# Large-scale association study identifies lung cancer susceptibility copy number variants and their potential functional role in genetic instability

**DOI:** 10.64898/2026.05.11.26352741

**Authors:** Feifei Xiao, Fei Qin, Xizhi Luo, Shannon E Slewitzke, Gail F Fernandes, Mattias Johansson, Xiangjun Xiao, David Zaridze, Stig Egil Bojesen, Sanjay Shete, Demetrios Albanes, Melinda C. Aldrich, Adonina Tardon, Guillermo Fernandez-Tardon, Loïc Le Marchand, Gad Rennert, Heike Bickeböller, H-Erich Wichmann, Angela Risch, Thomas Muley, Albert Rosenberger, John K. Field, Michael Davies, Penella Woll, Lambertus A. Kiemeney, Aage Haugen, Shanbeh Zienolddiny, Stephen Lam, Mikael Johansson, Kjell Grankvist, Matthew B. Schabath, Angeline Andrew, Philip Lazarus, Susanne M. Arnold, Dakai Zhu, Hermann Brenner, Marian L. Neuhouser, Rayjean J. Hung, David C. Christiani, James McKay, Guoshuai Cai, Jun Xia, Christopher I. Amos

**Author notes:** Corresponding author information: Christopher I. Amos, Ph.D., Professor, University of New Mexico Health Sciences, Associate Director for Population and Data Science, UNM Comprehensive Cancer Center Head, Data Science Initiatives.

## Abstract

**Background:** Genome-wide association studies (GWAS) have identified numerous lung cancer susceptibility loci based on single nucleotide polymorphisms (SNPs), yet a substantial proportion of heritability remains unexplained. We therefore evaluated germline copy number variants (CNVs) as an underexplored source of genetic susceptibility and potential contributors to genomic instability in lung cancer.

**Methods:** We conducted a genome-wide analysis of germline CNVs using 19,342 cases and 15,917 controls from the Transdisciplinary Research in Cancer of the Lung (TRICL) consortium, with replication in two independent cohorts. High-confidence CNVs were identified by integrating two CNV callers including PennCNV and modSaRa2. Association analyses were performed using both gene-based and CNV region–based approaches. Polygenic risk scores (PRS) were constructed from top loci, and functional validation was conducted using siRNA-mediated knockdown in lung fibroblast cells.

**Results:** We identified CNVs in four genomic regions (1p36.22, 2q31.2, 6p21.32, and 19q13.32) significantly associated with lung cancer risk. Two loci (1p36.22 and 2q31.2) were consistently supported across both analytical strategies. A CNV-based PRS constructed from key genes (CLCN6, NFE2L2, OPA3, and PSMB8) was significantly associated with lung cancer risk and replicated across independent datasets. Functional assays demonstrated that knockdown of NFE2L2 and OPA3 increased endogenous DNA damage, supporting a role in genomic stability.

**Conclusions:** Germline CNVs contribute to lung cancer susceptibility and may influence carcinogenesis through mechanisms related to genomic instability.

**Impact:** These findings expand the genetic architecture of lung cancer and highlight CNVs as potential biomarkers for improving risk stratification and informing precision prevention strategies.

## Supplementary Table S4 for "Large-scale association study identifies lung cancer susceptibility copy number variants and their potential functional role in genetic instability" (part 1 of 3)

### Sheet: All LC
				CNV			Del			Dup
Gene	Chr	start	end	N of CNVs in Cases:: Controls	OR (CI)	P-value	N of Dels in Cases:: Controls	OR (CI)	P-value	N of Dups in Cases:: Controls	OR (CI)	P-value
EPHX1	chr1	225997835	226033262	91::167	0.46(0.35, 0.62)	1.20687e-07	90::165	0.47(0.35, 0.62)	1.86457e-07	1::2	0.23(0.01, 3.52)	0.288817
GSTP1	chr11	67351282	67354124	212::293	0.6(0.49, 0.72)	1.25329e-07	212::293	0.6(0.49, 0.72)	1.25329e-07	0::0	--	--
TMEM63A	chr1	226033237	226070080	76::149	0.44(0.33, 0.6)	1.99964e-07	76::149	0.44(0.33, 0.6)	1.99964e-07	0::0	--	--
CLCN6	chr1	11866152	11903201	265::133	1.79(1.42, 2.25)	7.33699e-07	264::130	1.82(1.45, 2.3)	3.87235e-07	1::3	0.36(0.04, 3.67)	0.39046
ABCB8	chr7	150725508	150744869	173::248	0.59(0.47, 0.73)	9.99723e-07	173::248	0.59(0.47, 0.73)	9.99723e-07	0::0	--	--
PLXNA1	chr3	126707436	126756235	84::137	0.49(0.36, 0.65)	1.2484e-06	84::137	0.49(0.36, 0.65)	1.2484e-06	0::0	--	--
ASIC3	chr7	150745617	150749841	175::248	0.59(0.48, 0.73)	1.44536e-06	175::248	0.59(0.48, 0.73)	1.44536e-06	0::0	--	--
COL16A1	chr1	32117864	32169618	78::136	0.48(0.35, 0.65)	1.87103e-06	77::136	0.47(0.35, 0.64)	1.48293e-06	1::0	--	0.99205
MRTFA	chr22	40806292	41032723	352::382	0.67(0.57, 0.79)	2.0746e-06	349::380	0.67(0.57, 0.79)	1.95511e-06	3::2	0.97(0.12, 7.81)	0.974591
PSMB8	chr6	4239266	4242597	210::97	1.89(1.45, 2.45)	2.11927e-06	209::93	1.94(1.49, 2.53)	1.11448e-06	1::4	0.47(0.05, 4.28)	0.506193
EMID1	chr22	29601884	29655586	575::628	0.74(0.65, 0.84)	2.53259e-06	575::628	0.74(0.65, 0.84)	2.53259e-06	0::0	--	--
OPA3	chr19	46049538	46088060	105::36	2.63(1.76, 3.93)	2.54785e-06	105::36	2.63(1.76, 3.93)	2.54785e-06	0::0	--	--
NFE2L2	chr2	178095030	178128859	160::73	2.03(1.5, 2.73)	3.58794e-06	157::70	2.01(1.48, 2.72)	6.69204e-06	3::3	2.73(0.52, 14.48)	0.23782
LINC02210-CRHR1	chr17	954314	1170451	538::584	0.74(0.65, 0.84)	4.17116e-06	532::577	0.73(0.64, 0.84)	4.23429e-06	6::7	0.84(0.25, 2.79)	0.77415
CRHR1	chr17	43861685	43913194	469::509	0.73(0.63, 0.84)	7.38452e-06	469::509	0.73(0.63, 0.84)	7.38452e-06	0::0	--	--
PPM1N	chr19	46001730	46005764	120::48	2.25(1.57, 3.22)	9.28912e-06	120::47	2.29(1.6, 3.29)	6.88973e-06	0::1	0(0, Inf)	0.991856
RTN2	chr19	45988552	46000305	120::48	2.25(1.57, 3.22)	9.28912e-06	120::47	2.29(1.6, 3.29)	6.88973e-06	0::1	0(0, Inf)	0.991856
VASP	chr19	46010736	46030240	119::47	2.26(1.58, 3.24)	9.45148e-06	119::46	2.3(1.6, 3.31)	7.00521e-06	0::1	0(0, Inf)	0.991856
SGSM3	chr22	40766597	40806293	169::200	0.6(0.48, 0.76)	1.22638e-05	165::196	0.6(0.48, 0.76)	1.54714e-05	4::4	0.62(0.15, 2.52)	0.502071
C16orf72	chr16	9185500	9215492	98::36	2.46(1.64, 3.7)	1.47112e-05	90::33	2.49(1.63, 3.8)	2.57855e-05	8::3	2.17(0.5, 9.34)	0.298385
FAM131C	chr1	16384263	16400146	92::128	0.53(0.39, 0.71)	2.91682e-05	38::69	0.5(0.33, 0.77)	0.00173897	54::59	0.56(0.37, 0.84)	0.0053234
TREM1	chr6	41241342	41254420	73::25	2.79(1.72, 4.51)	2.92817e-05	71::23	2.82(1.72, 4.63)	4.11904e-05	2::2	2.32(0.28, 18.95)	0.431993
FKBP8	chr19	18642572	18654383	62::18	3.3(1.88, 5.81)	3.47699e-05	62::17	3.48(1.95, 6.21)	2.38492e-05	0::1	0(0, Inf)	0.991856
PKP3	chr11	392595	404908	488::538	0.75(0.66, 0.86)	4.668e-05	488::538	0.75(0.66, 0.86)	4.668e-05	0::0	--	--
PRKCH	chr14	61788160	62017698	115::51	2.07(1.46, 2.95)	5.05821e-05	114::50	2.1(1.47, 3)	4.29675e-05	1::1	0.8(0.04, 16.01)	0.882794
IL1RN	chr2	113875469	113891593	94::35	2.34(1.55, 3.52)	5.06255e-05	94::35	2.34(1.55, 3.52)	5.06255e-05	0::0	--	--
SFTPB	chr2	85884429	85895864	193::249	0.65(0.53, 0.8)	5.26829e-05	193::249	0.65(0.53, 0.8)	5.26829e-05	0::0	--	--
CYP27A1	chr2	219646869	219680016	49::15	3.53(1.91, 6.53)	5.56474e-05	49::15	3.53(1.91, 6.53)	5.56474e-05	0::0	--	--
SNORD159	chr21	47614003	47614073	64::111	0.51(0.36, 0.7)	5.65371e-05	64::110	0.51(0.37, 0.72)	8.29132e-05	0::1	0(0, Inf)	0.991122
CLCNKB	chr1	16370276	16383803	99::128	0.55(0.41, 0.74)	5.95272e-05	36::65	0.5(0.32, 0.77)	0.00195276	63::63	0.6(0.4, 0.88)	0.00924448
MUTYH	chr1	45794913	45806142	660::693	0.78(0.69, 0.88)	6.82047e-05	659::693	0.78(0.69, 0.88)	6.5703e-05	1::0	--	0.992495
SPEN	chr1	16174201	16266951	51::13	3.63(1.92, 6.88)	7.60923e-05	51::13	3.63(1.92, 6.88)	7.60923e-05	0::0	--	--
SIGIRR	chr11	405715	417397	527::569	0.77(0.67, 0.87)	7.7667e-05	527::569	0.77(0.67, 0.87)	7.7667e-05	0::0	--	--
LSS	chr21	47608359	47648688	71::118	0.52(0.38, 0.72)	7.81081e-05	71::117	0.53(0.39, 0.73)	0.000112973	0::1	0(0, Inf)	0.991122
LOC284865	chr22	20186251	20192441	317::360	0.72(0.61, 0.85)	7.91874e-05	316::359	0.72(0.61, 0.85)	8.16399e-05	1::1	0.7(0.04, 11.24)	0.801994
FASTK	chr7	150773710	150777896	114::166	0.59(0.45, 0.77)	8.08196e-05	114::166	0.59(0.45, 0.77)	8.08196e-05	0::0	--	--
CDK5	chr7	150750901	150754984	107::157	0.58(0.44, 0.76)	8.3687e-05	107::157	0.58(0.44, 0.76)	8.3687e-05	0::0	--	--
SLC4A2	chr7	150755286	150773614	113::165	0.59(0.45, 0.77)	8.49516e-05	113::165	0.59(0.45, 0.77)	8.49516e-05	0::0	--	--
LST1	chr6	31554053	31556686	109::47	2.07(1.44, 2.98)	8.51389e-05	109::42	2.28(1.56, 3.32)	1.88693e-05	0::5	0(0, Inf)	0.981484
MTHFS	chr15	80135888	80189339	49::13	3.59(1.9, 6.8)	8.5418e-05	49::13	3.59(1.9, 6.8)	8.5418e-05	0::0	--	--
SUCNR1	chr3	151591430	151602407	44::11	4(2, 7.99)	8.66138e-05	44::11	4(2, 7.99)	8.66138e-05	0::0	--	--
NEDD9	chr6	11183530	11382581	96::36	2.26(1.5, 3.4)	8.66888e-05	96::36	2.26(1.5, 3.4)	8.66888e-05	0::0	--	--
FLJ22447	chr14	62037257	62121431	92::38	2.24(1.49, 3.34)	9.05419e-05	92::37	2.29(1.52, 3.44)	6.52344e-05	0::1	0(0, Inf)	0.991779
MIR8085	chr19	45261913	45261978	152::71	1.83(1.35, 2.47)	9.71127e-05	152::71	1.83(1.35, 2.47)	9.71127e-05	0::0	--	--
BCL2A1	chr15	80253233	80263538	54::16	3.2(1.78, 5.74)	9.88139e-05	54::16	3.2(1.78, 5.74)	9.88139e-05	0::0	--	--
ST20	chr15	80191183	80216094	54::16	3.2(1.78, 5.74)	9.88139e-05	54::16	3.2(1.78, 5.74)	9.88139e-05	0::0	--	--
ST20-AS1	chr15	80215112	80217196	54::16	3.2(1.78, 5.74)	9.88139e-05	54::16	3.2(1.78, 5.74)	9.88139e-05	0::0	--	--
ST20-MTHFS	chr15	80135888	80215448	54::16	3.2(1.78, 5.74)	9.88139e-05	54::16	3.2(1.78, 5.74)	9.88139e-05	0::0	--	--
ZNF710	chr15	90544555	90625423	181::83	1.74(1.32, 2.29)	9.91504e-05	181::83	1.74(1.32, 2.29)	9.91504e-05	0::0	--	--
LTB	chr6	2879135	2881002	107::46	2.07(1.44, 2.99)	0.000100924	107::41	2.28(1.56, 3.35)	2.22701e-05	0::5	0(0, Inf)	0.981484
BCL3	chr19	45251964	45263301	154::72	1.82(1.34, 2.45)	0.000101434	154::72	1.82(1.34, 2.45)	0.000101434	0::0	--	--
AMN1	chr12	31824070	31882108	114::48	2.04(1.42, 2.93)	0.000102786	112::48	2.02(1.41, 2.9)	0.000140045	2::0	--	0.987371
FLJ37453	chr1	16160709	16174642	50::13	3.56(1.88, 6.76)	0.000102969	50::13	3.56(1.88, 6.76)	0.000102969	0::0	--	--
TESC-AS1	chr12	117537271	117579294	98::160	0.58(0.44, 0.76)	0.000105258	98::160	0.58(0.44, 0.76)	0.000105258	0::0	--	--
PRELID1	chr5	176730799	176733950	128::57	1.93(1.38, 2.69)	0.000119854	128::57	1.93(1.38, 2.69)	0.000119854	0::0	--	--
MIR5100	chr10	43493010	43493129	38::72	0.43(0.28, 0.66)	0.000120175	38::72	0.43(0.28, 0.66)	0.000120175	0::0	--	--
CASZ1	chr1	10696665	10856703	818::855	0.81(0.72, 0.9)	0.000125432	813::854	0.81(0.72, 0.9)	9.76817e-05	5::1	2.8(0.3, 25.82)	0.36253
NSD1	chr5	176560079	176727214	120::55	1.95(1.39, 2.75)	0.000125564	119::55	1.91(1.36, 2.69)	0.000206066	1::0	--	0.990613
LINC00896	chr22	20193854	20196060	410::463	0.75(0.65, 0.87)	0.000126074	410::462	0.75(0.65, 0.87)	0.000147789	0::1	0(0, Inf)	0.991305
PRKCZ-AS1	chr1	2113232	2115314	149::80	1.77(1.32, 2.38)	0.00013153	148::79	1.77(1.32, 2.38)	0.000140658	1::1	1.66(0.1, 27.49)	0.721937
ADGRB2	chr1	32192717	32229941	51::93	0.49(0.34, 0.71)	0.000139408	51::93	0.49(0.34, 0.71)	0.000139408	0::0	--	--
TP53	chr17	7571719	7578811	162::86	1.74(1.31, 2.31)	0.000139975	162::84	1.77(1.33, 2.36)	9.45028e-05	0::2	0(0, Inf)	0.988548
IKBIP	chr12	99018026	99038566	35::8	4.79(2.14, 10.74)	0.000141024	35::8	4.79(2.14, 10.74)	0.000141024	0::0	--	--
SLC25A3	chr12	98987463	99000144	35::8	4.79(2.14, 10.74)	0.000141024	35::8	4.79(2.14, 10.74)	0.000141024	0::0	--	--
SNORA53	chr12	98993412	98993662	35::8	4.79(2.14, 10.74)	0.000141024	35::8	4.79(2.14, 10.74)	0.000141024	0::0	--	--
D2HGDH	chr2	242674044	242708226	213::268	0.68(0.56, 0.83)	0.00014132	209::267	0.67(0.55, 0.82)	8.7926e-05	4::1	4.26(0.35, 51.23)	0.253459
OPN4	chr10	88414313	88426216	297::330	0.72(0.6, 0.85)	0.000143353	295::330	0.71(0.6, 0.84)	0.000104281	2::0	--	0.988211
BHLHE40	chr3	5021121	5027008	102::43	2.08(1.42, 3.04)	0.000153273	100::41	2.12(1.44, 3.12)	0.000143536	2::2	1.26(0.18, 9.11)	0.815899
NABP1	chr2	192542861	192555393	120::55	1.93(1.37, 2.71)	0.000164697	118::51	1.98(1.4, 2.81)	0.000127854	2::4	0.98(0.17, 5.69)	0.985521
MYO7A	chr11	76839291	76926286	299::332	0.72(0.6, 0.85)	0.000166586	297::332	0.71(0.6, 0.85)	0.000121192	2::0	--	0.987845
LETM1	chr4	1813205	1857883	244::297	0.7(0.58, 0.84)	0.000166894	242::296	0.69(0.57, 0.84)	0.000125454	2::1	2.54(0.21, 30.61)	0.461904
BST1	chr4	15704687	15734410	83::32	2.3(1.49, 3.54)	0.000167715	83::32	2.3(1.49, 3.54)	0.000167715	0::0	--	--
FAM200B	chr4	15683449	15692070	83::32	2.3(1.49, 3.54)	0.000167715	83::32	2.3(1.49, 3.54)	0.000167715	0::0	--	--
LINC01303	chr14	62022989	62036912	93::39	2.14(1.44, 3.19)	0.000170606	93::38	2.19(1.47, 3.27)	0.000124821	0::1	0(0, Inf)	0.991779
MIR3174	chr15	90549986	90550073	164::75	1.74(1.3, 2.33)	0.000191522	164::75	1.74(1.3, 2.33)	0.000191522	0::0	--	--
TTC28	chr22	28374001	29075853	300::344	0.72(0.61, 0.86)	0.000194777	292::337	0.73(0.61, 0.87)	0.000332638	8::7	0.52(0.17, 1.53)	0.233189
MXD3	chr5	176734210	176738899	135::63	1.84(1.33, 2.53)	0.000204076	135::63	1.84(1.33, 2.53)	0.000204076	0::0	--	--
NTRK1	chr1	156785541	156851642	42::71	0.45(0.3, 0.69)	0.000205213	41::71	0.45(0.3, 0.69)	0.000205213	1::0	0.55(0, Inf)	0.99967
INSRR	chr1	156809854	156828909	41::71	0.45(0.3, 0.69)	0.000205213	41::71	0.45(0.3, 0.69)	0.000205213	0::0	--	--
CBLC	chr19	45281125	45303903	126::59	1.87(1.34, 2.61)	0.00020916	126::59	1.87(1.34, 2.61)	0.00020916	0::0	--	--
MYBPC3	chr11	47352956	47374253	210::268	0.69(0.57, 0.84)	0.000225934	210::268	0.69(0.57, 0.84)	0.000225934	0::0	--	--
PEPD	chr19	33877855	34012697	499::551	0.78(0.68, 0.89)	0.000235964	499::551	0.78(0.68, 0.89)	0.000235964	0::0	--	--
LYST	chr1	235989622	236047013	49::14	3.22(1.73, 6.01)	0.000237212	48::14	3.18(1.7, 5.94)	0.000288204	1::0	--	0.991884
TMEM115	chr3	50392180	50396952	201::111	1.61(1.25, 2.07)	0.000241131	201::110	1.62(1.26, 2.09)	0.000200998	0::1	0(0, Inf)	0.991856
C1orf167	chr1	11822249	11849642	172::210	0.66(0.53, 0.83)	0.000255243	171::209	0.66(0.53, 0.82)	0.000234523	1::1	1.22(0.08, 19.81)	0.888908
RAB24	chr5	176728190	176730745	117::54	1.9(1.35, 2.69)	0.000259111	117::54	1.9(1.35, 2.69)	0.000259111	0::0	--	--
OSBP2	chr22	31090860	31303800	51::84	0.5(0.34, 0.72)	0.000264302	51::82	0.51(0.35, 0.74)	0.000483031	0::2	0(0, Inf)	0.987841
SLC9A8	chr20	48429249	48508779	73::27	2.38(1.49, 3.79)	0.000267154	73::27	2.38(1.49, 3.79)	0.000267154	0::0	--	--
IDUA	chr4	993497	998345	1071::1064	0.83(0.76, 0.92)	0.000272045	1069::1063	0.83(0.76, 0.92)	0.000256504	2::1	1.46(0.12, 17.32)	0.764697
CLPTM1L	chr5	1317866	1345214	1244::1217	0.84(0.77, 0.92)	0.000274715	1243::1215	0.85(0.77, 0.93)	0.000320488	1::3	0.25(0.02, 2.61)	0.248933
MIR6775	chr16	87868197	87868266	147::182	0.65(0.51, 0.82)	0.000280015	146::181	0.65(0.51, 0.82)	0.000342427	1::1	0.3(0.02, 5.19)	0.407039
SLC7A5	chr16	87863628	87903113	232::270	0.7(0.58, 0.85)	0.000281026	230::268	0.7(0.58, 0.85)	0.000349777	2::2	0.44(0.06, 3.34)	0.427062
COL11A2	chr6	4604234	4634009	72::114	0.55(0.4, 0.76)	0.000281705	70::109	0.56(0.41, 0.78)	0.000542781	2::5	0.33(0.06, 1.9)	0.21607
CYTH4	chr22	37678548	37711382	85::32	2.22(1.44, 3.41)	0.000282511	85::30	2.28(1.48, 3.52)	0.000205931	0::2	0(0, Inf)	0.991779
LOC105376731	chr15	75519093	75522031	48::89	0.5(0.34, 0.73)	0.000297576	48::88	0.51(0.35, 0.74)	0.000414495	0::1	0(0, Inf)	0.991314
RECQL5	chr17	73622933	73663234	95::130	0.59(0.44, 0.79)	0.000307776	93::130	0.58(0.43, 0.77)	0.000211774	2::0	--	0.987851
RPS9	chr19	54704725	54711515	83::37	2.14(1.41, 3.23)	0.000317004	82::33	2.26(1.48, 3.48)	0.000183441	1::4	0.61(0.07, 5.72)	0.668275
BAIAP2L2	chr22	38480907	38506691	151::198	0.65(0.52, 0.82)	0.000323266	151::197	0.66(0.52, 0.83)	0.000407615	0::1	0(0, Inf)	0.991308
WNT9A	chr1	228106356	228135633	51::87	0.5(0.34, 0.73)	0.000327396	50::86	0.49(0.34, 0.72)	0.000252706	1::1	1.69(0.09, 31.85)	0.726975
MIR4761	chr22	19951275	19951357	670::699	0.8(0.71, 0.91)	0.000329154	665::696	0.8(0.71, 0.9)	0.000271447	5::3	1.41(0.32, 6.12)	0.650348
MKNK2	chr19	2037469	2051243	514::338	1.32(1.13, 1.53)	0.000335172	514::337	1.32(1.14, 1.54)	0.000308774	0::1	0(0, Inf)	0.992009
PLXND1	chr3	129274055	129325582	48::80	0.49(0.33, 0.72)	0.000341882	48::80	0.49(0.33, 0.72)	0.000341882	0::0	--	--
SNHG9	chr16	2014996	2015505	122::57	1.86(1.33, 2.62)	0.000350237	121::55	1.93(1.37, 2.73)	0.000197418	1::2	0.31(0.02, 3.89)	0.362478
SLX4IP	chr20	10415952	10608674	59::21	2.59(1.53, 4.37)	0.000368096	59::21	2.59(1.53, 4.37)	0.000368096	0::0	--	--
CYB561D2	chr3	50388292	50391496	272::162	1.47(1.19, 1.82)	0.000368498	272::161	1.48(1.2, 1.83)	0.000317838	0::1	0(0, Inf)	0.991856
NPRL2	chr3	50384785	50388206	272::162	1.47(1.19, 1.82)	0.000368498	272::161	1.48(1.2, 1.83)	0.000317838	0::1	0(0, Inf)	0.991856
FRMD1	chr6	168453845	168476515	669::642	0.8(0.71, 0.91)	0.000387901	292::322	0.72(0.61, 0.86)	0.000299949	377::320	0.88(0.74, 1.04)	0.137896
FAAP20	chr1	2120987	2126214	164::90	1.65(1.25, 2.18)	0.000392148	163::89	1.65(1.25, 2.19)	0.000419459	1::1	1.66(0.1, 27.5)	0.721811
ERI1	chr8	8860406	8957613	90::38	2.07(1.38, 3.1)	0.000393179	89::38	2.07(1.38, 3.09)	0.0004114	1::0	--	0.992709
SLC26A1	chr4	981444	987192	1065::1055	0.84(0.76, 0.92)	0.000403052	1063::1054	0.84(0.76, 0.92)	0.000380635	2::1	1.46(0.12, 17.32)	0.764621
EPS15L1	chr19	16466054	16582823	87::35	2.13(1.4, 3.23)	0.000403288	87::35	2.13(1.4, 3.23)	0.000403288	0::0	--	--
RASSF1-AS1	chr3	50374941	50375727	276::166	1.46(1.18, 1.81)	0.000410216	276::165	1.47(1.19, 1.82)	0.000354696	0::1	0(0, Inf)	0.991856
ZMYND10	chr3	50378543	50383163	276::166	1.46(1.18, 1.81)	0.000410216	276::165	1.47(1.19, 1.82)	0.000354696	0::1	0(0, Inf)	0.991856
NOXO1	chr16	2028917	2031470	121::57	1.85(1.31, 2.6)	0.000423957	120::55	1.92(1.35, 2.71)	0.000240389	1::2	0.31(0.02, 3.89)	0.362461
RNF151	chr16	2016856	2018950	121::57	1.85(1.31, 2.6)	0.000423957	120::55	1.92(1.35, 2.71)	0.000240389	1::2	0.31(0.02, 3.89)	0.362461
SNORA78	chr16	2015184	2015311	121::57	1.85(1.31, 2.6)	0.000423957	120::55	1.92(1.35, 2.71)	0.000240389	1::2	0.31(0.02, 3.89)	0.362461
LDB3	chr10	88428267	88495829	311::338	0.74(0.62, 0.87)	0.000424496	309::338	0.73(0.62, 0.87)	0.000317394	2::0	--	0.988211
PECAM1	chr17	62396776	62407083	57::19	2.68(1.55, 4.64)	0.000435095	57::19	2.68(1.55, 4.64)	0.000435095	0::0	--	--
HYAL2	chr3	50355238	50360176	289::177	1.45(1.18, 1.78)	0.000437565	289::176	1.45(1.18, 1.79)	0.000380035	0::1	0(0, Inf)	0.991856
TUSC2	chr3	50362339	50365669	289::177	1.45(1.18, 1.78)	0.000437565	289::176	1.45(1.18, 1.79)	0.000380035	0::1	0(0, Inf)	0.991856
LOC101929767	chr17	41300383	41322420	80::35	2.13(1.4, 3.25)	0.000444167	80::35	2.13(1.4, 3.25)	0.000444167	0::0	--	--
ANO9	chr11	417937	442011	491::526	0.78(0.68, 0.9)	0.000446553	491::526	0.78(0.68, 0.9)	0.000446553	0::0	--	--
FBXL5	chr4	15606006	15657035	122::57	1.82(1.3, 2.54)	0.000458884	122::57	1.82(1.3, 2.54)	0.000458884	0::0	--	--
TNFAIP2	chr14	103589797	103603776	124::165	0.63(0.49, 0.82)	0.000472065	124::164	0.63(0.49, 0.82)	0.000510722	0::1	0(0, Inf)	0.992214
TAPBP	chr6	4711285	4725667	121::60	1.81(1.3, 2.52)	0.000478377	121::56	1.91(1.36, 2.68)	0.000185581	0::4	0(0, Inf)	0.983611
AIRE	chr21	45705758	45718531	162::208	0.67(0.54, 0.84)	0.000478942	162::208	0.67(0.54, 0.84)	0.000478942	0::0	--	--
EXOC3L4	chr14	103566480	103576894	130::169	0.64(0.5, 0.82)	0.000483465	130::169	0.64(0.5, 0.82)	0.000483465	0::0	--	--
MOB3A	chr19	2071034	2096325	504::332	1.31(1.13, 1.52)	0.000502551	504::331	1.31(1.13, 1.53)	0.000463729	0::1	0(0, Inf)	0.992009
MIR6506	chr16	15704886	15704952	51::15	2.89(1.59, 5.26)	0.000505909	51::14	3.05(1.65, 5.63)	0.000368364	0::1	0(0, Inf)	0.991937
NDUFB10	chr16	2009538	2011976	99::41	2.01(1.35, 2.98)	0.00051847	98::39	2.11(1.41, 3.15)	0.000274453	1::2	0.31(0.02, 3.89)	0.362239
RPS2	chr16	2012058	2014827	99::41	2.01(1.35, 2.98)	0.00051847	98::39	2.11(1.41, 3.15)	0.000274453	1::2	0.31(0.02, 3.89)	0.362239
SNORA10	chr16	2012334	2012467	99::41	2.01(1.35, 2.98)	0.00051847	98::39	2.11(1.41, 3.15)	0.000274453	1::2	0.31(0.02, 3.89)	0.362239
SNORA64	chr16	2012973	2013107	99::41	2.01(1.35, 2.98)	0.00051847	98::39	2.11(1.41, 3.15)	0.000274453	1::2	0.31(0.02, 3.89)	0.362239
APBA2	chr15	29362860	29410516	92::114	0.58(0.43, 0.79)	0.000518952	92::112	0.59(0.44, 0.81)	0.000931886	0::2	0(0, Inf)	0.987611
GAL3ST2	chr2	242716236	242743702	801::839	0.82(0.74, 0.92)	0.000530601	778::830	0.81(0.72, 0.9)	0.000198005	23::9	1.94(0.84, 4.48)	0.118155
ZBTB22	chr6	4514440	4517768	120::60	1.79(1.29, 2.5)	0.000564447	120::56	1.9(1.35, 2.67)	0.000220839	0::4	0(0, Inf)	0.983611
MYO18A	chr17	27398140	27503791	39::62	0.46(0.3, 0.72)	0.000568521	39::62	0.46(0.3, 0.72)	0.000568521	0::0	--	--
PPP1R15B	chr1	204372491	204380945	78::31	2.17(1.4, 3.37)	0.000569694	78::31	2.17(1.4, 3.37)	0.000569694	0::0	--	--
LBHD2	chr14	103550546	103556364	127::163	0.64(0.5, 0.82)	0.000576775	127::163	0.64(0.5, 0.82)	0.000576775	0::0	--	--
RASSF1	chr3	50367218	50378267	292::181	1.43(1.17, 1.75)	0.000584914	292::180	1.44(1.17, 1.76)	0.00051009	0::1	0(0, Inf)	0.991856
PTPRC	chr1	198608169	198726605	80::33	2.12(1.38, 3.25)	0.000588088	80::32	2.17(1.41, 3.35)	0.000442927	0::1	0(0, Inf)	0.991856
TAP1	chr6	4045092	4053855	303::184	1.42(1.16, 1.74)	0.000588243	302::180	1.44(1.18, 1.77)	0.000422847	1::4	0.48(0.05, 4.32)	0.511265
STYX	chr14	53196883	53241705	125::64	1.76(1.27, 2.42)	0.000589976	122::64	1.7(1.23, 2.35)	0.00123985	3::0	--	0.983894
MBOAT7	chr19	54677108	54693431	116::59	1.81(1.29, 2.54)	0.000601775	116::55	1.92(1.36, 2.71)	0.000231523	0::4	0(0, Inf)	0.983609
RASSF3	chr12	65004274	65091344	41::12	3.27(1.66, 6.43)	0.000606609	41::12	3.27(1.66, 6.43)	0.000606609	0::0	--	--
SSTR3	chr22	37600276	37606729	76::28	2.23(1.41, 3.53)	0.000610514	76::28	2.23(1.41, 3.53)	0.000610514	0::0	--	--
RHOG	chr11	3848207	3862189	44::17	2.84(1.56, 5.15)	0.000618874	44::17	2.84(1.56, 5.15)	0.000618874	0::0	--	--
BMERB1	chr16	15528444	15682116	59::22	2.49(1.48, 4.2)	0.000619188	57::19	2.76(1.59, 4.8)	0.000315404	2::3	0.64(0.09, 4.71)	0.658402
LINC00677	chr14	103587185	103589246	124::164	0.64(0.49, 0.83)	0.000619651	124::163	0.64(0.5, 0.83)	0.000669779	0::1	0(0, Inf)	0.992214
SDCBP2-AS1	chr20	1305986	1359379	36::10	3.6(1.73, 7.52)	0.000632074	35::10	3.51(1.68, 7.34)	0.00087101	1::0	--	0.991551
CLCNKA	chr1	16348530	16360545	38::58	0.46(0.29, 0.72)	0.000639706	30::45	0.49(0.3, 0.8)	0.00494226	8::13	0.36(0.14, 0.98)	0.0451178
BHLHE40-AS1	chr3	4938492	4948186	99::44	1.93(1.32, 2.81)	0.000665238	98::42	1.99(1.35, 2.92)	0.000466507	1::2	0.62(0.06, 7.01)	0.702925
DXO	chr6	31937591	31939915	88::37	2.03(1.35, 3.06)	0.000676813	88::36	2.08(1.38, 3.14)	0.000516268	0::1	0(0, Inf)	0.991856
CALR3	chr19	16589872	16606978	68::26	2.3(1.42, 3.71)	0.000684797	68::26	2.3(1.42, 3.71)	0.000684797	0::0	--	--
H3-5	chr12	31944118	31945232	97::45	1.92(1.32, 2.8)	0.000685919	97::45	1.92(1.32, 2.8)	0.000685919	0::0	--	--
JMJD7	chr15	42120289	42129779	129::174	0.65(0.51, 0.83)	0.000703243	129::174	0.65(0.51, 0.83)	0.000703243	0::0	--	--
NBN	chr8	90945560	90996895	150::77	1.67(1.24, 2.24)	0.000711602	149::74	1.69(1.25, 2.28)	0.00058175	1::3	0.78(0.08, 7.68)	0.83491
RNF216-IT1	chr7	5702062	5720092	46::17	2.78(1.54, 5.02)	0.000712546	41::14	2.96(1.55, 5.64)	0.000995008	5::3	1.93(0.43, 8.67)	0.389977
SKIV2L	chr6	31926951	31937527	85::36	2.05(1.35, 3.11)	0.000722045	85::35	2.1(1.38, 3.2)	0.000548351	0::1	0(0, Inf)	0.991856
MYCT1	chr6	153019080	153045704	3::19	0.12(0.03, 0.41)	0.000725987	3::19	0.12(0.03, 0.41)	0.000725987	0::0	--	--
SNAPC1	chr14	62229137	62263146	50::18	2.66(1.51, 4.7)	0.000727502	49::18	2.62(1.48, 4.64)	0.000918067	1::0	--	0.991748
SYK	chr9	93563881	93660831	72::27	2.23(1.4, 3.56)	0.000732132	72::26	2.34(1.46, 3.75)	0.000414772	0::1	0(0, Inf)	0.991035
NKAIN2	chr6	124124990	125146786	16::40	0.35(0.19, 0.65)	0.000735347	16::40	0.35(0.19, 0.65)	0.000735347	0::0	--	--
MILR1	chr17	62461568	62464760	56::19	2.57(1.49, 4.46)	0.000739747	56::19	2.57(1.49, 4.46)	0.000739747	0::0	--	--
NDUFB3	chr2	201936723	201950473	156::86	1.63(1.23, 2.16)	0.00074215	151::83	1.64(1.23, 2.19)	0.000750443	5::3	1.29(0.28, 5.91)	0.743447
ALAS1	chr3	52232098	52248343	30::7	4.38(1.85, 10.33)	0.000754328	30::7	4.38(1.85, 10.33)	0.000754328	0::0	--	--
RAC2	chr22	37621309	37640309	79::32	2.13(1.37, 3.31)	0.000755829	79::29	2.28(1.45, 3.58)	0.000349575	0::3	0(0, Inf)	0.987764
BCKDHA	chr19	41903722	41930907	102::45	1.9(1.31, 2.76)	0.00076558	102::44	1.94(1.33, 2.82)	0.000585924	0::1	0(0, Inf)	0.991779
PSD4	chr2	113931547	113966968	43::14	2.98(1.57, 5.64)	0.000799807	43::14	2.98(1.57, 5.64)	0.000799807	0::0	--	--
TSEN34	chr19	54694581	54698394	100::52	1.85(1.29, 2.66)	0.000832659	100::48	1.98(1.37, 2.87)	0.000304898	0::4	0(0, Inf)	0.98361
RUBCNL	chr13	46915873	46961387	33::8	4.08(1.79, 9.3)	0.000847246	33::8	4.08(1.79, 9.3)	0.000847246	0::0	--	--
SNAP23	chr15	42787503	42825259	88::40	1.97(1.32, 2.93)	0.000857137	87::40	1.94(1.3, 2.9)	0.00108107	1::0	--	0.99161
MARF1	chr16	15688243	15737011	53::17	2.64(1.49, 4.67)	0.000865147	53::15	3(1.65, 5.46)	0.000303979	0::2	0(0, Inf)	0.985154
MSRB1	chr16	1988229	1993327	89::40	1.99(1.33, 2.99)	0.000871799	88::38	2.1(1.39, 3.18)	0.000459042	1::2	0.31(0.02, 3.89)	0.362238
ALPK3	chr15	85360586	85416708	231::270	0.72(0.6, 0.88)	0.000874208	231::270	0.72(0.6, 0.88)	0.000874208	0::0	--	--
LOC107985544	chr22	31282042	31317766	45::72	0.51(0.34, 0.76)	0.000891328	45::72	0.51(0.34, 0.76)	0.000891328	0::0	--	--
TTYH3	chr7	2671619	2704436	270::311	0.74(0.62, 0.88)	0.000904861	269::309	0.74(0.62, 0.88)	0.000895256	1::2	0.9(0.07, 10.84)	0.934563
TMEM175	chr4	926247	952443	531::580	0.8(0.7, 0.91)	0.000944934	530::579	0.8(0.7, 0.91)	0.000956321	1::1	0.8(0.04, 14.36)	0.880289
ARVCF	chr22	19957418	20004346	834::826	0.83(0.75, 0.93)	0.000974029	824::818	0.83(0.74, 0.93)	0.000814123	10::8	1.14(0.43, 2.99)	0.794695
CHCHD6	chr3	126423082	126679263	55::72	0.54(0.37, 0.78)	0.000995727	55::72	0.54(0.37, 0.78)	0.000995727	0::0	--	--
B2M	chr15	45003714	45011075	91::43	1.92(1.3, 2.83)	0.000997098	87::39	1.97(1.32, 2.94)	0.00091833	4::4	1.23(0.24, 6.34)	0.803246
VMP1	chr17	57785014	57919616	101::45	1.86(1.29, 2.7)	0.00102208	100::45	1.86(1.28, 2.69)	0.00108095	1::0	--	0.992541
CFLAR	chr2	201983438	202041410	146::83	1.63(1.22, 2.19)	0.00103475	142::82	1.58(1.18, 2.12)	0.00231402	4::1	8.19(0.73, 92.55)	0.0890711
TMEM91	chr19	41869870	41889987	72::30	2.13(1.36, 3.36)	0.00104372	72::29	2.2(1.39, 3.48)	0.000760604	0::1	0(0, Inf)	0.991779
MIR7847	chr11	1901274	1901377	378::411	0.77(0.66, 0.9)	0.00105127	377::411	0.77(0.66, 0.9)	0.00102511	1::0	--	0.992791
POLG2	chr17	62473901	62493172	58::21	2.42(1.43, 4.11)	0.00105767	58::20	2.51(1.46, 4.29)	0.000805642	0::1	0(0, Inf)	0.992002
ZNF106	chr15	42704634	42749765	91::43	1.9(1.29, 2.8)	0.00108205	90::43	1.88(1.28, 2.77)	0.00135581	1::0	--	0.99161
SPATC1L	chr21	47581073	47604373	106::145	0.63(0.48, 0.83)	0.00109345	106::144	0.64(0.48, 0.84)	0.00145521	0::1	0(0, Inf)	0.991122
NAMPT	chr7	105888743	105925429	32::4	5.83(2.02, 16.84)	0.00111153	31::4	5.73(1.98, 16.58)	0.00126884	1::0	--	0.992027
TNFSF10	chr3	172235144	172241220	76::32	2.07(1.34, 3.2)	0.00111461	76::31	2.14(1.38, 3.33)	0.000724484	0::1	0(0, Inf)	0.991331
SORCS2	chr4	7194264	7744554	184::228	0.7(0.57, 0.87)	0.00111805	184::227	0.71(0.57, 0.87)	0.00139002	0::1	0(0, Inf)	0.991186
PTRH2	chr17	57774668	57784791	77::32	2.06(1.33, 3.18)	0.00112913	77::32	2.06(1.33, 3.18)	0.00112913	0::0	--	--
FKBP1A-SDCBP2	chr20	1290554	1373816	36::11	3.24(1.59, 6.58)	0.00116243	35::11	3.15(1.54, 6.42)	0.00159877	1::0	--	0.991551
RBPJ	chr4	26322849	26436752	46::18	2.58(1.46, 4.59)	0.00119183	46::18	2.58(1.46, 4.59)	0.00119183	0::0	--	--
RET	chr10	43572474	43623062	62::98	0.56(0.4, 0.8)	0.00120546	62::98	0.56(0.4, 0.8)	0.00120546	0::0	--	--
FAM111A	chr11	58912334	58922511	79::35	2.04(1.32, 3.14)	0.00123881	77::35	1.99(1.29, 3.08)	0.00186286	2::0	--	0.988284
CDK10	chr16	89753096	89762762	148::82	1.62(1.21, 2.16)	0.0012531	146::81	1.62(1.21, 2.17)	0.00131905	2::1	1.49(0.13, 17.33)	0.751715
VSIR	chr10	73507313	73533277	54::18	2.51(1.44, 4.4)	0.00125402	54::18	2.51(1.44, 4.4)	0.00125402	0::0	--	--
GPR17	chr2	128403727	128410213	55::80	0.54(0.37, 0.78)	0.00125762	55::80	0.54(0.37, 0.78)	0.00125762	0::0	--	--
ZDHHC8	chr22	20119326	20135530	355::380	0.77(0.66, 0.9)	0.00127046	355::380	0.77(0.66, 0.9)	0.00127046	0::0	--	--
TGFB1	chr19	41836227	41859827	90::42	1.9(1.29, 2.82)	0.00130328	90::39	2.03(1.36, 3.03)	0.000571954	0::3	0(0, Inf)	0.985783
WRAP53	chr17	7591666	7606820	170::95	1.56(1.19, 2.05)	0.00130491	170::93	1.59(1.21, 2.09)	0.000945827	0::2	0(0, Inf)	0.988547
SERPINA1	chr14	94843083	94856972	55::21	2.41(1.41, 4.11)	0.00133013	54::21	2.37(1.39, 4.06)	0.00163797	1::0	--	0.991802
LRP10	chr14	23340948	23350920	55::22	2.35(1.39, 3.97)	0.00134304	55::22	2.35(1.39, 3.97)	0.00134304	0::0	--	--
SPDEF	chr6	34505578	34524110	106::133	0.63(0.48, 0.84)	0.00135008	105::132	0.63(0.48, 0.84)	0.00163102	1::1	0.29(0.01, 6.53)	0.43415
CCDC188	chr22	20135938	20138578	354::376	0.77(0.66, 0.9)	0.0013575	354::376	0.77(0.66, 0.9)	0.0013575	0::0	--	--
TAGAP	chr6	159455512	159463385	30::9	3.62(1.65, 7.97)	0.00138793	30::9	3.62(1.65, 7.97)	0.00138793	0::0	--	--
SOHLH1	chr9	138585254	138591327	181::211	0.7(0.57, 0.87)	0.00139372	181::211	0.7(0.57, 0.87)	0.00139372	0::0	--	--
HSD11B1	chr1	209859524	209908295	36::12	3.07(1.54, 6.1)	0.00140266	36::12	3.07(1.54, 6.1)	0.00140266	0::0	--	--
MIR548C	chr12	65016288	65016385	37::10	3.26(1.58, 6.75)	0.00142203	37::10	3.26(1.58, 6.75)	0.00142203	0::0	--	--
MIR548Z	chr12	65016288	65016385	37::10	3.26(1.58, 6.75)	0.00142203	37::10	3.26(1.58, 6.75)	0.00142203	0::0	--	--
HNRNPA3	chr2	178077421	178088687	96::48	1.83(1.26, 2.64)	0.00144521	94::45	1.82(1.25, 2.66)	0.00185454	2::3	1.92(0.3, 12.35)	0.491582
NUP98	chr11	3732783	3818784	52::23	2.34(1.39, 3.96)	0.00146053	48::23	2.24(1.32, 3.8)	0.00291676	4::0	--	0.985479
TRIM28	chr19	59055430	59062082	254::147	1.43(1.15, 1.79)	0.00146453	253::146	1.44(1.15, 1.79)	0.00135711	1::1	0.73(0.04, 14.57)	0.839517
NBR2	chr17	41277573	41305688	85::42	1.9(1.28, 2.81)	0.00148162	85::41	1.95(1.31, 2.9)	0.00102862	0::1	0(0, Inf)	0.99148
EXOSC5	chr19	41892278	41903264	59::22	2.31(1.38, 3.87)	0.00148853	59::21	2.4(1.42, 4.06)	0.00105919	0::1	0(0, Inf)	0.991779
LMAN2	chr5	176758567	176778669	109::52	1.78(1.25, 2.54)	0.00150468	109::52	1.78(1.25, 2.54)	0.00150468	0::0	--	--
KLHL40	chr3	42727028	42734036	60::94	0.56(0.39, 0.8)	0.00153894	60::94	0.56(0.39, 0.8)	0.00153894	0::0	--	--
B9D2	chr19	41860321	41870054	74::34	2.02(1.31, 3.11)	0.00154114	74::32	2.12(1.36, 3.31)	0.000860611	0::2	0(0, Inf)	0.988416
PSAPL1	chr4	7432011	7436657	180::223	0.71(0.57, 0.88)	0.00156607	180::223	0.71(0.57, 0.88)	0.00156607	0::0	--	--
CHMP2A	chr19	59062932	59066472	253::147	1.43(1.14, 1.78)	0.00158978	253::146	1.44(1.15, 1.79)	0.0013653	0::1	0(0, Inf)	0.991722
MIR6807	chr19	59061651	59061743	253::147	1.43(1.14, 1.78)	0.00158978	253::146	1.44(1.15, 1.79)	0.0013653	0::1	0(0, Inf)	0.991722
SULT1E1	chr4	70706929	70725863	43::15	2.68(1.45, 4.95)	0.00159484	42::15	2.62(1.41, 4.84)	0.00217823	1::0	--	0.99152
C6orf89	chr6	36853727	36896740	66::28	2.12(1.33, 3.38)	0.0015965	65::28	2.09(1.31, 3.34)	0.00198338	1::0	--	0.991716
PPP6R2	chr22	50781755	50883518	49::69	0.53(0.36, 0.79)	0.00160324	48::68	0.52(0.35, 0.78)	0.00148736	1::1	0.91(0.06, 14.67)	0.949745
C19orf57	chr19	13993160	14016978	308::192	1.38(1.13, 1.68)	0.00162647	308::192	1.38(1.13, 1.68)	0.00162647	0::0	--	--
MZF1	chr19	59073299	59084702	258::152	1.42(1.14, 1.77)	0.00163064	258::151	1.43(1.15, 1.78)	0.00140361	0::1	0(0, Inf)	0.991722
MZF1-AS1	chr19	59070552	59086164	258::152	1.42(1.14, 1.77)	0.00163064	258::151	1.43(1.15, 1.78)	0.00140361	0::1	0(0, Inf)	0.991722
UBE2M	chr19	59067078	59069978	258::152	1.42(1.14, 1.77)	0.00163064	258::151	1.43(1.15, 1.78)	0.00140361	0::1	0(0, Inf)	0.991722
HIF1A-AS1	chr14	62147758	62162541	56::24	2.26(1.36, 3.75)	0.00163647	56::24	2.26(1.36, 3.75)	0.00163647	0::0	--	--
DDX5	chr17	62494371	62502849	56::21	2.35(1.38, 4)	0.00165045	56::20	2.43(1.42, 4.18)	0.00126314	0::1	0(0, Inf)	0.992002
B3GNT10	chr9	123555773	123564006	37::11	3.16(1.54, 6.49)	0.00166326	35::11	3.03(1.47, 6.25)	0.00271485	2::0	--	0.988225
FBXW2	chr9	123519251	123555694	37::11	3.16(1.54, 6.49)	0.00166326	35::11	3.03(1.47, 6.25)	0.00271485	2::0	--	0.988225
LINC02068	chr3	172278690	172313397	53::19	2.42(1.39, 4.2)	0.00168187	53::19	2.42(1.39, 4.2)	0.00168187	0::0	--	--
HIF1A	chr14	62162230	62214976	63::28	2.13(1.33, 3.43)	0.00168241	63::28	2.13(1.33, 3.43)	0.00168241	0::0	--	--
HIF1A-AS3	chr14	62182275	62217815	63::28	2.13(1.33, 3.43)	0.00168241	63::28	2.13(1.33, 3.43)	0.00168241	0::0	--	--
APOBEC3A	chr22	39353613	39359189	53::17	2.49(1.41, 4.39)	0.00168608	52::17	2.42(1.37, 4.28)	0.00238204	1::0	--	0.991384
KIF25	chr6	168418552	168445769	565::531	0.81(0.71, 0.92)	0.00169393	178::202	0.68(0.55, 0.85)	0.000745021	387::329	0.89(0.75, 1.05)	0.153811
SIGLEC9	chr19	51628136	51639520	45::15	2.66(1.44, 4.91)	0.00170695	45::15	2.66(1.44, 4.91)	0.00170695	0::0	--	--
EFHD2	chr1	15736383	15756835	103::51	1.79(1.24, 2.57)	0.0017089	102::51	1.78(1.24, 2.56)	0.00195426	1::0	--	0.99196
ZNF446	chr19	58988545	59000900	256::148	1.42(1.14, 1.77)	0.00170958	254::146	1.43(1.15, 1.79)	0.00151788	2::2	0.82(0.1, 6.67)	0.85226
MIR181C	chr19	13985512	13985622	306::191	1.37(1.13, 1.68)	0.00171256	306::191	1.37(1.13, 1.68)	0.00171256	0::0	--	--
MIR181D	chr19	13985688	13985825	306::191	1.37(1.13, 1.68)	0.00171256	306::191	1.37(1.13, 1.68)	0.00171256	0::0	--	--
NANOS3	chr19	13988062	13991571	306::191	1.37(1.13, 1.68)	0.00171256	306::191	1.37(1.13, 1.68)	0.00171256	0::0	--	--
STAT5A	chr17	40439564	40463960	49::17	2.53(1.42, 4.53)	0.00172415	49::17	2.53(1.42, 4.53)	0.00172415	0::0	--	--
CTU1	chr19	51600862	51611666	62::29	2.12(1.32, 3.39)	0.00173464	62::29	2.12(1.32, 3.39)	0.00173464	0::0	--	--
SOD2	chr6	160090100	160114273	203::126	1.48(1.16, 1.89)	0.00173678	200::121	1.51(1.18, 1.93)	0.00118727	3::5	0.63(0.11, 3.57)	0.601492
CASKIN2	chr17	73496341	73505971	225::242	0.73(0.6, 0.89)	0.001772	225::242	0.73(0.6, 0.89)	0.001772	0::0	--	--
TSEN54	chr17	73512608	73520816	225::242	0.73(0.6, 0.89)	0.001772	225::242	0.73(0.6, 0.89)	0.001772	0::0	--	--
BHLHA15	chr7	97841565	97842271	265::291	0.75(0.62, 0.9)	0.0017786	265::291	0.75(0.62, 0.9)	0.0017786	0::0	--	--
OCEL1	chr19	17337034	17340028	228::147	1.44(1.15, 1.82)	0.00178968	228::143	1.48(1.17, 1.86)	0.00104959	0::4	0(0, Inf)	0.983439
SCLY	chr2	238969641	239008054	23::39	0.42(0.24, 0.72)	0.0017927	21::39	0.37(0.21, 0.66)	0.000625897	2::0	--	0.988024
ISYNA1	chr19	18545197	18548943	312::327	0.76(0.64, 0.9)	0.0017942	312::325	0.76(0.64, 0.91)	0.00206071	0::2	0(0, Inf)	0.988504
COMT	chr22	19938424	19957498	996::965	0.85(0.77, 0.94)	0.00179916	984::958	0.85(0.76, 0.94)	0.00118894	12::7	1.61(0.61, 4.22)	0.336923
PGAP2	chr11	3819048	3847601	42::18	2.55(1.42, 4.6)	0.00180697	41::18	2.52(1.39, 4.54)	0.00219805	1::0	--	0.991884
FAM111A-DT	chr11	58901445	58910281	78::34	2(1.29, 3.09)	0.00182031	76::34	1.95(1.26, 3.03)	0.0027185	2::0	--	0.988284
LITAF	chr16	11641577	11680229	47::17	2.53(1.41, 4.53)	0.00184356	46::15	2.73(1.48, 5.02)	0.00127612	1::2	0.7(0.05, 9.42)	0.788836
ARFGAP1	chr20	61904164	61921142	142::173	0.68(0.53, 0.87)	0.00184405	142::173	0.68(0.53, 0.87)	0.00184405	0::0	--	--
PRKCZ	chr1	1981849	2116834	164::102	1.53(1.17, 2)	0.00190775	162::99	1.57(1.19, 2.05)	0.00120356	2::3	0.46(0.07, 3.26)	0.440152
KCP	chr7	128516918	128550763	64::92	0.57(0.4, 0.81)	0.00190937	63::92	0.57(0.4, 0.81)	0.00158554	1::0	--	0.992027
PLD5	chr1	242251688	242612784	24::4	5.94(1.93, 18.29)	0.00191625	4::0	--	0.982095	20::4	5.01(1.58, 15.85)	0.00617094
FAM189A1	chr15	29412454	29862927	96::113	0.62(0.46, 0.84)	0.00193569	96::112	0.63(0.46, 0.85)	0.00248469	0::1	0(0, Inf)	0.99136
SPATA2L	chr16	89762764	89768113	170::99	1.53(1.17, 2)	0.0019371	169::99	1.52(1.16, 1.99)	0.00216919	1::0	--	0.991928
MYO15B	chr17	73584138	73622927	134::161	0.68(0.53, 0.87)	0.00196859	132::161	0.67(0.52, 0.86)	0.00148997	2::0	--	0.987852
RPL3L	chr16	1993974	2004690	92::43	1.86(1.26, 2.76)	0.00200735	91::41	1.95(1.31, 2.92)	0.00111853	1::2	0.31(0.02, 3.89)	0.362174
MIR3909	chr22	35731632	35731751	86::39	1.88(1.26, 2.82)	0.00202796	86::39	1.88(1.26, 2.82)	0.00202796	0::0	--	--
MIR6069	chr22	35732713	35732792	86::39	1.88(1.26, 2.82)	0.00202796	86::39	1.88(1.26, 2.82)	0.00202796	0::0	--	--
PPIL1	chr6	36822605	36842579	65::28	2.09(1.31, 3.33)	0.00204015	64::28	2.06(1.29, 3.29)	0.00253052	1::0	--	0.991715
B3GNT8	chr19	41931263	41934635	74::30	2.03(1.29, 3.18)	0.00204464	74::29	2.09(1.32, 3.29)	0.00152331	0::1	0(0, Inf)	0.991779
STAT3	chr17	40465341	40540460	47::16	2.55(1.41, 4.63)	0.00204783	47::16	2.55(1.41, 4.63)	0.00204783	0::0	--	--
ZNF710-AS1	chr15	90617743	90625439	132::64	1.65(1.2, 2.26)	0.00205609	132::64	1.65(1.2, 2.26)	0.00205609	0::0	--	--
LOC101929054	chr3	52273253	52275113	26::7	3.95(1.65, 9.46)	0.00205812	26::7	3.95(1.65, 9.46)	0.00205812	0::0	--	--
TLR9	chr3	52255095	52260179	26::7	3.95(1.65, 9.46)	0.00205812	26::7	3.95(1.65, 9.46)	0.00205812	0::0	--	--
TWF2	chr3	52262627	52273174	26::7	3.95(1.65, 9.46)	0.00205812	26::7	3.95(1.65, 9.46)	0.00205812	0::0	--	--
LURAP1L-AS1	chr9	12699998	12814388	40::58	0.5(0.32, 0.78)	0.00206842	39::57	0.5(0.32, 0.78)	0.0021735	1::1	0.62(0.04, 10.31)	0.741206
TBC1D14	chr4	6988935	7034841	101::52	1.75(1.23, 2.51)	0.00208658	101::52	1.75(1.23, 2.51)	0.00208658	0::0	--	--
CTD-3080P12.3	chr5	1173210	1178720	204::228	0.72(0.59, 0.89)	0.00210832	199::224	0.72(0.58, 0.88)	0.00182627	5::4	1.05(0.26, 4.25)	0.950326
LOC284454	chr19	13945329	13953732	338::212	1.35(1.11, 1.63)	0.00212564	338::212	1.35(1.11, 1.63)	0.00212564	0::0	--	--
COL20A1	chr20	61924537	61966203	136::168	0.68(0.53, 0.87)	0.00213535	135::168	0.67(0.52, 0.86)	0.00152434	1::0	--	0.990822
CENPS	chr1	10490806	10502865	39::14	2.82(1.45, 5.49)	0.00218701	36::14	2.64(1.35, 5.18)	0.00460666	3::0	--	0.984899
CENPS-CORT	chr1	10490806	10512210	39::14	2.82(1.45, 5.49)	0.00218701	36::14	2.64(1.35, 5.18)	0.00460666	3::0	--	0.984899
MIR4691	chr11	67801363	67801448	141::73	1.62(1.19, 2.2)	0.00219198	141::73	1.62(1.19, 2.2)	0.00219198	0::0	--	--
MIR7113	chr11	67800330	67800389	141::73	1.62(1.19, 2.2)	0.00219198	141::73	1.62(1.19, 2.2)	0.00219198	0::0	--	--
NDUFS8	chr11	67798147	67804111	141::73	1.62(1.19, 2.2)	0.00219198	141::73	1.62(1.19, 2.2)	0.00219198	0::0	--	--
TMEM104	chr17	72772637	72835892	22::5	5.67(1.87, 17.21)	0.00220314	22::5	5.67(1.87, 17.21)	0.00220314	0::0	--	--
SDCBP2	chr20	1290554	1309783	34::11	3.06(1.49, 6.25)	0.0022066	33::11	2.97(1.45, 6.09)	0.00303389	1::0	--	0.991551
HHATL	chr3	42734154	42744290	62::95	0.57(0.4, 0.82)	0.00224728	62::95	0.57(0.4, 0.82)	0.00224728	0::0	--	--
HHATL-AS1	chr3	42744032	42748257	62::95	0.57(0.4, 0.82)	0.00224728	62::95	0.57(0.4, 0.82)	0.00224728	0::0	--	--
PSMC6	chr14	53173917	53195308	139::79	1.59(1.18, 2.13)	0.00225438	136::79	1.54(1.15, 2.08)	0.00430205	3::0	--	0.983895
HIF1A-AS2	chr14	62213756	62215807	45::18	2.45(1.38, 4.37)	0.00227353	45::18	2.45(1.38, 4.37)	0.00227353	0::0	--	--
SLBP	chr4	1694457	1714046	227::145	1.42(1.13, 1.77)	0.00235826	227::145	1.42(1.13, 1.77)	0.00235826	0::0	--	--
SNED1	chr2	241938034	242034983	295::340	0.77(0.64, 0.91)	0.00238046	295::339	0.77(0.65, 0.91)	0.0025783	0::1	0(0, Inf)	0.991911
CDH23	chr10	73571639	73575704	59::23	2.2(1.32, 3.66)	0.00241841	59::22	2.25(1.34, 3.77)	0.0020278	0::1	0(0, Inf)	0.992251
STAT5B	chr17	40351194	40428409	49::18	2.42(1.37, 4.27)	0.00241958	49::18	2.42(1.37, 4.27)	0.00241958	0::0	--	--
PTPN7	chr1	202116140	202130716	112::149	0.66(0.51, 0.86)	0.00243823	112::149	0.66(0.51, 0.86)	0.00243823	0::0	--	--
C10orf105	chr10	73471457	73497607	56::20	2.29(1.34, 3.91)	0.0024763	56::20	2.29(1.34, 3.91)	0.0024763	0::0	--	--
CYP3A7	chr7	99302658	99332819	12::32	0.33(0.16, 0.68)	0.00249337	2::6	0.24(0.05, 1.28)	0.0953753	10::26	0.36(0.16, 0.79)	0.011176
CYP3A7-CYP3A51P	chr7	99282299	99332819	12::32	0.33(0.16, 0.68)	0.00249337	2::6	0.24(0.05, 1.28)	0.0953753	10::26	0.36(0.16, 0.79)	0.011176
PCBP1-AS1	chr2	70189394	70314147	76::31	1.97(1.27, 3.05)	0.0025217	76::31	1.97(1.27, 3.05)	0.0025217	0::0	--	--
C19orf53	chr19	13885269	13889586	62::28	2.09(1.29, 3.36)	0.00252713	62::28	2.09(1.29, 3.36)	0.00252713	0::0	--	--
MRI1	chr19	13875335	13885096	62::28	2.09(1.29, 3.36)	0.00252713	62::28	2.09(1.29, 3.36)	0.00252713	0::0	--	--
LOC100129148	chr7	139102208	139112272	24::43	0.43(0.25, 0.74)	0.00254038	24::43	0.43(0.25, 0.74)	0.00254038	0::0	--	--
CX3CR1	chr3	39304986	39321527	16::2	10.41(2.27, 47.72)	0.00257002	16::2	10.41(2.27, 47.72)	0.00257002	0::0	--	--
ZNF324	chr19	58978446	58986803	243::139	1.42(1.13, 1.78)	0.00257052	241::136	1.43(1.14, 1.8)	0.00199708	2::3	0.63(0.09, 4.27)	0.631885
DSCR10	chr21	39578249	39580738	26::6	4.14(1.64, 10.45)	0.00257532	26::6	4.14(1.64, 10.45)	0.00257532	0::0	--	--
TMEM255B	chr13	114462198	114519968	92::121	0.63(0.47, 0.85)	0.00257847	88::119	0.63(0.46, 0.85)	0.00229202	4::2	1(0.15, 6.91)	0.996679
VPS9D1-AS1	chr16	89778263	89784573	178::107	1.49(1.15, 1.93)	0.00261274	177::107	1.48(1.14, 1.92)	0.00291194	1::0	--	0.991928
MYO7B	chr2	128293377	128395303	56::79	0.56(0.39, 0.82)	0.00261384	56::79	0.56(0.39, 0.82)	0.00261384	0::0	--	--
HORMAD2	chr22	30476452	30573064	318::214	1.36(1.11, 1.66)	0.00262123	315::209	1.4(1.14, 1.72)	0.0011244	3::5	0.28(0.06, 1.28)	0.099858
SNN	chr16	11762310	11773008	31::11	3.11(1.49, 6.52)	0.0026306	29::9	3.54(1.59, 7.85)	0.00190968	2::2	0.99(0.1, 10.28)	0.993439
MIR4326	chr20	61918159	61918218	104::127	0.65(0.49, 0.86)	0.00264781	104::127	0.65(0.49, 0.86)	0.00264781	0::0	--	--
SLC6A6	chr3	14444075	14530857	93::45	1.79(1.22, 2.62)	0.00265022	91::43	1.8(1.22, 2.64)	0.0029728	2::2	1.66(0.19, 14.61)	0.646423
LIMS2	chr2	128395995	128439360	57::80	0.57(0.39, 0.82)	0.00265743	57::80	0.57(0.39, 0.82)	0.00265743	0::0	--	--
FAM3B	chr21	42688727	42729654	24::7	3.88(1.6, 9.38)	0.00266345	24::7	3.88(1.6, 9.38)	0.00266345	0::0	--	--
GRPEL1	chr4	7060621	7069791	136::75	1.6(1.18, 2.17)	0.00271118	136::75	1.6(1.18, 2.17)	0.00271118	0::0	--	--
SGK1	chr6	134490383	134639196	40::14	2.69(1.41, 5.13)	0.00273664	40::13	2.77(1.44, 5.35)	0.00239618	0::1	0(0, Inf)	0.992524
PHOSPHO1	chr17	47300731	47308128	48::21	2.3(1.33, 3.98)	0.00274135	48::21	2.3(1.33, 3.98)	0.00274135	0::0	--	--
PACSIN1	chr6	34433852	34503000	115::139	0.66(0.5, 0.87)	0.002776	114::139	0.66(0.5, 0.86)	0.00263811	1::0	--	0.992695
TMUB1	chr7	150778171	150780580	67::95	0.59(0.41, 0.83)	0.00277803	67::95	0.59(0.41, 0.83)	0.00277803	0::0	--	--
ZNF276	chr16	89787409	89807332	179::107	1.48(1.15, 1.92)	0.00281468	178::106	1.5(1.15, 1.94)	0.00236434	1::1	0.5(0.03, 8.07)	0.62398
CMIP	chr16	81528958	81745367	127::62	1.64(1.18, 2.27)	0.00286204	127::62	1.64(1.18, 2.27)	0.00286204	0::0	--	--
TRIM69	chr15	45028725	45060025	75::36	1.9(1.25, 2.9)	0.00286796	71::32	1.95(1.26, 3.04)	0.00290226	4::4	1.36(0.29, 6.38)	0.696604
MIR3945	chr4	185772166	185772264	53::22	2.22(1.31, 3.75)	0.00290465	51::21	2.27(1.33, 3.88)	0.00275668	2::1	1.32(0.12, 14.75)	0.823007
FOSB	chr19	45971253	45978437	64::29	2.03(1.27, 3.23)	0.00292636	64::28	2.09(1.3, 3.34)	0.00221658	0::1	0(0, Inf)	0.991856
LEFTY1	chr1	226073981	226076846	19::35	0.4(0.22, 0.73)	0.00292987	19::35	0.4(0.22, 0.73)	0.00292987	0::0	--	--
ABHD17A	chr19	1876808	1885495	290::177	1.36(1.11, 1.67)	0.00295937	290::176	1.37(1.12, 1.68)	0.00261035	0::1	0(0, Inf)	0.991817
TMEM120A	chr7	75616148	75623913	57::81	0.57(0.4, 0.83)	0.00297053	57::81	0.57(0.4, 0.83)	0.00297053	0::0	--	--
KRBA1	chr7	149412101	149431664	24::42	0.43(0.25, 0.75)	0.00300155	23::41	0.42(0.24, 0.74)	0.00267734	1::1	0.88(0.05, 14.7)	0.928912
SLC27A5	chr19	59009699	59023359	253::150	1.4(1.12, 1.74)	0.00302024	252::149	1.4(1.12, 1.75)	0.00281789	1::1	0.74(0.04, 14.6)	0.840033
SSPOP	chr7	149473130	149531053	385::387	0.79(0.67, 0.92)	0.00302493	382::386	0.78(0.67, 0.92)	0.00236941	3::1	--	0.985455
CACNG8	chr19	54466190	54493469	148::188	0.69(0.54, 0.88)	0.00304335	148::188	0.69(0.54, 0.88)	0.00304335	0::0	--	--
SERINC2	chr1	31886659	31907527	34::58	0.51(0.33, 0.8)	0.00305508	34::58	0.51(0.33, 0.8)	0.00305508	0::0	--	--
IL10RB-DT	chr21	34637936	34638565	28::8	3.52(1.53, 8.08)	0.00306968	28::8	3.52(1.53, 8.08)	0.00306968	0::0	--	--
SLC16A6	chr17	66263166	66287268	24::5	4.66(1.68, 12.9)	0.0030846	24::5	4.66(1.68, 12.9)	0.0030846	0::0	--	--
AP3D1	chr19	2100986	2151565	478::323	1.26(1.08, 1.47)	0.00309428	478::323	1.26(1.08, 1.47)	0.00309428	0::0	--	--
IZUMO4	chr19	2096913	2099589	478::323	1.26(1.08, 1.47)	0.00309428	478::323	1.26(1.08, 1.47)	0.00309428	0::0	--	--
DAXX	chr6	33286334	33290736	102::54	1.7(1.2, 2.42)	0.00310192	102::50	1.81(1.26, 2.6)	0.00128677	0::4	0(0, Inf)	0.983611
RAB31	chr18	9708297	9862548	34::10	3.03(1.45, 6.32)	0.00311757	33::9	3.24(1.5, 6.98)	0.00271371	1::1	1.11(0.06, 19.17)	0.940692
ATP6V1FNB	chr7	128506383	128512101	66::92	0.59(0.42, 0.84)	0.00312881	65::92	0.59(0.41, 0.83)	0.0026244	1::0	--	0.992027
LLGL2	chr17	73521782	73560804	240::251	0.75(0.61, 0.91)	0.0031337	239::251	0.75(0.61, 0.9)	0.00297272	1::0	--	0.992424
IL10RB	chr21	34638671	34669526	43::17	2.46(1.35, 4.46)	0.0031491	43::17	2.46(1.35, 4.46)	0.0031491	0::0	--	--
DGKQ	chr4	952674	967357	846::837	0.85(0.76, 0.95)	0.00316282	845::836	0.85(0.76, 0.95)	0.00319875	1::1	0.8(0.04, 14.36)	0.880213
HSD17B12	chr11	43702287	43878162	16::2	9.94(2.16, 45.75)	0.00319397	16::2	9.94(2.16, 45.75)	0.00319397	0::0	--	--
LIF-AS1	chr22	30635182	30636527	35::12	2.82(1.42, 5.63)	0.0031952	35::11	3.06(1.5, 6.24)	0.00211147	0::1	0(0, Inf)	0.991779
KIF1B	chr1	10270763	10441661	41::14	2.61(1.38, 4.95)	0.0032148	39::12	2.85(1.45, 5.63)	0.00250859	2::2	1.09(0.14, 8.61)	0.934977
LOC100129484	chr7	5465913	5468558	82::42	1.82(1.22, 2.71)	0.00322276	81::42	1.81(1.21, 2.69)	0.00376848	1::0	--	0.991856
GRM4	chr6	33986419	34113864	61::99	0.59(0.42, 0.84)	0.00330193	61::98	0.6(0.42, 0.85)	0.00394549	0::1	0(0, Inf)	0.991716
PSMD5	chr9	123578331	123605200	27::7	3.83(1.56, 9.37)	0.0033034	27::7	3.83(1.56, 9.37)	0.0033034	0::0	--	--
ZBTB45	chr19	59024896	59031177	248::146	1.4(1.12, 1.74)	0.00330654	247::145	1.4(1.12, 1.75)	0.00308289	1::1	0.73(0.04, 14.55)	0.839081
FOXRED2	chr22	36883238	36903087	30::10	3.1(1.46, 6.61)	0.00331298	28::10	2.96(1.38, 6.35)	0.0053162	2::0	--	0.988325
RAB3A	chr19	18307593	18314852	31::10	3.12(1.46, 6.65)	0.00331733	15::3	4.31(1.19, 15.63)	0.026317	16::7	2.55(0.98, 6.61)	0.0547079
MIR6785	chr17	73494628	73494709	179::205	0.72(0.58, 0.9)	0.0033406	179::205	0.72(0.58, 0.9)	0.0033406	0::0	--	--
TMEM94	chr17	73452715	73496533	179::205	0.72(0.58, 0.9)	0.0033406	179::205	0.72(0.58, 0.9)	0.0033406	0::0	--	--
DUSP4	chr8	29190580	29208201	25::42	0.45(0.27, 0.77)	0.00335502	24::42	0.43(0.25, 0.74)	0.00220328	1::0	--	0.991638
CEACAM16	chr19	45202420	45213990	26::7	3.73(1.55, 9.01)	0.00336959	26::7	3.73(1.55, 9.01)	0.00336959	0::0	--	--
CD93	chr20	23059996	23066961	37::11	2.87(1.42, 5.8)	0.00337545	35::10	2.92(1.4, 6.07)	0.00412274	2::1	2.24(0.17, 30.03)	0.542129
THBD	chr20	23026269	23030309	36::10	2.98(1.44, 6.18)	0.00338468	35::10	2.92(1.4, 6.07)	0.00413205	1::0	--	0.991854
MIR3064	chr17	62496891	62496957	29::9	3.27(1.48, 7.22)	0.00341193	29::8	3.6(1.57, 8.22)	0.00242078	0::1	0(0, Inf)	0.992003
MIR5047	chr17	62497331	62497431	29::9	3.27(1.48, 7.22)	0.00341193	29::8	3.6(1.57, 8.22)	0.00242078	0::1	0(0, Inf)	0.992003
LOC101928837	chr11	76493624	76494106	6::23	0.23(0.09, 0.62)	0.00341356	6::23	0.23(0.09, 0.62)	0.00341356	0::0	--	--
MDC1	chr6	2049467	2066941	71::32	1.93(1.24, 3)	0.00343765	71::28	2.17(1.37, 3.45)	0.000994255	0::4	0(0, Inf)	0.983393
CROCC2	chr2	241845752	241932728	674::687	0.84(0.74, 0.94)	0.00345795	674::687	0.84(0.74, 0.94)	0.00345795	0::0	--	--
LOC284240	chr18	77339281	77349018	69::96	0.6(0.43, 0.85)	0.0035192	69::95	0.61(0.43, 0.85)	0.00388458	0::1	0(0, Inf)	0.992136
FOSL1	chr11	65659519	65667859	158::90	1.52(1.15, 2.02)	0.00352163	158::89	1.54(1.16, 2.04)	0.00298443	0::1	0(0, Inf)	0.991856
FIBP	chr11	65651210	65655942	166::96	1.51(1.14, 1.98)	0.00353198	166::95	1.52(1.15, 2)	0.00300574	0::1	0(0, Inf)	0.991856
SPRYD3	chr12	53458099	53473174	100::132	0.66(0.49, 0.87)	0.00356175	100::132	0.66(0.49, 0.87)	0.00356175	0::0	--	--
H1-2	chr6	26055967	26056698	100::59	1.67(1.18, 2.36)	0.00356896	99::59	1.66(1.17, 2.35)	0.00423561	1::0	--	0.991692
TECPR1	chr7	97843935	97881544	326::352	0.78(0.66, 0.92)	0.00360962	324::352	0.77(0.66, 0.91)	0.00254834	2::0	--	0.987571
MAML2	chr11	95709763	96076359	79::35	1.86(1.23, 2.84)	0.00361452	79::35	1.86(1.23, 2.84)	0.00361452	0::0	--	--
CASS4	chr20	54987315	55035437	39::13	2.66(1.38, 5.13)	0.00361578	38::13	2.58(1.33, 4.99)	0.00498117	1::0	--	0.991502
MIR124-3	chr20	61809851	61809938	51::79	0.56(0.38, 0.83)	0.00364429	51::79	0.56(0.38, 0.83)	0.00364429	0::0	--	--
HSD11B1-AS1	chr1	209834703	209848594	37::14	2.61(1.37, 4.99)	0.00365215	37::14	2.61(1.37, 4.99)	0.00365215	0::0	--	--
PFKL	chr21	45719935	45747256	214::247	0.74(0.61, 0.91)	0.0036785	214::247	0.74(0.61, 0.91)	0.0036785	0::0	--	--
OBSCN	chr1	228395830	228566575	543::545	0.82(0.72, 0.94)	0.00368025	539::542	0.82(0.72, 0.94)	0.00398104	4::3	0.71(0.15, 3.39)	0.667373
RNF139	chr8	125487120	125500859	24::6	4.04(1.57, 10.35)	0.00368507	23::6	3.93(1.52, 10.12)	0.00465263	1::0	--	0.991797
B4GALNT4	chr11	369498	382117	224::248	0.75(0.61, 0.91)	0.00369152	224::247	0.75(0.61, 0.91)	0.00387899	0::1	0(0, Inf)	0.992297
RASSF5	chr1	206730491	206762779	43::17	2.4(1.33, 4.34)	0.00370073	43::17	2.4(1.33, 4.34)	0.00370073	0::0	--	--
LOC105369595	chr12	694864	695652	24::8	3.51(1.5, 8.19)	0.0037027	20::5	4.33(1.56, 12.02)	0.00486523	4::3	1.89(0.35, 10.1)	0.456177
CD81-AS1	chr11	2349978	2399222	157::204	0.71(0.57, 0.9)	0.00374111	156::204	0.71(0.57, 0.9)	0.00374111	1::0	--	--
FLNC-AS1	chr7	128490215	128502680	724::728	0.84(0.75, 0.95)	0.0037429	716::722	0.84(0.75, 0.94)	0.00295151	8::6	1.39(0.45, 4.33)	0.566915
APOBEC3A_B	chr22	39353526	39388783	54::20	2.21(1.29, 3.78)	0.00375467	52::19	2.16(1.25, 3.73)	0.00584257	2::1	3.47(0.28, 42.78)	0.331534
IDH2	chr15	90626278	90645700	123::60	1.62(1.17, 2.25)	0.00376814	123::60	1.62(1.17, 2.25)	0.00376814	0::0	--	--
SSBP4	chr19	18530207	18545372	301::313	0.77(0.65, 0.92)	0.00377694	301::311	0.77(0.65, 0.92)	0.00431597	0::2	0(0, Inf)	0.988504
INF2	chr14	105155942	105171145	820::793	0.85(0.76, 0.95)	0.00378676	812::791	0.84(0.76, 0.94)	0.002501	8::2	3.33(0.65, 16.95)	0.147457
MIR10393	chr15	45010041	45010091	77::38	1.84(1.22, 2.79)	0.00379333	74::34	1.9(1.24, 2.92)	0.00335978	3::4	1.14(0.21, 6.25)	0.876097
FLNC	chr7	128470459	128499326	724::728	0.84(0.75, 0.95)	0.00380249	716::722	0.84(0.75, 0.94)	0.00299982	8::6	1.39(0.45, 4.33)	0.566905
SMCHD1	chr18	2655724	2805015	122::76	1.58(1.16, 2.16)	0.00384041	122::76	1.58(1.16, 2.16)	0.00384041	0::0	--	--
COL6A2	chr21	47518025	47552762	168::198	0.72(0.57, 0.9)	0.00384314	168::196	0.72(0.58, 0.91)	0.00532395	0::2	0(0, Inf)	0.987259
LOC100996664	chr14	69092243	69095504	33::9	3.1(1.44, 6.67)	0.00384978	33::8	3.44(1.54, 7.67)	0.00257128	0::1	0(0, Inf)	0.991779
RCBTB2	chr13	49063098	49107216	80::35	1.85(1.22, 2.81)	0.00389021	80::35	1.85(1.22, 2.81)	0.00389021	0::0	--	--
CFAP410	chr21	45748826	45759273	197::229	0.73(0.6, 0.91)	0.00390401	197::229	0.73(0.6, 0.91)	0.00390401	0::0	--	--
SNORA20	chr6	160201281	160201413	42::19	2.33(1.31, 4.13)	0.00394171	42::19	2.33(1.31, 4.13)	0.00394171	0::0	--	--
LOC100130449	chr2	241388795	241396117	41::61	0.54(0.35, 0.82)	0.00394796	41::61	0.54(0.35, 0.82)	0.00394796	0::0	--	--
TBXAS1	chr7	139529062	139720120	82::100	0.63(0.46, 0.86)	0.0039696	82::100	0.63(0.46, 0.86)	0.0039696	0::0	--	--
ZNRD2	chr11	65337929	65339359	256::160	1.38(1.11, 1.71)	0.00400354	256::159	1.38(1.11, 1.72)	0.00353641	0::1	0(0, Inf)	0.991856
CCDC85B	chr11	65658143	65659106	161::93	1.51(1.14, 1.99)	0.00405225	161::92	1.52(1.15, 2.01)	0.00344786	0::1	0(0, Inf)	0.991856
MXD1	chr2	70142172	70170076	55::20	2.19(1.28, 3.74)	0.00405792	54::20	2.16(1.26, 3.7)	0.00483842	1::0	--	0.991884
MACROD2-AS1	chr20	14864898	14910164	80::98	0.63(0.45, 0.86)	0.00406183	78::97	0.61(0.44, 0.85)	0.00317722	2::1	1.56(0.14, 17.46)	0.720321
FLT4	chr5	180034748	180076600	330::332	0.78(0.66, 0.92)	0.00406606	330::331	0.78(0.66, 0.93)	0.00457327	0::1	0(0, Inf)	0.991545
PPM1M	chr3	52279774	52284615	28::9	3.2(1.45, 7.07)	0.00407374	28::9	3.2(1.45, 7.07)	0.00407374	0::0	--	--
GAS6	chr13	114523521	114567049	99::127	0.66(0.49, 0.87)	0.00408434	96::124	0.65(0.49, 0.88)	0.00430716	3::3	0.73(0.12, 4.57)	0.739796
GAS6-AS1	chr13	114518582	114545814	99::127	0.66(0.49, 0.87)	0.00408434	96::124	0.65(0.49, 0.88)	0.00430716	3::3	0.73(0.12, 4.57)	0.739796
RNF139-AS1	chr8	125474737	125486804	35::16	2.6(1.35, 4.99)	0.00411131	34::15	2.75(1.41, 5.39)	0.00311585	1::1	0.83(0.05, 14.06)	0.895383
ASPRV1	chr2	70187220	70189397	68::26	1.99(1.24, 3.2)	0.00415339	68::26	1.99(1.24, 3.2)	0.00415339	0::0	--	--
SLC25A37	chr8	23386468	23432976	101::58	1.67(1.17, 2.36)	0.00417308	99::52	1.77(1.23, 2.54)	0.00203715	2::6	0.57(0.11, 2.98)	0.503885
PCGF3	chr4	699620	764768	30::52	0.5(0.31, 0.8)	0.0041749	30::51	0.5(0.31, 0.81)	0.0048555	0::1	0(0, Inf)	0.991975
MIR3945HG	chr4	185764449	185776806	58::25	2.06(1.26, 3.38)	0.00418644	56::24	2.1(1.27, 3.48)	0.00404831	2::1	1.32(0.12, 14.75)	0.822965
RGS14	chr5	176784924	176799597	163::91	1.51(1.14, 1.99)	0.00423802	163::91	1.51(1.14, 1.99)	0.00423802	0::0	--	--
RGL2	chr6	4703244	4710533	100::54	1.68(1.18, 2.39)	0.0042801	100::50	1.78(1.24, 2.56)	0.00181195	0::4	0(0, Inf)	0.983611
FHOD1	chr16	67263291	67281384	399::417	0.8(0.69, 0.93)	0.00428864	399::417	0.8(0.69, 0.93)	0.00428864	0::0	--	--
TMEM208	chr16	67261032	67263181	399::417	0.8(0.69, 0.93)	0.00428864	399::417	0.8(0.69, 0.93)	0.00428864	0::0	--	--
FIG4	chr6	110012498	110146629	17::1	19.73(2.54, 153.27)	0.00436423	17::1	19.73(2.54, 153.27)	0.00436423	0::0	--	--
CASD1	chr7	94139120	94186328	19::4	5.29(1.68, 16.64)	0.00436653	19::4	5.29(1.68, 16.64)	0.00436653	0::0	--	--
AKAP12	chr6	151561101	151679694	26::37	0.45(0.26, 0.78)	0.00437826	23::36	0.4(0.22, 0.71)	0.00197554	3::1	2.09(0.19, 22.74)	0.546113
STK17B	chr2	196998306	197036302	40::13	2.59(1.35, 4.99)	0.00438562	40::13	2.59(1.35, 4.99)	0.00438562	0::0	--	--
RANBP1	chr22	20105267	20114878	107::124	0.66(0.5, 0.88)	0.0044133	107::124	0.66(0.5, 0.88)	0.0044133	0::0	--	--
SNORA77B	chr22	20113924	20114049	107::124	0.66(0.5, 0.88)	0.0044133	107::124	0.66(0.5, 0.88)	0.0044133	0::0	--	--
ATG9B	chr7	150712238	150721586	83::102	0.63(0.45, 0.86)	0.00442351	83::102	0.63(0.45, 0.86)	0.00442351	0::0	--	--
GAB2	chr11	77926335	78052926	26::7	3.59(1.49, 8.64)	0.00442986	26::7	3.59(1.49, 8.64)	0.00442986	0::0	--	--
LINC02728	chr11	78135028	78140882	26::7	3.59(1.49, 8.64)	0.00442986	26::7	3.59(1.49, 8.64)	0.00442986	0::0	--	--
NARS2	chr11	78147013	78285909	26::7	3.59(1.49, 8.64)	0.00442986	26::7	3.59(1.49, 8.64)	0.00442986	0::0	--	--
CLTC	chr17	57697255	57774317	62::26	2.02(1.24, 3.27)	0.00443419	62::26	2.02(1.24, 3.27)	0.00443419	0::0	--	--
MIR6757	chr12	53450727	53450796	133::159	0.69(0.54, 0.89)	0.00447635	133::158	0.7(0.54, 0.9)	0.00480107	0::1	0(0, Inf)	0.992207
BRD2	chr6	4385398	4393826	89::47	1.73(1.19, 2.53)	0.00452502	89::43	1.85(1.25, 2.72)	0.00201429	0::4	0(0, Inf)	0.983659
ADCK1	chr14	78266451	78401357	40::62	0.54(0.35, 0.83)	0.00454433	38::62	0.51(0.33, 0.79)	0.00261646	2::0	--	0.98838
PPP1CB	chr2	28974695	29025806	41::20	2.33(1.3, 4.17)	0.00456329	41::20	2.33(1.3, 4.17)	0.00456329	0::0	--	--
LOC100419583	chr15	45021185	45025049	76::38	1.82(1.2, 2.76)	0.00458115	73::33	1.95(1.26, 3.01)	0.00263584	3::5	0.75(0.15, 3.72)	0.728096
MIR6744	chr11	1277834	1277900	64::102	0.61(0.43, 0.86)	0.00458388	64::102	0.61(0.43, 0.86)	0.00458388	0::0	--	--
MAB21L4	chr2	241825464	241835573	646::660	0.84(0.74, 0.95)	0.00460236	646::660	0.84(0.74, 0.95)	0.00460236	0::0	--	--
FAM89B	chr11	65340008	65341661	254::159	1.37(1.1, 1.7)	0.00462138	254::158	1.38(1.11, 1.71)	0.00408749	0::1	0(0, Inf)	0.991856
RTF2	chr20	55043640	55093942	36::12	2.69(1.36, 5.34)	0.00464428	34::12	2.55(1.27, 5.09)	0.00810393	2::0	--	0.988033
LINC00309	chr2	64412212	64432619	84::40	1.78(1.19, 2.66)	0.00465564	84::39	1.79(1.2, 2.68)	0.004316	0::1	0(0, Inf)	0.992633
SSTR4	chr20	23015948	23019874	32::9	3.04(1.41, 6.58)	0.00466501	31::9	2.98(1.37, 6.46)	0.00571288	1::0	--	0.991855
MIR149	chr2	241395417	241395506	38::57	0.53(0.34, 0.82)	0.00466717	38::57	0.53(0.34, 0.82)	0.00466717	0::0	--	--
NARF	chr17	80416616	80448413	83::46	1.74(1.19, 2.57)	0.00467918	83::46	1.74(1.19, 2.57)	0.00467918	0::0	--	--
BOP1	chr8	145486000	145515120	283::188	1.34(1.09, 1.64)	0.0046997	283::187	1.35(1.1, 1.65)	0.00439712	0::1	0(0, Inf)	0.992266
DGAT1	chr8	145538246	145550515	283::188	1.34(1.09, 1.64)	0.0046997	283::187	1.35(1.1, 1.65)	0.00439712	0::1	0(0, Inf)	0.992266
HSF1	chr8	145515285	145538383	283::188	1.34(1.09, 1.64)	0.0046997	283::187	1.35(1.1, 1.65)	0.00439712	0::1	0(0, Inf)	0.992266
MIR6848	chr8	145540908	145540978	283::188	1.34(1.09, 1.64)	0.0046997	283::187	1.35(1.1, 1.65)	0.00439712	0::1	0(0, Inf)	0.992266
SCRT1	chr8	145554227	145560144	283::188	1.34(1.09, 1.64)	0.0046997	283::187	1.35(1.1, 1.65)	0.00439712	0::1	0(0, Inf)	0.992266
ZNF774	chr15	90895515	90906079	25::7	3.57(1.48, 8.64)	0.00470483	11::2	6.54(1.38, 31.04)	0.0181366	14::5	2.45(0.82, 7.27)	0.107486
MTERF4	chr2	242034985	242041702	259::303	0.77(0.64, 0.92)	0.00472745	259::302	0.77(0.64, 0.92)	0.00512055	0::1	0(0, Inf)	0.991911
RTN4R	chr22	20228937	20255841	247::284	0.76(0.63, 0.92)	0.00473725	247::284	0.76(0.63, 0.92)	0.00473725	0::0	--	--
HECW2-AS1	chr2	197124747	197128928	40::15	2.47(1.32, 4.63)	0.00475872	40::15	2.47(1.32, 4.63)	0.00475872	0::0	--	--
ADAT3	chr19	1905397	1913446	276::169	1.35(1.1, 1.67)	0.00478509	276::168	1.36(1.1, 1.67)	0.00423258	0::1	0(0, Inf)	0.991817
CTRC	chr1	15764938	15775737	52::21	2.17(1.27, 3.72)	0.00489149	51::21	2.14(1.25, 3.68)	0.00574028	1::0	--	0.991961
BTBD6	chr14	105714869	105717430	101::135	0.67(0.5, 0.88)	0.00490391	99::135	0.66(0.5, 0.88)	0.00400096	2::0	--	0.988088
ZAR1L	chr13	32877835	32889500	97::50	1.69(1.17, 2.43)	0.00493134	94::50	1.63(1.13, 2.36)	0.00864319	3::0	--	0.985538
PSMA6	chr14	35761522	35786685	46::21	2.23(1.27, 3.9)	0.00494972	44::20	2.18(1.23, 3.86)	0.00736282	2::1	3.58(0.24, 54.45)	0.358723
KCNT1	chr9	138594030	138687348	206::232	0.75(0.61, 0.92)	0.00496698	206::232	0.75(0.61, 0.92)	0.00496698	0::0	--	--
TNS2	chr12	53442732	53458162	149::175	0.71(0.56, 0.9)	0.00499269	149::174	0.71(0.56, 0.9)	0.00533686	0::1	0(0, Inf)	0.992207
TTLL4	chr2	219575557	219620138	23::6	3.8(1.5, 9.66)	0.00500955	23::6	3.8(1.5, 9.66)	0.00500955	0::0	--	--
MIR6880	chr12	124821726	124821788	85::105	0.64(0.46, 0.87)	0.00503192	85::105	0.64(0.46, 0.87)	0.00503192	0::0	--	--
BEST1	chr11	61717822	61731933	49::20	2.18(1.27, 3.77)	0.00504033	49::20	2.18(1.27, 3.77)	0.00504033	0::0	--	--
CTSD	chr11	1773984	1785157	48::71	0.56(0.37, 0.84)	0.00504928	45::71	0.54(0.35, 0.81)	0.00298088	3::0	--	0.984093
NEU4	chr2	242752490	242758739	871::875	0.86(0.77, 0.96)	0.00505213	843::864	0.84(0.76, 0.94)	0.00185435	28::11	1.99(0.94, 4.2)	0.072532
SRGN	chr10	70847858	70864560	62::28	1.97(1.23, 3.15)	0.00508319	61::27	2.02(1.25, 3.26)	0.00413555	1::1	0.54(0.02, 16.28)	0.721267
LIX1L-AS1	chr1	145493883	145508262	82::42	1.76(1.19, 2.61)	0.00508524	81::39	1.88(1.25, 2.82)	0.00233944	1::3	0.28(0.03, 3.02)	0.293794
RIPOR2	chr6	24804511	24936188	79::38	1.79(1.19, 2.7)	0.00508825	78::34	1.92(1.25, 2.93)	0.0026673	1::4	0.46(0.05, 4.18)	0.492074
VPS9D1	chr16	89773541	89787306	178::110	1.44(1.12, 1.87)	0.00515769	177::109	1.46(1.12, 1.88)	0.004384	1::1	0.5(0.03, 8.07)	0.623972
PCBP1	chr2	70314608	70316334	62::26	1.99(1.23, 3.22)	0.00518616	62::26	1.99(1.23, 3.22)	0.00518616	0::0	--	--
PHACTR1	chr6	12957717	13288075	59::24	2.04(1.24, 3.36)	0.00522932	58::23	2.04(1.23, 3.38)	0.00590128	1::1	2.22(0.08, 59.58)	0.634138
CYP3A4	chr7	99354589	99381807	14::33	0.38(0.2, 0.75)	0.00526697	3::7	0.35(0.09, 1.39)	0.134349	11::26	0.4(0.18, 0.86)	0.0183684
C19orf38	chr19	10959090	10980466	20::3	5.87(1.69, 20.38)	0.00527963	20::3	5.87(1.69, 20.38)	0.00527963	0::0	--	--
SPI1	chr11	47376410	47400098	77::100	0.63(0.46, 0.87)	0.00528001	77::100	0.63(0.46, 0.87)	0.00528001	0::0	--	--
GPC1	chr2	241375079	241407493	42::61	0.55(0.36, 0.84)	0.00528738	42::61	0.55(0.36, 0.84)	0.00528738	0::0	--	--
AGAP3	chr7	150783561	150820725	70::95	0.61(0.43, 0.86)	0.00530299	70::95	0.61(0.43, 0.86)	0.00530299	0::0	--	--
KIFBP	chr10	70748558	70776736	31::10	2.89(1.37, 6.1)	0.00532843	31::10	2.89(1.37, 6.1)	0.00532843	0::0	--	--
TSKU	chr11	76493356	76509198	7::23	0.27(0.11, 0.68)	0.00532846	7::23	0.27(0.11, 0.68)	0.00532846	0::0	--	--
ATF6B	chr6	3362214	3375195	50::22	2.13(1.25, 3.62)	0.00542935	50::22	2.13(1.25, 3.62)	0.00542935	0::0	--	--
FKBPL	chr6	32096483	32098065	50::22	2.13(1.25, 3.62)	0.00542935	50::22	2.13(1.25, 3.62)	0.00542935	0::0	--	--
BOK	chr2	242498159	242513546	29::49	0.48(0.29, 0.81)	0.00544868	29::49	0.48(0.29, 0.81)	0.00544868	0::0	--	--
BOK-AS1	chr2	242483800	242498558	29::49	0.48(0.29, 0.81)	0.00544868	29::49	0.48(0.29, 0.81)	0.00544868	0::0	--	--
RRP12	chr10	99116113	99161097	43::16	2.34(1.28, 4.27)	0.00551007	42::16	2.28(1.25, 4.17)	0.00748569	1::0	--	0.991496
DDX21	chr10	70715925	70744824	27::8	3.23(1.41, 7.38)	0.00551138	27::8	3.23(1.41, 7.38)	0.00551138	0::0	--	--
PHF19	chr9	123617928	123631189	26::10	3.08(1.39, 6.84)	0.00554983	26::10	3.08(1.39, 6.84)	0.00554983	0::0	--	--
CCDC13	chr3	42747247	42814745	67::96	0.61(0.43, 0.87)	0.00557971	67::96	0.61(0.43, 0.87)	0.00557971	0::0	--	--
ALOX5AP	chr13	31287614	31338565	51::20	2.16(1.25, 3.71)	0.00561522	50::20	2.16(1.25, 3.71)	0.00561522	1::0	0.59(0, Inf)	0.999713
NKD2	chr5	1008916	1039058	66::84	0.61(0.42, 0.86)	0.00563889	62::78	0.62(0.43, 0.89)	0.0105556	4::6	0.45(0.11, 1.77)	0.251678
FGFR3	chr4	1795038	1810599	631::630	0.84(0.74, 0.95)	0.00564397	629::629	0.84(0.74, 0.95)	0.00495417	2::1	2.54(0.21, 30.6)	0.462481
CLOCK	chr4	56294069	56413076	27::46	0.48(0.29, 0.81)	0.00564673	27::45	0.48(0.29, 0.81)	0.00564673	0::1	--	--
PDCL2	chr4	56422685	56458412	27::45	0.48(0.29, 0.81)	0.00564673	27::45	0.48(0.29, 0.81)	0.00564673	0::0	--	--
LOC283335	chr12	53436972	53448222	137::162	0.7(0.55, 0.9)	0.00564779	137::160	0.71(0.55, 0.91)	0.00675719	0::2	0(0, Inf)	0.988537
CHD7	chr8	61591298	61780586	29::12	2.8(1.35, 5.81)	0.00570002	27::12	2.61(1.24, 5.47)	0.0113133	2::0	--	0.987607
PTPN23	chr3	47422510	47454925	4::18	0.21(0.07, 0.64)	0.00574533	4::18	0.21(0.07, 0.64)	0.00574533	0::0	--	--
SCAP	chr3	47455170	47517431	4::18	0.21(0.07, 0.64)	0.00574533	4::18	0.21(0.07, 0.64)	0.00574533	0::0	--	--
GP1BB	chr22	19711061	19712294	190::215	0.74(0.6, 0.92)	0.00575418	190::213	0.75(0.6, 0.93)	0.0084468	0::2	0(0, Inf)	0.987474
SEPT5-GP1BB	chr22	19704742	19712297	190::215	0.74(0.6, 0.92)	0.00575418	190::213	0.75(0.6, 0.93)	0.0084468	0::2	0(0, Inf)	0.987474
SEPTIN5	chr22	19702025	19710842	190::215	0.74(0.6, 0.92)	0.00575418	190::213	0.75(0.6, 0.93)	0.0084468	0::2	0(0, Inf)	0.987474
LOC101927447	chr22	43671947	43679832	7::17	0.26(0.1, 0.68)	0.00578551	7::16	0.28(0.11, 0.74)	0.00988177	0::1	0(0, Inf)	0.991229
MUC2	chr11	1074874	1104416	960::946	0.87(0.78, 0.96)	0.00578828	958::944	0.87(0.78, 0.96)	0.00600796	2::2	0.72(0.09, 5.52)	0.751026
TRPV1	chr17	3468739	3496171	21::4	4.87(1.58, 15.01)	0.00579223	20::4	4.72(1.52, 14.63)	0.00720065	1::0	--	0.991826
NOS3	chr7	150688104	150711676	257::269	0.77(0.64, 0.93)	0.00582667	256::269	0.77(0.63, 0.92)	0.00535971	1::0	--	0.99203
NRM	chr6	1967471	1970407	60::26	1.97(1.22, 3.19)	0.00583215	60::22	2.27(1.36, 3.78)	0.00161521	0::4	0(0, Inf)	0.983393
H4C2	chr6	26027123	26027511	34::13	2.6(1.32, 5.14)	0.00589833	33::13	2.54(1.28, 5.03)	0.00759263	1::0	--	0.991695
PF4V1	chr4	74719012	74720200	36::12	2.61(1.32, 5.18)	0.0059658	36::11	2.82(1.39, 5.71)	0.00405745	0::1	0(0, Inf)	0.991779
PEX14	chr1	10535006	10690815	216::246	0.75(0.62, 0.92)	0.00596848	212::246	0.74(0.6, 0.9)	0.00329499	4::0	--	0.982732
SCAMP4	chr19	1905397	1926012	276::170	1.34(1.09, 1.65)	0.00599666	276::169	1.35(1.09, 1.66)	0.00532026	0::1	0(0, Inf)	0.991817
ALDH3B1	chr11	67777796	67796743	150::83	1.51(1.12, 2.02)	0.00600743	150::83	1.51(1.12, 2.02)	0.00600743	0::0	--	--
TOM1	chr22	35695886	35743966	89::45	1.71(1.17, 2.5)	0.00603169	89::45	1.71(1.17, 2.5)	0.00603169	0::0	--	--
LOC728613	chr5	1597671	1634120	33::52	0.51(0.32, 0.83)	0.00608663	0::1	0(0, Inf)	0.990973	33::51	0.53(0.33, 0.86)	0.00944585
FTH1	chr11	61731756	61735106	48::20	2.15(1.24, 3.72)	0.00610555	48::20	2.15(1.24, 3.72)	0.00610555	0::0	--	--
LINC00656	chr20	23105705	23113273	42::15	2.39(1.28, 4.46)	0.00611542	39::14	2.36(1.24, 4.49)	0.00908595	3::1	2.93(0.26, 33.18)	0.385029
GAS7	chr17	9813923	10101923	33::12	2.66(1.32, 5.35)	0.00615556	29::11	2.4(1.16, 4.96)	0.0186606	4::1	6.54(0.64, 67.34)	0.114361
ACSL1	chr4	185676748	185747268	39::14	2.45(1.29, 4.66)	0.00620193	38::13	2.6(1.34, 5.05)	0.00462584	1::1	0.72(0.04, 11.69)	0.816362
VPS26A	chr10	70883933	70934168	34::12	2.64(1.32, 5.3)	0.00621417	33::12	2.63(1.31, 5.27)	0.00666266	1::0	--	0.992537
MPV17L2	chr19	18304027	18307758	32::12	2.68(1.32, 5.45)	0.00621566	15::3	4.31(1.19, 15.63)	0.0263218	17::9	2.08(0.88, 4.97)	0.097013
MIR6844	chr8	125520755	125520817	16::2	8.4(1.83, 38.58)	0.00621683	15::2	8.09(1.75, 37.44)	0.00749736	1::0	--	0.991797
LOC644215	chr10	99178503	99185814	39::14	2.44(1.29, 4.61)	0.00622344	38::14	2.37(1.25, 4.49)	0.00851639	1::0	--	0.991496
CC2D2A	chr4	15471488	15483887	37::14	2.48(1.29, 4.75)	0.00624779	37::14	2.48(1.29, 4.75)	0.00624779	0::0	--	--
LINC01264	chr10	43474464	43476955	26::46	0.48(0.28, 0.81)	0.00632322	25::46	0.46(0.27, 0.78)	0.00442143	1::0	--	0.991738
SUSD6	chr14	70078312	70181861	19::5	4.28(1.51, 12.15)	0.00633478	19::5	4.28(1.51, 12.15)	0.00633478	0::0	--	--
TXN2	chr22	36863092	36877687	37::15	2.41(1.28, 4.55)	0.00642169	35::15	2.32(1.22, 4.39)	0.00997129	2::0	--	0.988325
TNXB	chr6	3479580	3547777	426::407	0.81(0.7, 0.94)	0.00644416	420::402	0.81(0.7, 0.94)	0.00629263	6::5	0.94(0.27, 3.25)	0.919902
RHOB	chr2	20646834	20649201	33::11	2.73(1.33, 5.63)	0.00644719	33::11	2.73(1.33, 5.63)	0.00644719	0::0	--	--
UHRF1	chr19	4910155	4962165	27::8	3.12(1.38, 7.09)	0.00646537	25::8	3.01(1.32, 6.87)	0.0089985	2::0	--	0.988008
TXNIP	chr1	145438489	145442628	80::40	1.75(1.17, 2.62)	0.00655573	80::36	1.96(1.29, 2.98)	0.0015309	0::4	0(0, Inf)	0.981601
DNM2	chr19	10828728	10942586	21::4	4.59(1.53, 13.79)	0.00658282	21::4	4.59(1.53, 13.79)	0.00658282	0::0	--	--
TMED1	chr19	10942742	10946888	21::4	4.59(1.53, 13.79)	0.00658282	21::4	4.59(1.53, 13.79)	0.00658282	0::0	--	--
ANK1	chr8	41510743	41655140	52::73	0.59(0.4, 0.86)	0.00664123	52::72	0.6(0.41, 0.88)	0.00885109	0::1	0(0, Inf)	0.9913
F12	chr5	176829138	176836577	161::100	1.46(1.11, 1.92)	0.00664772	161::100	1.46(1.11, 1.92)	0.00664772	0::0	--	--
NFIL3	chr9	94171326	94186908	48::24	2.06(1.22, 3.47)	0.00664788	48::24	2.06(1.22, 3.47)	0.00664788	0::0	--	--
PTPRJ	chr11	48002110	48192391	49::21	2.11(1.23, 3.63)	0.00675838	48::19	2.34(1.34, 4.12)	0.0030188	1::2	0.33(0.03, 3.62)	0.36136
ATAD5	chr17	29158983	29222883	92::47	1.68(1.15, 2.44)	0.00678414	85::44	1.67(1.14, 2.46)	0.00910247	7::3	1.71(0.4, 7.28)	0.467119
LRRC29	chr16	67241041	67260721	513::529	0.83(0.73, 0.95)	0.00681162	513::529	0.83(0.73, 0.95)	0.00681162	0::0	--	--
MIR328	chr16	67236223	67236298	513::529	0.83(0.73, 0.95)	0.00681162	513::529	0.83(0.73, 0.95)	0.00681162	0::0	--	--
LINC02352	chr15	31508223	31517210	38::14	2.5(1.29, 4.87)	0.00688658	38::14	2.5(1.29, 4.87)	0.00688658	0::0	--	--
EXOC3L1	chr16	67218281	67224039	569::565	0.84(0.73, 0.95)	0.0069257	569::565	0.84(0.73, 0.95)	0.0069257	0::0	--	--
CUTALP	chr9	123608959	123616651	22::6	3.81(1.44, 10.08)	0.00693465	22::6	3.81(1.44, 10.08)	0.00693465	0::0	--	--
PGAP3	chr17	37827374	37844323	324::351	0.79(0.67, 0.94)	0.00695363	324::351	0.79(0.67, 0.94)	0.00695363	0::0	--	--
FAM107B	chr10	14560555	14613998	41::15	2.37(1.27, 4.42)	0.00696103	39::13	2.55(1.31, 4.93)	0.00567706	2::2	1.08(0.13, 8.93)	0.94019
PTH1R	chr3	46923738	46945289	113::126	0.68(0.52, 0.9)	0.00697507	113::126	0.68(0.52, 0.9)	0.00697507	0::0	--	--
CDKN1B	chr12	12870203	12875316	58::26	1.97(1.2, 3.21)	0.00701851	57::25	2.02(1.23, 3.33)	0.00577412	1::1	0.76(0.05, 12.43)	0.848955
TMBIM1	chr2	219138914	219157300	19::5	4.19(1.48, 11.86)	0.00704509	19::5	4.19(1.48, 11.86)	0.00704509	0::0	--	--
CXCL1	chr4	74735109	74737025	36::12	2.57(1.29, 5.09)	0.00706071	35::11	2.75(1.35, 5.58)	0.00523372	1::1	0.55(0.02, 14.38)	0.721122
GCNT7	chr20	55066547	55100981	34::12	2.58(1.29, 5.16)	0.00707898	32::12	2.44(1.21, 4.9)	0.0123203	2::0	--	0.988033
ANKK1	chr11	113258500	113271138	1006::996	0.87(0.79, 0.96)	0.00710145	1003::993	0.87(0.79, 0.96)	0.00708721	3::3	0.94(0.18, 4.85)	0.941356
TADA2B	chr4	7045098	7059677	137::81	1.51(1.12, 2.03)	0.00716789	137::81	1.51(1.12, 2.03)	0.00716789	0::0	--	--
TUBA1C	chr12	49658864	49668383	64::34	1.84(1.18, 2.87)	0.00720042	63::34	1.81(1.16, 2.83)	0.00901882	1::0	--	0.991611
CCDC96	chr4	7042575	7044728	99::56	1.63(1.14, 2.32)	0.00721163	99::56	1.63(1.14, 2.32)	0.00721163	0::0	--	--
LOC100129931	chr4	7032280	7047958	99::56	1.63(1.14, 2.32)	0.00721163	99::56	1.63(1.14, 2.32)	0.00721163	0::0	--	--
SNORD115-27	chr15	25465649	25465725	167::183	0.73(0.58, 0.92)	0.00723129	160::181	0.71(0.57, 0.9)	0.00402323	7::2	2.17(0.43, 10.88)	0.347953
CD81	chr11	2397406	2418649	228::267	0.77(0.63, 0.93)	0.00725745	227::267	0.77(0.63, 0.93)	0.00725745	1::0	--	--
LOC283710	chr15	31514970	31523065	40::15	2.41(1.27, 4.58)	0.00732996	40::15	2.41(1.27, 4.58)	0.00732996	0::0	--	--
E2F4	chr16	67226057	67232821	561::559	0.84(0.73, 0.95)	0.00735059	561::559	0.84(0.73, 0.95)	0.00735059	0::0	--	--
CBX3P2	chr18	2652168	2655394	54::27	1.96(1.2, 3.22)	0.00739221	54::27	1.96(1.2, 3.22)	0.00739221	0::0	--	--
C14orf180	chr14	105046100	105056852	222::259	0.77(0.63, 0.93)	0.00739934	221::259	0.76(0.63, 0.93)	0.0063102	1::0	--	0.991458
POR	chr7	75544472	75616173	68::88	0.63(0.44, 0.88)	0.00745662	68::88	0.63(0.44, 0.88)	0.00745662	0::0	--	--
PTTG1IP	chr21	46269499	46293818	25::10	2.92(1.33, 6.39)	0.00746037	25::9	3.19(1.41, 7.18)	0.00520692	0::1	0(0, Inf)	0.992003
NOL3	chr16	67207755	67209640	502::504	0.83(0.72, 0.95)	0.00752732	502::504	0.83(0.72, 0.95)	0.00752732	0::0	--	--
RASGRP4	chr19	38899697	38916859	223::147	1.36(1.09, 1.71)	0.00753149	223::147	1.36(1.09, 1.71)	0.00753149	0::0	--	--
ARL4A	chr7	12726451	12730558	2::10	0.11(0.02, 0.56)	0.00753533	1::10	0.05(0.01, 0.45)	0.00724049	1::0	--	0.991928
FADS2	chr11	61583875	61634826	16::4	4.84(1.52, 15.42)	0.00755599	16::4	4.84(1.52, 15.42)	0.00755599	0::0	--	--
TMEM179	chr14	105060417	105071097	223::258	0.77(0.63, 0.93)	0.0075703	222::258	0.76(0.63, 0.93)	0.00645886	1::0	--	0.991458
C19orf44	chr19	16607204	16629430	34::13	2.55(1.28, 5.06)	0.00770352	34::13	2.55(1.28, 5.06)	0.00770352	0::0	--	--
IGFBP4	chr17	38599701	38613977	2::5	0.09(0.02, 0.53)	0.00775573	2::5	0.09(0.02, 0.53)	0.00775573	0::0	--	--
TNS4	chr17	38632086	38657875	2::5	0.09(0.02, 0.53)	0.00775573	2::5	0.09(0.02, 0.53)	0.00775573	0::0	--	--
NUAK2	chr1	205271190	205290873	63::27	1.91(1.19, 3.07)	0.00778695	62::27	1.88(1.17, 3.03)	0.00951454	1::0	--	0.991723
IL17RA	chr22	17565848	17596584	189::114	1.42(1.1, 1.83)	0.00779284	189::113	1.43(1.11, 1.85)	0.00642544	0::1	0(0, Inf)	0.991475
LOC100130357	chr6	13273325	13283674	59::25	1.95(1.19, 3.2)	0.0078194	58::24	1.95(1.18, 3.21)	0.00880826	1::1	2.22(0.08, 59.59)	0.634108
H2AC4	chr6	26033319	26033846	32::12	2.59(1.28, 5.22)	0.00789185	31::12	2.52(1.25, 5.11)	0.0101501	1::0	--	0.991696
H2BC3	chr6	26043454	26043941	32::12	2.59(1.28, 5.22)	0.00789185	31::12	2.52(1.25, 5.11)	0.0101501	1::0	--	0.991696
H3C2	chr6	26031816	26032327	32::12	2.59(1.28, 5.22)	0.00789185	31::12	2.52(1.25, 5.11)	0.0101501	1::0	--	0.991696
H3C3	chr6	26045611	26046097	32::12	2.59(1.28, 5.22)	0.00789185	31::12	2.52(1.25, 5.11)	0.0101501	1::0	--	0.991696
HAR1A	chr20	61732643	61735738	103::67	1.58(1.13, 2.22)	0.00789849	102::67	1.56(1.11, 2.19)	0.0106198	1::0	--	0.991106
PPT1	chr1	40537132	40562924	45::20	2.13(1.22, 3.71)	0.00791993	45::20	2.13(1.22, 3.71)	0.00791993	0::0	--	--
PSMB9	chr6	32821968	32827628	244::158	1.34(1.08, 1.67)	0.00792796	243::154	1.36(1.09, 1.7)	0.00599144	1::4	0.48(0.05, 4.32)	0.510578
BIN3	chr8	22477945	22526634	39::15	2.34(1.25, 4.39)	0.00795471	39::15	2.34(1.25, 4.39)	0.00795471	0::0	--	--
MIR631	chr15	75645951	75646026	171::191	0.74(0.59, 0.92)	0.00795587	171::191	0.74(0.59, 0.92)	0.00795587	0::0	--	--
NEIL1	chr15	75639330	75645320	171::191	0.74(0.59, 0.92)	0.00795587	171::191	0.74(0.59, 0.92)	0.00795587	0::0	--	--
PGD	chr1	10459120	10480568	40::17	2.3(1.24, 4.24)	0.00797536	38::17	2.17(1.17, 4.03)	0.0144099	2::0	--	0.987687
TRMT12	chr8	125463060	125465266	32::16	2.45(1.26, 4.75)	0.00800487	30::15	2.51(1.26, 4.99)	0.00856777	2::1	1.74(0.15, 19.78)	0.655714
DBNL	chr7	44084300	44109055	66::29	1.86(1.18, 2.94)	0.00804297	65::29	1.84(1.16, 2.91)	0.00929167	1::0	--	0.991948
MIR6837	chr7	44091364	44091428	66::29	1.86(1.18, 2.94)	0.00804297	65::29	1.84(1.16, 2.91)	0.00929167	1::0	--	0.991948
PGAM2	chr7	44102325	44105166	66::29	1.86(1.18, 2.94)	0.00804297	65::29	1.84(1.16, 2.91)	0.00929167	1::0	--	0.991948
PDCD4-AS1	chr10	112628647	112630662	74::36	1.78(1.16, 2.72)	0.00806475	74::36	1.78(1.16, 2.72)	0.00806475	0::0	--	--
LHPP	chr10	126150391	126187084	124::135	0.7(0.53, 0.91)	0.00807155	123::135	0.68(0.52, 0.9)	0.00590896	1::0	--	0.990925
RNF216	chr7	5659677	5821294	68::37	1.78(1.16, 2.73)	0.00810361	58::27	2.07(1.28, 3.37)	0.00324982	10::10	0.98(0.38, 2.51)	0.962494
CYLC2	chr9	105757614	105780770	28::39	0.5(0.3, 0.83)	0.00812923	26::38	0.47(0.27, 0.79)	0.00483774	2::1	2.66(0.16, 43.95)	0.493409
RAD51B	chr14	68286495	68938393	420::292	1.25(1.06, 1.47)	0.00813015	410::287	1.24(1.05, 1.47)	0.0102903	10::5	1.55(0.49, 4.85)	0.452048
CFLAR-AS1	chr2	202005011	202022515	116::69	1.55(1.12, 2.14)	0.00813715	113::68	1.52(1.1, 2.11)	0.0117011	3::1	3.18(0.31, 32.44)	0.329063
PTGS2	chr1	186640922	186649555	162::89	1.46(1.1, 1.93)	0.00816537	161::88	1.46(1.1, 1.93)	0.00849152	1::1	1.46(0.09, 23.77)	0.791348
USF1	chr1	161009040	161015767	32::11	2.61(1.28, 5.33)	0.0081799	31::11	2.52(1.23, 5.16)	0.0112817	1::0	--	0.991504
PCSK9	chr1	55505894	55530526	14::28	0.39(0.19, 0.78)	0.00820336	14::27	0.42(0.21, 0.84)	0.0149162	0::1	0(0, Inf)	0.990892
DYNLT1	chr6	159057506	159065775	18::4	4.63(1.49, 14.42)	0.00824051	18::4	4.63(1.49, 14.42)	0.00824051	0::0	--	--
CXCL6	chr4	74702394	74704477	27::9	2.91(1.32, 6.42)	0.00827116	27::8	3.24(1.42, 7.41)	0.00538143	0::1	0(0, Inf)	0.991779
SLC7A10	chr19	33699569	33716756	592::588	0.84(0.74, 0.96)	0.00831171	591::588	0.84(0.74, 0.96)	0.00778219	1::0	--	0.991836
FOXP4	chr6	41514118	41570122	87::122	0.67(0.49, 0.9)	0.00841854	87::121	0.67(0.49, 0.91)	0.00976926	0::1	0(0, Inf)	0.991716
MIR6513	chr2	219144847	219144911	17::2	7.48(1.67, 33.49)	0.00850163	17::2	7.48(1.67, 33.49)	0.00850163	0::0	--	--
FDPS	chr1	155278656	155290456	26::9	2.94(1.32, 6.56)	0.00850848	26::9	2.94(1.32, 6.56)	0.00850848	0::0	--	--
PNMT	chr17	37824271	37826728	333::355	0.8(0.68, 0.95)	0.00860122	333::355	0.8(0.68, 0.95)	0.00860122	0::0	--	--
IFITM5	chr11	298200	299526	239::147	1.35(1.08, 1.69)	0.00860253	235::146	1.34(1.07, 1.68)	0.0117562	4::1	4.52(0.37, 54.99)	0.237128
PPP1R18	chr6	1992261	2003080	66::32	1.81(1.16, 2.82)	0.0086104	66::27	2.08(1.3, 3.33)	0.00215864	0::5	0(0, Inf)	0.981438
ALDH3A1	chr17	19641301	19651611	117::130	0.69(0.53, 0.91)	0.00863645	115::130	0.68(0.52, 0.9)	0.00597971	2::0	--	0.988181
LOC286059	chr8	22925741	22941132	21::7	3.34(1.36, 8.21)	0.00865975	20::7	3.21(1.3, 7.95)	0.0117289	1::0	--	0.991635
G0S2	chr1	209848756	209849735	33::13	2.47(1.26, 4.84)	0.00880155	33::13	2.47(1.26, 4.84)	0.00880155	0::0	--	--
TP73	chr1	3569128	3652765	493::520	0.83(0.73, 0.96)	0.00883664	492::519	0.83(0.73, 0.96)	0.00923773	1::1	0.58(0.04, 9.49)	0.703373
KCTD20	chr6	36410776	36458918	26::10	2.81(1.3, 6.11)	0.00885028	26::9	3.12(1.39, 6.97)	0.0056552	0::1	0(0, Inf)	0.991772
N4BP2L2	chr13	33006553	33112932	23::5	3.84(1.4, 10.52)	0.00887398	23::5	3.84(1.4, 10.52)	0.00887398	0::0	--	--
SDHAP3	chr5	1572072	1594646	16::30	0.41(0.21, 0.8)	0.0088748	0::1	0(0, Inf)	0.990973	16::29	0.44(0.22, 0.85)	0.0152375
HYAL1	chr3	50337323	50341005	345::236	1.28(1.06, 1.53)	0.00895336	345::235	1.28(1.07, 1.54)	0.00813363	0::1	0(0, Inf)	0.991856
LSM2	chr6	3079923	3089494	62::31	1.84(1.17, 2.91)	0.00896062	62::28	2(1.24, 3.2)	0.0042427	0::3	0(0, Inf)	0.985855
SNORD115-28	chr15	25467500	25467574	153::168	0.73(0.57, 0.92)	0.00899184	146::166	0.71(0.56, 0.9)	0.00491906	7::2	2.17(0.43, 10.89)	0.347655
SNORD115-30	chr15	25470349	25470431	153::168	0.73(0.57, 0.92)	0.00899184	146::166	0.71(0.56, 0.9)	0.00491906	7::2	2.17(0.43, 10.89)	0.347655
LAMB3	chr1	209788214	209825674	35::14	2.38(1.24, 4.57)	0.00904757	35::14	2.38(1.24, 4.57)	0.00904757	0::0	--	--
DHX40	chr17	57642970	57685704	30::10	2.73(1.28, 5.8)	0.00907842	30::10	2.73(1.28, 5.8)	0.00907842	0::0	--	--
PEBP4	chr8	22570763	22785427	48::22	2.03(1.19, 3.46)	0.00909028	48::22	2.03(1.19, 3.46)	0.00909028	0::0	--	--
LOC101928416	chr12	132906435	132908161	4::13	0.21(0.06, 0.68)	0.00911543	4::12	0.21(0.07, 0.7)	0.0108473	0::1	0(0, Inf)	0.992017
AKAP6	chr14	32798503	33306889	11::21	0.35(0.16, 0.77)	0.0091178	8::20	0.26(0.11, 0.65)	0.00345257	3::1	1.74(0.17, 17.43)	0.636171
NKAIN4	chr20	61872135	61884847	363::393	0.81(0.69, 0.95)	0.00914934	363::393	0.81(0.69, 0.95)	0.00914934	0::0	--	--
CXCR1	chr2	219027563	219031685	18::4	4.47(1.45, 13.81)	0.00917404	18::3	5.89(1.66, 20.88)	0.00605155	0::1	0(0, Inf)	0.991776
STK36	chr2	219536808	219567438	16::3	5.5(1.52, 19.84)	0.00919548	16::3	5.5(1.52, 19.84)	0.00919548	0::0	--	--
INAFM1	chr19	47778141	47778980	34::14	2.38(1.24, 4.58)	0.00925459	34::14	2.38(1.24, 4.58)	0.00925459	0::0	--	--
PWAR4	chr15	25456838	25457180	177::192	0.74(0.6, 0.93)	0.00928159	170::190	0.73(0.58, 0.91)	0.0053527	7::2	2.17(0.43, 10.88)	0.347953
SNORD115-22	chr15	25455064	25455146	177::192	0.74(0.6, 0.93)	0.00928159	170::190	0.73(0.58, 0.91)	0.0053527	7::2	2.17(0.43, 10.88)	0.347953
SNORD115-23	chr15	25456942	25457024	177::192	0.74(0.6, 0.93)	0.00928159	170::190	0.73(0.58, 0.91)	0.0053527	7::2	2.17(0.43, 10.88)	0.347953
SNORD115-24	chr15	25458805	25458876	177::192	0.74(0.6, 0.93)	0.00928159	170::190	0.73(0.58, 0.91)	0.0053527	7::2	2.17(0.43, 10.88)	0.347953
SNORD115-25	chr15	25460687	25460769	177::192	0.74(0.6, 0.93)	0.00928159	170::190	0.73(0.58, 0.91)	0.0053527	7::2	2.17(0.43, 10.88)	0.347953
SNORD115-26	chr15	25463763	25463845	177::192	0.74(0.6, 0.93)	0.00928159	170::190	0.73(0.58, 0.91)	0.0053527	7::2	2.17(0.43, 10.88)	0.347953
CABP7	chr22	30115991	30127820	160::184	0.74(0.58, 0.93)	0.00932922	159::183	0.74(0.59, 0.93)	0.0103563	1::1	0.42(0.02, 7.98)	0.564091
TBC1D7-LOC100130357	chr6	13266773	13328815	59::26	1.91(1.17, 3.11)	0.00933208	58::24	1.95(1.18, 3.21)	0.008807	1::2	1.12(0.08, 16.42)	0.936031
MCAT	chr22	43528214	43539404	73::40	1.73(1.14, 2.61)	0.00933858	72::38	1.8(1.18, 2.74)	0.00601069	1::2	0.38(0.03, 4.92)	0.457312
FNDC3B	chr3	171758320	172119459	37::15	2.32(1.23, 4.36)	0.00940969	37::15	2.32(1.23, 4.36)	0.00940969	0::0	--	--
B4GALT5	chr20	48249482	48330415	32::11	2.58(1.26, 5.26)	0.00943377	31::10	2.82(1.34, 5.92)	0.00631272	1::1	0.53(0.03, 9.46)	0.663215
SNORD115-10	chr15	25423887	25423966	178::192	0.75(0.6, 0.93)	0.00959869	170::190	0.73(0.58, 0.91)	0.00535474	8::2	2.23(0.45, 11.08)	0.326892
SNORD115-11	chr15	25434560	25434642	178::192	0.75(0.6, 0.93)	0.00959869	170::190	0.73(0.58, 0.91)	0.00535474	8::2	2.23(0.45, 11.08)	0.326892
SNORD115-15	chr15	25442722	25442803	178::192	0.75(0.6, 0.93)	0.00959869	170::190	0.73(0.58, 0.91)	0.00535474	8::2	2.23(0.45, 11.08)	0.326892
SNORD115-21	chr15	25451408	25477615	178::192	0.75(0.6, 0.93)	0.00959869	170::190	0.73(0.58, 0.91)	0.00535474	8::2	2.23(0.45, 11.08)	0.326892
SNORD115-29	chr15	25434560	25434642	178::192	0.75(0.6, 0.93)	0.00959869	170::190	0.73(0.58, 0.91)	0.00535474	8::2	2.23(0.45, 11.08)	0.326892
SNORD115-36	chr15	25434560	25434642	178::192	0.75(0.6, 0.93)	0.00959869	170::190	0.73(0.58, 0.91)	0.00535474	8::2	2.23(0.45, 11.08)	0.326892
SNORD115-43	chr15	25434560	25434642	178::192	0.75(0.6, 0.93)	0.00959869	170::190	0.73(0.58, 0.91)	0.00535474	8::2	2.23(0.45, 11.08)	0.326892
EIF4EBP3	chr5	139927246	139929160	78::39	1.71(1.14, 2.58)	0.00960993	78::38	1.75(1.16, 2.64)	0.00772978	0::1	0(0, Inf)	0.991855
MIR4758	chr20	60907542	60907613	902::890	0.87(0.78, 0.97)	0.0096196	900::890	0.87(0.78, 0.96)	0.00826793	2::0	--	0.988016
POLR3GL	chr1	145456235	145470408	81::43	1.68(1.13, 2.49)	0.00968373	81::40	1.81(1.21, 2.71)	0.00390087	0::3	0(0, Inf)	0.984544
BAIAP2	chr17	79008950	79084313	221::254	0.77(0.63, 0.94)	0.00968632	221::254	0.77(0.63, 0.94)	0.00968632	0::0	--	--
CHKA	chr11	67820325	67888855	112::63	1.56(1.11, 2.17)	0.00975508	112::63	1.56(1.11, 2.17)	0.00975508	0::0	--	--
MIR6753	chr11	67812260	67812424	112::63	1.56(1.11, 2.17)	0.00975508	112::63	1.56(1.11, 2.17)	0.00975508	0::0	--	--
TCIRG1	chr11	67806491	67818362	112::63	1.56(1.11, 2.17)	0.00975508	112::63	1.56(1.11, 2.17)	0.00975508	0::0	--	--
ZFP36L2	chr2	43449540	43453745	165::95	1.44(1.09, 1.9)	0.00977485	165::92	1.48(1.12, 1.96)	0.00609196	0::3	0(0, Inf)	0.985787
HAGHL	chr16	777105	779715	431::432	0.82(0.71, 0.95)	0.0097752	431::431	0.82(0.71, 0.96)	0.0101548	0::1	0(0, Inf)	0.99226
C6orf62	chr6	24705089	24719382	78::41	1.7(1.14, 2.53)	0.00991318	78::39	1.78(1.18, 2.68)	0.00567967	0::2	0(0, Inf)	0.987725
TMEM225B	chr7	99195889	99208668	94::131	0.68(0.51, 0.91)	0.00993243	94::129	0.69(0.51, 0.93)	0.0131558	0::2	0(0, Inf)	0.987452
BRF1	chr14	105675623	105767338	421::457	0.83(0.71, 0.95)	0.00996681	419::457	0.82(0.71, 0.95)	0.00909327	2::0	--	0.988089
CHSY1	chr15	101715931	101792253	40::18	2.18(1.21, 3.96)	0.00999563	38::17	2.28(1.24, 4.18)	0.00808848	2::1	0.79(0.05, 13.69)	0.868746
LINC01979	chr17	77889050	77900524	63::75	0.61(0.42, 0.89)	0.0099982	62::74	0.6(0.41, 0.88)	0.00832151	1::1	1.7(0.09, 32.73)	0.724443
LINC01270	chr20	48909256	48931456	28::10	2.71(1.27, 5.77)	0.0100119	27::9	2.86(1.3, 6.32)	0.00931321	1::1	1.29(0.08, 21.43)	0.859041
SELENOF	chr1	87328127	87380048	16::3	5.4(1.5, 19.47)	0.0100246	16::3	5.4(1.5, 19.47)	0.0100246	0::0	--	--
SH3GLB1	chr1	87170258	87213867	16::3	5.4(1.5, 19.47)	0.0100246	16::3	5.4(1.5, 19.47)	0.0100246	0::0	--	--
PRKAR1A	chr17	66508519	66529570	39::14	2.3(1.22, 4.35)	0.0101423	38::14	2.25(1.19, 4.27)	0.0128145	1::0	--	0.991711
PACERR	chr1	186649785	186650578	137::74	1.49(1.1, 2.02)	0.0101548	136::73	1.49(1.1, 2.03)	0.0105635	1::1	1.46(0.09, 23.77)	0.791385
LOC254896	chr8	22941867	22961070	22::8	3.1(1.31, 7.36)	0.0101812	21::8	2.99(1.25, 7.14)	0.013809	1::0	--	0.991635
ANKRD34A	chr1	145470514	145475647	81::43	1.67(1.13, 2.48)	0.0102197	80::40	1.79(1.2, 2.68)	0.0046358	1::3	0.24(0.02, 2.58)	0.239264
CAPN14	chr2	31395921	31440381	1::8	0.06(0.01, 0.51)	0.0102299	1::7	0.07(0.01, 0.6)	0.0151897	0::1	0(0, Inf)	0.991184
LINC01271	chr20	48927247	48937879	16::3	5.29(1.48, 18.88)	0.0102546	15::2	7.3(1.6, 33.29)	0.0102763	1::1	1.29(0.08, 21.43)	0.859104
FGFRL1	chr4	1005759	1020686	886::845	0.87(0.78, 0.97)	0.0102938	884::845	0.87(0.78, 0.97)	0.00925366	2::0	--	0.988444
PHTF1	chr1	114239826	114302162	16::3	5.3(1.48, 18.95)	0.010343	16::3	5.3(1.48, 18.95)	0.010343	0::0	--	--
SNORD115-8	chr15	25429452	25429534	172::188	0.75(0.6, 0.93)	0.010371	165::186	0.73(0.58, 0.91)	0.00597553	7::2	2.17(0.43, 10.88)	0.347843
HEXD	chr17	80376222	80400521	86::51	1.62(1.12, 2.36)	0.0104076	86::51	1.62(1.12, 2.36)	0.0104076	0::0	--	--
LINC01126	chr2	43454349	43455994	163::94	1.44(1.09, 1.9)	0.0104126	163::91	1.48(1.12, 1.96)	0.00649165	0::3	0(0, Inf)	0.985787
FTCD	chr21	47556175	47575493	155::184	0.74(0.58, 0.93)	0.0104247	155::183	0.74(0.59, 0.94)	0.0128117	0::1	0(0, Inf)	0.991121
LOC100507006	chr2	64455534	64479665	74::36	1.74(1.14, 2.65)	0.0104375	74::35	1.75(1.15, 2.67)	0.00969657	0::1	0(0, Inf)	0.992634
TREML2	chr6	41157486	41168887	35::14	2.36(1.22, 4.54)	0.01044	35::11	2.94(1.44, 6.02)	0.00311348	0::3	0(0, Inf)	0.985684
PPIF	chr10	81107224	81115089	84::41	1.68(1.13, 2.5)	0.0104585	84::40	1.71(1.15, 2.56)	0.00833235	0::1	0(0, Inf)	0.991779
GNAO1	chr16	56225400	56391356	221::235	0.77(0.63, 0.94)	0.0104613	221::235	0.77(0.63, 0.94)	0.0104613	0::0	--	--
LOC400867	chr21	40249214	40310353	33::12	2.47(1.23, 4.93)	0.0105389	33::12	2.47(1.23, 4.93)	0.0105389	0::0	--	--
KLF16	chr19	1852397	1863578	1114::852	1.14(1.03, 1.26)	0.0105471	1112::851	1.14(1.03, 1.26)	0.0111487	2::1	1.96(0.16, 23.91)	0.59814
TTC28-AS1	chr22	28315363	28320951	163::185	0.74(0.59, 0.93)	0.010607	163::185	0.74(0.59, 0.93)	0.010607	0::0	--	--
LOC105370792	chr15	42184974	42191013	203::226	0.76(0.62, 0.94)	0.0106523	201::226	0.75(0.61, 0.93)	0.00785573	2::0	--	0.98799
ARRDC5	chr19	4890448	4902908	27::9	2.78(1.27, 6.08)	0.0106542	26::9	2.69(1.22, 5.92)	0.0137698	1::0	--	0.991709
ELF2	chr4	139978373	140098372	18::3	5.16(1.46, 18.2)	0.0107042	16::3	4.63(1.29, 16.58)	0.0185502	2::0	--	0.98788
KIAA0895L	chr16	67209501	67217866	512::510	0.84(0.73, 0.96)	0.0107376	512::510	0.84(0.73, 0.96)	0.0107376	0::0	--	--
HGH1	chr8	145192676	145195754	45::20	2.14(1.19, 3.84)	0.0108067	44::20	2.13(1.19, 3.83)	0.0113451	1::0	--	0.992709
MROH1	chr8	145203547	145316843	45::20	2.14(1.19, 3.84)	0.0108067	44::20	2.13(1.19, 3.83)	0.0113451	1::0	--	0.992709
OLR1	chr12	10310898	10324790	21::7	3.25(1.31, 8.04)	0.0108293	20::6	3.88(1.48, 10.14)	0.00575337	1::1	0.44(0.03, 6.99)	0.558534
CSTF1	chr20	54967700	54981418	32::12	2.48(1.23, 4.98)	0.0108537	32::12	2.48(1.23, 4.98)	0.0108537	0::0	--	--
IQGAP1	chr15	90931473	91045471	23::8	3(1.29, 7.01)	0.0108772	11::2	6.54(1.38, 31.03)	0.0181544	12::6	1.89(0.67, 5.36)	0.231146
ZSWIM4	chr19	13906256	13943029	163::95	1.43(1.08, 1.87)	0.0109307	163::95	1.43(1.08, 1.87)	0.0109307	0::0	--	--
KCNJ15	chr21	39628662	39679279	39::16	2.22(1.2, 4.1)	0.0109328	39::16	2.22(1.2, 4.1)	0.0109328	0::0	--	--
NPL	chr1	182758907	182799519	29::11	2.58(1.24, 5.35)	0.0109451	29::11	2.58(1.24, 5.35)	0.0109451	0::0	--	--
GLIS2-AS1	chr16	4374648	4378341	414::420	0.82(0.71, 0.96)	0.0109704	414::420	0.82(0.71, 0.96)	0.0109704	0::0	--	--
MPEG1	chr11	58975982	58980400	11::2	7.61(1.59, 36.39)	0.0109792	11::2	7.61(1.59, 36.39)	0.0109792	0::0	--	--
MIR1-1	chr20	61151512	61151583	131::150	0.72(0.56, 0.93)	0.0112052	130::149	0.72(0.55, 0.93)	0.0106976	1::1	1.09(0.07, 17.6)	0.951473
LINC00908	chr18	74240611	74271784	80::41	1.67(1.12, 2.48)	0.01123	79::41	1.64(1.1, 2.44)	0.0146625	1::0	--	0.991327
CEP95	chr17	62503094	62534062	29::11	2.59(1.24, 5.42)	0.0112433	29::10	2.79(1.3, 5.97)	0.00822975	0::1	0(0, Inf)	0.992002
BIRC7	chr20	61867256	61871847	400::431	0.82(0.71, 0.96)	0.0112469	400::431	0.82(0.71, 0.96)	0.0112469	0::0	--	--
SERPINA2	chr14	94830654	94833039	43::19	2.1(1.18, 3.74)	0.0112663	42::19	2.07(1.16, 3.68)	0.0137622	1::0	--	0.991803
CYBC1	chr17	80400461	80408628	81::48	1.64(1.12, 2.4)	0.0112862	81::48	1.64(1.12, 2.4)	0.0112862	0::0	--	--
FOXK2	chr17	80477607	80562478	37::16	2.27(1.2, 4.27)	0.0113265	37::16	2.27(1.2, 4.27)	0.0113265	0::0	--	--
NMU	chr4	56461397	56502465	25::40	0.5(0.29, 0.85)	0.0113585	25::40	0.5(0.29, 0.85)	0.0113585	0::0	--	--
LINC00304	chr16	89225627	89230083	506::505	0.83(0.72, 0.96)	0.0113824	506::502	0.84(0.73, 0.96)	0.0130927	0::3	0(0, Inf)	0.985212
MYL3	chr3	46899361	46904934	132::141	0.71(0.55, 0.93)	0.0114025	132::141	0.71(0.55, 0.93)	0.0114025	0::0	--	--
FBXL16	chr16	742499	755801	366::367	0.81(0.69, 0.95)	0.0114595	366::366	0.82(0.69, 0.96)	0.01193	0::1	0(0, Inf)	0.99226
KDM3B	chr5	137688373	137772716	18::4	4.22(1.38, 12.94)	0.0116758	18::4	4.22(1.38, 12.94)	0.0116758	0::0	--	--
MIR6816	chr22	20102208	20102274	74::82	0.64(0.45, 0.91)	0.0117135	74::82	0.64(0.45, 0.91)	0.0117135	0::0	--	--
TRMT2A	chr22	20099397	20104749	74::82	0.64(0.45, 0.91)	0.0117135	74::82	0.64(0.45, 0.91)	0.0117135	0::0	--	--
SNORD115-4	chr15	25421978	25422060	160::174	0.74(0.59, 0.94)	0.0117422	153::172	0.72(0.57, 0.91)	0.00665904	7::2	2.17(0.43, 10.88)	0.347737
SNORD115-6	chr15	25425643	25425725	160::174	0.74(0.59, 0.94)	0.0117422	153::172	0.72(0.57, 0.91)	0.00665904	7::2	2.17(0.43, 10.88)	0.347737
SNORD115-7	chr15	25427531	25427613	160::174	0.74(0.59, 0.94)	0.0117422	153::172	0.72(0.57, 0.91)	0.00665904	7::2	2.17(0.43, 10.88)	0.347737
MIR3196	chr20	61870130	61870194	400::430	0.82(0.71, 0.96)	0.0117701	400::430	0.82(0.71, 0.96)	0.0117701	0::0	--	--
ALDH3B2	chr11	67429632	67442311	146::176	0.74(0.58, 0.93)	0.0117803	145::176	0.73(0.58, 0.93)	0.0105687	1::0	--	0.991972
GOLGA6D	chr15	75575181	75588148	20::36	0.48(0.27, 0.85)	0.0118006	20::36	0.48(0.27, 0.85)	0.0118006	0::0	--	--
SNORA29	chr6	160206625	160206765	56::29	1.85(1.15, 2.99)	0.0118433	56::29	1.85(1.15, 2.99)	0.0118433	0::0	--	--
IFNAR2	chr21	34602242	34637968	43::18	2.11(1.18, 3.78)	0.0118601	43::18	2.11(1.18, 3.78)	0.0118601	0::0	--	--
IFNAR1	chr21	34697274	34732170	79::40	1.68(1.12, 2.51)	0.0119159	79::40	1.68(1.12, 2.51)	0.0119159	0::0	--	--
LINC01480	chr19	42041859	42043266	179::109	1.4(1.08, 1.82)	0.0120508	177::105	1.42(1.09, 1.85)	0.00916376	2::4	0.59(0.08, 4.19)	0.600973
CHRNA4	chr20	61974574	61992701	222::241	0.77(0.63, 0.95)	0.0120987	222::241	0.77(0.63, 0.95)	0.0120987	0::0	--	--
SNORD115-20	chr15	25451408	25451490	177::191	0.75(0.6, 0.94)	0.0121086	170::189	0.73(0.59, 0.92)	0.00711044	7::2	2.17(0.43, 10.88)	0.347858
SNRNP27	chr2	70121087	70132368	43::15	2.19(1.19, 4.04)	0.0121337	42::15	2.15(1.16, 3.98)	0.0145109	1::0	--	0.991884
CXCR2	chr2	218990016	219001974	17::4	4.27(1.37, 13.3)	0.0121386	17::3	5.63(1.57, 20.11)	0.00784249	0::1	0(0, Inf)	0.991776
TCP1	chr6	160199529	160210634	62::33	1.78(1.13, 2.8)	0.0122288	62::32	1.83(1.16, 2.89)	0.00961712	0::1	0(0, Inf)	0.991855
CLEC9A	chr12	10183280	10218630	21::6	3.38(1.3, 8.76)	0.0122464	18::4	4.59(1.47, 14.33)	0.00869978	3::2	1.24(0.2, 7.75)	0.815321
POLM	chr7	44111660	44122139	67::31	1.77(1.13, 2.77)	0.0122927	65::31	1.74(1.11, 2.72)	0.0161423	2::0	--	0.988627
KMT2C	chr7	151832009	152133088	5::18	0.27(0.1, 0.75)	0.0123327	4::14	0.31(0.1, 0.99)	0.0481902	1::4	0.16(0.02, 1.55)	0.114423
LINC00957	chr7	44078647	44082082	62::27	1.82(1.14, 2.92)	0.0123732	61::27	1.8(1.13, 2.89)	0.0142711	1::0	--	0.991948
RBM8A	chr1	145507608	145513535	72::37	1.71(1.12, 2.6)	0.012382	71::34	1.84(1.19, 2.84)	0.00582088	1::3	0.28(0.03, 3.02)	0.293715
SMPD3	chr16	68392229	68482411	265::287	0.79(0.66, 0.95)	0.012469	264::286	0.79(0.66, 0.95)	0.01296	1::1	0.66(0.04, 10.56)	0.765849
GGCX	chr2	85771842	85788616	19::5	3.77(1.33, 10.7)	0.0124725	19::5	3.77(1.33, 10.7)	0.0124725	0::0	--	--
PSMD4	chr1	151227209	151239936	14::3	5.26(1.43, 19.36)	0.0124873	13::3	4.82(1.29, 18.01)	0.0194211	1::0	--	0.991348
ZNF687	chr1	151253997	151264648	14::3	5.26(1.43, 19.36)	0.0124873	13::3	4.82(1.29, 18.01)	0.0194211	1::0	--	0.991348
ZNF687-AS1	chr1	151252499	151254405	14::3	5.26(1.43, 19.36)	0.0124873	13::3	4.82(1.29, 18.01)	0.0194211	1::0	--	0.991348
ATP6V1F	chr7	128502909	128505901	74::96	0.65(0.47, 0.91)	0.0124955	73::96	0.65(0.46, 0.9)	0.0108148	1::0	--	0.992027
CCDC78	chr16	772581	776443	434::432	0.83(0.72, 0.96)	0.0125513	434::431	0.83(0.72, 0.96)	0.0130255	0::1	0(0, Inf)	0.99226
PCDH9	chr13	66876965	67804468	23::8	2.98(1.26, 7.03)	0.0125712	18::6	2.98(1.12, 7.94)	0.0287373	5::2	2.98(0.5, 17.64)	0.228979
MIR3615	chr17	72744751	72744838	13::1	14.05(1.76, 112.08)	0.0126026	13::1	14.05(1.76, 112.08)	0.0126026	0::0	--	--
NAT9	chr17	72766667	72772484	13::1	14.05(1.76, 112.08)	0.0126026	13::1	14.05(1.76, 112.08)	0.0126026	0::0	--	--
SLC9A3R1	chr17	72744766	72765491	13::1	14.05(1.76, 112.08)	0.0126026	13::1	14.05(1.76, 112.08)	0.0126026	0::0	--	--
TM6SF2	chr19	19375175	19384110	193::215	0.76(0.62, 0.94)	0.0126762	193::215	0.76(0.62, 0.94)	0.0126762	0::0	--	--
C12orf45	chr12	105380093	105411403	10::23	0.37(0.17, 0.81)	0.0126927	10::23	0.37(0.17, 0.81)	0.0126927	0::0	--	--
ZNRD2-AS1	chr11	65336690	65337884	237::152	1.33(1.06, 1.66)	0.0126945	237::151	1.34(1.07, 1.67)	0.011336	0::1	0(0, Inf)	0.991856
EVPLL	chr17	18281091	18292960	49::19	2.07(1.17, 3.68)	0.0127232	2::2	0.9(0.11, 7.54)	0.918753	47::17	2.21(1.21, 4.02)	0.00966796
TUBD1	chr17	57936840	57970306	32::13	2.38(1.2, 4.71)	0.0127457	32::13	2.38(1.2, 4.71)	0.0127457	0::0	--	--
LINC-PINT	chr7	130628918	130794675	180::117	1.38(1.07, 1.78)	0.0127697	178::113	1.41(1.09, 1.82)	0.00948386	2::5	0.47(0.08, 2.66)	0.394225
UQCRHL	chr1	16133656	16134194	20::4	4.01(1.34, 12)	0.0128964	20::4	4.01(1.34, 12)	0.0128964	0::0	--	--
MKKS	chr20	10385427	10412573	22::8	2.94(1.26, 6.88)	0.0129094	22::8	2.94(1.26, 6.88)	0.0129094	0::0	--	--
NCOR2	chr12	124808960	125052158	323::324	0.81(0.68, 0.96)	0.0129674	322::324	0.8(0.68, 0.95)	0.0125577	1::0	--	0.992546
LINC01978	chr17	77893155	77897803	58::70	0.61(0.42, 0.9)	0.012999	58::69	0.62(0.42, 0.92)	0.0169038	0::1	0(0, Inf)	0.99136
CD274	chr9	5450541	5463238	7::2	7.66(1.54, 38.24)	0.013025	4::2	4.9(0.85, 28.24)	0.0755244	3::0	--	0.984533
ANKHD1-EIF4EBP3	chr5	139781398	139929163	78::40	1.67(1.11, 2.5)	0.013029	78::39	1.7(1.13, 2.56)	0.0105744	0::1	0(0, Inf)	0.991855
MAN2C1	chr15	75648132	75660948	169::186	0.75(0.6, 0.94)	0.0130934	169::186	0.75(0.6, 0.94)	0.0130934	0::0	--	--
VASN	chr16	4421848	4433539	401::403	0.82(0.71, 0.96)	0.013109	401::403	0.82(0.71, 0.96)	0.013109	0::0	--	--
MIR4686	chr11	2194292	2194368	299::320	0.8(0.68, 0.96)	0.0131253	298::318	0.81(0.68, 0.96)	0.0166878	1::2	0(0, Inf)	0.987736
LRTM2	chr12	1929432	1945918	66::90	0.65(0.46, 0.91)	0.0132299	66::90	0.65(0.46, 0.91)	0.0132299	0::0	--	--
TMEM88B	chr1	1361507	1363167	122::148	0.72(0.56, 0.93)	0.013235	122::147	0.73(0.56, 0.94)	0.0158043	0::1	0(0, Inf)	0.991393
HSPA1L	chr6	31777395	31783060	56::28	1.83(1.13, 2.96)	0.0132651	56::25	2(1.22, 3.29)	0.00624961	0::3	0(0, Inf)	0.985855
TPD52L2	chr20	62496622	62522890	112::67	1.51(1.09, 2.1)	0.0132676	112::67	1.51(1.09, 2.1)	0.0132676	0::0	--	--
PAM16	chr16	4390251	4401322	411::415	0.83(0.71, 0.96)	0.0132768	411::415	0.83(0.71, 0.96)	0.0132768	0::0	--	--
ARSG	chr17	66288275	66425514	31::11	2.51(1.21, 5.2)	0.0133337	30::11	2.44(1.17, 5.08)	0.0171129	1::0	--	0.991711
PKLR	chr1	155259083	155271229	28::11	2.57(1.22, 5.43)	0.0133364	28::11	2.57(1.22, 5.43)	0.0133364	0::0	--	--
CASP10	chr2	202047863	202065452	29::14	2.34(1.19, 4.58)	0.0133858	29::14	2.34(1.19, 4.58)	0.0133858	0::0	--	--
LOC101928398	chr21	40229462	40230786	31::12	2.42(1.2, 4.86)	0.0133992	31::12	2.42(1.2, 4.86)	0.0133992	0::0	--	--
SBF1	chr22	50883430	50913464	30::49	0.54(0.33, 0.88)	0.0134242	28::48	0.51(0.31, 0.84)	0.00799489	2::1	2.71(0.19, 39.31)	0.464561
GLYCTK	chr3	52321843	52329273	23::8	2.93(1.25, 6.86)	0.013457	23::8	2.93(1.25, 6.86)	0.013457	0::0	--	--
GLYCTK-AS1	chr3	52322595	52323749	23::8	2.93(1.25, 6.86)	0.013457	23::8	2.93(1.25, 6.86)	0.013457	0::0	--	--
MIRLET7G	chr3	52302293	52302377	23::8	2.93(1.25, 6.86)	0.013457	23::8	2.93(1.25, 6.86)	0.013457	0::0	--	--
WDR82	chr3	52288449	52312665	23::8	2.93(1.25, 6.86)	0.013457	23::8	2.93(1.25, 6.86)	0.013457	0::0	--	--
MEF2C-AS1	chr5	88179146	88328193	14::2	6.82(1.49, 31.3)	0.0134857	14::2	6.82(1.49, 31.3)	0.0134857	0::0	--	--
SYCE3	chr22	50989540	51001348	98::51	1.59(1.1, 2.29)	0.0135215	98::50	1.61(1.11, 2.33)	0.0112046	0::1	0(0, Inf)	0.991855
DKFZP434A062	chr9	139216997	139221779	217::230	0.77(0.63, 0.95)	0.0136257	217::230	0.77(0.63, 0.95)	0.0136257	0::0	--	--
FLJ40194	chr17	47325604	47336027	72::39	1.7(1.11, 2.58)	0.0136271	72::39	1.7(1.11, 2.58)	0.0136271	0::0	--	--
SLC22A15	chr1	116519133	116612675	155::167	0.72(0.56, 0.94)	0.0136366	155::166	0.73(0.56, 0.94)	0.0157345	0::1	0(0, Inf)	0.991613
ELMO3	chr16	67233033	67237907	556::549	0.85(0.74, 0.97)	0.0137306	556::549	0.85(0.74, 0.97)	0.0137306	0::0	--	--
SNORD115-12	chr15	25423887	25423966	174::188	0.75(0.6, 0.94)	0.0137583	167::186	0.74(0.59, 0.92)	0.00810609	7::2	2.17(0.43, 10.88)	0.347747
SNORD115-13	chr15	25438467	25438549	174::188	0.75(0.6, 0.94)	0.0137583	167::186	0.74(0.59, 0.92)	0.00810609	7::2	2.17(0.43, 10.88)	0.347747
SNORD115-14	chr15	25440067	25440148	174::188	0.75(0.6, 0.94)	0.0137583	167::186	0.74(0.59, 0.92)	0.00810609	7::2	2.17(0.43, 10.88)	0.347747
SNORD115-16	chr15	25444594	25444676	174::188	0.75(0.6, 0.94)	0.0137583	167::186	0.74(0.59, 0.92)	0.00810609	7::2	2.17(0.43, 10.88)	0.347747
SNORD115-17	chr15	25446469	25446551	174::188	0.75(0.6, 0.94)	0.0137583	167::186	0.74(0.59, 0.92)	0.00810609	7::2	2.17(0.43, 10.88)	0.347747
SNORD115-18	chr15	25446469	25446551	174::188	0.75(0.6, 0.94)	0.0137583	167::186	0.74(0.59, 0.92)	0.00810609	7::2	2.17(0.43, 10.88)	0.347747
SNORD115-19	chr15	25446469	25446551	174::188	0.75(0.6, 0.94)	0.0137583	167::186	0.74(0.59, 0.92)	0.00810609	7::2	2.17(0.43, 10.88)	0.347747
SNORD115-5	chr15	25423884	25423966	174::188	0.75(0.6, 0.94)	0.0137583	167::186	0.74(0.59, 0.92)	0.00810609	7::2	2.17(0.43, 10.88)	0.347747
SNORD115-9	chr15	25423887	25423966	174::188	0.75(0.6, 0.94)	0.0137583	167::186	0.74(0.59, 0.92)	0.00810609	7::2	2.17(0.43, 10.88)	0.347747
C1orf167-AS1	chr1	11837133	11839676	103::117	0.7(0.53, 0.93)	0.0138232	102::116	0.7(0.52, 0.93)	0.0128244	1::1	1.22(0.08, 19.85)	0.887833
ADGRB1	chr8	143531009	143626368	72::106	0.67(0.48, 0.92)	0.0139574	72::106	0.67(0.48, 0.92)	0.0139574	0::0	--	--
MIR6838	chr7	44112976	44113032	66::31	1.76(1.12, 2.75)	0.0140615	65::31	1.74(1.11, 2.72)	0.0161429	1::0	--	0.991948
HNRNPM	chr19	8509858	8553996	24::13	2.47(1.2, 5.09)	0.0140736	24::13	2.47(1.2, 5.09)	0.0140736	0::0	--	--
PIP5K1A	chr1	151171027	151222007	15::4	4.28(1.34, 13.65)	0.0141116	14::3	5.02(1.36, 18.59)	0.0155845	1::1	1.87(0.11, 31.77)	0.665787
BTBD2	chr19	1985446	2015713	73::38	1.7(1.11, 2.59)	0.0141176	73::38	1.7(1.11, 2.59)	0.0141176	0::0	--	--
ANTKMT	chr16	771145	772590	434::431	0.83(0.72, 0.96)	0.0141275	434::430	0.83(0.72, 0.96)	0.0146549	0::1	0(0, Inf)	0.99226
LINC02055	chr8	137543040	137909844	683::608	0.86(0.76, 0.97)	0.0141639	682::608	0.85(0.76, 0.97)	0.0125104	1::0	--	0.990937
MFSD4A-AS1	chr1	205523399	205538433	5::18	0.27(0.09, 0.77)	0.0142155	5::18	0.27(0.09, 0.77)	0.0142155	0::0	--	--
PGAM1	chr10	99187433	99193201	21::7	3.07(1.25, 7.51)	0.0142355	20::7	2.92(1.18, 7.2)	0.0203282	1::0	--	0.991496
ODF3B	chr22	50968837	50971008	130::76	1.47(1.08, 2.01)	0.0142686	129::74	1.49(1.09, 2.04)	0.0122671	1::2	0.64(0.04, 9.49)	0.742907
STX3	chr11	59522848	59573351	33::12	2.39(1.19, 4.8)	0.0142979	33::12	2.39(1.19, 4.8)	0.0142979	0::0	--	--
MED25	chr19	50321535	50340237	78::41	1.65(1.11, 2.47)	0.0143014	78::41	1.65(1.11, 2.47)	0.0143014	0::0	--	--
PLSCR1	chr3	146232966	146262382	37::16	2.17(1.17, 4.03)	0.0143145	37::16	2.17(1.17, 4.03)	0.0143145	0::0	--	--
TK1	chr17	76170159	76183285	26::10	2.67(1.22, 5.85)	0.0143531	24::10	2.52(1.13, 5.58)	0.0231306	2::0	--	0.988367
LOC101928123	chr14	73710725	73712709	54::71	0.62(0.42, 0.91)	0.0143789	54::71	0.62(0.42, 0.91)	0.0143789	0::0	--	--
SLC24A4	chr14	92789508	92967825	30::10	2.53(1.2, 5.34)	0.0144075	28::9	2.62(1.2, 5.73)	0.0155968	2::1	1.74(0.14, 20.89)	0.663905
FAM126B	chr2	201838440	201936394	99::58	1.55(1.09, 2.19)	0.0144158	95::56	1.54(1.08, 2.19)	0.017802	4::2	1.82(0.28, 11.72)	0.526184
AMFR	chr16	56395363	56458901	87::106	0.68(0.5, 0.93)	0.0144823	87::106	0.68(0.5, 0.93)	0.0144823	0::0	--	--
FAM53C	chr5	137673954	137685418	17::4	4.07(1.32, 12.57)	0.0145228	17::4	4.07(1.32, 12.57)	0.0145228	0::0	--	--
MIR4487	chr11	47422520	47422593	77::96	0.67(0.48, 0.92)	0.0145575	77::96	0.67(0.48, 0.92)	0.0145575	0::0	--	--
SLC39A13	chr11	47430140	47438047	77::96	0.67(0.48, 0.92)	0.0145575	77::96	0.67(0.48, 0.92)	0.0145575	0::0	--	--
DENND6B	chr22	50747458	50765441	455::451	0.83(0.72, 0.96)	0.0145732	455::451	0.83(0.72, 0.96)	0.0145732	0::0	--	--
MIR6800	chr19	50335274	50335356	77::40	1.66(1.1, 2.49)	0.0147404	77::40	1.66(1.1, 2.49)	0.0147404	0::0	--	--
FRAT2	chr10	99092253	99094486	24::7	2.99(1.24, 7.22)	0.0147422	24::7	2.99(1.24, 7.22)	0.0147422	0::0	--	--
LAPTM4A	chr2	20232410	20251389	15::3	4.87(1.36, 17.42)	0.0147693	15::3	4.87(1.36, 17.42)	0.0147693	0::0	--	--
GLIS2	chr16	4364761	4389598	416::420	0.83(0.71, 0.96)	0.0148467	416::420	0.83(0.71, 0.96)	0.0148467	0::0	--	--
SEC11A	chr15	85212767	85259691	19::6	3.33(1.26, 8.76)	0.0148821	19::6	3.33(1.26, 8.76)	0.0148821	0::0	--	--
SH3TC1	chr4	8201016	8242830	132::155	0.73(0.57, 0.94)	0.014887	128::154	0.72(0.55, 0.92)	0.0105372	4::1	2.7(0.25, 29.45)	0.414741
STOM	chr9	124101265	124132582	39::18	2.07(1.15, 3.72)	0.0151192	39::17	2.15(1.19, 3.91)	0.0117915	0::1	0(0, Inf)	0.992002
NMB	chr15	85198362	85201430	56::26	1.84(1.12, 3.01)	0.0151359	56::26	1.84(1.12, 3.01)	0.0151359	0::0	--	--
GRIN2C	chr17	72838161	72856008	16::5	4.19(1.32, 13.32)	0.0151837	16::5	4.19(1.32, 13.32)	0.0151837	0::0	--	--
CORO7-PAM16	chr16	4390251	4466597	412::415	0.83(0.71, 0.96)	0.0152327	412::415	0.83(0.71, 0.96)	0.0152327	0::0	--	--
ITGB2	chr21	46305868	46348730	29::12	2.43(1.19, 4.98)	0.0152373	29::11	2.6(1.24, 5.44)	0.0112416	0::1	0(0, Inf)	0.992002
PACSIN2	chr22	43265771	43356342	170::105	1.39(1.07, 1.82)	0.0152437	169::102	1.43(1.09, 1.87)	0.00958646	1::3	0.25(0.02, 2.59)	0.242834
SYTL3	chr6	159071045	159185908	18::5	3.63(1.28, 10.3)	0.0152956	18::5	3.63(1.28, 10.3)	0.0152956	0::0	--	--
PELATON	chr20	48884022	48896332	27::10	2.57(1.2, 5.51)	0.0154254	27::9	2.83(1.28, 6.25)	0.0103076	0::1	0(0, Inf)	0.991779
PRKCA	chr17	64298730	64806861	38::13	2.27(1.17, 4.41)	0.0155847	38::12	2.43(1.23, 4.82)	0.0108231	0::1	0(0, Inf)	0.99174
TYRP1	chr9	12693384	12710285	39::51	0.57(0.36, 0.9)	0.0156293	38::51	0.56(0.35, 0.88)	0.0123612	1::0	--	0.991893
DAGLB	chr7	6448759	6487585	15::4	4.17(1.31, 13.25)	0.0156462	15::4	4.17(1.31, 13.25)	0.0156462	0::0	--	--
IRF1-AS1	chr5	131746620	131811736	57::27	1.82(1.12, 2.95)	0.0156741	57::27	1.82(1.12, 2.95)	0.0156741	0::0	--	--
ELOC	chr8	74857370	74884426	38::17	2.15(1.16, 3.99)	0.0156813	38::17	2.15(1.16, 3.99)	0.0156813	0::0	--	--
TUBB	chr6	2071297	2075078	88::45	1.6(1.09, 2.34)	0.0157989	88::42	1.69(1.15, 2.5)	0.00805001	0::3	0(0, Inf)	0.985617
BRAF	chr7	140419136	140624729	17::5	3.63(1.27, 10.34)	0.0158148	17::5	3.63(1.27, 10.34)	0.0158148	0::0	--	--
C14orf93	chr14	23455102	23479352	30::12	2.39(1.18, 4.85)	0.0158159	30::12	2.39(1.18, 4.85)	0.0158159	0::0	--	--
ATP5MF	chr7	99055780	99063790	24::11	2.59(1.2, 5.61)	0.0158728	24::11	2.59(1.2, 5.61)	0.0158728	0::0	--	--
FLOT1	chr6	2077368	2090461	85::43	1.61(1.09, 2.38)	0.0159349	85::41	1.68(1.13, 2.49)	0.00988266	0::2	0(0, Inf)	0.988218
MIR6088	chr19	45939911	45939962	42::20	2(1.14, 3.5)	0.0159555	42::19	2.08(1.17, 3.69)	0.0119909	0::1	0(0, Inf)	0.991855
SLC11A1	chr2	219246995	219261617	253::169	1.3(1.05, 1.61)	0.0159561	253::169	1.3(1.05, 1.61)	0.0159561	0::0	--	--
ODF3L2	chr19	463345	474983	366::351	0.82(0.7, 0.96)	0.0160278	365::350	0.82(0.69, 0.96)	0.0150432	1::1	1.84(0.08, 41.1)	0.701637
FIBCD1	chr9	133777826	133814634	115::118	0.71(0.53, 0.94)	0.0160309	115::118	0.71(0.53, 0.94)	0.0160309	0::0	--	--
GGA1	chr22	38004840	38029571	121::70	1.47(1.07, 2.01)	0.0160784	121::70	1.47(1.07, 2.01)	0.0160784	0::0	--	--
UBE2I	chr16	1359636	1377018	137::150	0.73(0.57, 0.94)	0.0160845	137::150	0.73(0.57, 0.94)	0.0160845	0::0	--	--
ITGB2-AS1	chr21	46340949	46349595	27::10	2.57(1.19, 5.56)	0.0161975	27::9	2.79(1.25, 6.19)	0.0118474	0::1	0(0, Inf)	0.992002
AAMP	chr2	219128851	219134860	14::2	6.46(1.41, 29.6)	0.0162514	14::2	6.46(1.41, 29.6)	0.0162514	0::0	--	--
ARPC2	chr2	219082119	219119071	14::2	6.46(1.41, 29.6)	0.0162514	14::2	6.46(1.41, 29.6)	0.0162514	0::0	--	--
GPBAR1	chr2	219125737	219128584	14::2	6.46(1.41, 29.6)	0.0162514	14::2	6.46(1.41, 29.6)	0.0162514	0::0	--	--
EGR3	chr8	22545171	22550993	35::15	2.19(1.15, 4.14)	0.0163409	35::15	2.19(1.15, 4.14)	0.0163409	0::0	--	--
IGSF9	chr1	159896830	159915403	34::58	0.57(0.36, 0.9)	0.016343	34::58	0.57(0.36, 0.9)	0.016343	0::0	--	--
SLAMF9	chr1	159921281	159924027	30::54	0.55(0.34, 0.9)	0.0163872	30::54	0.55(0.34, 0.9)	0.0163872	0::0	--	--
ABHD8	chr19	17402939	17414234	131::76	1.46(1.07, 1.98)	0.0164215	131::75	1.47(1.08, 2)	0.0141062	0::1	0(0, Inf)	0.991856
MIR4538	chr14	106324333	106324411	74::89	0.67(0.48, 0.93)	0.0164626	74::89	0.67(0.48, 0.93)	0.0164626	0::0	--	--
CACYBP	chr1	174969082	174981163	16::1	12.33(1.58, 96.04)	0.0164661	16::1	12.33(1.58, 96.04)	0.0164661	0::0	--	--
MRPS14	chr1	174982093	174992591	16::1	12.33(1.58, 96.04)	0.0164661	16::1	12.33(1.58, 96.04)	0.0164661	0::0	--	--
LCP2	chr5	169673236	169724781	66::36	1.69(1.1, 2.61)	0.016555	66::34	1.77(1.14, 2.74)	0.0110246	0::2	0(0, Inf)	0.988547
SCAND2P	chr15	85174690	85185694	57::27	1.81(1.11, 2.93)	0.0165731	57::27	1.81(1.11, 2.93)	0.0165731	0::0	--	--
WDR73	chr15	85184725	85197477	57::27	1.81(1.11, 2.93)	0.0165731	57::27	1.81(1.11, 2.93)	0.0165731	0::0	--	--
SNHG14	chr15	25068754	25664608	184::194	0.76(0.61, 0.95)	0.0166256	175::190	0.75(0.6, 0.93)	0.0107565	9::4	1.49(0.42, 5.27)	0.532534
PHF21A	chr11	45950869	46142536	77::91	0.67(0.49, 0.93)	0.0166437	77::91	0.67(0.49, 0.93)	0.0166437	0::0	--	--
NUDT14	chr14	105639275	105647649	373::394	0.83(0.71, 0.97)	0.0168262	372::394	0.83(0.71, 0.96)	0.0156294	1::0	--	0.991873
TAS1R1	chr1	6615366	6639815	20::6	3.17(1.23, 8.19)	0.0168304	20::6	3.17(1.23, 8.19)	0.0168304	0::0	--	--
ATXN3	chr14	92524895	92572926	6::1	14.36(1.62, 127.73)	0.0168456	5::1	11.47(1.22, 108)	0.0329786	1::0	--	0.990909
LOC101928911	chr6	88494577	88621449	11::3	5.15(1.34, 19.75)	0.0168574	11::3	5.15(1.34, 19.75)	0.0168574	0::0	--	--
TSTD1	chr1	161007421	161008754	29::11	2.41(1.17, 4.97)	0.016864	28::11	2.32(1.12, 4.8)	0.0231544	1::0	--	0.991505
SPON2	chr4	1160720	1166999	12::1	12.96(1.58, 106.1)	0.0169113	11::1	12.12(1.46, 100.63)	0.0208847	1::0	--	0.991607
CHRNG	chr2	233404401	233412825	155::171	0.75(0.59, 0.95)	0.016924	155::170	0.75(0.59, 0.95)	0.017753	0::1	0(0, Inf)	0.992347
BIK	chr22	43506755	43525718	22::10	2.64(1.19, 5.85)	0.0169477	21::9	2.77(1.21, 6.35)	0.0158434	1::1	1.27(0.06, 29.37)	0.879374
CRLF3	chr17	29109701	29151778	93::50	1.56(1.08, 2.25)	0.0169872	83::44	1.59(1.08, 2.35)	0.0183084	10::6	1.31(0.44, 3.89)	0.629902
CTDSP1	chr2	219264590	219270664	251::167	1.3(1.05, 1.6)	0.0170217	251::167	1.3(1.05, 1.6)	0.0170217	0::0	--	--
LOC101928696	chr1	174904083	174923398	15::1	12.18(1.56, 95.08)	0.0170935	15::1	12.18(1.56, 95.08)	0.0170935	0::0	--	--
SOX18	chr20	62678934	62680992	142::159	0.74(0.58, 0.95)	0.017096	142::159	0.74(0.58, 0.95)	0.017096	0::0	--	--
PAPLN	chr14	73704213	73741330	62::79	0.64(0.45, 0.92)	0.0171113	62::79	0.64(0.45, 0.92)	0.0171113	0::0	--	--
DNAJB9	chr7	108210317	108215294	20::5	3.44(1.25, 9.52)	0.0171528	20::5	3.44(1.25, 9.52)	0.0171528	0::0	--	--
PNPLA8	chr7	108110860	108168622	20::5	3.44(1.25, 9.52)	0.0171528	20::5	3.44(1.25, 9.52)	0.0171528	0::0	--	--
THAP5	chr7	108202587	108209897	20::5	3.44(1.25, 9.52)	0.0171528	20::5	3.44(1.25, 9.52)	0.0171528	0::0	--	--
LINC02057	chr5	60546386	60560756	14::1	12.24(1.56, 96.07)	0.0171622	14::1	12.24(1.56, 96.07)	0.0171622	0::0	--	--
MIR662	chr16	820182	820277	1198::1079	0.89(0.81, 0.98)	0.0172254	1196::1078	0.89(0.81, 0.98)	0.0171606	2::1	1.03(0.03, 34.3)	0.984757
LINC01127	chr2	102599926	102602007	13::2	6.66(1.4, 31.75)	0.0172716	13::2	6.66(1.4, 31.75)	0.0172716	0::0	--	--
BACH1	chr21	30671695	30718469	25::11	2.49(1.17, 5.28)	0.017294	25::11	2.49(1.17, 5.28)	0.017294	0::0	--	--
CYP21A2	chr6	3285308	3288663	324::316	0.81(0.69, 0.96)	0.0173366	319::311	0.82(0.69, 0.97)	0.0195861	5::5	0.72(0.2, 2.62)	0.614463
IFI16	chr1	158979696	159024940	12::1	12.56(1.56, 101.21)	0.0174469	11::1	9.88(1.22, 79.89)	0.0317665	1::0	--	0.990864
LINC00319	chr21	44866480	44873782	1009::969	0.89(0.8, 0.98)	0.0174694	1008::969	0.88(0.8, 0.98)	0.0162965	1::0	--	0.991459
CSPG4	chr15	75966662	76005189	139::152	0.74(0.58, 0.95)	0.0175369	139::149	0.75(0.59, 0.97)	0.0262421	0::3	0(0, Inf)	0.983663
PBXIP1	chr1	154916558	154928575	153::97	1.39(1.06, 1.83)	0.0175896	151::97	1.37(1.04, 1.8)	0.0248119	2::0	--	0.987815
NCR3	chr6	3066283	3070395	48::24	1.87(1.11, 3.12)	0.017634	48::19	2.27(1.3, 3.96)	0.0039483	0::5	0(0, Inf)	0.981481
TERT	chr5	1253262	1295183	3341::3001	0.93(0.87, 0.99)	0.0176833	3338::2997	0.93(0.87, 0.99)	0.0187324	3::4	0.54(0.11, 2.74)	0.460534
CDC25C	chr5	137620953	137674044	16::4	3.94(1.27, 12.24)	0.0177083	16::4	3.94(1.27, 12.24)	0.0177083	0::0	--	--
LOC100128966	chr5	137667793	137672835	16::4	3.94(1.27, 12.24)	0.0177083	16::4	3.94(1.27, 12.24)	0.0177083	0::0	--	--
CCM2	chr7	45039786	45116069	464::424	0.84(0.72, 0.97)	0.0178041	464::424	0.84(0.72, 0.97)	0.0178041	0::0	--	--
CLEC1A	chr12	10222152	10251584	23::8	2.81(1.2, 6.6)	0.0178128	23::7	3.34(1.36, 8.18)	0.00833253	0::1	0(0, Inf)	0.991025
ARSI	chr5	149675905	149682468	3::11	0.19(0.05, 0.75)	0.017835	3::11	0.19(0.05, 0.75)	0.017835	0::0	--	--
CACNG6	chr19	54495541	54515920	108::140	0.71(0.54, 0.94)	0.0178651	108::140	0.71(0.54, 0.94)	0.0178651	0::0	--	--
AFMID	chr17	76183397	76193641	16::5	3.66(1.25, 10.69)	0.0178836	14::5	3.36(1.13, 10.04)	0.0298287	2::0	--	0.988367
LRP3	chr19	33685235	33699769	637::614	0.86(0.76, 0.97)	0.0179843	636::614	0.86(0.76, 0.97)	0.0169674	1::0	--	0.991836
MIR6502	chr12	66644861	66644937	17::5	3.53(1.24, 10.04)	0.0180081	17::5	3.53(1.24, 10.04)	0.0180081	0::0	--	--
TIRAP	chr11	126152981	126163071	19::6	3.2(1.22, 8.4)	0.018044	19::6	3.2(1.22, 8.4)	0.018044	0::0	--	--
NDC80	chr18	2571555	2616634	62::31	1.74(1.1, 2.75)	0.0181178	62::31	1.74(1.1, 2.75)	0.0181178	0::0	--	--
SERPINB9P1	chr6	2854890	2876744	85::46	1.6(1.08, 2.35)	0.0181297	85::45	1.63(1.1, 2.4)	0.0146665	0::1	0(0, Inf)	0.991772
FANCA	chr16	89864761	89883055	66::35	1.7(1.1, 2.65)	0.0181387	64::34	1.72(1.1, 2.69)	0.0182663	2::1	1.33(0.12, 14.8)	0.818768
SHC2	chr19	416582	460996	360::349	0.82(0.7, 0.97)	0.0181887	359::348	0.82(0.69, 0.97)	0.017085	1::1	1.84(0.08, 41.1)	0.701669
WTAP	chr6	160148029	160170453	139::96	1.41(1.06, 1.87)	0.0181899	138::93	1.42(1.06, 1.89)	0.0169184	1::3	0.91(0.09, 9.35)	0.939611
MYRF-AS1	chr11	61521500	61525136	31::50	0.55(0.34, 0.9)	0.0182148	31::50	0.55(0.34, 0.9)	0.0182148	0::0	--	--
PRMT7	chr16	68344921	68392451	262::281	0.8(0.67, 0.96)	0.0182155	262::281	0.8(0.67, 0.96)	0.0182155	0::0	--	--
MUC5B-AS1	chr11	1263490	1270906	72::107	0.68(0.49, 0.94)	0.0182319	72::107	0.68(0.49, 0.94)	0.0182319	0::0	--	--
ARHGAP30	chr1	161016735	161039681	33::13	2.23(1.15, 4.36)	0.0182848	33::13	2.23(1.15, 4.36)	0.0182848	0::0	--	--
MDM4	chr1	204485506	204527248	41::20	1.97(1.12, 3.47)	0.0183016	41::20	1.97(1.12, 3.47)	0.0183016	0::0	--	--
TSC2	chr16	2097985	2138721	522::498	0.85(0.74, 0.97)	0.0183721	521::497	0.85(0.74, 0.97)	0.0192209	1::1	0.36(0.01, 17.35)	0.603974
MIR11401	chr16	87887501	87887570	59::70	0.64(0.44, 0.93)	0.0184317	57::68	0.64(0.44, 0.94)	0.0243447	2::2	0.44(0.06, 3.34)	0.427627
CACNA2D4	chr12	1901128	2027818	68::90	0.66(0.47, 0.93)	0.0185768	67::90	0.66(0.47, 0.92)	0.0155531	1::0	--	0.991836
CEACAM3	chr19	42300518	42315592	58::30	1.75(1.1, 2.79)	0.0185814	58::30	1.75(1.1, 2.79)	0.0185814	0::0	--	--
ACTN1	chr14	69340844	69446019	43::19	1.98(1.12, 3.5)	0.0186145	40::18	2.01(1.12, 3.61)	0.0195432	3::1	1.54(0.15, 15.95)	0.717088
CINP	chr14	102814618	102829227	17::7	3.04(1.2, 7.67)	0.0186165	16::6	3.53(1.32, 9.45)	0.0122155	1::1	0.74(0.05, 12.02)	0.831647
IER2	chr19	13261224	13265725	53::29	1.8(1.1, 2.94)	0.0186317	53::29	1.8(1.1, 2.94)	0.0186317	0::0	--	--
STX10	chr19	13254871	13261189	53::29	1.8(1.1, 2.94)	0.0186317	53::29	1.8(1.1, 2.94)	0.0186317	0::0	--	--
AUH	chr9	93976106	94124200	22::9	2.67(1.18, 6.06)	0.018638	22::9	2.67(1.18, 6.06)	0.018638	0::0	--	--
THBS3	chr1	155165378	155177772	20::8	2.85(1.19, 6.81)	0.018698	19::7	2.96(1.18, 7.42)	0.0204908	1::1	1.88(0.1, 35.84)	0.673871
BAIAP2L1	chr7	97920961	98030402	119::131	0.73(0.56, 0.95)	0.0186997	117::131	0.72(0.55, 0.94)	0.0159655	2::0	--	0.988321
ANKRD65	chr1	1353799	1356824	124::149	0.74(0.57, 0.95)	0.0187115	124::148	0.74(0.57, 0.96)	0.0221753	0::1	0(0, Inf)	0.991393
MIR7161	chr6	159030738	159030822	17::5	3.51(1.23, 10.01)	0.0187122	17::5	3.51(1.23, 10.01)	0.0187122	0::0	--	--
LINC01816	chr2	70351167	70352448	49::23	1.87(1.11, 3.16)	0.0187507	49::23	1.87(1.11, 3.16)	0.0187507	0::0	--	--
RUSC1	chr1	155290684	155300905	24::9	2.65(1.18, 5.99)	0.0188123	24::9	2.65(1.18, 5.99)	0.0188123	0::0	--	--
RUSC1-AS1	chr1	155289949	155293967	24::9	2.65(1.18, 5.99)	0.0188123	24::9	2.65(1.18, 5.99)	0.0188123	0::0	--	--
SMCR8	chr17	18218606	18231370	15::5	3.7(1.24, 11.01)	0.0188168	14::4	4(1.22, 13.14)	0.0224785	1::1	2.26(0.12, 42.94)	0.587681
GATA5	chr20	61038552	61051051	158::172	0.75(0.59, 0.95)	0.0188178	157::172	0.75(0.59, 0.95)	0.0166367	1::0	--	0.991816
LINC02076	chr17	18314472	18317702	53::22	1.92(1.11, 3.32)	0.0188452	0::1	0(0, Inf)	0.991412	53::21	2.03(1.16, 3.54)	0.0125352
LIX1L	chr1	145477068	145501670	81::45	1.59(1.08, 2.34)	0.018927	80::41	1.74(1.17, 2.6)	0.00665329	1::4	0.19(0.02, 1.81)	0.147222
INS	chr11	2181008	2182439	619::613	0.86(0.76, 0.98)	0.0189536	618::611	0.86(0.76, 0.98)	0.022435	1::2	0(0, Inf)	0.987735
MIR1225	chr16	2140195	2140285	520::496	0.85(0.74, 0.97)	0.0189563	520::496	0.85(0.74, 0.97)	0.0189563	0::0	--	--
PAG1	chr8	81880045	82024303	17::4	3.89(1.25, 12.14)	0.0190791	17::4	3.89(1.25, 12.14)	0.0190791	0::0	--	--
MIR26B	chr2	219267368	219267445	250::167	1.29(1.04, 1.6)	0.0191363	250::167	1.29(1.04, 1.6)	0.0191363	0::0	--	--
FAM98C	chr19	38893774	38899728	250::171	1.29(1.04, 1.6)	0.0191831	250::170	1.3(1.05, 1.61)	0.0173065	0::1	0(0, Inf)	0.991856
LINC00243	chr6	30780642	30798436	93::50	1.56(1.07, 2.25)	0.0192282	92::50	1.53(1.05, 2.21)	0.0250551	1::0	--	0.991212
GYPE	chr4	144796467	144826712	4::11	0.24(0.07, 0.79)	0.0192399	0::1	--	NA	4::10	0.24(0.07, 0.79)	0.0192399
CYP4F35P	chr18	14337421	14342523	14::3	5.41(1.31, 22.27)	0.0193916	0::1	0(0, Inf)	0.991075	14::2	9.53(1.82, 49.89)	0.00757223
FRAT1	chr10	99079027	99081672	23::7	2.88(1.19, 6.99)	0.019412	23::7	2.88(1.19, 6.99)	0.019412	0::0	--	--
KCNU1	chr8	36641891	36793643	19::7	2.95(1.19, 7.32)	0.0194658	16::7	2.51(0.99, 6.34)	0.0523008	3::0	--	0.983263
MIR6737	chr1	153934826	153934896	110::60	1.5(1.07, 2.1)	0.0195305	109::59	1.49(1.06, 2.1)	0.0211623	1::1	1.75(0.11, 28.32)	0.692368
CORO7	chr16	4404542	4466597	412::412	0.83(0.72, 0.97)	0.0196396	412::412	0.83(0.72, 0.97)	0.0196396	0::0	--	--
TLR10	chr4	38773859	38784611	32::13	2.25(1.14, 4.43)	0.0197134	32::13	2.25(1.14, 4.43)	0.0197134	0::0	--	--
H3C1	chr6	26020678	26021186	30::12	2.33(1.14, 4.73)	0.0197245	29::12	2.26(1.11, 4.61)	0.0251958	1::0	--	0.991697
H4C1	chr6	26021876	26022278	30::12	2.33(1.14, 4.73)	0.0197245	29::12	2.26(1.11, 4.61)	0.0251958	1::0	--	0.991697
LY6G6F-LY6G6D	chr6	3054323	3065379	55::27	1.78(1.1, 2.9)	0.0197683	55::26	1.84(1.12, 3.02)	0.0152286	0::1	0(0, Inf)	0.991779
ERGIC1	chr5	172261253	172379685	41::18	2(1.12, 3.6)	0.0198134	41::18	2(1.12, 3.6)	0.0198134	0::0	--	--
TMEM181	chr6	158957671	159056461	20::6	3.13(1.2, 8.16)	0.0198589	20::6	3.13(1.2, 8.16)	0.0198589	0::0	--	--
BCL2L15	chr1	114419437	114430203	67::36	1.67(1.08, 2.57)	0.0198762	66::35	1.66(1.07, 2.57)	0.0224701	1::1	2.05(0.12, 35.96)	0.622581
SHPK	chr17	3511533	3539544	18::4	3.93(1.24, 12.45)	0.01989	17::4	3.77(1.18, 12.06)	0.0251152	1::0	--	0.991827
LOC646938	chr15	79044378	79045734	147::99	1.39(1.05, 1.84)	0.0199138	4::2	1.52(0.24, 9.68)	0.658997	143::97	1.39(1.05, 1.84)	0.0221644
SDC1	chr2	20400557	20425194	53::76	0.63(0.43, 0.93)	0.0199214	52::76	0.61(0.42, 0.9)	0.0128251	1::0	--	0.99066
LOC100419170	chr4	154561319	154602332	18::6	3.15(1.2, 8.28)	0.0199567	18::6	3.15(1.2, 8.28)	0.0199567	0::0	--	--
TBRG4	chr7	45139698	45151346	489::440	0.84(0.73, 0.97)	0.0199951	489::439	0.85(0.73, 0.98)	0.0225818	0::1	0(0, Inf)	0.991057
RNF43	chr17	56429860	56494943	12::2	6.36(1.34, 30.19)	0.020024	12::2	6.36(1.34, 30.19)	0.020024	0::0	--	--
MBP	chr18	74690788	74729011	204::127	1.33(1.05, 1.69)	0.0200647	203::126	1.33(1.05, 1.69)	0.0194287	1::1	0.91(0.04, 18.27)	0.948563
MCTP1	chr5	94041241	94417570	63::83	0.66(0.46, 0.94)	0.0201006	63::82	0.67(0.47, 0.95)	0.0262568	0::1	0(0, Inf)	0.991187
WNT4	chr1	22443805	22469590	14::29	0.44(0.22, 0.88)	0.0201047	13::29	0.42(0.21, 0.84)	0.0147518	1::0	--	0.991962
PIK3C2B	chr1	204391764	204463933	58::29	1.75(1.09, 2.82)	0.0201105	58::29	1.75(1.09, 2.82)	0.0201105	0::0	--	--
EPHA2	chr1	16450831	16482564	24::38	0.53(0.31, 0.9)	0.0202292	24::38	0.53(0.31, 0.9)	0.0202292	0::0	--	--
INSL3	chr19	17927320	17932328	18::3	4.49(1.26, 15.98)	0.020258	15::3	3.98(1.1, 14.46)	0.0357141	3::0	--	0.985041
LINC00189	chr21	30565814	30660526	48::23	1.86(1.1, 3.14)	0.0203015	48::23	1.86(1.1, 3.14)	0.0203015	0::0	--	--
PNKD	chr2	219187901	219211516	36::16	2.1(1.12, 3.94)	0.0203262	36::16	2.1(1.12, 3.94)	0.0203262	0::0	--	--
PNRC1	chr6	89790469	89794879	33::16	2.14(1.13, 4.07)	0.0203798	33::15	2.14(1.13, 4.07)	0.0203798	0::1	--	--
NDUFA6-DT	chr22	42486936	42521354	25::41	0.52(0.3, 0.91)	0.0204574	23::41	0.49(0.28, 0.86)	0.0129823	2::0	--	0.987573
MIR4645	chr6	2854264	2854341	69::35	1.67(1.08, 2.57)	0.0206077	69::34	1.71(1.1, 2.65)	0.0163225	0::1	0(0, Inf)	0.991772
TSSC4	chr11	2421979	2425106	194::219	0.78(0.63, 0.96)	0.0206124	193::219	0.77(0.63, 0.96)	0.017691	1::0	--	0.99146
PLXNB2	chr22	50713407	50742250	672::648	0.87(0.77, 0.98)	0.0206759	670::646	0.87(0.77, 0.98)	0.0216033	2::2	0.69(0.09, 5.17)	0.718842
LINC01869	chr19	51320936	51322134	12::23	0.42(0.2, 0.87)	0.0206948	12::22	0.44(0.21, 0.93)	0.0307115	0::1	0(0, Inf)	0.991355
SNORD115-31	chr15	25472255	25472337	146::156	0.75(0.59, 0.96)	0.0207537	139::154	0.73(0.57, 0.93)	0.0118668	7::2	2.17(0.43, 10.89)	0.347402
SNORD115-32	chr15	25474113	25474195	146::156	0.75(0.59, 0.96)	0.0207537	139::154	0.73(0.57, 0.93)	0.0118668	7::2	2.17(0.43, 10.89)	0.347402
SNORD115-33	chr15	25475984	25476066	146::156	0.75(0.59, 0.96)	0.0207537	139::154	0.73(0.57, 0.93)	0.0118668	7::2	2.17(0.43, 10.89)	0.347402
SNORD115-34	chr15	25477533	25477615	146::156	0.75(0.59, 0.96)	0.0207537	139::154	0.73(0.57, 0.93)	0.0118668	7::2	2.17(0.43, 10.89)	0.347402
SNORD115-35	chr15	25479393	25479475	146::156	0.75(0.59, 0.96)	0.0207537	139::154	0.73(0.57, 0.93)	0.0118668	7::2	2.17(0.43, 10.89)	0.347402
ANKRD11	chr16	89334039	89556969	10::1	12.09(1.46, 99.98)	0.020782	6::1	6.25(0.68, 57.74)	0.105973	4::0	--	0.981035
ARHGAP26	chr5	142149941	142608572	29::11	2.36(1.14, 4.9)	0.0208077	29::11	2.36(1.14, 4.9)	0.0208077	0::0	--	--
JMJD7-PLA2G4B	chr15	42120282	42140346	819::765	0.88(0.79, 0.98)	0.0208191	819::765	0.88(0.79, 0.98)	0.0208191	0::0	--	--
PLA2G4B	chr15	42131010	42140346	819::765	0.88(0.79, 0.98)	0.0208191	819::765	0.88(0.79, 0.98)	0.0208191	0::0	--	--
MIR1-1HG	chr20	61147659	61167971	165::182	0.76(0.6, 0.96)	0.0209194	164::181	0.76(0.6, 0.96)	0.0202092	1::1	1.09(0.07, 17.6)	0.951476
C9orf72	chr9	27560421	27573864	43::20	1.92(1.1, 3.35)	0.0209221	43::20	1.92(1.1, 3.35)	0.0209221	0::0	--	--
CCND3	chr6	41902670	41909586	43::21	1.92(1.1, 3.35)	0.0210962	43::19	2.09(1.18, 3.71)	0.0117107	0::2	0(0, Inf)	0.988416
MAFF	chr22	38597938	38612517	74::40	1.62(1.08, 2.45)	0.021185	72::36	1.8(1.17, 2.77)	0.00731119	2::4	0.3(0.05, 1.79)	0.184861
MSL1	chr17	38278223	38286567	28::12	2.33(1.13, 4.77)	0.0211888	28::12	2.33(1.13, 4.77)	0.0211888	0::0	--	--
LOC105375787	chr8	142264665	142266916	35::14	2.14(1.12, 4.09)	0.0212214	35::13	2.32(1.19, 4.51)	0.0130474	0::1	0(0, Inf)	0.991362
KCNH7-AS1	chr2	163625445	163654482	23::8	2.69(1.16, 6.24)	0.0212552	23::8	2.69(1.16, 6.24)	0.0212552	0::0	--	--
SLC20A1	chr2	113403515	113421400	15::3	4.44(1.25, 15.77)	0.021368	15::2	6.41(1.43, 28.8)	0.0153799	0::1	0(0, Inf)	0.991779
SIGLEC7	chr19	51645557	51656783	14::4	3.98(1.23, 12.9)	0.0214705	14::4	3.98(1.23, 12.9)	0.0214705	0::0	--	--
SKI	chr1	2159757	2241652	188::124	1.34(1.04, 1.71)	0.021493	188::123	1.35(1.05, 1.72)	0.0192381	0::1	0(0, Inf)	0.991906
MIR1234	chr11	65554464	65554484	176::109	1.36(1.05, 1.76)	0.0214985	176::105	1.4(1.07, 1.82)	0.0128752	0::4	0(0, Inf)	0.983611
HAS1	chr19	52216364	52227244	43::20	1.93(1.1, 3.38)	0.0215313	43::20	1.93(1.1, 3.38)	0.0215313	0::0	--	--
NDUFB9	chr8	125551363	125562220	26::7	2.83(1.17, 6.89)	0.0215316	25::7	2.74(1.12, 6.7)	0.0271246	1::0	--	0.991797
DIS3	chr13	73326307	73356038	4::13	0.25(0.08, 0.81)	0.0215924	4::12	0.28(0.08, 0.94)	0.0387909	0::1	0(0, Inf)	0.991128
PXT1	chr6	36358328	36410631	22::9	2.63(1.15, 6)	0.0217076	22::8	2.94(1.24, 6.96)	0.0139827	0::1	0(0, Inf)	0.991772
IRAK3	chr12	66582993	66648394	26::12	2.39(1.14, 5.05)	0.0217243	26::12	2.39(1.14, 5.05)	0.0217243	0::0	--	--
PKD1	chr16	2138708	2185899	524::497	0.85(0.74, 0.98)	0.0217826	524::497	0.85(0.74, 0.98)	0.0217826	0::0	--	--
MCL1	chr1	150547026	150552214	156::96	1.38(1.05, 1.83)	0.0218188	154::95	1.37(1.03, 1.81)	0.0281556	2::1	4.55(0.28, 74.45)	0.287844
TH	chr11	2185158	2193045	627::618	0.86(0.76, 0.98)	0.0218601	626::616	0.87(0.77, 0.98)	0.025775	1::2	0(0, Inf)	0.987735
SLC29A4	chr7	5322573	5346491	111::63	1.48(1.06, 2.06)	0.021876	23::8	1.79(0.72, 4.41)	0.207667	88::55	1.43(1, 2.05)	0.0506954
PTGES2	chr9	130882971	130890467	8::20	0.36(0.15, 0.86)	0.0218809	8::20	0.36(0.15, 0.86)	0.0218809	0::0	--	--
PTGES2-AS1	chr9	130890807	130892913	8::20	0.36(0.15, 0.86)	0.0218809	8::20	0.36(0.15, 0.86)	0.0218809	0::0	--	--
APOLD1	chr12	12878850	12944399	55::26	1.78(1.09, 2.92)	0.0219026	53::24	1.9(1.14, 3.17)	0.0135449	2::2	0.53(0.06, 4.47)	0.559423
MIR5787	chr3	50264867	50264922	114::126	0.73(0.55, 0.95)	0.0219589	114::126	0.73(0.55, 0.95)	0.0219589	0::0	--	--
SLC38A3	chr3	50242703	50258917	114::126	0.73(0.55, 0.95)	0.0219589	114::126	0.73(0.55, 0.95)	0.0219589	0::0	--	--
SLC28A1	chr15	85427891	85489027	53::69	0.63(0.43, 0.94)	0.0219604	53::69	0.63(0.43, 0.94)	0.0219604	0::0	--	--
CRYBG1	chr6	106808591	107019892	12::3	4.78(1.25, 18.22)	0.0220304	10::3	4.47(1.15, 17.38)	0.030774	2::0	--	0.987676
TATDN1	chr8	125500735	125551329	34::12	2.27(1.12, 4.59)	0.0221409	33::12	2.22(1.09, 4.49)	0.0274244	1::0	--	0.991797
SNHG32	chr6	31802692	31807537	57::32	1.72(1.08, 2.73)	0.0222975	57::29	1.86(1.15, 3)	0.0111911	0::3	0(0, Inf)	0.985855
ACAT2	chr6	160183076	160200144	63::41	1.65(1.07, 2.54)	0.0223078	63::39	1.73(1.12, 2.68)	0.0140885	0::2	0(0, Inf)	0.988408
KRT79	chr12	53215191	53228095	6::12	0.3(0.1, 0.84)	0.0223369	6::10	0.36(0.12, 1.07)	0.0659972	0::2	0(0, Inf)	0.98727
MDC1-AS1	chr6	30670843	30680961	51::25	1.8(1.09, 2.98)	0.0223612	51::21	2.09(1.23, 3.57)	0.00677937	0::4	0(0, Inf)	0.983393
CSF2RB	chr22	37309669	37336479	43::20	1.91(1.1, 3.33)	0.0224433	43::17	2.26(1.26, 4.07)	0.00650605	0::3	0(0, Inf)	0.984738
TBX1	chr22	19744225	19754855	387::368	0.83(0.71, 0.97)	0.0225503	387::366	0.84(0.71, 0.98)	0.0288818	0::2	0(0, Inf)	0.987472
PDE2A	chr11	72287184	72353487	9::17	0.36(0.15, 0.87)	0.0225662	9::17	0.36(0.15, 0.87)	0.0225662	0::0	--	--
PLCB3	chr11	64019001	64036924	176::116	1.35(1.04, 1.74)	0.0225668	176::115	1.35(1.05, 1.75)	0.0199966	0::1	0(0, Inf)	0.991855
SPACA6	chr19	52196596	52208443	41::19	1.95(1.1, 3.47)	0.0225793	41::19	1.95(1.1, 3.47)	0.0225793	0::0	--	--
EPAS1	chr2	46524545	46613836	23::34	0.51(0.29, 0.91)	0.0226766	23::33	0.52(0.29, 0.92)	0.0257381	0::1	0(0, Inf)	0.99213
MIR1537	chr1	236016299	236016360	19::5	3.28(1.18, 9.13)	0.0228605	18::5	3.17(1.13, 8.87)	0.028141	1::0	--	0.991884
FYB2	chr1	57184463	57285077	15::27	0.46(0.23, 0.9)	0.0228676	15::27	0.46(0.23, 0.9)	0.0228676	0::0	--	--
TCAP	chr17	37821601	37822807	314::333	0.82(0.69, 0.97)	0.0228681	314::333	0.82(0.69, 0.97)	0.0228681	0::0	--	--
SOD2-OT1	chr6	160181290	160183364	62::40	1.66(1.07, 2.56)	0.0229507	62::38	1.74(1.12, 2.71)	0.0144528	0::2	0(0, Inf)	0.988408
CATIP	chr2	219221579	219232817	51::25	1.81(1.09, 3.02)	0.0229809	51::25	1.81(1.09, 3.02)	0.0229809	0::0	--	--
CATIP-AS1	chr2	219231387	219232625	51::25	1.81(1.09, 3.02)	0.0229809	51::25	1.81(1.09, 3.02)	0.0229809	0::0	--	--
MIR199A1	chr19	10928101	10928172	15::3	4.43(1.23, 15.98)	0.0230033	15::3	4.43(1.23, 15.98)	0.0230033	0::0	--	--
MIR6793	chr19	10939648	10939711	15::3	4.43(1.23, 15.98)	0.0230033	15::3	4.43(1.23, 15.98)	0.0230033	0::0	--	--
MX2	chr21	42733953	42781319	19::7	2.9(1.16, 7.27)	0.0230719	19::7	2.9(1.16, 7.27)	0.0230719	0::0	--	--
SLC12A7	chr5	1050498	1112178	127::133	0.74(0.57, 0.96)	0.023079	116::124	0.73(0.55, 0.95)	0.0218713	11::9	0.88(0.35, 2.25)	0.796874
ATP6AP1L	chr5	81574468	81615751	6::12	0.26(0.08, 0.83)	0.0231165	6::11	0.29(0.09, 0.95)	0.0415851	0::1	0(0, Inf)	0.991188
RPS23	chr5	81569138	81574173	6::12	0.26(0.08, 0.83)	0.0231165	6::11	0.29(0.09, 0.95)	0.0415851	0::1	0(0, Inf)	0.991188
SUMO1P1	chr20	52491039	52492248	51::23	1.82(1.09, 3.04)	0.023188	50::23	1.77(1.06, 2.98)	0.0298896	1::0	--	0.991502
LINC00373	chr13	88795121	88888337	23::32	0.5(0.27, 0.91)	0.0232397	23::32	0.5(0.27, 0.91)	0.0232397	0::0	--	--
TFPI	chr2	188343305	188419232	57::70	0.65(0.44, 0.94)	0.0232467	57::70	0.65(0.44, 0.94)	0.0232467	0::0	--	--
PYGO2	chr1	154929501	154934258	155::99	1.37(1.04, 1.8)	0.0232694	154::99	1.36(1.04, 1.79)	0.0271608	1::0	--	0.991504
DMAC2	chr19	41937222	41945817	36::15	2.08(1.1, 3.9)	0.023315	36::14	2.2(1.15, 4.2)	0.0168397	0::1	0(0, Inf)	0.991779
TGFBR2	chr3	30647993	30735633	62::30	1.71(1.08, 2.71)	0.0233798	62::27	1.86(1.15, 3)	0.0112114	0::3	0(0, Inf)	0.985783
LINC01366	chr5	169758396	169762104	38::18	1.99(1.1, 3.61)	0.0233805	38::17	2.07(1.13, 3.79)	0.0183863	0::1	0(0, Inf)	0.992002
LOC100130587	chr20	61991339	62002529	225::240	0.79(0.65, 0.97)	0.023433	225::240	0.79(0.65, 0.97)	0.023433	0::0	--	--
MIR23A	chr19	13947400	13947473	154::93	1.38(1.04, 1.82)	0.0234348	154::93	1.38(1.04, 1.82)	0.0234348	0::0	--	--
MIR24-2	chr19	13947100	13947173	154::93	1.38(1.04, 1.82)	0.0234348	154::93	1.38(1.04, 1.82)	0.0234348	0::0	--	--
MIR27A	chr19	13947253	13947331	154::93	1.38(1.04, 1.82)	0.0234348	154::93	1.38(1.04, 1.82)	0.0234348	0::0	--	--
RERE	chr1	8412463	8483892	21::6	3.03(1.16, 7.92)	0.0234581	20::6	2.82(1.07, 7.43)	0.0356412	1::0	--	0.991348
KLHL21	chr1	6650783	6662929	19::6	3.01(1.16, 7.83)	0.0235746	19::6	3.01(1.16, 7.83)	0.0235746	0::0	--	--
PHF13	chr1	6673790	6684090	19::6	3.01(1.16, 7.83)	0.0235746	19::6	3.01(1.16, 7.83)	0.0235746	0::0	--	--
THAP3	chr1	6685209	6695646	19::6	3.01(1.16, 7.83)	0.0235746	19::6	3.01(1.16, 7.83)	0.0235746	0::0	--	--
ZBTB48	chr1	6640053	6649340	19::6	3.01(1.16, 7.83)	0.0235746	19::6	3.01(1.16, 7.83)	0.0235746	0::0	--	--
CAP1	chr1	40506254	40538321	25::11	2.37(1.12, 5.02)	0.023638	25::11	2.37(1.12, 5.02)	0.023638	0::0	--	--
AGO3	chr1	36396705	36538100	25::11	2.38(1.12, 5.06)	0.0237035	25::11	2.38(1.12, 5.06)	0.0237035	0::0	--	--
CIZ1	chr9	130928343	130966501	22::35	0.51(0.29, 0.91)	0.0237143	21::35	0.48(0.27, 0.87)	0.0152834	1::0	--	0.991462
MIR6749	chr11	64669858	64669927	49::23	1.84(1.08, 3.12)	0.0237531	49::23	1.84(1.08, 3.12)	0.0237531	0::0	--	--
MIR6750	chr11	64665834	64665909	49::23	1.84(1.08, 3.12)	0.0237531	49::23	1.84(1.08, 3.12)	0.0237531	0::0	--	--
TRPM2-AS	chr21	45834474	45845446	19::33	0.49(0.26, 0.91)	0.0237603	19::33	0.49(0.26, 0.91)	0.0237603	0::0	--	--
SLC45A4	chr8	142217264	142264728	90::49	1.53(1.06, 2.21)	0.0237662	90::48	1.56(1.08, 2.27)	0.0179581	0::1	0(0, Inf)	0.991363
U2AF1	chr21	44513065	44527688	34::15	2.12(1.1, 4.06)	0.0238092	32::15	2.01(1.04, 3.88)	0.0381101	2::0	--	0.987413
U2AF1L5	chr21	44513065	44527680	34::15	2.12(1.1, 4.06)	0.0238092	32::15	2.01(1.04, 3.88)	0.0381101	2::0	--	0.987413
CHID1	chr11	867858	910810	300::320	0.82(0.69, 0.97)	0.0238253	299::318	0.83(0.7, 0.98)	0.0299557	1::2	0.16(0.01, 2.11)	0.162814
LOC100310756	chr8	144638988	144640441	196::123	1.32(1.04, 1.69)	0.023832	196::123	1.32(1.04, 1.69)	0.023832	0::0	--	--
LOC105371049	chr16	2141436	2145018	515::485	0.85(0.74, 0.98)	0.0238652	515::485	0.85(0.74, 0.98)	0.0238652	0::0	--	--
VAMP5	chr2	85811553	85820529	39::20	1.96(1.09, 3.51)	0.0238948	39::20	1.96(1.09, 3.51)	0.0238948	0::0	--	--
PARP11	chr12	3918026	3982565	3::8	0.21(0.05, 0.81)	0.0239002	3::5	0.39(0.09, 1.68)	0.203975	0::3	0(0, Inf)	0.984418
MEGF9	chr9	123363088	123476748	14::4	3.81(1.19, 12.18)	0.0239135	12::4	3.44(1.05, 11.27)	0.0409082	2::0	--	0.988225
ATP5MF-PTCD1	chr7	99014361	99063790	392::395	0.84(0.72, 0.98)	0.0239609	385::391	0.83(0.71, 0.97)	0.017477	7::4	1.74(0.47, 6.46)	0.409055
PTCD1	chr7	99014361	99036421	392::395	0.84(0.72, 0.98)	0.0239609	385::391	0.83(0.71, 0.97)	0.017477	7::4	1.74(0.47, 6.46)	0.409055
KLF2	chr19	16435636	16439496	149::87	1.39(1.04, 1.86)	0.0239728	148::86	1.38(1.03, 1.84)	0.02899	1::1	4.28(0.22, 83.24)	0.336534
SAMSN1	chr21	15857548	15955723	26::9	2.49(1.13, 5.5)	0.0239735	26::9	2.49(1.13, 5.5)	0.0239735	0::0	--	--
ABHD16A	chr6	2948375	2964752	54::27	1.76(1.08, 2.86)	0.0239743	54::26	1.81(1.1, 2.97)	0.0185643	0::1	0(0, Inf)	0.991779
LY6G6F	chr6	3017534	3021351	54::27	1.76(1.08, 2.86)	0.0239743	54::26	1.81(1.1, 2.97)	0.0185643	0::1	0(0, Inf)	0.991779
APOA5	chr11	116660082	116663136	8::1	12.4(1.39, 110.39)	0.0239953	7::1	11.44(1.25, 104.76)	0.031051	1::0	--	0.991577
ZPR1	chr11	116644515	116658739	8::1	12.4(1.39, 110.39)	0.0239953	7::1	11.44(1.25, 104.76)	0.031051	1::0	--	0.991577
LYVE1	chr11	10578513	10590212	37::17	2.01(1.1, 3.68)	0.0240549	37::17	2.01(1.1, 3.68)	0.0240549	0::0	--	--
TRPM5	chr11	2425745	2444275	204::228	0.79(0.64, 0.97)	0.0241139	203::228	0.78(0.64, 0.96)	0.0208425	1::0	--	0.99146
MADD	chr11	47290925	47351582	75::99	0.69(0.5, 0.95)	0.0241637	75::99	0.69(0.5, 0.95)	0.0241637	0::0	--	--
GOLGA6C	chr15	75550898	75565796	20::34	0.51(0.28, 0.92)	0.0241821	20::34	0.51(0.28, 0.92)	0.0241821	0::0	--	--
FPR1	chr19	52248424	52255131	27::12	2.28(1.11, 4.67)	0.024264	26::11	2.4(1.14, 5.05)	0.0213945	1::1	1.08(0.07, 17.71)	0.956589
PABPC4L	chr4	135117487	135122944	48::57	0.62(0.41, 0.94)	0.0242784	48::57	0.62(0.41, 0.94)	0.0242784	0::0	--	--
MAB21L3	chr1	116654375	116677861	45::65	0.62(0.41, 0.94)	0.0245559	45::65	0.62(0.41, 0.94)	0.0245559	0::0	--	--
ZFP36L1	chr14	69254371	69262960	60::31	1.69(1.07, 2.67)	0.0245632	60::30	1.74(1.09, 2.76)	0.019348	0::1	0(0, Inf)	0.991779
SLC39A1	chr1	153931585	153940201	110::61	1.47(1.05, 2.06)	0.0246396	109::60	1.47(1.05, 2.06)	0.0266704	1::1	1.75(0.11, 28.32)	0.692385
CCDC130	chr19	13858708	13874103	45::22	1.87(1.08, 3.23)	0.0246833	45::22	1.87(1.08, 3.23)	0.0246833	0::0	--	--
METRN	chr16	765117	769655	429::420	0.84(0.73, 0.98)	0.0247143	429::419	0.84(0.73, 0.98)	0.025587	0::1	0(0, Inf)	0.99226
SNAPC4	chr9	139270020	139292889	586::565	0.86(0.76, 0.98)	0.0247198	586::564	0.86(0.76, 0.98)	0.0265473	0::1	0(0, Inf)	0.991596
IFITM2	chr11	308106	309410	189::116	1.34(1.04, 1.72)	0.0247438	184::114	1.32(1.02, 1.7)	0.0338039	5::2	2.62(0.41, 16.84)	0.311117
LOC100130872	chr4	1189570	1202750	10::1	11.48(1.36, 96.6)	0.0247656	9::1	10.62(1.24, 91.2)	0.031338	1::0	--	0.991608
FGGY	chr1	59762765	60228402	21::8	2.66(1.13, 6.27)	0.0247727	21::8	2.66(1.13, 6.27)	0.0247727	0::0	--	--
ZNF839	chr14	102783713	102809511	16::7	2.92(1.15, 7.43)	0.0247981	15::6	3.38(1.25, 9.15)	0.0163499	1::1	0.74(0.05, 12.02)	0.83159
TUBA1A	chr12	49578577	49583107	34::14	2.1(1.1, 4.03)	0.0248288	33::14	2.04(1.06, 3.92)	0.0321479	1::0	--	0.991611
PFDN2	chr1	161070350	161087827	39::16	2(1.09, 3.65)	0.0249301	39::16	2(1.09, 3.65)	0.0249301	0::0	--	--
RAMP3	chr7	45197389	45223849	31::43	0.57(0.35, 0.93)	0.0249904	31::42	0.59(0.36, 0.97)	0.0364724	0::1	0(0, Inf)	0.991061
PTPRVP	chr1	202137178	202158577	122::141	0.74(0.56, 0.96)	0.0251633	122::141	0.74(0.56, 0.96)	0.0251633	0::0	--	--
BCO1	chr16	81272293	81324747	11::21	0.41(0.19, 0.9)	0.025264	2::5	0.39(0.07, 2.33)	0.304961	9::16	0.41(0.17, 0.99)	0.0467406
PRDM8	chr4	81118656	81125482	12::1	10.82(1.34, 87.22)	0.0252912	12::1	10.82(1.34, 87.22)	0.0252912	0::0	--	--
NACC1	chr19	13229077	13251961	54::31	1.73(1.07, 2.79)	0.0253647	54::31	1.73(1.07, 2.79)	0.0253647	0::0	--	--
MIR7112	chr8	145317575	145317640	35::16	2.13(1.1, 4.14)	0.0253775	35::16	2.13(1.1, 4.14)	0.0253775	0::0	--	--
SCX	chr8	145321355	145323383	35::16	2.13(1.1, 4.14)	0.0253775	35::16	2.13(1.1, 4.14)	0.0253775	0::0	--	--
NACAD	chr7	45120035	45128568	491::440	0.85(0.74, 0.98)	0.0254291	491::440	0.85(0.74, 0.98)	0.0254291	0::0	--	--
IL1RAP	chr3	190231873	190369303	61::31	1.68(1.07, 2.65)	0.0254443	60::31	1.66(1.05, 2.62)	0.0293102	1::0	--	0.99191
ADAMTSL4	chr1	150521844	150533412	161::101	1.36(1.04, 1.79)	0.0254906	158::100	1.34(1.02, 1.76)	0.0361703	3::1	5.53(0.4, 76.32)	0.201803
CIAO3	chr16	779764	790997	468::456	0.85(0.74, 0.98)	0.0255905	468::455	0.85(0.74, 0.98)	0.0264594	0::1	0(0, Inf)	0.99226
MRVI1-AS1	chr11	10562782	10621479	38::18	1.96(1.09, 3.54)	0.0256067	38::18	1.96(1.09, 3.54)	0.0256067	0::0	--	--
PIWIL3	chr22	25115000	25170687	16::25	0.46(0.24, 0.91)	0.0256559	14::21	0.5(0.24, 1.05)	0.0678784	2::4	0.3(0.05, 1.69)	0.173074
JAG2	chr14	105607334	105635113	377::393	0.84(0.72, 0.98)	0.025711	375::393	0.83(0.71, 0.97)	0.0224465	2::0	--	0.988536
DENR	chr12	123237370	123255611	23::12	2.32(1.11, 4.85)	0.0257174	23::12	2.32(1.11, 4.85)	0.0257174	0::0	--	--
SNORD48	chr6	31803039	31803103	56::31	1.7(1.07, 2.71)	0.0257422	56::28	1.84(1.14, 2.97)	0.013043	0::3	0(0, Inf)	0.985855
HSPA2	chr14	65007185	65009954	11::3	4.66(1.2, 18.01)	0.0257857	8::3	3.36(0.81, 13.96)	0.0950858	3::0	--	0.983645
STARD3	chr17	37793332	37820454	213::243	0.79(0.65, 0.97)	0.025802	213::243	0.79(0.65, 0.97)	0.025802	0::0	--	--
RAB6B	chr3	133543084	133614691	2::8	0.15(0.03, 0.8)	0.0258192	2::8	0.15(0.03, 0.8)	0.0258192	0::0	--	--
ECE1-AS1	chr1	21619782	21626362	17::5	3.31(1.16, 9.49)	0.0258265	17::5	3.31(1.16, 9.49)	0.0258265	0::0	--	--
C1QTNF6	chr22	37576205	37595463	42::16	2(1.09, 3.67)	0.0258273	42::16	2(1.09, 3.67)	0.0258273	0::0	--	--
SUGP1	chr19	19386841	19431318	200::216	0.79(0.64, 0.97)	0.025888	200::216	0.79(0.64, 0.97)	0.025888	0::0	--	--
C11orf95	chr11	63527363	63536247	14::3	4.67(1.2, 18.12)	0.0259108	14::3	4.67(1.2, 18.12)	0.0259108	0::0	--	--
NCF2	chr1	183524696	183559594	80::52	1.54(1.05, 2.24)	0.0259125	75::42	1.61(1.07, 2.41)	0.0214267	5::10	1.08(0.35, 3.4)	0.889818
EXOSC1	chr10	99195665	99205774	21::8	2.64(1.12, 6.19)	0.025918	20::8	2.5(1.06, 5.92)	0.0366112	1::0	--	0.991496
CARM1	chr19	10982228	11033749	19::7	2.8(1.13, 6.95)	0.0260155	19::7	2.8(1.13, 6.95)	0.0260155	0::0	--	--
GSN-AS1	chr9	124043045	124047808	24::11	2.39(1.11, 5.14)	0.0260501	24::11	2.39(1.11, 5.14)	0.0260501	0::0	--	--
ARHGAP22	chr10	49782317	49813176	20::38	0.51(0.28, 0.92)	0.0261127	18::37	0.47(0.25, 0.87)	0.0168003	2::1	2.52(0.12, 53.52)	0.553665
NGFR	chr17	47572654	47592367	30::13	2.27(1.1, 4.68)	0.0261527	30::13	2.27(1.1, 4.68)	0.0261527	0::0	--	--
LINC00482	chr17	79276623	79283048	751::577	1.15(1.02, 1.3)	0.0262857	749::575	1.15(1.02, 1.3)	0.0252622	2::2	0.8(0.1, 6.49)	0.832508
LOC102725254	chr19	18315539	18316373	15::3	4.3(1.19, 15.61)	0.0264083	15::3	4.3(1.19, 15.61)	0.0264083	0::0	--	--
AADACL2-AS1	chr3	151468966	151645963	415::275	1.21(1.02, 1.44)	0.0264988	414::275	1.21(1.02, 1.44)	0.0264988	1::0	--	--
JMJD4	chr1	227918889	227923112	52::60	0.64(0.43, 0.95)	0.0265178	52::60	0.64(0.43, 0.95)	0.0265178	0::0	--	--
SNAP47	chr1	227922696	227968932	52::60	0.64(0.43, 0.95)	0.0265178	52::60	0.64(0.43, 0.95)	0.0265178	0::0	--	--
CEBPA-DT	chr19	33793726	33795963	55::28	1.75(1.07, 2.85)	0.0265417	53::28	1.67(1.02, 2.74)	0.0432855	2::0	--	0.987269
AQR	chr15	35143982	35261943	13::2	5.84(1.23, 27.82)	0.0265769	12::2	5.84(1.23, 27.82)	0.0265769	1::0	1.91(0, Inf)	0.999646
ZNF770	chr15	35270541	35280488	13::2	5.84(1.23, 27.82)	0.0265769	12::2	5.84(1.23, 27.82)	0.0265769	1::0	1.91(0, Inf)	0.999646
CTNS	chr17	3540053	3566397	19::4	3.7(1.16, 11.74)	0.0265967	19::4	3.7(1.16, 11.74)	0.0265967	0::0	--	--
RFPL2	chr22	32586424	32599464	15::27	0.44(0.22, 0.91)	0.0266071	13::27	0.41(0.2, 0.85)	0.0174759	2::0	--	0.987084
RNF157	chr17	74138554	74236574	14::2	5.79(1.23, 27.3)	0.0266129	14::2	5.79(1.23, 27.3)	0.0266129	0::0	--	--
HS3ST6	chr16	1961475	1968416	93::51	1.52(1.05, 2.21)	0.0266719	92::50	1.53(1.05, 2.22)	0.0273879	1::1	1.41(0.06, 32.06)	0.828406
INS-IGF2	chr11	2150346	2182439	658::641	0.87(0.77, 0.98)	0.0266904	657::639	0.87(0.77, 0.99)	0.0312495	1::2	0(0, Inf)	0.987735
RNF141	chr11	10533219	10562734	28::12	2.24(1.1, 4.55)	0.0267324	28::11	2.4(1.15, 4.99)	0.0193907	0::1	0(0, Inf)	0.991889
AKIRIN2	chr6	88384577	88411951	26::11	2.33(1.1, 4.91)	0.0267785	25::11	2.25(1.06, 4.78)	0.0342583	1::0	--	0.991718
FAM219B	chr15	75192332	75199192	18::5	3.35(1.15, 9.74)	0.026838	17::5	3.19(1.08, 9.39)	0.0354863	1::0	--	0.99172
MPI	chr15	75182382	75194560	18::5	3.35(1.15, 9.74)	0.026838	17::5	3.19(1.08, 9.39)	0.0354863	1::0	--	0.99172
LOC100128059	chr5	169735704	169739720	67::38	1.61(1.06, 2.46)	0.02687	67::36	1.68(1.09, 2.57)	0.0184877	0::2	0(0, Inf)	0.988547
CASP8	chr2	202122757	202152432	53::30	1.71(1.06, 2.75)	0.0268761	43::22	1.83(1.07, 3.14)	0.0278346	10::8	1.33(0.48, 3.67)	0.579302
IFIT2	chr10	91061802	91069028	21::6	2.89(1.13, 7.4)	0.0269008	21::6	2.89(1.13, 7.4)	0.0269008	0::0	--	--
IFIT3	chr10	91087753	91100725	21::6	2.89(1.13, 7.4)	0.0269008	21::6	2.89(1.13, 7.4)	0.0269008	0::0	--	--
BACH1-IT2	chr21	30744820	30746300	20::8	2.66(1.12, 6.31)	0.0269171	20::8	2.66(1.12, 6.31)	0.0269171	0::0	--	--
MIR1236	chr6	31924615	31924717	33::15	2.09(1.09, 4.01)	0.0269386	33::14	2.22(1.14, 4.32)	0.0196956	0::1	0(0, Inf)	0.991855
MFSD4A	chr1	205538141	205572046	10::22	0.39(0.17, 0.9)	0.026986	8::22	0.29(0.12, 0.72)	0.00749678	2::0	--	0.987815
MARCHF1	chr4	164445449	164534686	29::44	0.57(0.34, 0.94)	0.0272386	28::42	0.56(0.33, 0.93)	0.0260013	1::2	0.84(0.07, 9.52)	0.88686
DEDD	chr1	161090763	161102457	57::26	1.72(1.06, 2.79)	0.027242	57::26	1.72(1.06, 2.79)	0.027242	0::0	--	--
LOC112543491	chr1	161104939	161107732	57::26	1.72(1.06, 2.79)	0.027242	57::26	1.72(1.06, 2.79)	0.027242	0::0	--	--
NIT1	chr1	161087894	161095235	57::26	1.72(1.06, 2.79)	0.027242	57::26	1.72(1.06, 2.79)	0.027242	0::0	--	--
HMGXB4	chr22	35653485	35691800	68::36	1.62(1.06, 2.48)	0.027374	68::36	1.62(1.06, 2.48)	0.027374	0::0	--	--
HELB	chr12	66696324	66731992	13::3	4.32(1.18, 15.89)	0.02747	13::3	4.32(1.18, 15.89)	0.02747	0::0	--	--
TMEM52B	chr12	10331630	10344403	20::8	2.7(1.12, 6.51)	0.0274818	19::6	3.58(1.35, 9.5)	0.0105778	1::2	0.35(0.03, 4.53)	0.423429
CPNE4	chr3	131252403	131754286	1::6	0.08(0.01, 0.76)	0.0274858	1::6	0.08(0.01, 0.76)	0.0274858	0::0	--	--
CPQ	chr8	97657469	98155729	42::20	1.89(1.07, 3.32)	0.0274861	40::20	1.81(1.03, 3.21)	0.039965	2::0	--	0.986116
ARL3	chr10	104433487	104474154	81::47	1.54(1.05, 2.27)	0.0275377	81::47	1.54(1.05, 2.27)	0.0275377	0::0	--	--
KRT16P1	chr17	18343221	18346208	55::23	1.83(1.07, 3.12)	0.0275754	0::1	0(0, Inf)	0.991412	55::22	1.92(1.11, 3.31)	0.0187957
KRT17P2	chr17	18330174	18335240	55::23	1.83(1.07, 3.12)	0.0275754	0::1	0(0, Inf)	0.991412	55::22	1.92(1.11, 3.31)	0.0187957
KRT17P5	chr17	18325494	18328647	55::23	1.83(1.07, 3.12)	0.0275754	0::1	0(0, Inf)	0.991412	55::22	1.92(1.11, 3.31)	0.0187957
MAP3K14-AS1	chr17	43325291	43345997	9::21	0.4(0.18, 0.9)	0.0275913	9::21	0.4(0.18, 0.9)	0.0275913	0::0	--	--
SPATA32	chr17	43331759	43339461	9::21	0.4(0.18, 0.9)	0.0275913	9::21	0.4(0.18, 0.9)	0.0275913	0::0	--	--
FLJ32255	chr5	42985500	42993435	19::7	2.93(1.13, 7.62)	0.027617	18::7	2.9(1.11, 7.57)	0.0296037	1::0	--	0.992603
LINC02363	chr4	185262183	185275130	12::4	3.84(1.16, 12.75)	0.0276479	12::3	5.18(1.36, 19.67)	0.0157911	0::1	0(0, Inf)	0.991772
HMOX1	chr22	35777088	35790200	64::35	1.64(1.06, 2.54)	0.0276967	64::35	1.64(1.06, 2.54)	0.0276967	0::0	--	--
ZKSCAN5	chr7	99103627	99131445	15::6	3.08(1.13, 8.41)	0.0277284	15::4	4.25(1.34, 13.5)	0.0140224	0::2	0(0, Inf)	0.98877
ZNF394	chr7	99090862	99097904	15::6	3.08(1.13, 8.41)	0.0277284	15::4	4.25(1.34, 13.5)	0.0140224	0::2	0(0, Inf)	0.98877
SF3B2	chr11	65819834	65836779	41::25	1.86(1.07, 3.25)	0.0277639	41::25	1.86(1.07, 3.25)	0.0277639	0::0	--	--
SNORD13F	chr11	65820614	65820699	41::25	1.86(1.07, 3.25)	0.0277639	41::25	1.86(1.07, 3.25)	0.0277639	0::0	--	--
PDLIM4	chr5	131593350	131609147	50::64	0.64(0.43, 0.95)	0.0277972	50::63	0.65(0.44, 0.97)	0.0367421	0::1	0(0, Inf)	0.991225
AQP1	chr7	30951467	30965131	29::45	0.57(0.34, 0.94)	0.0278612	28::45	0.55(0.33, 0.92)	0.0229865	1::0	--	0.992067
MGAT1	chr5	180211779	180229806	15::4	3.68(1.15, 11.77)	0.0278887	3::0	--	0.983263	12::4	2.83(0.86, 9.3)	0.0869215
PFN3	chr5	176827109	176827662	126::77	1.42(1.04, 1.93)	0.027916	126::77	1.42(1.04, 1.93)	0.027916	0::0	--	--
SLC34A1	chr5	176811434	176825849	126::77	1.42(1.04, 1.93)	0.027916	126::77	1.42(1.04, 1.93)	0.027916	0::0	--	--
DMWD	chr19	46286204	46296103	12::3	4.35(1.17, 16.14)	0.0279593	12::3	4.35(1.17, 16.14)	0.0279593	0::0	--	--
RSPH6A	chr19	46298970	46318566	12::3	4.35(1.17, 16.14)	0.0279593	12::3	4.35(1.17, 16.14)	0.0279593	0::0	--	--
NELFE	chr6	3252573	3259458	42::21	1.87(1.07, 3.28)	0.0280166	42::20	1.95(1.1, 3.44)	0.0214407	0::1	0(0, Inf)	0.991856
HS1BP3	chr2	20817577	20850858	87::104	0.7(0.51, 0.96)	0.0280694	87::104	0.7(0.51, 0.96)	0.0280694	0::0	--	--
FTCD-AS1	chr21	47571288	47572561	149::169	0.76(0.6, 0.97)	0.0280933	149::168	0.77(0.6, 0.98)	0.0339713	0::1	0(0, Inf)	0.991122
TNFAIP3	chr6	138188395	138204449	36::17	1.98(1.08, 3.65)	0.0281024	36::17	1.98(1.08, 3.65)	0.0281024	0::0	--	--
UBN2	chr7	138915982	138992982	67::79	0.67(0.47, 0.96)	0.0281609	67::79	0.67(0.47, 0.96)	0.0281609	0::0	--	--
HECW2	chr2	197058795	197226901	49::23	1.8(1.06, 3.03)	0.0281964	49::22	1.91(1.13, 3.25)	0.0165645	0::1	0(0, Inf)	0.990742
CDC123	chr10	12238186	12292588	18::7	2.8(1.12, 7.03)	0.0282016	16::5	3.77(1.31, 10.85)	0.0139975	2::2	0.8(0.11, 5.91)	0.82793
EHBP1	chr2	62932847	63273621	41::51	0.6(0.38, 0.95)	0.0282601	41::51	0.6(0.38, 0.95)	0.0282601	0::0	--	--
FLJ42351	chr2	113399406	113401757	14::3	4.18(1.16, 14.99)	0.0283209	14::2	6.03(1.33, 27.32)	0.0197515	0::1	0(0, Inf)	0.991779
CSGALNACT1	chr8	19261671	19460056	58::31	1.68(1.06, 2.67)	0.0283454	55::28	1.8(1.11, 2.91)	0.0179376	3::3	0.76(0.15, 3.82)	0.737213
WNT7B	chr22	46316245	46373042	201::214	0.79(0.64, 0.98)	0.0283667	201::214	0.79(0.64, 0.98)	0.0283667	0::0	--	--
FDPSP2	chr7	76099336	76104317	19::7	2.77(1.11, 6.91)	0.0283815	19::6	3.33(1.27, 8.75)	0.0144822	0::1	0(0, Inf)	0.991307
MIR548AK	chr10	12172758	12172815	9::3	4.62(1.17, 18.15)	0.0285277	8::2	6.59(1.33, 32.52)	0.020638	1::1	0.66(0.02, 22.88)	0.820168
SEC61A2	chr10	12171675	12207405	9::3	4.62(1.17, 18.15)	0.0285277	8::2	6.59(1.33, 32.52)	0.020638	1::1	0.66(0.02, 22.88)	0.820168
ADAMTSL4-AS1	chr1	150533370	150547028	160::101	1.36(1.03, 1.78)	0.0285672	158::100	1.34(1.02, 1.76)	0.0364373	2::1	4.55(0.28, 74.44)	0.287902
MIR649	chr22	21388464	21388561	27::46	0.57(0.35, 0.94)	0.0286033	27::44	0.61(0.37, 1.01)	0.0546461	0::2	0(0, Inf)	0.987297
P2RX6P	chr22	21396680	21398538	27::46	0.57(0.35, 0.94)	0.0286033	27::44	0.61(0.37, 1.01)	0.0546461	0::2	0(0, Inf)	0.987297
FCHO1	chr19	17862285	17899370	35::16	2.04(1.08, 3.86)	0.0286102	31::16	1.83(0.95, 3.51)	0.0695261	4::0	--	0.981642
DDX41	chr5	176938577	176943962	11::18	0.39(0.17, 0.91)	0.0286691	11::17	0.41(0.18, 0.96)	0.0401234	0::1	0(0, Inf)	0.99157
FAM193B	chr5	176946789	176981564	11::18	0.39(0.17, 0.91)	0.0286691	11::17	0.41(0.18, 0.96)	0.0401234	0::1	0(0, Inf)	0.99157
PSMB5	chr14	23495059	23504354	20::8	2.65(1.11, 6.35)	0.0286786	20::8	2.65(1.11, 6.35)	0.0286786	0::0	--	--
SLC25A25-AS1	chr9	130873449	130881013	8::19	0.38(0.16, 0.9)	0.0286812	8::19	0.38(0.16, 0.9)	0.0286812	0::0	--	--
ATP6V1G3	chr1	198492351	198510075	11::2	5.74(1.2, 27.5)	0.0288381	10::2	5.46(1.12, 26.5)	0.0352921	1::0	--	0.991876
MRPL10	chr17	45900637	45908907	11::21	0.42(0.19, 0.91)	0.0288457	11::21	0.42(0.19, 0.91)	0.0288457	0::0	--	--
MIR4531	chr19	45156955	45157002	24::9	2.47(1.1, 5.58)	0.0288847	24::9	2.47(1.1, 5.58)	0.0288847	0::0	--	--
SPSB1	chr1	9352952	9429590	88::109	0.7(0.51, 0.96)	0.0289893	5::7	0.99(0.27, 3.62)	0.984184	83::102	0.69(0.5, 0.95)	0.0248456
MIR21	chr17	57918626	57918698	38::18	1.93(1.07, 3.48)	0.0290054	38::18	1.93(1.07, 3.48)	0.0290054	0::0	--	--
MMP9	chr20	44637546	44645200	23::9	2.48(1.1, 5.6)	0.029049	23::9	2.48(1.1, 5.6)	0.029049	0::0	--	--
SLC12A5-AS1	chr20	44642140	44650712	23::9	2.48(1.1, 5.6)	0.029049	23::9	2.48(1.1, 5.6)	0.029049	0::0	--	--
ZNF335	chr20	44577298	44600842	23::9	2.48(1.1, 5.6)	0.029049	23::9	2.48(1.1, 5.6)	0.029049	0::0	--	--
BIRC6-AS2	chr2	32782587	32799885	72::39	1.61(1.05, 2.47)	0.0290929	69::39	1.56(1.02, 2.41)	0.0421155	3::0	--	0.985492
LLGL1	chr17	18128948	18148188	417::435	0.85(0.73, 0.98)	0.0291971	417::435	0.85(0.73, 0.98)	0.0291971	0::0	--	--
PER1	chr17	8043789	8055722	16::7	3.06(1.12, 8.37)	0.0292053	16::6	3.64(1.24, 10.66)	0.018313	0::1	0(0, Inf)	0.991855
SCO2	chr22	50961996	50964033	134::83	1.4(1.03, 1.88)	0.0292175	133::81	1.41(1.04, 1.91)	0.0256671	1::2	0.64(0.04, 9.49)	0.742831
TYMP	chr22	50964180	50968441	134::83	1.4(1.03, 1.88)	0.0292175	133::81	1.41(1.04, 1.91)	0.0256671	1::2	0.64(0.04, 9.49)	0.742831
HCN1	chr5	45255049	45696482	117::77	1.42(1.04, 1.94)	0.0292533	114::77	1.37(1, 1.88)	0.0474612	3::0	--	0.983911
TTC7A	chr2	47168362	47303262	48::54	0.62(0.41, 0.95)	0.0293273	47::53	0.61(0.4, 0.94)	0.024742	1::1	1.48(0.09, 23.77)	0.783044
HLA-DQB1	chr6	4072510	4080111	13429::10826	1.06(1.01, 1.12)	0.0293632	7869::6082	1.12(1.06, 1.18)	3.8574e-05	6297::5305	1(0.94, 1.05)	0.867955
ITPR1	chr3	4535031	4889524	89::55	1.49(1.04, 2.14)	0.0294385	88::54	1.51(1.05, 2.17)	0.0269404	1::1	0.81(0.05, 13.49)	0.883443
LOC102724020	chr12	10167950	10183205	12::4	3.75(1.14, 12.37)	0.0296526	9::2	6.91(1.4, 34.13)	0.0177588	3::2	1.25(0.2, 7.76)	0.813634
PPOX	chr1	161136215	161141010	60::29	1.67(1.05, 2.65)	0.0297274	60::29	1.67(1.05, 2.65)	0.0297274	0::0	--	--
FSIP2	chr2	186603530	186698017	23::9	2.44(1.09, 5.45)	0.0297281	23::9	2.44(1.09, 5.45)	0.0297281	0::0	--	--
FSIP2-AS1	chr2	186648417	186664877	23::9	2.44(1.09, 5.45)	0.0297281	23::9	2.44(1.09, 5.45)	0.0297281	0::0	--	--
FSIP2-AS2	chr2	186584600	186603446	23::9	2.44(1.09, 5.45)	0.0297281	23::9	2.44(1.09, 5.45)	0.0297281	0::0	--	--
TBCK	chr4	106962755	107237366	13::3	4.22(1.15, 15.49)	0.0298876	13::3	4.22(1.15, 15.49)	0.0298876	0::0	--	--
STK38	chr6	36461668	36515256	26::12	2.23(1.08, 4.6)	0.0299553	25::9	2.85(1.27, 6.39)	0.0111152	1::3	0.41(0.04, 4.12)	0.448737
SKIL	chr3	170075502	170114622	186::132	1.31(1.03, 1.68)	0.0299683	185::130	1.33(1.04, 1.7)	0.0247858	1::2	0.46(0.04, 5.61)	0.540682
MIR3936HG	chr5	131646968	131705608	33::44	0.59(0.37, 0.95)	0.0299761	33::43	0.61(0.38, 0.98)	0.0412633	0::1	0(0, Inf)	0.991224
SLC22A4	chr5	131630086	131679882	33::44	0.59(0.37, 0.95)	0.0299761	33::43	0.61(0.38, 0.98)	0.0412633	0::1	0(0, Inf)	0.991224
SNORA92	chr22	38620485	38620727	48::26	1.76(1.06, 2.92)	0.0300302	48::26	1.76(1.06, 2.92)	0.0300302	0::0	--	--
ZMYND15	chr17	4643309	4649414	24::9	2.46(1.09, 5.53)	0.0300402	23::8	2.72(1.16, 6.34)	0.0209746	1::1	0.39(0.01, 14.14)	0.607465
TMEM41B	chr11	9302200	9336140	21::8	2.6(1.1, 6.15)	0.0300475	20::7	2.68(1.09, 6.62)	0.0324921	1::1	1.8(0.08, 38.49)	0.70724
TAP2	chr6	4250381	4263744	195::129	1.31(1.03, 1.66)	0.0300675	194::125	1.33(1.04, 1.69)	0.0229631	1::4	0.47(0.05, 4.28)	0.506138
CEBPA	chr19	33790839	33793440	55::28	1.72(1.05, 2.82)	0.0301474	54::28	1.7(1.04, 2.78)	0.0354906	1::0	--	0.991829
HAT1	chr2	172778970	172848600	16::4	3.43(1.13, 10.46)	0.0301593	15::4	3.06(1, 9.4)	0.0502673	1::0	--	0.991162
KLHDC9	chr1	161068150	161070136	38::16	1.96(1.07, 3.58)	0.0301812	38::16	1.96(1.07, 3.58)	0.0301812	0::0	--	--
IGF2R	chr6	160390130	160532534	349::233	1.23(1.02, 1.48)	0.0301914	347::230	1.23(1.02, 1.48)	0.0300893	2::3	1.09(0.17, 6.89)	0.923774
NCAPH2	chr22	50946652	50963209	135::84	1.39(1.03, 1.87)	0.0303988	134::82	1.41(1.04, 1.9)	0.0267465	1::2	0.64(0.04, 9.49)	0.742837
MIR3128	chr2	178120672	178120738	54::30	1.69(1.05, 2.71)	0.030411	53::29	1.68(1.04, 2.72)	0.0332399	1::1	1.75(0.11, 28.27)	0.694092
SLC10A1	chr14	70242132	70263958	10::2	5.85(1.18, 28.93)	0.0304574	10::2	5.85(1.18, 28.93)	0.0304574	0::0	--	--
PYDC5	chr1	158969760	158970102	11::1	10.11(1.24, 82.16)	0.0304669	10::1	7.56(0.94, 61)	0.0575869	1::0	--	0.990864
ITPR1-DT	chr3	4532000	4534847	14::3	4.2(1.14, 15.42)	0.0305662	14::3	4.2(1.14, 15.42)	0.0305662	0::0	--	--
FOSL2	chr2	28615724	28640184	19::5	3.07(1.11, 8.48)	0.0305853	19::4	3.72(1.23, 11.26)	0.0202752	0::1	0(0, Inf)	0.991779
CHRND	chr2	233390869	233401374	180::189	0.78(0.62, 0.98)	0.0306288	180::188	0.78(0.63, 0.98)	0.0319666	0::1	0(0, Inf)	0.992346
SH3YL1	chr2	218135	264392	19::7	2.76(1.1, 6.91)	0.0306295	16::6	3.07(1.15, 8.22)	0.0256832	3::1	1.25(0.11, 13.92)	0.853617
LINC02044	chr3	112861196	112886578	15::3	4.32(1.14, 16.33)	0.0308239	0::0	--	NA	15::3	4.32(1.14, 16.33)	0.0308239
SLC17A9	chr20	61584060	61600937	311::341	0.83(0.7, 0.98)	0.0308334	309::339	0.83(0.7, 0.99)	0.0328255	2::2	0.65(0.08, 5.25)	0.689813
AGXT	chr2	241808240	241819917	20::30	0.51(0.28, 0.94)	0.0308373	20::30	0.51(0.28, 0.94)	0.0308373	0::0	--	--
HSPG2	chr1	22148736	22263803	34::50	0.59(0.36, 0.95)	0.0308508	34::50	0.59(0.36, 0.95)	0.0308508	0::0	--	--
SNTG2	chr2	946534	1371384	9::14	0.38(0.16, 0.91)	0.0309359	4::7	0.34(0.09, 1.23)	0.100162	5::7	0.42(0.13, 1.4)	0.158894
BCL6	chr3	187439169	187463256	22::7	2.66(1.09, 6.46)	0.0310205	22::6	3.04(1.18, 7.78)	0.0207011	0::1	0(0, Inf)	0.991779
RAB37	chr17	72733394	72743474	14::3	4.18(1.14, 15.37)	0.0314557	13::1	14.05(1.76, 112.08)	0.012604	1::2	0.21(0.02, 2.4)	0.210626
LCP1	chr13	46700057	46756312	9::1	10.42(1.23, 88.18)	0.0314601	8::1	9.67(1.12, 83.44)	0.0391371	1::0	--	0.991682
SLC22A9	chr11	63137256	63177765	7::14	0.34(0.13, 0.91)	0.0315292	6::11	0.38(0.13, 1.14)	0.0848876	1::3	0.22(0.02, 2.12)	0.189423
KLHDC7B	chr22	50984327	50989452	104::60	1.46(1.03, 2.07)	0.0315812	104::59	1.48(1.05, 2.1)	0.0269405	0::1	0(0, Inf)	0.991855
LOC100289511	chr14	70232999	70234430	11::3	4.39(1.14, 16.95)	0.0316778	11::3	4.39(1.14, 16.95)	0.0316778	0::0	--	--
SRSF5	chr14	70233858	70238722	11::3	4.39(1.14, 16.95)	0.0316778	11::3	4.39(1.14, 16.95)	0.0316778	0::0	--	--
CDH3	chr16	68679212	68734195	26::13	2.21(1.07, 4.56)	0.0316935	2::1	0.54(0.04, 8.12)	0.654236	24::12	2.41(1.14, 5.1)	0.0212724
AMD1	chr6	111195986	111216915	35::17	1.96(1.06, 3.61)	0.0318777	35::17	1.96(1.06, 3.61)	0.0318777	0::0	--	--
CDK19	chr6	110931180	111136672	35::17	1.96(1.06, 3.61)	0.0318777	35::17	1.96(1.06, 3.61)	0.0318777	0::0	--	--
PDCD1LG2	chr9	5510530	5571282	7::1	10.42(1.22, 88.63)	0.0319248	2::1	3.69(0.29, 46.26)	0.311706	5::0	--	0.979889
LOC101927636	chr4	144833483	144903605	5::11	0.3(0.1, 0.9)	0.0319427	0::1	--	NA	5::10	0.3(0.1, 0.9)	0.0319427
RNF135	chr17	29298056	29326929	16::6	3.34(1.11, 10.05)	0.0319758	14::5	4.16(1.23, 14.01)	0.0214332	2::1	1(0.09, 11.6)	0.999447
MIR6815	chr21	46898179	46898240	151::160	0.77(0.6, 0.98)	0.0319891	150::158	0.77(0.6, 0.98)	0.0359722	1::2	0.48(0.04, 6.02)	0.571615
SEMA3F-AS1	chr3	50153454	50193518	120::131	0.75(0.57, 0.98)	0.031996	120::131	0.75(0.57, 0.98)	0.031996	0::0	--	--
FAM117A	chr17	47787693	47841493	14::4	3.53(1.11, 11.17)	0.0320111	14::4	3.53(1.11, 11.17)	0.0320111	0::0	--	--
DCANP1	chr5	134779903	134783038	15::27	0.47(0.24, 0.94)	0.0320188	15::27	0.47(0.24, 0.94)	0.0320188	0::0	--	--
AGAP7P	chr10	51464143	51486327	189::150	1.29(1.02, 1.63)	0.0320694	1::1	2.82(0.17, 45.64)	0.465374	188::149	1.29(1.02, 1.63)	0.0363031
CLCA4-AS1	chr1	87036863	87170176	11::3	4.3(1.13, 16.34)	0.0321067	11::3	4.3(1.13, 16.34)	0.0321067	0::0	--	--
LINC00313	chr21	44881973	44898103	177::198	0.79(0.63, 0.98)	0.0322314	176::198	0.78(0.63, 0.97)	0.0277557	1::0	--	0.991457
LINC01669	chr21	44881839	44899414	177::198	0.79(0.63, 0.98)	0.0322314	176::198	0.78(0.63, 0.97)	0.0277557	1::0	--	0.991457
CLK2	chr1	155232658	155243295	55::31	1.67(1.04, 2.68)	0.0322801	55::30	1.7(1.06, 2.74)	0.028023	0::1	0(0, Inf)	0.992199
FMO9P	chr1	166573152	166594473	7::2	6.25(1.17, 33.43)	0.0323164	7::2	6.25(1.17, 33.43)	0.0323164	0::0	--	--
TNFRSF10C	chr8	22960433	22974958	19::8	2.63(1.08, 6.37)	0.0323554	18::8	2.51(1.03, 6.14)	0.043722	1::0	--	0.991635
C22orf24	chr22	32329506	32334440	3::11	0.21(0.05, 0.88)	0.0324753	3::9	0.28(0.06, 1.24)	0.0930282	0::2	0(0, Inf)	0.987662
LOC101928517	chr19	51656179	51685222	14::5	3.27(1.1, 9.69)	0.0324802	14::4	3.98(1.23, 12.9)	0.0214852	0::1	0(0, Inf)	0.991968
CES2	chr16	66969418	66978994	12::24	0.45(0.22, 0.94)	0.032483	11::23	0.46(0.22, 0.97)	0.0416606	1::1	0.3(0.01, 8.02)	0.473834
CBS	chr21	44473300	44496971	53::30	1.68(1.04, 2.72)	0.032527	51::30	1.63(1.01, 2.64)	0.0472457	2::0	--	0.987412
CBSL	chr21	44473300	44496055	53::30	1.68(1.04, 2.72)	0.032527	51::30	1.63(1.01, 2.64)	0.0472457	2::0	--	0.987412
TMEM184B	chr22	38615297	38669016	64::37	1.6(1.04, 2.47)	0.0325282	64::35	1.72(1.11, 2.67)	0.0160094	0::2	0(0, Inf)	0.987569
TAF4B	chr18	23806408	23971649	4::13	0.28(0.09, 0.9)	0.0325316	4::12	0.3(0.09, 0.97)	0.0436221	0::1	0(0, Inf)	0.991683
GABARAPL3	chr15	90889760	90892679	19::7	2.73(1.09, 6.86)	0.032623	9::2	5.11(1.04, 25.03)	0.0444477	10::5	1.8(0.56, 5.77)	0.324912
LINC01010	chr6	134758853	134825158	19::6	2.83(1.09, 7.37)	0.0327414	19::6	2.83(1.09, 7.37)	0.0327414	0::0	--	--
MYADM	chr19	54372644	54379689	43::22	1.84(1.05, 3.21)	0.0327565	41::20	1.89(1.06, 3.38)	0.0322556	2::2	1.3(0.18, 9.65)	0.797119
ZNF727	chr7	63505811	63545717	8::2	6.03(1.16, 31.41)	0.032769	2::1	3.55(0.28, 45.34)	0.330092	6::1	8.53(0.9, 80.51)	0.0611355
ATL3	chr11	63391558	63439446	30::15	2.08(1.06, 4.08)	0.0328005	30::15	2.08(1.06, 4.08)	0.0328005	0::0	--	--
RTN3	chr11	63448971	63527342	30::15	2.08(1.06, 4.08)	0.0328005	30::15	2.08(1.06, 4.08)	0.0328005	0::0	--	--
MIR6516	chr17	75085498	75085579	10::1	9.81(1.2, 79.86)	0.0328304	10::1	9.81(1.2, 79.86)	0.0328304	0::0	--	--
SCARNA16	chr17	75085388	75085575	10::1	9.81(1.2, 79.86)	0.0328304	10::1	9.81(1.2, 79.86)	0.0328304	0::0	--	--
PLEKHM2	chr1	16010814	16061264	25::32	0.53(0.29, 0.95)	0.0328391	25::32	0.53(0.29, 0.95)	0.0328391	0::0	--	--
ERCC1	chr19	45910591	45927175	53::28	1.69(1.04, 2.75)	0.0328901	53::27	1.74(1.07, 2.84)	0.0263139	0::1	0(0, Inf)	0.991855
KCNJ6	chr21	38979674	39288760	10::1	10(1.21, 83)	0.032912	9::1	9.66(1.15, 80.89)	0.0364452	1::0	--	0.992124
DND1	chr5	140050378	140053161	40::20	1.85(1.05, 3.27)	0.0329226	40::20	1.85(1.05, 3.27)	0.0329226	0::0	--	--
HARS1	chr5	140053488	140071312	40::20	1.85(1.05, 3.27)	0.0329226	40::20	1.85(1.05, 3.27)	0.0329226	0::0	--	--
CPLX1	chr4	778744	819917	150::177	0.77(0.61, 0.98)	0.0329277	150::176	0.77(0.61, 0.98)	0.0354994	0::1	0(0, Inf)	0.991976
TOMM22	chr22	39077961	39081426	59::30	1.66(1.04, 2.64)	0.0330265	59::30	1.66(1.04, 2.64)	0.0330265	0::0	--	--
COMMD4	chr15	75628403	75632614	141::156	0.77(0.6, 0.98)	0.0331315	141::156	0.77(0.6, 0.98)	0.0331315	0::0	--	--
GNPTG	chr16	1401931	1414114	203::209	0.79(0.64, 0.98)	0.0331805	202::208	0.79(0.64, 0.98)	0.0319234	1::1	1.3(0.05, 30.73)	0.871303
TSR3	chr16	1399240	1401879	203::209	0.79(0.64, 0.98)	0.0331805	202::208	0.79(0.64, 0.98)	0.0319234	1::1	1.3(0.05, 30.73)	0.871303
FLII	chr17	18148130	18162336	425::440	0.85(0.74, 0.99)	0.0333247	425::440	0.85(0.74, 0.99)	0.0333247	0::0	--	--
MIEF2	chr17	18163975	18169865	425::440	0.85(0.74, 0.99)	0.0333247	425::440	0.85(0.74, 0.99)	0.0333247	0::0	--	--
ETV6	chr12	11802607	12048311	8::1	10.27(1.2, 87.82)	0.0334266	6::0	--	0.976679	2::1	1.19(0.08, 16.83)	0.899522
DENND3	chr8	142138687	142205903	32::16	2.01(1.06, 3.82)	0.0335012	32::16	2.01(1.06, 3.82)	0.0335012	0::0	--	--
CRPPA-AS1	chr7	16250110	16310229	2::9	0.18(0.04, 0.88)	0.0335114	2::7	0.23(0.05, 1.16)	0.0748106	0::2	0(0, Inf)	0.986781
ADPRHL1	chr13	114076259	114103473	9::1	11.32(1.21, 106.17)	0.0335791	6::0	--	0.978616	3::1	8.12(0.73, 90.09)	0.0880777
HNRNPK	chr9	86582997	86595186	36::18	1.92(1.05, 3.49)	0.0336091	36::18	1.92(1.05, 3.49)	0.0336091	0::0	--	--
MIR7-1	chr9	86584662	86584772	36::18	1.92(1.05, 3.49)	0.0336091	36::18	1.92(1.05, 3.49)	0.0336091	0::0	--	--
PKNOX1	chr21	44394619	44454041	19::7	2.68(1.08, 6.64)	0.0336441	18::7	2.5(1, 6.27)	0.0500652	1::0	--	0.991382
KCNH7	chr2	163279756	163695277	30::13	2.1(1.06, 4.18)	0.0336483	30::13	2.1(1.06, 4.18)	0.0336483	0::0	--	--
FMC1	chr7	139026082	139031074	42::53	0.62(0.4, 0.96)	0.0337288	42::53	0.62(0.4, 0.96)	0.0337288	0::0	--	--
FMC1-LUC7L2	chr7	139025877	139108203	42::53	0.62(0.4, 0.96)	0.0337288	42::53	0.62(0.4, 0.96)	0.0337288	0::0	--	--
LUC7L2	chr7	139044639	139108200	42::53	0.62(0.4, 0.96)	0.0337288	42::53	0.62(0.4, 0.96)	0.0337288	0::0	--	--
TIAF1	chr17	27400538	27402627	3::9	0.22(0.05, 0.89)	0.0337833	3::9	0.22(0.05, 0.89)	0.0337833	0::0	--	--
ADSS1	chr14	105190533	105213662	448::442	0.85(0.74, 0.99)	0.0338693	442::441	0.85(0.73, 0.98)	0.0254375	6::1	3.64(0.41, 32.4)	0.247515
HCAR1	chr12	123210623	123215391	55::30	1.67(1.04, 2.67)	0.0339349	55::30	1.67(1.04, 2.67)	0.0339349	0::0	--	--
HCAR3	chr12	123199302	123201358	55::30	1.67(1.04, 2.67)	0.0339349	55::30	1.67(1.04, 2.67)	0.0339349	0::0	--	--
SNORA70B	chr2	61644378	61644512	1::8	0.1(0.01, 0.84)	0.0339689	0::5	0(0, Inf)	0.978604	1::3	0.29(0.03, 3.07)	0.304922
SOCS3	chr17	76352857	76356160	51::28	1.71(1.04, 2.82)	0.0339748	51::27	1.77(1.07, 2.93)	0.0264066	0::1	0(0, Inf)	0.991779
TTC26	chr7	138818489	138846089	65::77	0.67(0.47, 0.97)	0.033975	65::77	0.67(0.47, 0.97)	0.033975	0::0	--	--
CSF3R	chr1	36931643	36948514	39::18	1.88(1.05, 3.38)	0.0340637	38::18	1.82(1.01, 3.27)	0.0466922	1::0	--	0.991348
MRVI1	chr11	10594637	10715535	58::32	1.64(1.04, 2.58)	0.0342188	58::31	1.69(1.07, 2.68)	0.0258425	0::1	0(0, Inf)	0.99158
LOC285095	chr2	242836133	242841291	75::91	0.7(0.5, 0.97)	0.0342727	70::91	0.65(0.46, 0.91)	0.012589	5::0	--	0.980312
PRKCB	chr16	23847303	24231932	9::2	5.65(1.14, 28.11)	0.0342757	8::2	5.33(1.05, 27.01)	0.0432907	1::0	--	0.991821
AMPD3	chr11	10471867	10529126	23::10	2.33(1.06, 5.09)	0.0343474	23::9	2.54(1.13, 5.71)	0.0243623	0::1	0(0, Inf)	0.991889
MIR4485	chr11	10529816	10529873	23::10	2.33(1.06, 5.09)	0.0343474	23::9	2.54(1.13, 5.71)	0.0243623	0::1	0(0, Inf)	0.991889
MTRNR2L8	chr11	10529440	10530733	23::10	2.33(1.06, 5.09)	0.0343474	23::9	2.54(1.13, 5.71)	0.0243623	0::1	0(0, Inf)	0.991889
GLYATL1B	chr11	58853779	58862259	222::300	0.81(0.66, 0.98)	0.0344288	3::1	3.44(0.28, 42.54)	0.335258	219::299	0.8(0.66, 0.97)	0.0269095
IFRD1	chr7	112063198	112117258	18::5	3.03(1.08, 8.46)	0.0344689	15::5	2.56(0.89, 7.34)	0.0805088	3::0	--	0.985098
LINC00513	chr7	130598222	130606705	46::25	1.74(1.04, 2.92)	0.0347022	45::21	1.94(1.12, 3.35)	0.0179899	1::4	0.47(0.05, 4.28)	0.5061
RFT1	chr3	53122500	53164451	51::26	1.71(1.04, 2.83)	0.0347597	51::26	1.71(1.04, 2.83)	0.0347597	0::0	--	--
CAND1.11	chr11	10329859	10452220	11::2	5.38(1.13, 25.66)	0.0347766	11::2	5.38(1.13, 25.66)	0.0347766	0::0	--	--
MSRA	chr8	9911801	10286401	2::11	0.17(0.03, 0.88)	0.0349393	0::7	0(0, Inf)	0.977215	2::4	0.35(0.05, 2.42)	0.287124
NAPB	chr20	23355155	23402156	39::21	1.84(1.04, 3.26)	0.035086	37::21	1.69(0.96, 3)	0.0710556	2::0	--	0.985529
HCG25	chr6	33217312	33222667	53::29	1.68(1.04, 2.71)	0.0351128	53::26	1.82(1.11, 2.99)	0.0179176	0::3	0(0, Inf)	0.985846
LINC02518	chr6	113749741	113754649	14::4	3.49(1.09, 11.15)	0.035181	13::4	3.39(1.05, 10.92)	0.0407681	1::0	--	0.992132
KCNK6	chr19	38810484	38822716	103::54	1.47(1.03, 2.1)	0.0352234	102::54	1.47(1.03, 2.1)	0.0352234	1::0	0.53(0, Inf)	0.999649
HMCN2	chr9	133028038	133309510	25::36	0.55(0.31, 0.96)	0.0352304	25::34	0.59(0.34, 1.04)	0.0683427	0::2	0(0, Inf)	0.987266
MAP3K7CL	chr21	30494310	30548208	43::21	1.8(1.04, 3.12)	0.0353652	43::21	1.8(1.04, 3.12)	0.0353652	0::0	--	--
CPT1B	chr22	51007289	51016446	78::43	1.55(1.03, 2.33)	0.0353814	78::42	1.58(1.05, 2.39)	0.0293615	0::1	0(0, Inf)	0.991855
TFG	chr3	100428133	100467811	203::135	1.29(1.02, 1.64)	0.0354579	0::0	--	NA	203::135	1.29(1.02, 1.64)	0.0354579
SLC7A4	chr22	21383006	21386850	220::227	0.8(0.65, 0.99)	0.0355747	220::225	0.81(0.66, 1)	0.0475216	0::2	0(0, Inf)	0.987296
UFC1	chr1	161123767	161128646	57::27	1.66(1.03, 2.68)	0.0357077	57::27	1.66(1.03, 2.68)	0.0357077	0::0	--	--
ETV7	chr6	36333970	36355446	50::26	1.73(1.04, 2.88)	0.035718	50::25	1.79(1.07, 3.01)	0.0275846	0::1	0(0, Inf)	0.991772
NPAT	chr11	108027941	108093365	36::22	1.84(1.04, 3.24)	0.0357186	32::17	2.08(1.11, 3.88)	0.0223753	4::5	0.96(0.23, 4.07)	0.95661
CSNK1G2-AS1	chr19	1952525	1954548	42::19	1.87(1.04, 3.35)	0.0358126	42::19	1.87(1.04, 3.35)	0.0358126	0::0	--	--
CLEC7A	chr12	10269375	10282798	27::12	2.17(1.05, 4.45)	0.0358278	26::11	2.38(1.13, 5.02)	0.0229297	1::1	0.44(0.03, 7.08)	0.564169
CMTM6	chr3	32522803	32544344	12::2	5.25(1.12, 24.73)	0.0358307	12::2	5.25(1.12, 24.73)	0.0358307	0::0	--	--
DYNC1LI1	chr3	32567462	32612416	12::2	5.25(1.12, 24.73)	0.0358307	12::2	5.25(1.12, 24.73)	0.0358307	0::0	--	--
MIR548AY	chr3	32547774	32547881	12::2	5.25(1.12, 24.73)	0.0358307	12::2	5.25(1.12, 24.73)	0.0358307	0::0	--	--
USP15	chr12	62654184	62810168	19::7	2.64(1.07, 6.54)	0.0358901	19::7	2.64(1.07, 6.54)	0.0358901	0::0	--	--
SRCIN1	chr17	36686265	36762205	24::36	0.54(0.31, 0.96)	0.0359012	24::36	0.54(0.31, 0.96)	0.0359012	0::0	--	--
FUZ	chr19	50310122	50316549	62::34	1.61(1.03, 2.51)	0.0359065	62::34	1.61(1.03, 2.51)	0.0359065	0::0	--	--
MIR548F3	chr5	218610974	219281452	13::4	4.04(1.1, 14.88)	0.0359146	11::4	3.27(0.86, 12.49)	0.0824766	2::0	--	0.987749
LOC102723373	chr16	53407404	53418171	8::2	5.76(1.12, 29.53)	0.0359157	7::2	4.44(0.83, 23.6)	0.0805535	1::0	--	0.990878
LGALS1	chr22	38071642	38075809	74::41	1.54(1.03, 2.32)	0.0359877	74::41	1.54(1.03, 2.32)	0.0359877	0::0	--	--
LOC100507437	chr14	105883917	105886076	544::536	0.87(0.76, 0.99)	0.0360376	541::536	0.86(0.76, 0.99)	0.034083	3::0	--	0.988702
LRRC31	chr3	169556959	169587723	35::12	2.13(1.05, 4.32)	0.0360759	35::12	2.13(1.05, 4.32)	0.0360759	0::0	--	--
NPBWR2	chr20	62735154	62738918	12::18	0.43(0.19, 0.95)	0.0360763	12::18	0.43(0.19, 0.95)	0.0360763	0::0	--	--
MPZL2	chr11	118124130	118135012	34::17	1.93(1.04, 3.55)	0.0361555	34::16	2.07(1.11, 3.87)	0.0227014	0::1	0(0, Inf)	0.991316
EHD3	chr2	31457017	31492317	3::8	0.23(0.06, 0.91)	0.0361951	3::8	0.23(0.06, 0.91)	0.0361951	0::0	--	--
ARHGDIB	chr12	15094948	15104085	27::11	2.19(1.05, 4.58)	0.0362019	27::9	2.73(1.24, 6.01)	0.0129172	0::2	0(0, Inf)	0.986891
PDE6H	chr12	15125975	15134799	27::11	2.19(1.05, 4.58)	0.0362019	27::9	2.73(1.24, 6.01)	0.0129172	0::2	0(0, Inf)	0.986891
SLC6A13	chr12	329786	372039	2::7	0.18(0.04, 0.9)	0.0362176	0::3	0(0, Inf)	0.984869	2::4	0.29(0.05, 1.58)	0.152647
AK6	chr5	68646810	68665347	12::4	3.61(1.09, 12)	0.0362696	12::4	3.61(1.09, 12)	0.0362696	0::0	--	--
TAF9	chr5	68660569	68665347	12::4	3.61(1.09, 12)	0.0362696	12::4	3.61(1.09, 12)	0.0362696	0::0	--	--
PICALM	chr11	85668218	85780902	51::26	1.7(1.03, 2.79)	0.0365525	51::25	1.78(1.07, 2.94)	0.0251226	0::1	0(0, Inf)	0.991311
GNG3	chr11	62475147	62476673	43::22	1.8(1.04, 3.13)	0.036579	43::22	1.8(1.04, 3.13)	0.036579	0::0	--	--
HNRNPUL2	chr11	62480101	62494929	43::22	1.8(1.04, 3.13)	0.036579	43::22	1.8(1.04, 3.13)	0.036579	0::0	--	--
MUC5B	chr11	1244295	1283402	466::468	0.86(0.74, 0.99)	0.036583	464::468	0.86(0.74, 0.99)	0.0340582	2::0	--	0.99172
APOBEC3B	chr22	39378351	39388784	25::9	2.33(1.05, 5.17)	0.0369056	23::8	2.23(0.97, 5.13)	0.0600585	2::1	3.47(0.28, 42.76)	0.3317
HAR1B	chr20	61726844	61733671	142::103	1.35(1.02, 1.79)	0.0369145	141::103	1.33(1.01, 1.77)	0.045611	1::0	--	0.991105
LINC01093	chr4	185814153	185820615	20::9	2.42(1.06, 5.54)	0.0369202	20::8	2.78(1.17, 6.59)	0.0205412	0::1	0(0, Inf)	0.991404
NECTIN4	chr1	161040787	161059348	39::17	1.88(1.04, 3.39)	0.0370626	39::17	1.88(1.04, 3.39)	0.0370626	0::0	--	--
RNF144B	chr6	18387580	18469100	21::9	2.42(1.05, 5.54)	0.0370745	21::9	2.42(1.05, 5.54)	0.0370745	0::0	--	--
NR1D1	chr17	38249045	38256842	27::12	2.15(1.05, 4.42)	0.0370912	27::12	2.15(1.05, 4.42)	0.0370912	0::0	--	--
OSBPL7	chr17	45884737	45899160	16::27	0.5(0.26, 0.96)	0.0371148	16::27	0.5(0.26, 0.96)	0.0371148	0::0	--	--
KDELR2	chr7	6500719	6523783	14::2	5.2(1.1, 24.49)	0.0371996	14::2	5.2(1.1, 24.49)	0.0371996	0::0	--	--
CHURC1	chr14	65381078	65402084	9::2	5.55(1.11, 27.8)	0.0372601	9::1	12.17(1.45, 102.29)	0.0214428	0::1	0(0, Inf)	0.991383
IL1R2	chr2	102608421	102641288	11::2	5.44(1.1, 26.75)	0.0372727	11::2	5.44(1.1, 26.75)	0.0372727	0::0	--	--
MIR6883	chr17	8048311	8048389	15::7	2.94(1.07, 8.12)	0.0373094	15::6	3.5(1.19, 10.35)	0.0233668	0::1	0(0, Inf)	0.991855
RALB	chr2	121010427	121052286	80::41	1.54(1.03, 2.31)	0.0374073	79::39	1.65(1.09, 2.49)	0.0180005	1::2	0(0, Inf)	0.987287
WAKMAR2	chr6	138144806	138189370	52::28	1.68(1.03, 2.73)	0.0374841	52::28	1.68(1.03, 2.73)	0.0374841	0::0	--	--
MTA1	chr14	105886163	105937066	545::537	0.87(0.76, 0.99)	0.0375639	542::537	0.87(0.76, 0.99)	0.0355411	3::0	--	0.988702
PPP1R14B	chr11	64011950	64014415	174::119	1.31(1.02, 1.69)	0.0378299	174::118	1.32(1.02, 1.7)	0.0338389	0::1	0(0, Inf)	0.991855
PPP1R14B-AS1	chr11	64014525	64015686	174::119	1.31(1.02, 1.69)	0.0378299	174::118	1.32(1.02, 1.7)	0.0338389	0::1	0(0, Inf)	0.991855
CREB3L4	chr1	153940377	153946834	114::64	1.42(1.02, 1.97)	0.0378393	113::63	1.41(1.01, 1.97)	0.040847	1::1	1.75(0.11, 28.32)	0.692403
VPS72	chr1	151148779	151162673	10::2	5.4(1.1, 26.56)	0.0379021	9::1	8.71(1.02, 74.31)	0.0478144	1::1	1.87(0.11, 31.79)	0.665503
NDUFAF7	chr2	37458800	37476303	22::7	2.59(1.05, 6.35)	0.0379214	21::7	2.48(1.01, 6.14)	0.0486028	1::0	--	0.991738
JAML	chr11	118064439	118083661	29::14	2.04(1.04, 3.98)	0.0379252	29::14	2.04(1.04, 3.98)	0.0379252	0::0	--	--
SFTPC	chr8	22019310	22021991	114::126	0.74(0.56, 0.98)	0.0379933	114::126	0.74(0.56, 0.98)	0.0379933	0::0	--	--
PLEK	chr2	68592413	68624585	32::13	2.05(1.04, 4.04)	0.0382352	29::11	2.35(1.14, 4.88)	0.021333	3::2	0.68(0.1, 4.48)	0.686412
WDR70	chr5	37379419	37753533	17::7	2.87(1.06, 7.78)	0.0383027	12::5	2.77(0.91, 8.42)	0.0720267	5::2	3.3(0.34, 32.5)	0.305807
COQ2	chr4	84184976	84206287	25::11	2.23(1.04, 4.75)	0.0383103	25::10	2.34(1.08, 5.09)	0.0321168	0::1	0(0, Inf)	0.992335
MSH5-SAPCD1	chr6	31707724	31732624	64::33	1.6(1.03, 2.49)	0.0383949	64::32	1.64(1.05, 2.56)	0.030961	0::1	0(0, Inf)	0.99178
DDX42	chr17	61851548	61896677	17::7	2.67(1.05, 6.75)	0.0384176	17::7	2.67(1.05, 6.75)	0.0384176	0::0	--	--
FTSJ3	chr17	61896792	61905023	17::7	2.67(1.05, 6.75)	0.0384176	17::7	2.67(1.05, 6.75)	0.0384176	0::0	--	--
TMEM232	chr5	109755196	110062372	14::4	3.38(1.07, 10.7)	0.03844	14::4	3.38(1.07, 10.7)	0.03844	0::0	--	--
GNRHR2	chr1	145509751	145515745	49::25	1.71(1.03, 2.84)	0.0385789	48::22	1.91(1.12, 3.25)	0.0173287	1::3	0.28(0.03, 3.01)	0.293603
PEX11B	chr1	145516164	145523732	49::25	1.71(1.03, 2.84)	0.0385789	48::22	1.91(1.12, 3.25)	0.0173287	1::3	0.28(0.03, 3.01)	0.293603
LINC00592	chr12	52604713	52617665	3::6	0.2(0.04, 0.92)	0.0386376	3::4	0.29(0.05, 1.56)	0.149335	0::2	0(0, Inf)	0.987309
GYPB	chr4	144917256	144940533	5::9	0.31(0.1, 0.94)	0.0387587	0::0	--	NA	5::9	0.31(0.1, 0.94)	0.0387587
HOXA4	chr7	27168143	27170376	80::89	0.69(0.49, 0.98)	0.0387815	79::89	0.68(0.48, 0.97)	0.0317606	1::0	--	0.991657
ZNF76	chr6	35227511	35263762	35::17	1.92(1.03, 3.56)	0.0387883	35::17	1.92(1.03, 3.56)	0.0387883	0::0	--	--
KLK15	chr19	51328544	51334779	17::27	0.5(0.26, 0.97)	0.0388939	17::26	0.52(0.27, 1.01)	0.0551199	0::1	0(0, Inf)	0.991355
RBMS3	chr3	29322802	30051886	20::6	2.74(1.05, 7.12)	0.0389604	17::6	2.13(0.81, 5.58)	0.124155	3::0	--	0.982334
AJUBA	chr14	23447815	23451760	27::11	2.17(1.04, 4.54)	0.0390136	27::11	2.17(1.04, 4.54)	0.0390136	0::0	--	--
C1orf127	chr1	11006529	11042094	8::2	5.81(1.09, 30.96)	0.0391184	8::2	5.81(1.09, 30.96)	0.0391184	0::0	--	--
LOC101928120	chr1	154933946	154935101	154::101	1.33(1.01, 1.74)	0.0392976	153::101	1.32(1.01, 1.73)	0.0454092	1::0	--	0.991504
PELI1	chr2	64319785	64371554	51::27	1.68(1.03, 2.74)	0.0393213	51::27	1.68(1.03, 2.74)	0.0393213	0::0	--	--
MED21	chr12	27175490	27183606	13::4	3.48(1.06, 11.38)	0.0394068	13::4	3.48(1.06, 11.38)	0.0394068	0::0	--	--
SLC22A6	chr11	62744068	62752439	14::16	0.44(0.2, 0.96)	0.0394143	14::16	0.44(0.2, 0.96)	0.0394143	0::0	--	--
TNFRSF8	chr1	12123359	12204264	54::27	1.67(1.02, 2.71)	0.0394426	54::25	1.76(1.07, 2.9)	0.0256766	0::2	0(0, Inf)	0.988435
PRSS56	chr2	233385172	233390425	179::185	0.79(0.63, 0.99)	0.0394782	179::184	0.79(0.63, 0.99)	0.0411586	0::1	0(0, Inf)	0.992347
ABL1	chr9	133589267	133763062	72::72	0.69(0.48, 0.98)	0.039491	72::72	0.69(0.48, 0.98)	0.039491	0::0	--	--
POLR2F	chr22	38349669	38437922	31::43	0.59(0.36, 0.98)	0.0395261	31::42	0.61(0.37, 1.01)	0.0524367	0::1	0(0, Inf)	0.991374
ARPC1A	chr7	98923495	98963885	18::6	2.77(1.05, 7.33)	0.0396685	18::6	2.77(1.05, 7.33)	0.0396685	0::0	--	--
GNAT1	chr3	50229042	50235129	117::126	0.75(0.57, 0.99)	0.0396831	117::126	0.75(0.57, 0.99)	0.0396831	0::0	--	--
MTSS1	chr8	125563010	125740748	24::7	2.57(1.05, 6.31)	0.0396901	20::7	2.02(0.8, 5.09)	0.136101	4::0	--	0.981626
LOC102723544	chr12	362607	366465	1::6	0.11(0.01, 0.9)	0.0397434	0::3	0(0, Inf)	0.984869	1::3	0.18(0.02, 1.76)	0.141561
ATP5MGL	chr22	43035808	43036607	47::54	0.64(0.42, 0.98)	0.039754	47::54	0.64(0.42, 0.98)	0.039754	0::0	--	--
HCG27	chr6	31165536	31171745	149::97	1.34(1.01, 1.76)	0.0397669	147::89	1.4(1.06, 1.86)	0.0195842	2::8	0.42(0.09, 2.01)	0.276774
TOP1P2	chr22	25160467	25161986	16::24	0.49(0.25, 0.97)	0.0398184	14::21	0.5(0.24, 1.05)	0.0678927	2::3	0.41(0.07, 2.51)	0.334169
HOXA5	chr7	27180670	27183300	90::98	0.71(0.51, 0.98)	0.0398413	89::98	0.7(0.5, 0.97)	0.0330034	1::0	--	0.991657
SNX27	chr1	151584525	151671556	11::3	4.11(1.07, 15.8)	0.0398455	11::3	4.11(1.07, 15.8)	0.0398455	0::0	--	--
LINC02541	chr6	113944736	113971277	16::5	3(1.05, 8.53)	0.0398704	16::5	3(1.05, 8.53)	0.0398704	0::0	--	--
RRP1	chr21	45209457	45225159	57::33	1.62(1.02, 2.55)	0.0398893	57::32	1.65(1.04, 2.62)	0.033997	0::1	0(0, Inf)	0.992057
MIF	chr22	24236569	24237410	11::3	4.09(1.07, 15.72)	0.0399675	4::1	5.92(0.61, 57.19)	0.124574	7::2	3.26(0.62, 17.25)	0.164685
MIF-AS1	chr22	24235896	24241117	11::3	4.09(1.07, 15.72)	0.0399675	4::1	5.92(0.61, 57.19)	0.124574	7::2	3.26(0.62, 17.25)	0.164685
TOP3A	chr17	18174742	18218308	393::403	0.85(0.73, 0.99)	0.0400658	392::403	0.85(0.73, 0.99)	0.0363919	1::0	--	0.99141
SORD	chr15	45315392	45369383	35::18	1.88(1.03, 3.42)	0.0401055	34::16	1.99(1.06, 3.72)	0.031161	1::2	0.76(0.06, 9.49)	0.830591
HCG11	chr6	26521933	26527612	5::12	0.31(0.1, 0.95)	0.040159	5::12	0.31(0.1, 0.95)	0.040159	0::0	--	--
C5AR2	chr19	47835431	47850586	22::9	2.36(1.04, 5.36)	0.0402084	22::9	2.36(1.04, 5.36)	0.0402084	0::0	--	--
DHX34	chr19	47852571	47885961	22::9	2.36(1.04, 5.36)	0.0402084	22::9	2.36(1.04, 5.36)	0.0402084	0::0	--	--
LOC105373759	chr2	178076122	178077139	20::7	2.57(1.04, 6.34)	0.0403235	20::7	2.57(1.04, 6.34)	0.0403235	0::0	--	--
MIR4444-1	chr2	178077453	178077526	20::7	2.57(1.04, 6.34)	0.0403235	20::7	2.57(1.04, 6.34)	0.0403235	0::0	--	--
MIR4444-2	chr2	178077453	178077526	20::7	2.57(1.04, 6.34)	0.0403235	20::7	2.57(1.04, 6.34)	0.0403235	0::0	--	--
GLI2	chr2	121493443	121750229	28::43	0.58(0.34, 0.98)	0.0404453	28::42	0.59(0.35, 1)	0.0484897	0::1	0(0, Inf)	0.991789
FSBP	chr8	95439943	95449172	33::39	0.6(0.37, 0.98)	0.0404548	33::39	0.6(0.37, 0.98)	0.0404548	0::0	--	--
RAD54B	chr8	95384187	95449172	33::39	0.6(0.37, 0.98)	0.0404548	33::39	0.6(0.37, 0.98)	0.0404548	0::0	--	--
TCF7	chr5	133451303	133483901	85::84	0.7(0.5, 0.98)	0.0405029	85::84	0.7(0.5, 0.98)	0.0405029	0::0	--	--
HLA-DRB6	chr6	32520489	32527779	15035::12214	1.07(1, 1.13)	0.0405325	9058::7373	1.04(0.99, 1.09)	0.125109	8705::6994	1.04(0.99, 1.1)	0.108177
MIR4707	chr14	23426158	23426238	15::5	3.04(1.05, 8.81)	0.0405441	15::5	3.04(1.05, 8.81)	0.0405441	0::0	--	--
ZMAT5	chr22	30126944	30162969	133::150	0.77(0.6, 0.99)	0.0405864	132::148	0.78(0.61, 1)	0.0530637	1::2	0.23(0.02, 2.82)	0.250536
TLR2	chr4	154605431	154627412	18::7	2.6(1.04, 6.49)	0.0406941	18::7	2.6(1.04, 6.49)	0.0406941	0::0	--	--
HCAR2	chr12	123185839	123187904	54::30	1.64(1.02, 2.63)	0.0407221	54::30	1.64(1.02, 2.63)	0.0407221	0::0	--	--
MIR9902-1	chr12	123180453	123180546	54::30	1.64(1.02, 2.63)	0.0407221	54::30	1.64(1.02, 2.63)	0.0407221	0::0	--	--
MIR9902-2	chr12	123180453	123180546	54::30	1.64(1.02, 2.63)	0.0407221	54::30	1.64(1.02, 2.63)	0.0407221	0::0	--	--
ANO7	chr2	242128091	242135580	442::436	0.86(0.74, 0.99)	0.04086	439::435	0.85(0.74, 0.99)	0.0354559	3::1	2.28(0.24, 21.9)	0.476619
ASB9P1	chr15	93338713	93340338	15::4	3.27(1.05, 10.2)	0.0409236	15::4	3.27(1.05, 10.2)	0.0409236	0::0	--	--
FKBP2	chr11	64009080	64011604	176::121	1.3(1.01, 1.67)	0.0411671	176::120	1.31(1.02, 1.68)	0.0369091	0::1	0(0, Inf)	0.991855
LOC114841035	chr11	64008566	64011604	176::121	1.3(1.01, 1.67)	0.0411671	176::120	1.31(1.02, 1.68)	0.0369091	0::1	0(0, Inf)	0.991855
LRRC74B	chr22	21400234	21418457	30::47	0.6(0.37, 0.98)	0.0412085	27::44	0.61(0.37, 1.01)	0.0546495	3::3	0.56(0.11, 2.83)	0.483951
PGS1	chr17	76374729	76420740	36::16	1.9(1.03, 3.53)	0.0412176	36::15	2.01(1.07, 3.78)	0.0305999	0::1	0(0, Inf)	0.991779
LINC01578	chr15	93426072	93441977	39::17	1.87(1.03, 3.39)	0.0412184	39::17	1.87(1.03, 3.39)	0.0412184	0::0	--	--
ATP2A1	chr16	28891363	28915830	9::2	5.24(1.07, 25.74)	0.0412218	2::1	1.71(0.14, 20.18)	0.670958	7::1	9.28(1.07, 80.75)	0.0435703
ATP2A1-AS1	chr16	28890277	28891242	9::2	5.24(1.07, 25.74)	0.0412218	2::1	1.71(0.14, 20.18)	0.670958	7::1	9.28(1.07, 80.75)	0.0435703
ATXN2L	chr16	28834368	28848558	9::2	5.24(1.07, 25.74)	0.0412218	2::1	1.71(0.14, 20.18)	0.670958	7::1	9.28(1.07, 80.75)	0.0435703
CD19	chr16	28943291	28950663	9::2	5.24(1.07, 25.74)	0.0412218	2::1	1.71(0.14, 20.18)	0.670958	7::1	9.28(1.07, 80.75)	0.0435703
LAT	chr16	28996372	29002105	9::2	5.24(1.07, 25.74)	0.0412218	2::1	1.71(0.14, 20.18)	0.670958	7::1	9.28(1.07, 80.75)	0.0435703
MIR4517	chr16	28969903	28969982	9::2	5.24(1.07, 25.74)	0.0412218	2::1	1.71(0.14, 20.18)	0.670958	7::1	9.28(1.07, 80.75)	0.0435703
MIR4721	chr16	28855239	28855328	9::2	5.24(1.07, 25.74)	0.0412218	2::1	1.71(0.14, 20.18)	0.670958	7::1	9.28(1.07, 80.75)	0.0435703
NFATC2IP	chr16	28962317	28977767	9::2	5.24(1.07, 25.74)	0.0412218	2::1	1.71(0.14, 20.18)	0.670958	7::1	9.28(1.07, 80.75)	0.0435703
RABEP2	chr16	28915741	28936559	9::2	5.24(1.07, 25.74)	0.0412218	2::1	1.71(0.14, 20.18)	0.670958	7::1	9.28(1.07, 80.75)	0.0435703
SH2B1	chr16	28875077	28885534	9::2	5.24(1.07, 25.74)	0.0412218	2::1	1.71(0.14, 20.18)	0.670958	7::1	9.28(1.07, 80.75)	0.0435703
SPNS1	chr16	28986098	28995864	9::2	5.24(1.07, 25.74)	0.0412218	2::1	1.71(0.14, 20.18)	0.670958	7::1	9.28(1.07, 80.75)	0.0435703
TUFM	chr16	28853731	28857669	9::2	5.24(1.07, 25.74)	0.0412218	2::1	1.71(0.14, 20.18)	0.670958	7::1	9.28(1.07, 80.75)	0.0435703
LOC100507144	chr11	35154196	35159579	12::4	3.46(1.05, 11.39)	0.0413603	12::4	3.46(1.05, 11.39)	0.0413603	0::0	--	--
MIR4440	chr2	239990512	239990610	47::54	0.65(0.43, 0.98)	0.0414019	47::54	0.65(0.43, 0.98)	0.0414019	0::0	--	--
CLPS	chr6	35762758	35765100	120::69	1.41(1.01, 1.95)	0.0415411	0::0	--	NA	120::69	1.41(1.01, 1.95)	0.0415411
MIR4259	chr1	159869768	159869869	2::8	0.2(0.04, 0.94)	0.0415772	2::8	0.2(0.04, 0.94)	0.0415772	0::0	--	--
CXCL16	chr17	4637803	4643223	24::10	2.26(1.03, 4.94)	0.0415864	23::9	2.47(1.09, 5.57)	0.0296542	1::1	0.39(0.01, 14.14)	0.607471
USP21	chr1	161129289	161135509	57::28	1.63(1.02, 2.61)	0.0416416	57::28	1.63(1.02, 2.61)	0.0416416	0::0	--	--
LOC100130691	chr2	178148235	178257419	25::12	2.13(1.03, 4.41)	0.041658	24::12	2(0.96, 4.17)	0.0633723	1::0	--	0.991192
LOC101927851	chr1	235093089	235099746	15::6	2.84(1.04, 7.74)	0.0417226	15::6	2.84(1.04, 7.74)	0.0417226	0::0	--	--
C9orf64	chr9	86553226	86571657	35::18	1.87(1.02, 3.42)	0.0417502	35::18	1.87(1.02, 3.42)	0.0417502	0::0	--	--
TEX22	chr14	105864874	105880196	542::533	0.87(0.76, 0.99)	0.041767	539::533	0.87(0.76, 0.99)	0.0395459	3::0	--	0.988702
ANTXRL	chr10	47658232	47701443	1491::1214	0.91(0.84, 1)	0.0417883	108::121	0.74(0.56, 0.99)	0.0457427	1383::1093	0.93(0.85, 1.02)	0.120544
MAML3	chr4	140637906	141075338	24::10	2.26(1.03, 4.94)	0.0418201	24::9	2.48(1.1, 5.59)	0.0285417	0::1	0(0, Inf)	0.991773
MIR4710	chr14	105144030	105144086	196::205	0.8(0.64, 0.99)	0.0418884	193::205	0.79(0.63, 0.98)	0.0315493	3::0	--	0.987933
PALLD	chr4	169753245	169849590	47::23	1.72(1.02, 2.91)	0.0419033	47::22	1.82(1.07, 3.1)	0.0266181	0::1	0(0, Inf)	0.991034
LOC283387	chr12	58263617	58290265	9::3	5.39(1.06, 27.36)	0.0419207	9::3	5.39(1.06, 27.36)	0.0419207	0::0	--	--
PIGQ	chr16	619967	634109	729::688	0.89(0.79, 1)	0.0419431	729::688	0.89(0.79, 1)	0.0419431	0::0	--	--
FBXO46	chr19	46213886	46236435	12::4	3.38(1.05, 10.91)	0.0419621	12::4	3.38(1.05, 10.91)	0.0419621	0::0	--	--
QPCTL	chr19	46195923	46207242	12::4	3.38(1.05, 10.91)	0.0419621	12::4	3.38(1.05, 10.91)	0.0419621	0::0	--	--
H6PD	chr1	9299905	9331394	63::76	0.68(0.46, 0.99)	0.0422276	8::12	0.68(0.24, 1.88)	0.455358	55::64	0.68(0.45, 1.01)	0.0586873
CANT1	chr17	76987797	77005846	12::2	5.15(1.06, 25.02)	0.0423113	11::2	4.21(0.85, 20.94)	0.0788679	1::0	--	0.991077
DM1-AS	chr19	46271053	46275141	13::4	3.33(1.04, 10.65)	0.0424017	13::4	3.33(1.04, 10.65)	0.0424017	0::0	--	--
DMPK	chr19	46272975	46285748	13::4	3.33(1.04, 10.65)	0.0424017	13::4	3.33(1.04, 10.65)	0.0424017	0::0	--	--
CATIP-AS2	chr2	219190963	219222689	32::15	1.97(1.02, 3.79)	0.0424684	32::15	1.97(1.02, 3.79)	0.0424684	0::0	--	--
TMC4	chr19	54663845	54676854	60::35	1.59(1.02, 2.49)	0.0426173	60::32	1.71(1.08, 2.72)	0.0219509	0::3	0(0, Inf)	0.985783
MPPE1	chr18	11882620	11908316	21::9	2.41(1.03, 5.63)	0.0426452	20::9	2.38(1.01, 5.57)	0.0465511	1::0	--	0.99244
TAF3	chr10	7860467	8058594	42::60	0.64(0.42, 0.99)	0.0427718	41::60	0.63(0.41, 0.96)	0.0336139	1::0	--	0.991658
SCRN2	chr17	45915057	45918639	12::20	0.46(0.21, 0.97)	0.0427883	12::20	0.46(0.21, 0.97)	0.0427883	0::0	--	--
SP6	chr17	45922273	45933063	12::20	0.46(0.21, 0.97)	0.0427883	12::20	0.46(0.21, 0.97)	0.0427883	0::0	--	--
ITPK1-AS1	chr14	93533796	93538478	3::9	0.24(0.06, 0.96)	0.0428371	3::9	0.24(0.06, 0.96)	0.0428371	0::0	--	--
TRPT1	chr11	63991270	63993726	173::118	1.3(1.01, 1.68)	0.0429637	173::117	1.31(1.01, 1.69)	0.0385082	0::1	0(0, Inf)	0.991855
PRR25	chr16	855442	863861	417::401	0.85(0.73, 1)	0.0430039	412::394	0.86(0.74, 1)	0.0534339	5::7	0.53(0.14, 2.07)	0.360961
MIR3198-1	chr22	18246945	18247025	76::45	1.51(1.01, 2.24)	0.043025	76::45	1.51(1.01, 2.24)	0.043025	0::0	--	--
SMPDL3B	chr1	28261510	28285663	25::8	2.33(1.03, 5.27)	0.0430599	25::8	2.33(1.03, 5.27)	0.0430599	0::0	--	--
XKR8	chr1	28286483	28294604	25::8	2.33(1.03, 5.27)	0.0430599	25::8	2.33(1.03, 5.27)	0.0430599	0::0	--	--
BYSL	chr6	41889236	41900784	17::8	2.53(1.03, 6.23)	0.0430664	17::8	2.53(1.03, 6.23)	0.0430664	0::0	--	--
MMP25-AS1	chr16	3102125	3109371	65::38	1.57(1.01, 2.43)	0.0430755	65::37	1.59(1.02, 2.47)	0.0387397	0::1	0(0, Inf)	0.992312
DNAJC4	chr11	63997752	64001753	176::122	1.3(1.01, 1.67)	0.0431185	176::121	1.3(1.01, 1.68)	0.0386954	0::1	0(0, Inf)	0.991855
NUDT22	chr11	63993745	63997488	176::122	1.3(1.01, 1.67)	0.0431185	176::121	1.3(1.01, 1.68)	0.0386954	0::1	0(0, Inf)	0.991855
VEGFB	chr11	64002055	64006736	176::122	1.3(1.01, 1.67)	0.0431185	176::121	1.3(1.01, 1.68)	0.0386954	0::1	0(0, Inf)	0.991855
LOC100506858	chr5	2303833	2312315	8::1	9.42(1.07, 82.8)	0.0431363	8::1	9.42(1.07, 82.8)	0.0431363	0::0	--	--
MIR1301	chr2	25551508	25551590	6::18	0.36(0.13, 0.97)	0.0431512	6::18	0.36(0.13, 0.97)	0.0431512	0::0	--	--
GHRHR	chr7	31003567	31019143	5::14	0.33(0.11, 0.97)	0.0431757	5::14	0.33(0.11, 0.97)	0.0431757	0::0	--	--
FFAR2	chr19	35939158	35942669	16::4	3.23(1.04, 10.09)	0.0432182	16::4	3.23(1.04, 10.09)	0.0432182	0::0	--	--
FGFR1OP2	chr12	27091402	27119581	14::5	3.07(1.03, 9.13)	0.0434002	14::4	4.13(1.27, 13.4)	0.0183169	0::1	0(0, Inf)	0.991034
INTS13	chr12	27058115	27090914	14::5	3.07(1.03, 9.13)	0.0434002	14::4	4.13(1.27, 13.4)	0.0183169	0::1	0(0, Inf)	0.991034
TM7SF3	chr12	27124515	27167317	14::5	3.07(1.03, 9.13)	0.0434002	14::4	4.13(1.27, 13.4)	0.0183169	0::1	0(0, Inf)	0.991034
ADCY3	chr2	25042038	25143106	56::64	0.67(0.45, 0.99)	0.0434024	54::63	0.67(0.45, 0.99)	0.0430758	2::1	0.84(0.07, 10.1)	0.89339
DDX60L	chr4	169277885	169401665	42::22	1.75(1.02, 3.01)	0.0435332	42::22	1.75(1.02, 3.01)	0.0435332	0::0	--	--
FPR2	chr19	52264432	52273784	15::6	2.76(1.03, 7.41)	0.0436032	14::5	3.13(1.08, 9.08)	0.0360885	1::1	1.08(0.07, 17.69)	0.95685
NHLRC4	chr16	617004	619495	729::687	0.89(0.79, 1)	0.0436644	729::687	0.89(0.79, 1)	0.0436644	0::0	--	--
LRRC58	chr3	120043355	120068201	11::3	4.1(1.04, 16.15)	0.0437558	11::3	4.1(1.04, 16.15)	0.0437558	0::0	--	--
SS18L1	chr20	60718824	60757570	38::16	1.92(1.02, 3.64)	0.0437596	37::14	2.18(1.12, 4.25)	0.02203	1::2	0.26(0.02, 3.86)	0.326876
NFIX	chr19	13135592	13209598	60::38	1.57(1.01, 2.45)	0.0438737	60::38	1.57(1.01, 2.45)	0.0438737	0::0	--	--
KLK1	chr19	51322401	51327043	17::28	0.52(0.27, 0.98)	0.0439221	17::27	0.54(0.28, 1.03)	0.0616917	0::1	0(0, Inf)	0.991355
RFLNA	chr12	124773709	124800570	62::69	0.68(0.46, 0.99)	0.0440058	62::68	0.68(0.46, 1)	0.0489134	0::1	0(0, Inf)	0.992009
ZNF664-RFLNA	chr12	124457761	124800570	62::69	0.68(0.46, 0.99)	0.0440058	62::68	0.68(0.46, 1)	0.0489134	0::1	0(0, Inf)	0.992009
RMI1	chr9	86595719	86618987	36::19	1.83(1.02, 3.3)	0.0440095	36::18	1.92(1.05, 3.49)	0.0336239	0::1	0(0, Inf)	0.991843
MSH5	chr6	3050614	3058094	60::31	1.6(1.01, 2.52)	0.044023	60::30	1.64(1.03, 2.6)	0.0354152	0::1	0(0, Inf)	0.99178
ZNF324B	chr19	58962988	58969200	169::106	1.31(1.01, 1.7)	0.0440807	167::103	1.33(1.02, 1.73)	0.0358964	2::3	0.62(0.09, 4.25)	0.630283
GNG13	chr16	848040	850734	446::429	0.86(0.74, 1)	0.0441385	443::423	0.87(0.75, 1.01)	0.061698	3::6	0.25(0.05, 1.3)	0.0988574
MPZL3	chr11	118097404	118123080	34::18	1.86(1.02, 3.39)	0.0442491	34::17	1.99(1.08, 3.68)	0.0282587	0::1	0(0, Inf)	0.991316
PANK4	chr1	2439975	2458035	822::795	0.89(0.8, 1)	0.0444725	821::795	0.89(0.8, 1)	0.0425214	1::0	--	0.991846
C11orf94	chr11	45928085	45928822	71::82	0.71(0.5, 0.99)	0.0444772	71::82	0.71(0.5, 0.99)	0.0444772	0::0	--	--
MAPK8IP1	chr11	45907201	45928016	71::82	0.71(0.5, 0.99)	0.0444772	71::82	0.71(0.5, 0.99)	0.0444772	0::0	--	--
PEX16	chr11	45931215	45939428	71::82	0.71(0.5, 0.99)	0.0444772	71::82	0.71(0.5, 0.99)	0.0444772	0::0	--	--
VAV2	chr9	136627015	136857446	282::306	0.83(0.7, 1)	0.0446835	281::305	0.84(0.7, 1)	0.0510571	1::1	0(0, 5.47438737320678e+74)	0.908599
RHO	chr3	129247481	129254187	15::22	0.48(0.23, 0.98)	0.0446904	15::22	0.48(0.23, 0.98)	0.0446904	0::0	--	--
ANKRD49	chr11	94227149	94232744	17::27	0.51(0.26, 0.98)	0.0447609	17::27	0.51(0.26, 0.98)	0.0447609	0::0	--	--
LOC102724511	chr6	170475865	170478251	80::75	0.7(0.49, 0.99)	0.0448509	80::75	0.7(0.49, 0.99)	0.0448509	0::0	--	--
GTPBP1	chr22	39101948	39129592	67::37	1.54(1.01, 2.36)	0.0449031	67::37	1.54(1.01, 2.36)	0.0449031	0::0	--	--
MYOM3	chr1	24382530	24438625	53::57	0.65(0.43, 0.99)	0.0449917	53::56	0.66(0.44, 1)	0.0513852	0::1	0(0, Inf)	0.991896
HLA-DMA	chr6	4203380	4207863	39::19	1.81(1.01, 3.22)	0.0450451	39::17	1.98(1.08, 3.6)	0.0260125	0::2	0(0, Inf)	0.988408
EXOC4	chr7	132937822	133168946	7::2	8.77(1.05, 73.33)	0.0450998	5::1	--	0.980645	2::1	3(0.25, 36.5)	0.388831
ARPC5	chr1	183589980	183604918	44::24	1.72(1.01, 2.91)	0.0451136	41::20	1.74(0.99, 3.05)	0.052529	3::4	1.52(0.31, 7.5)	0.60858
ADAMTS4	chr1	161154091	161168844	63::32	1.57(1.01, 2.46)	0.0452001	63::32	1.57(1.01, 2.46)	0.0452001	0::0	--	--
NDUFS2	chr1	161172156	161184184	63::32	1.57(1.01, 2.46)	0.0452001	63::32	1.57(1.01, 2.46)	0.0452001	0::0	--	--
BHMT2	chr5	78365589	78385892	137::145	0.77(0.59, 0.99)	0.0452118	105::118	0.75(0.56, 1.01)	0.0600803	32::27	0.81(0.47, 1.41)	0.462208
CARNS1	chr11	67183148	67193075	133::155	0.77(0.6, 0.99)	0.045246	133::154	0.78(0.6, 1)	0.0495461	0::1	0(0, Inf)	0.991854
CTBP1	chr4	1205232	1243778	12::3	4.04(1.03, 15.85)	0.0452558	11::3	3.8(0.95, 15.2)	0.0592461	1::0	--	0.991784
EBLN3P	chr9	37079892	37090398	2::8	0.2(0.04, 0.97)	0.0452626	2::8	0.2(0.04, 0.97)	0.0452626	0::0	--	--
LARGE2	chr11	45944206	45950647	70::81	0.71(0.5, 0.99)	0.0453152	70::81	0.71(0.5, 0.99)	0.0453152	0::0	--	--
CSRNP1	chr3	39183345	39195082	75::43	1.51(1.01, 2.26)	0.0453589	75::43	1.51(1.01, 2.26)	0.0453589	0::0	--	--
MIR6822	chr3	39179696	39179757	75::43	1.51(1.01, 2.26)	0.0453589	75::43	1.51(1.01, 2.26)	0.0453589	0::0	--	--
TTC21A	chr3	39149170	39180391	75::43	1.51(1.01, 2.26)	0.0453589	75::43	1.51(1.01, 2.26)	0.0453589	0::0	--	--
IPO5P1	chr19	23437855	23457053	9::4	3.56(1.03, 12.36)	0.0453608	9::4	3.56(1.03, 12.36)	0.0453608	0::0	--	--
TCF3	chr19	1609290	1652614	79::87	0.71(0.51, 0.99)	0.0455565	79::87	0.71(0.51, 0.99)	0.0455565	0::0	--	--
LINC02070	chr3	86531092	86546146	1::5	0.09(0.01, 0.95)	0.0455696	0::5	0(0, Inf)	0.979672	1::0	--	0.992739
AURKA	chr20	54944445	54967271	16::5	2.88(1.02, 8.13)	0.0456997	16::5	2.88(1.02, 8.13)	0.0456997	0::0	--	--
NCLN	chr19	3185927	3209573	16::7	2.59(1.02, 6.61)	0.0457292	15::7	2.45(0.95, 6.32)	0.0635739	1::0	--	0.991568
BHMG1	chr19	46236696	46267799	14::5	2.94(1.02, 8.45)	0.0457791	14::5	2.94(1.02, 8.45)	0.0457791	0::0	--	--
SIX5	chr19	46268042	46272510	14::5	2.94(1.02, 8.45)	0.0457791	14::5	2.94(1.02, 8.45)	0.0457791	0::0	--	--
RERE-AS1	chr1	8484704	8495076	19::6	2.7(1.02, 7.17)	0.0457931	19::6	2.7(1.02, 7.17)	0.0457931	0::0	--	--
LOC100128310	chr20	60292561	60294804	14::2	4.91(1.03, 23.45)	0.0458517	14::2	4.91(1.03, 23.45)	0.0458517	0::0	--	--
C5AR1	chr19	47813117	47825322	23::10	2.22(1.01, 4.86)	0.0458849	23::10	2.22(1.01, 4.86)	0.0458849	0::0	--	--
CALCRL	chr2	188206691	188312979	66::77	0.7(0.49, 0.99)	0.0459849	66::77	0.7(0.49, 0.99)	0.0459849	0::0	--	--
ACY3	chr11	67410025	67418201	79::87	0.72(0.52, 0.99)	0.0460034	77::87	0.7(0.5, 0.97)	0.0343293	2::0	--	0.988435
PRKDC	chr8	48685673	48872696	32::13	1.97(1.01, 3.83)	0.0460378	32::13	1.97(1.01, 3.83)	0.0460378	0::0	--	--
ACSF3	chr16	89160259	89222245	611::584	0.87(0.77, 1)	0.0461588	607::582	0.87(0.76, 0.99)	0.0409109	4::2	1.88(0.27, 13.37)	0.526492
MEN1	chr11	64570985	64578213	49::32	1.65(1.01, 2.69)	0.0463551	49::32	1.65(1.01, 2.69)	0.0463551	0::0	--	--
DDX12P	chr12	9570286	9600768	3::7	0.25(0.06, 0.98)	0.0463589	1::0	--	0.99166	2::7	0.16(0.03, 0.78)	0.0236936
MIR4660	chr8	8905954	8906028	20::9	2.32(1.01, 5.32)	0.0463759	20::9	2.32(1.01, 5.32)	0.0463759	0::0	--	--
SNORD3I	chr8	8916048	8916140	20::9	2.32(1.01, 5.32)	0.0463759	20::9	2.32(1.01, 5.32)	0.0463759	0::0	--	--
LINC02362	chr4	185286713	185303460	12::4	3.37(1.02, 11.17)	0.0464496	12::3	4.49(1.18, 17.04)	0.0274864	0::1	0(0, Inf)	0.991772
LRRC46	chr17	45909035	45915084	11::19	0.45(0.21, 0.99)	0.0464688	11::19	0.45(0.21, 0.99)	0.0464688	0::0	--	--
SNX20	chr16	50705540	50715223	21::8	2.38(1.01, 5.61)	0.0464951	21::8	2.38(1.01, 5.61)	0.0464951	0::0	--	--
VSIG10L	chr19	51834789	51845378	32::49	0.62(0.38, 0.99)	0.0465256	31::48	0.6(0.37, 0.97)	0.0378008	1::1	1.75(0.1, 30.16)	0.698951
RDH12	chr14	68168602	68201168	18::6	2.77(1.02, 7.57)	0.0465816	17::6	2.65(0.96, 7.31)	0.0594061	1::0	--	0.991802
SRSF12	chr6	89805677	89827790	29::16	1.95(1.01, 3.75)	0.0465966	29::15	1.95(1.01, 3.75)	0.0465966	0::1	--	--
SMG7-AS1	chr1	183430009	183441117	35::16	1.88(1.01, 3.49)	0.0466118	35::16	1.88(1.01, 3.49)	0.0466118	0::0	--	--
MGARP	chr4	140187318	140201379	11::2	4.79(1.02, 22.39)	0.0467485	10::2	4.26(0.9, 20.29)	0.068388	1::0	--	0.991456
LINC02436	chr4	185973049	186028402	32::15	1.95(1.01, 3.78)	0.0467572	29::15	1.75(0.89, 3.44)	0.102447	3::0	--	0.984455
LIN52	chr14	74551658	74668196	5::1	10.29(1.03, 102.36)	0.0467971	3::1	6.36(0.52, 78.35)	0.148979	2::0	--	0.98655
DLGAP1	chr18	3496029	3874760	17::6	2.73(1.01, 7.35)	0.0469231	14::4	3.45(1.08, 10.99)	0.0365425	3::2	1.15(0.14, 9.53)	0.894637
PRKAA2	chr1	57110986	57181008	16::27	0.51(0.26, 0.99)	0.047009	16::27	0.51(0.26, 0.99)	0.047009	0::0	--	--
EHF	chr11	34654112	34684834	12::16	0.45(0.21, 0.99)	0.0470897	2::0	--	0.988464	10::16	0.38(0.17, 0.86)	0.0207459
CHST5	chr16	75562427	75570006	199::198	0.8(0.64, 1)	0.0470993	86::86	0.69(0.49, 0.97)	0.0317986	113::112	0.89(0.67, 1.19)	0.425171
DENND5A	chr11	9160374	9286897	11::2	5(1.02, 24.45)	0.0471339	10::1	7.42(0.91, 60.48)	0.061112	1::1	1.8(0.08, 38.49)	0.707085
IGBP1P1	chr14	35409127	35409702	10::1	8.26(1.03, 66.46)	0.0471427	10::1	8.26(1.03, 66.46)	0.0471427	0::0	--	--
SRP54-AS1	chr14	35385685	35451772	10::1	8.26(1.03, 66.46)	0.0471427	10::1	8.26(1.03, 66.46)	0.0471427	0::0	--	--
RGS12	chr4	3315873	3433904	70::77	0.7(0.49, 1)	0.0474366	69::77	0.69(0.48, 0.98)	0.0404397	1::0	--	0.991841
VARS2	chr6	2230063	2242316	3::11	0.25(0.06, 0.98)	0.0474499	3::10	0.25(0.06, 1.01)	0.0517251	0::1	0(0, Inf)	0.992467
NFKBIL1	chr6	2894370	2906339	48::28	1.65(1.01, 2.69)	0.0474661	48::24	1.88(1.12, 3.16)	0.0165359	0::4	0(0, Inf)	0.983425
PRORP	chr14	35591757	35746828	22::10	2.31(1.01, 5.29)	0.0475874	18::7	2.33(0.92, 5.9)	0.0728599	4::3	2.21(0.35, 14.06)	0.400105
SUN2	chr22	39130738	39151471	68::38	1.53(1, 2.32)	0.0476467	68::38	1.53(1, 2.32)	0.0476467	0::0	--	--
LOC105376360	chr10	3360886	3792955	20::7	2.48(1.01, 6.09)	0.0477278	18::5	2.98(1.07, 8.32)	0.0373013	2::2	1.09(0.14, 8.68)	0.936808
OTOL1	chr3	161214595	161221730	14::4	3.18(1.01, 10)	0.047795	13::4	3(0.94, 9.53)	0.0631323	1::0	--	0.991705
DOP1B	chr21	37536838	37666572	88::51	1.45(1, 2.1)	0.0481098	46::21	2.24(1.28, 3.91)	0.00450491	42::30	0.99(0.6, 1.63)	0.960563
ELMOD1	chr11	107461872	107537505	15::23	0.49(0.24, 0.99)	0.0483418	14::23	0.45(0.22, 0.94)	0.033739	1::0	--	0.991801
HARS2	chr5	140071039	140078890	37::19	1.8(1, 3.24)	0.0484219	37::19	1.8(1, 3.24)	0.0484219	0::0	--	--
MACROH2A1	chr5	134670070	134735577	45::51	0.65(0.42, 1)	0.048433	45::51	0.65(0.42, 1)	0.048433	0::0	--	--
ZNF655	chr7	99156264	99174076	556::569	0.88(0.77, 1)	0.0484402	556::569	0.88(0.77, 1)	0.0484402	0::0	--	--
FBXO5	chr6	153291671	153304714	8::14	0.38(0.14, 0.99)	0.048454	7::14	0.32(0.12, 0.89)	0.0296586	1::0	--	0.991828
MTRF1L	chr6	153308496	153323844	8::14	0.38(0.14, 0.99)	0.048454	7::14	0.32(0.12, 0.89)	0.0296586	1::0	--	0.991828
MIEN1	chr17	37884752	37886816	94::107	0.74(0.54, 1)	0.0484789	94::107	0.74(0.54, 1)	0.0484789	0::0	--	--
MIR4728	chr17	37882747	37882814	94::107	0.74(0.54, 1)	0.0484789	94::107	0.74(0.54, 1)	0.0484789	0::0	--	--
CEBPZ	chr2	37428755	37458739	21::7	2.48(1.01, 6.14)	0.0486099	21::7	2.48(1.01, 6.14)	0.0486099	0::0	--	--
F5	chr1	169481188	169555719	7::1	8.83(1.01, 77.08)	0.0487328	5::1	7.31(0.79, 67.95)	0.0802752	2::0	--	0.987921
LMF2	chr22	50941377	50946131	120::76	1.37(1, 1.88)	0.0487726	119::74	1.39(1.01, 1.91)	0.0430296	1::2	0.64(0.04, 9.49)	0.74279
BRI3	chr7	97910997	97920857	335::323	0.84(0.71, 1)	0.0489181	334::323	0.84(0.71, 1)	0.0459532	1::0	--	0.991928
RAPGEF3	chr12	48128452	48152244	24::39	0.58(0.33, 1)	0.0489326	22::39	0.54(0.31, 0.94)	0.0293082	2::0	--	0.986457
TPCN2	chr11	68816399	68858065	193::201	0.8(0.65, 1)	0.0491023	192::200	0.8(0.65, 1)	0.0489832	1::1	0.91(0.06, 14.77)	0.948774
MIAT	chr22	27053445	27072440	9::3	5.04(1.01, 25.29)	0.0491401	8::1	10.71(1.25, 91.54)	0.0303414	1::2	0.55(0.03, 8.91)	0.674351
MIATNB	chr22	27068805	27176856	9::3	5.04(1.01, 25.29)	0.0491401	8::1	10.71(1.25, 91.54)	0.0303414	1::2	0.55(0.03, 8.91)	0.674351
GPX2	chr14	65405875	65409463	9::3	4.09(1.01, 16.6)	0.0491457	9::2	6.75(1.34, 34.04)	0.0207928	0::1	0(0, Inf)	0.991382
MIR5696	chr2	101925911	101925996	34::15	1.88(1, 3.54)	0.0491911	33::14	1.97(1.03, 3.77)	0.040702	1::1	0.76(0.05, 12.55)	0.848942
RNF149	chr2	101892062	101925163	34::15	1.88(1, 3.54)	0.0491911	33::14	1.97(1.03, 3.77)	0.040702	1::1	0.76(0.05, 12.55)	0.848942
MLPH	chr2	238395893	238463965	69::76	0.7(0.49, 1)	0.0492019	65::75	0.66(0.46, 0.95)	0.0264592	4::1	3.07(0.34, 27.58)	0.317646
SEPTIN9	chr17	75283972	75496678	48::27	1.67(1, 2.77)	0.0492332	47::27	1.64(0.98, 2.73)	0.0588485	1::0	--	0.991753
ETFB	chr19	51848422	51869642	22::36	0.57(0.32, 1)	0.0492635	21::35	0.54(0.3, 0.97)	0.0381131	1::1	1.76(0.1, 30.2)	0.698285
HMGN4	chr6	26538593	26547161	5::12	0.32(0.1, 1)	0.0494538	5::12	0.32(0.1, 1)	0.0494538	0::0	--	--
KLF13	chr15	31619037	31670102	13::5	2.97(1, 8.82)	0.0494794	13::5	2.97(1, 8.82)	0.0494794	0::0	--	--
NUP62	chr19	50410082	50432761	100::67	1.4(1, 1.95)	0.0495648	100::67	1.4(1, 1.95)	0.0495648	0::0	--	--
TNIK	chr3	170776202	171178194	1::8	0.12(0.01, 1)	0.0495821	1::7	0.15(0.02, 1.25)	0.0788363	0::1	0(0, Inf)	0.991243
TAFA1	chr3	68053389	68594771	25::33	0.58(0.33, 1)	0.0495878	23::33	0.53(0.3, 0.93)	0.0266486	2::0	--	0.987918
GPSM1	chr9	139221994	139236290	599::567	0.88(0.77, 1)	0.0496246	599::566	0.88(0.78, 1)	0.0529127	0::1	0(0, Inf)	0.991595
BBIP1	chr10	112658487	112678938	110::70	1.38(1, 1.91)	0.0496274	110::70	1.38(1, 1.91)	0.0496274	0::0	--	--
GLIS1	chr1	53971911	54204837	22::36	0.57(0.32, 1)	0.0496623	22::36	0.57(0.32, 1)	0.0496623	0::0	--	--
PI4KB	chr1	151264279	151300145	11::3	3.87(1, 14.93)	0.0497448	9::3	3.25(0.81, 13.09)	0.0972405	2::0	--	0.987468
WNT11	chr11	75897368	75917546	16::26	0.51(0.26, 1)	0.0498212	16::25	0.53(0.27, 1.04)	0.0653785	0::1	0(0, Inf)	0.99159
HRAT92	chr7	560027	564869	9::15	0.38(0.15, 1)	0.05005	9::15	0.38(0.15, 1)	0.05005	0::0	--	--
PDGFA	chr7	536895	559481	9::16	0.38(0.15, 1)	0.05005	9::16	0.38(0.15, 1)	0.05005	0::0	--	--
CYP3A5	chr7	99245816	99277619	1::6	0.11(0.01, 1)	0.0501237	0::1	0(0, Inf)	0.990803	1::5	0.17(0.02, 1.54)	0.114769
APBB3	chr5	139937852	139944189	130::84	1.34(1, 1.8)	0.0501373	130::83	1.35(1.01, 1.82)	0.0442755	0::1	0(0, Inf)	0.991855
TMEM119	chr12	108983626	108991860	45::61	0.66(0.44, 1)	0.0502396	45::60	0.68(0.45, 1.02)	0.06508	0::1	0(0, Inf)	0.991257
PRLH	chr2	238475216	238475818	30::44	0.61(0.38, 1)	0.0503254	27::43	0.57(0.34, 0.95)	0.0304084	3::1	2.05(0.21, 20.06)	0.538574
SDR42E1	chr16	82022461	82045075	1::5	0.11(0.01, 1)	0.0504644	1::5	0.11(0.01, 1)	0.0504644	0::0	--	--
PLA2G6	chr22	38507501	38577837	185::208	0.81(0.65, 1)	0.0505695	184::206	0.81(0.65, 1.01)	0.0575763	1::2	0.42(0.04, 4.9)	0.486173
BRSK2	chr11	1411163	1483919	785::747	0.89(0.8, 1)	0.0505827	783::746	0.89(0.8, 1)	0.0467033	2::1	2.27(0.2, 25.68)	0.508487
TRADD	chr16	67188088	67193812	121::124	0.76(0.58, 1)	0.0506128	121::124	0.76(0.58, 1)	0.0506128	0::0	--	--
TCEA2	chr20	62694550	62703700	187::193	0.8(0.64, 1)	0.0507524	187::193	0.8(0.64, 1)	0.0507524	0::0	--	--
RAB3C	chr5	57877978	58155221	6::10	0.34(0.12, 1)	0.0507934	5::6	0.48(0.14, 1.63)	0.238018	1::4	0.12(0.01, 1.37)	0.0882738
CCR1	chr3	46243201	46249804	33::15	1.89(1, 3.58)	0.0509359	33::14	2(1.04, 3.85)	0.0377983	0::1	0(0, Inf)	0.991779
MTX1	chr1	155178489	155183630	12::4	3.26(1, 10.66)	0.0509609	11::3	3.62(0.96, 13.6)	0.0566312	1::1	1.88(0.1, 35.83)	0.673886
DCHS1	chr11	6642560	6677040	68::82	0.71(0.5, 1)	0.0512156	68::81	0.71(0.5, 1.01)	0.0603448	0::1	0(0, Inf)	0.99158
BMT2	chr7	112459201	112579930	7::1	8.9(0.99, 80.24)	0.0514071	7::1	8.9(0.99, 80.24)	0.0514071	0::0	--	--
DEF6	chr6	35265594	35289548	49::30	1.63(1, 2.66)	0.0514148	49::30	1.63(1, 2.66)	0.0514148	0::0	--	--
IDI2	chr10	1064850	1071799	37::17	1.82(1, 3.31)	0.0515178	35::17	1.7(0.92, 3.11)	0.0878893	2::0	--	0.98757
CYB5R1	chr1	202931001	202936385	36::19	1.8(1, 3.24)	0.0515225	36::19	1.8(1, 3.24)	0.0515225	0::0	--	--
FDXR	chr17	72858618	72869119	17::8	2.54(0.99, 6.52)	0.0516965	17::8	2.54(0.99, 6.52)	0.0516965	0::0	--	--
LOC101927814	chr16	21601018	21610706	119::75	1.37(1, 1.87)	0.051806	102::56	1.55(1.09, 2.2)	0.0156254	17::19	0.81(0.4, 1.65)	0.561066
CSNK1G2	chr19	1941170	1981336	42::20	1.76(1, 3.13)	0.0518614	42::20	1.76(1, 3.13)	0.0518614	0::0	--	--
MIR4441	chr2	240007522	240007622	50::57	0.67(0.45, 1)	0.051876	50::57	0.67(0.45, 1)	0.051876	0::0	--	--
HCN3	chr1	155247253	155259639	49::28	1.64(1, 2.69)	0.051922	49::28	1.64(1, 2.69)	0.051922	0::0	--	--
IFITM1	chr11	314039	315272	107::66	1.4(1, 1.95)	0.0521319	104::64	1.38(0.98, 1.94)	0.0648083	3::2	2.13(0.29, 15.9)	0.459837
INSL6	chr9	5163867	5185639	20::5	2.96(0.99, 8.85)	0.0522155	2::3	0.81(0.11, 5.79)	0.833558	18::2	5.69(1.2, 26.87)	0.028211
YWHAH	chr22	32340520	32353590	3::10	0.24(0.05, 1.01)	0.0522297	3::9	0.28(0.06, 1.24)	0.0930303	0::1	0(0, Inf)	0.991229
TEX14	chr17	56634037	56769416	2::9	0.21(0.04, 1.02)	0.0523226	2::9	0.21(0.04, 1.02)	0.0523226	0::0	--	--
SHC1	chr1	154934773	154946852	152::101	1.31(1, 1.72)	0.0523513	151::101	1.3(0.99, 1.7)	0.0601757	1::0	--	0.991504
MIR6813	chr20	62708307	62708363	189::187	0.8(0.64, 1)	0.0524915	189::187	0.8(0.64, 1)	0.0524915	0::0	--	--
LPCAT1	chr5	1461541	1524075	2223::1905	0.93(0.86, 1)	0.0525686	2169::1865	0.93(0.86, 1)	0.0442762	54::40	1.08(0.68, 1.71)	0.749998
LOC105371814	chr17	46952221	46986345	13::1	7.52(0.98, 57.9)	0.0526394	13::1	7.52(0.98, 57.9)	0.0526394	0::0	--	--
NAA80	chr3	50333832	50336291	600::455	1.15(1, 1.32)	0.052735	600::454	1.15(1, 1.32)	0.0498791	0::1	0(0, Inf)	0.991856
MIR4736	chr17	56413336	56413383	12::3	3.75(0.98, 14.31)	0.0527433	12::3	3.75(0.98, 14.31)	0.0527433	0::0	--	--
SUPT4H1	chr17	56422538	56429562	12::3	3.75(0.98, 14.31)	0.0527433	12::3	3.75(0.98, 14.31)	0.0527433	0::0	--	--
TSPOAP1-AS1	chr17	56402810	56431088	12::3	3.75(0.98, 14.31)	0.0527433	12::3	3.75(0.98, 14.31)	0.0527433	0::0	--	--
CARD9	chr9	139258407	139268121	612::577	0.88(0.78, 1)	0.0528373	612::576	0.88(0.78, 1)	0.056277	0::1	0(0, Inf)	0.991596
MAPK12	chr22	50691329	50700112	598::565	0.88(0.78, 1)	0.0531248	596::563	0.88(0.78, 1)	0.0553925	2::2	0.69(0.09, 5.18)	0.719776
GCN1	chr12	120565006	120632518	30::12	1.99(0.99, 3.99)	0.0531673	30::12	1.99(0.99, 3.99)	0.0531673	0::0	--	--
H2AC7	chr6	26199011	26199521	47::29	1.63(0.99, 2.66)	0.0532051	42::23	1.73(1.01, 2.97)	0.0451552	5::6	1.13(0.31, 4.1)	0.85636
H2BC7	chr6	26199743	26200216	47::29	1.63(0.99, 2.66)	0.0532051	42::23	1.73(1.01, 2.97)	0.0451552	5::6	1.13(0.31, 4.1)	0.85636
H3C4	chr6	26197011	26197514	47::29	1.63(0.99, 2.66)	0.0532051	42::23	1.73(1.01, 2.97)	0.0451552	5::6	1.13(0.31, 4.1)	0.85636
PDCD4	chr10	112631552	112659764	111::71	1.37(1, 1.89)	0.0532358	111::71	1.37(1, 1.89)	0.0532358	0::0	--	--
PACS2	chr14	105781084	105864484	537::524	0.87(0.76, 1)	0.0533753	534::524	0.87(0.76, 1)	0.0506286	3::0	--	0.988702
DNAJC6	chr1	65730431	65881554	10::2	4.83(0.98, 23.89)	0.0533806	1::1	2.96(0.18, 47.71)	0.444	9::1	6.21(0.76, 51.07)	0.0891485
GPAT3	chr4	84457066	84527027	25::9	2.19(0.99, 4.85)	0.0535727	25::8	2.53(1.1, 5.81)	0.028652	0::1	0(0, Inf)	0.991034
LOC101927066	chr8	97964091	98458725	31::14	1.92(0.99, 3.72)	0.0538042	30::14	1.86(0.95, 3.62)	0.0684416	1::0	--	0.991638
KRT78	chr12	53231587	53242067	9::14	0.43(0.18, 1.02)	0.0542138	9::12	0.51(0.21, 1.24)	0.136064	0::2	0(0, Inf)	0.98727
SIK1	chr21	44834362	44847011	1877::1726	0.93(0.86, 1)	0.0542617	1870::1719	0.93(0.86, 1)	0.052886	7::7	1.06(0.34, 3.28)	0.919975
SIK1B	chr21	44834362	44847011	1877::1726	0.93(0.86, 1)	0.0542617	1870::1719	0.93(0.86, 1)	0.052886	7::7	1.06(0.34, 3.28)	0.919975
CCDC62	chr12	123259118	123312075	20::12	2.1(0.99, 4.49)	0.0544265	20::12	2.1(0.99, 4.49)	0.0544265	0::0	--	--
PPP1R36	chr14	65016678	65056099	11::4	3.31(0.98, 11.23)	0.0544364	7::3	3.15(0.74, 13.43)	0.121217	4::1	3.74(0.38, 36.93)	0.258613
LINC01471	chr3	127216443	127256623	11::2	4.67(0.97, 22.46)	0.0544859	10::2	3.78(0.77, 18.48)	0.100009	1::0	--	0.99108
RGS19	chr20	62704534	62711317	195::192	0.81(0.65, 1)	0.0544957	195::192	0.81(0.65, 1)	0.0544957	0::0	--	--
CTNNA3	chr10	68935247	69425418	515::356	1.16(1, 1.34)	0.0546246	504::347	1.17(1.01, 1.36)	0.0411323	11::9	0.7(0.26, 1.92)	0.493007
SNTG2-AS1	chr2	945320	947078	1::6	0.12(0.01, 1.04)	0.0546745	0::1	0(0, Inf)	0.991264	1::5	0.15(0.02, 1.34)	0.0889839
MIR6831	chr5	139943255	139943336	125::82	1.34(0.99, 1.81)	0.0547777	125::81	1.35(1, 1.82)	0.0483646	0::1	0(0, Inf)	0.991855
SLC35A4	chr5	139944149	139948689	125::82	1.34(0.99, 1.81)	0.0547777	125::81	1.35(1, 1.82)	0.0483646	0::1	0(0, Inf)	0.991855
MIR4635	chr5	1063010	1063089	40::47	0.64(0.41, 1.01)	0.0548459	35::42	0.66(0.41, 1.06)	0.0845036	5::5	0.55(0.15, 2.07)	0.378128
ADGRF2	chr6	47624207	47665530	13::4	3.16(0.98, 10.26)	0.0549744	13::4	3.16(0.98, 10.26)	0.0549744	0::0	--	--
CD2AP	chr6	47445524	47594996	13::4	3.16(0.98, 10.26)	0.0549744	13::4	3.16(0.98, 10.26)	0.0549744	0::0	--	--
TNFRSF10B	chr8	22877648	22926544	17::8	2.39(0.98, 5.84)	0.0549834	16::8	2.28(0.92, 5.61)	0.0738981	1::0	--	0.991635
NUDT16L1	chr16	4743718	4745845	313::247	1.2(1, 1.44)	0.0552739	313::247	1.2(1, 1.44)	0.0552739	0::0	--	--
LOC100630923	chr7	102004307	102067129	69::40	1.5(0.99, 2.27)	0.0553645	68::40	1.49(0.98, 2.25)	0.0618143	1::0	--	0.991989
PRKRIP1	chr7	102036809	102067113	69::40	1.5(0.99, 2.27)	0.0553645	68::40	1.49(0.98, 2.25)	0.0618143	1::0	--	0.991989
ATP6V1A	chr3	113465881	113530903	12::2	4.44(0.97, 20.43)	0.0554424	11::2	4.17(0.9, 19.41)	0.0685683	1::0	--	0.991854
TANC1	chr2	159825145	160089170	11::2	5.08(0.96, 26.83)	0.0554571	3::1	1.33(0.13, 13.13)	0.808901	8::1	10.52(1.11, 99.21)	0.0398831
LOC105377146	chr3	68549787	68555023	21::29	0.56(0.31, 1.01)	0.0557178	21::29	0.56(0.31, 1.01)	0.0557178	0::0	--	--
EPO	chr7	100318090	100321323	3::7	0.22(0.05, 1.04)	0.0557409	3::7	0.22(0.05, 1.04)	0.0557409	0::0	--	--
CYP2W1	chr7	1022816	1029276	208::217	0.82(0.66, 1.01)	0.0557492	207::217	0.81(0.66, 1)	0.050505	1::0	--	0.991719
POTEE	chr2	131975882	132022845	27::8	2.22(0.98, 5.01)	0.0558225	0::0	--	NA	27::8	2.22(0.98, 5.01)	0.0558225
ARMC2	chr6	109169624	109295677	25::38	0.59(0.34, 1.01)	0.0558269	25::36	0.62(0.36, 1.07)	0.0882944	1::2	0.71(0.06, 8.62)	0.787274
MAPK11	chr22	50702141	50708809	667::629	0.89(0.79, 1)	0.0558622	665::627	0.89(0.79, 1)	0.0581289	2::2	0.69(0.09, 5.17)	0.719636
CEP170	chr1	243287729	243418583	12::3	3.59(0.97, 13.31)	0.0559307	11::3	3.34(0.89, 12.56)	0.074853	1::0	--	0.991686
SDCCAG8	chr1	243419342	243663393	12::3	3.59(0.97, 13.31)	0.0559307	11::3	3.34(0.89, 12.56)	0.074853	1::0	--	0.991686
TDRD12	chr19	33210672	33320485	2::8	0.2(0.04, 1.04)	0.0559402	2::7	0.3(0.06, 1.53)	0.148616	0::1	0(0, Inf)	0.990486
LGR6	chr1	202183282	202288889	42::60	0.65(0.42, 1.01)	0.0559484	41::59	0.64(0.41, 0.99)	0.0471897	1::1	1.63(0.1, 26.91)	0.731154
ITPRIP	chr10	106069457	106098223	18::7	2.46(0.98, 6.18)	0.0561255	18::7	2.46(0.98, 6.18)	0.0561255	0::0	--	--
CRY2	chr11	45868668	45904799	71::81	0.72(0.51, 1.01)	0.0561496	71::81	0.72(0.51, 1.01)	0.0561496	0::0	--	--
FCER2	chr19	7753661	7767017	13::3	3.53(0.97, 12.9)	0.0561859	5::1	5.76(0.64, 52.24)	0.119536	8::2	2.57(0.53, 12.55)	0.243391
DHCR7	chr11	71145456	71159439	8::17	0.42(0.17, 1.02)	0.0562673	8::17	0.42(0.17, 1.02)	0.0562673	0::0	--	--
HCG20	chr6	30734601	30760027	58::29	1.57(0.99, 2.51)	0.056334	52::28	1.45(0.9, 2.34)	0.127684	6::1	5.45(0.6, 49.33)	0.131618
MIR6130	chr21	24451605	24451714	25::10	2.1(0.98, 4.5)	0.0563487	25::10	2.1(0.98, 4.5)	0.0563487	0::0	--	--
LINC00358	chr13	62577657	62603681	9::17	0.43(0.18, 1.02)	0.0563728	9::17	0.43(0.18, 1.02)	0.0563728	0::0	--	--
FANCL	chr2	58386377	58468515	21::10	2.18(0.98, 4.85)	0.0564404	21::10	2.18(0.98, 4.85)	0.0564404	0::0	--	--
EIF3H	chr8	117654369	117768062	27::13	2(0.98, 4.07)	0.0564602	24::12	1.92(0.91, 4.05)	0.0848982	3::1	2.96(0.26, 33.95)	0.383111
CYTIP	chr2	158271130	158300601	15::4	3.04(0.97, 9.53)	0.056487	15::4	3.04(0.97, 9.53)	0.056487	0::0	--	--
MUC22	chr6	2355675	2385126	59::56	0.67(0.44, 1.01)	0.0565533	56::51	0.71(0.46, 1.1)	0.126466	3::5	0.31(0.07, 1.41)	0.128459
CCDC47	chr17	61822616	61850957	17::8	2.37(0.98, 5.75)	0.0566363	17::7	2.67(1.05, 6.75)	0.0384305	0::1	0(0, Inf)	0.991855
NEK8	chr17	27055805	27070473	97::60	1.4(0.99, 1.99)	0.0566781	97::60	1.4(0.99, 1.99)	0.0566781	0::0	--	--
TRAF4	chr17	27071028	27077974	97::60	1.4(0.99, 1.99)	0.0566781	97::60	1.4(0.99, 1.99)	0.0566781	0::0	--	--
NDUFV1	chr11	67374406	67380025	42::52	0.65(0.42, 1.01)	0.0567205	40::52	0.62(0.4, 0.97)	0.0382891	2::0	--	0.988434
MIR486-1	chr8	41517958	41518026	9::14	0.41(0.16, 1.03)	0.0567802	9::13	0.45(0.17, 1.13)	0.0897687	0::1	0(0, Inf)	0.9913
MIR486-2	chr8	41517961	41518025	9::14	0.41(0.16, 1.03)	0.0567802	9::13	0.45(0.17, 1.13)	0.0897687	0::1	0(0, Inf)	0.9913
NKX6-3	chr8	41502696	41504878	9::14	0.41(0.16, 1.03)	0.0567802	9::13	0.45(0.17, 1.13)	0.0897687	0::1	0(0, Inf)	0.9913
EEF1AKMT2	chr10	126446402	126480456	29::12	1.97(0.98, 3.97)	0.0567999	29::12	1.97(0.98, 3.97)	0.0567999	0::0	--	--
PLA2G4E	chr15	42273779	42342901	27::38	0.6(0.35, 1.02)	0.0567999	25::38	0.55(0.32, 0.94)	0.0291681	2::0	--	0.98799
TANGO2	chr22	20008591	20054687	26::33	0.58(0.34, 1.02)	0.0568544	26::31	0.63(0.36, 1.11)	0.112353	0::2	0(0, Inf)	0.987511
C9	chr5	39284242	39364597	8::2	4.87(0.95, 24.8)	0.0568679	8::2	4.87(0.95, 24.8)	0.0568679	0::0	--	--
FYB1	chr5	39105353	39219665	8::2	4.87(0.95, 24.8)	0.0568679	8::2	4.87(0.95, 24.8)	0.0568679	0::0	--	--
DRAXIN	chr1	11751766	11785914	70::40	1.5(0.99, 2.28)	0.0569622	68::40	1.45(0.95, 2.21)	0.0819276	2::0	--	0.987019
FREM1	chr9	14734663	14779531	9::3	3.74(0.96, 14.56)	0.0569751	5::3	2.28(0.51, 10.27)	0.282085	4::0	--	0.982207
ITSN1	chr21	35014806	35210802	17::7	2.48(0.97, 6.3)	0.0570683	14::6	2.39(0.87, 6.57)	0.090961	3::1	3.02(0.26, 35.02)	0.377369
EVI2B	chr17	29630787	29641072	103::67	1.38(0.99, 1.93)	0.0571742	102::66	1.4(1, 1.96)	0.0485056	1::1	0.38(0.02, 8.63)	0.543836
MAP4K2	chr11	64552389	64570686	45::31	1.63(0.99, 2.7)	0.0572159	45::31	1.63(0.99, 2.7)	0.0572159	0::0	--	--
SF1	chr11	64532077	64546014	45::31	1.63(0.99, 2.7)	0.0572159	45::31	1.63(0.99, 2.7)	0.0572159	0::0	--	--
LOC101926933	chr14	23398817	23423901	16::6	2.6(0.97, 6.96)	0.0572295	16::6	2.6(0.97, 6.96)	0.0572295	0::0	--	--
TEP1	chr14	20833825	20881660	27::14	1.95(0.98, 3.88)	0.0572737	26::11	2.4(1.14, 5.08)	0.0218199	1::3	0.33(0.03, 3.43)	0.353592
NBPF19	chr1	144146811	146467744	217::150	1.25(0.99, 1.56)	0.0573239	145::105	1.24(0.95, 1.63)	0.118661	74::47	1.19(0.8, 1.78)	0.382063
GBAP1	chr1	155183615	155197325	31::18	1.82(0.98, 3.37)	0.0574386	30::17	1.81(0.97, 3.41)	0.0638316	1::1	1.88(0.1, 35.84)	0.673838
TREML5P	chr6	41217114	41217327	17::6	2.57(0.97, 6.79)	0.0574863	17::4	3.7(1.19, 11.48)	0.0236798	0::2	0(0, Inf)	0.988333
SORL1	chr11	121323022	121504472	16::6	2.57(0.97, 6.83)	0.0577168	16::5	3.02(1.07, 8.58)	0.0376176	0::1	0(0, Inf)	0.991779
OPRL1	chr20	62716351	62731986	193::188	0.81(0.65, 1.01)	0.0577717	193::188	0.81(0.65, 1.01)	0.0577717	0::0	--	--
PRAM1	chr19	8554939	8567524	25::16	1.92(0.98, 3.75)	0.0577899	25::16	1.92(0.98, 3.75)	0.0577899	0::0	--	--
PPP1R3B	chr8	8993765	9009049	43::24	1.67(0.98, 2.85)	0.0579558	39::24	1.53(0.89, 2.62)	0.122193	4::0	--	0.979866
TIAM1	chr21	32490735	32931400	7::1	8.37(0.93, 75.24)	0.0580005	3::1	3.4(0.3, 38.56)	0.323987	4::0	--	0.980556
HSPA1A	chr6	3292899	3295299	68::41	1.49(0.99, 2.25)	0.0580078	68::38	1.58(1.03, 2.41)	0.0342459	0::3	0(0, Inf)	0.985855
VWF	chr12	6058039	6233841	6::1	8.13(0.93, 71.01)	0.0580771	5::0	--	0.979945	1::1	2.16(0.13, 35.28)	0.589568
TRMT1	chr19	13215720	13227554	50::31	1.6(0.98, 2.6)	0.0581173	50::31	1.6(0.98, 2.6)	0.0581173	0::0	--	--
LOC100287329	chr6	31527347	31540480	40::23	1.69(0.98, 2.9)	0.0582151	40::19	2(1.12, 3.55)	0.0187237	0::4	0(0, Inf)	0.983425
SRA1	chr5	139929651	139937041	127::82	1.33(0.99, 1.79)	0.0582425	127::81	1.34(1, 1.81)	0.051526	0::1	0(0, Inf)	0.991855
MALRD1	chr10	19337729	20023407	58::32	1.56(0.98, 2.48)	0.0582886	53::29	1.52(0.94, 2.47)	0.0905354	6::3	2.12(0.48, 9.34)	0.319757
DAGLA	chr11	61447862	61514473	44::58	0.66(0.43, 1.01)	0.0583262	44::58	0.66(0.43, 1.01)	0.0583262	0::0	--	--
LINC01431	chr20	23337230	23338764	33::17	1.82(0.98, 3.39)	0.0583472	33::17	1.82(0.98, 3.39)	0.0583472	0::0	--	--
NXT1	chr20	23331427	23335408	33::17	1.82(0.98, 3.39)	0.0583472	33::17	1.82(0.98, 3.39)	0.0583472	0::0	--	--
AQP5	chr12	50355654	50359465	4::13	0.31(0.09, 1.04)	0.0585159	1::9	0.12(0.01, 1)	0.0498802	3::4	0.81(0.14, 4.64)	0.811078
LOC101927318	chr12	50345294	50356566	4::13	0.31(0.09, 1.04)	0.0585159	1::9	0.12(0.01, 1)	0.0498802	3::4	0.81(0.14, 4.64)	0.811078
BSCL2	chr11	62457733	62473787	46::24	1.67(0.98, 2.84)	0.0585448	46::24	1.67(0.98, 2.84)	0.0585448	0::0	--	--
HNRNPUL2-BSCL2	chr11	62457733	62494856	46::24	1.67(0.98, 2.84)	0.0585448	46::24	1.67(0.98, 2.84)	0.0585448	0::0	--	--
DCPS	chr11	126173954	126219900	23::11	2.08(0.97, 4.44)	0.0585676	20::11	1.82(0.84, 3.98)	0.131341	3::0	--	0.985422
PDE7A	chr8	66626568	66754299	7::2	4.87(0.94, 25.16)	0.0585858	5::2	3.46(0.62, 19.46)	0.158221	2::0	--	0.986716
RBBP8NL	chr20	60985292	61002595	455::465	0.87(0.75, 1.01)	0.0586826	455::464	0.87(0.75, 1.01)	0.0604489	0::1	0(0, Inf)	0.99226
TBC1D22A	chr22	47158513	47571342	125::119	0.77(0.58, 1.01)	0.0586903	124::116	0.79(0.6, 1.04)	0.0883793	1::3	0.21(0.02, 2)	0.173477
HOXA-AS3	chr7	27186781	27195547	95::101	0.73(0.53, 1.01)	0.0587495	94::101	0.72(0.52, 1)	0.0494965	1::0	--	0.991657
HOXA6	chr7	27185014	27187393	95::101	0.73(0.53, 1.01)	0.0587495	94::101	0.72(0.52, 1)	0.0494965	1::0	--	0.991657
HOXA7	chr7	27193337	27196294	96::101	0.73(0.53, 1.01)	0.0587495	95::101	0.72(0.52, 1)	0.0494965	1::0	--	0.991657
TDP2	chr6	24650206	24667127	18::9	2.3(0.97, 5.44)	0.0589277	18::8	2.77(1.14, 6.75)	0.0245493	0::1	0(0, Inf)	0.99039
CCDC97	chr19	41816076	41830778	63::35	1.53(0.98, 2.38)	0.0590159	63::32	1.64(1.04, 2.59)	0.0318787	0::3	0(0, Inf)	0.985783
NIPSNAP1	chr22	29950797	29977102	15::8	2.43(0.97, 6.12)	0.0590391	15::7	2.9(1.11, 7.6)	0.0304423	0::1	0(0, Inf)	0.991374
HM13	chr20	30102212	30157370	29::15	1.89(0.98, 3.66)	0.059061	29::15	1.89(0.98, 3.66)	0.059061	0::0	--	--
HM13-AS1	chr20	30155389	30161066	29::15	1.89(0.98, 3.66)	0.059061	29::15	1.89(0.98, 3.66)	0.059061	0::0	--	--
ID1	chr20	30193091	30194313	29::15	1.89(0.98, 3.66)	0.059061	29::15	1.89(0.98, 3.66)	0.059061	0::0	--	--
LINC00028	chr20	30073580	30075377	29::15	1.89(0.98, 3.66)	0.059061	29::15	1.89(0.98, 3.66)	0.059061	0::0	--	--
KCNQ1	chr11	2466237	2870335	653::618	0.88(0.78, 1)	0.0591473	637::608	0.88(0.78, 1.01)	0.0627814	16::12	0.76(0.33, 1.73)	0.514087
CYP2C9	chr10	96698414	96749848	4::13	0.33(0.1, 1.04)	0.0591525	2::8	0.26(0.05, 1.28)	0.0975248	2::5	0.44(0.08, 2.5)	0.353577
ZNF705A	chr12	8325149	8332642	598::532	0.88(0.77, 1)	0.0591531	3::0	--	0.984395	595::532	0.88(0.77, 1)	0.0470774
MIR558	chr2	32757219	32757313	70::40	1.51(0.98, 2.31)	0.0592491	67::40	1.46(0.95, 2.25)	0.0833951	3::0	--	0.985492
RPL12	chr9	130209952	130213685	1::4	0.1(0.01, 1.09)	0.0592675	1::4	0.1(0.01, 1.09)	0.0592675	0::0	--	--
SLC2A8	chr9	130159416	130170170	1::4	0.1(0.01, 1.09)	0.0592675	1::4	0.1(0.01, 1.09)	0.0592675	0::0	--	--
SNORA65	chr9	130210780	130210916	1::4	0.1(0.01, 1.09)	0.0592675	1::4	0.1(0.01, 1.09)	0.0592675	0::0	--	--
ZNF79	chr9	130186652	130207651	1::4	0.1(0.01, 1.09)	0.0592675	1::4	0.1(0.01, 1.09)	0.0592675	0::0	--	--
AIMP1	chr4	107236766	107270381	12::3	3.5(0.95, 12.87)	0.0594221	12::3	3.5(0.95, 12.87)	0.0594221	0::0	--	--
B3GNTL1	chr17	80900031	81009646	94::54	1.42(0.99, 2.03)	0.0596338	84::50	1.38(0.95, 2.02)	0.0950627	10::4	1.82(0.54, 6.18)	0.335648
FIBIN	chr11	27015658	27018632	12::1	7.14(0.92, 55.19)	0.0596862	8::0	--	0.976562	4::1	2.65(0.29, 23.91)	0.385857
MIR1286	chr22	20236656	20236734	121::141	0.78(0.6, 1.01)	0.059689	121::141	0.78(0.6, 1.01)	0.059689	0::0	--	--
ZP3	chr7	76026838	76071386	17::7	2.45(0.96, 6.23)	0.0596982	17::7	2.45(0.96, 6.23)	0.0596982	0::0	--	--
TMEM50B	chr21	34821447	34852281	20::10	2.16(0.97, 4.81)	0.0599019	20::10	2.16(0.97, 4.81)	0.0599019	0::0	--	--
CEBPZOS	chr2	37423638	37431886	20::7	2.4(0.96, 5.96)	0.0599193	20::7	2.4(0.96, 5.96)	0.0599193	0::0	--	--
CT69	chr6	134750167	134800035	21::8	2.25(0.97, 5.25)	0.0600489	21::8	2.25(0.97, 5.25)	0.0600489	0::0	--	--
LYSMD1	chr1	151132223	151138378	9::2	4.73(0.94, 23.94)	0.0601447	9::1	8.71(1.02, 74.3)	0.0478295	0::1	0(0, Inf)	0.992032
SCNM1	chr1	151138619	151142772	9::2	4.73(0.94, 23.94)	0.0601447	9::1	8.71(1.02, 74.3)	0.0478295	0::1	0(0, Inf)	0.992032
TMOD4	chr1	151142462	151148457	9::2	4.73(0.94, 23.94)	0.0601447	9::1	8.71(1.02, 74.3)	0.0478295	0::1	0(0, Inf)	0.992032
TNFAIP8L2-SCNM1	chr1	151129124	151142772	9::2	4.73(0.94, 23.94)	0.0601447	9::1	8.71(1.02, 74.3)	0.0478295	0::1	0(0, Inf)	0.992032
ZNF598	chr16	2047654	2059822	157::101	1.3(0.99, 1.71)	0.0601943	157::100	1.31(1, 1.72)	0.0538559	0::1	0(0, Inf)	0.991855
LOC101929882	chr2	10181679	10183528	25::17	1.95(0.97, 3.9)	0.0604336	23::16	1.94(0.95, 3.98)	0.0697467	2::1	1.99(0.12, 31.73)	0.625758
NYNRIN	chr14	24868208	24888489	23::37	0.58(0.33, 1.02)	0.0604843	23::37	0.58(0.33, 1.02)	0.0604843	0::0	--	--
SOX13	chr1	204042242	204096871	7::14	0.38(0.14, 1.04)	0.0604857	6::14	0.31(0.11, 0.91)	0.0330754	1::0	--	0.991505
STIM1	chr11	3876932	4114440	19::8	2.32(0.96, 5.57)	0.0606007	18::8	2.19(0.9, 5.31)	0.0834984	1::0	--	0.991541
PACS1	chr11	65837742	66012215	36::23	1.74(0.98, 3.11)	0.0606174	36::22	1.85(1.03, 3.34)	0.0399121	0::1	0(0, Inf)	0.991316
CBX6	chr22	39257426	39268221	39::26	1.67(0.98, 2.87)	0.0607097	38::26	1.64(0.95, 2.82)	0.0735573	1::0	--	0.991724
CHD2	chr15	93443553	93492463	37::17	1.78(0.97, 3.26)	0.0607414	37::17	1.78(0.97, 3.26)	0.0607414	0::0	--	--
MIR3175	chr15	93447628	93447705	37::17	1.78(0.97, 3.26)	0.0607414	37::17	1.78(0.97, 3.26)	0.0607414	0::0	--	--
EML4-AS1	chr2	42369574	42397371	11::4	3.16(0.95, 10.49)	0.0607422	11::4	3.16(0.95, 10.49)	0.0607422	0::0	--	--
XIRP1	chr3	39224705	39234086	75::44	1.47(0.98, 2.19)	0.0608042	75::44	1.47(0.98, 2.19)	0.0608042	0::0	--	--
DAG1	chr3	49507564	49573051	31::13	1.94(0.97, 3.88)	0.0608069	30::13	1.9(0.94, 3.81)	0.0720249	1::0	--	0.991924
HSPA1B	chr6	3089165	3091686	81::51	1.43(0.98, 2.08)	0.0608486	81::48	1.5(1.02, 2.19)	0.0380795	0::3	0(0, Inf)	0.985855
MIR4680	chr10	112657847	112657913	110::71	1.36(0.99, 1.87)	0.0608995	110::71	1.36(0.99, 1.87)	0.0608995	0::0	--	--
SEMA3F	chr3	50192490	50226508	137::144	0.78(0.61, 1.01)	0.0609077	137::144	0.78(0.61, 1.01)	0.0609077	0::0	--	--
RPS6KB2	chr11	67195964	67202872	123::146	0.78(0.6, 1.01)	0.0609242	123::145	0.78(0.6, 1.02)	0.0666469	0::1	0(0, Inf)	0.991854
MIR548AG1	chr4	61788336	61788402	4::9	0.32(0.09, 1.05)	0.0609397	4::9	0.32(0.09, 1.05)	0.0609397	0::0	--	--
TMPRSS15	chr21	19641432	19776102	12::5	2.84(0.95, 8.49)	0.0609621	12::4	3.74(1.14, 12.2)	0.0290825	0::1	0(0, Inf)	0.991301
NBPF10	chr1	145293370	146467728	168::111	1.28(0.99, 1.67)	0.0611244	112::72	1.4(1.01, 1.92)	0.0402894	56::40	1.04(0.67, 1.63)	0.860861
NBPF20	chr1	144146810	146467744	168::111	1.28(0.99, 1.67)	0.0611244	112::72	1.4(1.01, 1.92)	0.0402894	56::40	1.04(0.67, 1.63)	0.860861
TBC1D10C	chr11	67171400	67177560	133::153	0.79(0.61, 1.01)	0.0612222	133::152	0.79(0.61, 1.02)	0.0668043	0::1	0(0, Inf)	0.991854
ANKRD20A5P	chr18	14179095	14227049	24::13	2.03(0.97, 4.25)	0.0612343	1::0	--	0.991503	23::13	1.94(0.92, 4.08)	0.0833151
MIR490	chr7	136587913	136588041	36::42	0.63(0.39, 1.02)	0.0612633	36::42	0.63(0.39, 1.02)	0.0612633	0::0	--	--
JOSD1	chr22	39081547	39097408	64::36	1.51(0.98, 2.33)	0.061391	64::36	1.51(0.98, 2.33)	0.061391	0::0	--	--
GALNT9	chr12	132680916	132690573	32::43	0.62(0.38, 1.02)	0.0614634	31::41	0.62(0.38, 1.03)	0.0674727	1::2	0.6(0.05, 7.53)	0.693531
BAIAP3	chr16	1384504	1399442	230::226	0.83(0.68, 1.01)	0.0614651	229::225	0.82(0.67, 1.01)	0.0595481	1::1	1.3(0.05, 30.74)	0.871165
CNOT11	chr2	101869347	101886778	27::12	1.97(0.97, 4)	0.061544	27::11	2.15(1.04, 4.47)	0.0398439	0::1	0(0, Inf)	0.991462
SNORD89	chr2	101889397	101889511	27::12	1.97(0.97, 4)	0.061544	27::11	2.15(1.04, 4.47)	0.0398439	0::1	0(0, Inf)	0.991462
KRT7	chr12	52627026	52642705	1::5	0.12(0.01, 1.11)	0.0616327	1::3	0.22(0.02, 2.29)	0.203122	0::2	0(0, Inf)	0.987309
TMEM105	chr17	79285064	79304474	772::603	1.12(0.99, 1.26)	0.0616554	770::601	1.12(1, 1.26)	0.059654	2::2	0.8(0.1, 6.49)	0.832229
LINC01846	chr5	97421569	97496943	14::4	3.1(0.95, 10.14)	0.0617894	11::3	3.39(0.87, 13.2)	0.0787971	3::1	2.26(0.19, 26.34)	0.51406
LEPROT	chr1	65886350	65901690	11::1	7.25(0.91, 58.09)	0.0620068	0::0	--	NA	11::1	7.25(0.91, 58.09)	0.0620068
RAB34	chr17	27041301	27044886	96::60	1.39(0.98, 1.98)	0.0621905	96::60	1.39(0.98, 1.98)	0.0621905	0::0	--	--
RPL23A	chr17	27047002	27051377	96::60	1.39(0.98, 1.98)	0.0621905	96::60	1.39(0.98, 1.98)	0.0621905	0::0	--	--
SNORD42A	chr17	27050446	27050509	96::60	1.39(0.98, 1.98)	0.0621905	96::60	1.39(0.98, 1.98)	0.0621905	0::0	--	--
SNORD42B	chr17	27047567	27047634	96::60	1.39(0.98, 1.98)	0.0621905	96::60	1.39(0.98, 1.98)	0.0621905	0::0	--	--
SNORD4A	chr17	27049599	27049671	96::60	1.39(0.98, 1.98)	0.0621905	96::60	1.39(0.98, 1.98)	0.0621905	0::0	--	--
SNORD4B	chr17	27050698	27050772	96::60	1.39(0.98, 1.98)	0.0621905	96::60	1.39(0.98, 1.98)	0.0621905	0::0	--	--
TLCD1	chr17	27051365	27053949	96::60	1.39(0.98, 1.98)	0.0621905	96::60	1.39(0.98, 1.98)	0.0621905	0::0	--	--
IFT140	chr16	1560427	1662073	219::226	0.82(0.67, 1.01)	0.06222	218::224	0.83(0.68, 1.02)	0.0822644	1::2	0(0, Inf)	0.986926
TMEM254-AS1	chr10	81805988	81838949	8::1	7.69(0.9, 65.58)	0.0622305	4::1	4.49(0.45, 45.28)	0.202708	4::0	--	0.983096
GPX4	chr19	1103992	1106778	489::362	1.15(0.99, 1.34)	0.0623557	488::359	1.16(0.99, 1.34)	0.0612121	1::3	0.92(0.09, 9.44)	0.946495
GLMP	chr1	156262477	156265480	10::2	4.55(0.92, 22.41)	0.0624188	8::1	5.1(0.63, 41.47)	0.1273	2::1	3.79(0.3, 48.67)	0.305635
VHLL	chr1	156268414	156269098	10::2	4.55(0.92, 22.41)	0.0624188	8::1	5.1(0.63, 41.47)	0.1273	2::1	3.79(0.3, 48.67)	0.305635
MIR12128	chr16	85241401	85241501	2::4	0.11(0.01, 1.12)	0.0624515	1::3	0.15(0.01, 1.81)	0.136705	1::1	0(0, 1.97011139622438e+74)	0.906634
LINC01344	chr1	182173079	182283196	11::2	4.47(0.92, 21.6)	0.062488	10::2	4.43(0.91, 21.47)	0.0645922	1::0	--	0.992975
ADAMTS7	chr15	79051548	79103806	220::160	1.24(0.99, 1.55)	0.0625014	58::49	0.96(0.63, 1.47)	0.866331	162::111	1.36(1.05, 1.77)	0.0221421
MICAL2	chr11	12132136	12285331	9::3	3.64(0.93, 14.2)	0.0625532	9::3	3.64(0.93, 14.2)	0.0625532	0::0	--	--
ZMIZ1-AS1	chr10	80703082	80827205	23::33	0.58(0.32, 1.03)	0.0626514	22::33	0.56(0.31, 1)	0.0488558	1::0	--	0.991873
CFAP45	chr1	159842153	159869955	3::8	0.28(0.07, 1.07)	0.062696	3::8	0.28(0.07, 1.07)	0.062696	0::0	--	--
SERPINB1	chr6	2832565	2842097	29::16	1.85(0.97, 3.55)	0.0628263	29::15	1.96(1.01, 3.82)	0.0462614	0::1	0(0, Inf)	0.991772
MIR4257	chr1	150524404	150524490	122::78	1.34(0.98, 1.83)	0.0628302	119::77	1.31(0.96, 1.79)	0.0891861	3::1	5.52(0.4, 76.26)	0.202625
PLCH2	chr1	2407753	2436969	962::912	0.91(0.82, 1.01)	0.0628435	960::911	0.91(0.82, 1)	0.0591777	2::1	2.02(0.17, 23.41)	0.575244
GBA	chr1	155204242	155214418	31::18	1.8(0.97, 3.33)	0.0628708	31::17	1.86(0.99, 3.47)	0.0530508	0::1	0(0, Inf)	0.992199
MYCBP2-AS1	chr13	77649648	77661911	1::6	0.13(0.02, 1.12)	0.0629209	1::6	0.13(0.02, 1.12)	0.0629209	0::0	--	--
SEC14L6	chr22	30918785	30938641	13::4	3.58(0.93, 13.69)	0.0629584	13::4	3.58(0.93, 13.69)	0.0629584	0::0	--	--
RASA2	chr3	141205868	141334198	295::200	1.21(0.99, 1.47)	0.0629715	292::198	1.19(0.98, 1.45)	0.0822406	3::2	4.08(0.53, 31.66)	0.178968
COL18A1-AS2	chr21	46827300	46829980	194::203	0.81(0.65, 1.01)	0.0629749	193::202	0.81(0.65, 1.01)	0.0617904	1::1	1.08(0.05, 21.31)	0.961818
DCLRE1C	chr10	14939357	14996095	54::31	1.6(0.97, 2.62)	0.0629752	7::6	0.85(0.25, 2.85)	0.791576	47::25	1.81(1.05, 3.11)	0.0334427
APOA1	chr11	116706466	116708338	8::2	5(0.92, 27.22)	0.0629847	7::2	4.46(0.78, 25.42)	0.0921631	1::0	--	0.991577
APOA1-AS	chr11	116706832	116726445	8::2	5(0.92, 27.22)	0.0629847	7::2	4.46(0.78, 25.42)	0.0921631	1::0	--	0.991577
APOA4	chr11	116691415	116694020	8::2	5(0.92, 27.22)	0.0629847	7::2	4.46(0.78, 25.42)	0.0921631	1::0	--	0.991577
APOC3	chr11	116700622	116703788	8::2	5(0.92, 27.22)	0.0629847	7::2	4.46(0.78, 25.42)	0.0921631	1::0	--	0.991577
TRIB1	chr8	126442599	126450644	15::6	2.56(0.95, 6.92)	0.0630114	15::6	2.56(0.95, 6.92)	0.0630114	0::0	--	--
SCUBE1	chr22	43593285	43739378	51::67	0.69(0.47, 1.02)	0.0631791	49::65	0.69(0.46, 1.02)	0.061325	2::2	0.9(0.11, 7.7)	0.924518
SSC4D	chr7	76018653	76039014	19::10	2.18(0.96, 4.98)	0.0632978	19::10	2.18(0.96, 4.98)	0.0632978	0::0	--	--
PATJ	chr1	62208151	62629587	8::2	4.45(0.92, 21.56)	0.0633397	6::2	3.14(0.61, 16.22)	0.171903	2::0	--	0.987707
B4GALT3	chr1	161141099	161147758	61::32	1.53(0.98, 2.39)	0.0634346	61::32	1.53(0.98, 2.39)	0.0634346	0::0	--	--
RNF17	chr13	25338306	25454058	1::7	0.13(0.02, 1.12)	0.0634487	0::7	0(0, Inf)	0.975588	1::0	--	0.991714
PTGFR	chr1	78956658	79006386	1::7	0.13(0.02, 1.12)	0.0637118	1::7	0.13(0.02, 1.12)	0.0637118	0::0	--	--
FGD4	chr12	32654976	32798984	24::12	2.01(0.96, 4.19)	0.0637658	24::12	2.01(0.96, 4.19)	0.0637658	0::0	--	--
HES4	chr1	934343	935477	80::97	0.74(0.54, 1.02)	0.0638339	79::95	0.74(0.54, 1.02)	0.065716	1::2	0.76(0.07, 8.56)	0.825015
ISG15	chr1	948876	949919	80::97	0.74(0.54, 1.02)	0.0638339	79::95	0.74(0.54, 1.02)	0.065716	1::2	0.76(0.07, 8.56)	0.825015
CDK3	chr17	73996986	74002080	18::24	0.54(0.28, 1.04)	0.0638742	18::24	0.54(0.28, 1.04)	0.0638742	0::0	--	--
D21S2088E	chr21	24733425	24757156	6::1	7.9(0.89, 70.3)	0.0639319	4::0	--	0.982105	2::1	3.52(0.28, 43.69)	0.328081
DOCK4	chr7	111366165	111846454	11::3	3.51(0.93, 13.27)	0.0639326	7::2	3.81(0.76, 19.02)	0.102753	4::1	2.91(0.27, 31.21)	0.378267
ILDR2	chr1	166877423	166944777	6::2	5.07(0.91, 28.29)	0.0639404	6::2	5.07(0.91, 28.29)	0.0639404	0::0	--	--
MAEL	chr1	166958516	166991449	6::2	5.07(0.91, 28.29)	0.0639404	6::2	5.07(0.91, 28.29)	0.0639404	0::0	--	--
TADA1	chr1	166825748	166845501	6::2	5.07(0.91, 28.29)	0.0639404	6::2	5.07(0.91, 28.29)	0.0639404	0::0	--	--
SULT1B1	chr4	70586884	70626338	269::202	1.21(0.99, 1.48)	0.0640118	267::202	1.2(0.98, 1.46)	0.0771615	2::0	--	0.988065
LOC105378577	chr10	47656085	47657233	1378::1115	0.92(0.84, 1.01)	0.0641081	70::72	0.82(0.57, 1.19)	0.292759	1308::1043	0.92(0.84, 1.01)	0.0966987
REXO1	chr19	1815246	1848482	1300::1038	1.09(0.99, 1.2)	0.064113	1298::1037	1.09(0.99, 1.2)	0.0668111	2::1	1.96(0.16, 23.88)	0.598909
JAK3	chr19	17935590	17958791	36::16	1.79(0.97, 3.3)	0.0641164	35::16	1.74(0.94, 3.23)	0.0768813	1::0	--	0.991809
IGSF23	chr19	45116872	45140081	6::1	8.2(0.88, 76.13)	0.0641522	6::1	8.2(0.88, 76.13)	0.0641522	0::0	--	--
ZNF789	chr7	99070512	99079948	12::6	2.67(0.94, 7.55)	0.0641785	12::4	3.68(1.12, 12.08)	0.0318146	0::2	0(0, Inf)	0.98877
ENTHD1	chr22	40139048	40289764	37::44	0.64(0.4, 1.03)	0.0642235	37::44	0.64(0.4, 1.03)	0.0642235	0::0	--	--
PVR	chr19	45147209	45169428	25::11	2.03(0.96, 4.3)	0.0643557	25::11	2.03(0.96, 4.3)	0.0643557	0::0	--	--
H3P6	chr2	226250427	226259703	11::3	3.77(0.92, 15.37)	0.0644184	11::3	3.77(0.92, 15.37)	0.0644184	0::0	--	--
UPK2	chr11	118827007	118829269	50::68	0.69(0.47, 1.02)	0.0644296	50::68	0.69(0.47, 1.02)	0.0644296	0::0	--	--
LINC02528	chr6	138264211	138266937	7::1	7.55(0.89, 64.38)	0.0644539	7::1	7.55(0.89, 64.38)	0.0644539	0::0	--	--
MIR3065	chr17	79099676	79099755	205::222	0.82(0.67, 1.01)	0.0644904	205::222	0.82(0.67, 1.01)	0.0644904	0::0	--	--
MIR338	chr17	79099682	79099749	205::222	0.82(0.67, 1.01)	0.0644904	205::222	0.82(0.67, 1.01)	0.0644904	0::0	--	--
MIR657	chr17	79099075	79099173	205::222	0.82(0.67, 1.01)	0.0644904	205::222	0.82(0.67, 1.01)	0.0644904	0::0	--	--
ALS2CL	chr3	46710484	46735169	126::127	0.77(0.59, 1.02)	0.0645432	126::127	0.77(0.59, 1.02)	0.0645432	0::0	--	--
CRTC2	chr1	153920151	153931088	68::37	1.49(0.98, 2.28)	0.0645855	68::36	1.52(0.99, 2.34)	0.0542408	0::1	0(0, Inf)	0.991855
RAB7A	chr3	128445025	128533641	19::9	2.24(0.95, 5.25)	0.0646311	17::8	2.46(1, 6.05)	0.0502076	2::1	0.91(0.07, 11.98)	0.942673
GRB7	chr17	37894575	37903538	98::108	0.75(0.56, 1.02)	0.0646433	98::108	0.75(0.56, 1.02)	0.0646433	0::0	--	--
LOC101928034	chr1	153518217	153524245	10::5	2.91(0.94, 9.07)	0.0646718	10::4	3.68(1.08, 12.51)	0.036855	0::1	0(0, Inf)	0.991779
S100A2	chr1	153533584	153538320	10::5	2.91(0.94, 9.07)	0.0646718	10::4	3.68(1.08, 12.51)	0.036855	0::1	0(0, Inf)	0.991779
S100A3	chr1	153519804	153521734	10::5	2.91(0.94, 9.07)	0.0646718	10::4	3.68(1.08, 12.51)	0.036855	0::1	0(0, Inf)	0.991779
LINC01258	chr4	38422282	38524801	30::15	1.86(0.96, 3.57)	0.0647407	30::15	1.86(0.96, 3.57)	0.0647407	0::0	--	--
GAL3ST3	chr11	65808235	65816632	37::25	1.71(0.97, 3.01)	0.0649672	37::25	1.71(0.97, 3.01)	0.0649672	0::0	--	--
SVIL	chr10	29746276	30024730	17::6	2.54(0.94, 6.86)	0.0649725	15::6	2.26(0.82, 6.24)	0.116302	2::0	--	0.988156
CDC42BPA	chr1	227177565	227506193	22::9	2.16(0.95, 4.88)	0.0649786	22::9	2.16(0.95, 4.88)	0.0649786	0::0	--	--
DDX28	chr16	68054821	68057135	16::6	2.62(0.94, 7.32)	0.0650845	16::6	2.62(0.94, 7.32)	0.0650845	0::0	--	--
MRPL18	chr6	160211498	160219461	47::29	1.59(0.97, 2.61)	0.065229	47::28	1.64(0.99, 2.7)	0.0529805	0::1	0(0, Inf)	0.991855
LOC105370401	chr14	22847807	22901745	57::46	0.67(0.44, 1.03)	0.0654223	57::46	0.67(0.44, 1.03)	0.0654223	0::0	--	--
IL12RB1	chr19	18169804	18197744	57::33	1.55(0.97, 2.47)	0.0654398	57::33	1.55(0.97, 2.47)	0.0654398	0::0	--	--
STYK1	chr12	10771521	10826651	1::3	0.11(0.01, 1.15)	0.065452	0::1	0(0, Inf)	0.991207	1::2	0.14(0.01, 1.71)	0.123863
CXXC5	chr5	139039139	139063470	27::40	0.6(0.35, 1.03)	0.0655027	27::40	0.6(0.35, 1.03)	0.0655027	0::0	--	--
CXXC5-AS1	chr5	139028583	139029313	27::40	0.6(0.35, 1.03)	0.0655027	27::40	0.6(0.35, 1.03)	0.0655027	0::0	--	--
ANXA4	chr2	69969265	70054244	20::7	2.32(0.95, 5.7)	0.0657262	18::7	2.13(0.85, 5.29)	0.105352	2::0	--	0.988272
CYB5R3	chr22	43013845	43040640	51::57	0.68(0.45, 1.03)	0.0657288	51::57	0.68(0.45, 1.03)	0.0657288	0::0	--	--
RPLP0	chr12	120634502	120639014	27::11	1.99(0.96, 4.13)	0.0657823	27::11	1.99(0.96, 4.13)	0.0657823	0::0	--	--
MHENCR	chr20	62258587	62260061	138::91	1.31(0.98, 1.76)	0.065869	138::89	1.33(1, 1.79)	0.05301	0::2	0(0, Inf)	0.988546
MIR3164	chr11	68850643	68850726	23::34	0.58(0.32, 1.04)	0.0660457	23::33	0.6(0.33, 1.08)	0.0905204	0::1	0(0, Inf)	0.991316
DNAJC5	chr20	62526478	62567363	163::106	1.28(0.98, 1.67)	0.066123	163::106	1.28(0.98, 1.67)	0.066123	0::0	--	--
REM1	chr20	30063090	30072698	31::16	1.82(0.96, 3.45)	0.0661272	29::15	1.89(0.98, 3.66)	0.0590551	2::1	1.04(0.09, 11.85)	0.975952
ZNF208	chr19	22122567	22193745	8::2	4.42(0.9, 21.6)	0.0664008	6::1	5.23(0.62, 44.03)	0.128018	2::1	3.44(0.29, 40.82)	0.327311
CD14	chr5	140011316	140013286	53::30	1.56(0.97, 2.5)	0.0664876	53::29	1.6(0.99, 2.58)	0.054699	0::1	0(0, Inf)	0.991855
SYNGR2	chr17	76164625	76169045	29::15	1.88(0.96, 3.69)	0.0664964	27::15	1.78(0.9, 3.52)	0.0995823	2::0	--	0.988367
CABP4	chr11	67222824	67229245	102::127	0.77(0.58, 1.02)	0.0665094	102::126	0.77(0.58, 1.02)	0.0731736	0::1	0(0, Inf)	0.991854
MIR589	chr7	5535449	5535548	30::14	1.91(0.96, 3.81)	0.0665151	28::13	1.88(0.92, 3.85)	0.0830292	2::1	2.27(0.17, 30.67)	0.53731
OR7E156P	chr13	64311567	64316701	15::24	0.52(0.25, 1.05)	0.0665541	15::23	0.54(0.26, 1.1)	0.0914784	0::1	0(0, Inf)	0.991441
TARP	chr7	38299243	38313248	7::8	0.35(0.12, 1.07)	0.0665568	6::8	0.29(0.09, 0.93)	0.0366694	1::0	--	0.991884
SEMA4D	chr9	91992149	92094805	33::16	1.8(0.96, 3.37)	0.0666002	31::15	1.83(0.96, 3.5)	0.0677632	2::1	1.39(0.12, 15.94)	0.79195
HGFAC	chr4	3443694	3451213	92::97	0.75(0.55, 1.02)	0.0666114	91::97	0.74(0.54, 1.01)	0.0585449	1::0	--	0.991841
OR1F2P	chr16	3265561	3266546	16::5	2.67(0.93, 7.65)	0.0666594	15::3	3.96(1.1, 14.19)	0.0346598	1::2	0.49(0.04, 6.2)	0.578515
ANKS1A	chr6	34857031	35059183	18::5	2.65(0.94, 7.51)	0.0666625	14::3	3.39(0.91, 12.57)	0.0685084	4::2	1.57(0.27, 9.27)	0.61579
ZNF407	chr18	72342918	72516583	22::29	0.59(0.33, 1.04)	0.0666667	20::27	0.57(0.32, 1.04)	0.0682521	2::2	0.74(0.09, 5.78)	0.771545
CKMT1A	chr15	43986137	43991420	20::24	0.55(0.29, 1.04)	0.0670114	1::1	0.63(0.04, 10.08)	0.743848	19::23	0.54(0.28, 1.05)	0.0711432
LL22NC01-81G9.3	chr22	37361288	37364213	23::11	2.03(0.95, 4.32)	0.0670134	23::9	2.49(1.11, 5.6)	0.0276824	0::2	0(0, Inf)	0.987761
CITED4	chr1	41326725	41328035	5::1	8.05(0.86, 75.05)	0.0670267	5::1	8.05(0.86, 75.05)	0.0670267	0::0	--	--
MTSS2	chr16	70695106	70719956	79::94	0.73(0.53, 1.02)	0.0671025	79::93	0.75(0.54, 1.04)	0.0849646	0::1	0(0, Inf)	0.991055
VAC14	chr16	70721341	70835061	79::94	0.73(0.53, 1.02)	0.0671025	79::93	0.75(0.54, 1.04)	0.0849646	0::1	0(0, Inf)	0.991055
SCAPER	chr15	76640525	77154285	122::125	0.77(0.59, 1.02)	0.0671105	121::125	0.77(0.59, 1.02)	0.0650462	1::0	--	0.992731
RNASEL	chr1	182542768	182558391	30::16	1.83(0.96, 3.51)	0.0673807	30::16	1.83(0.96, 3.51)	0.0673807	0::0	--	--
HIP1	chr7	75162618	75368259	10::3	3.44(0.92, 12.94)	0.0674372	9::2	4.85(1.01, 23.38)	0.0489644	1::1	0.89(0.06, 14.3)	0.936192
VIRMA	chr8	95523205	95565746	33::37	0.63(0.38, 1.03)	0.0675536	33::37	0.63(0.38, 1.03)	0.0675536	0::0	--	--
ST6GALNAC2	chr17	74561458	74581942	9::4	3.23(0.92, 11.37)	0.0676371	9::4	3.23(0.92, 11.37)	0.0676371	0::0	--	--
PARD6G	chr18	77915116	78005397	7::3	3.76(0.91, 15.54)	0.0677258	6::3	3.42(0.8, 14.67)	0.097767	1::0	--	0.991621
PARD6G-AS1	chr18	77905806	77929616	7::3	3.76(0.91, 15.54)	0.0677258	6::3	3.42(0.8, 14.67)	0.097767	1::0	--	0.991621
MIR125A	chr19	52196506	52196592	24::12	1.99(0.95, 4.17)	0.0677538	24::12	1.99(0.95, 4.17)	0.0677538	0::0	--	--
MIR99B	chr19	52195864	52195934	24::12	1.99(0.95, 4.17)	0.0677538	24::12	1.99(0.95, 4.17)	0.0677538	0::0	--	--
MIRLET7E	chr19	52196038	52196117	24::12	1.99(0.95, 4.17)	0.0677538	24::12	1.99(0.95, 4.17)	0.0677538	0::0	--	--
SPACA6P-AS	chr19	52188615	52196709	24::12	1.99(0.95, 4.17)	0.0677538	24::12	1.99(0.95, 4.17)	0.0677538	0::0	--	--
PERM1	chr1	910577	917473	67::77	0.72(0.51, 1.02)	0.0678601	66::74	0.73(0.51, 1.05)	0.0873775	1::3	0.39(0.04, 3.91)	0.421859
CBX1	chr17	46147420	46178548	13::4	3(0.92, 9.78)	0.06789	13::4	3(0.92, 9.78)	0.06789	0::0	--	--
SAMSN1-AS1	chr21	15954522	15970624	12::4	3.04(0.92, 10.03)	0.0681016	12::4	3.04(0.92, 10.03)	0.0681016	0::0	--	--
LOC643802	chr16	53399303	53405124	7::1	7.43(0.86, 64.15)	0.0682593	6::1	5.02(0.58, 43.54)	0.142973	1::0	--	0.990878
LINC02789	chr1	199117725	199362435	2::8	0.23(0.05, 1.12)	0.06841	1::8	0.11(0.01, 0.91)	0.0406408	1::0	--	0.991505
WDR55	chr5	140044383	140050553	47::26	1.6(0.97, 2.65)	0.0684536	47::25	1.65(0.99, 2.75)	0.0556205	0::1	0(0, Inf)	0.991855
LRRK1	chr15	101459561	101618461	36::20	1.77(0.96, 3.29)	0.0685403	31::19	1.57(0.82, 2.99)	0.174422	5::1	5.87(0.61, 56.65)	0.126185
RABGAP1L	chr1	174128657	174964445	18::5	2.59(0.93, 7.21)	0.068632	18::5	2.59(0.93, 7.21)	0.068632	0::0	--	--
DCUN1D2	chr13	114110133	114145026	5::1	8.86(0.85, 92.84)	0.0686577	2::0	--	0.988456	3::1	8.12(0.73, 90.08)	0.0881314
UBALD2	chr17	74261428	74267379	13::4	3.1(0.92, 10.48)	0.0686658	13::4	3.1(0.92, 10.48)	0.0686658	0::0	--	--
MYO1F	chr19	8585671	8642326	32::18	1.79(0.96, 3.36)	0.0687631	32::18	1.79(0.96, 3.36)	0.0687631	0::0	--	--
CSHL1	chr17	61986967	61988618	45::22	1.65(0.96, 2.83)	0.068929	42::20	1.65(0.94, 2.89)	0.0816014	3::2	1.68(0.25, 11.44)	0.598674
PKD1L1	chr7	47814211	47988063	2::4	0.13(0.01, 1.17)	0.0689781	2::3	0.18(0.02, 1.75)	0.137854	0::1	0(0, Inf)	0.991061
ZBTB42	chr14	105267437	105271048	96::116	0.76(0.56, 1.02)	0.0689873	96::116	0.76(0.56, 1.02)	0.0689873	0::0	--	--
LINC01087	chr2	132394597	132407188	2::5	0.18(0.03, 1.14)	0.0689887	2::4	0.19(0.03, 1.22)	0.080518	0::1	0(0, Inf)	0.9922
RAD17	chr5	68665123	68710628	13::6	2.6(0.93, 7.3)	0.0689945	13::6	2.6(0.93, 7.3)	0.0689945	0::0	--	--
MAEA	chr4	1283678	1333925	17::9	2.37(0.94, 6)	0.069012	16::8	2.47(0.93, 6.55)	0.0701565	1::1	1.55(0.07, 35.85)	0.785024
KLHL32	chr6	97372495	97588630	1::3	0.11(0.01, 1.19)	0.0690489	1::3	0.11(0.01, 1.19)	0.0690489	0::0	--	--
CPNE5	chr6	36708552	36807220	71::83	0.73(0.52, 1.03)	0.0692802	71::82	0.74(0.52, 1.04)	0.0790423	0::1	0(0, Inf)	0.991717
MIR6874	chr7	5751470	5751541	9::3	3.57(0.9, 14.08)	0.0692838	6::0	--	0.97691	3::3	1.13(0.21, 6.09)	0.883188
SCAMP3	chr1	155225771	155232151	54::33	1.54(0.97, 2.45)	0.0693127	54::32	1.56(0.98, 2.5)	0.0613066	0::1	0(0, Inf)	0.992199
RIT2	chr18	40323191	40695650	25::13	1.93(0.95, 3.94)	0.0695529	24::13	1.87(0.91, 3.83)	0.087307	1::0	--	0.99172
LOC100268168	chr5	172381785	172385778	6::1	7.67(0.85, 69.2)	0.0696085	6::1	7.67(0.85, 69.2)	0.0696085	0::0	--	--
NXPH3	chr17	47653232	47661189	6::13	0.36(0.12, 1.09)	0.0696531	6::13	0.36(0.12, 1.09)	0.0696531	0::0	--	--
CTNND2	chr5	10971948	11904558	4::10	0.33(0.1, 1.09)	0.0697405	4::8	0.39(0.11, 1.36)	0.13961	0::2	0(0, Inf)	0.987624
CDH12	chr5	21750974	22212878	7::1	7.36(0.85, 63.76)	0.0697998	7::1	7.36(0.85, 63.76)	0.0697998	0::0	--	--
ART5	chr11	3659735	3663546	187::198	0.81(0.65, 1.02)	0.0698367	186::197	0.81(0.65, 1.01)	0.0653959	1::1	1.67(0.09, 31.51)	0.733773
LIMK2	chr22	31608283	31676066	59::39	1.5(0.97, 2.33)	0.0699019	59::38	1.54(0.99, 2.39)	0.0573458	0::1	0(0, Inf)	0.991779
PRPF31	chr19	54619133	54635144	51::30	1.57(0.96, 2.56)	0.0699443	51::29	1.61(0.99, 2.65)	0.0571158	0::1	0(0, Inf)	0.991855
ITIH3	chr3	52828783	52843025	12::3	3.44(0.9, 13.1)	0.0700246	12::3	3.44(0.9, 13.1)	0.0700246	0::0	--	--
ITIH4	chr3	52846977	52864688	12::3	3.44(0.9, 13.1)	0.0700246	12::3	3.44(0.9, 13.1)	0.0700246	0::0	--	--
GOLGA2P5	chr12	100550174	100567121	5::1	8.07(0.84, 77.26)	0.0700888	5::1	8.07(0.84, 77.26)	0.0700888	0::0	--	--
MIR1827	chr12	100583661	100583727	5::1	8.07(0.84, 77.26)	0.0700888	5::1	8.07(0.84, 77.26)	0.0700888	0::0	--	--
UBE2F-SCLY	chr2	238875586	239008054	74::80	0.72(0.51, 1.03)	0.0701367	72::80	0.7(0.49, 0.99)	0.0462664	2::0	--	0.988023
PRSS33	chr16	2833953	2836708	8::3	7.16(0.85, 60.35)	0.0702526	8::3	7.16(0.85, 60.35)	0.0702526	0::0	--	--
NTHL1	chr16	2089820	2097835	75::45	1.45(0.97, 2.17)	0.0702675	74::44	1.47(0.98, 2.21)	0.0610252	1::1	0.36(0.01, 17.4)	0.605962
CEP192	chr18	12991360	13125035	12::5	2.92(0.91, 9.36)	0.0705279	10::4	3.67(1.03, 13.13)	0.0457239	2::1	0.93(0.07, 12.19)	0.956255
MRPS15	chr1	36921318	36929985	37::19	1.71(0.96, 3.05)	0.0705525	36::19	1.64(0.92, 2.95)	0.0944083	1::0	--	0.991348
PXN	chr12	120648249	120703533	26::11	1.97(0.94, 4.1)	0.0707481	26::11	1.97(0.94, 4.1)	0.0707481	0::0	--	--
PXN-AS1	chr12	120639093	120650631	26::11	1.97(0.94, 4.1)	0.0707481	26::11	1.97(0.94, 4.1)	0.0707481	0::0	--	--
MIR142	chr17	56408592	56408679	11::3	3.49(0.9, 13.55)	0.0707621	11::3	3.49(0.9, 13.55)	0.0707621	0::0	--	--
TSPOAP1	chr17	56378591	56406156	11::3	3.49(0.9, 13.55)	0.0707621	11::3	3.49(0.9, 13.55)	0.0707621	0::0	--	--
PGAM1P5	chr12	96043030	96067770	1::5	0.12(0.01, 1.2)	0.0710014	0::3	0(0, Inf)	0.985344	1::2	0.17(0.01, 2.27)	0.180622
DNPEP	chr2	220238915	220253598	12::3	3.47(0.9, 13.38)	0.0710791	11::3	3.39(0.87, 13.18)	0.0776456	1::0	--	0.992463
TCOF1	chr5	149737259	149779856	8::16	0.42(0.17, 1.08)	0.0711707	8::16	0.42(0.17, 1.08)	0.0711707	0::0	--	--
CLIC1	chr6	31698357	31705095	43::23	1.63(0.96, 2.76)	0.0712071	43::22	1.69(0.99, 2.88)	0.056291	0::1	0(0, Inf)	0.991779
GZF1	chr20	23342818	23353698	37::21	1.69(0.96, 3)	0.071421	37::21	1.69(0.96, 3)	0.071421	0::0	--	--
SYNGR3	chr16	2039970	2044276	161::106	1.28(0.98, 1.67)	0.0714679	160::105	1.28(0.98, 1.68)	0.0706215	1::1	1.03(0.05, 19.43)	0.983169
CREG2	chr2	101962011	102003965	35::14	1.81(0.95, 3.44)	0.0717218	34::13	1.89(0.97, 3.67)	0.0602211	1::1	0.76(0.05, 12.55)	0.84898
KLK7	chr19	51479734	51487071	10::2	6.95(0.84, 57.38)	0.0717307	7::1	3.33(0.38, 29.48)	0.280393	3::1	--	0.984674
INTS4P1	chr7	64601407	64694600	121::77	1.33(0.98, 1.81)	0.0717985	113::69	1.4(1.01, 1.94)	0.0406063	8::8	0.74(0.26, 2.1)	0.574418
MEFV	chr16	3292026	3306633	19::8	2.23(0.93, 5.32)	0.0718182	18::7	2.29(0.92, 5.72)	0.0747361	1::1	1.58(0.07, 33.34)	0.768718
KLF11	chr2	10184371	10194963	27::18	1.86(0.95, 3.66)	0.0718252	25::17	1.85(0.92, 3.72)	0.0829717	2::1	1.99(0.13, 31.73)	0.625732
CEL	chr9	135937367	135947248	52::66	0.7(0.47, 1.03)	0.0718696	52::66	0.7(0.47, 1.03)	0.0718696	0::0	--	--
LINC02479	chr4	131297515	131309226	7::2	4.49(0.87, 23.07)	0.0719762	6::2	4.11(0.78, 21.78)	0.0961824	1::0	--	0.991741
CLPSL1	chr6	35748795	35755927	123::76	1.34(0.97, 1.83)	0.072605	3::6	0.67(0.15, 2.92)	0.593676	120::70	1.38(1, 1.92)	0.050311
LOC100129603	chr7	3180564	3198206	3::8	0.26(0.06, 1.13)	0.0727143	3::6	0.3(0.06, 1.39)	0.123929	0::2	0(0, Inf)	0.987911
MIR5092	chr3	124870308	124870396	10::2	4.2(0.88, 20.12)	0.0727327	10::2	4.2(0.88, 20.12)	0.0727327	0::0	--	--
SLC12A8	chr3	124801479	124930243	10::2	4.2(0.88, 20.12)	0.0727327	10::2	4.2(0.88, 20.12)	0.0727327	0::0	--	--
GPR19	chr12	12813823	12849117	18::8	2.22(0.93, 5.31)	0.0729509	18::8	2.22(0.93, 5.31)	0.0729509	0::0	--	--
TSPO	chr22	43547564	43559248	158::109	1.27(0.98, 1.66)	0.072969	157::108	1.28(0.98, 1.67)	0.0654633	1::1	0.52(0.03, 8.32)	0.641623
TIFAB	chr5	134779915	134788041	18::28	0.55(0.29, 1.06)	0.0730129	18::28	0.55(0.29, 1.06)	0.0730129	0::0	--	--
THRA	chr17	38219217	38250120	22::10	2.06(0.93, 4.53)	0.0731214	22::10	2.06(0.93, 4.53)	0.0731214	0::0	--	--
EDN2	chr1	41944445	41950354	7::12	0.41(0.16, 1.09)	0.0731988	7::12	0.41(0.16, 1.09)	0.0731988	0::0	--	--
POLA2	chr11	65029432	65066156	97::56	1.38(0.97, 1.95)	0.0732376	97::56	1.38(0.97, 1.95)	0.0732376	0::0	--	--
TSSK4	chr14	24674901	24677454	5::1	7.68(0.83, 71.46)	0.0732771	4::1	6.8(0.69, 66.65)	0.0997572	1::0	--	0.991638
RAD50	chr5	131892668	131982039	196::214	0.82(0.66, 1.02)	0.0732959	192::211	0.82(0.66, 1.02)	0.0741751	4::3	0.86(0.12, 6.3)	0.882456
GNAT2	chr1	110145712	110155706	10::4	3.17(0.9, 11.23)	0.0733027	10::4	3.17(0.9, 11.23)	0.0733027	0::0	--	--
LOC101927954	chr9	95770396	95777226	5::11	0.34(0.1, 1.11)	0.0733914	5::11	0.34(0.1, 1.11)	0.0733914	0::0	--	--
FGF10-AS1	chr5	44388833	44414091	1::7	0.14(0.02, 1.2)	0.0734377	1::6	0.18(0.02, 1.57)	0.121236	0::1	0(0, Inf)	0.991226
ITPRIP-AS1	chr10	106083121	106086503	17::7	2.34(0.92, 5.95)	0.0735052	17::7	2.34(0.92, 5.95)	0.0735052	0::0	--	--
CYP2T1P	chr19	41314347	41317005	1::6	0.14(0.02, 1.2)	0.0735477	1::4	0.19(0.02, 1.72)	0.140453	0::2	0(0, Inf)	0.987849
ZNF467	chr7	149461270	149470677	58::67	0.7(0.47, 1.03)	0.0735882	57::65	0.7(0.47, 1.03)	0.0727749	1::2	0.88(0.05, 14.71)	0.929238
SNORD115-37	chr15	25483132	25483214	128::132	0.79(0.6, 1.02)	0.0736884	121::130	0.76(0.58, 0.99)	0.0451687	7::2	2.17(0.43, 10.9)	0.346981
SNORD115-38	chr15	25484984	25485066	128::132	0.79(0.6, 1.02)	0.0736884	121::130	0.76(0.58, 0.99)	0.0451687	7::2	2.17(0.43, 10.9)	0.346981
SNORD115-39	chr15	25486892	25486974	128::132	0.79(0.6, 1.02)	0.0736884	121::130	0.76(0.58, 0.99)	0.0451687	7::2	2.17(0.43, 10.9)	0.346981
SNORD115-40	chr15	25488760	25488842	128::132	0.79(0.6, 1.02)	0.0736884	121::130	0.76(0.58, 0.99)	0.0451687	7::2	2.17(0.43, 10.9)	0.346981
AQP2	chr12	50344519	50352661	4::12	0.32(0.09, 1.12)	0.073768	1::8	0.13(0.02, 1.08)	0.0592706	3::4	0.81(0.14, 4.64)	0.811172
FABP2	chr4	120238404	120243293	18::7	2.31(0.92, 5.81)	0.0740485	16::6	2.25(0.85, 5.92)	0.101471	2::1	2.95(0.18, 47.45)	0.445143
CBFA2T3	chr16	88941265	89007758	148::163	0.8(0.63, 1.02)	0.074176	145::160	0.8(0.62, 1.02)	0.0700833	3::3	1.06(0.18, 6.16)	0.948632
H1-8	chr3	129267227	129270310	19::26	0.55(0.28, 1.06)	0.0741943	19::26	0.55(0.28, 1.06)	0.0741943	0::0	--	--
LOC102467080	chr5	53955986	53999152	11::4	3.07(0.9, 10.51)	0.0742193	11::4	3.07(0.9, 10.51)	0.0742193	0::0	--	--
SPPL2B	chr19	2328682	2355093	13::7	2.59(0.91, 7.38)	0.0742372	13::7	2.59(0.91, 7.38)	0.0742372	0::0	--	--
CHRNA1	chr2	175612321	175629200	1::3	0.11(0.01, 1.24)	0.0744207	1::3	0.11(0.01, 1.24)	0.0744207	0::0	--	--
SLC43A2	chr17	1472561	1532128	36::16	1.75(0.95, 3.23)	0.0744594	36::16	1.75(0.95, 3.23)	0.0744594	0::0	--	--
CACNA1A	chr19	13317255	13617293	34::21	1.71(0.95, 3.09)	0.0744771	33::21	1.64(0.91, 2.98)	0.101174	1::0	--	0.991314
LINC01991	chr3	187676562	187694195	15::4	2.81(0.9, 8.74)	0.0744837	14::2	5.08(1.12, 23.1)	0.0352615	1::2	0.44(0.04, 5.28)	0.516009
EIF2B1	chr12	124104952	124118233	1::5	0.13(0.01, 1.22)	0.0746607	1::0	--	0.991679	0::5	0(0, Inf)	0.977948
GTF2H3	chr12	124118285	124147151	1::5	0.13(0.01, 1.22)	0.0746607	1::0	--	0.991679	0::5	0(0, Inf)	0.977948
MEI4	chr6	78362755	78636762	7::1	7(0.82, 59.49)	0.0747884	6::1	6(0.68, 52.76)	0.105972	1::0	--	0.991499
TNIP1	chr5	150409503	150460645	68::43	1.45(0.96, 2.19)	0.0748033	68::41	1.53(1.01, 2.33)	0.0443424	0::2	0(0, Inf)	0.987506
LOC400627	chr17	78940038	78945013	5::11	0.35(0.11, 1.11)	0.0749363	5::10	0.35(0.11, 1.11)	0.0749363	0::1	--	--
ABHD16B	chr20	62492850	62494341	51::35	1.53(0.96, 2.43)	0.0750085	51::35	1.53(0.96, 2.43)	0.0750085	0::0	--	--
LOC112268269	chr20	62492567	62496426	51::35	1.53(0.96, 2.43)	0.0750085	51::35	1.53(0.96, 2.43)	0.0750085	0::0	--	--
DNLZ	chr9	139253934	139258196	617::579	0.89(0.79, 1.01)	0.0750222	617::578	0.89(0.79, 1.01)	0.0796099	0::1	0(0, Inf)	0.991596
ENPP6	chr4	185009858	185139026	8::1	7.95(0.81, 77.84)	0.0750329	6::1	6.57(0.61, 70.36)	0.119554	2::0	--	0.988394
ESR1	chr6	152126807	152424408	45::64	0.68(0.45, 1.04)	0.0751304	42::62	0.68(0.44, 1.05)	0.0787457	3::2	0.76(0.12, 4.96)	0.770764
ADAP2	chr17	29248962	29286340	15::6	2.7(0.9, 8.08)	0.0754	13::5	3.27(0.97, 10.99)	0.055222	2::1	1(0.09, 11.6)	0.999498
INPP4B	chr4	142944312	143767454	2::5	0.21(0.04, 1.17)	0.0754033	1::5	0.13(0.02, 1.17)	0.0690243	1::0	--	0.992468
MTHFD1	chr14	64855070	64926743	14::7	2.48(0.91, 6.74)	0.0755683	9::6	1.92(0.62, 5.99)	0.259295	5::1	5.96(0.58, 61.19)	0.132936
FZR1	chr19	3506308	3538332	325::308	0.86(0.72, 1.02)	0.0755901	325::308	0.86(0.72, 1.02)	0.0755901	0::0	--	--
SLC6A18	chr5	1225495	1246304	115::125	0.78(0.59, 1.03)	0.0757133	112::120	0.8(0.6, 1.05)	0.108179	3::5	0.43(0.09, 2.02)	0.283512
VAMP2	chr17	8062466	8066266	14::7	2.53(0.91, 7.06)	0.0757517	14::6	2.99(1, 8.93)	0.0493726	0::1	0(0, Inf)	0.991855
GPR20	chr8	142366573	142377386	114::122	0.78(0.59, 1.03)	0.0757991	114::121	0.79(0.6, 1.04)	0.0981131	0::1	0(0, Inf)	0.990423
MIR2113	chr6	98472406	98472495	1::5	0.11(0.01, 1.26)	0.0758098	1::5	0.11(0.01, 1.26)	0.0758098	0::0	--	--
SNORD52	chr6	31804852	31804916	27::16	1.81(0.94, 3.5)	0.0759322	27::14	2.02(1.02, 4)	0.0450254	0::2	0(0, Inf)	0.988546
HOXA-AS2	chr7	27161537	27168379	78::85	0.73(0.51, 1.03)	0.0759751	77::85	0.71(0.5, 1.02)	0.0634122	1::0	--	0.991657
IGSF3	chr1	117117019	117210377	11::3	3.28(0.88, 12.16)	0.0760155	11::3	3.28(0.88, 12.16)	0.0760155	0::0	--	--
TRIM48	chr11	55029630	55038588	10::1	6.62(0.82, 53.47)	0.0760177	8::1	6.13(0.75, 50.31)	0.0913096	2::0	--	0.988785
SPRY1	chr4	124317949	124324909	10::16	0.47(0.21, 1.08)	0.0761203	10::16	0.47(0.21, 1.08)	0.0761203	0::0	--	--
MRPS30	chr5	44809048	44815616	5::13	0.37(0.12, 1.11)	0.0761363	5::13	0.37(0.12, 1.11)	0.0761363	0::0	--	--
BBOX1-AS1	chr11	27068732	27240315	13::2	3.88(0.87, 17.32)	0.0762044	9::1	5.08(0.64, 40.57)	0.124923	4::1	2.65(0.29, 23.91)	0.385873
ATP2C2-AS1	chr16	84492864	84500967	52::64	0.7(0.47, 1.04)	0.0762366	49::61	0.72(0.48, 1.07)	0.104678	3::3	0.5(0.1, 2.51)	0.403086
OR5AN1	chr11	59131931	59132867	2::8	0.24(0.05, 1.17)	0.0764563	2::3	0.51(0.08, 3.18)	0.473523	0::5	0(0, Inf)	0.9792
SH3GL1	chr19	4360366	4400544	23::10	2.03(0.93, 4.46)	0.0765295	22::10	2.03(0.93, 4.46)	0.0765295	1::0	0.53(0, Inf)	0.999651
ZNF516-DT	chr18	74207294	74210046	69::51	1.43(0.96, 2.13)	0.0767422	67::51	1.39(0.93, 2.07)	0.107275	2::0	--	0.987567
LOC101927759	chr6	3024296	3027668	38::20	1.68(0.95, 2.98)	0.0767568	38::20	1.68(0.95, 2.98)	0.0767568	0::0	--	--
AK1	chr9	130628764	130635759	17::7	2.36(0.91, 6.12)	0.0767602	17::7	2.36(0.91, 6.12)	0.0767602	0::0	--	--
CTBP1-DT	chr4	1243227	1246795	9::2	4.51(0.85, 23.94)	0.0767925	8::2	4.15(0.75, 22.76)	0.101755	1::0	--	0.991784
HAGLROS	chr2	177042893	177043737	38::39	0.63(0.38, 1.05)	0.0768245	35::34	0.68(0.39, 1.16)	0.157485	3::5	0.4(0.1, 1.71)	0.219023
IDI1	chr10	1085091	1102644	37::18	1.7(0.94, 3.06)	0.0768314	35::18	1.59(0.88, 2.88)	0.126996	2::0	--	0.987569
IDI2-AS1	chr10	1068576	1090141	37::18	1.7(0.94, 3.06)	0.0768314	35::18	1.59(0.88, 2.88)	0.126996	2::0	--	0.987569
FAM189B	chr1	155216995	155225274	55::34	1.51(0.96, 2.39)	0.0768615	55::33	1.54(0.97, 2.44)	0.0682706	0::1	0(0, Inf)	0.992199
RAB3D	chr19	11432744	11450333	11::4	2.98(0.89, 10)	0.0769228	11::4	2.98(0.89, 10)	0.0769228	0::0	--	--
TMEM205	chr19	11453454	11456944	11::4	2.98(0.89, 10)	0.0769228	11::4	2.98(0.89, 10)	0.0769228	0::0	--	--
PATL2	chr15	44957929	44969086	45::25	1.59(0.95, 2.66)	0.0769256	44::24	1.61(0.95, 2.71)	0.0758052	1::1	1.18(0.07, 21.02)	0.911412
ACVR2A	chr2	148602597	148688391	10::17	0.48(0.21, 1.08)	0.0769743	10::17	0.48(0.21, 1.08)	0.0769743	0::0	--	--
ORC4	chr2	148687964	148778306	10::17	0.48(0.21, 1.08)	0.0769743	10::17	0.48(0.21, 1.08)	0.0769743	0::0	--	--
SECISBP2	chr9	91933414	91974578	32::16	1.77(0.94, 3.32)	0.0770894	30::16	1.67(0.88, 3.16)	0.114994	2::0	--	0.987919
LINC01423	chr21	39698280	39717998	30::14	1.83(0.94, 3.57)	0.0770914	29::14	1.82(0.93, 3.55)	0.0811118	1::0	--	0.992666
PPFIA2-AS1	chr12	81672967	81706201	5::11	0.38(0.13, 1.11)	0.0771064	5::11	0.38(0.13, 1.11)	0.0771064	0::0	--	--
GPR84	chr12	54756228	54758270	23::11	1.97(0.93, 4.18)	0.0772548	23::11	1.97(0.93, 4.18)	0.0772548	0::0	--	--
LOC102724050	chr12	54747474	54860814	23::11	1.97(0.93, 4.18)	0.0772548	23::11	1.97(0.93, 4.18)	0.0772548	0::0	--	--
FCER1G	chr1	161185084	161189035	28::14	1.83(0.94, 3.6)	0.0772763	28::14	1.83(0.94, 3.6)	0.0772763	0::0	--	--
EIF3D	chr22	36906901	36925213	12::5	2.69(0.9, 8.08)	0.0774003	10::4	3.15(0.93, 10.68)	0.0654251	2::1	1.29(0.11, 14.47)	0.83665
UVSSA	chr4	1340995	1381837	20::10	2.18(0.92, 5.18)	0.0774406	20::9	2.34(0.96, 5.72)	0.0627127	0::1	0(0, Inf)	0.99226
LOC100133050	chr5	99715208	99723958	10::5	3.02(0.89, 10.34)	0.0775359	9::5	3(0.87, 10.29)	0.0805725	1::0	--	0.992975
SPPL2C	chr17	943106	945293	605::602	0.89(0.79, 1.01)	0.0775989	605::602	0.89(0.79, 1.01)	0.0775989	0::0	--	--
ATXN1	chr6	16299342	16761721	21::9	2.09(0.92, 4.74)	0.077603	21::9	2.09(0.92, 4.74)	0.077603	0::0	--	--
EXOC6	chr10	94608276	94819245	165::174	0.8(0.63, 1.02)	0.0776227	165::174	0.8(0.63, 1.02)	0.0776227	0::0	--	--
RAB15	chr14	65412533	65439054	12::4	3.05(0.88, 10.52)	0.0778098	11::3	4.11(1.02, 16.53)	0.0464	1::1	0.68(0.04, 11.11)	0.787835
SNORD115-41	chr15	25490624	25490706	127::130	0.79(0.6, 1.03)	0.0778601	119::128	0.76(0.58, 1)	0.046226	8::2	2.23(0.45, 11.1)	0.325942
SNORD115-42	chr15	25492491	25492573	127::130	0.79(0.6, 1.03)	0.0778601	119::128	0.76(0.58, 1)	0.046226	8::2	2.23(0.45, 11.1)	0.325942
PSMC5	chr17	61905043	61909387	17::8	2.22(0.91, 5.41)	0.077861	17::8	2.22(0.91, 5.41)	0.077861	0::0	--	--
NYAP1	chr7	100081549	100092424	9::3	4.25(0.85, 21.18)	0.0779066	9::3	4.25(0.85, 21.18)	0.0779066	0::0	--	--
TSC22D4	chr7	100064141	100076837	9::3	4.25(0.85, 21.18)	0.0779066	9::3	4.25(0.85, 21.18)	0.0779066	0::0	--	--
IFITM3	chr11	319675	320860	58::39	1.49(0.96, 2.31)	0.0781437	55::37	1.46(0.93, 2.29)	0.100637	3::2	2.13(0.29, 15.89)	0.459994
SNORA5A	chr7	45143947	45144081	457::396	0.87(0.75, 1.02)	0.0784525	457::396	0.87(0.75, 1.02)	0.0784525	0::0	--	--
SNORA5B	chr7	45145566	45145698	457::396	0.87(0.75, 1.02)	0.0784525	457::396	0.87(0.75, 1.02)	0.0784525	0::0	--	--
SNORA5C	chr7	45144504	45144641	457::396	0.87(0.75, 1.02)	0.0784525	457::396	0.87(0.75, 1.02)	0.0784525	0::0	--	--
APC	chr5	112073581	112181936	20::8	2.13(0.92, 4.93)	0.0784607	19::8	2.08(0.9, 4.85)	0.0884331	1::0	--	0.992207
DYM	chr18	46562756	46987015	19::24	0.57(0.31, 1.07)	0.0785061	19::23	0.61(0.32, 1.13)	0.117142	0::1	0(0, Inf)	0.991058
C19orf48	chr19	51300949	51308110	76::93	0.74(0.53, 1.03)	0.0786444	76::92	0.75(0.54, 1.05)	0.0942372	0::1	0(0, Inf)	0.991354
LOC400682	chr19	21832469	21841410	5::1	7.29(0.8, 66.67)	0.0787208	3::0	--	0.983858	2::1	2.1(0.16, 27.35)	0.572598
OMG	chr17	29621664	29624257	106::72	1.34(0.97, 1.86)	0.0787998	105::70	1.38(0.99, 1.92)	0.0571314	1::2	0.25(0.02, 3.83)	0.321577
BPIFB4	chr20	31669317	31699557	6::14	0.41(0.15, 1.11)	0.078875	6::14	0.41(0.15, 1.11)	0.078875	0::0	--	--
UNKL	chr16	1448301	1464705	258::244	0.84(0.7, 1.02)	0.0789142	255::243	0.83(0.69, 1.01)	0.0648403	3::1	3.08(0.26, 36.49)	0.371588
S100A13	chr1	153591274	153599744	6::2	4.4(0.84, 23.02)	0.0789233	4::2	3.13(0.53, 18.48)	0.207303	2::0	--	0.987815
ERBB2	chr17	37856230	37884915	102::111	0.77(0.57, 1.03)	0.0790161	102::111	0.77(0.57, 1.03)	0.0790161	0::0	--	--
SLC25A25	chr9	130853742	130871537	11::21	0.5(0.23, 1.08)	0.0790361	11::21	0.5(0.23, 1.08)	0.0790361	0::0	--	--
LOC100132215	chr2	63271100	63274846	15::22	0.5(0.23, 1.08)	0.079057	15::22	0.5(0.23, 1.08)	0.079057	0::0	--	--
LINC02618	chr3	141382040	141439916	17::7	2.27(0.91, 5.66)	0.0790589	17::7	2.27(0.91, 5.66)	0.0790589	0::0	--	--
MIR548AB	chr3	103242876	103242960	2::7	0.24(0.05, 1.18)	0.0792824	2::7	0.24(0.05, 1.18)	0.0792824	0::0	--	--
BIRC6	chr2	32582095	32843965	74::43	1.45(0.96, 2.19)	0.0793227	69::42	1.44(0.94, 2.19)	0.0927108	5::1	1.8(0.2, 16.33)	0.600823
CDRT1	chr17	15487200	15523018	6::1	7.11(0.79, 63.58)	0.0793396	4::0	--	0.98162	2::1	2.92(0.24, 35.7)	0.401837
SUPV3L1	chr10	70939989	70968849	18::8	2.21(0.91, 5.36)	0.0795956	17::7	2.44(0.96, 6.19)	0.0601661	1::1	0.55(0.02, 16.91)	0.73065
FCGR2C	chr1	161551128	161571010	158::112	1.27(0.97, 1.66)	0.0796244	14::10	1.76(0.72, 4.29)	0.212327	144::102	1.23(0.93, 1.62)	0.147068
HAUS4	chr14	23415436	23426351	15::6	2.44(0.9, 6.6)	0.0796266	15::6	2.44(0.9, 6.6)	0.0796266	0::0	--	--
KRT80	chr12	52562779	52585798	4::6	0.29(0.07, 1.16)	0.0796535	4::4	0.43(0.09, 2)	0.283836	0::2	0(0, Inf)	0.98731
LINC02874	chr12	52598606	52604614	4::6	0.29(0.07, 1.16)	0.0796535	4::4	0.43(0.09, 2)	0.283836	0::2	0(0, Inf)	0.98731
RPS16	chr19	39923776	39926589	34::18	1.72(0.94, 3.17)	0.0796761	34::17	1.81(0.97, 3.37)	0.0607506	0::1	0(0, Inf)	0.991772
RERG	chr12	15260716	15374351	1::6	0.14(0.02, 1.26)	0.0798154	1::3	0.41(0.04, 4.23)	0.456168	0::3	0(0, Inf)	0.983879
SHMT1	chr17	18231186	18266864	7::2	4.71(0.83, 26.66)	0.0798461	4::1	5.73(0.53, 62.23)	0.151457	3::1	3.7(0.29, 47.04)	0.312686
APOL4	chr22	36585175	36600879	2::5	0.21(0.04, 1.21)	0.079967	2::1	0.63(0.05, 7.39)	0.709917	0::4	0(0, Inf)	0.984615
TRIP11	chr14	92432334	92506403	6::3	3.73(0.85, 16.32)	0.0800704	5::3	2.85(0.61, 13.29)	0.182561	1::0	--	0.99091
GJD3	chr17	38516904	38520989	28::15	1.81(0.93, 3.51)	0.0802684	28::15	1.81(0.93, 3.51)	0.0802684	0::0	--	--
RARA-AS1	chr17	38497118	38499388	28::15	1.81(0.93, 3.51)	0.0802684	28::15	1.81(0.93, 3.51)	0.0802684	0::0	--	--
PRAMEF18	chr1	13035498	13039011	27::11	1.94(0.92, 4.1)	0.0803257	1::1	0.58(0.04, 9.58)	0.706514	26::10	2.11(0.97, 4.59)	0.0591597
PRAMEF25	chr1	13052239	13112702	27::11	1.94(0.92, 4.1)	0.0803257	1::1	0.58(0.04, 9.58)	0.706514	26::10	2.11(0.97, 4.59)	0.0591597
PRAMEF26	chr1	13052393	13112702	27::11	1.94(0.92, 4.1)	0.0803257	1::1	0.58(0.04, 9.58)	0.706514	26::10	2.11(0.97, 4.59)	0.0591597
PRAMEF27	chr1	13644799	13648656	27::11	1.94(0.92, 4.1)	0.0803257	1::1	0.58(0.04, 9.58)	0.706514	26::10	2.11(0.97, 4.59)	0.0591597
PRAMEF34P	chr1	13161985	13167193	27::11	1.94(0.92, 4.1)	0.0803257	1::1	0.58(0.04, 9.58)	0.706514	26::10	2.11(0.97, 4.59)	0.0591597
PRAMEF36P	chr1	13161985	13167193	27::11	1.94(0.92, 4.1)	0.0803257	1::1	0.58(0.04, 9.58)	0.706514	26::10	2.11(0.97, 4.59)	0.0591597
PRAMEF5	chr1	13359797	13369057	27::11	1.94(0.92, 4.1)	0.0803257	1::1	0.58(0.04, 9.58)	0.706514	26::10	2.11(0.97, 4.59)	0.0591597
PRAMEF6	chr1	12998301	13007406	27::11	1.94(0.92, 4.1)	0.0803257	1::1	0.58(0.04, 9.58)	0.706514	26::10	2.11(0.97, 4.59)	0.0591597
PRAMEF9	chr1	12998504	13002353	27::11	1.94(0.92, 4.1)	0.0803257	1::1	0.58(0.04, 9.58)	0.706514	26::10	2.11(0.97, 4.59)	0.0591597
LINC01220	chr14	75761106	75763111	16::7	2.28(0.91, 5.74)	0.0803662	15::7	2.17(0.85, 5.53)	0.103049	1::0	--	0.991749
ZBTB26	chr9	125677844	125693791	34::20	1.71(0.94, 3.13)	0.0803677	34::20	1.71(0.94, 3.13)	0.0803677	0::0	--	--
ABCD3	chr1	94883944	94984219	1::5	0.14(0.02, 1.27)	0.0804336	1::5	0.14(0.02, 1.27)	0.0804336	0::0	--	--
B3GALNT2	chr1	235610504	235667752	2::4	0.2(0.03, 1.22)	0.080547	0::0	--	NA	2::4	0.2(0.03, 1.22)	0.080547
DENND4B	chr1	153901976	153919194	55::31	1.52(0.95, 2.42)	0.0805923	55::30	1.55(0.97, 2.49)	0.0669255	0::1	0(0, Inf)	0.991855
MUC5AC	chr11	1151579	1222364	453::436	0.88(0.76, 1.02)	0.0806315	451::436	0.88(0.76, 1.01)	0.0756499	2::0	--	0.99172
LINC00518	chr6	10428017	10435055	13::3	3.55(0.86, 14.7)	0.0808992	13::3	3.55(0.86, 14.7)	0.0808992	0::0	--	--
RIPK4	chr21	43159532	43187212	45::49	0.67(0.43, 1.05)	0.0809236	44::49	0.65(0.42, 1.03)	0.0641676	1::0	--	0.991646
CEACAM19	chr19	45174723	45187627	24::11	1.96(0.92, 4.18)	0.0809601	24::11	1.96(0.92, 4.18)	0.0809601	0::0	--	--
ERO1A	chr14	53106632	53162276	47::25	1.57(0.95, 2.62)	0.0811732	44::25	1.44(0.86, 2.42)	0.162072	3::0	--	0.983895
ANKS3	chr16	4746511	4784272	324::260	1.17(0.98, 1.4)	0.0812637	324::260	1.17(0.98, 1.4)	0.0812637	0::0	--	--
FCGR3A	chr1	161511549	161520413	199::140	1.24(0.97, 1.57)	0.0813334	16::14	1.36(0.61, 3)	0.451654	183::126	1.22(0.95, 1.57)	0.110964
PSTPIP2	chr18	43563501	43652226	5::1	7.18(0.78, 65.87)	0.0814253	5::0	--	0.979119	0::1	0(0, Inf)	0.992004
KCNJ12	chr17	21279668	21323182	24::33	0.6(0.34, 1.07)	0.0815311	21::30	0.56(0.31, 1.03)	0.0617433	3::3	1.08(0.19, 6.18)	0.930267
CHMP6	chr17	78965640	78973933	16::30	0.56(0.29, 1.08)	0.0816321	16::29	0.56(0.29, 1.08)	0.0816321	0::1	--	--
KLHL17	chr1	895963	901099	68::77	0.73(0.52, 1.04)	0.0817252	67::74	0.75(0.52, 1.06)	0.104547	1::3	0.39(0.04, 3.91)	0.421883
PLEKHN1	chr1	901861	911245	68::77	0.73(0.52, 1.04)	0.0817252	67::74	0.75(0.52, 1.06)	0.104547	1::3	0.39(0.04, 3.91)	0.421883
FABP5P3	chr7	152133979	152140100	4::12	0.35(0.11, 1.14)	0.0817742	3::8	0.5(0.12, 2.02)	0.3322	1::4	0.16(0.02, 1.56)	0.114864
KIAA1324	chr1	109729170	109749403	14::6	2.52(0.89, 7.15)	0.0818039	13::6	2.43(0.85, 6.98)	0.0978013	1::0	--	0.99204
ARID5B	chr10	63809115	63856703	40::22	1.63(0.94, 2.82)	0.0819424	40::22	1.63(0.94, 2.82)	0.0819424	0::0	--	--
LINC02211	chr5	25191061	25302389	4::8	0.29(0.07, 1.17)	0.0819765	1::3	0.33(0.03, 3.93)	0.378609	3::5	0.28(0.05, 1.48)	0.133433
LINC02228	chr5	25126413	25190765	4::8	0.29(0.07, 1.17)	0.0819765	1::3	0.33(0.03, 3.93)	0.378609	3::5	0.28(0.05, 1.48)	0.133433
IL32	chr16	3115403	3119531	47::25	1.59(0.94, 2.67)	0.0820883	47::24	1.62(0.96, 2.73)	0.0733461	0::1	0(0, Inf)	0.992312
LINC02882	chr12	74526955	74686411	37::23	1.64(0.94, 2.88)	0.0821831	37::22	1.76(0.99, 3.1)	0.0520825	0::1	0(0, Inf)	0.991013
PCBD2	chr5	134240820	134298334	14::4	2.9(0.87, 9.65)	0.0822604	11::4	2.35(0.66, 8.29)	0.186069	3::0	--	0.985724
TXNDC15	chr5	134209459	134237323	14::4	2.9(0.87, 9.65)	0.0822604	11::4	2.35(0.66, 8.29)	0.186069	3::0	--	0.985724
FBLN2	chr3	13590624	13679902	16::19	0.52(0.25, 1.09)	0.0823243	15::18	0.53(0.25, 1.12)	0.0978401	1::1	0.46(0.03, 7.77)	0.588677
WDR24	chr16	734621	740398	463::439	0.88(0.76, 1.02)	0.0823859	463::438	0.88(0.76, 1.02)	0.0847452	0::1	0(0, Inf)	0.99226
DDAH2	chr6	3204433	3207657	38::20	1.65(0.94, 2.9)	0.0824108	38::19	1.72(0.97, 3.05)	0.0645451	0::1	0(0, Inf)	0.991779
S100A9	chr1	153330329	153333499	14::7	2.36(0.9, 6.23)	0.0825054	14::6	2.75(0.99, 7.64)	0.0527566	0::1	0(0, Inf)	0.991779
LINC02364	chr4	28998405	29016215	3::10	0.31(0.08, 1.16)	0.0825104	3::10	0.31(0.08, 1.16)	0.0825104	0::0	--	--
SF3A2	chr19	2236822	2248654	109::74	1.32(0.96, 1.82)	0.0827299	109::71	1.36(0.99, 1.87)	0.0610594	0::3	0(0, Inf)	0.985997
SLC47A2	chr17	19581604	19619897	25::11	1.99(0.91, 4.32)	0.0829253	22::10	1.87(0.82, 4.27)	0.135339	3::1	3.07(0.29, 32.26)	0.349831
MIR1909	chr19	1816157	1816237	1245::1003	1.09(0.99, 1.2)	0.082929	1243::1003	1.09(0.99, 1.19)	0.0894093	2::0	--	0.987935
TMIE	chr3	46742881	46752376	133::133	0.79(0.61, 1.03)	0.0831023	133::133	0.79(0.61, 1.03)	0.0831023	0::0	--	--
CRPPA	chr7	16127149	16461163	15::25	0.55(0.28, 1.08)	0.0832075	15::23	0.6(0.31, 1.19)	0.144399	0::2	0(0, Inf)	0.986781
KRTAP5-AS1	chr11	1593970	1620414	62::66	0.71(0.48, 1.05)	0.0832176	58::62	0.73(0.49, 1.09)	0.121833	4::4	0.5(0.12, 2.18)	0.358824
GAS2L1	chr22	29703012	29708776	195::180	0.82(0.65, 1.03)	0.0833278	195::180	0.82(0.65, 1.03)	0.0833278	0::0	--	--
PLA2G3	chr22	31530792	31536494	111::118	0.78(0.59, 1.03)	0.0833999	111::118	0.78(0.59, 1.03)	0.0833999	0::0	--	--
MIR4687	chr11	3877291	3877371	18::8	2.19(0.9, 5.31)	0.0834937	18::8	2.19(0.9, 5.31)	0.0834937	0::0	--	--
FGD2	chr6	36973430	36996845	73::41	1.43(0.95, 2.15)	0.0834937	73::39	1.49(0.99, 2.26)	0.0578146	0::2	0(0, Inf)	0.988317
C3orf22	chr3	126268534	126277775	64::79	0.73(0.5, 1.04)	0.0834941	64::79	0.73(0.5, 1.04)	0.0834941	0::0	--	--
CHST13	chr3	126242997	126262134	64::79	0.73(0.5, 1.04)	0.0834941	64::79	0.73(0.5, 1.04)	0.0834941	0::0	--	--
TNFSF14	chr19	6661263	6670169	7::2	4.26(0.82, 22.02)	0.0835711	7::2	4.26(0.82, 22.02)	0.0835711	0::0	--	--
ACTR3	chr2	114648174	114719129	41::20	1.64(0.94, 2.87)	0.0836863	41::20	1.64(0.94, 2.87)	0.0836863	0::0	--	--
RASA3	chr13	114747193	114843430	38::44	0.65(0.4, 1.06)	0.0837048	33::39	0.65(0.39, 1.08)	0.0937136	5::5	0.7(0.14, 3.4)	0.660239
DHX16	chr6	30620895	30640830	26::13	1.84(0.92, 3.67)	0.0837241	26::9	2.53(1.15, 5.54)	0.0205471	0::4	0(0, Inf)	0.983393
CCDC125	chr5	68576518	68628620	9::3	3.35(0.85, 13.21)	0.0837765	9::3	3.35(0.85, 13.21)	0.0837765	0::0	--	--
OSGIN2	chr8	90914095	90940095	34::18	1.71(0.93, 3.12)	0.0838164	34::18	1.71(0.93, 3.12)	0.0838164	0::0	--	--
GRIFIN	chr7	2514771	2516017	244::243	0.84(0.69, 1.02)	0.0838835	242::240	0.84(0.69, 1.03)	0.0888748	2::3	0.71(0.11, 4.73)	0.723708
TMEM143	chr19	48835612	48867197	8::1	6.4(0.78, 52.67)	0.0840961	8::1	6.4(0.78, 52.67)	0.0840961	0::0	--	--
MFSD10	chr4	2932287	2935964	8::2	4.39(0.82, 23.59)	0.0842842	7::1	6.65(0.74, 59.92)	0.0911599	1::1	1.63(0.07, 37.96)	0.761193
RGS17	chr6	153325593	153452417	131::127	0.79(0.6, 1.03)	0.084287	129::125	0.79(0.6, 1.04)	0.0921158	2::2	0.63(0.09, 4.59)	0.651472
CDH19	chr18	64168321	64271327	17::21	0.56(0.29, 1.08)	0.0843338	15::20	0.52(0.26, 1.03)	0.059257	2::1	1.56(0.12, 19.41)	0.731474
OSBPL5	chr11	3108336	3186540	37::37	0.64(0.39, 1.06)	0.0844082	35::37	0.61(0.37, 1.01)	0.0536294	2::0	--	0.987954
GBAT2	chr1	151319485	151320367	7::1	6.72(0.77, 58.59)	0.0844588	4::1	3.55(0.35, 36.37)	0.285444	3::0	--	0.984472
RFX5	chr1	151313115	151319728	7::1	6.72(0.77, 58.59)	0.0844588	4::1	3.55(0.35, 36.37)	0.285444	3::0	--	0.984472
ESRRA	chr11	64073698	64084212	51::31	1.53(0.94, 2.48)	0.0844871	51::30	1.57(0.96, 2.56)	0.0697415	0::1	0(0, Inf)	0.991855
PRDX5	chr11	64085757	64089283	51::31	1.53(0.94, 2.48)	0.0844871	51::30	1.57(0.96, 2.56)	0.0697415	0::1	0(0, Inf)	0.991855
TRMT112	chr11	64083931	64085031	51::31	1.53(0.94, 2.48)	0.0844871	51::30	1.57(0.96, 2.56)	0.0697415	0::1	0(0, Inf)	0.991855
SNHG16	chr17	74553845	74561430	10::4	2.98(0.86, 10.32)	0.084595	10::4	2.98(0.86, 10.32)	0.084595	0::0	--	--
SNORD1A	chr17	74557714	74557788	10::4	2.98(0.86, 10.32)	0.084595	10::4	2.98(0.86, 10.32)	0.084595	0::0	--	--
SNORD1B	chr17	74557189	74557275	10::4	2.98(0.86, 10.32)	0.084595	10::4	2.98(0.86, 10.32)	0.084595	0::0	--	--
SNORD1C	chr17	74554871	74554951	10::4	2.98(0.86, 10.32)	0.084595	10::4	2.98(0.86, 10.32)	0.084595	0::0	--	--
COX19	chr7	1004487	1015185	50::57	0.7(0.46, 1.05)	0.0846085	48::56	0.67(0.44, 1.03)	0.0655462	2::1	1.82(0.16, 20.5)	0.627016
FNTB	chr14	65453612	65529368	14::5	2.65(0.88, 8.05)	0.0846452	13::5	2.51(0.81, 7.73)	0.109006	1::0	--	0.991802
MAX	chr14	65550456	65569262	14::5	2.65(0.88, 8.05)	0.0846452	13::5	2.51(0.81, 7.73)	0.109006	1::0	--	0.991802
POLD3	chr11	74303626	74354120	60::46	1.44(0.95, 2.19)	0.0846623	3::5	0.47(0.09, 2.46)	0.372802	57::41	1.57(1.02, 2.42)	0.0426403
DOC2GP	chr11	67380994	67383135	48::57	0.69(0.46, 1.05)	0.0846664	46::57	0.67(0.44, 1.02)	0.0602988	2::0	--	0.988434
PDCD1	chr2	242792035	242801046	129::143	0.79(0.61, 1.03)	0.084719	122::143	0.75(0.58, 0.98)	0.0373125	7::0	--	0.976841
SNRPD2	chr19	46190711	46195574	10::4	2.89(0.86, 9.66)	0.0848771	10::4	2.89(0.86, 9.66)	0.0848771	0::0	--	--
DHRS9	chr2	169937616	169952677	43::24	1.59(0.94, 2.69)	0.084881	43::24	1.59(0.94, 2.69)	0.084881	0::0	--	--
CAMK1G	chr1	209757058	209787284	9::3	3.34(0.85, 13.21)	0.0849846	9::3	3.34(0.85, 13.21)	0.0849846	0::0	--	--
NF2	chr22	29999621	30094585	15::25	0.55(0.28, 1.09)	0.0849886	15::24	0.58(0.29, 1.15)	0.117507	0::1	0(0, Inf)	0.991374
SAPCD1-AS1	chr6	31731912	31733365	47::25	1.57(0.94, 2.63)	0.0850766	47::24	1.62(0.96, 2.73)	0.0682465	0::1	0(0, Inf)	0.99178
S100A4	chr1	153516096	153518282	10::6	2.58(0.88, 7.59)	0.0851365	10::5	3.14(1, 9.87)	0.0498161	0::1	0(0, Inf)	0.991779
S100A5	chr1	153509622	153514285	10::6	2.58(0.88, 7.59)	0.0851365	10::5	3.14(1, 9.87)	0.0498161	0::1	0(0, Inf)	0.991779
S100A6	chr1	153507074	153508467	10::6	2.58(0.88, 7.59)	0.0851365	10::5	3.14(1, 9.87)	0.0498161	0::1	0(0, Inf)	0.991779
SGF29	chr16	28565240	28603111	6::12	0.36(0.11, 1.15)	0.0851947	0::2	0(0, Inf)	0.98759	6::10	0.45(0.14, 1.5)	0.193527
ADGRG3	chr16	57702217	57723290	26::13	1.85(0.92, 3.72)	0.085218	26::13	1.85(0.92, 3.72)	0.085218	0::0	--	--
MIR6125	chr12	62654139	62654235	14::5	2.53(0.88, 7.27)	0.0853423	14::5	2.53(0.88, 7.27)	0.0853423	0::0	--	--
IGSF6	chr16	21650870	21663929	123::80	1.31(0.96, 1.77)	0.085378	102::57	1.51(1.06, 2.14)	0.021244	21::23	0.79(0.42, 1.51)	0.480231
METTL9	chr16	21610897	21668792	123::80	1.31(0.96, 1.77)	0.085378	102::57	1.51(1.06, 2.14)	0.021244	21::23	0.79(0.42, 1.51)	0.480231
SLC4A4	chr4	72053002	72437804	13::19	0.52(0.25, 1.1)	0.0854335	12::18	0.52(0.24, 1.1)	0.0878065	1::1	0.65(0.02, 26.17)	0.816911
RNF175	chr4	154631311	154681176	10::4	2.95(0.86, 10.09)	0.0854707	10::4	2.95(0.86, 10.09)	0.0854707	0::0	--	--
AFDN	chr6	168227670	168372700	325::277	0.85(0.71, 1.02)	0.0855301	6::8	0.67(0.22, 2.02)	0.474658	319::270	0.85(0.71, 1.03)	0.0947994
MIR4273	chr3	75787430	75787514	58::34	1.51(0.94, 2.42)	0.0858311	0::0	--	NA	58::34	1.51(0.94, 2.42)	0.0858311
SEC14L1	chr17	75084766	75213181	19::7	2.19(0.9, 5.34)	0.0859438	19::7	2.19(0.9, 5.34)	0.0859438	0::0	--	--
PIK3IP1	chr22	31677595	31688474	47::34	1.52(0.94, 2.45)	0.0860344	47::33	1.56(0.96, 2.54)	0.0696606	0::1	0(0, Inf)	0.991779
LOC101928222	chr2	20189964	20204567	20::9	2.1(0.9, 4.91)	0.0861345	20::9	2.1(0.9, 4.91)	0.0861345	0::0	--	--
TLR4	chr9	120466680	120487013	7::2	4.19(0.82, 21.5)	0.0861941	7::2	4.19(0.82, 21.5)	0.0861941	0::0	--	--
ZFYVE26	chr14	68213238	68283307	20::9	2.05(0.9, 4.64)	0.0862185	19::9	1.97(0.86, 4.51)	0.106861	1::0	--	0.991802
OTX1	chr2	63276869	63284966	19::27	0.55(0.27, 1.09)	0.0862461	19::27	0.55(0.27, 1.09)	0.0862461	0::0	--	--
ZCWPW1	chr7	99998438	100026326	8::3	4.12(0.82, 20.81)	0.0862555	8::3	4.12(0.82, 20.81)	0.0862555	0::0	--	--
ZNF385A	chr12	54762919	54785082	20::9	2.06(0.9, 4.7)	0.0863914	20::9	2.06(0.9, 4.7)	0.0863914	0::0	--	--
SNX11	chr17	46184894	46200963	12::4	2.84(0.86, 9.38)	0.0864007	12::4	2.84(0.86, 9.38)	0.0864007	0::0	--	--
FABP3	chr1	31838099	31846135	25::32	0.62(0.36, 1.07)	0.086409	25::32	0.62(0.36, 1.07)	0.086409	0::0	--	--
ZCCHC17	chr1	31769828	31837800	25::32	0.62(0.36, 1.07)	0.086409	25::32	0.62(0.36, 1.07)	0.086409	0::0	--	--
LINC01476	chr17	57508229	57604218	11::3	3.3(0.84, 12.9)	0.0866871	11::2	5.48(1.11, 26.92)	0.0363912	0::1	0(0, Inf)	0.991023
LOC101927051	chr22	38037838	38054384	101::63	1.34(0.96, 1.87)	0.0869099	101::63	1.34(0.96, 1.87)	0.0869099	0::0	--	--
LINC02263	chr4	118281807	118293891	4::1	7.09(0.75, 66.78)	0.0869996	3::1	4.97(0.48, 51.94)	0.180254	1::0	--	0.991061
MRPL4	chr19	10362889	10370730	8::2	3.98(0.82, 19.41)	0.0872277	8::2	3.98(0.82, 19.41)	0.0872277	0::0	--	--
CDSN	chr6	31082863	31088223	99::56	1.37(0.96, 1.96)	0.0872886	99::56	1.37(0.96, 1.96)	0.0872886	0::0	--	--
NUDT8	chr11	67395408	67397408	47::56	0.69(0.46, 1.06)	0.0874854	45::56	0.67(0.44, 1.02)	0.0621847	2::0	--	0.988434
TBX10	chr11	67398773	67407031	47::56	0.69(0.46, 1.06)	0.0874854	45::56	0.67(0.44, 1.02)	0.0621847	2::0	--	0.988434
SMAD7	chr18	46446222	46469177	53::35	1.51(0.94, 2.42)	0.0875019	53::35	1.51(0.94, 2.42)	0.0875019	0::0	--	--
FAHD2B	chr2	97755320	97760619	6::10	0.37(0.12, 1.16)	0.0876522	6::10	0.37(0.12, 1.16)	0.0876522	0::0	--	--
QSOX2	chr9	139098182	139137658	52::57	0.69(0.46, 1.06)	0.0877036	52::56	0.72(0.47, 1.1)	0.128249	0::1	0(0, Inf)	0.990275
ZNF469	chr16	88449366	88507159	1095::991	0.92(0.83, 1.01)	0.0877377	1093::990	0.92(0.83, 1.01)	0.08372	2::1	2.03(0.14, 28.91)	0.60046
VAMP1	chr12	6571403	6579843	15::6	2.38(0.88, 6.44)	0.0878177	15::4	3.3(1.05, 10.43)	0.0416397	0::2	0(0, Inf)	0.988398
LOC105374820	chr2	78772656	78793210	1::6	0.15(0.02, 1.32)	0.0878267	1::5	0.17(0.02, 1.5)	0.111093	0::1	0(0, Inf)	0.991786
CFI	chr4	110661847	110723381	13::8	2.32(0.88, 6.1)	0.0878432	13::8	2.32(0.88, 6.1)	0.0878432	0::0	--	--
SH3BP1	chr22	38035675	38052124	99::62	1.34(0.96, 1.88)	0.0878625	99::62	1.34(0.96, 1.88)	0.0878625	0::0	--	--
ADAMTS20	chr12	43747668	43946006	21::9	2.05(0.9, 4.7)	0.0878742	21::9	2.05(0.9, 4.7)	0.0878742	0::0	--	--
H4C5	chr6	26204837	26205249	46::30	1.53(0.94, 2.5)	0.0878881	41::24	1.61(0.95, 2.75)	0.0782144	5::6	1.13(0.31, 4.1)	0.856527
FAM166C	chr2	26785454	26802392	8::15	0.46(0.18, 1.12)	0.0879079	7::15	0.4(0.16, 1.04)	0.0604726	1::0	--	0.99186
ZSCAN2	chr15	85144239	85166947	16::6	2.38(0.88, 6.44)	0.087945	16::6	2.38(0.88, 6.44)	0.087945	0::0	--	--
USP24	chr1	55532031	55681037	1::5	0.15(0.02, 1.32)	0.087995	1::5	0.15(0.02, 1.32)	0.087995	0::0	--	--
LOC101927989	chr18	74203607	74205871	68::51	1.41(0.95, 2.11)	0.088039	66::51	1.37(0.92, 2.05)	0.122312	2::0	--	0.987567
IK	chr5	140027413	140042065	46::26	1.55(0.94, 2.58)	0.088287	46::25	1.6(0.96, 2.68)	0.0723686	0::1	0(0, Inf)	0.991855
MIR3655	chr5	140027428	140027511	46::26	1.55(0.94, 2.58)	0.088287	46::25	1.6(0.96, 2.68)	0.0723686	0::1	0(0, Inf)	0.991855
NDUFA2	chr5	140024869	140027215	46::26	1.55(0.94, 2.58)	0.088287	46::25	1.6(0.96, 2.68)	0.0723686	0::1	0(0, Inf)	0.991855
TMCO6	chr5	140019011	140024993	46::26	1.55(0.94, 2.58)	0.088287	46::25	1.6(0.96, 2.68)	0.0723686	0::1	0(0, Inf)	0.991855
BSN-DT	chr3	49586738	49591799	33::15	1.77(0.92, 3.4)	0.0883351	33::15	1.77(0.92, 3.4)	0.0883351	0::0	--	--
MAPT-AS1	chr17	894693	946818	610::603	0.9(0.79, 1.02)	0.0883371	610::603	0.9(0.79, 1.02)	0.0883371	0::0	--	--
NT5C2	chr10	104847773	104953063	16::7	2.21(0.89, 5.52)	0.0883992	16::7	2.21(0.89, 5.52)	0.0883992	0::0	--	--
ITIH4-AS1	chr3	52857950	52859330	11::3	3.24(0.84, 12.53)	0.0884189	11::3	3.24(0.84, 12.53)	0.0884189	0::0	--	--
MIR133A2	chr20	61162118	61162220	147::156	0.81(0.63, 1.03)	0.0885069	146::155	0.81(0.63, 1.03)	0.0862654	1::1	1.09(0.07, 17.6)	0.951387
CNTNAP4	chr16	76311298	76594652	5::11	0.39(0.13, 1.15)	0.0886702	5::11	0.39(0.13, 1.15)	0.0886702	0::0	--	--
BBOX1	chr11	27062361	27149356	12::2	3.69(0.82, 16.63)	0.0887752	8::1	4.73(0.59, 38.2)	0.145005	4::1	2.65(0.29, 23.91)	0.385874
CABLES2	chr20	60963685	60982339	317::310	0.86(0.72, 1.02)	0.0887793	314::308	0.86(0.72, 1.02)	0.0869172	3::2	1.05(0.14, 8.06)	0.964049
ECE1	chr1	21543742	21671997	20::11	1.99(0.9, 4.39)	0.0888027	20::11	1.99(0.9, 4.39)	0.0888027	0::0	--	--
ARHGAP27	chr17	121842	125407	275::194	1.19(0.97, 1.46)	0.0888191	275::194	1.19(0.97, 1.46)	0.0888191	0::0	--	--
MIR3161	chr11	48118333	48118410	17::8	2.16(0.89, 5.26)	0.0889327	17::7	2.54(1, 6.45)	0.0499843	0::1	0(0, Inf)	0.991348
KPNA5	chr6	117002373	117044487	8::1	6.13(0.76, 49.55)	0.0890245	8::1	6.13(0.76, 49.55)	0.0890245	0::0	--	--
CRX	chr19	48325193	48346581	1::4	0.15(0.02, 1.34)	0.0890674	0::2	0(0, Inf)	0.987588	1::2	0.25(0.02, 2.85)	0.267062
TPRX1	chr19	48304499	48306861	1::4	0.15(0.02, 1.34)	0.0890674	0::2	0(0, Inf)	0.987588	1::2	0.25(0.02, 2.85)	0.267062
EGR2	chr10	64571755	64576126	61::34	1.49(0.94, 2.38)	0.0890743	61::34	1.49(0.94, 2.38)	0.0890743	0::0	--	--
ATP2C2	chr16	84440193	84497793	59::73	0.73(0.5, 1.05)	0.0891239	56::69	0.75(0.51, 1.1)	0.137776	3::4	0.43(0.09, 1.98)	0.280529
AZIN1-AS1	chr8	103876498	103990104	11::4	3.06(0.84, 11.12)	0.089177	9::4	2.96(0.8, 10.92)	0.102547	2::0	--	0.989595
MYLK2	chr20	30407158	30422487	1::3	0.12(0.01, 1.38)	0.089233	1::2	0.23(0.02, 3.42)	0.286914	0::1	0(0, Inf)	0.990755
HSPA7	chr1	161575848	161578341	115::83	1.31(0.96, 1.78)	0.0893805	12::8	1.75(0.65, 4.69)	0.264703	103::75	1.27(0.91, 1.75)	0.154926
MIR6090	chr11	128392284	128392344	6::1	6.97(0.74, 65.41)	0.0893944	5::1	6.1(0.62, 60.51)	0.122297	1::0	--	0.991648
RRM2B	chr8	103216729	103251189	34::19	1.67(0.92, 3.03)	0.0894022	32::19	1.57(0.86, 2.87)	0.138655	2::0	--	0.988123
OR5V1	chr6	626640	627688	14::6	2.38(0.88, 6.46)	0.0894433	13::5	2.54(0.87, 7.45)	0.0894901	1::1	1.46(0.08, 26.18)	0.796455
CMAHP	chr6	25081294	25138051	4::9	0.33(0.09, 1.19)	0.0894631	4::9	0.33(0.09, 1.19)	0.0894631	0::0	--	--
LINC01015	chr6	29497182	29501345	152::152	0.81(0.63, 1.03)	0.0895667	152::152	0.81(0.63, 1.03)	0.0895667	0::0	--	--
SMAGP	chr12	51639132	51663994	24::13	1.88(0.91, 3.89)	0.0896244	24::13	1.88(0.91, 3.89)	0.0896244	0::0	--	--
LOC100128770	chr16	3082481	3089133	146::96	1.28(0.96, 1.69)	0.0896252	145::96	1.28(0.96, 1.69)	0.0896252	1::0	0.79(0, Inf)	0.999872
SEC62	chr3	169684594	169716161	21::11	1.97(0.9, 4.29)	0.0896659	21::11	1.97(0.9, 4.29)	0.0896659	0::0	--	--
LINC02147	chr5	117066055	117601757	7::13	0.42(0.16, 1.14)	0.0898234	5::11	0.37(0.12, 1.14)	0.0831019	2::2	0.72(0.09, 5.77)	0.754855
CHKB	chr22	51017391	51021278	93::58	1.37(0.95, 1.96)	0.0899272	93::57	1.38(0.96, 1.99)	0.0782887	0::1	0(0, Inf)	0.991855
CHKB-CPT1B	chr22	51007289	51021428	93::58	1.37(0.95, 1.96)	0.0899272	93::57	1.38(0.96, 1.99)	0.0782887	0::1	0(0, Inf)	0.991855
SPTBN5	chr15	42140343	42186251	1953::1724	0.94(0.87, 1.01)	0.0899931	1950::1724	0.93(0.87, 1.01)	0.0815973	3::0	--	0.985233
SLC39A3	chr19	2732522	2740015	61::61	0.72(0.49, 1.05)	0.0900012	61::61	0.72(0.49, 1.05)	0.0900012	0::0	--	--
FUT9	chr6	96463849	96663488	4::7	0.33(0.09, 1.19)	0.0900024	2::6	0.25(0.05, 1.23)	0.0880024	2::1	0.68(0.06, 8.03)	0.761093
F11R	chr1	160965000	160990942	16::7	2.22(0.88, 5.6)	0.0900035	15::7	2.08(0.82, 5.29)	0.125462	1::0	--	0.991505
SNHG20	chr17	75084724	75091068	11::3	3.13(0.84, 11.72)	0.0902061	11::3	3.13(0.84, 11.72)	0.0902061	0::0	--	--
ZNF735	chr7	63667580	63680668	8::3	3.47(0.82, 14.64)	0.0904737	2::2	1.11(0.13, 9.76)	0.923187	6::1	8.61(0.92, 80.97)	0.0596182
SCAANT1	chr3	63897193	63897448	79::54	1.39(0.95, 2.05)	0.0906527	79::52	1.45(0.98, 2.14)	0.0619721	0::2	0(0, Inf)	0.987901
MIR4669	chr9	137271256	137271318	194::142	1.22(0.97, 1.55)	0.090701	194::142	1.22(0.97, 1.55)	0.090701	0::0	--	--
NINJ2	chr12	673461	752802	78::53	1.38(0.95, 2.01)	0.0908019	74::44	1.54(1.03, 2.3)	0.0352021	4::9	0.52(0.14, 1.87)	0.316347
CLEC12B	chr12	10163225	10171399	11::5	2.63(0.86, 8.08)	0.0908241	8::3	3.83(0.94, 15.67)	0.0613922	3::2	1.25(0.2, 7.76)	0.814011
SYMPK	chr19	46318667	46366405	11::4	2.82(0.85, 9.41)	0.0909762	11::3	3.64(0.96, 13.89)	0.0582379	0::1	0(0, Inf)	0.991855
SLC49A3	chr4	675617	682940	75::88	0.75(0.54, 1.05)	0.091069	75::88	0.75(0.54, 1.05)	0.091069	0::0	--	--
FSCN1	chr7	5632446	5646286	314::290	0.86(0.72, 1.02)	0.0911417	311::290	0.85(0.71, 1.01)	0.0681478	3::0	--	0.983478
LINC01819	chr2	43254991	43266682	49::46	0.69(0.44, 1.06)	0.0911657	49::46	0.69(0.44, 1.06)	0.0911657	0::0	--	--
RPS7	chr2	3622849	3628510	10::3	3.41(0.82, 14.13)	0.0914248	10::3	3.41(0.82, 14.13)	0.0914248	0::0	--	--
CCT3	chr1	156278751	156308206	17::8	2.26(0.88, 5.85)	0.0914931	15::7	2.07(0.75, 5.73)	0.159409	2::1	3.8(0.3, 48.68)	0.305566
NTN4	chr12	96051582	96184542	2::9	0.26(0.05, 1.25)	0.0915228	2::7	0.4(0.08, 2.03)	0.268962	0::2	0(0, Inf)	0.987254
PRDM9	chr5	23507717	23528202	5::1	6.71(0.74, 61.28)	0.0915698	5::1	6.71(0.74, 61.28)	0.0915698	0::0	--	--
LOC283683	chr15	23094330	23115254	9::4	3.01(0.84, 10.86)	0.091571	6::2	5.11(0.89, 29.39)	0.0677311	3::2	1.48(0.23, 9.5)	0.677013
RHEB	chr7	151163097	151216981	18::9	2.13(0.89, 5.1)	0.09162	18::9	2.13(0.89, 5.1)	0.09162	0::0	--	--
GFER	chr16	2034193	2037750	169::112	1.25(0.96, 1.62)	0.0918768	168::111	1.25(0.96, 1.63)	0.0909871	1::1	1.03(0.05, 19.43)	0.983183
RBM17	chr10	6130996	6159410	7::2	4.18(0.79, 22.08)	0.0919014	7::1	7.78(0.88, 68.83)	0.0650576	0::1	0(0, Inf)	0.992011
RDH13	chr19	55555683	55574516	5::10	0.38(0.13, 1.17)	0.0920208	4::9	0.36(0.1, 1.21)	0.0980839	1::1	0.58(0.04, 9.26)	0.697141
INPP5J	chr22	31518951	31530683	61::72	0.73(0.5, 1.05)	0.0920248	61::72	0.73(0.5, 1.05)	0.0920248	0::0	--	--
MRGBP	chr20	61427824	61433081	173::125	1.24(0.96, 1.6)	0.0923774	173::122	1.26(0.98, 1.63)	0.0731492	0::3	0(0, Inf)	0.985997
HTATIP2	chr11	20385686	20389200	8::2	4.05(0.79, 20.67)	0.0924648	8::2	4.05(0.79, 20.67)	0.0924648	0::0	--	--
CCDC9	chr19	47759781	47775210	79::53	1.39(0.95, 2.04)	0.0924746	79::52	1.41(0.96, 2.08)	0.0798012	0::1	0(0, Inf)	0.991855
SERF2-C15ORF63	chr15	44084173	44094769	27::15	1.77(0.91, 3.44)	0.0925274	27::14	1.87(0.95, 3.69)	0.0709722	0::1	0(0, Inf)	0.991855
MIR4507	chr14	106324292	106324344	60::69	0.73(0.5, 1.05)	0.0925298	60::69	0.73(0.5, 1.05)	0.0925298	0::0	--	--
MIR4537	chr14	106325211	106325279	60::69	0.73(0.5, 1.05)	0.0925298	60::69	0.73(0.5, 1.05)	0.0925298	0::0	--	--
MSLN	chr16	810733	818862	967::872	0.91(0.82, 1.01)	0.0925863	966::871	0.91(0.82, 1.02)	0.0944638	1::1	0(0, Inf)	0.99226
MUC6	chr11	1012822	1036718	19::20	0.56(0.29, 1.1)	0.0926783	18::19	0.56(0.28, 1.1)	0.0911793	1::1	0.8(0.03, 18.95)	0.888158
LINC00559	chr13	90712500	90771971	20::10	1.98(0.89, 4.39)	0.0927719	20::10	1.98(0.89, 4.39)	0.0927719	0::0	--	--
ACTE1P	chr11	71116791	71134400	8::16	0.46(0.18, 1.14)	0.0927833	8::16	0.46(0.18, 1.14)	0.0927833	0::0	--	--
RTEL1	chr20	62289162	62327606	3470::3029	0.95(0.89, 1.01)	0.0928158	3439::3008	0.95(0.89, 1.01)	0.0731902	41::34	1.16(0.7, 1.91)	0.572314
SLC41A2	chr12	105196330	105352068	41::45	0.67(0.42, 1.07)	0.092855	41::45	0.67(0.42, 1.07)	0.092855	0::0	--	--
TMPO	chr12	98909350	98929412	7::2	4.05(0.79, 20.68)	0.0929573	7::2	4.05(0.79, 20.68)	0.0929573	0::0	--	--
GMCL1	chr2	70056791	70108516	25::10	1.92(0.9, 4.1)	0.0931395	23::10	1.78(0.82, 3.86)	0.141556	2::0	--	0.988272
HGC6.3	chr6	168376603	168377619	319::270	0.85(0.71, 1.03)	0.0932257	0::0	--	NA	319::270	0.85(0.71, 1.03)	0.0932257
KLHL22	chr22	20795805	20850082	13::24	0.51(0.23, 1.12)	0.0932772	13::22	0.56(0.25, 1.26)	0.161822	0::2	0(0, Inf)	0.987362
APBB1IP	chr10	26727269	26856732	35::22	1.64(0.92, 2.91)	0.0933221	34::22	1.59(0.89, 2.84)	0.114697	1::0	--	0.991655
OR14A2	chr1	247886258	247911460	1::6	0.16(0.02, 1.36)	0.0933836	0::2	0(0, Inf)	0.986986	1::4	0.26(0.03, 2.44)	0.237481
C9orf16	chr9	130922543	130926203	23::31	0.6(0.34, 1.09)	0.0934772	22::31	0.57(0.31, 1.04)	0.0652854	1::0	--	0.991462
PGLS	chr19	17622457	17632097	89::53	1.36(0.95, 1.96)	0.0935377	88::53	1.35(0.94, 1.94)	0.108297	1::0	--	0.991615
LETMD1	chr12	51442109	51454207	8::3	3.29(0.82, 13.24)	0.0936051	8::3	3.29(0.82, 13.24)	0.0936051	0::0	--	--
AMH	chr19	2249321	2252072	146::106	1.26(0.96, 1.66)	0.0936726	146::103	1.28(0.98, 1.69)	0.0728763	0::3	0(0, Inf)	0.985997
LYPD4	chr19	42341147	42347794	6::2	4.32(0.78, 23.97)	0.0937287	6::2	4.32(0.78, 23.97)	0.0937287	0::0	--	--
LOC646813	chr11	50368317	50379802	3::8	0.24(0.04, 1.28)	0.0937393	0::2	0(0, Inf)	0.988188	3::6	0.3(0.05, 1.75)	0.181074
LOC101927919	chr6	117993975	117996447	5::9	0.35(0.1, 1.2)	0.093805	5::9	0.35(0.1, 1.2)	0.093805	0::0	--	--
WDR37	chr10	1102324	1178312	36::18	1.66(0.92, 3)	0.0938965	35::18	1.59(0.88, 2.88)	0.127401	1::0	--	0.991263
GPR37L1	chr1	202092044	202102720	59::64	0.72(0.49, 1.06)	0.0939537	59::64	0.72(0.49, 1.06)	0.0939537	0::0	--	--
IFNGR2	chr21	34775201	34809828	21::12	1.89(0.9, 4)	0.09404	21::12	1.89(0.9, 4)	0.09404	0::0	--	--
MIR4802	chr4	40504056	40504136	20::10	2.01(0.89, 4.56)	0.094132	20::9	2.12(0.92, 4.91)	0.0796313	0::1	0(0, Inf)	0.992344
HYPK	chr15	44092618	44094769	23::13	1.85(0.9, 3.79)	0.0941484	23::12	1.98(0.94, 4.13)	0.0704819	0::1	0(0, Inf)	0.991855
FBXL6	chr8	145579090	145582132	590::462	1.12(0.98, 1.29)	0.0942017	589::460	1.12(0.98, 1.29)	0.0921992	1::2	0.83(0.07, 10.17)	0.886069
LOC101928902	chr8	145592595	145596648	590::462	1.12(0.98, 1.29)	0.0942017	589::460	1.12(0.98, 1.29)	0.0921992	1::2	0.83(0.07, 10.17)	0.886069
SLC52A2	chr8	145582272	145584932	590::462	1.12(0.98, 1.29)	0.0942017	589::460	1.12(0.98, 1.29)	0.0921992	1::2	0.83(0.07, 10.17)	0.886069
OGFR	chr20	61436186	61445352	380::364	0.87(0.75, 1.02)	0.0942707	380::360	0.88(0.75, 1.03)	0.117639	0::4	0(0, Inf)	0.982206
ALDH1A1	chr9	75515586	75567969	29::35	0.64(0.38, 1.08)	0.0942949	29::34	0.64(0.38, 1.09)	0.101915	0::1	0(0, Inf)	0.992325
LOC101928075	chr14	71075514	71108015	8::1	6.2(0.73, 52.63)	0.0943028	6::1	3.54(0.42, 29.84)	0.244466	2::0	--	0.986385
DUSP8	chr11	1575280	1593501	60::64	0.71(0.48, 1.06)	0.0943687	58::62	0.73(0.49, 1.09)	0.12064	2::2	0.41(0.05, 3.51)	0.418704
DAB2IP	chr9	124505063	124545154	105::112	0.78(0.58, 1.04)	0.0944773	103::111	0.77(0.57, 1.03)	0.0823277	2::1	1.69(0.14, 20)	0.678873
MIR4298	chr11	1880693	1880766	57::70	0.72(0.5, 1.06)	0.0944968	56::70	0.72(0.49, 1.05)	0.091009	1::0	--	0.992789
SMIM5	chr17	73632674	73637486	26::33	0.63(0.37, 1.08)	0.0945961	24::33	0.59(0.34, 1.03)	0.0637701	2::0	--	0.987851
GSTO1	chr10	106014467	106027222	26::12	1.85(0.9, 3.81)	0.0946144	25::12	1.78(0.86, 3.68)	0.119617	1::0	--	0.991662
GSTO2	chr10	106034923	106064708	26::12	1.85(0.9, 3.81)	0.0946144	25::12	1.78(0.86, 3.68)	0.119617	1::0	--	0.991662
MIR4482	chr10	106028093	106028163	26::12	1.85(0.9, 3.81)	0.0946144	25::12	1.78(0.86, 3.68)	0.119617	1::0	--	0.991662
SLC8A1-AS1	chr2	40144773	40482349	7::11	0.43(0.16, 1.16)	0.094635	6::8	0.49(0.16, 1.47)	0.199691	1::3	0.27(0.03, 2.73)	0.26706
LKAAEAR1	chr20	62714732	62715712	110::109	0.78(0.58, 1.04)	0.0948607	110::109	0.78(0.58, 1.04)	0.0948607	0::0	--	--
PHGR1	chr15	40643233	40648634	41::23	1.62(0.92, 2.86)	0.0949407	40::22	1.69(0.94, 3.01)	0.0771957	1::1	0.62(0.04, 9.93)	0.734222
SAPCD1	chr6	31730772	31732624	44::24	1.57(0.92, 2.66)	0.0949485	44::23	1.62(0.95, 2.77)	0.0760305	0::1	0(0, Inf)	0.99178
KLHL33	chr14	20894010	20904325	27::15	1.77(0.91, 3.44)	0.0949639	25::15	1.68(0.85, 3.3)	0.133818	2::0	--	0.988427
LYL1	chr19	13209846	13213672	51::33	1.5(0.93, 2.4)	0.0950255	51::33	1.5(0.93, 2.4)	0.0950255	0::0	--	--
GRIN2B	chr12	13690270	14134536	3::7	0.28(0.06, 1.25)	0.0950843	1::4	0.24(0.02, 2.66)	0.246488	2::3	0.31(0.05, 2.12)	0.233152
MRPL34	chr19	17416680	17417652	117::74	1.31(0.95, 1.79)	0.0951199	117::73	1.32(0.96, 1.81)	0.0844859	0::1	0(0, Inf)	0.991855
WNK1	chr12	861744	1020618	81::55	1.37(0.95, 1.98)	0.095184	78::50	1.44(0.98, 2.11)	0.061871	3::5	0.63(0.14, 2.92)	0.552729
TSPAN2	chr1	115590632	115632121	15::6	2.3(0.86, 6.12)	0.0951886	15::6	2.3(0.86, 6.12)	0.0951886	0::0	--	--
IRF2BPL	chr14	77490885	77495051	13::6	2.38(0.86, 6.57)	0.0952641	13::6	2.38(0.86, 6.57)	0.0952641	0::0	--	--
GOLGA6L2	chr15	23684184	23692390	63::67	0.72(0.49, 1.06)	0.0953227	39::38	0.73(0.44, 1.21)	0.222188	24::29	0.72(0.4, 1.27)	0.255026
RBM28	chr7	127937737	127983962	14::3	3.15(0.82, 12.15)	0.0954827	13::3	3.15(0.82, 12.15)	0.0954827	1::0	3.35(0, Inf)	0.999338
TRIM52-AS1	chr5	180688212	180691567	2::6	0.22(0.04, 1.31)	0.095498	2::3	0.32(0.04, 2.42)	0.270621	0::3	0(0, Inf)	0.985293
TMC8	chr17	76126851	76139049	56::30	1.5(0.93, 2.42)	0.0956395	56::30	1.5(0.93, 2.42)	0.0956395	0::0	--	--
TDH	chr8	11197145	11225961	10::4	2.93(0.83, 10.42)	0.0957311	8::3	3.07(0.74, 12.75)	0.123319	2::1	2.47(0.15, 40.41)	0.526201
ERC1	chr12	1100388	1605097	32::43	0.65(0.4, 1.08)	0.0957992	24::34	0.62(0.35, 1.11)	0.108554	8::9	0.75(0.27, 2.09)	0.58819
MOB2	chr11	1490677	1502116	264::278	0.85(0.71, 1.03)	0.0958075	262::277	0.85(0.71, 1.03)	0.0922933	2::1	1.24(0.1, 15.2)	0.864338
CCDC51	chr3	48473584	48481529	1::5	0.14(0.01, 1.42)	0.0958181	1::5	0.14(0.01, 1.42)	0.0958181	0::0	--	--
PLXNB1	chr3	48445260	48471495	1::5	0.14(0.01, 1.42)	0.0958181	1::5	0.14(0.01, 1.42)	0.0958181	0::0	--	--
TMA7	chr3	48481666	48485616	1::5	0.14(0.01, 1.42)	0.0958181	1::5	0.14(0.01, 1.42)	0.0958181	0::0	--	--
PVT1	chr8	128806778	129113499	24::10	1.95(0.89, 4.27)	0.095823	18::10	1.42(0.62, 3.25)	0.401523	6::0	--	0.977325
FCAR	chr19	55385690	55402786	14::5	2.47(0.85, 7.19)	0.095857	13::3	4.27(1.16, 15.74)	0.0291271	1::2	0.3(0.03, 3.31)	0.325573
COL21A1	chr6	55921387	56112378	8::12	0.46(0.18, 1.15)	0.0960857	8::11	0.48(0.19, 1.23)	0.125699	0::1	0(0, Inf)	0.991718
LINC00479	chr21	43131679	43135935	9::1	6.11(0.72, 51.55)	0.0961845	9::1	6.11(0.72, 51.55)	0.0961845	0::0	--	--
PCAT19	chr19	41960074	42006559	418::439	0.88(0.76, 1.02)	0.0963952	418::439	0.88(0.76, 1.02)	0.0963952	0::0	--	--
CORO1B	chr11	67202980	67210947	120::140	0.8(0.61, 1.04)	0.0966621	120::139	0.8(0.61, 1.05)	0.105188	0::1	0(0, Inf)	0.991854
GPR152	chr11	67218771	67220200	120::140	0.8(0.61, 1.04)	0.0966621	120::139	0.8(0.61, 1.05)	0.105188	0::1	0(0, Inf)	0.991854
PTPRCAP	chr11	67202980	67205153	120::140	0.8(0.61, 1.04)	0.0966621	120::139	0.8(0.61, 1.05)	0.105188	0::1	0(0, Inf)	0.991854
SLC22A14	chr3	38323784	38360066	4::9	0.35(0.1, 1.21)	0.0966925	4::9	0.35(0.1, 1.21)	0.0966925	0::0	--	--
S100A7A	chr1	153388995	153395698	9::4	2.93(0.82, 10.39)	0.096836	9::3	3.96(0.97, 16.09)	0.0546093	0::1	0(0, Inf)	0.991779
ACTN1-AS1	chr14	69446398	69454180	7::1	6.35(0.72, 56.33)	0.0968444	5::1	5.52(0.59, 51.32)	0.133291	2::0	--	0.987936
AP2A1	chr19	50270257	50310371	48::28	1.52(0.93, 2.5)	0.096862	48::28	1.52(0.93, 2.5)	0.096862	0::0	--	--
MEGF6	chr1	3404514	3528072	1722::1543	0.93(0.86, 1.01)	0.0969296	1719::1541	0.93(0.86, 1.01)	0.0968493	3::2	0.98(0.11, 8.53)	0.982683
DNAJC11	chr1	6694229	6761876	12::4	2.7(0.84, 8.75)	0.0970138	12::4	2.7(0.84, 8.75)	0.0970138	0::0	--	--
HSPB7	chr1	16340522	16345285	16::24	0.56(0.28, 1.11)	0.097074	16::24	0.56(0.28, 1.11)	0.097074	0::0	--	--
PDXP	chr22	38054729	38062939	98::61	1.33(0.95, 1.88)	0.0970955	98::61	1.33(0.95, 1.88)	0.0970955	0::0	--	--
LOC101927817	chr16	89497325	89520902	4::1	6.79(0.71, 65.29)	0.0971079	2::1	3.28(0.27, 40.34)	0.352705	2::0	--	0.986501
ZNF717	chr3	75779111	75834700	59::35	1.48(0.93, 2.36)	0.0973904	1::1	0.71(0.04, 11.54)	0.809756	58::34	1.51(0.94, 2.42)	0.0858652
ZNF726	chr19	24097687	24117286	2::10	0.26(0.05, 1.28)	0.0974353	1::5	0.18(0.02, 1.63)	0.12639	1::5	0.43(0.05, 4.07)	0.462798
LOC100506321	chr14	65556635	65561029	11::4	2.78(0.83, 9.36)	0.0976255	10::4	2.61(0.76, 8.93)	0.126414	1::0	--	0.991803
MIR4706	chr14	65511405	65511487	11::4	2.78(0.83, 9.36)	0.0976255	10::4	2.61(0.76, 8.93)	0.126414	1::0	--	0.991803
HTATSF1P2	chr6	3019193	3024124	38::21	1.61(0.92, 2.84)	0.0976731	38::20	1.68(0.95, 2.98)	0.0767521	0::1	0(0, Inf)	0.991772
CCDC88B	chr11	64107675	64125006	50::31	1.51(0.93, 2.44)	0.0977112	50::30	1.55(0.95, 2.52)	0.0810303	0::1	0(0, Inf)	0.991855
MIR7155	chr11	64109320	64109376	50::31	1.51(0.93, 2.44)	0.0977112	50::30	1.55(0.95, 2.52)	0.0810303	0::1	0(0, Inf)	0.991855
AP2A2	chr11	925869	1012240	5::10	0.34(0.1, 1.22)	0.0977506	4::7	0.48(0.11, 2.03)	0.316431	1::3	0.14(0.01, 1.74)	0.126933
TIMM29	chr19	11039486	11040930	14::7	2.24(0.86, 5.82)	0.0978837	14::7	2.24(0.86, 5.82)	0.0978837	0::0	--	--
YIPF2	chr19	11032868	11039315	14::7	2.24(0.86, 5.82)	0.0978837	14::7	2.24(0.86, 5.82)	0.0978837	0::0	--	--
LINC01502	chr9	138466770	138478958	4::8	0.33(0.09, 1.22)	0.0979318	4::7	0.37(0.1, 1.41)	0.144589	0::1	0(0, Inf)	0.991557
NQO1	chr16	69743303	69760463	16::21	0.55(0.28, 1.11)	0.0980117	16::21	0.55(0.28, 1.11)	0.0980117	0::0	--	--
SNORD13H	chr16	69742474	69742578	16::21	0.55(0.28, 1.11)	0.0980117	16::21	0.55(0.28, 1.11)	0.0980117	0::0	--	--
LINC01531	chr19	35896508	35907742	6::1	6.24(0.71, 54.56)	0.0980279	6::1	6.24(0.71, 54.56)	0.0980279	0::0	--	--
ADORA2A-AS1	chr22	24825175	24891042	63::34	1.46(0.93, 2.28)	0.0980383	62::33	1.49(0.95, 2.35)	0.0849346	1::1	0.62(0.04, 10.3)	0.740675
TBC1D7	chr6	13305183	13328815	32::16	1.71(0.91, 3.24)	0.0980731	31::14	1.76(0.91, 3.41)	0.0938189	1::2	1.12(0.08, 16.42)	0.935979
TBL3	chr16	2022053	2032920	173::115	1.24(0.96, 1.61)	0.0981811	172::113	1.26(0.97, 1.64)	0.0785401	1::2	0.31(0.02, 3.89)	0.362178
LINC00459	chr13	62897789	62902968	19::8	2.06(0.87, 4.85)	0.0981822	19::7	2.37(0.96, 5.84)	0.0598113	0::1	0(0, Inf)	0.991423
LINC01074	chr13	62895437	62896531	19::8	2.06(0.87, 4.85)	0.0981822	19::7	2.37(0.96, 5.84)	0.0598113	0::1	0(0, Inf)	0.991423
CTSW	chr11	65647307	65651212	232::164	1.2(0.97, 1.5)	0.0982025	232::163	1.21(0.97, 1.51)	0.0905874	0::1	0(0, Inf)	0.991855
S100A16	chr1	153579362	153585613	5::2	4.19(0.77, 22.86)	0.0982092	5::2	4.19(0.77, 22.86)	0.0982092	0::0	--	--
SETD9	chr5	56205422	56210466	89::56	1.36(0.94, 1.95)	0.098233	88::54	1.39(0.96, 2)	0.0808481	1::2	0.53(0.04, 6.48)	0.620454
AP4B1	chr1	114436816	114447421	26::13	1.8(0.9, 3.61)	0.098238	25::13	1.71(0.85, 3.44)	0.135312	1::0	--	0.991348
RPS6	chr9	19375715	19380234	2::5	0.22(0.04, 1.33)	0.0983821	0::0	--	NA	2::5	0.22(0.04, 1.33)	0.0983821
C6orf15	chr6	2427345	2428698	116::131	0.79(0.6, 1.04)	0.0984021	116::131	0.79(0.6, 1.04)	0.0984021	0::0	--	--
SLC19A1	chr21	46932478	46962354	1326::1220	0.93(0.84, 1.01)	0.098464	1322::1220	0.92(0.84, 1.01)	0.0842406	4::0	--	0.982578
LINC01397	chr1	110625309	110652341	1::6	0.16(0.02, 1.41)	0.0984643	1::6	0.16(0.02, 1.41)	0.0984643	0::0	--	--
UBL4B	chr1	110655064	110656569	1::6	0.16(0.02, 1.41)	0.0984643	1::6	0.16(0.02, 1.41)	0.0984643	0::0	--	--
NELFB	chr9	140149778	140167993	265::250	0.85(0.7, 1.03)	0.0985101	265::250	0.85(0.7, 1.03)	0.0985101	0::0	--	--
NRARP	chr9	140194082	140196723	265::250	0.85(0.7, 1.03)	0.0985101	265::250	0.85(0.7, 1.03)	0.0985101	0::0	--	--
TOR4A	chr9	140172177	140177093	265::250	0.85(0.7, 1.03)	0.0985101	265::250	0.85(0.7, 1.03)	0.0985101	0::0	--	--
LOC100132057	chr1	143687126	143717173	6::2	4.03(0.77, 21.08)	0.0986117	1::0	--	0.991396	5::2	3.39(0.62, 18.69)	0.160629
LOC100996740	chr1	147930935	148176920	6::2	4.03(0.77, 21.08)	0.0986117	1::0	--	0.991396	5::2	3.39(0.62, 18.69)	0.160629
MIR6077	chr1	143672920	143673002	6::2	4.03(0.77, 21.08)	0.0986117	1::0	--	0.991396	5::2	3.39(0.62, 18.69)	0.160629
PPIAL4A	chr1	144363586	144364246	6::2	4.03(0.77, 21.08)	0.0986117	1::0	--	0.991396	5::2	3.39(0.62, 18.69)	0.160629
PPIAL4C	chr1	149553002	149553787	6::2	4.03(0.77, 21.08)	0.0986117	1::0	--	0.991396	5::2	3.39(0.62, 18.69)	0.160629
PPIAL4H	chr1	143765472	143768040	6::2	4.03(0.77, 21.08)	0.0986117	1::0	--	0.991396	5::2	3.39(0.62, 18.69)	0.160629
RNVU1-1	chr1	143647013	143647177	6::2	4.03(0.77, 21.08)	0.0986117	1::0	--	0.991396	5::2	3.39(0.62, 18.69)	0.160629
RNVU1-19	chr1	147994145	147994313	6::2	4.03(0.77, 21.08)	0.0986117	1::0	--	0.991396	5::2	3.39(0.62, 18.69)	0.160629
RNVU1-3	chr1	143687358	143687519	6::2	4.03(0.77, 21.08)	0.0986117	1::0	--	0.991396	5::2	3.39(0.62, 18.69)	0.160629
BID	chr22	18216905	18257261	89::55	1.36(0.94, 1.95)	0.0986234	89::55	1.36(0.94, 1.95)	0.0986234	0::0	--	--
CYP7B1	chr8	65503407	65711294	13::7	2.61(0.84, 8.12)	0.0986302	12::7	2.29(0.72, 7.33)	0.161596	1::0	--	0.991262
LINC01007	chr7	101206034	101212286	16::28	0.57(0.29, 1.11)	0.0986426	16::27	0.59(0.3, 1.16)	0.124222	0::1	0(0, Inf)	0.991646
HTRA3	chr4	8271480	8308825	8::12	0.44(0.16, 1.17)	0.0986969	8::12	0.44(0.16, 1.17)	0.0986969	0::0	--	--
MIR6869	chr20	1373543	1373605	6::1	6.17(0.71, 53.43)	0.0987098	5::1	5.25(0.58, 47.34)	0.139708	1::0	--	0.991551
LINC01259	chr4	38511387	38519677	29::15	1.74(0.9, 3.37)	0.0987544	29::15	1.74(0.9, 3.37)	0.0987544	0::0	--	--
POTEKP	chr2	132349614	132384002	3::6	0.27(0.06, 1.28)	0.0988843	2::4	0.19(0.03, 1.22)	0.0805131	1::2	0.59(0.05, 7.37)	0.683768
MIR4738	chr17	73780601	73780688	106::64	1.32(0.95, 1.83)	0.0990252	106::64	1.32(0.95, 1.83)	0.0990252	0::0	--	--
TRIM17	chr1	228595635	228604562	12::18	0.5(0.22, 1.14)	0.0990636	12::17	0.55(0.24, 1.28)	0.165242	0::1	0(0, Inf)	0.990996
TRPM2	chr21	45845411	45862964	31::43	0.66(0.4, 1.08)	0.0991232	31::43	0.66(0.4, 1.08)	0.0991232	0::0	--	--
RLN1	chr9	5334929	5339876	13::7	2.34(0.85, 6.45)	0.0991739	12::6	2.5(0.84, 7.43)	0.0977332	1::1	1.47(0.08, 25.44)	0.79097
PEAK3	chr19	2274629	2282174	147::106	1.26(0.96, 1.66)	0.0991846	143::100	1.29(0.98, 1.71)	0.0729347	4::6	0.64(0.15, 2.72)	0.542841
CCAR2	chr8	22462554	22479027	8::1	6.17(0.71, 53.69)	0.0992503	8::1	6.17(0.71, 53.69)	0.0992503	0::0	--	--
CATSPER2	chr15	43920700	43941042	34::41	0.65(0.4, 1.08)	0.0992689	1::9	0.1(0.01, 0.81)	0.0306739	33::32	0.82(0.48, 1.42)	0.48162
PPIP5K1P1-CATSPER2	chr15	43922759	43982229	34::41	0.65(0.4, 1.08)	0.0992689	1::9	0.1(0.01, 0.81)	0.0306739	33::32	0.82(0.48, 1.42)	0.48162
ATP10D	chr4	47487291	47595503	6::1	6.63(0.7, 62.93)	0.0993151	4::1	3.16(0.29, 34.65)	0.347083	2::0	--	0.986433
PIAS1	chr15	68346516	68483802	20::11	1.92(0.88, 4.16)	0.099318	20::11	1.92(0.88, 4.16)	0.099318	0::0	--	--
DUSP1	chr5	172195099	172198198	40::22	1.59(0.92, 2.74)	0.0994861	40::22	1.59(0.92, 2.74)	0.0994861	0::0	--	--
TTC3	chr21	38455246	38575419	47::32	1.49(0.93, 2.41)	0.0995147	47::32	1.49(0.93, 2.41)	0.0995147	0::0	--	--
GNPNAT1	chr14	53241910	53258325	11::5	2.56(0.84, 7.86)	0.0995316	8::5	1.8(0.55, 5.9)	0.335211	3::0	--	0.983894
GRID2IP	chr7	6536408	6591067	46::28	1.54(0.92, 2.58)	0.0995392	46::28	1.54(0.92, 2.58)	0.0995392	0::0	--	--
LINC00229	chr22	45002207	45021299	40::50	0.69(0.44, 1.07)	0.0996085	40::49	0.7(0.45, 1.1)	0.122691	0::1	0(0, Inf)	0.991455
EPN3	chr17	48610095	48621111	26::35	0.63(0.37, 1.09)	0.0996864	26::35	0.63(0.37, 1.09)	0.0996864	0::0	--	--
LOC105371824	chr17	48614654	48616115	26::35	0.63(0.37, 1.09)	0.0996864	26::35	0.63(0.37, 1.09)	0.0996864	0::0	--	--
C4orf3	chr4	120217573	120225600	16::7	2.22(0.86, 5.71)	0.0997112	14::6	2.13(0.79, 5.8)	0.136855	2::1	2.95(0.18, 47.43)	0.445274
CHMP4A	chr14	24678820	24682694	4::1	6.8(0.69, 66.65)	0.0997614	4::1	6.8(0.69, 66.65)	0.0997614	0::0	--	--
S100A1	chr1	153600909	153604515	4::1	6.68(0.69, 64.18)	0.100063	2::1	4.06(0.33, 50.43)	0.275571	2::0	--	0.987815
SUGT1P3	chr13	41486024	41495910	8::3	3.26(0.8, 13.34)	0.100584	5::3	2.13(0.46, 9.89)	0.334777	3::0	--	0.984172
BAD	chr11	64037299	64052176	56::35	1.47(0.93, 2.34)	0.100588	56::34	1.51(0.95, 2.4)	0.0842979	0::1	0(0, Inf)	0.991855
GPR137	chr11	64051810	64056972	56::35	1.47(0.93, 2.34)	0.100588	56::34	1.51(0.95, 2.4)	0.0842979	0::1	0(0, Inf)	0.991855
LINC02111	chr5	17379014	17387419	7::1	6.1(0.7, 52.89)	0.100591	5::1	5.55(0.62, 49.72)	0.125328	2::0	--	0.988967
H1-1	chr6	26017259	26018015	14::6	2.36(0.85, 6.58)	0.10061	13::6	2.22(0.79, 6.28)	0.132608	1::0	--	0.991701
POLD4	chr11	67118235	67121067	97::64	1.33(0.95, 1.86)	0.100639	97::63	1.34(0.96, 1.88)	0.0887085	0::1	0(0, Inf)	0.991855
KXD1	chr19	18668679	18680186	18::7	2.18(0.86, 5.52)	0.100743	18::6	2.47(0.93, 6.59)	0.0707962	0::1	0(0, Inf)	0.991855
MIR885	chr3	10436172	10436246	2::6	0.23(0.04, 1.33)	0.100769	2::6	0.23(0.04, 1.33)	0.100769	0::0	--	--
SPIRE2	chr16	89894882	89937727	11::3	3.78(0.77, 18.46)	0.100775	10::3	3.45(0.69, 17.25)	0.132028	1::0	--	0.991769
GTF3C5	chr9	135906061	135933890	54::66	0.72(0.49, 1.07)	0.100847	54::66	0.72(0.49, 1.07)	0.100847	0::0	--	--
TRIM9	chr14	51441980	51562422	11::4	2.74(0.82, 9.12)	0.1011	8::4	1.84(0.52, 6.52)	0.343578	3::0	--	0.983895
FAM133DP	chr2	158235001	158237021	15::5	2.4(0.84, 6.85)	0.101139	15::5	2.4(0.84, 6.85)	0.101139	0::0	--	--
FLT3LG	chr19	49977471	49989488	18::8	2.08(0.87, 4.99)	0.101414	17::7	2.24(0.9, 5.62)	0.0845813	1::1	0.73(0.02, 21.4)	0.853192
RPL13A	chr19	49990864	49995564	18::8	2.08(0.87, 4.99)	0.101414	17::7	2.24(0.9, 5.62)	0.0845813	1::1	0.73(0.02, 21.4)	0.853192
RPS11	chr19	49999690	50002965	18::8	2.08(0.87, 4.99)	0.101414	17::7	2.24(0.9, 5.62)	0.0845813	1::1	0.73(0.02, 21.4)	0.853192
SNORD32A	chr19	49993222	49993304	18::8	2.08(0.87, 4.99)	0.101414	17::7	2.24(0.9, 5.62)	0.0845813	1::1	0.73(0.02, 21.4)	0.853192
SNORD33	chr19	49993873	49993956	18::8	2.08(0.87, 4.99)	0.101414	17::7	2.24(0.9, 5.62)	0.0845813	1::1	0.73(0.02, 21.4)	0.853192
SNORD34	chr19	49994163	49994229	18::8	2.08(0.87, 4.99)	0.101414	17::7	2.24(0.9, 5.62)	0.0845813	1::1	0.73(0.02, 21.4)	0.853192
SNORD35A	chr19	49994431	49994517	18::8	2.08(0.87, 4.99)	0.101414	17::7	2.24(0.9, 5.62)	0.0845813	1::1	0.73(0.02, 21.4)	0.853192
SNORD35B	chr19	50000975	50001062	18::8	2.08(0.87, 4.99)	0.101414	17::7	2.24(0.9, 5.62)	0.0845813	1::1	0.73(0.02, 21.4)	0.853192
TINAG	chr6	54173238	54254940	4::8	0.36(0.11, 1.22)	0.1015	4::8	0.36(0.11, 1.22)	0.1015	0::0	--	--
ADO	chr10	64564479	64568239	65::38	1.45(0.93, 2.27)	0.101536	65::38	1.45(0.93, 2.27)	0.101536	0::0	--	--
PLCB1	chr20	8112912	8865547	35::46	0.67(0.41, 1.08)	0.10157	33::42	0.66(0.4, 1.08)	0.0993736	2::4	0.85(0.12, 5.73)	0.863545
CSTL1	chr20	23420321	23425567	4::1	6.89(0.68, 69.46)	0.101579	1::0	--	0.991776	3::1	6.14(0.57, 66)	0.133927
CDK18	chr1	205473796	205501917	25::34	0.63(0.36, 1.1)	0.101625	24::33	0.62(0.35, 1.1)	0.102845	1::1	0.76(0.05, 12.44)	0.848717
NINJ2-AS1	chr12	740056	755044	58::41	1.43(0.93, 2.2)	0.101673	56::36	1.53(0.98, 2.4)	0.0638596	2::5	0.62(0.11, 3.34)	0.57465
IFI30	chr19	18284622	18288927	44::22	1.59(0.91, 2.76)	0.101742	44::22	1.59(0.91, 2.76)	0.101742	0::0	--	--
LCOR	chr10	98592054	98724190	5::1	6.17(0.7, 54.64)	0.101787	5::1	6.17(0.7, 54.64)	0.101787	0::0	--	--
LOC102723665	chr10	98590388	98592215	5::1	6.17(0.7, 54.64)	0.101787	5::1	6.17(0.7, 54.64)	0.101787	0::0	--	--
MIR607	chr10	98588425	98588521	5::1	6.17(0.7, 54.64)	0.101787	5::1	6.17(0.7, 54.64)	0.101787	0::0	--	--
SIRPG-AS1	chr20	1614153	1629119	52::62	0.72(0.49, 1.07)	0.101806	52::62	0.72(0.49, 1.07)	0.101806	0::0	--	--
AHRR	chr5	321828	438397	61::70	0.73(0.5, 1.06)	0.101943	56::59	0.74(0.5, 1.11)	0.143998	5::11	0.65(0.21, 1.98)	0.445746
PDCD6-AHRR	chr5	271760	438397	62::70	0.73(0.5, 1.06)	0.101943	56::59	0.74(0.5, 1.11)	0.143998	6::11	0.65(0.21, 1.98)	0.445746
UMAD1	chr7	7680382	7918851	21::9	1.98(0.87, 4.5)	0.101966	19::9	1.88(0.82, 4.32)	0.13615	2::0	--	0.988192
RTP5	chr2	242811880	242815975	135::147	0.81(0.62, 1.04)	0.101998	130::147	0.78(0.6, 1.01)	0.0557418	5::0	--	0.980312
DHDH	chr19	49436955	49448226	13::5	2.44(0.84, 7.13)	0.102002	13::5	2.44(0.84, 7.13)	0.102002	0::0	--	--
NUCB1	chr19	49403568	49426629	13::5	2.44(0.84, 7.13)	0.102002	13::5	2.44(0.84, 7.13)	0.102002	0::0	--	--
NUCB1-AS1	chr19	49414186	49422148	13::5	2.44(0.84, 7.13)	0.102002	13::5	2.44(0.84, 7.13)	0.102002	0::0	--	--
FKBP5	chr6	35548333	35656719	79::57	1.36(0.94, 1.97)	0.102078	62::37	1.46(0.95, 2.25)	0.08401	17::21	1.04(0.51, 2.12)	0.908436
SYT8	chr11	1855656	1858751	205::204	0.84(0.68, 1.04)	0.102079	204::204	0.84(0.68, 1.03)	0.100103	1::0	--	0.99279
TAGLN2	chr1	159887900	159894385	7::14	0.44(0.17, 1.18)	0.102308	7::14	0.44(0.17, 1.18)	0.102308	0::0	--	--
SRC	chr20	35973087	36033835	5::14	0.41(0.14, 1.2)	0.102551	4::14	0.32(0.1, 1.04)	0.0573889	1::0	--	0.991502
CBR3	chr21	37507376	37518860	96::59	1.34(0.94, 1.9)	0.102586	59::27	2.12(1.29, 3.49)	0.00295604	37::32	0.79(0.47, 1.31)	0.354633
CBR3-AS1	chr21	37513693	37528606	96::59	1.34(0.94, 1.9)	0.102586	59::27	2.12(1.29, 3.49)	0.00295604	37::32	0.79(0.47, 1.31)	0.354633
QSOX1	chr1	180124003	180173165	10::19	0.51(0.23, 1.14)	0.102719	8::15	0.54(0.22, 1.31)	0.172691	2::4	0.44(0.08, 2.56)	0.361542
LINC02288	chr14	77507391	77535846	15::7	2.19(0.85, 5.61)	0.102813	14::7	2.08(0.8, 5.39)	0.131836	1::0	--	0.991749
LINC00871	chr14	46533361	46971104	11::16	0.52(0.24, 1.14)	0.102881	9::16	0.43(0.19, 0.98)	0.043952	2::0	--	0.988174
NAA50	chr3	113435304	113465096	10::2	3.64(0.77, 17.2)	0.102926	9::2	3.37(0.7, 16.17)	0.12951	1::0	--	0.991854
USF3	chr3	113367232	113415489	10::2	3.64(0.77, 17.2)	0.102926	9::2	3.37(0.7, 16.17)	0.12951	1::0	--	0.991854
VRK2	chr2	58134785	58387055	21::11	1.9(0.88, 4.11)	0.102944	21::11	1.9(0.88, 4.11)	0.102944	0::0	--	--
EWSR1	chr22	29664256	29696511	124::121	0.8(0.61, 1.05)	0.10297	124::121	0.8(0.61, 1.05)	0.10297	0::0	--	--
ADGRB3	chr6	69345173	70099398	1::5	0.16(0.02, 1.45)	0.10303	0::4	0(0, Inf)	0.981543	1::1	0.54(0.03, 8.78)	0.661934
VNN1	chr6	133001987	133035194	11::3	2.97(0.8, 10.96)	0.103053	11::2	4.22(0.91, 19.56)	0.0659572	0::1	0(0, Inf)	0.991734
VNN3	chr6	133043925	133055904	11::3	2.97(0.8, 10.96)	0.103053	11::2	4.22(0.91, 19.56)	0.0659572	0::1	0(0, Inf)	0.991734
SMIM6	chr17	73642330	73644054	18::24	0.59(0.31, 1.11)	0.103077	16::24	0.54(0.28, 1.04)	0.0645	2::0	--	0.987851
BIN3-IT1	chr8	22497883	22499722	8::3	3.2(0.79, 12.98)	0.103125	8::3	3.2(0.79, 12.98)	0.103125	0::0	--	--
SDE2	chr1	226170402	226187044	9::3	3.19(0.79, 12.87)	0.103127	9::3	3.19(0.79, 12.87)	0.103127	0::0	--	--
MIR1282	chr15	44085856	44085957	26::14	1.77(0.89, 3.5)	0.103179	26::13	1.87(0.93, 3.77)	0.0791335	0::1	0(0, Inf)	0.991855
LRRN4CL	chr11	62453877	62457002	45::26	1.54(0.92, 2.59)	0.103232	45::26	1.54(0.92, 2.59)	0.103232	0::0	--	--
TSPAN16	chr19	11406835	11426643	11::5	2.56(0.83, 7.91)	0.103233	11::4	2.98(0.89, 10)	0.0769345	0::1	0(0, Inf)	0.992171
USP35	chr11	77899964	77926278	6::2	4.11(0.75, 22.51)	0.103268	6::2	4.11(0.75, 22.51)	0.103268	0::0	--	--
ATAD3B	chr1	1413228	1433228	181::172	0.83(0.66, 1.04)	0.10345	180::171	0.83(0.66, 1.04)	0.103072	1::1	0.94(0.06, 15.79)	0.964634
FKBP1A	chr20	1349620	1373816	8::2	3.74(0.76, 18.28)	0.103488	7::2	3.28(0.65, 16.5)	0.149781	1::0	--	0.991551
LINC02540	chr6	77232165	77303340	14::5	2.43(0.83, 7.06)	0.103631	14::5	2.43(0.83, 7.06)	0.103631	0::0	--	--
ANGPTL3	chr1	63063190	63071984	3::9	0.33(0.08, 1.26)	0.103703	3::9	0.33(0.08, 1.26)	0.103703	0::0	--	--
DOCK7	chr1	62920396	63154039	3::9	0.33(0.08, 1.26)	0.103703	3::9	0.33(0.08, 1.26)	0.103703	0::0	--	--
EP400P1	chr12	132568827	132610885	43::35	1.5(0.92, 2.44)	0.103877	43::35	1.5(0.92, 2.44)	0.103877	0::0	--	--
GLRX	chr5	95149552	95158430	6::2	4.06(0.75, 22.02)	0.103877	6::2	4.06(0.75, 22.02)	0.103877	0::0	--	--
SHLD2P3	chr10	47379719	47421238	183::164	0.82(0.65, 1.04)	0.103882	2::1	1.8(0.15, 22.3)	0.646312	181::163	0.82(0.65, 1.03)	0.0930544
OTOP2	chr17	72920367	72930007	127::126	0.8(0.61, 1.05)	0.104149	127::125	0.8(0.61, 1.06)	0.120746	0::1	0(0, Inf)	0.991338
LDAH	chr2	20883790	21022861	16::26	0.58(0.3, 1.12)	0.104239	16::25	0.62(0.32, 1.22)	0.165279	0::1	0(0, Inf)	0.990798
FLYWCH1	chr16	2961979	2990158	43::55	0.7(0.45, 1.08)	0.104239	41::55	0.68(0.44, 1.05)	0.0812415	2::0	--	0.985962
MCEMP1	chr19	7741942	7744719	7::1	5.94(0.69, 51.01)	0.104265	3::1	3.37(0.32, 35.12)	0.309366	4::0	--	0.983328
TRAPPC5	chr19	7745718	7752589	7::1	5.94(0.69, 51.01)	0.104265	3::1	3.37(0.32, 35.12)	0.309366	4::0	--	0.983328
LINC01781	chr1	81106971	81112473	43::26	1.54(0.91, 2.59)	0.104336	43::26	1.54(0.91, 2.59)	0.104336	0::0	--	--
DSCR9	chr21	38580803	38594037	46::32	1.49(0.92, 2.4)	0.104496	46::32	1.49(0.92, 2.4)	0.104496	0::0	--	--
TTC3-AS1	chr21	38559912	38566227	46::32	1.49(0.92, 2.4)	0.104496	46::32	1.49(0.92, 2.4)	0.104496	0::0	--	--
VPS26C	chr21	38595720	38640409	46::32	1.49(0.92, 2.4)	0.104496	46::32	1.49(0.92, 2.4)	0.104496	0::0	--	--
AREL1	chr14	75127958	75179783	6::1	6.28(0.68, 57.7)	0.104705	4::1	5.03(0.5, 50.84)	0.171491	2::0	--	0.988446
LOC100288123	chr19	1822087	1824544	1257::1016	1.08(0.98, 1.19)	0.104791	1255::1016	1.08(0.98, 1.19)	0.112569	2::0	--	0.987936
BAIAP2-DT	chr17	79002932	79008519	41::54	0.7(0.45, 1.08)	0.104956	41::54	0.7(0.45, 1.08)	0.104956	0::0	--	--
SRP54	chr14	35452103	35498773	8::1	5.66(0.7, 46.03)	0.105059	8::1	5.66(0.7, 46.03)	0.105059	0::0	--	--
LUCAT1	chr5	90606730	90610219	35::18	1.64(0.9, 2.97)	0.105073	35::18	1.64(0.9, 2.97)	0.105073	0::0	--	--
LINC01757	chr1	20569587	20571147	5::1	6.24(0.68, 57.26)	0.1052	4::1	5.75(0.61, 54.58)	0.127591	1::0	--	0.991961
TMEM259	chr19	1009651	1021122	379::374	0.88(0.75, 1.03)	0.105614	379::373	0.88(0.75, 1.03)	0.108705	0::1	0(0, Inf)	0.992259
CHKB-DT	chr22	51021454	51022360	93::59	1.34(0.94, 1.93)	0.105616	93::58	1.36(0.95, 1.96)	0.0923883	0::1	0(0, Inf)	0.991855
BLACAT1	chr1	205404013	205425214	13::20	0.54(0.26, 1.14)	0.105626	13::20	0.54(0.26, 1.14)	0.105626	0::0	--	--
CD177	chr19	43857837	43867324	3::9	0.3(0.07, 1.29)	0.105697	1::2	0.51(0.04, 5.98)	0.589356	2::7	0.23(0.04, 1.45)	0.118796
HUS1B	chr6	655938	656964	3::3	0.22(0.04, 1.37)	0.105767	0::0	--	NA	3::3	0.22(0.04, 1.37)	0.105767
ZBTB1	chr14	64971291	64991669	14::7	2.29(0.84, 6.22)	0.105826	10::7	1.69(0.58, 4.95)	0.334535	4::0	--	0.980647
PLAUR	chr19	44152730	44174321	32::19	1.65(0.9, 3.02)	0.106002	32::17	1.83(0.98, 3.43)	0.0596232	0::2	0(0, Inf)	0.988234
TMEM70	chr8	74888376	74895018	24::11	1.88(0.87, 4.03)	0.106005	24::11	1.88(0.87, 4.03)	0.106005	0::0	--	--
MCPH1	chr8	6264112	6304940	22::9	1.97(0.87, 4.49)	0.106248	9::2	4.19(0.86, 20.52)	0.0769153	13::7	1.35(0.5, 3.67)	0.550732
PLB1	chr2	28718926	28867008	43::24	1.54(0.91, 2.61)	0.106353	43::23	1.6(0.94, 2.72)	0.0856096	0::1	0(0, Inf)	0.991779
KAT7	chr17	47866042	47912388	16::7	2.15(0.85, 5.43)	0.106564	16::7	2.15(0.85, 5.43)	0.106564	0::0	--	--
ADH1B	chr4	100226127	100242558	1::5	0.17(0.02, 1.47)	0.106743	1::4	0.19(0.02, 1.68)	0.133948	0::1	0(0, Inf)	0.991846
KCNJ2	chr17	68165672	68176183	9::3	3.12(0.78, 12.44)	0.106957	9::3	3.12(0.78, 12.44)	0.106957	0::0	--	--
KCNJ2-AS1	chr17	68163101	68165543	9::3	3.12(0.78, 12.44)	0.106957	9::3	3.12(0.78, 12.44)	0.106957	0::0	--	--
RAC1	chr7	6414157	6443598	40::23	1.58(0.91, 2.75)	0.107062	39::23	1.57(0.9, 2.75)	0.109909	1::0	--	0.992975
B3GALT4	chr6	4526221	4527924	57::37	1.43(0.92, 2.22)	0.107264	57::33	1.57(0.99, 2.47)	0.0528241	0::4	0(0, Inf)	0.98361
LINC02280	chr14	105127456	105131895	154::160	0.82(0.64, 1.04)	0.107405	152::160	0.81(0.64, 1.04)	0.0939324	2::0	--	0.991458
BORA	chr13	73301886	73330336	46::41	0.67(0.42, 1.09)	0.107603	46::40	0.7(0.43, 1.13)	0.144442	0::1	0(0, Inf)	0.991128
SERINC5	chr5	79407047	79551867	2::8	0.27(0.05, 1.33)	0.107629	1::5	0.29(0.03, 2.76)	0.28035	1::3	0.25(0.02, 2.44)	0.230997
RNF181	chr2	85822867	85824831	27::17	1.71(0.89, 3.3)	0.107804	27::17	1.71(0.89, 3.3)	0.107804	0::0	--	--
LOC101927374	chr3	79460876	79484377	3::8	0.32(0.08, 1.28)	0.107823	3::8	0.32(0.08, 1.28)	0.107823	0::0	--	--
MIR4472-1	chr8	143257699	143257779	30::34	0.64(0.37, 1.1)	0.107864	30::33	0.66(0.38, 1.15)	0.147366	0::1	0(0, Inf)	0.991186
FOS	chr14	75745530	75748933	18::9	1.98(0.86, 4.57)	0.108037	17::9	1.9(0.82, 4.41)	0.136115	1::0	--	0.991749
CYP39A1	chr6	46517316	46620567	23::9	1.93(0.87, 4.28)	0.108072	23::9	1.93(0.87, 4.28)	0.108072	0::0	--	--
ENSA	chr1	150595753	150602098	32::19	1.64(0.9, 2.99)	0.108155	30::18	1.55(0.84, 2.87)	0.160185	2::1	4.53(0.28, 74.32)	0.28948
OR10V2P	chr11	59516284	59517054	17::6	2.24(0.84, 6.01)	0.108186	17::6	2.24(0.84, 6.01)	0.108186	0::0	--	--
LINC00999	chr10	38717073	38741081	17::6	2.2(0.84, 5.76)	0.108217	0::1	0(0, Inf)	0.991167	17::5	2.71(0.97, 7.59)	0.0578655
FKRP	chr19	47249313	47261832	10::3	3.11(0.78, 12.41)	0.108255	10::3	3.11(0.78, 12.41)	0.108255	0::0	--	--
JSRP1	chr19	2252250	2256416	154::112	1.24(0.95, 1.62)	0.108322	150::106	1.27(0.97, 1.67)	0.0811783	4::6	0.64(0.15, 2.72)	0.542838
RAB44	chr6	36665602	36700961	4::9	0.35(0.1, 1.26)	0.108427	4::9	0.35(0.1, 1.26)	0.108427	0::0	--	--
MMS22L	chr6	97590036	97731092	1::5	0.17(0.02, 1.48)	0.10846	1::4	0.21(0.02, 1.94)	0.168392	0::1	0(0, Inf)	0.99142
LINC01865	chr2	316283	337054	3::8	0.27(0.05, 1.34)	0.108511	3::6	0.4(0.08, 2.06)	0.273536	0::2	0(0, Inf)	0.986102
CKLF	chr16	66586465	66600190	5::1	6.25(0.67, 58.71)	0.108688	5::1	6.25(0.67, 58.71)	0.108688	0::0	--	--
TK2	chr16	66541905	66584025	5::1	6.25(0.67, 58.71)	0.108688	5::1	6.25(0.67, 58.71)	0.108688	0::0	--	--
LILRP2	chr19	55219699	55224955	25::36	0.64(0.37, 1.1)	0.108761	24::35	0.65(0.37, 1.12)	0.119698	1::1	0.57(0.04, 9.07)	0.68794
TTC9C	chr11	62495544	62506108	38::21	1.58(0.9, 2.77)	0.108941	38::21	1.58(0.9, 2.77)	0.108941	0::0	--	--
LINC02232	chr4	65779998	65870218	18::10	1.95(0.86, 4.4)	0.108986	18::10	1.95(0.86, 4.4)	0.108986	0::0	--	--
GOLGA6L22	chr15	22736267	22746002	10::3	2.91(0.79, 10.75)	0.109042	10::3	2.91(0.79, 10.75)	0.109042	0::0	--	--
MIR5689HG	chr6	10434561	10457012	7::2	4.04(0.73, 22.27)	0.109062	6::2	3.61(0.62, 20.92)	0.151467	1::0	--	0.991716
UROC1	chr3	126200008	126236616	53::62	0.72(0.48, 1.08)	0.109086	53::62	0.72(0.48, 1.08)	0.109086	0::0	--	--
SLC2A4RG	chr20	62371128	62375403	1953::1732	0.94(0.87, 1.01)	0.109096	1946::1728	0.94(0.87, 1.01)	0.106007	7::4	1.15(0.31, 4.29)	0.834434
CEBPD	chr8	48649474	48650726	6::1	5.92(0.67, 52.24)	0.109203	6::1	5.92(0.67, 52.24)	0.109203	0::0	--	--
LINC02367	chr12	9520059	9550213	2::5	0.24(0.04, 1.38)	0.109217	0::0	--	NA	2::5	0.24(0.04, 1.38)	0.109217
FAAP100	chr17	79506916	79519379	338::257	1.16(0.97, 1.38)	0.109312	338::257	1.16(0.97, 1.38)	0.109312	0::0	--	--
OR51A4	chr11	4967388	4968330	6::12	0.43(0.15, 1.21)	0.109388	5::10	0.44(0.14, 1.38)	0.161663	1::2	0.38(0.03, 4.34)	0.432475
DNM1	chr9	130965657	131017523	26::33	0.63(0.36, 1.11)	0.109581	25::32	0.63(0.36, 1.12)	0.114703	1::1	0.67(0.04, 11.41)	0.784767
CSTF3-DT	chr11	33183202	33213142	9::3	3.14(0.77, 12.76)	0.109638	5::1	9.14(0.97, 85.9)	0.0528526	4::2	1.18(0.21, 6.51)	0.853205
TMEM79	chr1	156252703	156262234	8::2	3.81(0.74, 19.65)	0.109644	6::1	3.83(0.45, 32.56)	0.219488	2::1	3.79(0.3, 48.67)	0.305635
TTLL12	chr22	43562627	43583140	291::214	1.17(0.96, 1.42)	0.109659	290::212	1.18(0.97, 1.43)	0.104061	1::2	0.62(0.04, 9.95)	0.736316
FOXO3B	chr17	18570941	18585627	29::33	0.63(0.36, 1.11)	0.109931	13::15	0.69(0.29, 1.6)	0.383591	16::18	0.6(0.29, 1.25)	0.17368
ZNF286B	chr17	18561742	18585627	29::33	0.63(0.36, 1.11)	0.109931	13::15	0.69(0.29, 1.6)	0.383591	16::18	0.6(0.29, 1.25)	0.17368
SLC7A14-AS1	chr3	170185072	170223166	5::12	0.41(0.14, 1.22)	0.110008	4::12	0.33(0.1, 1.09)	0.0687369	1::0	--	0.991759
TEN1-CDK3	chr17	73975297	74002080	19::24	0.59(0.31, 1.13)	0.110015	19::24	0.59(0.31, 1.13)	0.110015	0::0	--	--
HOXA3	chr7	27145808	27159214	59::59	0.71(0.47, 1.08)	0.11002	58::59	0.7(0.46, 1.06)	0.0901753	1::0	--	0.991657
ALPK1	chr4	113218524	113363777	38::23	1.57(0.9, 2.72)	0.110033	38::22	1.67(0.95, 2.92)	0.0725514	0::1	0(0, Inf)	0.991034
ITGA5	chr12	54789044	54813050	19::9	1.97(0.86, 4.54)	0.110135	19::9	1.97(0.86, 4.54)	0.110135	0::0	--	--
MIR640	chr19	19545871	19545967	7::1	5.85(0.67, 51.11)	0.110267	7::1	5.85(0.67, 51.11)	0.110267	0::0	--	--
C20orf204	chr20	62665079	62670354	69::80	0.75(0.52, 1.07)	0.110269	69::80	0.75(0.52, 1.07)	0.110269	0::0	--	--
C1orf194	chr1	109648576	109656453	6::1	6.41(0.65, 62.74)	0.110452	6::1	6.41(0.65, 62.74)	0.110452	0::0	--	--
CCDC166	chr8	144788863	144790279	10::16	0.49(0.21, 1.18)	0.110656	10::16	0.49(0.21, 1.18)	0.110656	0::0	--	--
TMC6	chr17	76108999	76124836	55::30	1.48(0.91, 2.39)	0.110735	55::30	1.48(0.91, 2.39)	0.110735	0::0	--	--
CXXC4-AS1	chr4	105412121	105618749	1::6	0.17(0.02, 1.5)	0.110771	1::6	0.17(0.02, 1.5)	0.110771	0::0	--	--
CHURC1-FNTB	chr14	65381078	65529373	15::6	2.3(0.83, 6.4)	0.110855	14::5	2.72(0.9, 8.22)	0.0768642	1::1	0.68(0.04, 11.11)	0.787896
ANTXRLP1	chr10	47590260	47640844	1689::1368	0.94(0.86, 1.02)	0.110876	199::191	0.9(0.72, 1.12)	0.360848	1490::1177	0.94(0.86, 1.03)	0.168003
GPX1	chr3	49394608	49395786	7::3	3.19(0.77, 13.29)	0.110919	7::3	3.19(0.77, 13.29)	0.110919	0::0	--	--
ELOVL5	chr6	53132195	53213977	10::4	2.73(0.79, 9.36)	0.110989	10::4	2.73(0.79, 9.36)	0.110989	0::0	--	--
MAPK13	chr6	36098289	36112298	81::55	1.35(0.93, 1.96)	0.111075	81::53	1.39(0.96, 2.03)	0.0828789	0::2	0(0, Inf)	0.988408
LDLRAD2	chr1	22138757	22151716	23::34	0.62(0.35, 1.12)	0.111193	23::34	0.62(0.35, 1.12)	0.111193	0::0	--	--
SERPINB8	chr18	61637314	61656608	3::9	0.31(0.07, 1.31)	0.111307	3::9	0.31(0.07, 1.31)	0.111307	0::0	--	--
ADM	chr11	10326619	10328944	11::3	2.91(0.78, 10.83)	0.111361	11::3	2.91(0.78, 10.83)	0.111361	0::0	--	--
SASH1	chr6	148663973	148873180	1::4	0.17(0.02, 1.51)	0.111377	1::4	0.17(0.02, 1.51)	0.111377	0::0	--	--
MPND	chr19	4343523	4360083	15::6	2.29(0.83, 6.32)	0.111423	12::6	1.97(0.69, 5.63)	0.204176	3::0	--	0.983276
IER3	chr6	2043292	2044641	68::38	1.4(0.92, 2.13)	0.111485	67::36	1.46(0.95, 2.23)	0.0841035	1::2	0.43(0.03, 5.45)	0.513569
IER3-AS1	chr6	30710739	30711450	68::38	1.4(0.92, 2.13)	0.111485	67::36	1.46(0.95, 2.23)	0.0841035	1::2	0.43(0.03, 5.45)	0.513569
MYOM2	chr8	1993160	2093380	12::18	0.49(0.21, 1.18)	0.111567	8::10	0.79(0.25, 2.47)	0.68809	4::8	0.26(0.07, 1.06)	0.0609631
INSC	chr11	15170647	15268756	1::3	0.15(0.01, 1.56)	0.111737	0::1	0(0, Inf)	0.991119	1::2	0.22(0.02, 2.78)	0.240658
OR13G1	chr1	247835419	247836343	1::5	0.17(0.02, 1.51)	0.111749	0::2	0(0, Inf)	0.986986	1::3	0.3(0.03, 2.98)	0.300917
OR14K1	chr1	247901916	247902861	1::5	0.17(0.02, 1.51)	0.111749	0::2	0(0, Inf)	0.986986	1::3	0.3(0.03, 2.98)	0.300917
OR6F1	chr1	247875130	247876057	1::5	0.17(0.02, 1.51)	0.111749	0::2	0(0, Inf)	0.986986	1::3	0.3(0.03, 2.98)	0.300917
ARC	chr8	143692409	143695840	61::76	0.75(0.52, 1.07)	0.111813	60::76	0.73(0.51, 1.06)	0.0959563	1::0	--	0.991734
LOC101928087	chr8	143719948	143722024	61::76	0.75(0.52, 1.07)	0.111813	60::76	0.73(0.51, 1.06)	0.0959563	1::0	--	0.991734
CIB4	chr2	26804072	26864234	5::11	0.4(0.13, 1.23)	0.111825	4::11	0.33(0.1, 1.11)	0.0730602	1::0	--	0.99186
KLHL41	chr2	170366211	170382767	13::22	0.55(0.26, 1.15)	0.111875	13::20	0.61(0.29, 1.29)	0.195471	0::2	0(0, Inf)	0.987177
CD300E	chr17	72606023	72619877	1::3	0.16(0.02, 1.54)	0.111939	0::0	--	NA	1::3	0.16(0.02, 1.54)	0.111939
LOC101928343	chr17	72595978	72622135	1::3	0.16(0.02, 1.54)	0.111939	0::0	--	NA	1::3	0.16(0.02, 1.54)	0.111939
SLC1A5	chr19	47278139	47291851	7::1	5.79(0.66, 50.53)	0.111985	7::1	5.79(0.66, 50.53)	0.111985	0::0	--	--
ZNF512B	chr20	62588056	62601283	179::172	0.83(0.66, 1.05)	0.112048	179::172	0.83(0.66, 1.05)	0.112048	0::0	--	--
C7orf61	chr7	100054242	100061883	7::3	3.79(0.73, 19.66)	0.112067	7::3	3.79(0.73, 19.66)	0.112067	0::0	--	--
MEPCE	chr7	100027453	100031741	7::3	3.79(0.73, 19.66)	0.112067	7::3	3.79(0.73, 19.66)	0.112067	0::0	--	--
PPP1R35	chr7	100032905	100034120	7::3	3.79(0.73, 19.66)	0.112067	7::3	3.79(0.73, 19.66)	0.112067	0::0	--	--
LOC102723809	chr14	64980868	65007086	12::6	2.39(0.82, 7.02)	0.11211	8::6	1.7(0.53, 5.45)	0.374712	4::0	--	0.980647
ARHGEF10L	chr1	17907047	18024370	98::102	0.79(0.58, 1.06)	0.112183	97::102	0.78(0.58, 1.05)	0.101816	1::0	--	0.991961
AGPAT1	chr6	32135988	32145885	33::19	1.63(0.89, 3)	0.112224	33::18	1.71(0.92, 3.18)	0.0873825	0::1	0(0, Inf)	0.991779
CYTH1	chr17	76670128	76719832	12::4	2.62(0.8, 8.58)	0.112273	12::4	2.62(0.8, 8.58)	0.112273	0::0	--	--
DAZAP2	chr12	51632507	51640501	23::13	1.81(0.87, 3.78)	0.11239	23::13	1.81(0.87, 3.78)	0.11239	0::0	--	--
ADORA2A	chr22	24828086	24838328	62::34	1.44(0.92, 2.25)	0.112611	61::33	1.47(0.93, 2.32)	0.0979956	1::1	0.62(0.04, 10.3)	0.740662
ASPN	chr9	95218488	95244788	1::6	0.17(0.02, 1.52)	0.112645	1::6	0.17(0.02, 1.52)	0.112645	0::0	--	--
ECM2	chr9	95257593	95298374	1::6	0.17(0.02, 1.52)	0.112645	1::6	0.17(0.02, 1.52)	0.112645	0::0	--	--
LOC101927699	chr10	46951471	46953513	84::93	0.77(0.56, 1.06)	0.112702	52::74	0.62(0.42, 0.9)	0.0134708	32::19	1.35(0.73, 2.48)	0.340674
LOC102724593	chr10	46951471	46966835	84::93	0.77(0.56, 1.06)	0.112702	52::74	0.62(0.42, 0.9)	0.0134708	32::19	1.35(0.73, 2.48)	0.340674
SYT15	chr10	46955444	46970489	84::93	0.77(0.56, 1.06)	0.112702	52::74	0.62(0.42, 0.9)	0.0134708	32::19	1.35(0.73, 2.48)	0.340674
PICK1	chr22	38453410	38471708	54::70	0.73(0.49, 1.08)	0.112783	54::70	0.73(0.49, 1.08)	0.112783	0::0	--	--
EHD1	chr11	64619113	64647165	69::44	1.39(0.92, 2.09)	0.112798	69::44	1.39(0.92, 2.09)	0.112798	0::0	--	--
EVPL	chr17	74002925	74023387	20::25	0.6(0.32, 1.13)	0.112803	20::25	0.6(0.32, 1.13)	0.112803	0::0	--	--
CATSPERZ	chr11	64067829	64072242	52::32	1.47(0.91, 2.37)	0.1129	52::31	1.51(0.93, 2.44)	0.0944991	0::1	0(0, Inf)	0.991855
KCNK4	chr11	64059194	64067503	52::32	1.47(0.91, 2.37)	0.1129	52::31	1.51(0.93, 2.44)	0.0944991	0::1	0(0, Inf)	0.991855
KCNK4-TEX40	chr11	64059193	64072241	52::32	1.47(0.91, 2.37)	0.1129	52::31	1.51(0.93, 2.44)	0.0944991	0::1	0(0, Inf)	0.991855
ADGRG7	chr3	100328444	100414323	286::202	1.17(0.96, 1.43)	0.112916	0::0	--	NA	286::202	1.17(0.96, 1.43)	0.112916
MIR3153	chr9	91927139	91927221	18::8	2.03(0.85, 4.88)	0.113021	18::8	2.03(0.85, 4.88)	0.113021	0::0	--	--
LINC01515	chr10	67331182	67526299	7::1	5.73(0.66, 49.61)	0.11312	7::1	5.73(0.66, 49.61)	0.11312	0::0	--	--
RHOJ	chr14	63671160	63760225	3::1	6.73(0.64, 71.16)	0.11315	0::0	--	NA	3::1	6.73(0.64, 71.16)	0.11315
TMEM249	chr8	145576885	145579269	581::455	1.12(0.97, 1.28)	0.113205	580::453	1.12(0.97, 1.28)	0.110893	1::2	0.83(0.07, 10.17)	0.885945
PP7080	chr5	470624	473080	198::201	0.84(0.67, 1.04)	0.113211	193::189	0.86(0.69, 1.07)	0.17505	5::12	0.48(0.16, 1.51)	0.21291
RO60	chr1	193029003	193055115	25::15	1.73(0.88, 3.42)	0.113447	25::15	1.73(0.88, 3.42)	0.113447	0::0	--	--
LOC105375713	chr8	117664338	117666863	6::2	3.86(0.72, 20.56)	0.113486	5::2	2.85(0.51, 15.99)	0.234269	1::0	--	0.991017
LOC400499	chr16	11465871	11621103	47::59	0.71(0.47, 1.08)	0.113504	44::56	0.66(0.43, 1.02)	0.061097	3::3	2.41(0.46, 12.74)	0.299165
LYN	chr8	56792393	56926728	26::16	1.72(0.88, 3.35)	0.113553	24::12	2.13(1.02, 4.44)	0.0446449	2::4	0.45(0.07, 2.84)	0.393066
SOCS2	chr12	93963744	93970521	3::5	0.28(0.06, 1.36)	0.11359	3::4	0.32(0.06, 1.71)	0.184114	0::1	0(0, Inf)	0.991495
SOCS2-AS1	chr12	93959403	93965174	3::5	0.28(0.06, 1.36)	0.11359	3::4	0.32(0.06, 1.71)	0.184114	0::1	0(0, Inf)	0.991495
PLSCR5	chr3	146294341	146324003	18::9	1.98(0.85, 4.61)	0.113746	18::9	1.98(0.85, 4.61)	0.113746	0::0	--	--
AMZ2	chr17	66244144	66253305	31::15	1.74(0.88, 3.46)	0.113752	31::15	1.74(0.88, 3.46)	0.113752	0::0	--	--
MIR4321	chr19	2250637	2250717	139::103	1.25(0.95, 1.65)	0.113807	139::100	1.27(0.96, 1.68)	0.0890328	0::3	0(0, Inf)	0.985997
LINC01939	chr2	895901	901137	1::4	0.17(0.02, 1.54)	0.113834	0::1	0(0, Inf)	0.991264	1::3	0.22(0.02, 2.23)	0.20126
B3GAT3	chr11	62382767	62389458	47::29	1.5(0.91, 2.47)	0.113977	47::29	1.5(0.91, 2.47)	0.113977	0::0	--	--
C11orf98	chr11	62430288	62432688	47::29	1.5(0.91, 2.47)	0.113977	47::29	1.5(0.91, 2.47)	0.113977	0::0	--	--
CSKMT	chr11	62432783	62435580	47::29	1.5(0.91, 2.47)	0.113977	47::29	1.5(0.91, 2.47)	0.113977	0::0	--	--
GANAB	chr11	62392300	62414085	47::29	1.5(0.91, 2.47)	0.113977	47::29	1.5(0.91, 2.47)	0.113977	0::0	--	--
INTS5	chr11	62414319	62420774	47::29	1.5(0.91, 2.47)	0.113977	47::29	1.5(0.91, 2.47)	0.113977	0::0	--	--
LBHD1	chr11	62430288	62439255	47::29	1.5(0.91, 2.47)	0.113977	47::29	1.5(0.91, 2.47)	0.113977	0::0	--	--
ROM1	chr11	62380212	62382592	47::29	1.5(0.91, 2.47)	0.113977	47::29	1.5(0.91, 2.47)	0.113977	0::0	--	--
SNORA57	chr11	62432893	62433042	47::29	1.5(0.91, 2.47)	0.113977	47::29	1.5(0.91, 2.47)	0.113977	0::0	--	--
UBXN1	chr11	62443971	62446545	47::29	1.5(0.91, 2.47)	0.113977	47::29	1.5(0.91, 2.47)	0.113977	0::0	--	--
UQCC3	chr11	62439144	62441158	47::29	1.5(0.91, 2.47)	0.113977	47::29	1.5(0.91, 2.47)	0.113977	0::0	--	--
SIPA1L1	chr14	71787192	72207926	4::1	6.47(0.64, 65.6)	0.114014	2::1	3.62(0.29, 45.91)	0.320147	2::0	--	0.984643
FAM111B	chr11	58874709	58894885	53::68	0.73(0.5, 1.08)	0.114047	10::12	0.63(0.27, 1.46)	0.27649	43::56	0.76(0.5, 1.18)	0.221238
CYS1	chr2	10196925	10220538	28::20	1.69(0.88, 3.24)	0.114088	26::19	1.67(0.86, 3.27)	0.131814	2::1	1.99(0.12, 31.72)	0.625907
MIR1283-2	chr19	54261485	54261572	3::1	6.3(0.64, 61.84)	0.114096	0::0	--	NA	3::1	6.3(0.64, 61.84)	0.114096
MIR371A	chr19	54290928	54290995	3::1	6.3(0.64, 61.84)	0.114096	0::0	--	NA	3::1	6.3(0.64, 61.84)	0.114096
MIR371B	chr19	54290930	54290996	3::1	6.3(0.64, 61.84)	0.114096	0::0	--	NA	3::1	6.3(0.64, 61.84)	0.114096
MIR372	chr19	54291143	54291210	3::1	6.3(0.64, 61.84)	0.114096	0::0	--	NA	3::1	6.3(0.64, 61.84)	0.114096
MIR373	chr19	54291958	54292027	3::1	6.3(0.64, 61.84)	0.114096	0::0	--	NA	3::1	6.3(0.64, 61.84)	0.114096
MIR516A1	chr19	54259994	54260084	3::1	6.3(0.64, 61.84)	0.114096	0::0	--	NA	3::1	6.3(0.64, 61.84)	0.114096
MIR516A2	chr19	54264386	54264476	3::1	6.3(0.64, 61.84)	0.114096	0::0	--	NA	3::1	6.3(0.64, 61.84)	0.114096
MIR519A2	chr19	54265597	54265684	3::1	6.3(0.64, 61.84)	0.114096	0::0	--	NA	3::1	6.3(0.64, 61.84)	0.114096
CERNA3	chr8	56987150	56987833	2::1	6.95(0.63, 77.1)	0.11411	2::1	6.95(0.63, 77.1)	0.11411	0::0	--	--
RPS20	chr8	56985367	56987140	2::1	6.95(0.63, 77.1)	0.11411	2::1	6.95(0.63, 77.1)	0.11411	0::0	--	--
SNORD54	chr8	56986397	56986460	2::1	6.95(0.63, 77.1)	0.11411	2::1	6.95(0.63, 77.1)	0.11411	0::0	--	--
RHPN2	chr19	33469497	33555794	419::351	1.14(0.97, 1.33)	0.114116	28::17	1.65(0.83, 3.28)	0.150454	393::334	1.12(0.95, 1.31)	0.181575
CORO6	chr17	27941773	27945135	90::92	0.77(0.56, 1.06)	0.114219	89::92	0.76(0.55, 1.04)	0.0910084	1::0	--	0.991106
CAPG	chr2	85621870	85637820	18::7	2.09(0.84, 5.22)	0.114244	18::7	2.09(0.84, 5.22)	0.114244	0::0	--	--
DCAF6	chr1	167905476	168045081	8::2	3.74(0.73, 19.28)	0.114289	8::2	3.74(0.73, 19.28)	0.114289	0::0	--	--
SLC25A34	chr1	16062752	16067887	32::36	0.65(0.39, 1.11)	0.114328	32::36	0.65(0.39, 1.11)	0.114328	0::0	--	--
SLC12A6	chr15	34521984	34629982	55::36	1.44(0.92, 2.27)	0.114333	54::36	1.44(0.92, 2.27)	0.114333	1::0	--	--
GLRX2	chr1	193065594	193075244	27::16	1.7(0.88, 3.27)	0.114403	27::16	1.7(0.88, 3.27)	0.114403	0::0	--	--
RPL26L1	chr5	172386426	172396774	6::1	5.77(0.65, 50.94)	0.114475	6::1	5.77(0.65, 50.94)	0.114475	0::0	--	--
C2CD6	chr2	202352143	202483901	2::6	0.26(0.05, 1.38)	0.114483	2::5	0.34(0.06, 1.87)	0.214556	0::1	0(0, Inf)	0.991173
CLEC4A	chr12	8276227	8291203	6::1	6.02(0.65, 55.98)	0.114602	4::0	--	0.982197	2::1	1.35(0.07, 25.24)	0.84236
POU5F1P3	chr12	8286364	8287448	6::1	6.02(0.65, 55.98)	0.114602	4::0	--	0.982197	2::1	1.35(0.07, 25.24)	0.84236
TELO2	chr16	1543360	1560455	377::355	0.88(0.75, 1.03)	0.114657	376::354	0.88(0.75, 1.04)	0.124064	1::1	0(0, Inf)	0.991467
UGT2A2	chr4	70454134	70505360	14::19	0.56(0.27, 1.15)	0.114672	14::19	0.56(0.27, 1.15)	0.114672	0::0	--	--
HNRNPCL2	chr1	13182959	13184326	24::10	1.88(0.86, 4.13)	0.114862	0::0	--	NA	24::10	1.88(0.86, 4.13)	0.114862
HNRNPCL4	chr1	13182324	13184036	24::10	1.88(0.86, 4.13)	0.114862	0::0	--	NA	24::10	1.88(0.86, 4.13)	0.114862
FSTL3	chr19	676391	683385	267::191	1.18(0.96, 1.44)	0.114877	267::190	1.18(0.96, 1.45)	0.110395	0::1	0(0, Inf)	0.992264
SIRPG	chr20	1609797	1638425	53::62	0.73(0.5, 1.08)	0.114945	53::62	0.73(0.5, 1.08)	0.114945	0::0	--	--
ARHGAP26-AS1	chr5	142239169	142248475	9::3	3.02(0.76, 11.93)	0.114965	9::3	3.02(0.76, 11.93)	0.114965	0::0	--	--
CTBP1-AS	chr4	1203907	1212379	9::3	3.2(0.75, 13.58)	0.115217	9::3	3.2(0.75, 13.58)	0.115217	0::0	--	--
S1PR4	chr19	3178766	3180330	14::6	2.22(0.82, 6)	0.115485	13::6	2.06(0.75, 5.65)	0.158148	1::0	--	0.991568
EOMES	chr3	27757443	27763814	1::3	0.15(0.01, 1.6)	0.115606	1::3	0.15(0.01, 1.6)	0.115606	0::0	--	--
TENM2	chr5	167000663	167691162	17::23	0.59(0.3, 1.14)	0.115615	17::21	0.62(0.32, 1.23)	0.172534	0::2	0(0, Inf)	0.985192
DUS2	chr16	68057186	68113222	13::5	2.45(0.8, 7.49)	0.115639	13::5	2.45(0.8, 7.49)	0.115639	0::0	--	--
MRPL54	chr19	3762679	3767563	12::17	0.52(0.23, 1.18)	0.115745	11::17	0.47(0.2, 1.1)	0.0805957	1::0	--	0.991791
CXCL8	chr4	74606285	74609433	30::16	1.67(0.88, 3.15)	0.115804	30::13	2.01(1.01, 3.97)	0.0455941	0::3	0(0, Inf)	0.985552
SLED1	chr4	185719452	185720200	17::8	2.03(0.84, 4.93)	0.115964	16::7	2.26(0.89, 5.78)	0.0878844	1::1	0.72(0.04, 11.69)	0.816315
CNOT3	chr19	54641477	54659419	35::23	1.59(0.89, 2.83)	0.115999	35::22	1.65(0.92, 2.96)	0.0931078	0::1	0(0, Inf)	0.991855
CPD	chr17	28707495	28796675	16::5	2.32(0.81, 6.66)	0.116065	15::5	2.16(0.74, 6.25)	0.156462	1::0	--	0.99161
PRKG1-AS1	chr10	54056607	54073888	3::8	0.33(0.08, 1.32)	0.116071	3::8	0.33(0.08, 1.32)	0.116071	0::0	--	--
ANKRD18B	chr9	33524248	33575440	9::3	3.08(0.76, 12.53)	0.116184	3::3	0.75(0.14, 4.12)	0.743294	6::0	--	0.97731
GALNT17	chr7	70597129	71178584	1::5	0.17(0.02, 1.55)	0.116318	0::0	--	NA	1::5	0.17(0.02, 1.55)	0.116318
DES	chr2	220283098	220291456	14::4	2.62(0.79, 8.69)	0.116426	13::4	2.56(0.76, 8.56)	0.12734	1::0	--	0.992463
RPS6KB1	chr17	57970406	58027786	19::8	1.99(0.84, 4.71)	0.116476	19::8	1.99(0.84, 4.71)	0.116476	0::0	--	--
H1-5	chr6	27834569	27835366	4::9	0.35(0.09, 1.3)	0.116637	2::6	0.17(0.03, 1.01)	0.0516437	2::3	1(0.15, 6.76)	0.997814
MAP2K3	chr17	21191347	21218551	28::36	0.65(0.38, 1.11)	0.116671	27::34	0.65(0.37, 1.12)	0.119877	1::2	0.74(0.06, 9.32)	0.815361
SMARCD2	chr17	61909440	61919826	18::9	1.97(0.84, 4.62)	0.116729	18::9	1.97(0.84, 4.62)	0.116729	0::0	--	--
HNRNPUL1	chr19	41768461	41813692	59::35	1.43(0.91, 2.23)	0.116774	59::32	1.53(0.97, 2.42)	0.0676445	0::3	0(0, Inf)	0.985783
ACOT13	chr6	24667304	24705274	15::9	2.02(0.84, 4.85)	0.116777	15::8	2.34(0.94, 5.82)	0.0676124	0::1	0(0, Inf)	0.991399
RBM47	chr4	40425296	40518002	57::35	1.43(0.91, 2.24)	0.116792	55::33	1.41(0.89, 2.22)	0.143925	2::2	2.25(0.24, 21.47)	0.48133
MIR3156-3	chr21	14778704	14778781	8::8	0.36(0.1, 1.29)	0.116869	3::2	0.5(0.06, 4.42)	0.535123	5::6	0.3(0.06, 1.57)	0.15408
TMEM59L	chr19	18723679	18731849	92::104	0.77(0.56, 1.07)	0.116914	92::104	0.77(0.56, 1.07)	0.116914	0::0	--	--
LINC00842	chr10	47096453	47151400	67::42	1.39(0.92, 2.1)	0.116988	6::2	2.13(0.41, 11.12)	0.368266	61::40	1.35(0.88, 2.07)	0.170724
LINC01771	chr1	53793904	53802181	7::12	0.45(0.17, 1.22)	0.116992	5::12	0.33(0.11, 1.01)	0.051207	2::0	--	0.988405
MIR6834	chr6	33258021	33258102	53::35	1.44(0.91, 2.26)	0.117011	53::31	1.58(0.99, 2.53)	0.0568078	0::4	0(0, Inf)	0.98361
MIR6873	chr6	33255003	33255066	53::35	1.44(0.91, 2.26)	0.117011	53::31	1.58(0.99, 2.53)	0.0568078	0::4	0(0, Inf)	0.98361
PFDN6	chr6	4731121	4732454	53::35	1.44(0.91, 2.26)	0.117011	53::31	1.58(0.99, 2.53)	0.0568078	0::4	0(0, Inf)	0.98361
WDR46	chr6	4690694	4700830	53::35	1.44(0.91, 2.26)	0.117011	53::31	1.58(0.99, 2.53)	0.0568078	0::4	0(0, Inf)	0.98361
MIR1250	chr17	79106995	79107108	199::210	0.84(0.68, 1.04)	0.117079	199::210	0.84(0.68, 1.04)	0.117079	0::0	--	--
TTC12	chr11	113185304	113237109	34::37	0.67(0.4, 1.11)	0.117091	34::37	0.67(0.4, 1.11)	0.117091	0::0	--	--
RPL27	chr17	41150435	41154971	31::19	1.63(0.88, 3)	0.117094	31::19	1.63(0.88, 3)	0.117094	0::0	--	--
RUNDC1	chr17	41132581	41147159	31::19	1.63(0.88, 3)	0.117094	31::19	1.63(0.88, 3)	0.117094	0::0	--	--
LINC00955	chr4	3578595	3592712	1::5	0.17(0.02, 1.56)	0.117105	1::4	0.22(0.02, 2.16)	0.194008	0::1	0(0, Inf)	0.991353
MICU1	chr10	74127083	74385949	6::1	5.76(0.64, 51.49)	0.117151	5::1	5.21(0.56, 48.22)	0.145607	1::0	--	0.991884
PTGER1	chr19	14583277	14586166	21::13	1.86(0.86, 4.02)	0.117299	21::13	1.86(0.86, 4.02)	0.117299	0::0	--	--
ALG1L	chr3	125648117	125655887	1::5	0.18(0.02, 1.55)	0.117381	0::0	--	NA	1::5	0.18(0.02, 1.55)	0.117381
FAM86JP	chr3	125635443	125648867	1::5	0.18(0.02, 1.55)	0.117381	0::0	--	NA	1::5	0.18(0.02, 1.55)	0.117381
MYRF	chr11	61520107	61555990	46::59	0.72(0.47, 1.09)	0.117389	46::59	0.72(0.47, 1.09)	0.117389	0::0	--	--
RNF32	chr7	156435670	156469820	8::2	5.98(0.64, 56.06)	0.117458	8::2	5.98(0.64, 56.06)	0.117458	0::0	--	--
OR10V1	chr11	59480388	59481318	16::6	2.22(0.82, 6.01)	0.117502	16::6	2.22(0.82, 6.01)	0.117502	0::0	--	--
HIVEP1	chr6	12012544	12165232	48::26	1.5(0.9, 2.5)	0.117541	48::26	1.5(0.9, 2.5)	0.117541	0::0	--	--
TMEM185B	chr2	120975054	120980976	11::4	2.65(0.78, 8.99)	0.11755	10::4	2.65(0.78, 8.99)	0.11755	1::0	--	--
ELANE	chr19	852302	856243	308::238	1.16(0.96, 1.4)	0.117643	305::234	1.17(0.96, 1.41)	0.114681	3::4	0.99(0.2, 4.85)	0.987948
PRSS21	chr16	2867237	2871718	6::2	5.72(0.64, 50.92)	0.117741	6::2	5.72(0.64, 50.92)	0.117741	0::0	--	--
PRSS41	chr16	2848470	2855305	6::3	5.72(0.64, 50.92)	0.117741	6::3	5.72(0.64, 50.92)	0.117741	0::0	--	--
SNORA3C	chr16	2846408	2846533	6::3	5.72(0.64, 50.92)	0.117741	6::3	5.72(0.64, 50.92)	0.117741	0::0	--	--
CBLN3	chr14	24895750	24898874	6::15	0.45(0.17, 1.22)	0.11775	6::15	0.45(0.17, 1.22)	0.11775	0::0	--	--
KHNYN	chr14	24898491	24910547	6::15	0.45(0.17, 1.22)	0.11775	6::15	0.45(0.17, 1.22)	0.11775	0::0	--	--
CXCL5	chr4	74861358	74864394	5::1	6.41(0.63, 65.72)	0.117765	2::1	4.57(0.35, 58.95)	0.244263	3::0	--	0.984996
CELP	chr9	135957925	135962478	69::81	0.76(0.53, 1.07)	0.117775	69::81	0.76(0.53, 1.07)	0.117775	0::0	--	--
MIR10B	chr2	177015030	177015140	77::77	0.75(0.52, 1.08)	0.117898	71::71	0.74(0.5, 1.09)	0.125164	6::6	0.82(0.25, 2.62)	0.731923
LINC00638	chr14	105287537	105290055	22::17	1.73(0.87, 3.44)	0.117949	22::17	1.73(0.87, 3.44)	0.117949	0::0	--	--
ATRIP	chr3	48488140	48509044	6::13	0.44(0.15, 1.23)	0.118027	6::13	0.44(0.15, 1.23)	0.118027	0::0	--	--
ATRIP-TREX1	chr3	48488182	48509044	6::13	0.44(0.15, 1.23)	0.118027	6::13	0.44(0.15, 1.23)	0.118027	0::0	--	--
ELL3	chr15	44064819	44069164	25::14	1.73(0.87, 3.46)	0.118108	25::13	1.84(0.91, 3.73)	0.0908766	0::1	0(0, Inf)	0.991855
ZFYVE21	chr14	104182080	104200005	60::67	0.74(0.51, 1.08)	0.118113	60::67	0.74(0.51, 1.08)	0.118113	0::0	--	--
ATP5ME	chr4	666224	668065	74::85	0.77(0.55, 1.07)	0.118246	74::85	0.77(0.55, 1.07)	0.118246	0::0	--	--
MYL5	chr4	668330	675817	74::85	0.77(0.55, 1.07)	0.118246	74::85	0.77(0.55, 1.07)	0.118246	0::0	--	--
MYH15	chr3	108099214	108248169	13::20	0.56(0.27, 1.16)	0.118345	13::20	0.56(0.27, 1.16)	0.118345	0::0	--	--
NUS1	chr6	117996631	118031886	6::9	0.39(0.12, 1.27)	0.118409	6::9	0.39(0.12, 1.27)	0.118409	0::0	--	--
TXNRD2	chr22	19863040	19925702	137::136	0.81(0.63, 1.05)	0.118413	136::135	0.82(0.63, 1.06)	0.124474	1::1	0.6(0.04, 9.68)	0.720663
CHORDC1P4	chr18	2943210	2946621	8::3	3.13(0.75, 13.13)	0.118463	7::3	2.8(0.64, 12.23)	0.170144	1::0	--	0.991626
LINC01489	chr12	15154766	15159617	1::4	0.17(0.02, 1.58)	0.118473	1::1	0.82(0.05, 14.15)	0.890808	0::3	0(0, Inf)	0.983878
LINC01239	chr9	22646198	22824212	52::38	1.43(0.91, 2.23)	0.118512	51::37	1.45(0.92, 2.27)	0.10978	1::1	0.83(0.05, 14.16)	0.899778
ADGRA1-AS1	chr10	134898752	134900201	606::567	0.9(0.79, 1.03)	0.118661	599::562	0.9(0.79, 1.03)	0.119596	7::5	0.93(0.26, 3.24)	0.90341
ZNF69	chr19	11998596	12025371	3::6	0.25(0.05, 1.42)	0.118713	0::0	--	NA	3::6	0.25(0.05, 1.42)	0.118713
LINC02217	chr5	17404127	17441803	11::3	2.91(0.76, 11.16)	0.118801	7::2	3.1(0.61, 15.67)	0.171442	4::1	2.52(0.23, 28.08)	0.451074
PHLDA2	chr11	2949502	2950650	313::286	0.87(0.73, 1.04)	0.118843	313::286	0.87(0.73, 1.04)	0.118843	0::0	--	--
MIR4650-1	chr7	66579308	66579384	33::15	1.73(0.87, 3.44)	0.118845	0::0	--	NA	33::15	1.73(0.87, 3.44)	0.118845
MIR4650-2	chr7	66579308	66579384	33::15	1.73(0.87, 3.44)	0.118845	0::0	--	NA	33::15	1.73(0.87, 3.44)	0.118845
LOC283194	chr11	58701115	58825925	295::355	0.87(0.73, 1.04)	0.118856	27::26	1.01(0.56, 1.83)	0.978236	268::329	0.86(0.71, 1.03)	0.100852
TIFA	chr4	113195692	113207060	40::25	1.53(0.9, 2.6)	0.118917	40::25	1.53(0.9, 2.6)	0.118917	0::0	--	--
SNORA38	chr6	31590855	31590987	2::7	0.28(0.06, 1.39)	0.119014	1::4	0.2(0.02, 1.81)	0.151879	1::3	0.45(0.04, 4.51)	0.493346
CASP6	chr4	110609783	110624601	4::1	6.14(0.63, 60.13)	0.11902	4::1	6.14(0.63, 60.13)	0.11902	0::0	--	--
PEAR1	chr1	156863509	156886220	8::11	0.46(0.18, 1.22)	0.119041	8::11	0.46(0.18, 1.22)	0.119041	0::0	--	--
MAGI2-AS2	chr7	78638303	78641593	26::32	0.65(0.37, 1.12)	0.119144	26::32	0.65(0.37, 1.12)	0.119144	0::0	--	--
MIR6829	chr3	195609199	195609266	21::7	2.2(0.82, 5.91)	0.119173	16::6	2.02(0.67, 6.08)	0.211081	5::1	3.05(0.31, 30.23)	0.340127
ZNF700	chr19	12035882	12061588	4::7	0.32(0.08, 1.34)	0.119192	1::1	0.61(0.04, 9.96)	0.731257	3::6	0.25(0.05, 1.42)	0.118717
SCLT1	chr4	129957748	130014694	39::24	1.54(0.89, 2.64)	0.119203	24::12	1.85(0.9, 3.82)	0.0949435	15::12	1.19(0.52, 2.74)	0.682206
SALL3	chr18	76740274	76758969	710::602	0.91(0.8, 1.03)	0.119285	710::602	0.91(0.8, 1.03)	0.119285	0::0	--	--
MIR92B	chr1	155164967	155165063	15::8	2.08(0.83, 5.23)	0.119299	14::7	2.1(0.8, 5.56)	0.133741	1::1	1.88(0.1, 35.82)	0.674
MUC1	chr1	155158299	155162700	15::8	2.08(0.83, 5.23)	0.119299	14::7	2.1(0.8, 5.56)	0.133741	1::1	1.88(0.1, 35.82)	0.674
STK32C	chr10	134137273	134145384	144::154	0.82(0.64, 1.05)	0.11941	144::153	0.83(0.65, 1.06)	0.139099	0::1	0(0, Inf)	0.991094
SLC6A17	chr1	110693115	110744823	5::11	0.4(0.13, 1.27)	0.119478	5::11	0.4(0.13, 1.27)	0.119478	0::0	--	--
LSM7	chr19	2321519	2328585	27::18	1.68(0.87, 3.21)	0.119537	27::18	1.68(0.87, 3.21)	0.119537	0::0	--	--
SEC23B	chr20	18488583	18542059	28::14	1.7(0.87, 3.32)	0.119586	28::14	1.7(0.87, 3.32)	0.119586	0::0	--	--
SGSM1	chr22	25202177	25323545	2::5	0.26(0.05, 1.41)	0.119766	0::0	--	NA	2::5	0.26(0.05, 1.41)	0.119766
SLC25A44	chr1	156163894	156182587	29::13	1.72(0.87, 3.39)	0.120028	28::11	1.93(0.93, 3.99)	0.0766536	1::2	0.5(0.04, 5.74)	0.580479
LINC01679	chr21	44777934	44782229	4::9	0.35(0.1, 1.31)	0.120086	4::8	0.37(0.1, 1.39)	0.140056	0::1	0(0, Inf)	0.992184
MYH9	chr22	36677325	36784012	34::21	1.59(0.89, 2.84)	0.120128	33::17	1.91(1.02, 3.57)	0.0431408	1::4	0.27(0.03, 2.53)	0.254463
FSCN2	chr17	79495402	79504156	391::300	1.14(0.97, 1.35)	0.120136	391::300	1.14(0.97, 1.35)	0.120136	0::0	--	--
TRAM2	chr6	52362205	52441858	5::3	3.26(0.73, 14.46)	0.120171	5::3	3.26(0.73, 14.46)	0.120171	0::0	--	--
TRAM2-AS1	chr6	52441999	52448791	5::3	3.26(0.73, 14.46)	0.120171	5::3	3.26(0.73, 14.46)	0.120171	0::0	--	--
LINC02033	chr3	36862040	36863991	4::7	0.36(0.1, 1.3)	0.120175	4::7	0.36(0.1, 1.3)	0.120175	0::0	--	--
LINC01414	chr8	64769499	65281115	7::12	0.47(0.18, 1.22)	0.120179	7::12	0.47(0.18, 1.22)	0.120179	0::0	--	--
TRIM16	chr17	15531279	15587625	6::1	5.66(0.64, 50.33)	0.120234	4::0	--	0.983475	2::1	2.92(0.24, 35.69)	0.401918
TCTA	chr3	49449638	49453909	5::2	3.98(0.7, 22.71)	0.120268	4::2	3.66(0.61, 21.88)	0.154494	1::0	--	0.991924
RARA	chr17	38474496	38513895	31::18	1.63(0.88, 3.02)	0.12027	31::18	1.63(0.88, 3.02)	0.12027	0::0	--	--
EPHA5	chr4	66196276	66536207	31::17	1.64(0.88, 3.05)	0.120279	30::17	1.54(0.82, 2.87)	0.175262	1::0	--	0.990983
CUX2	chr12	111471968	111788358	36::45	0.68(0.42, 1.1)	0.120311	36::44	0.71(0.44, 1.15)	0.163295	0::1	0(0, Inf)	0.991013
KLB	chr4	39408549	39453153	2::3	0.2(0.03, 1.52)	0.120504	0::1	0(0, Inf)	0.991988	2::2	0.22(0.03, 1.78)	0.155617
RPL9	chr4	39455744	39460568	2::3	0.2(0.03, 1.52)	0.120504	0::1	0(0, Inf)	0.991988	2::2	0.22(0.03, 1.78)	0.155617
MLKL	chr16	74705752	74734760	32::17	1.63(0.88, 3.04)	0.12052	31::17	1.53(0.82, 2.85)	0.179203	1::0	--	0.990878
CAMTA1	chr1	7729803	7829766	40::48	0.7(0.45, 1.1)	0.120613	36::48	0.63(0.4, 1)	0.0502477	4::0	--	0.982843
ARFGAP3	chr22	43192508	43253279	53::30	1.46(0.91, 2.36)	0.120642	51::27	1.62(0.98, 2.66)	0.0604981	2::3	0.39(0.06, 2.34)	0.301831
LINC02223	chr5	17807382	17811964	4::1	6.19(0.62, 62.02)	0.120823	3::0	--	0.983094	1::1	0.71(0.04, 11.48)	0.806296
RPS6KA4	chr11	64126633	64139687	40::24	1.55(0.89, 2.68)	0.12089	40::24	1.55(0.89, 2.68)	0.12089	0::0	--	--
MIR6165	chr17	47588178	47588262	14::5	2.35(0.8, 6.92)	0.120919	14::5	2.35(0.8, 6.92)	0.120919	0::0	--	--
MIR2276	chr13	24736554	24736643	1::3	0.16(0.02, 1.61)	0.121021	0::1	0(0, Inf)	0.990936	1::2	0.27(0.02, 3.09)	0.294625
SNORD164	chr11	35184496	35184557	25::13	1.74(0.86, 3.52)	0.121119	24::13	1.64(0.81, 3.33)	0.171748	1::0	--	0.991223
HDAC4	chr2	239969863	240322643	78::81	0.77(0.55, 1.07)	0.121162	78::79	0.78(0.56, 1.09)	0.148015	0::2	0(0, Inf)	0.988443
TET2	chr4	106067841	106200960	144::100	1.24(0.94, 1.64)	0.12118	143::98	1.26(0.96, 1.66)	0.101407	1::2	0.44(0.04, 5.09)	0.509446
LINC01680	chr1	191190288	191197628	8::3	3.02(0.75, 12.27)	0.121411	8::3	3.02(0.75, 12.27)	0.121411	0::0	--	--
LOC101928093	chr5	172182505	172189565	39::22	1.55(0.89, 2.68)	0.121551	39::22	1.55(0.89, 2.68)	0.121551	0::0	--	--
TOP1P1	chr1	171308034	171310463	70::43	1.39(0.92, 2.1)	0.121564	70::43	1.39(0.92, 2.1)	0.121564	0::0	--	--
UBE2E2	chr3	23244817	23269597	33::37	0.67(0.4, 1.11)	0.121614	33::37	0.67(0.4, 1.11)	0.121614	0::0	--	--
GMDS	chr6	1624040	2245839	8::13	0.47(0.18, 1.22)	0.121753	6::11	0.44(0.15, 1.25)	0.122084	2::2	0.69(0.07, 6.82)	0.753015
SIM2	chr21	38071414	38118615	11::4	2.77(0.76, 10.03)	0.121755	9::4	2.47(0.65, 9.36)	0.183481	2::0	--	0.988591
RUVBL1	chr3	127783627	127872757	31::38	0.66(0.38, 1.12)	0.121865	31::38	0.66(0.38, 1.12)	0.121865	0::0	--	--
METTL4	chr18	2537528	2571504	25::13	1.76(0.86, 3.6)	0.122166	22::12	1.73(0.82, 3.68)	0.151333	3::1	2.01(0.19, 21.38)	0.56105
NKAIN3	chr8	63161412	63879026	11::4	2.55(0.78, 8.35)	0.122257	10::4	2.38(0.71, 7.92)	0.158501	1::0	--	0.991776
IFT122	chr3	129159066	129239350	16::22	0.57(0.28, 1.16)	0.12238	14::22	0.47(0.23, 0.99)	0.0461212	2::0	--	0.9862
TTN	chr2	179390716	179672150	9::15	0.47(0.18, 1.23)	0.122478	5::11	0.36(0.11, 1.19)	0.0935198	4::4	0.84(0.15, 4.75)	0.845644
LOC101928841	chr13	114053924	114068708	8::1	6.04(0.62, 59.19)	0.12258	8::0	--	0.974885	0::1	0(0, Inf)	0.992308
EPPK1	chr8	144939497	144952635	368::396	0.88(0.75, 1.03)	0.122599	368::395	0.88(0.75, 1.04)	0.126175	0::1	0(0, Inf)	0.992255
LINC00972	chr7	85050437	85118654	7::2	3.6(0.71, 18.32)	0.122631	7::2	3.6(0.71, 18.32)	0.122631	0::0	--	--
RAB17	chr2	238482968	238499377	144::139	0.82(0.63, 1.06)	0.122691	141::138	0.81(0.63, 1.04)	0.102231	3::1	2.04(0.21, 20)	0.540094
HBG2	chr11	5274417	5276011	10::2	3.52(0.71, 17.38)	0.122722	10::2	3.52(0.71, 17.38)	0.122722	0::0	--	--
LINC02472	chr4	29215913	29222783	26::12	1.75(0.86, 3.55)	0.122752	25::12	1.73(0.85, 3.53)	0.128338	1::0	--	0.992739
LINC00528	chr22	18260055	18262247	92::58	1.32(0.93, 1.88)	0.1228	92::58	1.32(0.93, 1.88)	0.1228	0::0	--	--
SERINC4	chr15	44086371	44092295	26::15	1.7(0.87, 3.32)	0.122893	26::14	1.79(0.9, 3.56)	0.0954655	0::1	0(0, Inf)	0.991855
MIR4646	chr6	31668805	31668868	35::20	1.58(0.88, 2.82)	0.122979	35::19	1.65(0.91, 2.98)	0.0972848	0::1	0(0, Inf)	0.991779
LRRC4C	chr11	40135750	40314680	12::17	0.54(0.24, 1.18)	0.123085	12::14	0.63(0.28, 1.44)	0.274328	0::3	0(0, Inf)	0.985257
PRKAR1B	chr7	588833	752577	8::13	0.44(0.15, 1.25)	0.12311	8::13	0.44(0.15, 1.25)	0.12311	0::0	--	--
FMNL1	chr17	43299251	43324683	81::60	1.33(0.93, 1.91)	0.12319	81::60	1.33(0.93, 1.91)	0.12319	0::0	--	--
YWHAG	chr7	75956115	75988308	23::13	1.77(0.86, 3.64)	0.123204	23::13	1.77(0.86, 3.64)	0.123204	0::0	--	--
F7	chr13	113760104	113774999	33::38	0.65(0.38, 1.12)	0.123256	29::36	0.59(0.34, 1.04)	0.066806	4::2	2.48(0.34, 18.11)	0.36956
KCNQ1DN	chr11	2891262	2893336	104::104	0.78(0.58, 1.07)	0.123467	104::104	0.78(0.58, 1.07)	0.123467	0::0	--	--
DNAJB5-DT	chr9	34985408	34989376	5::11	0.42(0.14, 1.27)	0.123616	5::11	0.42(0.14, 1.27)	0.123616	0::0	--	--
ILF2	chr1	153634263	153643469	9::4	2.72(0.76, 9.76)	0.12362	6::4	1.58(0.38, 6.52)	0.526386	3::0	--	0.98467
SESN1	chr6	109307639	109330191	295::216	1.17(0.96, 1.42)	0.123632	294::214	1.17(0.96, 1.42)	0.116354	1::2	0.66(0.05, 7.98)	0.743393
RFWD3	chr16	74655296	74700775	25::13	1.74(0.86, 3.52)	0.123666	24::13	1.6(0.79, 3.25)	0.19172	1::0	--	0.990878
MBD5	chr2	148778579	149271044	5::10	0.41(0.13, 1.28)	0.123689	5::8	0.45(0.14, 1.44)	0.17892	0::2	0(0, Inf)	0.988668
LOC100128398	chr19	58514261	58518574	2::6	0.27(0.05, 1.43)	0.123849	2::5	0.35(0.06, 1.96)	0.230587	0::1	0(0, Inf)	0.991182
ZNF606	chr19	58488415	58514188	2::6	0.27(0.05, 1.43)	0.123849	2::5	0.35(0.06, 1.96)	0.230587	0::1	0(0, Inf)	0.991182
C9orf131	chr9	35042236	35045982	4::10	0.39(0.11, 1.3)	0.123853	4::10	0.39(0.11, 1.3)	0.123853	0::0	--	--
DNAJB5	chr9	34989741	34998897	4::10	0.39(0.11, 1.3)	0.123853	4::10	0.39(0.11, 1.3)	0.123853	0::0	--	--
LINC00583	chr9	13927969	13945606	5::1	5.55(0.62, 49.25)	0.12404	4::1	4.02(0.43, 37.69)	0.223403	1::0	--	0.991203
RSPO2	chr8	108911543	109094167	6::1	5.48(0.63, 47.85)	0.124201	4::1	4.11(0.43, 39.24)	0.219481	2::0	--	0.988228
MIR613	chr12	12917582	12917677	2::4	0.24(0.04, 1.48)	0.124397	1::3	0.2(0.02, 2.04)	0.175995	1::1	0.33(0.01, 8)	0.4929
MIR1255B2	chr1	167967897	167967964	6::1	5.72(0.62, 52.84)	0.124414	6::1	5.72(0.62, 52.84)	0.124414	0::0	--	--
LOC105373051	chr22	43608679	43609667	4::8	0.37(0.1, 1.32)	0.124995	3::7	0.33(0.08, 1.37)	0.125931	1::1	0.62(0.04, 9.88)	0.732705
TNFRSF1B	chr1	12227047	12269277	94::63	1.31(0.93, 1.83)	0.125002	94::62	1.32(0.94, 1.86)	0.109497	0::1	0(0, Inf)	0.991779
SPECC1L-ADORA2A	chr22	24666784	24838328	63::35	1.41(0.91, 2.2)	0.125158	62::34	1.44(0.92, 2.26)	0.109571	1::1	0.62(0.04, 10.3)	0.740662
KCNQ2	chr20	62031560	62104008	265::267	0.86(0.72, 1.04)	0.125159	263::267	0.86(0.71, 1.03)	0.1061	2::0	--	0.988041
LRRC45	chr17	79981180	79989027	568::520	0.9(0.79, 1.03)	0.125301	567::520	0.9(0.79, 1.03)	0.113664	1::0	--	0.990945
UGT1A4	chr2	234627381	234681946	26::15	1.7(0.86, 3.37)	0.125313	14::9	1.36(0.55, 3.35)	0.509743	12::6	2.27(0.8, 6.42)	0.122115
DEFA11P	chr8	6886122	6887011	3::9	0.29(0.06, 1.41)	0.125344	0::2	0(0, Inf)	0.98772	3::7	0.44(0.09, 2.23)	0.319184
CEP295NL	chr17	76886660	76899283	43::26	1.5(0.89, 2.51)	0.125381	43::26	1.5(0.89, 2.51)	0.125381	0::0	--	--
USP36	chr17	76791733	76836609	25::14	1.71(0.86, 3.4)	0.125628	25::14	1.71(0.86, 3.4)	0.125628	0::0	--	--
PLSCR2	chr3	146151074	146213778	29::17	1.64(0.87, 3.09)	0.12565	29::17	1.64(0.87, 3.09)	0.12565	0::0	--	--
SEC24A	chr5	133984474	134063599	14::8	2.04(0.82, 5.06)	0.12571	13::7	1.96(0.76, 5.1)	0.165913	1::1	2.82(0.16, 48.96)	0.475745
LINC00824	chr8	129417515	129576925	57::35	1.43(0.9, 2.26)	0.125731	50::31	1.35(0.83, 2.19)	0.222188	7::4	2.25(0.56, 9.07)	0.254739
ACTL8	chr1	18081827	18153558	21::6	2.13(0.81, 5.64)	0.125846	21::6	2.13(0.81, 5.64)	0.125846	0::0	--	--
FBLIM1	chr1	16085289	16113084	36::39	0.67(0.41, 1.12)	0.125862	36::39	0.67(0.41, 1.12)	0.125862	0::0	--	--
SLC25A34-AS1	chr1	16066545	16076385	35::39	0.67(0.41, 1.12)	0.125862	35::39	0.67(0.41, 1.12)	0.125862	0::0	--	--
TMEM82	chr1	16068993	16074477	35::39	0.67(0.41, 1.12)	0.125862	35::39	0.67(0.41, 1.12)	0.125862	0::0	--	--
HSPB6	chr19	36245466	36247930	47::58	0.72(0.47, 1.1)	0.125867	47::58	0.72(0.47, 1.1)	0.125867	0::0	--	--
PROSER3	chr19	36249076	36262068	47::58	0.72(0.47, 1.1)	0.125867	47::58	0.72(0.47, 1.1)	0.125867	0::0	--	--
CHERP	chr19	16628704	16653248	4::1	5.89(0.61, 56.96)	0.125918	4::1	5.89(0.61, 56.96)	0.125918	0::0	--	--
PCAT2	chr8	128084938	128094466	100::102	0.79(0.59, 1.07)	0.125983	100::102	0.79(0.59, 1.07)	0.125983	0::0	--	--
RITA1	chr12	113623525	113630173	27::36	0.66(0.39, 1.12)	0.126124	27::36	0.66(0.39, 1.12)	0.126124	0::0	--	--
TBXT	chr6	166571145	166582157	18::12	1.88(0.84, 4.2)	0.12613	17::12	1.8(0.79, 4.07)	0.160328	1::0	--	0.991718
TRERF1	chr6	42192670	42419789	11::3	2.76(0.75, 10.16)	0.126355	11::3	2.76(0.75, 10.16)	0.126355	0::0	--	--
SFTPD	chr10	81697495	81708861	20::28	0.62(0.34, 1.14)	0.126368	17::28	0.53(0.28, 1.01)	0.0541296	3::0	--	0.985722
EBF2	chr8	25699240	25902929	5::1	5.91(0.61, 57.58)	0.126369	4::1	5.01(0.48, 52.77)	0.17994	1::0	--	0.991638
SLC25A12	chr2	172639914	172750754	37::23	1.57(0.88, 2.81)	0.126403	37::23	1.57(0.88, 2.81)	0.126403	0::0	--	--
WASHC5	chr8	126036502	126104034	5::1	5.68(0.61, 52.75)	0.126418	5::1	5.68(0.61, 52.75)	0.126418	0::0	--	--
LINC02870	chr10	134258692	134261810	153::157	0.83(0.65, 1.05)	0.126428	152::156	0.82(0.65, 1.05)	0.119957	1::1	1.47(0.08, 27.27)	0.794609
LSAMP	chr3	115521220	116164334	2::4	0.21(0.03, 1.55)	0.126445	2::4	0.21(0.03, 1.55)	0.126445	0::0	--	--
BRCA2	chr13	32889616	32973809	2163::1794	1.07(0.98, 1.16)	0.126469	2026::1708	1.08(0.99, 1.18)	0.0828169	137::86	0.92(0.68, 1.25)	0.583935
ZNF200	chr16	3272324	3285158	19::9	1.92(0.83, 4.43)	0.126668	18::7	2.29(0.92, 5.72)	0.0748539	1::2	0.49(0.04, 6.2)	0.578366
LOC440910	chr2	132036862	132057392	30::12	1.72(0.86, 3.44)	0.126709	0::0	--	NA	30::12	1.72(0.86, 3.44)	0.126709
PODNL1	chr19	14041999	14049289	67::42	1.38(0.91, 2.07)	0.126718	67::42	1.38(0.91, 2.07)	0.126718	0::0	--	--
ANKRD20A11P	chr21	15316099	15352765	10::5	2.47(0.77, 7.89)	0.126798	3::1	2.09(0.21, 20.46)	0.527501	7::4	2.61(0.69, 9.92)	0.158823
PPFIBP1	chr12	27677138	27848497	4::9	0.39(0.12, 1.31)	0.126846	1::3	0.38(0.04, 3.67)	0.400441	3::6	0.39(0.09, 1.65)	0.203035
CHEK1	chr11	125495030	125527042	28::40	0.67(0.4, 1.12)	0.127022	28::40	0.67(0.4, 1.12)	0.127022	0::0	--	--
PXDN	chr2	1635658	1748287	8::12	0.47(0.18, 1.24)	0.127102	4::6	0.43(0.1, 1.86)	0.256613	4::6	0.5(0.14, 1.86)	0.303083
TTYH1	chr19	54926637	54948082	27::18	1.67(0.86, 3.23)	0.127179	23::18	1.4(0.71, 2.79)	0.331035	4::0	--	0.982577
UTP25	chr1	210001316	210030910	10::4	2.67(0.76, 9.45)	0.127249	10::4	2.67(0.76, 9.45)	0.127249	0::0	--	--
RALGDS	chr9	135973108	136024597	72::85	0.77(0.54, 1.08)	0.127452	72::85	0.77(0.54, 1.08)	0.127452	0::0	--	--
LOC101928674	chr17	76356528	76361012	45::27	1.49(0.89, 2.47)	0.127555	45::26	1.53(0.92, 2.57)	0.104101	0::1	0(0, Inf)	0.991779
MIR9718	chr14	61115365	61115429	16::8	2.02(0.82, 5.02)	0.127556	0::1	0(0, Inf)	0.992229	16::7	2.19(0.85, 5.6)	0.103852
SALRNA1	chr14	61105933	61107134	16::8	2.02(0.82, 5.02)	0.127556	0::1	0(0, Inf)	0.992229	16::7	2.19(0.85, 5.6)	0.103852
SIX1	chr14	61110150	61116195	16::8	2.02(0.82, 5.02)	0.127556	0::1	0(0, Inf)	0.992229	16::7	2.19(0.85, 5.6)	0.103852
PTPN1	chr20	49126857	49201300	6::2	3.71(0.69, 20.07)	0.127562	6::2	3.71(0.69, 20.07)	0.127562	0::0	--	--
SERF2	chr15	44084517	44088277	26::15	1.68(0.86, 3.29)	0.127568	26::14	1.78(0.9, 3.52)	0.0993739	0::1	0(0, Inf)	0.991855
PHF7	chr3	52444675	52457657	13::23	0.56(0.27, 1.18)	0.127653	13::23	0.56(0.27, 1.18)	0.127653	0::0	--	--
MPP6	chr7	24613070	24733812	74::78	0.76(0.54, 1.08)	0.127738	74::78	0.76(0.54, 1.08)	0.127738	0::0	--	--
MIR3713	chr15	76878987	76879032	118::117	0.8(0.61, 1.06)	0.127826	117::117	0.8(0.61, 1.06)	0.124316	1::0	--	0.992731
RPS18	chr6	4472087	4476527	56::37	1.41(0.91, 2.19)	0.127972	56::33	1.54(0.97, 2.42)	0.0645153	0::4	0(0, Inf)	0.98361
VPS52	chr6	33218054	33239653	56::37	1.41(0.91, 2.19)	0.127972	56::33	1.54(0.97, 2.42)	0.0645153	0::4	0(0, Inf)	0.98361
CMPK1	chr1	47799461	47824547	3::8	0.34(0.09, 1.36)	0.128031	3::8	0.34(0.09, 1.36)	0.128031	0::0	--	--
LOC101927131	chr16	11559115	11567030	7::2	4.02(0.67, 24.11)	0.128044	6::1	3.66(0.37, 35.88)	0.264684	1::1	4.59(0.29, 73.93)	0.282029
JDP2	chr14	75895059	75939406	15::9	2.02(0.82, 5)	0.128058	13::8	2.16(0.82, 5.7)	0.120799	2::1	1.29(0.12, 14.45)	0.834362
TALDO1	chr11	747463	765012	44::48	0.71(0.46, 1.1)	0.128074	43::48	0.7(0.45, 1.09)	0.114967	1::0	--	0.99217
MLH1	chr3	37034840	37092337	16::7	2.05(0.81, 5.19)	0.128123	16::7	2.05(0.81, 5.19)	0.128123	0::0	--	--
MFAP1	chr15	44096689	44116888	16::10	1.91(0.83, 4.42)	0.128141	16::9	2.1(0.88, 4.99)	0.0923973	0::1	0(0, Inf)	0.991855
FAM168A	chr11	73111531	73309157	11::17	0.53(0.23, 1.2)	0.128249	11::17	0.53(0.23, 1.2)	0.128249	0::0	--	--
EFNB3	chr17	7608519	7614690	20::21	0.59(0.3, 1.17)	0.128299	20::21	0.59(0.3, 1.17)	0.128299	0::0	--	--
GAK	chr4	843064	926104	270::281	0.87(0.72, 1.04)	0.12832	269::279	0.87(0.72, 1.05)	0.136399	1::2	0.54(0.04, 6.94)	0.639989
MFSD12	chr19	3544196	3557582	353::328	0.88(0.75, 1.04)	0.12833	352::328	0.88(0.75, 1.04)	0.126196	1::0	--	0.992685
MIR4313	chr15	76054555	76054656	62::64	0.75(0.51, 1.09)	0.128411	62::61	0.78(0.53, 1.14)	0.198778	0::3	0(0, Inf)	0.983665
ELP6	chr3	47537129	47554835	3::9	0.35(0.09, 1.36)	0.128726	2::9	0.26(0.05, 1.24)	0.0912972	1::0	--	0.992033
MIR6823	chr3	48587393	48587454	44::58	0.72(0.47, 1.1)	0.128727	44::58	0.72(0.47, 1.1)	0.128727	0::0	--	--
MIR6778	chr17	18244127	18244200	5::2	4.04(0.67, 24.46)	0.129027	4::1	5.73(0.53, 62.22)	0.151464	1::1	2.26(0.12, 42.93)	0.587717
DACH1	chr13	72012097	72441342	82::55	1.32(0.92, 1.9)	0.129085	82::54	1.32(0.92, 1.9)	0.129085	0::1	--	--
MORN3	chr12	122086647	122107560	4::1	5.8(0.6, 56.12)	0.129179	4::1	5.8(0.6, 56.12)	0.129179	0::0	--	--
ORAI1	chr12	122064454	122079946	4::1	5.8(0.6, 56.12)	0.129179	4::1	5.8(0.6, 56.12)	0.129179	0::0	--	--
ETV1	chr7	13930855	14030865	1::3	0.15(0.01, 1.75)	0.129219	1::2	0.2(0.01, 3.01)	0.247635	0::1	0(0, Inf)	0.991295
CCDC9B	chr15	40623652	40633168	46::30	1.5(0.89, 2.51)	0.129294	45::29	1.54(0.91, 2.61)	0.109159	1::1	0.62(0.04, 9.93)	0.734194
PER3	chr1	7844350	7905237	12::6	2.25(0.79, 6.4)	0.129414	7::6	1.15(0.36, 3.69)	0.815511	5::0	--	0.978309
CDC6	chr17	38444130	38460909	32::19	1.59(0.87, 2.9)	0.129498	32::19	1.59(0.87, 2.9)	0.129498	0::0	--	--
KPNB1	chr17	45727284	45762871	4::1	5.88(0.6, 58.13)	0.129551	4::1	5.88(0.6, 58.13)	0.129551	0::0	--	--
TBKBP1	chr17	45772629	45789429	4::2	5.88(0.6, 58.13)	0.129551	4::2	5.88(0.6, 58.13)	0.129551	0::0	--	--
TNFRSF10A	chr8	23047965	23082615	12::5	2.36(0.78, 7.17)	0.129555	11::5	2.21(0.72, 6.84)	0.167524	1::0	--	0.991776
COQ8B	chr19	41197434	41221024	13::20	0.56(0.27, 1.18)	0.129588	12::18	0.61(0.28, 1.32)	0.211059	1::2	0.23(0.02, 3.28)	0.277157
ITPKC	chr19	41223016	41246765	13::20	0.56(0.27, 1.18)	0.129588	12::18	0.61(0.28, 1.32)	0.211059	1::2	0.23(0.02, 3.28)	0.277157
CHODL	chr21	19617149	19639687	2::7	0.27(0.05, 1.46)	0.129615	0::2	0(0, Inf)	0.986907	2::5	0.43(0.07, 2.6)	0.359714
CYP21A1P	chr6	31973412	31976686	298::267	0.87(0.73, 1.04)	0.129651	292::262	0.87(0.72, 1.04)	0.129192	6::5	0.94(0.27, 3.26)	0.921375
ANXA3	chr4	79472923	79531599	23::13	1.75(0.85, 3.59)	0.129652	23::13	1.75(0.85, 3.59)	0.129652	0::0	--	--
DEFA10P	chr8	6825662	6826635	3::7	0.34(0.09, 1.37)	0.129687	0::4	0(0, Inf)	0.98215	3::3	0.85(0.16, 4.45)	0.845405
ABCE1	chr4	146019462	146050676	1::6	0.19(0.02, 1.63)	0.129715	1::6	0.19(0.02, 1.63)	0.129715	0::0	--	--
PCDHGA1	chr5	140710251	140712723	13::12	0.5(0.21, 1.22)	0.129783	12::12	0.45(0.18, 1.13)	0.0897582	1::0	--	0.991897
PCDHGA10	chr5	140792742	140795295	13::12	0.5(0.21, 1.22)	0.129783	12::12	0.45(0.18, 1.13)	0.0897582	1::0	--	0.991897
PCDHGA11	chr5	140800617	140804246	13::12	0.5(0.21, 1.22)	0.129783	12::12	0.45(0.18, 1.13)	0.0897582	1::0	--	0.991897
PCDHGA2	chr5	140718326	140892540	13::12	0.5(0.21, 1.22)	0.129783	12::12	0.45(0.18, 1.13)	0.0897582	1::0	--	0.991897
PCDHGA3	chr5	140723600	140726090	13::12	0.5(0.21, 1.22)	0.129783	12::12	0.45(0.18, 1.13)	0.0897582	1::0	--	0.991897
PCDHGA4	chr5	140734587	140892540	13::12	0.5(0.21, 1.22)	0.129783	12::12	0.45(0.18, 1.13)	0.0897582	1::0	--	0.991897
PCDHGA5	chr5	140743897	140746339	13::12	0.5(0.21, 1.22)	0.129783	12::12	0.45(0.18, 1.13)	0.0897582	1::0	--	0.991897
PCDHGA6	chr5	140753650	140756107	13::12	0.5(0.21, 1.22)	0.129783	12::12	0.45(0.18, 1.13)	0.0897582	1::0	--	0.991897
PCDHGA7	chr5	140762308	140765567	13::12	0.5(0.21, 1.22)	0.129783	12::12	0.45(0.18, 1.13)	0.0897582	1::0	--	0.991897
PCDHGA8	chr5	140771482	140774970	13::12	0.5(0.21, 1.22)	0.129783	12::12	0.45(0.18, 1.13)	0.0897582	1::0	--	0.991897
PCDHGA9	chr5	140782519	140785006	13::12	0.5(0.21, 1.22)	0.129783	12::12	0.45(0.18, 1.13)	0.0897582	1::0	--	0.991897
PCDHGB1	chr5	140729827	140732260	13::12	0.5(0.21, 1.22)	0.129783	12::12	0.45(0.18, 1.13)	0.0897582	1::0	--	0.991897
PCDHGB2	chr5	140739702	140892546	13::12	0.5(0.21, 1.22)	0.129783	12::12	0.45(0.18, 1.13)	0.0897582	1::0	--	0.991897
PCDHGB3	chr5	140749808	140752406	13::12	0.5(0.21, 1.22)	0.129783	12::12	0.45(0.18, 1.13)	0.0897582	1::0	--	0.991897
PCDHGB4	chr5	140767451	140892540	13::12	0.5(0.21, 1.22)	0.129783	12::12	0.45(0.18, 1.13)	0.0897582	1::0	--	0.991897
PCDHGB5	chr5	140777694	140892546	13::12	0.5(0.21, 1.22)	0.129783	12::12	0.45(0.18, 1.13)	0.0897582	1::0	--	0.991897
PCDHGB6	chr5	140787769	140892546	13::12	0.5(0.21, 1.22)	0.129783	12::12	0.45(0.18, 1.13)	0.0897582	1::0	--	0.991897
PCDHGB7	chr5	140797243	140892540	13::12	0.5(0.21, 1.22)	0.129783	12::12	0.45(0.18, 1.13)	0.0897582	1::0	--	0.991897
LINC00184	chr1	234765056	234770526	6::2	3.72(0.68, 20.41)	0.129912	6::2	3.72(0.68, 20.41)	0.129912	0::0	--	--
LOC101927787	chr1	234782034	234796670	6::2	3.72(0.68, 20.41)	0.129912	6::2	3.72(0.68, 20.41)	0.129912	0::0	--	--
UBA52	chr19	18682666	18688360	17::7	2.07(0.81, 5.29)	0.129973	17::6	2.34(0.87, 6.31)	0.0921819	0::1	0(0, Inf)	0.991855
PKD1L2	chr16	81134481	81253999	23::28	0.63(0.35, 1.15)	0.130043	12::12	0.85(0.35, 2.03)	0.710245	11::16	0.49(0.21, 1.11)	0.0874185
LOC102724488	chr10	46952510	46971400	91::98	0.79(0.58, 1.07)	0.130268	53::74	0.63(0.43, 0.92)	0.0179667	38::24	1.23(0.71, 2.13)	0.450009
KRTAP10-8	chr21	46031995	46032871	6::2	3.69(0.68, 20.08)	0.130321	5::2	3.2(0.56, 18.35)	0.191558	1::0	--	0.991596
KLC1	chr14	104095524	104152568	63::69	0.75(0.52, 1.09)	0.130323	63::69	0.75(0.52, 1.09)	0.130323	0::0	--	--
LOC101927793	chr16	88949922	88953544	111::122	0.81(0.61, 1.07)	0.130389	110::120	0.81(0.61, 1.07)	0.131984	1::2	0.83(0.07, 10.2)	0.88684
LINC01300	chr8	142350647	142354720	106::113	0.8(0.6, 1.07)	0.130599	106::112	0.82(0.61, 1.09)	0.165935	0::1	0(0, Inf)	0.990423
CYREN	chr7	134850531	134854226	1::4	0.18(0.02, 1.66)	0.130624	1::4	0.18(0.02, 1.66)	0.130624	0::0	--	--
MIR6509	chr7	134891746	134891830	1::4	0.18(0.02, 1.66)	0.130624	1::4	0.18(0.02, 1.66)	0.130624	0::0	--	--
WDR91	chr7	134868590	134896278	1::4	0.18(0.02, 1.66)	0.130624	1::4	0.18(0.02, 1.66)	0.130624	0::0	--	--
ACTG1	chr17	79476996	79479825	399::309	1.14(0.96, 1.34)	0.130684	399::309	1.14(0.96, 1.34)	0.130684	0::0	--	--
UBAP1	chr9	34179040	34252521	15::6	2.16(0.8, 5.88)	0.130701	14::5	2.65(0.9, 7.76)	0.0758901	1::1	0.35(0.02, 6.05)	0.469619
PRR5	chr22	45064426	45133561	85::62	1.32(0.92, 1.91)	0.130745	85::62	1.32(0.92, 1.91)	0.130745	0::0	--	--
LINC01090	chr2	188900322	189152418	8::11	0.46(0.17, 1.26)	0.130782	8::10	0.49(0.18, 1.35)	0.167465	0::1	0(0, Inf)	0.991803
RPL18A	chr19	17970718	17974128	17::6	2.09(0.8, 5.42)	0.130922	16::6	1.99(0.76, 5.2)	0.162933	1::0	--	0.991808
HOXD1	chr2	177053395	177055635	19::23	0.59(0.29, 1.17)	0.131115	18::20	0.65(0.31, 1.35)	0.246991	1::3	0.26(0.03, 2.55)	0.248931
MIR7704	chr2	177053570	177053629	19::23	0.59(0.29, 1.17)	0.131115	18::20	0.65(0.31, 1.35)	0.246991	1::3	0.26(0.03, 2.55)	0.248931
LIME1	chr20	62368015	62370456	1958::1729	0.94(0.87, 1.02)	0.131244	1951::1725	0.94(0.87, 1.02)	0.127709	7::4	1.15(0.31, 4.29)	0.834114
CCDC178	chr18	30517369	31020535	223::170	1.18(0.95, 1.47)	0.131346	223::169	1.19(0.96, 1.48)	0.120435	0::1	0(0, Inf)	0.991732
PABPN1L	chr16	88929741	88933068	120::131	0.81(0.62, 1.06)	0.131349	119::129	0.81(0.62, 1.07)	0.132989	1::2	0.83(0.07, 10.2)	0.886706
CEP19	chr3	196433147	196439121	49::30	1.46(0.89, 2.39)	0.131465	48::28	1.55(0.94, 2.56)	0.0875032	1::2	0.26(0.02, 4.13)	0.336398
SNORA104	chr19	14733024	14733163	3::8	0.35(0.09, 1.37)	0.131742	3::7	0.36(0.09, 1.45)	0.151071	0::1	0(0, Inf)	0.992236
FAM184A	chr6	119280927	119399829	1::4	0.17(0.02, 1.7)	0.131843	0::4	0(0, Inf)	0.981985	1::0	--	0.99223
PRR35	chr16	610393	615529	883::803	0.92(0.83, 1.03)	0.131898	883::803	0.92(0.83, 1.03)	0.131898	0::0	--	--
COX5A	chr15	75212132	75230414	12::5	2.38(0.77, 7.33)	0.132008	11::5	2.21(0.7, 6.96)	0.175171	1::0	--	0.99172
MIR4672	chr9	130631693	130631774	16::7	2.09(0.8, 5.48)	0.132189	16::7	2.09(0.8, 5.48)	0.132189	0::0	--	--
ELAVL1	chr19	8023456	8070525	18::25	0.61(0.32, 1.16)	0.132259	18::25	0.61(0.32, 1.16)	0.132259	0::0	--	--
UQCR11	chr19	1597167	1605461	54::61	0.74(0.49, 1.1)	0.132291	54::61	0.74(0.49, 1.1)	0.132291	0::0	--	--
LAMA5-AS1	chr20	60928065	60931534	1461::1301	0.94(0.86, 1.02)	0.132433	1445::1289	0.93(0.86, 1.02)	0.125692	16::12	1.08(0.47, 2.5)	0.853997
TUBA3C	chr13	19747911	19755964	2::7	0.28(0.05, 1.47)	0.132566	1::5	0.19(0.02, 1.79)	0.147458	1::2	0.52(0.04, 6.67)	0.614974
ANLN	chr7	36429470	36493400	9::5	2.38(0.77, 7.4)	0.132589	8::5	2.25(0.71, 7.13)	0.167143	1::0	--	0.991884
KIAA0895	chr7	36363760	36406849	9::5	2.38(0.77, 7.4)	0.132589	8::5	2.25(0.71, 7.13)	0.167143	1::0	--	0.991884
ST6GALNAC1	chr17	74620844	74639839	7::3	2.99(0.72, 12.43)	0.132596	7::3	2.99(0.72, 12.43)	0.132596	0::0	--	--
C9orf62	chr9	138235094	138238404	106::64	1.3(0.92, 1.82)	0.132633	4::3	1.14(0.23, 5.69)	0.876452	102::61	1.31(0.92, 1.85)	0.132503
LINC01775	chr19	2458934	2462183	16::9	2.07(0.8, 5.32)	0.132836	16::9	2.07(0.8, 5.32)	0.132836	0::0	--	--
EDEM1	chr3	5229391	5261643	29::16	1.65(0.86, 3.19)	0.132938	29::16	1.65(0.86, 3.19)	0.132938	0::0	--	--
TBC1D30	chr12	65153276	65274798	5::1	5.6(0.59, 52.95)	0.133126	5::1	5.6(0.59, 52.95)	0.133126	0::0	--	--
NRXN2	chr11	64373645	64490669	37::45	0.7(0.44, 1.12)	0.133142	37::45	0.7(0.44, 1.12)	0.133142	0::0	--	--
SAP30BP	chr17	73663195	73704142	39::40	0.7(0.44, 1.11)	0.133217	38::40	0.68(0.43, 1.09)	0.106393	1::0	--	0.991617
CAMK2A	chr5	149599053	149669693	16::15	0.55(0.25, 1.2)	0.133261	16::15	0.55(0.25, 1.2)	0.133261	0::0	--	--
ZBTB6	chr9	125670334	125675602	41::27	1.5(0.88, 2.54)	0.133451	41::27	1.5(0.88, 2.54)	0.133451	0::0	--	--
C19orf71	chr19	3539154	3544028	356::329	0.88(0.75, 1.04)	0.133473	355::329	0.88(0.75, 1.04)	0.131284	1::0	--	0.992685
DPEP2	chr16	68021296	68034522	13::5	2.39(0.77, 7.44)	0.133535	13::5	2.39(0.77, 7.44)	0.133535	0::0	--	--
DPEP2NB	chr16	68047338	68049814	13::5	2.39(0.77, 7.44)	0.133535	13::5	2.39(0.77, 7.44)	0.133535	0::0	--	--
AKAP5	chr14	64932216	64941221	14::8	2.1(0.8, 5.51)	0.133538	10::7	1.7(0.58, 4.95)	0.334205	4::1	5.24(0.47, 57.89)	0.176406
ZBTB25	chr14	64952955	64967171	14::8	2.1(0.8, 5.51)	0.133538	10::7	1.7(0.58, 4.95)	0.334205	4::1	5.24(0.47, 57.89)	0.176406
NAA38	chr17	7760002	7788738	48::39	1.43(0.9, 2.29)	0.133611	48::37	1.5(0.93, 2.41)	0.096821	0::2	0(0, Inf)	0.988546
PELO	chr5	52083749	52099878	24::9	1.83(0.83, 4.02)	0.133717	24::9	1.83(0.83, 4.02)	0.133717	0::0	--	--
HNMT	chr2	138722042	138773934	21::27	0.63(0.35, 1.15)	0.133901	20::27	0.61(0.33, 1.12)	0.112953	1::0	--	0.992086
GALC	chr14	88399357	88460009	5::2	3.74(0.67, 21.04)	0.134133	5::2	3.74(0.67, 21.04)	0.134133	0::0	--	--
H3-3B	chr17	73772514	73775860	103::65	1.29(0.93, 1.79)	0.134191	103::65	1.29(0.93, 1.79)	0.134191	0::0	--	--
SPATA20	chr17	48624449	48633213	31::39	0.68(0.41, 1.13)	0.134288	31::39	0.68(0.41, 1.13)	0.134288	0::0	--	--
KIF24	chr9	34252377	34329266	14::5	2.25(0.78, 6.5)	0.134307	13::4	2.85(0.89, 9.09)	0.0770028	1::1	0.35(0.02, 6.05)	0.469604
EML3	chr11	62369689	62380247	23::13	1.76(0.84, 3.67)	0.134312	23::13	1.76(0.84, 3.67)	0.134312	0::0	--	--
TARS3	chr15	102193798	102264676	41::21	1.55(0.87, 2.77)	0.13439	1::1	0.95(0.05, 16.85)	0.973818	40::20	1.59(0.88, 2.86)	0.125623
RLN2	chr9	5299865	5304611	22::13	1.78(0.84, 3.78)	0.134443	20::13	1.54(0.71, 3.33)	0.275867	2::0	--	0.987126
HCP5	chr6	31430956	31433586	220::253	0.86(0.7, 1.05)	0.134474	139::188	0.8(0.62, 1.01)	0.0653716	81::65	1.01(0.71, 1.43)	0.966996
OR52E2	chr11	5079879	5080857	12::19	0.56(0.26, 1.2)	0.134577	12::19	0.56(0.26, 1.2)	0.134577	0::0	--	--
LINC02649	chr10	6368506	6377943	3::1	5.96(0.57, 61.83)	0.134608	3::0	--	0.983034	0::1	0(0, Inf)	0.991779
TESMIN	chr11	68503599	68518988	14::5	2.28(0.77, 6.73)	0.134712	14::4	3.06(0.95, 9.85)	0.0610639	0::1	0(0, Inf)	0.99084
ULK4	chr3	41288089	42003595	19::12	1.8(0.83, 3.89)	0.134733	15::10	1.75(0.75, 4.09)	0.198866	4::2	2.06(0.33, 12.8)	0.437751
H2AC16	chr6	27833094	27833576	4::8	0.36(0.1, 1.37)	0.134749	2::5	0.18(0.03, 1.07)	0.0591067	2::3	1(0.15, 6.76)	0.997858
MIR5739	chr22	28855856	28855936	6::11	0.46(0.16, 1.28)	0.134761	6::10	0.53(0.18, 1.51)	0.232321	0::1	0(0, Inf)	0.991034
HLA-DQA1	chr6	32605182	32611459	9059::7309	1.04(0.99, 1.09)	0.134785	6908::5375	1.08(1.02, 1.13)	0.00483374	2301::2063	0.93(0.86, 1)	0.0445748
SMARCA4	chr19	11094799	11172947	43::27	1.47(0.89, 2.45)	0.134814	43::26	1.5(0.9, 2.52)	0.119351	0::1	0(0, Inf)	0.992171
MIR10523	chr5	172342085	172342161	12::5	2.3(0.77, 6.88)	0.134823	12::5	2.3(0.77, 6.88)	0.134823	0::0	--	--
ERO1B	chr1	236378400	236445258	118::115	0.81(0.61, 1.07)	0.13491	114::114	0.78(0.59, 1.04)	0.0941652	4::1	4.09(0.38, 44.48)	0.247546
ZNF778	chr16	89284110	89303479	20::11	1.91(0.82, 4.47)	0.13498	20::10	2.03(0.85, 4.87)	0.11263	0::1	0(0, Inf)	0.99226
MIR1204	chr8	128808207	128808274	9::3	2.95(0.71, 12.22)	0.135017	8::3	2.89(0.69, 12.06)	0.146161	1::0	--	0.99258
N4BP2L2-IT2	chr13	33078642	33083532	10::4	2.54(0.75, 8.66)	0.13509	10::4	2.54(0.75, 8.66)	0.13509	0::0	--	--
PSG2	chr19	43568360	43586853	185::183	0.84(0.67, 1.05)	0.135158	107::104	0.85(0.64, 1.15)	0.296297	78::79	0.83(0.59, 1.16)	0.278726
RAD52	chr12	1020901	1058860	21::11	1.81(0.83, 3.95)	0.135183	17::10	1.51(0.65, 3.48)	0.334421	4::1	5.14(0.54, 49.1)	0.154738
TMEM150A	chr2	85825669	85829822	26::18	1.65(0.85, 3.2)	0.135315	26::18	1.65(0.85, 3.2)	0.135315	0::0	--	--
SDHAF2	chr11	61197595	61214204	7::2	3.51(0.68, 18.2)	0.135364	7::2	3.51(0.68, 18.2)	0.135364	0::0	--	--
CELF5	chr19	3224658	3297073	6::3	3.07(0.7, 13.39)	0.13538	6::3	3.07(0.7, 13.39)	0.13538	0::0	--	--
EEFSEC	chr3	127872323	128127489	631::563	0.91(0.8, 1.03)	0.135469	629::562	0.91(0.8, 1.03)	0.126581	2::1	2.25(0.18, 28.28)	0.529841
LINC00941	chr12	30948614	30955645	1::6	0.18(0.02, 1.7)	0.135489	1::4	0.34(0.03, 3.72)	0.379776	0::2	0(0, Inf)	0.986578
LINC02043	chr3	186528668	186543310	6::2	3.61(0.67, 19.53)	0.135919	3::2	1.99(0.29, 13.9)	0.486196	3::0	--	0.98518
MRE11	chr11	94148735	94227010	49::53	0.73(0.48, 1.1)	0.135987	49::52	0.74(0.49, 1.13)	0.162985	0::1	0(0, Inf)	0.99148
DSTN	chr20	17550719	17590564	31::31	0.67(0.39, 1.14)	0.135998	31::31	0.67(0.39, 1.14)	0.135998	0::0	--	--
THEM5	chr1	151819576	151826188	1::7	0.19(0.02, 1.67)	0.135998	1::7	0.19(0.02, 1.67)	0.135998	0::0	--	--
C15orf48	chr15	45722726	45725647	75::46	1.35(0.91, 1.99)	0.136012	74::46	1.34(0.9, 1.98)	0.148151	1::0	--	0.992042
LINC00907	chr18	39766632	39917261	6::1	5.1(0.6, 43.51)	0.136047	5::1	4.57(0.52, 40.15)	0.170218	1::0	--	0.991867
NFATC3	chr16	68119272	68263162	7::3	2.97(0.71, 12.4)	0.136056	7::3	2.97(0.71, 12.4)	0.136056	0::0	--	--
ADCK2	chr7	140372744	140394910	186::157	0.84(0.66, 1.06)	0.136135	186::157	0.84(0.66, 1.06)	0.136135	0::0	--	--
CORO1C	chr12	109038884	109124619	21::11	1.81(0.83, 3.94)	0.136195	21::11	1.81(0.83, 3.94)	0.136195	0::0	--	--
PMF1	chr1	156182778	156209868	29::14	1.66(0.85, 3.25)	0.136264	28::11	1.93(0.93, 3.99)	0.0766548	1::3	0.44(0.04, 4.61)	0.493728
PMF1-BGLAP	chr1	156182778	156213123	29::14	1.66(0.85, 3.25)	0.136264	28::11	1.93(0.93, 3.99)	0.0766548	1::3	0.44(0.04, 4.61)	0.493728
NAE1	chr16	66836780	66864879	13::18	0.57(0.27, 1.2)	0.136268	13::18	0.57(0.27, 1.2)	0.136268	0::0	--	--
CHRNA2	chr8	27317272	27336778	11::18	0.53(0.23, 1.22)	0.136423	11::18	0.53(0.23, 1.22)	0.136423	0::0	--	--
ADIPOR1	chr1	202909952	202927524	43::26	1.48(0.88, 2.47)	0.136482	43::26	1.48(0.88, 2.47)	0.136482	0::0	--	--
ZNF675	chr19	23835602	23870014	16::9	1.95(0.81, 4.69)	0.136511	14::9	1.75(0.71, 4.32)	0.224731	2::0	--	0.988263
XRCC3	chr14	104163953	104181788	64::69	0.76(0.52, 1.09)	0.136616	64::69	0.76(0.52, 1.09)	0.136616	0::0	--	--
TECRL	chr4	65142017	65275178	196::131	1.2(0.94, 1.54)	0.136659	193::131	1.19(0.93, 1.52)	0.162665	3::0	--	0.985092
GAPDH	chr12	6643682	6647537	7::2	3.46(0.67, 17.73)	0.136759	7::2	3.46(0.67, 17.73)	0.136759	0::0	--	--
IFFO1	chr12	6648126	6665208	7::2	3.46(0.67, 17.73)	0.136759	7::2	3.46(0.67, 17.73)	0.136759	0::0	--	--
DPH6-DT	chr15	35838395	36151202	6::11	0.46(0.17, 1.28)	0.136775	5::11	0.38(0.13, 1.12)	0.0794435	1::0	--	0.991527
LINC01485	chr5	173213792	173217945	32::18	1.58(0.86, 2.91)	0.136796	32::18	1.58(0.86, 2.91)	0.136796	0::0	--	--
RASGRF1	chr15	79252288	79298002	3::6	0.34(0.08, 1.41)	0.136814	2::6	0.23(0.05, 1.2)	0.0806573	1::0	--	0.991865
PTPRM	chr18	7567313	8406859	6::1	5.27(0.59, 47.05)	0.136838	1::0	--	0.99183	5::1	4.68(0.5, 43.39)	0.174705
LINC01841	chr19	14416269	14474802	9::3	2.81(0.72, 10.97)	0.136867	9::3	2.81(0.72, 10.97)	0.136867	0::0	--	--
LINC01842	chr19	14444554	14454726	9::3	2.81(0.72, 10.97)	0.136867	9::3	2.81(0.72, 10.97)	0.136867	0::0	--	--
INMT-MINDY4	chr7	30791750	30932002	10::15	0.51(0.21, 1.24)	0.136872	9::15	0.47(0.19, 1.17)	0.104698	1::0	--	0.992067
MINDY4	chr7	30811032	30932002	10::15	0.51(0.21, 1.24)	0.136872	9::15	0.47(0.19, 1.17)	0.104698	1::0	--	0.992067
SEH1L	chr18	12947982	12987536	14::8	2.06(0.79, 5.36)	0.136954	13::7	2.33(0.85, 6.41)	0.101404	1::1	0.75(0.05, 12.29)	0.841552
RELN	chr7	103112235	103630105	1::4	0.18(0.02, 1.72)	0.137072	0::4	0(0, Inf)	0.981882	1::0	--	0.992027
SLC35F2	chr11	107661716	107729513	1::5	0.19(0.02, 1.7)	0.137084	0::1	0(0, Inf)	0.992118	1::4	0.2(0.02, 1.89)	0.160309
ANKRD13D	chr11	67056773	67069955	159::113	1.22(0.94, 1.58)	0.137148	159::112	1.23(0.94, 1.59)	0.125418	0::1	0(0, Inf)	0.991855
LINC02388	chr12	58959741	59175498	3::7	0.32(0.07, 1.43)	0.137197	1::6	0.1(0.01, 1)	0.0497929	2::1	1.96(0.15, 25.83)	0.609224
LOC100506869	chr12	58985483	59206450	3::7	0.32(0.07, 1.43)	0.137197	1::6	0.1(0.01, 1)	0.0497929	2::1	1.96(0.15, 25.83)	0.609224
C9orf50	chr9	132374503	132383055	22::17	1.7(0.84, 3.43)	0.137436	22::17	1.7(0.84, 3.43)	0.137436	0::0	--	--
NTMT1	chr9	132388431	132398410	22::17	1.7(0.84, 3.43)	0.137436	22::17	1.7(0.84, 3.43)	0.137436	0::0	--	--
LOC101927141	chr8	83824338	83874159	6::2	3.78(0.65, 21.92)	0.137536	2::1	1.47(0.08, 27.38)	0.797703	4::1	6.3(0.62, 64.04)	0.119807
H1-4	chr6	26156556	26157343	7::13	0.47(0.18, 1.27)	0.137623	5::9	0.46(0.15, 1.43)	0.178567	2::4	0.52(0.07, 3.83)	0.522315
GPR141	chr7	37723368	37783437	7::1	4.96(0.6, 41.02)	0.137641	7::1	4.96(0.6, 41.02)	0.137641	0::0	--	--
DMRTC2	chr19	42349104	42356401	8::3	2.97(0.71, 12.53)	0.137692	8::3	2.97(0.71, 12.53)	0.137692	0::0	--	--
GUCY2D	chr17	7905932	7923660	13::15	0.55(0.25, 1.21)	0.137738	13::15	0.55(0.25, 1.21)	0.137738	0::0	--	--
LINC01770	chr1	1365536	1369953	212::209	0.85(0.69, 1.05)	0.137873	212::208	0.86(0.7, 1.06)	0.15275	0::1	0(0, Inf)	0.991393
SNORD170	chr5	14464091	14464176	5::11	0.42(0.13, 1.33)	0.137876	5::11	0.42(0.13, 1.33)	0.137876	0::0	--	--
TRIO	chr5	14143450	14510313	5::11	0.42(0.13, 1.33)	0.137876	5::11	0.42(0.13, 1.33)	0.137876	0::0	--	--
HERC6	chr4	89300003	89364249	3::5	0.33(0.08, 1.42)	0.137941	0::2	0(0, Inf)	0.98701	3::3	0.63(0.12, 3.14)	0.569085
KDM5A	chr12	389222	498486	1::4	0.19(0.02, 1.72)	0.138003	0::2	0(0, Inf)	0.988084	1::2	0.29(0.03, 3.2)	0.309848
GSDMD	chr8	144640515	144645231	282::197	1.16(0.95, 1.42)	0.138037	282::196	1.17(0.96, 1.42)	0.129178	0::1	0(0, Inf)	0.991856
KCNC4	chr1	110752935	110776666	4::8	0.37(0.1, 1.38)	0.138081	4::8	0.37(0.1, 1.38)	0.138081	0::0	--	--
LINC02586	chr1	110751072	110752609	4::8	0.37(0.1, 1.38)	0.138081	4::8	0.37(0.1, 1.38)	0.138081	0::0	--	--
ANO4	chr12	101295423	101522419	2::4	0.28(0.05, 1.51)	0.138212	2::3	0.39(0.06, 2.32)	0.298803	0::1	0(0, Inf)	0.991013
GIT1	chr17	27900492	27916666	102::102	0.8(0.59, 1.08)	0.138247	101::102	0.78(0.58, 1.06)	0.112465	1::0	--	0.991106
TP53I13	chr17	27895293	27900175	102::102	0.8(0.59, 1.08)	0.138247	101::102	0.78(0.58, 1.06)	0.112465	1::0	--	0.991106
NXPE3	chr3	101498507	101547075	12::5	2.3(0.76, 6.92)	0.138265	12::4	3.05(0.92, 10.04)	0.0670848	0::1	0(0, Inf)	0.991151
SUFU	chr10	104263728	104379224	25::11	1.76(0.83, 3.71)	0.138301	25::11	1.76(0.83, 3.71)	0.138301	0::0	--	--
HOXA10-AS	chr7	27208517	27211534	99::99	0.78(0.57, 1.08)	0.138359	98::99	0.77(0.56, 1.07)	0.119989	1::0	--	0.991657
MIR196B	chr7	27209098	27209182	99::99	0.78(0.57, 1.08)	0.138359	98::99	0.77(0.56, 1.07)	0.119989	1::0	--	0.991657
HBBP1	chr11	5263184	5264822	16::5	2.21(0.77, 6.31)	0.138397	16::5	2.21(0.77, 6.31)	0.138397	0::0	--	--
LOC100507634	chr1	55681080	55683128	1::4	0.19(0.02, 1.72)	0.138414	1::4	0.19(0.02, 1.72)	0.138414	0::0	--	--
MIR4422	chr1	55691313	55691396	1::4	0.19(0.02, 1.72)	0.138414	1::4	0.19(0.02, 1.72)	0.138414	0::0	--	--
MIR4422HG	chr1	55683533	55699850	1::4	0.19(0.02, 1.72)	0.138414	1::4	0.19(0.02, 1.72)	0.138414	0::0	--	--
SLC35G5	chr8	11188520	11189869	8::3	3.03(0.7, 13.11)	0.138415	7::2	3.72(0.69, 20.02)	0.12579	1::1	1.2(0.04, 39.45)	0.919903
MIR7160	chr8	2024668	2024720	3::7	0.35(0.08, 1.41)	0.138416	0::2	0(0, Inf)	0.98816	3::5	0.41(0.09, 1.78)	0.233924
CSH1	chr17	61972277	61973934	123::76	1.26(0.93, 1.72)	0.138447	118::73	1.27(0.93, 1.73)	0.139644	5::3	1.15(0.23, 5.64)	0.867282
DDIT4	chr10	74033681	74035794	15::7	2.05(0.79, 5.3)	0.138658	15::7	2.05(0.79, 5.3)	0.138658	0::0	--	--
SCARNA18B	chr1	193026410	193026545	24::15	1.68(0.85, 3.33)	0.138686	24::15	1.68(0.85, 3.33)	0.138686	0::0	--	--
VIM	chr10	17270239	17279592	12::5	2.28(0.77, 6.78)	0.138693	12::5	2.28(0.77, 6.78)	0.138693	0::0	--	--
SLC22A20P	chr11	64981310	65010228	7::1	4.88(0.6, 39.78)	0.13871	7::1	4.88(0.6, 39.78)	0.13871	0::0	--	--
ELOB	chr16	2821414	2827281	5::3	5.33(0.58, 48.97)	0.138842	5::3	5.33(0.58, 48.97)	0.138842	0::0	--	--
OSCP1	chr1	36883506	36916052	41::24	1.49(0.88, 2.53)	0.138852	40::24	1.44(0.85, 2.46)	0.177454	1::0	--	0.991348
FOXH1	chr8	145698794	145701232	667::617	0.91(0.81, 1.03)	0.138896	662::615	0.91(0.8, 1.02)	0.115638	5::2	2.83(0.48, 16.54)	0.247814
KIFC2	chr8	145691719	145699585	667::617	0.91(0.81, 1.03)	0.138896	662::615	0.91(0.8, 1.02)	0.115638	5::2	2.83(0.48, 16.54)	0.247814
WDR18	chr19	982927	994556	379::374	0.89(0.76, 1.04)	0.139088	379::374	0.89(0.76, 1.04)	0.139088	0::0	--	--
GPR149	chr3	154052731	154147979	16::22	0.61(0.31, 1.18)	0.139122	16::22	0.61(0.31, 1.18)	0.139122	0::0	--	--
LILRB5	chr19	54753278	54761136	63::41	1.38(0.9, 2.13)	0.13932	31::14	2.07(1.06, 4.05)	0.0342149	32::27	1.01(0.57, 1.8)	0.96644
DISP2	chr15	40650419	40670820	33::20	1.58(0.86, 2.92)	0.139323	32::19	1.66(0.89, 3.09)	0.11362	1::1	0.62(0.04, 9.93)	0.734023
LINP1	chr10	6779343	6780901	20::12	1.82(0.82, 4)	0.139422	4::5	0.68(0.12, 3.86)	0.658693	16::7	2.51(0.96, 6.54)	0.0595986
ITGA1	chr5	52083749	52255039	25::10	1.77(0.83, 3.77)	0.139471	25::9	1.91(0.87, 4.17)	0.106594	0::1	0(0, Inf)	0.991836
LOC100996325	chr5	602283	612325	21::10	1.87(0.82, 4.27)	0.139544	3::0	--	0.986698	18::10	1.79(0.77, 4.14)	0.173259
ACTR3-AS1	chr2	114588759	114648569	37::19	1.55(0.87, 2.75)	0.139572	37::19	1.55(0.87, 2.75)	0.139572	0::0	--	--
JUND	chr19	18390503	18392432	90::68	1.3(0.92, 1.86)	0.139727	90::67	1.32(0.93, 1.88)	0.123421	0::1	0(0, Inf)	0.991855
MIR3188	chr19	18392886	18392971	90::68	1.3(0.92, 1.86)	0.139727	90::67	1.32(0.93, 1.88)	0.123421	0::1	0(0, Inf)	0.991855
LINC00376	chr13	63757234	63902227	5::1	5.54(0.57, 53.78)	0.139742	4::1	5.41(0.55, 53.19)	0.1476	1::0	--	0.992738
GBA3	chr4	22694536	22821195	1::4	0.17(0.02, 1.78)	0.139782	0::4	0(0, Inf)	0.980909	1::0	--	0.99224
CORO1A	chr16	30194922	30200397	10::3	2.71(0.72, 10.16)	0.139829	9::3	2.21(0.58, 8.36)	0.244199	1::0	--	0.991093
LOC105372653	chr20	48532358	48545358	7::4	2.67(0.73, 9.83)	0.139837	7::4	2.67(0.73, 9.83)	0.139837	0::0	--	--
MIR12122	chr20	48480395	48480490	7::4	2.67(0.73, 9.83)	0.139837	7::4	2.67(0.73, 9.83)	0.139837	0::0	--	--
RNF114	chr20	48552933	48570422	7::4	2.67(0.73, 9.83)	0.139837	7::4	2.67(0.73, 9.83)	0.139837	0::0	--	--
SPATA2	chr20	48519928	48530276	7::4	2.67(0.73, 9.83)	0.139837	7::4	2.67(0.73, 9.83)	0.139837	0::0	--	--
MRPL23-AS1	chr11	2004438	2011150	978::861	0.93(0.83, 1.03)	0.13985	970::856	0.92(0.83, 1.02)	0.119956	8::5	1.69(0.51, 5.63)	0.391263
LINC02648	chr10	6660677	6681743	20::11	1.84(0.82, 4.11)	0.13986	4::3	0.95(0.14, 6.38)	0.95852	16::8	2.14(0.86, 5.33)	0.102427
LINC01166	chr10	134757470	134760800	35::42	0.69(0.43, 1.13)	0.139877	23::33	0.61(0.35, 1.07)	0.083423	12::9	1.03(0.39, 2.7)	0.954617
P3R3URF-PIK3R3	chr1	46505811	46642160	10::16	0.52(0.22, 1.24)	0.139906	6::13	0.38(0.13, 1.1)	0.0740233	4::3	1.06(0.23, 5.02)	0.93812
PIK3R3	chr1	46505811	46598301	10::16	0.52(0.22, 1.24)	0.139906	6::13	0.38(0.13, 1.1)	0.0740233	4::3	1.06(0.23, 5.02)	0.93812
ATR	chr3	142168076	142297575	13::3	2.69(0.72, 9.97)	0.13998	12::2	3.88(0.81, 18.48)	0.0886099	1::1	0.56(0.03, 9.18)	0.688033
RHOA	chr3	49396578	49449409	8::4	2.61(0.73, 9.31)	0.140067	7::4	2.45(0.67, 8.97)	0.176348	1::0	--	0.991924
CD58	chr1	117057155	117113648	11::4	2.42(0.75, 7.85)	0.140088	11::4	2.42(0.75, 7.85)	0.140088	0::0	--	--
MIR548AC	chr1	117102645	117102733	11::4	2.42(0.75, 7.85)	0.140088	11::4	2.42(0.75, 7.85)	0.140088	0::0	--	--
TYMS	chr18	657652	673577	32::37	0.67(0.39, 1.14)	0.140124	30::35	0.66(0.38, 1.16)	0.147744	2::2	0.73(0.09, 5.92)	0.766682
NAPG	chr18	10526023	10552760	5::1	5.37(0.58, 50.12)	0.140131	4::1	5.25(0.56, 49.5)	0.147848	1::0	--	0.992737
ITPKB	chr1	226819390	226926876	116::114	0.8(0.6, 1.07)	0.140213	116::114	0.8(0.6, 1.07)	0.140213	0::0	--	--
PPFIA2	chr12	81651753	81763148	16::20	0.59(0.3, 1.19)	0.140229	15::19	0.61(0.3, 1.25)	0.176085	1::1	0.38(0.02, 6.11)	0.493666
PDIA3	chr15	44038635	44065476	23::13	1.72(0.84, 3.53)	0.140391	23::12	1.83(0.88, 3.83)	0.107877	0::1	0(0, Inf)	0.991855
LINC01532	chr19	29493461	29504862	4::9	0.38(0.11, 1.37)	0.140549	4::9	0.38(0.11, 1.37)	0.140549	0::0	--	--
SPOP	chr17	47676245	47755525	24::28	0.64(0.36, 1.16)	0.140603	24::28	0.64(0.36, 1.16)	0.140603	0::0	--	--
LOC100134040	chr7	149738443	149742461	23::15	1.69(0.84, 3.42)	0.140803	0::0	--	NA	23::15	1.69(0.84, 3.42)	0.140803
SARDH	chr9	136528683	136605077	36::41	0.69(0.42, 1.13)	0.140814	36::41	0.69(0.42, 1.13)	0.140814	0::0	--	--
SGCE	chr7	94214291	94285445	9::2	3.28(0.68, 15.9)	0.140827	9::2	3.28(0.68, 15.9)	0.140827	0::0	--	--
UGT2A1	chr4	70454134	70518965	15::20	0.59(0.3, 1.19)	0.140838	15::20	0.59(0.3, 1.19)	0.140838	0::0	--	--
BTN3A1	chr6	26402502	26415436	1::8	0.2(0.02, 1.7)	0.140883	0::2	0(0, Inf)	0.986324	1::6	0.3(0.03, 2.68)	0.283906
TRPM1	chr15	31361593	31393928	4::8	0.37(0.1, 1.39)	0.140949	2::6	0.34(0.06, 1.82)	0.205787	2::2	0.44(0.05, 3.69)	0.452383
SNORA1B	chr8	56815281	56815414	22::14	1.72(0.84, 3.52)	0.141091	20::11	1.94(0.89, 4.24)	0.0958594	2::3	0.75(0.1, 5.65)	0.779555
TTN-AS1	chr2	179387917	179484944	8::14	0.48(0.18, 1.28)	0.14113	4::10	0.37(0.11, 1.25)	0.108863	4::4	0.84(0.15, 4.75)	0.845676
KRT87P	chr12	52644327	52652292	1::3	0.15(0.01, 1.86)	0.141187	1::1	0.58(0.02, 20.11)	0.764159	0::2	0(0, Inf)	0.987311
MIR4455	chr4	185859536	185859594	6::3	3(0.69, 13)	0.141263	6::3	3(0.69, 13)	0.141263	0::0	--	--
SLC7A9	chr19	33321417	33360673	3::4	0.3(0.06, 1.5)	0.141281	3::2	0.76(0.11, 5.24)	0.777567	0::2	0(0, Inf)	0.98632
CTSK	chr1	150768683	150780736	14::8	1.98(0.8, 4.94)	0.141374	14::7	2.35(0.91, 6.11)	0.0781896	0::1	0(0, Inf)	0.991264
TRDMT1	chr10	17179334	17243671	14::6	2.11(0.78, 5.71)	0.141376	13::5	2.41(0.82, 7.07)	0.110335	1::1	0.81(0.05, 13.04)	0.884669
VIM-AS1	chr10	17256237	17268897	14::6	2.11(0.78, 5.71)	0.141376	13::5	2.41(0.82, 7.07)	0.110335	1::1	0.81(0.05, 13.04)	0.884669
GFRAL	chr6	55192266	55267291	1::4	0.19(0.02, 1.75)	0.141569	1::3	0.2(0.02, 1.94)	0.1648	0::1	0(0, Inf)	0.992156
H2AC8	chr6	26217148	26217711	43::29	1.45(0.88, 2.4)	0.141607	40::23	1.57(0.91, 2.7)	0.103006	3::6	0.88(0.21, 3.67)	0.859197
H2BC8	chr6	26216428	26216916	43::29	1.45(0.88, 2.4)	0.141607	40::23	1.57(0.91, 2.7)	0.103006	3::6	0.88(0.21, 3.67)	0.859197
PRMT5	chr14	23389737	23398585	14::6	2.11(0.78, 5.74)	0.141614	14::6	2.11(0.78, 5.74)	0.141614	0::0	--	--
PRMT5-AS1	chr14	23388664	23392616	14::6	2.11(0.78, 5.74)	0.141614	14::6	2.11(0.78, 5.74)	0.141614	0::0	--	--
SEM1	chr7	96250968	96293650	1::3	0.14(0.01, 1.91)	0.141651	0::2	0(0, Inf)	0.986994	1::1	0.27(0.01, 6.45)	0.419809
MIR4724	chr17	29861900	29861989	18::8	1.97(0.8, 4.84)	0.141676	18::8	1.97(0.8, 4.84)	0.141676	0::0	--	--
NOD2	chr16	50733290	50766984	30::15	1.64(0.85, 3.16)	0.141676	30::15	1.64(0.85, 3.16)	0.141676	0::0	--	--
OCA2	chr15	28000020	28344461	5::7	0.38(0.1, 1.38)	0.141698	4::6	0.35(0.08, 1.54)	0.166642	1::1	0.48(0.03, 7.83)	0.609419
CSNK1G1	chr15	64457723	64648372	1::5	0.19(0.02, 1.73)	0.141836	0::5	0(0, Inf)	0.980611	1::0	--	0.991821
PCLAF	chr15	64656502	64673640	1::5	0.19(0.02, 1.73)	0.141836	0::5	0(0, Inf)	0.980611	1::0	--	0.991821
SFXN5	chr2	73169164	73298453	63::70	0.76(0.53, 1.1)	0.141856	63::70	0.76(0.53, 1.1)	0.141856	0::0	--	--
GRIN3B	chr19	1000417	1009731	427::417	0.89(0.77, 1.04)	0.14191	427::416	0.9(0.77, 1.04)	0.145604	0::1	0(0, Inf)	0.992259
ARL8B	chr3	5163976	5222596	29::16	1.63(0.85, 3.14)	0.142025	29::16	1.63(0.85, 3.14)	0.142025	0::0	--	--
AGR2	chr7	16831434	16844623	4::11	0.4(0.12, 1.36)	0.142054	4::11	0.4(0.12, 1.36)	0.142054	0::0	--	--
DNAJA2	chr16	46989273	47007585	8::4	2.64(0.72, 9.64)	0.142168	8::4	2.64(0.72, 9.64)	0.142168	0::0	--	--
VAMP3	chr1	7831355	7841492	10::5	2.37(0.75, 7.52)	0.142253	5::5	1.01(0.26, 3.88)	0.991975	5::0	--	0.978309
FERMT3	chr11	63974192	63991363	52::29	1.43(0.89, 2.32)	0.142398	52::28	1.47(0.9, 2.39)	0.120303	0::1	0(0, Inf)	0.991855
STRA8	chr7	134916730	134943415	3::4	0.25(0.04, 1.6)	0.142447	3::4	0.25(0.04, 1.6)	0.142447	0::0	--	--
FMO2	chr1	171154438	171181824	12::19	0.57(0.27, 1.21)	0.142457	12::19	0.57(0.27, 1.21)	0.142457	0::0	--	--
FAM160B2	chr8	21946660	21961891	264::247	0.87(0.72, 1.05)	0.142946	264::247	0.87(0.72, 1.05)	0.142946	0::0	--	--
PHYH	chr10	13319795	13341746	4::1	5.57(0.56, 55.56)	0.143139	4::1	5.57(0.56, 55.56)	0.143139	0::0	--	--
PRKD2	chr19	47177572	47217577	10::4	2.58(0.73, 9.16)	0.143222	10::4	2.58(0.73, 9.16)	0.143222	0::0	--	--
STRN4	chr19	47222767	47249707	10::4	2.58(0.73, 9.16)	0.143222	10::4	2.58(0.73, 9.16)	0.143222	0::0	--	--
ODF3	chr11	196760	200258	49::29	1.45(0.88, 2.37)	0.143333	45::25	1.53(0.91, 2.58)	0.110219	4::4	0.84(0.17, 4.16)	0.832657
LINC00368	chr13	111748184	111758237	9::5	2.45(0.74, 8.15)	0.143337	1::0	--	0.991837	8::5	2.29(0.67, 7.82)	0.185388
TBCE	chr1	235530741	235615756	3::4	0.31(0.06, 1.49)	0.143457	0::0	--	NA	3::4	0.31(0.06, 1.49)	0.143457
CDKN2B-AS1	chr9	21994789	22077889	202::178	0.85(0.68, 1.06)	0.143499	193::175	0.82(0.65, 1.02)	0.0787434	9::4	2.13(0.61, 7.43)	0.233329
KIR2DL1	chr19	55281244	55295774	25::26	0.63(0.34, 1.17)	0.143589	0::1	0(0, Inf)	0.991907	25::25	0.65(0.35, 1.2)	0.167256
LOC112267881	chr19	55280979	55295361	25::26	0.63(0.34, 1.17)	0.143589	0::1	0(0, Inf)	0.991907	25::25	0.65(0.35, 1.2)	0.167256
DCXR	chr17	79993733	79995573	302::285	0.87(0.73, 1.05)	0.143627	302::285	0.87(0.73, 1.05)	0.143627	0::0	--	--
SERTAD2	chr2	64858754	64881047	21::14	1.74(0.83, 3.64)	0.143642	21::13	1.87(0.88, 4)	0.104714	0::1	0(0, Inf)	0.991751
GH2	chr17	61957574	61959304	121::75	1.26(0.92, 1.72)	0.143667	118::73	1.27(0.93, 1.73)	0.139707	3::2	1(0.12, 8.58)	0.998693
ZNF624	chr17	16524047	16557164	9::2	3.22(0.67, 15.39)	0.143693	9::2	3.22(0.67, 15.39)	0.143693	0::0	--	--
ZFP28	chr19	57050316	57064504	8::4	2.91(0.69, 12.17)	0.143983	8::3	3.69(0.73, 18.63)	0.114642	0::1	0(0, Inf)	0.992347
JMJD8	chr16	731669	734334	475::443	0.9(0.78, 1.04)	0.143991	475::442	0.9(0.78, 1.04)	0.14765	0::1	0(0, Inf)	0.99226
STUB1	chr16	730409	732801	475::443	0.9(0.78, 1.04)	0.143991	475::442	0.9(0.78, 1.04)	0.14765	0::1	0(0, Inf)	0.99226
FOXA1	chr14	38058756	38064454	80::78	0.77(0.54, 1.1)	0.143996	80::78	0.77(0.54, 1.1)	0.143996	0::0	--	--
LINC01659	chr22	23775750	23777258	1::5	0.19(0.02, 1.77)	0.144082	0::2	0(0, Inf)	0.986494	1::3	0.31(0.03, 3.53)	0.34822
MRPL51	chr12	6601051	6602428	13::5	2.23(0.76, 6.54)	0.144107	13::4	2.58(0.81, 8.2)	0.108338	0::1	0(0, Inf)	0.992053
TGOLN2	chr2	85545149	85555112	5::1	5.3(0.57, 49.73)	0.144128	5::1	5.3(0.57, 49.73)	0.144128	0::0	--	--
RAB11FIP4	chr17	29815125	29865230	39::20	1.55(0.86, 2.78)	0.144162	39::20	1.55(0.86, 2.78)	0.144162	0::0	--	--
ANKRD13B	chr17	27920149	27941779	103::103	0.8(0.59, 1.08)	0.144424	102::103	0.79(0.58, 1.06)	0.117862	1::0	--	0.991106
MAGI2-AS3	chr7	79083275	79096783	1::3	0.18(0.02, 1.79)	0.144499	0::3	0(0, Inf)	0.984787	1::0	--	0.992027
PCDH9-AS2	chr13	67399300	67489163	12::5	2.3(0.75, 7.06)	0.144506	10::4	2.23(0.65, 7.66)	0.202376	2::1	2.66(0.19, 37.71)	0.470052
MIR4505	chr14	74225449	74225522	20::12	1.8(0.82, 3.95)	0.14453	20::12	1.8(0.82, 3.95)	0.14453	0::0	--	--
IGF2BP1	chr17	47074746	47133507	18::24	0.6(0.3, 1.19)	0.144657	18::22	0.66(0.32, 1.34)	0.247204	0::2	0(0, Inf)	0.987919
GPR65	chr14	88471478	88481155	5::2	3.64(0.64, 20.62)	0.144758	4::2	3.23(0.54, 19.39)	0.200749	1::0	--	0.991749
LINC01569	chr16	4295825	4303790	24::14	1.7(0.83, 3.45)	0.144786	24::13	1.87(0.9, 3.89)	0.0917133	0::1	0(0, Inf)	0.991214
LOC102724720	chr5	95170530	95185561	5::2	3.64(0.64, 20.62)	0.144787	5::2	3.64(0.64, 20.62)	0.144787	0::0	--	--
CANX	chr5	179125967	179158639	11::5	2.34(0.75, 7.32)	0.14479	11::5	2.34(0.75, 7.32)	0.14479	0::0	--	--
MAML1	chr5	179159822	179204283	11::5	2.34(0.75, 7.32)	0.14479	11::5	2.34(0.75, 7.32)	0.14479	0::0	--	--
COL18A1-AS1	chr21	46839630	46844955	1048::912	0.93(0.84, 1.03)	0.145019	1048::910	0.93(0.84, 1.03)	0.156047	0::2	0(0, Inf)	0.987905
CKS2	chr9	91926109	91931618	30::17	1.59(0.85, 2.98)	0.145063	28::17	1.5(0.8, 2.83)	0.209415	2::0	--	0.987919
ATAD3A	chr1	1447909	1470067	31::32	0.67(0.39, 1.15)	0.145196	31::32	0.67(0.39, 1.15)	0.145196	0::0	--	--
AURKB	chr17	8108051	8113893	7::2	3.36(0.66, 17.19)	0.145253	7::2	3.36(0.66, 17.19)	0.145253	0::0	--	--
BORCS6	chr17	8091662	8093498	7::2	3.36(0.66, 17.19)	0.145253	7::2	3.36(0.66, 17.19)	0.145253	0::0	--	--
CDHR4	chr3	49828166	49837306	1::3	0.16(0.01, 1.87)	0.145375	1::3	0.16(0.01, 1.87)	0.145375	0::0	--	--
GSK3B	chr3	119540167	119813294	19::12	1.77(0.82, 3.83)	0.145378	19::12	1.77(0.82, 3.83)	0.145378	0::0	--	--
MOB3B	chr9	27325206	27529812	15::6	2.05(0.78, 5.4)	0.145411	12::5	2.07(0.71, 6.02)	0.183611	3::1	1.99(0.21, 19.23)	0.55166
KIR2DL4	chr19	55315064	55325972	25::26	0.63(0.34, 1.17)	0.145432	3::2	1.57(0.24, 10.19)	0.636333	22::24	0.57(0.3, 1.09)	0.0874126
KIR3DL1	chr19	55327892	55342233	25::26	0.63(0.34, 1.17)	0.145432	3::2	1.57(0.24, 10.19)	0.636333	22::24	0.57(0.3, 1.09)	0.0874126
LOC112268354	chr19	57132	68128	25::26	0.63(0.34, 1.17)	0.145432	3::2	1.57(0.24, 10.19)	0.636333	22::24	0.57(0.3, 1.09)	0.0874126
CYRIB	chr8	130851838	131028806	33::18	1.58(0.85, 2.92)	0.145467	25::12	1.85(0.9, 3.82)	0.0954544	8::6	0.99(0.3, 3.31)	0.992996
TM2D3	chr15	102182048	102192594	35::19	1.58(0.85, 2.91)	0.145531	1::1	0.95(0.05, 16.85)	0.973859	34::18	1.61(0.86, 3.03)	0.135297
SELENBP1	chr1	151336779	151345181	23::35	0.66(0.38, 1.16)	0.145603	7::6	0.93(0.29, 2.92)	0.897075	16::29	0.59(0.31, 1.13)	0.113508
CKLF-CMTM1	chr16	66586478	66613038	7::3	2.92(0.69, 12.35)	0.145605	7::3	2.92(0.69, 12.35)	0.145605	0::0	--	--
CMTM1	chr16	66600341	66613038	7::3	2.92(0.69, 12.35)	0.145605	7::3	2.92(0.69, 12.35)	0.145605	0::0	--	--
CRACDL	chr2	99410308	99552688	10::4	2.45(0.73, 8.17)	0.14564	10::4	2.45(0.73, 8.17)	0.14564	0::0	--	--
LINC02611	chr2	99377525	99388361	10::4	2.45(0.73, 8.17)	0.14564	10::4	2.45(0.73, 8.17)	0.14564	0::0	--	--
LINC01168	chr10	134779037	134790001	37::42	0.7(0.44, 1.13)	0.145726	27::35	0.62(0.36, 1.06)	0.0782829	10::7	1.18(0.4, 3.49)	0.767904
ZNF595	chr4	53214	88096	1::2	0.15(0.01, 1.93)	0.145744	1::1	0.53(0.03, 8.59)	0.65353	0::1	0(0, Inf)	0.99032
PNPLA7	chr9	140354403	140444854	436::427	0.9(0.77, 1.04)	0.145748	436::427	0.9(0.77, 1.04)	0.145748	0::0	--	--
TOR1AIP1	chr1	179851176	179889212	8::2	3.28(0.66, 16.28)	0.145753	8::2	3.28(0.66, 16.28)	0.145753	0::0	--	--
TOR1AIP2	chr1	179826956	179846938	8::2	3.28(0.66, 16.28)	0.145753	8::2	3.28(0.66, 16.28)	0.145753	0::0	--	--
ZC3H3	chr8	144519828	144623617	191::133	1.19(0.94, 1.52)	0.145853	191::133	1.19(0.94, 1.52)	0.145853	0::0	--	--
PDXDC2P-NPIPB14P	chr16	70010201	70099851	11::16	0.54(0.24, 1.24)	0.146039	0::0	--	NA	11::16	0.54(0.24, 1.24)	0.146039
SLC16A5	chr17	73083859	73102255	24::16	1.65(0.84, 3.23)	0.146141	24::16	1.65(0.84, 3.23)	0.146141	0::0	--	--
TPP1	chr11	6634000	6640653	64::71	0.76(0.53, 1.1)	0.146246	64::71	0.76(0.53, 1.1)	0.146246	0::0	--	--
LPAR6	chr13	48985180	49018805	34::20	1.53(0.86, 2.73)	0.14652	34::20	1.53(0.86, 2.73)	0.14652	0::0	--	--
SBDSP1	chr7	72299951	72304586	32::15	1.67(0.84, 3.34)	0.146537	0::0	--	NA	32::15	1.67(0.84, 3.34)	0.146537
TYW1B	chr7	72039497	72298779	32::15	1.67(0.84, 3.34)	0.146537	0::0	--	NA	32::15	1.67(0.84, 3.34)	0.146537
GEMIN4	chr17	647660	655504	8::3	2.86(0.69, 11.81)	0.146627	3::1	3.31(0.3, 36.81)	0.330064	5::2	2.63(0.45, 15.28)	0.279885
PAX7	chr1	18957339	19062632	1::5	0.19(0.02, 1.79)	0.146638	0::5	0(0, Inf)	0.979194	1::0	--	0.991961
GTPBP4	chr10	1034373	1065870	10::4	2.44(0.73, 8.12)	0.146668	9::4	2.24(0.66, 7.63)	0.196273	1::0	--	0.991697
MIR6814	chr21	43166931	43167001	34::35	0.68(0.41, 1.14)	0.146863	34::35	0.68(0.41, 1.14)	0.146863	0::0	--	--
LOC101927789	chr11	65222756	65224342	73::43	1.34(0.9, 1.99)	0.147021	73::40	1.41(0.94, 2.11)	0.0966578	0::3	0(0, Inf)	0.985802
HIVEP3	chr1	41972035	42384593	10::5	2.31(0.74, 7.16)	0.147081	9::4	2.37(0.69, 8.18)	0.171049	1::1	2(0.12, 34.73)	0.634227
RGS7	chr1	240938041	241520505	7::1	5.15(0.56, 47.14)	0.147155	4::1	3.33(0.31, 35.7)	0.32072	3::0	--	0.985247
APOBEC3B-AS1	chr22	39387563	39394225	19::9	1.85(0.81, 4.26)	0.14716	17::8	1.7(0.71, 4.09)	0.233795	2::1	3.47(0.28, 42.77)	0.331618
LINC02569	chr6	30484042	30487357	49::33	1.41(0.89, 2.25)	0.147211	47::27	1.6(0.97, 2.64)	0.0644442	2::6	0.45(0.09, 2.3)	0.334237
PRKAR1B-AS2	chr7	601594	605256	8::12	0.45(0.16, 1.32)	0.147266	8::12	0.45(0.16, 1.32)	0.147266	0::0	--	--
LINC01011	chr6	2988200	2991405	44::29	1.45(0.88, 2.41)	0.147393	44::27	1.55(0.93, 2.61)	0.0955721	0::2	0(0, Inf)	0.988263
KIAA0753	chr17	6481466	6544031	23::11	1.75(0.82, 3.72)	0.147479	22::11	1.74(0.81, 3.7)	0.153639	1::0	--	0.992804
LOC100129878	chr18	46550072	46574843	7::14	0.49(0.19, 1.28)	0.147573	7::14	0.49(0.19, 1.28)	0.147573	0::0	--	--
USP17L10	chr4	9212382	9213975	93::66	1.29(0.91, 1.83)	0.147664	15::16	0.74(0.35, 1.55)	0.424867	78::50	1.51(1.02, 2.24)	0.0418371
USP17L11	chr4	9217130	9218723	93::66	1.29(0.91, 1.83)	0.147664	15::16	0.74(0.35, 1.55)	0.424867	78::50	1.51(1.02, 2.24)	0.0418371
USP17L12	chr4	9221877	9223470	93::66	1.29(0.91, 1.83)	0.147664	15::16	0.74(0.35, 1.55)	0.424867	78::50	1.51(1.02, 2.24)	0.0418371
USP17L13	chr4	9226621	9228214	93::66	1.29(0.91, 1.83)	0.147664	15::16	0.74(0.35, 1.55)	0.424867	78::50	1.51(1.02, 2.24)	0.0418371
USP17L15	chr4	9236110	9238060	93::66	1.29(0.91, 1.83)	0.147664	15::16	0.74(0.35, 1.55)	0.424867	78::50	1.51(1.02, 2.24)	0.0418371
USP17L17	chr4	9245604	9247197	93::66	1.29(0.91, 1.83)	0.147664	15::16	0.74(0.35, 1.55)	0.424867	78::50	1.51(1.02, 2.24)	0.0418371
USP17L18	chr4	9217130	9218723	93::66	1.29(0.91, 1.83)	0.147664	15::16	0.74(0.35, 1.55)	0.424867	78::50	1.51(1.02, 2.24)	0.0418371
USP17L19	chr4	9255103	9256696	93::66	1.29(0.91, 1.83)	0.147664	15::16	0.74(0.35, 1.55)	0.424867	78::50	1.51(1.02, 2.24)	0.0418371
USP17L20	chr4	9217130	9218723	93::66	1.29(0.91, 1.83)	0.147664	15::16	0.74(0.35, 1.55)	0.424867	78::50	1.51(1.02, 2.24)	0.0418371
USP17L21	chr4	9221877	9223470	93::66	1.29(0.91, 1.83)	0.147664	15::16	0.74(0.35, 1.55)	0.424867	78::50	1.51(1.02, 2.24)	0.0418371
USP17L22	chr4	9269344	9270937	93::66	1.29(0.91, 1.83)	0.147664	15::16	0.74(0.35, 1.55)	0.424867	78::50	1.51(1.02, 2.24)	0.0418371
USP17L24	chr4	9326890	9328483	93::66	1.29(0.91, 1.83)	0.147664	15::16	0.74(0.35, 1.55)	0.424867	78::50	1.51(1.02, 2.24)	0.0418371
USP17L25	chr4	9326890	9328483	93::66	1.29(0.91, 1.83)	0.147664	15::16	0.74(0.35, 1.55)	0.424867	78::50	1.51(1.02, 2.24)	0.0418371
USP17L26	chr4	9341128	9342721	93::66	1.29(0.91, 1.83)	0.147664	15::16	0.74(0.35, 1.55)	0.424867	78::50	1.51(1.02, 2.24)	0.0418371
USP17L27	chr4	9326890	9328483	93::66	1.29(0.91, 1.83)	0.147664	15::16	0.74(0.35, 1.55)	0.424867	78::50	1.51(1.02, 2.24)	0.0418371
USP17L28	chr4	9364854	9366447	93::66	1.29(0.91, 1.83)	0.147664	15::16	0.74(0.35, 1.55)	0.424867	78::50	1.51(1.02, 2.24)	0.0418371
USP17L29	chr4	9350618	9352211	93::66	1.29(0.91, 1.83)	0.147664	15::16	0.74(0.35, 1.55)	0.424867	78::50	1.51(1.02, 2.24)	0.0418371
USP17L30	chr4	9326890	9328483	93::66	1.29(0.91, 1.83)	0.147664	15::16	0.74(0.35, 1.55)	0.424867	78::50	1.51(1.02, 2.24)	0.0418371
USP17L5	chr4	9331636	9333229	93::66	1.29(0.91, 1.83)	0.147664	15::16	0.74(0.35, 1.55)	0.424867	78::50	1.51(1.02, 2.24)	0.0418371
USP17L6P	chr4	9369599	9370796	93::66	1.29(0.91, 1.83)	0.147664	15::16	0.74(0.35, 1.55)	0.424867	78::50	1.51(1.02, 2.24)	0.0418371
USP17L9P	chr4	9360107	9361700	93::66	1.29(0.91, 1.83)	0.147664	15::16	0.74(0.35, 1.55)	0.424867	78::50	1.51(1.02, 2.24)	0.0418371
ESPNL	chr2	239036030	239041928	900::794	0.92(0.83, 1.03)	0.147695	889::790	0.92(0.83, 1.03)	0.138564	11::4	1.21(0.36, 4.05)	0.754932
RNASEH1-AS1	chr2	3605975	3609340	8::3	2.98(0.68, 13.06)	0.147774	7::3	2.66(0.58, 12.24)	0.20907	1::0	--	0.991682
PLEKHG2	chr19	39903308	39919055	50::32	1.42(0.88, 2.29)	0.147949	50::31	1.46(0.9, 2.37)	0.123088	0::1	0(0, Inf)	0.991772
QRICH2	chr17	74270129	74303761	13::5	2.3(0.74, 7.1)	0.148068	13::5	2.3(0.74, 7.1)	0.148068	0::0	--	--
SNORD128	chr1	8554859	8554973	16::6	2.08(0.77, 5.62)	0.148457	16::6	2.08(0.77, 5.62)	0.148457	0::0	--	--
VAMP8	chr2	85804708	85809154	27::14	1.68(0.83, 3.4)	0.148479	27::14	1.68(0.83, 3.4)	0.148479	0::0	--	--
CACNA1I	chr22	39966757	40085740	920::811	0.92(0.83, 1.03)	0.148493	919::810	0.93(0.83, 1.03)	0.157444	1::1	0(0, Inf)	0.991228
LGALS9C	chr17	18380102	18398259	21::8	1.93(0.79, 4.73)	0.148667	0::0	--	NA	21::8	1.93(0.79, 4.73)	0.148667
C7orf50	chr7	1151090	1177893	307::300	0.88(0.74, 1.05)	0.148713	305::299	0.87(0.73, 1.04)	0.13751	2::1	1.82(0.16, 20.46)	0.628099
OAZ1	chr19	2269484	2273487	143::106	1.22(0.93, 1.61)	0.148718	139::100	1.26(0.95, 1.66)	0.112752	4::6	0.64(0.15, 2.72)	0.542708
CCL17	chr16	57438678	57449975	10::1	4.65(0.58, 37.39)	0.148807	10::1	4.65(0.58, 37.39)	0.148807	0::0	--	--
CIAPIN1	chr16	57462080	57481440	10::1	4.65(0.58, 37.39)	0.148807	10::1	4.65(0.58, 37.39)	0.148807	0::0	--	--
CX3CL1	chr16	57406401	57418956	10::1	4.65(0.58, 37.39)	0.148807	10::1	4.65(0.58, 37.39)	0.148807	0::0	--	--
TOMM34	chr20	43570770	43589038	4::1	5.44(0.55, 54.14)	0.148845	4::1	5.44(0.55, 54.14)	0.148845	0::0	--	--
PKN1	chr19	14544117	14582671	21::14	1.74(0.82, 3.71)	0.148901	21::14	1.74(0.82, 3.71)	0.148901	0::0	--	--
MXI1	chr10	111985753	112047123	1::4	0.2(0.02, 1.8)	0.149287	1::4	0.2(0.02, 1.8)	0.149287	0::0	--	--
SMNDC1	chr10	112050488	112064678	1::4	0.2(0.02, 1.8)	0.149287	1::4	0.2(0.02, 1.8)	0.149287	0::0	--	--
CDK7	chr5	68530712	68573257	6::2	3.5(0.64, 19.18)	0.149288	6::2	3.5(0.64, 19.18)	0.149288	0::0	--	--
MRPS36	chr5	68513586	68525985	6::2	3.5(0.64, 19.18)	0.149288	6::2	3.5(0.64, 19.18)	0.149288	0::0	--	--
GNB3	chr12	6950088	6956557	12::19	0.57(0.27, 1.22)	0.149349	11::18	0.57(0.26, 1.27)	0.16851	1::1	0.54(0.03, 8.79)	0.665393
LTBR	chr12	6484325	6500732	45::27	1.45(0.88, 2.39)	0.149376	45::23	1.67(0.98, 2.83)	0.0572159	0::4	0(0, Inf)	0.981851
MCM3AP	chr21	47655046	47705525	31::18	1.59(0.85, 3)	0.149446	31::17	1.73(0.91, 3.29)	0.0971036	0::1	0(0, Inf)	0.991124
LINC02138	chr16	89232790	89235555	705::650	0.91(0.81, 1.03)	0.149547	705::648	0.92(0.81, 1.04)	0.160591	0::2	0(0, Inf)	0.987883
FAAH	chr1	46859988	46879517	3::6	0.35(0.09, 1.46)	0.149774	3::4	0.45(0.1, 2.03)	0.297838	0::2	0(0, Inf)	0.987491
S100A12	chr1	153346188	153348097	14::8	1.98(0.78, 5.01)	0.149796	14::7	2.25(0.85, 5.94)	0.102304	0::1	0(0, Inf)	0.991779
S100A8	chr1	153362507	153395059	14::8	1.98(0.78, 5.01)	0.149796	14::7	2.25(0.85, 5.94)	0.102304	0::1	0(0, Inf)	0.991779
FBN2	chr5	127593600	127873938	4::1	5.4(0.54, 53.63)	0.149857	4::1	5.4(0.54, 53.63)	0.149857	0::0	--	--
NHSL1	chr6	138743180	138820631	1::4	0.16(0.01, 1.95)	0.150147	1::4	0.16(0.01, 1.95)	0.150147	0::0	--	--
VWA1	chr1	1371069	1378262	203::197	0.86(0.69, 1.06)	0.150227	202::196	0.86(0.69, 1.06)	0.153415	1::1	0.75(0.05, 12.11)	0.839553
LOC100133315	chr11	71576554	71639505	4::1	5.41(0.54, 54.02)	0.150276	4::1	5.41(0.54, 54.02)	0.150276	0::0	--	--
LOC284241	chr18	77398927	77439745	1::6	0.21(0.02, 1.78)	0.150278	1::3	0.54(0.05, 5.47)	0.600339	0::3	0(0, Inf)	0.984395
CCDC153	chr11	119060346	119066551	2::1	5.84(0.53, 64.6)	0.150336	2::1	5.84(0.53, 64.6)	0.150336	0::0	--	--
NLRX1	chr11	119039433	119054725	2::1	5.84(0.53, 64.6)	0.150336	2::1	5.84(0.53, 64.6)	0.150336	0::0	--	--
PDZD3	chr11	119056183	119060922	2::1	5.84(0.53, 64.6)	0.150336	2::1	5.84(0.53, 64.6)	0.150336	0::0	--	--
SNORD150	chr11	119061275	119061350	2::1	5.84(0.53, 64.6)	0.150336	2::1	5.84(0.53, 64.6)	0.150336	0::0	--	--
SYT1	chr12	79439471	79845788	19::26	0.63(0.33, 1.18)	0.150347	19::25	0.67(0.35, 1.27)	0.217824	0::1	0(0, Inf)	0.991013
DEFB1	chr8	6728113	6735458	2::5	0.3(0.06, 1.55)	0.150388	0::2	0(0, Inf)	0.987792	2::3	0.48(0.08, 2.94)	0.425465
RSRC1	chr3	157827840	158262624	178::166	0.84(0.66, 1.06)	0.150446	178::165	0.84(0.66, 1.06)	0.146852	1::1	3.28(0.17, 61.67)	0.428135
LINC00339	chr1	22351996	22357717	14::7	2.02(0.77, 5.28)	0.150609	7::6	1.2(0.38, 3.76)	0.751045	7::1	7.37(0.83, 65.76)	0.0735828
LINC01635	chr1	22350486	22352541	14::7	2.02(0.77, 5.28)	0.150609	7::6	1.2(0.38, 3.76)	0.751045	7::1	7.37(0.83, 65.76)	0.0735828
LOC105374194	chr3	166616470	166649612	6::1	4.98(0.56, 44.58)	0.150704	6::1	4.98(0.56, 44.58)	0.150704	0::0	--	--
C8orf48	chr8	13424377	13425797	3::5	0.31(0.06, 1.54)	0.150719	1::2	0.51(0.05, 5.73)	0.585017	2::3	0.22(0.03, 1.69)	0.145963
SCARNA2	chr1	109642814	109643234	5::1	5.59(0.53, 58.46)	0.15078	5::1	5.59(0.53, 58.46)	0.15078	0::0	--	--
TMEM167B	chr1	109633385	109639556	5::1	5.59(0.53, 58.46)	0.15078	5::1	5.59(0.53, 58.46)	0.15078	0::0	--	--
KIF5B	chr10	32297943	32345353	1::6	0.21(0.02, 1.78)	0.150784	1::6	0.21(0.02, 1.78)	0.150784	0::0	--	--
PSG11	chr19	43511807	43530621	209::210	0.86(0.69, 1.06)	0.150939	131::131	0.84(0.64, 1.09)	0.185522	78::79	0.89(0.63, 1.26)	0.521606
IFNGR1	chr6	137518620	137540333	31::18	1.57(0.85, 2.89)	0.150965	31::18	1.57(0.85, 2.89)	0.150965	0::0	--	--
TCP11L1	chr11	33061117	33095095	4::1	5.22(0.55, 49.78)	0.150974	2::1	1.97(0.15, 25.78)	0.604212	2::0	--	0.987521
UGT1A3	chr2	234637687	234681946	23::14	1.69(0.83, 3.45)	0.150982	11::8	1.27(0.47, 3.43)	0.636676	12::6	2.27(0.8, 6.42)	0.122123
TNXA	chr6	31976196	31980800	296::264	0.88(0.73, 1.05)	0.150983	290::259	0.87(0.73, 1.05)	0.15068	6::5	0.94(0.27, 3.26)	0.92148
UGT2B15	chr4	69512314	69536370	725::644	0.92(0.81, 1.03)	0.151018	156::134	0.95(0.73, 1.22)	0.676059	569::510	0.91(0.79, 1.04)	0.158523
OGN	chr9	95145549	95166860	1::5	0.19(0.02, 1.82)	0.151019	1::5	0.19(0.02, 1.82)	0.151019	0::0	--	--
OMD	chr9	95176526	95186836	1::5	0.19(0.02, 1.82)	0.151019	1::5	0.19(0.02, 1.82)	0.151019	0::0	--	--
CBX5	chr12	54624729	54653370	39::22	1.49(0.86, 2.57)	0.151021	39::22	1.49(0.86, 2.57)	0.151021	0::0	--	--
COPZ1	chr12	54718914	54745629	39::22	1.49(0.86, 2.57)	0.151021	39::22	1.49(0.86, 2.57)	0.151021	0::0	--	--
HNRNPA1	chr12	54674509	54680871	39::22	1.49(0.86, 2.57)	0.151021	39::22	1.49(0.86, 2.57)	0.151021	0::0	--	--
NFE2	chr12	54685890	54694821	39::22	1.49(0.86, 2.57)	0.151021	39::22	1.49(0.86, 2.57)	0.151021	0::0	--	--
SCAT2	chr12	54656398	54672846	39::22	1.49(0.86, 2.57)	0.151021	39::22	1.49(0.86, 2.57)	0.151021	0::0	--	--
KBTBD11	chr8	1921842	1955102	8::10	0.49(0.18, 1.3)	0.151066	6::6	0.69(0.2, 2.31)	0.545665	2::4	0.25(0.04, 1.43)	0.118799
TSACC	chr1	156308316	156316785	12::6	2.27(0.74, 6.98)	0.151166	10::6	1.79(0.55, 5.8)	0.329731	2::0	--	0.987815
POLE	chr12	133200347	133263928	66::73	0.76(0.53, 1.1)	0.151168	66::72	0.78(0.54, 1.13)	0.183082	0::1	0(0, Inf)	0.991268
RGS2-AS1	chr1	192904873	192917387	23::12	1.71(0.82, 3.56)	0.151215	23::12	1.71(0.82, 3.56)	0.151215	0::0	--	--
ETS1-AS1	chr11	128396036	128400278	4::1	5.56(0.53, 57.94)	0.15122	4::1	5.56(0.53, 57.94)	0.15122	0::0	--	--
ZNF414	chr19	8574561	8579051	22::16	1.66(0.83, 3.32)	0.151235	22::16	1.66(0.83, 3.32)	0.151235	0::0	--	--
UCHL5	chr1	192981383	193028490	26::17	1.61(0.84, 3.08)	0.151287	26::17	1.61(0.84, 3.08)	0.151287	0::0	--	--
DCST1	chr1	155006281	155023406	64::73	0.77(0.54, 1.1)	0.151348	64::73	0.77(0.54, 1.1)	0.151348	0::0	--	--
MMP25	chr16	3096561	3110724	76::48	1.33(0.9, 1.98)	0.151369	75::47	1.35(0.91, 2)	0.140702	1::1	0(0, 1.37894788586286e+80)	0.930029
MIR5689	chr6	10439949	10440027	6::2	3.61(0.62, 20.92)	0.151452	6::2	3.61(0.62, 20.92)	0.151452	0::0	--	--
SGTA	chr19	2754712	2783271	72::69	0.77(0.54, 1.1)	0.151494	72::69	0.77(0.54, 1.1)	0.151494	0::0	--	--
ERGIC2	chr12	29490285	29534105	1::3	0.18(0.02, 1.86)	0.151779	0::2	0(0, Inf)	0.987614	1::1	0.37(0.02, 6.06)	0.488264
CAPN15	chr16	577711	604636	873::793	0.92(0.83, 1.03)	0.151848	873::793	0.92(0.83, 1.03)	0.151848	0::0	--	--
TMEM71	chr8	133722186	133772828	6::1	5.01(0.55, 45.32)	0.151881	6::1	5.01(0.55, 45.32)	0.151881	0::0	--	--
PLCB1-IT1	chr20	8229350	8230388	7::13	0.47(0.17, 1.32)	0.152007	6::12	0.42(0.14, 1.26)	0.120002	1::1	1.43(0.05, 38.58)	0.833143
SNHG15	chr7	45022621	45026295	7::1	5.06(0.55, 46.42)	0.152024	7::1	5.06(0.55, 46.42)	0.152024	0::0	--	--
SNORA9	chr7	45024976	45025109	7::1	5.06(0.55, 46.42)	0.152024	7::1	5.06(0.55, 46.42)	0.152024	0::0	--	--
IRF1	chr5	131817300	131826465	39::20	1.51(0.86, 2.64)	0.152077	39::20	1.51(0.86, 2.64)	0.152077	0::0	--	--
CYP19A1	chr15	51500253	51547986	3::1	5.96(0.52, 68.72)	0.152168	2::0	--	0.987619	1::1	2.1(0.08, 52.95)	0.652437
CDCA3	chr12	6957971	6961094	10::16	0.55(0.24, 1.25)	0.152218	9::15	0.55(0.23, 1.3)	0.172122	1::1	0.54(0.03, 8.79)	0.665418
IFNL2	chr19	39759035	39760828	3::1	5.78(0.52, 63.81)	0.152282	3::1	5.78(0.52, 63.81)	0.152282	0::0	--	--
STRADA	chr17	61780191	61819159	15::9	1.89(0.79, 4.54)	0.152288	15::8	2.1(0.85, 5.2)	0.10978	0::1	0(0, Inf)	0.991855
LINC01340	chr5	96840399	97006755	6::9	0.45(0.15, 1.34)	0.15238	6::9	0.45(0.15, 1.34)	0.15238	0::0	--	--
CFB	chr6	3423627	3429617	9::5	2.37(0.73, 7.74)	0.152523	9::5	2.37(0.73, 7.74)	0.152523	0::0	--	--
CENPT	chr16	67862059	67881596	6::2	3.55(0.63, 20.1)	0.152591	6::2	3.55(0.63, 20.1)	0.152591	0::0	--	--
THAP11	chr16	67876222	67878098	6::2	3.55(0.63, 20.1)	0.152591	6::2	3.55(0.63, 20.1)	0.152591	0::0	--	--
TTC23	chr15	99676527	99789786	8::2	3.26(0.65, 16.48)	0.152692	5::2	2.14(0.37, 12.53)	0.397764	3::0	--	0.985599
LOC104968399	chr18	3255433	3261816	16::7	1.97(0.78, 5.02)	0.152703	15::5	2.37(0.82, 6.8)	0.110237	1::2	0.77(0.07, 9.09)	0.837867
MYL12A	chr18	3252210	3256235	16::7	1.97(0.78, 5.02)	0.152703	15::5	2.37(0.82, 6.8)	0.110237	1::2	0.77(0.07, 9.09)	0.837867
MYL12B	chr18	3262110	3278282	16::7	1.97(0.78, 5.02)	0.152703	15::5	2.37(0.82, 6.8)	0.110237	1::2	0.77(0.07, 9.09)	0.837867
LINC01521	chr22	31742744	31747141	22::15	1.68(0.82, 3.44)	0.152747	22::15	1.68(0.82, 3.44)	0.152747	0::0	--	--
GRK2	chr11	67033943	67054027	158::113	1.21(0.93, 1.57)	0.152748	158::112	1.22(0.94, 1.58)	0.139992	0::1	0(0, Inf)	0.991855
B3GNT9	chr16	67182006	67184901	21::27	0.63(0.33, 1.19)	0.152941	21::27	0.63(0.33, 1.19)	0.152941	0::0	--	--
C16orf70	chr16	67143843	67182447	21::27	0.63(0.33, 1.19)	0.152941	21::27	0.63(0.33, 1.19)	0.152941	0::0	--	--
LINC00668	chr18	6925472	6929868	4::5	0.34(0.08, 1.49)	0.153047	4::4	0.37(0.08, 1.72)	0.206874	0::1	0(0, Inf)	0.991835
RAB11FIP5	chr2	73300509	73340076	65::72	0.77(0.54, 1.1)	0.153052	65::72	0.77(0.54, 1.1)	0.153052	0::0	--	--
CDC42EP3	chr2	37869086	37898785	7::3	2.85(0.68, 11.94)	0.153111	7::3	2.85(0.68, 11.94)	0.153111	0::0	--	--
EEF2KMT	chr16	5134300	5147821	3::5	0.29(0.05, 1.58)	0.15314	3::3	0.64(0.1, 4.02)	0.634908	0::2	0(0, Inf)	0.987111
HOXA9	chr7	27202056	27205156	100::99	0.79(0.57, 1.09)	0.153243	99::99	0.78(0.57, 1.08)	0.133438	1::0	--	0.991657
ZAN	chr7	100331217	100395419	14::16	0.56(0.25, 1.24)	0.153408	14::16	0.56(0.25, 1.24)	0.153408	0::0	--	--
CD55	chr1	207495022	207534311	25::12	1.7(0.82, 3.52)	0.153426	24::12	1.69(0.81, 3.5)	0.160655	1::0	--	0.992718
CEACAM21	chr19	42055885	42093197	14::6	2.1(0.76, 5.84)	0.153474	11::3	2.51(0.67, 9.38)	0.172102	3::3	1.54(0.28, 8.59)	0.622119
RORC	chr1	151778546	151798572	1::7	0.21(0.02, 1.79)	0.153509	1::7	0.21(0.02, 1.79)	0.153509	0::0	--	--
ATAD1	chr10	89511268	89577988	1::3	0.15(0.01, 2.01)	0.153553	1::3	0.15(0.01, 2.01)	0.153553	0::0	--	--
RNF169	chr11	74459893	74553458	128::91	1.24(0.92, 1.67)	0.153573	128::89	1.26(0.93, 1.69)	0.133512	0::2	0(0, Inf)	0.988713
UNC5B	chr10	72972326	73062619	9::3	2.82(0.68, 11.71)	0.153769	8::3	2.59(0.61, 11.04)	0.197635	1::0	--	0.991847
PLEKHJ1	chr19	2229950	2236328	45::28	1.45(0.87, 2.41)	0.153801	45::26	1.52(0.9, 2.55)	0.115393	0::2	0(0, Inf)	0.988508
LGR5	chr12	71833577	71980088	4::1	5.47(0.53, 56.49)	0.153864	1::1	1.57(0.07, 34.36)	0.773983	3::0	--	0.983943
PPP3CA	chr4	101944574	102268683	11::14	0.55(0.24, 1.25)	0.153873	11::14	0.55(0.24, 1.25)	0.153873	0::0	--	--
TMEM260	chr14	57046515	57116232	12::5	2.25(0.74, 6.89)	0.15392	12::5	2.25(0.74, 6.89)	0.15392	0::0	--	--
TRPM3	chr9	73143975	74061887	8::13	0.52(0.21, 1.28)	0.154034	8::13	0.52(0.21, 1.28)	0.154034	0::0	--	--
SPECC1L	chr22	24666784	24813708	30::13	1.67(0.83, 3.37)	0.154137	29::13	1.59(0.79, 3.24)	0.196094	1::0	--	0.991554
IGFLR1	chr19	36229702	36233353	69::82	0.77(0.54, 1.1)	0.154213	69::82	0.77(0.54, 1.1)	0.154213	0::0	--	--
ESPL1	chr12	53662082	53687421	10::3	2.68(0.69, 10.41)	0.154259	10::3	2.68(0.69, 10.41)	0.154259	0::0	--	--
PPM1K-DT	chr4	89206081	89252573	4::7	0.36(0.09, 1.47)	0.154373	0::2	0(0, Inf)	0.986395	4::5	0.47(0.11, 2.12)	0.327508
TRIM4	chr7	99488025	99517153	7::3	2.89(0.67, 12.47)	0.154574	7::3	2.89(0.67, 12.47)	0.154574	0::0	--	--
OR2Y1	chr5	180166122	180167058	14::6	2.1(0.76, 5.84)	0.154624	0::0	--	NA	14::6	2.1(0.76, 5.84)	0.154624
AP1B1	chr22	29723668	29784572	19::24	0.61(0.31, 1.2)	0.154657	12::18	0.47(0.21, 1.08)	0.0755149	7::6	1.06(0.32, 3.49)	0.923155
RNF19A	chr8	101269294	101348432	10::4	2.38(0.72, 7.85)	0.154821	10::4	2.38(0.72, 7.85)	0.154821	0::0	--	--
PRSS22	chr16	2902730	2908171	1::3	0.18(0.02, 1.89)	0.154829	1::3	0.18(0.02, 1.89)	0.154829	0::0	--	--
FADS1	chr11	61567100	61584475	11::5	2.3(0.73, 7.23)	0.154879	11::5	2.3(0.73, 7.23)	0.154879	0::0	--	--
FEN1	chr11	61560382	61564710	11::5	2.3(0.73, 7.23)	0.154879	11::5	2.3(0.73, 7.23)	0.154879	0::0	--	--
TRIM51HP	chr11	55061178	55065708	12::3	2.56(0.7, 9.32)	0.154892	10::3	2.38(0.64, 8.82)	0.195109	2::0	--	0.988784
MIR4748	chr19	10890929	10891011	9::2	3.08(0.65, 14.52)	0.154905	9::2	3.08(0.65, 14.52)	0.154905	0::0	--	--
DCTD	chr4	183811243	183838406	1::3	0.16(0.01, 2)	0.154924	0::2	0(0, Inf)	0.984772	1::1	1(0.06, 16)	0.998483
OTUD1	chr10	23728197	23731311	10::6	2.33(0.73, 7.5)	0.15494	10::6	2.33(0.73, 7.5)	0.15494	0::0	--	--
GTF2A1L	chr2	48844994	48906743	1::2	0.17(0.01, 1.96)	0.154967	1::2	0.17(0.01, 1.96)	0.154967	0::0	--	--
DIRAS1	chr19	2714564	2721370	59::57	0.75(0.51, 1.11)	0.154978	59::57	0.75(0.51, 1.11)	0.154978	0::0	--	--
LOC101927269	chr7	80000832	80003755	23::14	1.69(0.82, 3.48)	0.155052	23::14	1.69(0.82, 3.48)	0.155052	0::0	--	--
GDF15	chr19	18496967	18499986	22::10	1.75(0.81, 3.79)	0.15516	22::10	1.75(0.81, 3.79)	0.15516	0::0	--	--
ZNF736	chr7	63774338	63817012	9::5	2.35(0.72, 7.61)	0.155455	3::2	1.53(0.21, 10.92)	0.67038	6::3	2.93(0.67, 12.81)	0.15224
REEP4	chr8	21995532	21999420	259::246	0.87(0.72, 1.05)	0.155607	259::246	0.87(0.72, 1.05)	0.155607	0::0	--	--
AHSP	chr16	31539297	31540125	7::14	0.48(0.18, 1.32)	0.155663	7::14	0.48(0.18, 1.32)	0.155663	0::0	--	--
BIN1	chr2	127805607	127864730	23::26	0.64(0.35, 1.18)	0.155836	21::26	0.59(0.32, 1.11)	0.101039	2::0	--	0.988567
DCST2	chr1	154991002	155006257	59::65	0.76(0.52, 1.11)	0.155933	58::64	0.76(0.52, 1.11)	0.159742	1::1	0.76(0.05, 12.38)	0.848332
ETS2	chr21	40177852	40196878	17::9	1.85(0.79, 4.32)	0.155937	17::9	1.85(0.79, 4.32)	0.155937	0::0	--	--
H3-3A	chr1	226250416	226259720	5::2	3.59(0.61, 21.05)	0.155965	5::2	3.59(0.61, 21.05)	0.155965	0::0	--	--
SNORD84	chr6	31508877	31508955	35::22	1.5(0.86, 2.63)	0.155968	35::19	1.69(0.94, 3.05)	0.0789373	0::3	0(0, Inf)	0.985749
DGKB	chr7	14184673	15014483	20::10	1.78(0.8, 3.95)	0.15606	19::10	1.72(0.77, 3.85)	0.185693	1::0	--	0.991904
CYP4A22	chr1	47603112	47615399	4::1	5.36(0.53, 54.63)	0.156366	0::0	--	NA	4::1	5.36(0.53, 54.63)	0.156366
CKS1B	chr1	154947117	154951725	128::86	1.24(0.92, 1.66)	0.156473	127::86	1.22(0.91, 1.64)	0.177014	1::0	--	0.991505
MIR4258	chr1	154948168	154948259	128::86	1.24(0.92, 1.66)	0.156473	127::86	1.22(0.91, 1.64)	0.177014	1::0	--	0.991505
SLF1	chr5	93954373	94033326	120::128	0.82(0.62, 1.08)	0.156701	120::128	0.82(0.62, 1.08)	0.156701	0::0	--	--
CFD	chr19	859663	863641	255::200	1.16(0.94, 1.42)	0.15697	252::195	1.16(0.94, 1.43)	0.155853	3::5	1.05(0.23, 4.83)	0.94617
DEFA5	chr8	6912825	6914261	3::8	0.32(0.06, 1.56)	0.157066	0::2	0(0, Inf)	0.98772	3::6	0.49(0.09, 2.63)	0.408127
FAM102B	chr1	109102721	109181942	7::2	3.32(0.63, 17.54)	0.157116	7::2	3.32(0.63, 17.54)	0.157116	0::0	--	--
LOC105375690	chr8	104493507	104511459	4::1	5.99(0.5, 71.53)	0.157205	2::1	2.1(0.12, 36.2)	0.610957	2::0	--	0.983842
TAPBPL	chr12	6561207	6571482	23::11	1.73(0.81, 3.69)	0.157206	23::9	2(0.89, 4.48)	0.0931791	0::2	0(0, Inf)	0.988397
HCG26	chr6	31439005	31440185	214::246	0.86(0.71, 1.06)	0.15723	132::182	0.79(0.62, 1.01)	0.0641549	82::64	1.03(0.73, 1.47)	0.859957
LOC105369146	chr7	81145062	81191135	5::9	0.44(0.14, 1.37)	0.157288	5::9	0.44(0.14, 1.37)	0.157288	0::0	--	--
FMO4	chr1	171283321	171311223	70::44	1.34(0.89, 2.03)	0.157299	70::44	1.34(0.89, 2.03)	0.157299	0::0	--	--
PCED1B-AS1	chr12	47602202	47610226	6::2	3.42(0.62, 18.77)	0.157376	5::2	3.34(0.6, 18.57)	0.167988	1::0	--	0.992712
MIR4522	chr17	25620935	25621022	4::1	5.21(0.53, 51.37)	0.157377	4::1	5.21(0.53, 51.37)	0.157377	0::0	--	--
WSB1	chr17	25621139	25642952	4::1	5.21(0.53, 51.37)	0.157377	4::1	5.21(0.53, 51.37)	0.157377	0::0	--	--
NLRP5	chr19	56511091	56573174	1::3	0.18(0.02, 1.93)	0.157412	0::2	0(0, Inf)	0.986584	1::1	0.35(0.02, 5.62)	0.459017
OSTF1	chr9	77703429	77762181	6::9	0.46(0.16, 1.35)	0.157468	6::8	0.54(0.18, 1.62)	0.275212	0::1	0(0, Inf)	0.991034
DERL3	chr22	24176689	24181193	11::4	2.39(0.71, 7.99)	0.1575	6::2	2.69(0.48, 15.13)	0.261759	5::2	2.12(0.39, 11.43)	0.38021
ZSCAN1	chr19	58545392	58565999	9::13	0.51(0.2, 1.3)	0.157548	9::12	0.57(0.22, 1.47)	0.247106	0::1	0(0, Inf)	0.991181
MIR147B	chr15	45725247	45725327	69::42	1.34(0.89, 2.01)	0.157585	68::42	1.33(0.88, 2)	0.171744	1::0	--	0.992042
NFATC2	chr20	50003499	50179378	17::9	1.93(0.78, 4.8)	0.157599	14::9	1.67(0.65, 4.3)	0.284939	3::0	--	0.984654
FBXL8	chr16	67193859	67198077	427::393	0.9(0.77, 1.04)	0.157623	427::393	0.9(0.77, 1.04)	0.157623	0::0	--	--
HSF4	chr16	67197663	67203844	427::393	0.9(0.77, 1.04)	0.157623	427::393	0.9(0.77, 1.04)	0.157623	0::0	--	--
NAP1L1	chr12	76438524	76478465	1::2	0.16(0.01, 2.03)	0.157645	1::1	0.31(0.02, 6.19)	0.440243	0::1	0(0, Inf)	0.991013
PHLDA1	chr12	76419226	76425556	1::2	0.16(0.01, 2.03)	0.157645	1::1	0.31(0.02, 6.19)	0.440243	0::1	0(0, Inf)	0.991013
BIRC5	chr17	76210333	76221716	57::34	1.4(0.88, 2.23)	0.15766	57::34	1.4(0.88, 2.23)	0.15766	0::0	--	--
DHTKD1	chr10	12110952	12165220	9::6	2.22(0.73, 6.69)	0.157763	8::5	2.53(0.78, 8.2)	0.121632	1::1	0.66(0.02, 22.88)	0.820105
HRAS	chr11	532241	535567	723::653	0.92(0.82, 1.03)	0.157798	720::652	0.91(0.81, 1.03)	0.135388	3::1	4.32(0.44, 42.22)	0.207992
LOC145474	chr14	71954577	71956420	2::1	5.65(0.51, 62.5)	0.1578	1::1	2.85(0.18, 45.83)	0.458938	1::0	--	0.99091
SNORD56B	chr14	71865053	71865124	2::1	5.65(0.51, 62.5)	0.1578	1::1	2.85(0.18, 45.83)	0.458938	1::0	--	0.99091
ZNF391	chr6	27356496	27371686	8::3	2.83(0.67, 11.98)	0.15786	6::3	1.74(0.38, 7.99)	0.478976	2::0	--	0.986841
SMTN	chr22	31477303	31500610	51::52	0.74(0.48, 1.13)	0.158106	51::52	0.74(0.48, 1.13)	0.158106	0::0	--	--
FBXL4	chr6	99316410	99395822	1::6	0.21(0.02, 1.84)	0.158149	1::6	0.21(0.02, 1.84)	0.158149	0::0	--	--
TPSG1	chr16	1271650	1275268	1431::1309	0.94(0.86, 1.02)	0.158437	1423::1306	0.94(0.86, 1.02)	0.13457	8::3	2.35(0.59, 9.28)	0.223763
SYN3	chr22	32903806	33454367	3::6	0.35(0.08, 1.51)	0.15846	0::2	0(0, Inf)	0.987553	3::4	0.57(0.11, 2.92)	0.497785
SRPRB	chr3	133502866	133540336	2::4	0.27(0.04, 1.68)	0.158574	2::4	0.27(0.04, 1.68)	0.158574	0::0	--	--
GNB2	chr7	100271362	100276792	18::21	0.6(0.3, 1.22)	0.158579	18::21	0.6(0.3, 1.22)	0.158579	0::0	--	--
LOC105375429	chr7	100254183	100264049	18::21	0.6(0.3, 1.22)	0.158579	18::21	0.6(0.3, 1.22)	0.158579	0::0	--	--
ATF7IP2	chr16	10479917	10577495	1::3	0.19(0.02, 1.91)	0.158704	0::1	0(0, Inf)	0.991318	1::2	0.27(0.02, 3.08)	0.28947
RAB30	chr11	82684174	82782939	3::5	0.32(0.06, 1.56)	0.158756	0::4	0(0, Inf)	0.982091	3::1	1.74(0.14, 22.35)	0.670597
SNORA63C	chr1	36884048	36884179	36::21	1.5(0.85, 2.64)	0.158797	35::21	1.44(0.82, 2.55)	0.204373	1::0	--	0.991348
WDFY4	chr10	49893507	50191001	1::3	0.19(0.02, 1.9)	0.158799	0::3	0(0, Inf)	0.984709	1::0	--	0.992037
TMBIM4	chr12	66530715	66563852	16::8	1.9(0.78, 4.62)	0.158822	16::8	1.9(0.78, 4.62)	0.158822	0::0	--	--
MEP1B	chr18	29770001	29800366	2::4	0.29(0.05, 1.62)	0.158886	2::4	0.29(0.05, 1.62)	0.158886	0::0	--	--
LRG1	chr19	4536413	4540048	26::36	0.68(0.39, 1.17)	0.159014	26::36	0.68(0.39, 1.17)	0.159014	0::0	--	--
SEMA6B	chr19	4542604	4559696	26::36	0.68(0.39, 1.17)	0.159014	26::36	0.68(0.39, 1.17)	0.159014	0::0	--	--
SNX6	chr14	35030298	35099354	9::5	2.28(0.72, 7.18)	0.159076	7::4	1.91(0.53, 6.87)	0.322689	2::1	4.2(0.35, 50.08)	0.255875
GNPDA1	chr5	141380235	141392592	14::8	1.97(0.77, 5.03)	0.159121	12::8	1.78(0.68, 4.69)	0.243045	2::0	--	0.98848
VLDLR-AS1	chr9	2535654	2622373	3::2	3.87(0.59, 25.45)	0.159126	1::0	--	0.990563	2::2	2.02(0.26, 15.93)	0.504877
CHIA	chr1	111833472	111863185	4::1	5.4(0.52, 56.46)	0.159228	4::1	5.4(0.52, 56.46)	0.159228	0::0	--	--
CEP85	chr1	26560690	26605299	10::4	2.37(0.71, 7.91)	0.159292	9::4	2.07(0.61, 7.06)	0.245628	1::0	--	0.991348
SH3BGRL3	chr1	26606576	26608013	10::4	2.37(0.71, 7.91)	0.159292	9::4	2.07(0.61, 7.06)	0.245628	1::0	--	0.991348
UBXN11	chr1	26608772	26633195	10::4	2.37(0.71, 7.91)	0.159292	9::4	2.07(0.61, 7.06)	0.245628	1::0	--	0.991348
IGSF8	chr1	160061135	160068409	7::3	2.75(0.67, 11.3)	0.159332	5::3	1.94(0.43, 8.81)	0.39021	2::0	--	0.987815
KCNJ9	chr1	160051327	160060353	7::3	2.75(0.67, 11.3)	0.159332	5::3	1.94(0.43, 8.81)	0.39021	2::0	--	0.987815
SLC6A7	chr5	149569624	149590626	14::12	0.54(0.23, 1.28)	0.159405	14::12	0.54(0.23, 1.28)	0.159405	0::0	--	--
SNORA40C	chr6	111169748	111169876	14::7	1.97(0.77, 5.09)	0.159469	14::7	1.97(0.77, 5.09)	0.159469	0::0	--	--
PDE6G	chr17	79617488	79623572	5::2	3.69(0.6, 22.75)	0.15953	5::2	3.69(0.6, 22.75)	0.15953	0::0	--	--
TSPAN10	chr17	79604196	79615785	5::2	3.69(0.6, 22.75)	0.15953	5::2	3.69(0.6, 22.75)	0.15953	0::0	--	--
BFSP1	chr20	17474549	17549865	17::21	0.61(0.31, 1.21)	0.159548	17::21	0.61(0.31, 1.21)	0.159548	0::0	--	--
SLAMF8	chr1	159796662	159807282	7::11	0.49(0.18, 1.33)	0.159857	7::11	0.49(0.18, 1.33)	0.159857	0::0	--	--
NPW	chr16	2069785	2070756	150::101	1.22(0.92, 1.61)	0.159882	149::100	1.23(0.93, 1.62)	0.148035	1::1	0.36(0.01, 17.4)	0.606108
NTN1	chr17	8924826	9147317	59::63	0.76(0.52, 1.11)	0.15998	58::62	0.76(0.52, 1.12)	0.165482	1::1	0.72(0.04, 11.63)	0.818137
VPS13C	chr15	62144589	62352646	139::143	0.83(0.63, 1.08)	0.160023	138::142	0.82(0.63, 1.07)	0.153255	1::1	--	0.99238
ADAR	chr1	154554533	154580662	3::1	5.53(0.51, 60.11)	0.160115	3::1	5.53(0.51, 60.11)	0.160115	0::0	--	--
C1QTNF9	chr13	24883717	24896669	2::3	0.25(0.04, 1.73)	0.160116	2::2	0.27(0.04, 1.99)	0.198138	0::1	0(0, Inf)	0.992114
NECAP1	chr12	8234806	8250373	5::1	5.16(0.52, 50.87)	0.160174	3::0	--	0.984362	2::1	1.35(0.07, 25.24)	0.842358
H4C6	chr6	26240620	26241021	39::27	1.45(0.86, 2.45)	0.160184	37::22	1.55(0.89, 2.71)	0.125462	2::5	0.87(0.16, 4.61)	0.86852
PRMT3	chr11	20409261	20530884	6::2	3.36(0.62, 18.26)	0.160343	6::2	3.36(0.62, 18.26)	0.160343	0::0	--	--
LINC00350	chr13	20161257	20162630	4::1	5.27(0.52, 53.67)	0.160346	0::0	--	NA	4::1	5.27(0.52, 53.67)	0.160346
LRRC2	chr3	46556877	46607792	4::1	5.2(0.52, 51.94)	0.160353	3::1	2.53(0.26, 24.61)	0.42358	1::0	--	0.990696
MIR135A1	chr3	52328234	52328324	9::3	2.71(0.67, 10.86)	0.160357	9::3	2.71(0.67, 10.86)	0.160357	0::0	--	--
MIR6511B1	chr16	2156669	2156754	439::380	0.9(0.77, 1.04)	0.160421	437::379	0.89(0.77, 1.04)	0.146221	2::1	2.62(0.2, 33.53)	0.459138
MIR6511B2	chr16	2156678	2156749	439::380	0.9(0.77, 1.04)	0.160421	437::379	0.89(0.77, 1.04)	0.146221	2::1	2.62(0.2, 33.53)	0.459138
LOC388813	chr21	15963712	16015428	13::6	2.07(0.75, 5.72)	0.160489	12::4	3.04(0.92, 10.03)	0.0680495	1::2	0.42(0.04, 4.75)	0.486704
ALDH1L1	chr3	125822412	125899429	79::85	0.79(0.56, 1.1)	0.160494	78::85	0.79(0.56, 1.1)	0.156363	1::0	--	0.992844
ABLIM1	chr10	116190870	116286672	1::4	0.2(0.02, 1.89)	0.160501	1::4	0.2(0.02, 1.89)	0.160501	0::0	--	--
HBZ	chr16	202642	204502	11::3	2.8(0.67, 11.76)	0.160515	9::3	2.28(0.5, 10.33)	0.284146	2::0	--	0.988363
MIR320E	chr19	47212541	47212611	8::3	2.82(0.66, 12.03)	0.160526	8::3	2.82(0.66, 12.03)	0.160526	0::0	--	--
MIR135B	chr1	205417429	205417526	13::19	0.58(0.28, 1.24)	0.160635	13::19	0.58(0.28, 1.24)	0.160635	0::0	--	--
UNC13A	chr19	17712136	17799008	10::4	2.44(0.7, 8.46)	0.160745	9::4	2.21(0.62, 7.87)	0.222234	1::0	--	0.991634
CYP8B1	chr3	42913683	42917371	11::15	0.55(0.24, 1.27)	0.160854	11::15	0.55(0.24, 1.27)	0.160854	0::0	--	--
KIAA0930	chr22	45588122	45608347	15::9	1.89(0.78, 4.62)	0.160866	13::8	2.04(0.79, 5.28)	0.141615	2::1	1.11(0.1, 12.29)	0.935237
CARD10	chr22	37886399	37915422	1::3	0.2(0.02, 1.91)	0.16088	1::0	--	0.991834	0::3	0(0, Inf)	0.984615
RBBP9	chr20	18467185	18477869	28::15	1.6(0.83, 3.07)	0.160896	28::15	1.6(0.83, 3.07)	0.160896	0::0	--	--
MIR8071-1	chr14	106087452	106087517	114::106	0.81(0.6, 1.09)	0.161094	112::105	0.8(0.59, 1.07)	0.129929	2::1	2.7(0.23, 32.15)	0.432745
MIR8071-2	chr14	106087452	106087517	114::106	0.81(0.6, 1.09)	0.161094	112::105	0.8(0.59, 1.07)	0.129929	2::1	2.7(0.23, 32.15)	0.432745
DNAJC15	chr13	43597721	43688349	16::7	1.96(0.76, 5.04)	0.161171	1::0	--	0.991607	15::7	1.83(0.71, 4.77)	0.213655
CENPP	chr9	95362538	95377437	4::7	0.38(0.1, 1.48)	0.161193	3::6	0.43(0.09, 1.94)	0.271202	1::1	0.23(0.01, 4.39)	0.32768
SHISA5	chr3	48509196	48541682	6::12	0.47(0.16, 1.35)	0.16129	6::12	0.47(0.16, 1.35)	0.16129	0::0	--	--
TREX1	chr3	48507228	48509044	6::12	0.47(0.16, 1.35)	0.16129	6::12	0.47(0.16, 1.35)	0.16129	0::0	--	--
TNN	chr1	175036968	175117204	8::2	3.27(0.62, 17.18)	0.161364	3::0	--	0.985222	5::2	2.43(0.41, 14.3)	0.325429
GMPPA	chr2	220363612	220371711	59::64	0.76(0.51, 1.12)	0.161414	58::64	0.75(0.51, 1.11)	0.15232	1::0	--	0.992464
CYP2S1	chr19	41699123	41713444	4::12	0.43(0.13, 1.41)	0.161539	4::12	0.43(0.13, 1.41)	0.161539	0::0	--	--
MYNN	chr3	169491183	169507504	91::57	1.29(0.9, 1.84)	0.161548	90::57	1.27(0.89, 1.82)	0.183678	1::0	--	0.991625
PCIF1	chr20	44563321	44576659	7::1	4.48(0.55, 36.56)	0.161601	7::1	4.48(0.55, 36.56)	0.161601	0::0	--	--
SLC22A8	chr11	62760295	62783313	14::14	0.57(0.25, 1.26)	0.161671	14::14	0.57(0.25, 1.26)	0.161671	0::0	--	--
ACBD6	chr1	180257364	180471712	10::5	2.27(0.72, 7.14)	0.161735	8::5	2.05(0.63, 6.66)	0.234676	2::0	--	0.987504
CDH10	chr5	24487208	24645087	2::5	0.3(0.06, 1.62)	0.161783	2::5	0.3(0.06, 1.62)	0.161783	0::0	--	--
SLC2A9	chr4	9827847	10041872	1::4	0.2(0.02, 1.91)	0.161847	0::1	0(0, Inf)	0.991195	1::3	0.3(0.03, 3.16)	0.313544
LINC00051	chr8	143279716	143290364	32::34	0.69(0.4, 1.16)	0.161851	32::33	0.71(0.42, 1.22)	0.2144	0::1	0(0, Inf)	0.991186
ZNF516	chr18	74069636	74207198	83::62	1.3(0.9, 1.87)	0.161873	81::62	1.26(0.88, 1.82)	0.212132	2::0	--	0.987567
GIGYF1	chr7	100277129	100291873	11::12	0.51(0.2, 1.31)	0.162018	11::12	0.51(0.2, 1.31)	0.162018	0::0	--	--
POP7	chr7	100303743	100305109	11::12	0.51(0.2, 1.31)	0.162018	11::12	0.51(0.2, 1.31)	0.162018	0::0	--	--
PXDNL	chr8	52232136	52722005	4::2	5.29(0.51, 54.68)	0.162026	4::2	5.29(0.51, 54.68)	0.162026	0::0	--	--
CTIF	chr18	46065401	46389586	94::105	0.81(0.6, 1.09)	0.162045	94::105	0.81(0.6, 1.09)	0.162045	0::0	--	--
DEFB106A	chr8	7340025	7343942	777::695	0.92(0.82, 1.03)	0.162201	96::73	1.23(0.89, 1.72)	0.212409	681::622	0.89(0.79, 1)	0.0526248
DEFB106B	chr8	7340025	7343909	777::695	0.92(0.82, 1.03)	0.162201	96::73	1.23(0.89, 1.72)	0.212409	681::622	0.89(0.79, 1)	0.0526248
COL27A1	chr9	116917816	117074791	19::23	0.63(0.33, 1.21)	0.162597	9::14	0.47(0.19, 1.19)	0.113155	10::9	0.84(0.33, 2.16)	0.721797
HOOK2	chr19	12873816	12886366	34::25	1.49(0.85, 2.62)	0.162788	34::25	1.49(0.85, 2.62)	0.162788	0::0	--	--
SLC45A1	chr1	8378173	8404225	6::1	4.98(0.52, 47.41)	0.163053	5::1	3.66(0.35, 38.05)	0.277863	1::0	--	0.991348
SLC22A1	chr6	160542846	160579750	2372::2030	0.95(0.89, 1.02)	0.163065	2346::2010	0.95(0.88, 1.02)	0.141734	26::20	1.23(0.65, 2.31)	0.519628
CTD-2194D22.4	chr5	1887444	1900604	556::520	0.91(0.79, 1.04)	0.1631	556::520	0.91(0.79, 1.04)	0.1631	0::0	--	--
APOA2	chr1	161192081	161193418	8::3	2.68(0.67, 10.68)	0.163151	8::3	2.68(0.67, 10.68)	0.163151	0::0	--	--
MIR5187	chr1	161196975	161197051	8::3	2.68(0.67, 10.68)	0.163151	8::3	2.68(0.67, 10.68)	0.163151	0::0	--	--
TOMM40L	chr1	161195728	161200536	8::3	2.68(0.67, 10.68)	0.163151	8::3	2.68(0.67, 10.68)	0.163151	0::0	--	--
PROSER2-AS1	chr10	11891606	11936709	21::13	1.75(0.8, 3.84)	0.163224	19::13	1.54(0.7, 3.42)	0.284281	2::0	--	0.983915
C4A	chr6	3235414	3256039	290::257	0.88(0.73, 1.05)	0.163299	286::252	0.88(0.74, 1.06)	0.193816	4::5	0.57(0.14, 2.26)	0.424394
LOC110384692	chr6	3282543	3303168	290::257	0.88(0.73, 1.05)	0.163299	286::252	0.88(0.74, 1.06)	0.193816	4::5	0.57(0.14, 2.26)	0.424394
MASCRNA	chr11	65273587	65273645	68::40	1.34(0.89, 2.02)	0.163366	68::37	1.41(0.93, 2.15)	0.106764	0::3	0(0, Inf)	0.985803
TALAM1	chr11	65266782	65274903	68::40	1.34(0.89, 2.02)	0.163366	68::37	1.41(0.93, 2.15)	0.106764	0::3	0(0, Inf)	0.985803
BMP1	chr8	22022884	22058995	84::96	0.79(0.58, 1.1)	0.163428	83::96	0.78(0.57, 1.08)	0.142163	1::0	--	0.991638
H3C6	chr6	26225362	26225844	45::30	1.42(0.87, 2.32)	0.163635	43::25	1.49(0.89, 2.51)	0.131753	2::5	0.87(0.16, 4.61)	0.86843
MUC20	chr3	195447752	195460424	2::2	0.23(0.03, 1.81)	0.163647	0::0	--	NA	2::2	0.23(0.03, 1.81)	0.163647
MRPL39	chr21	26957967	26979793	3::7	0.36(0.08, 1.52)	0.163671	3::7	0.36(0.08, 1.52)	0.163671	0::0	--	--
RPL28	chr19	55897299	55914710	54::41	1.38(0.88, 2.16)	0.163701	54::41	1.38(0.88, 2.16)	0.163701	0::0	--	--
MIR3180-5	chr16	2185977	2186130	436::377	0.9(0.77, 1.05)	0.163743	436::377	0.9(0.77, 1.05)	0.163743	0::0	--	--
MIR4516	chr16	2183119	2183205	436::377	0.9(0.77, 1.05)	0.163743	436::377	0.9(0.77, 1.05)	0.163743	0::0	--	--
TMEM237	chr2	202484908	202507393	3::7	0.37(0.09, 1.5)	0.16377	3::6	0.46(0.11, 1.95)	0.291884	0::1	0(0, Inf)	0.991173
MIR4539	chr14	106326563	106326584	66::70	0.77(0.54, 1.11)	0.163816	66::70	0.77(0.54, 1.11)	0.163816	0::0	--	--
ABRAXAS2	chr10	126490387	126525236	1::3	0.2(0.02, 1.93)	0.163908	1::3	0.2(0.02, 1.93)	0.163908	0::0	--	--
PSMA1	chr11	14535511	14541991	36::19	1.53(0.84, 2.79)	0.164033	36::19	1.53(0.84, 2.79)	0.164033	0::0	--	--
DGCR5	chr22	18958010	18982142	386::299	1.13(0.95, 1.33)	0.164093	101::85	1.09(0.79, 1.49)	0.599282	285::214	1.14(0.94, 1.39)	0.187887
ADAM3A	chr8	39308563	39380508	4545::3532	1.04(0.98, 1.1)	0.1641	4519::3511	1.04(0.98, 1.1)	0.156921	26::21	0.92(0.49, 1.72)	0.787023
PRSS57	chr19	685545	695452	272::198	1.15(0.94, 1.41)	0.16417	272::198	1.15(0.94, 1.41)	0.16417	0::0	--	--
ALPL	chr1	21835915	21904903	67::71	0.77(0.54, 1.11)	0.164275	67::71	0.77(0.54, 1.11)	0.164275	0::0	--	--
DGCR9	chr22	19005346	19007761	303::236	1.14(0.95, 1.38)	0.164352	87::74	1.14(0.81, 1.6)	0.45962	216::162	1.15(0.91, 1.43)	0.236312
LINC00587	chr9	105281918	105419791	1::3	0.2(0.02, 1.96)	0.164708	0::2	0(0, Inf)	0.987302	1::1	0.83(0.05, 15.04)	0.898952
CBLIF	chr11	59596745	59612972	9::3	2.6(0.68, 10.01)	0.164835	9::3	2.6(0.68, 10.01)	0.164835	0::0	--	--
MRPL16	chr11	59573612	59578251	9::3	2.6(0.68, 10.01)	0.164835	9::3	2.6(0.68, 10.01)	0.164835	0::0	--	--
TCN1	chr11	59620280	59633960	9::3	2.6(0.68, 10.01)	0.164835	9::3	2.6(0.68, 10.01)	0.164835	0::0	--	--
EYA3	chr1	28303780	28415121	38::19	1.5(0.85, 2.65)	0.164938	38::19	1.5(0.85, 2.65)	0.164938	0::0	--	--
MIR3666	chr7	114293399	114293510	4::8	0.42(0.12, 1.44)	0.165096	4::8	0.42(0.12, 1.44)	0.165096	0::0	--	--
LOC105372672	chr20	52224892	52251129	31::16	1.55(0.83, 2.89)	0.165185	31::16	1.55(0.83, 2.89)	0.165185	0::0	--	--
DRAM2	chr1	111659791	111682838	1::3	0.2(0.02, 1.95)	0.165261	1::3	0.2(0.02, 1.95)	0.165261	0::0	--	--
SPATA5L1	chr15	45694533	45713613	75::47	1.32(0.89, 1.94)	0.165302	74::47	1.31(0.88, 1.93)	0.17943	1::0	--	0.992042
MIR484	chr16	15737150	15737229	20::9	1.77(0.79, 3.99)	0.16533	20::9	1.77(0.79, 3.99)	0.16533	0::0	--	--
NDE1	chr16	15737238	15820208	20::9	1.77(0.79, 3.99)	0.16533	20::9	1.77(0.79, 3.99)	0.16533	0::0	--	--
LAPTM5	chr1	31205315	31230621	13::8	1.96(0.76, 5.05)	0.165436	10::4	3.64(1.05, 12.61)	0.0413614	3::4	0.65(0.14, 3.16)	0.596729
APOL1	chr22	36649116	36663577	4::10	0.43(0.13, 1.42)	0.165526	4::4	1.2(0.28, 5.16)	0.811207	0::6	0(0, Inf)	0.978684
LOC148709	chr1	202830881	202844369	5::11	0.46(0.15, 1.38)	0.165546	5::10	0.51(0.17, 1.55)	0.234528	0::1	0(0, Inf)	0.991519
CBY3	chr5	179105560	179108035	5::1	4.79(0.52, 43.96)	0.16555	5::1	4.79(0.52, 43.96)	0.16555	0::0	--	--
LOC105377763	chr5	179084762	179101296	5::1	4.79(0.52, 43.96)	0.16555	5::1	4.79(0.52, 43.96)	0.16555	0::0	--	--
IL6R-AS1	chr1	154374798	154379040	5::2	3.48(0.6, 20.28)	0.165562	5::2	3.48(0.6, 20.28)	0.165562	0::0	--	--
BET1L	chr11	202923	207422	51::30	1.41(0.87, 2.29)	0.165576	45::25	1.53(0.91, 2.58)	0.110223	6::5	0.79(0.21, 3.05)	0.7373
MIR6743	chr11	209335	209406	51::30	1.41(0.87, 2.29)	0.165576	45::25	1.53(0.91, 2.58)	0.110223	6::5	0.79(0.21, 3.05)	0.7373
RIC8A	chr11	207510	215175	51::30	1.41(0.87, 2.29)	0.165576	45::25	1.53(0.91, 2.58)	0.110223	6::5	0.79(0.21, 3.05)	0.7373
GPR179	chr17	36480453	36499839	32::30	0.68(0.39, 1.17)	0.165613	31::30	0.66(0.38, 1.14)	0.133867	1::0	--	0.991794
WHAMMP3	chr15	23187728	23208357	6::3	2.94(0.64, 13.53)	0.165776	4::2	4.06(0.63, 26.39)	0.142118	2::1	1.58(0.14, 17.53)	0.708348
MIR6765	chr14	105617114	105617201	304::295	0.88(0.74, 1.05)	0.165788	302::295	0.88(0.74, 1.05)	0.148797	2::0	--	0.988535
MIR8083	chr1	153662180	153662269	9::5	2.33(0.7, 7.68)	0.165794	6::5	1.38(0.36, 5.26)	0.640101	3::0	--	0.98467
NPR1	chr1	153651163	153666468	9::5	2.33(0.7, 7.68)	0.165794	6::5	1.38(0.36, 5.26)	0.640101	3::0	--	0.98467
DDX6	chr11	118618472	118661657	7::3	2.68(0.66, 10.83)	0.165936	6::3	2.24(0.53, 9.44)	0.27119	1::0	--	0.991326
MIR4435-2HG	chr2	111965349	112252738	9::4	2.62(0.67, 10.26)	0.165962	0::2	0(0, Inf)	0.991363	9::2	4.1(0.83, 20.21)	0.0826962
EVI2A	chr17	29643427	29648640	93::65	1.28(0.9, 1.8)	0.166143	92::64	1.29(0.91, 1.83)	0.145329	1::1	0.38(0.02, 8.63)	0.543694
FAM177A1	chr14	35515449	35552589	6::2	4.52(0.53, 38.31)	0.166153	4::1	2.95(0.32, 27.33)	0.340967	2::1	--	0.988127
PDE6B	chr4	619362	664681	74::83	0.79(0.57, 1.1)	0.16633	74::83	0.79(0.57, 1.1)	0.16633	0::0	--	--
LINC01070	chr13	112851646	112855316	1::3	0.19(0.02, 2.01)	0.166435	1::3	0.19(0.02, 2.01)	0.166435	0::0	--	--
ZSCAN5A	chr19	56732671	56741768	13::6	2.17(0.72, 6.49)	0.166641	12::5	2.8(0.87, 9.01)	0.0846483	1::1	0.33(0.02, 5.26)	0.430687
SDR39U1	chr14	24908971	24912009	5::11	0.46(0.15, 1.38)	0.166719	5::11	0.46(0.15, 1.38)	0.166719	0::0	--	--
C17orf67	chr17	54869273	54911281	5::1	4.76(0.52, 43.38)	0.166772	5::1	4.76(0.52, 43.38)	0.166772	0::0	--	--
KCNC2	chr12	75433857	75603619	3::5	0.34(0.07, 1.57)	0.16679	2::4	0.35(0.06, 2.07)	0.248588	1::1	0.3(0.01, 6.21)	0.436653
LINC01141	chr1	20686293	20755287	1::4	0.21(0.02, 1.93)	0.166928	1::4	0.21(0.02, 1.93)	0.166928	0::0	--	--
CXXC4	chr4	105389466	105416051	1::5	0.21(0.02, 1.93)	0.166969	1::5	0.21(0.02, 1.93)	0.166969	0::0	--	--
SREK1	chr5	65440127	65479443	1::3	0.19(0.02, 2)	0.167013	0::1	0(0, Inf)	0.99117	1::2	0.3(0.02, 3.88)	0.356362
MTMR3	chr22	30279157	30426857	74::46	1.32(0.89, 1.97)	0.167039	73::45	1.34(0.89, 2)	0.15884	1::1	0.87(0.05, 14.16)	0.923186
MAPT	chr17	43971919	44105699	118::104	0.82(0.61, 1.09)	0.167116	118::101	0.84(0.63, 1.12)	0.230678	0::3	0(0, Inf)	0.984644
TGM5	chr15	43524787	43559126	7::1	4.41(0.54, 36.15)	0.167156	7::1	4.41(0.54, 36.15)	0.167156	0::0	--	--
APOBEC1	chr12	7801995	7818504	13::7	1.99(0.75, 5.25)	0.167229	11::5	2.56(0.83, 7.86)	0.100828	2::2	0.81(0.11, 6.08)	0.837987
LOC101928804	chr19	55280873	55282516	25::25	0.65(0.35, 1.2)	0.167297	0::0	--	NA	25::25	0.65(0.35, 1.2)	0.167297
CRYL1	chr13	20977807	21099996	49::29	1.42(0.86, 2.33)	0.16733	49::29	1.42(0.86, 2.33)	0.16733	0::0	--	--
PSMD2	chr3	184018368	184026838	24::17	1.63(0.81, 3.28)	0.167397	24::17	1.63(0.81, 3.28)	0.167397	0::0	--	--
NBPF4	chr1	108765962	108786703	3::8	0.38(0.1, 1.49)	0.167442	3::8	0.38(0.1, 1.49)	0.167442	0::0	--	--
C2orf27A	chr2	132440071	132524977	4::5	0.37(0.09, 1.52)	0.167576	3::5	0.26(0.06, 1.26)	0.0944245	1::0	--	0.991945
GPR4	chr19	46093022	46105470	17::8	1.85(0.77, 4.41)	0.167659	17::8	1.85(0.77, 4.41)	0.167659	0::0	--	--
IL27	chr16	28510682	28518155	3::6	0.31(0.06, 1.63)	0.167851	2::5	0.38(0.07, 2.12)	0.272292	1::1	0(0, Inf)	0.9914
MGC16275	chr17	72206134	72209460	8::9	0.44(0.14, 1.41)	0.167886	8::8	0.47(0.14, 1.53)	0.210355	0::1	0(0, Inf)	0.991912
RPL38	chr17	72199816	72206794	8::9	0.44(0.14, 1.41)	0.167886	8::8	0.47(0.14, 1.53)	0.210355	0::1	0(0, Inf)	0.991912
RWDD1	chr6	116892666	116918838	7::10	0.44(0.14, 1.41)	0.16817	7::9	0.5(0.15, 1.68)	0.262197	0::1	0(0, Inf)	0.991368
CASC3	chr17	38296789	38328424	25::15	1.61(0.82, 3.19)	0.168329	25::15	1.61(0.82, 3.19)	0.168329	0::0	--	--
MIR6866	chr17	38318185	38318254	25::15	1.61(0.82, 3.19)	0.168329	25::15	1.61(0.82, 3.19)	0.168329	0::0	--	--
MIR6867	chr17	38349848	38349915	25::15	1.61(0.82, 3.19)	0.168329	25::15	1.61(0.82, 3.19)	0.168329	0::0	--	--
RAPGEFL1	chr17	38333722	38351902	25::15	1.61(0.82, 3.19)	0.168329	25::15	1.61(0.82, 3.19)	0.168329	0::0	--	--
OTOP3	chr17	72931992	72946087	10::13	0.53(0.21, 1.31)	0.168366	10::12	0.58(0.23, 1.47)	0.248005	0::1	0(0, Inf)	0.991339
CPSF7	chr11	61170200	61197447	6::2	3.25(0.61, 17.33)	0.168403	6::2	3.25(0.61, 17.33)	0.168403	0::0	--	--
CYB561A3	chr11	61116219	61129755	6::2	3.25(0.61, 17.33)	0.168403	6::2	3.25(0.61, 17.33)	0.168403	0::0	--	--
TKFC	chr11	61100653	61120898	6::2	3.25(0.61, 17.33)	0.168403	6::2	3.25(0.61, 17.33)	0.168403	0::0	--	--
TMEM138	chr11	61129845	61136980	6::2	3.25(0.61, 17.33)	0.168403	6::2	3.25(0.61, 17.33)	0.168403	0::0	--	--
TMEM216	chr11	61159864	61166335	6::2	3.25(0.61, 17.33)	0.168403	6::2	3.25(0.61, 17.33)	0.168403	0::0	--	--
C2orf68	chr2	85832376	85839189	21::16	1.66(0.81, 3.41)	0.168445	21::16	1.66(0.81, 3.41)	0.168445	0::0	--	--
USP39	chr2	85843308	85876406	21::16	1.66(0.81, 3.41)	0.168445	21::16	1.66(0.81, 3.41)	0.168445	0::0	--	--
MYO15A	chr17	18012069	18083114	25::16	1.6(0.82, 3.1)	0.168588	25::16	1.6(0.82, 3.1)	0.168588	0::0	--	--
TSNARE1	chr8	143293440	143484543	39::42	0.71(0.44, 1.15)	0.168595	38::41	0.72(0.44, 1.17)	0.181386	1::1	0.61(0.04, 9.73)	0.724599
STK39	chr2	168810531	169104105	1::6	0.21(0.02, 1.92)	0.168596	1::5	0.24(0.03, 2.22)	0.207466	0::1	0(0, Inf)	0.991967
TERC	chr3	169482397	169482848	89::51	1.3(0.9, 1.88)	0.168742	88::51	1.28(0.88, 1.86)	0.19267	1::0	--	0.991626
BATF	chr14	75988811	76013334	6::3	2.78(0.65, 11.93)	0.168811	5::1	8.22(0.91, 74.01)	0.0601796	1::2	0.44(0.03, 5.64)	0.530127
TMEM189-UBE2V1	chr20	48697660	48770335	8::3	2.67(0.66, 10.83)	0.168946	7::3	2.31(0.55, 9.74)	0.252308	1::0	--	0.991502
OTOF	chr2	26680070	26700992	19::26	0.64(0.34, 1.21)	0.169073	19::26	0.64(0.34, 1.21)	0.169073	0::0	--	--
NLRP7	chr19	55434876	55458873	2::6	0.31(0.06, 1.66)	0.169127	0::1	0(0, Inf)	0.991634	2::5	0.35(0.06, 2.03)	0.24369
FZD8	chr10	35927176	35930362	1::7	0.22(0.02, 1.92)	0.169262	1::7	0.22(0.02, 1.92)	0.169262	0::0	--	--
GJD4	chr10	35894268	35897863	1::7	0.22(0.02, 1.92)	0.169262	1::7	0.22(0.02, 1.92)	0.169262	0::0	--	--
MIR4683	chr10	35930099	35930180	1::7	0.22(0.02, 1.92)	0.169262	1::7	0.22(0.02, 1.92)	0.169262	0::0	--	--
CCDC173	chr2	170501934	170550915	1::4	0.16(0.01, 2.16)	0.169422	1::4	0.16(0.01, 2.16)	0.169422	0::0	--	--
C2orf42	chr2	70377016	70418151	25::14	1.62(0.81, 3.25)	0.169437	25::14	1.62(0.81, 3.25)	0.169437	0::0	--	--
MRPS18B	chr6	30585616	30594169	32::19	1.52(0.84, 2.76)	0.169484	32::14	1.95(1.01, 3.77)	0.0472705	0::5	0(0, Inf)	0.981437
PPP1R10	chr6	1950044	1966876	32::19	1.52(0.84, 2.76)	0.169484	32::14	1.95(1.01, 3.77)	0.0472705	0::5	0(0, Inf)	0.981437
RND2	chr17	41177247	41184058	5::10	0.45(0.14, 1.4)	0.169515	5::10	0.45(0.14, 1.4)	0.169515	0::0	--	--
POU3F1	chr1	38509500	38512465	9::3	2.64(0.66, 10.59)	0.169634	9::3	2.64(0.66, 10.59)	0.169634	0::0	--	--
IQCF1	chr3	51928891	51937369	26::34	0.67(0.38, 1.18)	0.169647	26::34	0.67(0.38, 1.18)	0.169647	0::0	--	--
PLXNC1	chr12	94656394	94701451	8::2	3.21(0.61, 16.97)	0.16967	6::2	2.79(0.5, 15.55)	0.240735	2::0	--	0.98803
C17orf107	chr17	4802830	4806229	17::11	1.75(0.79, 3.92)	0.169825	17::9	2.1(0.89, 4.94)	0.0893073	0::2	0(0, Inf)	0.988408
CHRNE	chr17	4801065	4806393	17::11	1.75(0.79, 3.92)	0.169825	17::9	2.1(0.89, 4.94)	0.0893073	0::2	0(0, Inf)	0.988408
DNAJA1P5	chr1	102337567	102360299	3::8	0.39(0.1, 1.5)	0.170071	3::8	0.39(0.1, 1.5)	0.170071	0::0	--	--
FABP6	chr5	159614387	159665723	7::1	4.8(0.51, 45.03)	0.1701	7::1	4.8(0.51, 45.03)	0.1701	0::0	--	--
ING5	chr2	242626434	242661222	121::117	0.82(0.61, 1.09)	0.170109	117::116	0.8(0.6, 1.06)	0.125261	4::1	4.27(0.35, 51.36)	0.252774
MAPK9	chr5	179660580	179718275	6::2	3.34(0.6, 18.7)	0.170166	6::2	3.34(0.6, 18.7)	0.170166	0::0	--	--
ARHGAP15	chr2	143886987	144525921	26::15	1.6(0.82, 3.12)	0.170382	26::15	1.6(0.82, 3.12)	0.170382	0::0	--	--
PIGX	chr3	196439247	196462876	49::31	1.4(0.86, 2.28)	0.17039	48::29	1.49(0.91, 2.45)	0.116875	1::2	0.26(0.02, 4.13)	0.336283
LRRC57	chr15	42830026	42840991	6::2	3.24(0.6, 17.34)	0.170458	6::2	3.24(0.6, 17.34)	0.170458	0::0	--	--
OSM	chr22	30658818	30662229	103::73	1.25(0.91, 1.73)	0.170641	102::71	1.27(0.92, 1.76)	0.151552	1::2	0.64(0.06, 7.21)	0.71606
TEKT2	chr1	36549694	36553876	80::50	1.31(0.89, 1.94)	0.170642	80::50	1.31(0.89, 1.94)	0.170642	0::0	--	--
GUCY1A2	chr11	106544744	106889202	5::1	4.72(0.51, 43.53)	0.170727	4::1	3.89(0.4, 38.25)	0.243612	1::0	--	0.991634
OGFR-AS1	chr20	61431978	61436939	365::342	0.89(0.76, 1.05)	0.170935	365::339	0.9(0.76, 1.06)	0.191538	0::3	0(0, Inf)	0.985996
RHBDD3	chr22	29655860	29663970	94::91	0.8(0.59, 1.1)	0.170942	94::91	0.8(0.59, 1.1)	0.170942	0::0	--	--
DRC7	chr16	57728717	57765717	9::3	2.58(0.66, 10.01)	0.170994	9::3	2.58(0.66, 10.01)	0.170994	0::0	--	--
LINC02171	chr4	3675319	3679582	7::11	0.5(0.18, 1.35)	0.171016	2::6	0.19(0.03, 1.03)	0.0543118	5::5	0.98(0.27, 3.58)	0.972015
MCUB	chr4	110481401	110609875	5::2	3.31(0.6, 18.32)	0.171229	5::2	3.31(0.6, 18.32)	0.171229	0::0	--	--
ARHGAP12	chr10	32094325	32217759	5::11	0.47(0.16, 1.39)	0.171232	5::11	0.47(0.16, 1.39)	0.171232	0::0	--	--
PFKP	chr10	3110818	3178997	28::28	0.66(0.37, 1.19)	0.171361	28::27	0.67(0.37, 1.21)	0.185684	0::1	0(0, Inf)	0.992307
TIGD1	chr2	233408592	233415267	46::49	0.74(0.48, 1.14)	0.171474	46::49	0.74(0.48, 1.14)	0.171474	0::0	--	--
AP4B1-AS1	chr1	114355233	114443859	96::63	1.27(0.9, 1.79)	0.17165	95::62	1.26(0.89, 1.78)	0.187077	1::1	2.05(0.12, 35.96)	0.622589
MIR7114	chr9	140344477	140344538	447::429	0.9(0.78, 1.05)	0.171698	447::429	0.9(0.78, 1.05)	0.171698	0::0	--	--
NSMF	chr9	140342022	140353786	447::429	0.9(0.78, 1.05)	0.171698	447::429	0.9(0.78, 1.05)	0.171698	0::0	--	--
LCN2	chr9	130911731	130915732	20::26	0.64(0.34, 1.22)	0.171803	19::26	0.6(0.31, 1.15)	0.121879	1::0	--	0.991462
RFNG	chr17	80005777	80009687	293::271	0.88(0.73, 1.06)	0.171814	292::271	0.88(0.73, 1.05)	0.158358	1::0	--	0.991543
ATM	chr11	108094255	108100091	498::369	1.13(0.95, 1.33)	0.171891	491::357	1.14(0.96, 1.36)	0.128113	7::12	0.64(0.22, 1.82)	0.399249
AADAC	chr3	151531903	151546276	378::264	1.13(0.95, 1.35)	0.171968	378::264	1.13(0.95, 1.35)	0.171968	0::0	--	--
ASIC4	chr2	220378891	220403494	66::70	0.77(0.53, 1.12)	0.172048	66::70	0.77(0.53, 1.12)	0.172048	0::0	--	--
LINC02653	chr10	92162277	92300562	1::3	0.17(0.01, 2.14)	0.172098	1::2	0.19(0.01, 2.56)	0.212366	0::1	0(0, Inf)	0.992052
KRT84	chr12	52771595	52779436	36::35	0.69(0.41, 1.17)	0.172111	12::5	1.2(0.38, 3.85)	0.754668	24::30	0.59(0.33, 1.08)	0.0878936
COMMD10	chr5	115420721	115526637	18::23	0.62(0.32, 1.23)	0.172227	15::18	0.68(0.33, 1.42)	0.308121	3::5	0.38(0.06, 2.32)	0.295739
HNRNPA1P33	chr10	47133294	47133836	52::33	1.39(0.87, 2.21)	0.172332	0::0	--	NA	52::33	1.39(0.87, 2.21)	0.172332
DOT1L	chr19	2163931	2232577	46::29	1.42(0.86, 2.34)	0.172357	46::27	1.48(0.89, 2.47)	0.131088	0::2	0(0, Inf)	0.988507
MIR3614	chr17	54968630	54968716	16::8	1.85(0.76, 4.5)	0.172421	16::8	1.85(0.76, 4.5)	0.172421	0::0	--	--
TRIM25	chr17	54965269	54991410	16::8	1.85(0.76, 4.5)	0.172421	16::8	1.85(0.76, 4.5)	0.172421	0::0	--	--
CFL2	chr14	35178318	35183799	5::2	3.35(0.59, 19.01)	0.172482	5::2	3.35(0.59, 19.01)	0.172482	0::0	--	--
ZNF616	chr19	52616344	52643191	1::5	0.22(0.02, 1.95)	0.172498	0::1	0(0, Inf)	0.992121	1::4	0.24(0.03, 2.18)	0.20295
H4-16	chr12	14923653	14924065	3::7	0.38(0.09, 1.53)	0.172515	3::7	0.38(0.09, 1.53)	0.172515	0::0	--	--
LEP	chr7	127881330	127897682	11::4	2.32(0.69, 7.74)	0.172577	10::2	5.21(1.08, 25.17)	0.0399675	1::2	0.18(0.01, 2.12)	0.170551
DTX2	chr7	76090971	76135312	26::15	1.61(0.81, 3.2)	0.172718	25::13	1.89(0.91, 3.9)	0.0865968	1::2	0.31(0.03, 3.39)	0.33473
LINC01123	chr2	110744556	110752858	13::8	1.95(0.75, 5.12)	0.172902	2::1	2.02(0.17, 23.66)	0.57513	11::7	1.94(0.68, 5.54)	0.214146
MIR4267	chr2	110827537	110827619	13::8	1.95(0.75, 5.12)	0.172902	2::1	2.02(0.17, 23.66)	0.57513	11::7	1.94(0.68, 5.54)	0.214146
MIR4436B1	chr2	110844009	110844100	13::8	1.95(0.75, 5.12)	0.172902	2::1	2.02(0.17, 23.66)	0.57513	11::7	1.94(0.68, 5.54)	0.214146
MIR4436B2	chr2	110844009	110844100	13::8	1.95(0.75, 5.12)	0.172902	2::1	2.02(0.17, 23.66)	0.57513	11::7	1.94(0.68, 5.54)	0.214146
FAM106C	chr17	16692056	16693815	9::2	3(0.62, 14.54)	0.172938	9::2	3(0.62, 14.54)	0.172938	0::0	--	--
KRT16P2	chr17	16733796	16736147	9::2	3(0.62, 14.54)	0.172938	9::2	3(0.62, 14.54)	0.172938	0::0	--	--
KRT17P1	chr17	16744100	16749186	9::2	3(0.62, 14.54)	0.172938	9::2	3(0.62, 14.54)	0.172938	0::0	--	--
USP32P1	chr17	16690205	16707819	9::2	3(0.62, 14.54)	0.172938	9::2	3(0.62, 14.54)	0.172938	0::0	--	--
SSH3	chr11	67071000	67080063	159::114	1.2(0.92, 1.55)	0.172989	159::113	1.21(0.93, 1.56)	0.159052	0::1	0(0, Inf)	0.991855
ABO	chr9	136125787	136150617	53::56	0.75(0.49, 1.14)	0.173003	52::56	0.73(0.48, 1.12)	0.149156	1::0	--	0.991832
PNKY	chr6	99278016	99279576	2::7	0.32(0.06, 1.65)	0.173087	2::7	0.32(0.06, 1.65)	0.173087	0::0	--	--
POU3F2	chr6	99282449	99287334	2::7	0.32(0.06, 1.65)	0.173087	2::7	0.32(0.06, 1.65)	0.173087	0::0	--	--
DNAJC3	chr13	96329392	96447242	45::32	1.41(0.86, 2.3)	0.173133	44::32	1.38(0.84, 2.26)	0.205523	1::0	--	0.991615
GNG2	chr14	52327329	52436513	6::3	2.79(0.64, 12.21)	0.173288	4::2	3.02(0.49, 18.49)	0.23287	2::1	2.39(0.19, 29.8)	0.499368
PRG1	chr19	43853207	43853700	3::8	0.35(0.08, 1.58)	0.173324	0::1	0(0, Inf)	0.992137	3::7	0.37(0.08, 1.71)	0.204941
HLA-G	chr6	1132307	1136465	304::281	0.88(0.74, 1.06)	0.173377	43::30	0.93(0.55, 1.56)	0.775736	261::251	0.88(0.72, 1.06)	0.177905
RPA3	chr7	7676148	7758238	6::1	4.65(0.51, 42.49)	0.173508	5::1	4.46(0.48, 41.52)	0.188626	1::0	--	0.992511
INPP5K	chr17	1397870	1419906	6::2	3.17(0.6, 16.72)	0.173509	6::2	3.17(0.6, 16.72)	0.173509	0::0	--	--
PITPNA-AS1	chr17	1420212	1421391	6::2	3.17(0.6, 16.72)	0.173509	6::2	3.17(0.6, 16.72)	0.173509	0::0	--	--
LOC100506388	chr17	181309	183279	4::9	0.41(0.11, 1.48)	0.173718	2::4	0.48(0.08, 2.75)	0.411438	2::5	0.34(0.05, 2.24)	0.264776
HSFY1P1	chr22	17308363	17310225	7::1	4.42(0.52, 37.67)	0.173739	1::1	0.68(0.04, 11.01)	0.782957	6::0	--	0.977661
KCNQ1-AS1	chr11	2861364	2882799	87::89	0.79(0.57, 1.11)	0.173847	87::89	0.79(0.57, 1.11)	0.173847	0::0	--	--
LINC01664	chr22	17602484	17612994	48::32	1.41(0.86, 2.33)	0.173863	48::31	1.47(0.89, 2.43)	0.134801	0::1	0(0, Inf)	0.991464
SPEM2	chr17	7328934	7330886	13::8	1.96(0.74, 5.16)	0.173938	13::8	1.96(0.74, 5.16)	0.173938	0::0	--	--
SPEM3	chr17	7332175	7336138	13::8	1.96(0.74, 5.16)	0.173938	13::8	1.96(0.74, 5.16)	0.173938	0::0	--	--
LINC00506	chr3	87138429	87147852	303::262	0.87(0.72, 1.06)	0.174016	303::262	0.88(0.72, 1.06)	0.179194	0::1	0(0, Inf)	0.992398
GPM6A	chr4	176554087	176708827	13::5	2.12(0.72, 6.23)	0.174112	10::4	2.44(0.73, 8.13)	0.14658	3::1	1.12(0.11, 11.36)	0.923601
CCDC110	chr4	186366337	186392887	6::3	3.28(0.59, 18.21)	0.174116	1::2	1.12(0.04, 28.34)	0.944471	5::1	5.1(0.55, 47.14)	0.150947
MIR4670	chr9	95290265	95290340	1::4	0.21(0.02, 2)	0.17415	1::4	0.21(0.02, 2)	0.17415	0::0	--	--
C8orf58	chr8	22457111	22461655	6::1	4.72(0.5, 44.37)	0.174225	6::1	4.72(0.5, 44.37)	0.174225	0::0	--	--
LOC107986876	chr8	22460645	22462513	6::1	4.72(0.5, 44.37)	0.174225	6::1	4.72(0.5, 44.37)	0.174225	0::0	--	--
PDLIM2	chr8	22436253	22451810	6::1	4.72(0.5, 44.37)	0.174225	6::1	4.72(0.5, 44.37)	0.174225	0::0	--	--
TGFBR3	chr1	92145899	92351708	3::5	0.35(0.07, 1.6)	0.174233	0::0	--	NA	3::5	0.35(0.07, 1.6)	0.174233
ATP6V0E1	chr5	172410773	172462448	7::2	3.07(0.61, 15.49)	0.174247	7::2	3.07(0.61, 15.49)	0.174247	0::0	--	--
ARHGAP33	chr19	36266465	36279724	52::60	0.75(0.5, 1.13)	0.174263	52::60	0.75(0.5, 1.13)	0.174263	0::0	--	--
TAFA5	chr22	48885364	49147744	100::106	0.81(0.6, 1.1)	0.174336	99::102	0.85(0.62, 1.15)	0.290295	1::4	0.15(0.02, 1.37)	0.0922722
SH3BP5	chr3	15295862	15382887	33::20	1.5(0.84, 2.7)	0.174365	33::20	1.5(0.84, 2.7)	0.174365	0::0	--	--
MIDEAS	chr14	74181824	74227006	24::14	1.65(0.8, 3.41)	0.174391	23::14	1.6(0.77, 3.33)	0.206595	1::0	--	0.991871
JAK2	chr9	4985229	5128183	21::8	1.88(0.76, 4.7)	0.174406	3::5	0.72(0.16, 3.31)	0.668775	18::3	3.54(0.95, 13.22)	0.0604317
B3GAT1	chr11	134248397	134281812	10::3	2.6(0.65, 10.3)	0.174536	8::2	3.12(0.59, 16.62)	0.182491	2::1	1.67(0.14, 19.26)	0.681995
DHRS4	chr14	24422978	24438488	1::3	0.21(0.02, 2.01)	0.174565	1::3	0.21(0.02, 2.01)	0.174565	0::0	--	--
DHRS4-AS1	chr14	24407939	24423406	1::3	0.21(0.02, 2.01)	0.174565	1::3	0.21(0.02, 2.01)	0.174565	0::0	--	--
CHRM3-AS1	chr1	240061318	240063172	1::3	0.21(0.02, 2.01)	0.174615	0::0	--	NA	1::3	0.21(0.02, 2.01)	0.174615
CSH2	chr17	61949371	61951089	80::48	1.31(0.89, 1.92)	0.174638	77::46	1.32(0.89, 1.95)	0.167999	3::2	1(0.12, 8.58)	0.998982
HOXA10	chr7	27210223	27213939	101::99	0.8(0.58, 1.1)	0.174807	100::99	0.79(0.57, 1.09)	0.153011	1::0	--	0.991657
KCTD11	chr17	7255480	7258262	8::6	2.21(0.7, 6.96)	0.174963	8::6	2.21(0.7, 6.96)	0.174963	0::0	--	--
TMEM95	chr17	7258474	7260538	8::6	2.21(0.7, 6.96)	0.174963	8::6	2.21(0.7, 6.96)	0.174963	0::0	--	--
NOX5	chr15	69222863	69355102	10::5	2.21(0.7, 6.94)	0.175078	10::5	2.21(0.7, 6.94)	0.175078	0::0	--	--
SNORA105A	chr2	198351511	198351627	14::6	1.99(0.74, 5.38)	0.175213	14::6	1.99(0.74, 5.38)	0.175213	0::0	--	--
SNORA105B	chr2	198351511	198351627	14::6	1.99(0.74, 5.38)	0.175213	14::6	1.99(0.74, 5.38)	0.175213	0::0	--	--
MRPS18C	chr4	84377210	84383448	6::1	4.46(0.51, 38.8)	0.175216	5::1	4.27(0.48, 37.71)	0.19118	1::0	--	0.992468
CD52	chr1	26644448	26647014	4::1	4.79(0.5, 46.11)	0.175323	3::1	3.46(0.32, 37.11)	0.304634	1::0	--	0.991348
TFPT	chr19	54610319	54619055	196::133	1.18(0.93, 1.51)	0.175494	194::133	1.17(0.92, 1.5)	0.199075	2::0	--	0.98841
ZNF439	chr19	11976843	11980306	4::6	0.36(0.08, 1.59)	0.175601	0::0	--	NA	4::6	0.36(0.08, 1.59)	0.175601
ZNF440	chr19	11925087	11946027	4::6	0.36(0.08, 1.59)	0.175601	0::0	--	NA	4::6	0.36(0.08, 1.59)	0.175601
GLS	chr2	191745546	191830270	9::13	0.55(0.23, 1.31)	0.175754	9::13	0.55(0.23, 1.31)	0.175754	0::0	--	--
PWWP2B	chr10	134210703	134231358	186::184	0.86(0.69, 1.07)	0.175786	186::183	0.86(0.69, 1.08)	0.196378	0::1	0(0, Inf)	0.991325
DPP9-AS1	chr19	4679293	4685960	6::14	0.49(0.17, 1.38)	0.175913	6::14	0.49(0.17, 1.38)	0.175913	0::0	--	--
ICAM1	chr19	10381795	10397291	4::1	4.69(0.5, 43.95)	0.176168	4::1	4.69(0.5, 43.95)	0.176168	0::0	--	--
ICAM4	chr19	10397630	10399196	4::1	4.69(0.5, 43.95)	0.176168	4::1	4.69(0.5, 43.95)	0.176168	0::0	--	--
ICAM5	chr19	10400627	10407454	4::1	4.69(0.5, 43.95)	0.176168	4::1	4.69(0.5, 43.95)	0.176168	0::0	--	--
DOCK8-AS1	chr9	213459	215750	96::62	1.27(0.9, 1.8)	0.176403	22::6	2.87(1.13, 7.29)	0.027207	74::56	1.08(0.74, 1.58)	0.696571
CENPBD1P1	chr19	59086765	59095762	76::49	1.31(0.89, 1.93)	0.176413	76::48	1.33(0.9, 1.97)	0.151661	0::1	0(0, Inf)	0.991712
MIR619	chr12	109230683	109230782	4::1	4.96(0.49, 50.64)	0.176435	4::1	4.96(0.49, 50.64)	0.176435	0::0	--	--
SSH1	chr12	109185699	109251359	4::1	4.96(0.49, 50.64)	0.176435	4::1	4.96(0.49, 50.64)	0.176435	0::0	--	--
ZNF474	chr5	121465240	121489264	1::2	0.18(0.02, 2.16)	0.176438	1::1	0.33(0.02, 5.86)	0.446691	0::1	0(0, Inf)	0.991089
TIMM50	chr19	39971477	39984419	4::1	5.3(0.47, 59.58)	0.176472	4::1	5.3(0.47, 59.58)	0.176472	0::0	--	--
DACT1	chr14	59104679	59115038	57::56	0.74(0.48, 1.14)	0.176574	57::56	0.74(0.48, 1.14)	0.176574	0::0	--	--
BAP1	chr3	52435024	52444024	13::22	0.59(0.28, 1.26)	0.176699	13::22	0.59(0.28, 1.26)	0.176699	0::0	--	--
IRF9	chr14	24630473	24635774	16::8	1.86(0.76, 4.56)	0.176703	15::8	1.75(0.7, 4.34)	0.229956	1::0	--	0.991638
REC8	chr14	24641288	24649460	16::8	1.86(0.76, 4.56)	0.176703	15::8	1.75(0.7, 4.34)	0.229956	1::0	--	0.991638
RNF31	chr14	24616083	24629870	16::8	1.86(0.76, 4.56)	0.176703	15::8	1.75(0.7, 4.34)	0.229956	1::0	--	0.991638
TULP4	chr6	158733496	158932856	7::2	3.09(0.6, 15.86)	0.176773	6::2	2.73(0.51, 14.54)	0.239059	1::0	--	0.991738
CEP85L	chr6	118781934	118972754	5::1	4.71(0.5, 44.65)	0.177015	0::0	--	NA	5::1	4.71(0.5, 44.65)	0.177015
AGRN	chr1	969372	991494	539::540	0.91(0.8, 1.04)	0.177019	532::538	0.9(0.79, 1.03)	0.135549	7::2	3.31(0.64, 17.17)	0.153196
MIR1843	chr1	175937505	175937615	8::12	0.53(0.21, 1.34)	0.177196	7::12	0.48(0.18, 1.25)	0.132788	1::0	--	0.992003
SCARNA3	chr1	175937532	175937676	8::12	0.53(0.21, 1.34)	0.177196	7::12	0.48(0.18, 1.25)	0.132788	1::0	--	0.992003
KRT82	chr12	52787714	52800119	1::3	0.2(0.02, 2.09)	0.177273	1::0	--	0.992109	0::3	0(0, Inf)	0.983366
ATP10A	chr15	25923859	26108349	9::3	3.01(0.61, 14.97)	0.177343	8::3	2.76(0.54, 14.06)	0.221774	1::0	--	0.991927
USP6NL	chr10	11495945	11653649	26::26	0.67(0.38, 1.2)	0.177364	26::25	0.7(0.39, 1.25)	0.228602	0::1	0(0, Inf)	0.991379
ADAL	chr15	43622869	43646767	4::2	3.44(0.57, 20.72)	0.17739	4::2	3.44(0.57, 20.72)	0.17739	0::0	--	--
SMIM40	chr6	4735222	4740870	24::14	1.61(0.8, 3.24)	0.177399	24::10	2.11(0.97, 4.58)	0.0598138	0::4	0(0, Inf)	0.98361
LINC02421	chr12	68102826	68123255	1::3	0.17(0.01, 2.21)	0.177732	0::3	0(0, Inf)	0.984156	1::0	--	0.99259
GCLC	chr6	53362139	53409899	9::2	2.91(0.62, 13.7)	0.177743	9::2	2.91(0.62, 13.7)	0.177743	0::0	--	--
OR51B6	chr11	5372737	5373676	3::1	4.93(0.48, 50.1)	0.177774	3::1	4.93(0.48, 50.1)	0.177774	0::0	--	--
ASIC2	chr17	31340105	31620006	3::6	0.37(0.09, 1.57)	0.177779	2::3	0.46(0.07, 2.99)	0.413119	1::3	0.27(0.03, 2.84)	0.278381
MIR22	chr17	1617196	1617281	12::6	2.03(0.72, 5.71)	0.177824	12::6	2.03(0.72, 5.71)	0.177824	0::0	--	--
TLCD2	chr17	1606109	1613671	12::6	2.03(0.72, 5.71)	0.177824	12::6	2.03(0.72, 5.71)	0.177824	0::0	--	--
ADAM20	chr14	70989074	71001721	29::13	1.65(0.8, 3.4)	0.177932	27::11	1.75(0.8, 3.84)	0.160532	2::2	1.07(0.14, 8.11)	0.945807
LIF	chr22	30636441	30642748	49::32	1.39(0.86, 2.23)	0.178066	49::31	1.42(0.88, 2.3)	0.149731	0::1	0(0, Inf)	0.991779
LOC91370	chr22	30642198	30642982	49::32	1.39(0.86, 2.23)	0.178066	49::31	1.42(0.88, 2.3)	0.149731	0::1	0(0, Inf)	0.991779
LILRA5	chr19	54822434	54824436	80::56	1.29(0.89, 1.86)	0.178182	53::32	1.49(0.94, 2.38)	0.0899039	27::24	0.98(0.53, 1.83)	0.958989
LINC02252	chr15	34943335	34947965	165::120	1.2(0.92, 1.55)	0.178218	156::118	1.16(0.89, 1.51)	0.276338	9::2	3.89(0.65, 23.33)	0.137615
LURAP1L	chr9	12775018	12823059	3::6	0.36(0.08, 1.6)	0.178221	2::5	0.25(0.04, 1.46)	0.122911	1::1	1.01(0.06, 16.33)	0.995802
LINC02867	chr16	728517	729777	465::434	0.91(0.78, 1.05)	0.17826	465::433	0.91(0.78, 1.05)	0.182613	0::1	0(0, Inf)	0.99226
RHBDL1	chr16	725670	728268	465::434	0.91(0.78, 1.05)	0.17826	465::433	0.91(0.78, 1.05)	0.182613	0::1	0(0, Inf)	0.99226
NQO2	chr6	3000391	3020110	46::30	1.4(0.86, 2.3)	0.178317	46::29	1.44(0.88, 2.37)	0.14871	0::1	0(0, Inf)	0.991772
MIR574	chr4	38869652	38869748	4::7	0.42(0.12, 1.49)	0.178449	4::7	0.42(0.12, 1.49)	0.178449	0::0	--	--
KLHL30	chr2	239047308	239061586	912::803	0.93(0.84, 1.03)	0.1785	901::799	0.93(0.83, 1.03)	0.168137	11::4	1.21(0.36, 4.06)	0.754562
FEV	chr2	219845808	219849906	9::14	0.53(0.21, 1.34)	0.178511	9::14	0.53(0.21, 1.34)	0.178511	0::0	--	--
LINC00608	chr2	219841005	219842644	9::14	0.53(0.21, 1.34)	0.178511	9::14	0.53(0.21, 1.34)	0.178511	0::0	--	--
MAU2	chr19	19431637	19469563	179::194	0.86(0.69, 1.07)	0.178802	179::194	0.86(0.69, 1.07)	0.178802	0::0	--	--
LEKR1	chr3	156544141	156643045	54::31	1.38(0.86, 2.2)	0.178927	53::31	1.37(0.86, 2.2)	0.18486	1::0	--	0.992725
DLL3	chr19	39989586	39999109	10::5	2.27(0.69, 7.5)	0.179206	10::5	2.27(0.69, 7.5)	0.179206	0::0	--	--
CIAO2B	chr16	66965967	66968305	10::17	0.57(0.25, 1.29)	0.179211	10::17	0.57(0.25, 1.29)	0.179211	0::0	--	--
RRAD	chr16	66955587	66959438	10::17	0.57(0.25, 1.29)	0.179211	10::17	0.57(0.25, 1.29)	0.179211	0::0	--	--
CDC42BPG	chr11	64590523	64612125	73::49	1.31(0.88, 1.93)	0.179221	73::49	1.31(0.88, 1.93)	0.179221	0::0	--	--
SLC7A5P2	chr16	21529229	21531765	11::6	2.09(0.71, 6.11)	0.17932	10::4	2.98(0.87, 10.18)	0.0817091	1::2	0.33(0.02, 5.41)	0.440346
LINC02645	chr10	2488446	2543654	3::5	0.3(0.05, 1.73)	0.17934	3::5	0.3(0.05, 1.73)	0.17934	0::0	--	--
ATG2A	chr11	64662017	64684681	57::35	1.36(0.87, 2.13)	0.179719	57::35	1.36(0.87, 2.13)	0.179719	0::0	--	--
MIR10392	chr11	64645994	64646081	57::35	1.36(0.87, 2.13)	0.179719	57::35	1.36(0.87, 2.13)	0.179719	0::0	--	--
MIR192	chr11	64658608	64658718	57::35	1.36(0.87, 2.13)	0.179719	57::35	1.36(0.87, 2.13)	0.179719	0::0	--	--
MIR194-2	chr11	64658826	64658911	57::35	1.36(0.87, 2.13)	0.179719	57::35	1.36(0.87, 2.13)	0.179719	0::0	--	--
MIR194-2HG	chr11	64655929	64660921	57::35	1.36(0.87, 2.13)	0.179719	57::35	1.36(0.87, 2.13)	0.179719	0::0	--	--
TCTN2	chr12	124155659	124192944	1::4	0.21(0.02, 2.04)	0.179801	1::0	--	0.991679	0::4	0(0, Inf)	0.980668
MIR551A	chr1	3477259	3477354	254::257	0.88(0.72, 1.06)	0.179829	253::257	0.87(0.72, 1.06)	0.168457	1::0	--	0.991798
PLXDC2	chr10	20105360	20578784	34::21	1.48(0.84, 2.62)	0.179848	33::21	1.44(0.81, 2.55)	0.215449	1::0	--	0.99165
OTUD7A	chr15	31767600	32162876	12::3	2.48(0.66, 9.38)	0.179864	4::3	0.85(0.16, 4.33)	0.84025	8::0	--	0.975771
TNNI2	chr11	1860210	1862908	137::135	0.84(0.65, 1.08)	0.180016	136::134	0.84(0.65, 1.09)	0.1872	1::1	0.49(0.01, 22.58)	0.713812
LOC100506016	chr13	112809470	112815024	1::3	0.2(0.02, 2.12)	0.180046	1::3	0.2(0.02, 2.12)	0.180046	0::0	--	--
NIBAN1	chr1	184760165	184943640	9::5	2.21(0.69, 7.06)	0.180257	9::5	2.21(0.69, 7.06)	0.180257	0::0	--	--
JRK	chr8	143738873	143751385	111::117	0.82(0.62, 1.09)	0.18032	110::117	0.82(0.62, 1.08)	0.162593	1::0	--	0.991733
CREB5	chr7	28475233	28865511	29::18	1.53(0.82, 2.84)	0.180346	29::17	1.65(0.88, 3.11)	0.118851	0::1	0(0, Inf)	0.991061
ZNF679	chr7	63688851	63727309	8::4	2.43(0.66, 8.95)	0.180415	2::2	1.11(0.13, 9.76)	0.923135	6::2	3.79(0.68, 21.16)	0.129208
SDK1	chr7	4169316	4308631	39::42	0.73(0.46, 1.16)	0.18042	37::36	0.79(0.48, 1.29)	0.343685	2::6	0.33(0.06, 1.71)	0.187399
TRIM35	chr8	27142402	27168789	5::1	4.59(0.49, 42.71)	0.180438	5::1	4.59(0.49, 42.71)	0.180438	0::0	--	--
NLRP3	chr1	247579474	247612119	6::2	3.09(0.59, 16.11)	0.18045	6::1	6.76(0.77, 59.38)	0.084887	0::1	0(0, Inf)	0.9913
PRPF3	chr1	150293916	150325704	5::2	3.21(0.58, 17.7)	0.180594	3::2	2.14(0.33, 13.96)	0.426479	2::0	--	0.987628
PDE3A	chr12	20724797	20837041	25::26	0.65(0.35, 1.22)	0.180904	24::23	0.73(0.38, 1.4)	0.339692	1::3	0.2(0.02, 2.09)	0.18026
LMNB2	chr19	2428163	2456957	16::10	1.86(0.75, 4.65)	0.181002	16::10	1.86(0.75, 4.65)	0.181002	0::0	--	--
MIR7108	chr19	2434911	2434998	16::10	1.86(0.75, 4.65)	0.181002	16::10	1.86(0.75, 4.65)	0.181002	0::0	--	--
KMT2D	chr12	49412760	49454577	53::64	0.76(0.52, 1.13)	0.181065	53::64	0.76(0.52, 1.13)	0.181065	0::0	--	--
RPTOR	chr17	78518637	78940168	21::23	0.64(0.33, 1.23)	0.181105	21::22	0.64(0.33, 1.23)	0.181105	0::1	--	--
TRARG1	chr17	1182955	1204272	8::3	2.8(0.62, 12.66)	0.181168	4::0	--	0.981701	4::3	1.34(0.23, 7.73)	0.74523
IRGC	chr19	44220227	44224169	14::10	1.81(0.76, 4.32)	0.181186	14::8	2.3(0.9, 5.85)	0.0810235	0::2	0(0, Inf)	0.988233
H2AC20	chr1	149858467	149858961	44::30	1.4(0.86, 2.29)	0.181191	42::26	1.49(0.89, 2.5)	0.132723	2::4	0.73(0.13, 4.1)	0.725011
H2AC21	chr1	149859018	149859515	44::30	1.4(0.86, 2.29)	0.181191	42::26	1.49(0.89, 2.5)	0.132723	2::4	0.73(0.13, 4.1)	0.725011
H2BC21	chr1	149856009	149858232	44::30	1.4(0.86, 2.29)	0.181191	42::26	1.49(0.89, 2.5)	0.132723	2::4	0.73(0.13, 4.1)	0.725011
MORN1	chr1	2286593	2322993	92::99	0.81(0.59, 1.1)	0.181234	92::98	0.81(0.59, 1.11)	0.19046	0::1	0(0, Inf)	0.99226
C1orf50	chr1	43232919	43245161	5::1	4.69(0.49, 45.25)	0.181258	5::1	4.69(0.49, 45.25)	0.181258	0::0	--	--
CLDN19	chr1	43198763	43205907	5::1	4.69(0.49, 45.25)	0.181258	5::1	4.69(0.49, 45.25)	0.181258	0::0	--	--
P3H1	chr1	43212044	43232699	5::1	4.69(0.49, 45.25)	0.181258	5::1	4.69(0.49, 45.25)	0.181258	0::0	--	--
DOCK1	chr10	128593996	129070448	6::7	0.45(0.14, 1.45)	0.181276	2::4	0.31(0.05, 2)	0.218286	4::3	0.58(0.12, 2.76)	0.497408
MIR941-1	chr20	62550801	62550873	104::72	1.25(0.9, 1.72)	0.18136	104::72	1.25(0.9, 1.72)	0.18136	0::0	--	--
MIR941-2	chr20	62550913	62550985	104::72	1.25(0.9, 1.72)	0.18136	104::72	1.25(0.9, 1.72)	0.18136	0::0	--	--
MIR941-3	chr20	62551108	62551180	104::72	1.25(0.9, 1.72)	0.18136	104::72	1.25(0.9, 1.72)	0.18136	0::0	--	--
MIR941-4	chr20	62551220	62551292	104::72	1.25(0.9, 1.72)	0.18136	104::72	1.25(0.9, 1.72)	0.18136	0::0	--	--
MIR941-5	chr20	62550913	62550985	104::72	1.25(0.9, 1.72)	0.18136	104::72	1.25(0.9, 1.72)	0.18136	0::0	--	--
WIPF1	chr2	175424301	175499333	2::1	5.19(0.46, 58.16)	0.181373	2::1	5.19(0.46, 58.16)	0.181373	0::0	--	--
MIR4799	chr4	148703745	148703819	8::2	2.9(0.61, 13.84)	0.181461	6::2	2.01(0.4, 10.05)	0.396233	2::0	--	0.987744
SLC39A11	chr17	70642087	71088827	4::2	3.54(0.55, 22.62)	0.181667	2::1	2.06(0.17, 24.52)	0.568064	2::1	5.96(0.44, 81.38)	0.180464
PPP2R2B	chr5	145960304	146460997	1::3	0.21(0.02, 2.09)	0.181702	1::0	--	0.991866	0::3	0(0, Inf)	0.98417
PPP1R16A	chr8	145703364	145727504	719::658	0.92(0.82, 1.04)	0.181839	713::656	0.92(0.81, 1.03)	0.154228	6::2	2.83(0.48, 16.54)	0.247763
DAPL1	chr2	159651828	159672502	8::3	2.73(0.62, 11.93)	0.181846	0::0	--	NA	8::3	2.73(0.62, 11.93)	0.181846
LINC02692	chr9	139863863	139867336	62::65	0.78(0.53, 1.13)	0.181987	62::65	0.78(0.53, 1.13)	0.181987	0::0	--	--
ASAH2	chr10	51944620	52008370	13::4	2.26(0.68, 7.52)	0.182045	0::0	--	NA	13::4	2.26(0.68, 7.52)	0.182045
NKX3-1	chr8	23536205	23540402	11::6	2.11(0.71, 6.29)	0.182134	11::6	2.11(0.71, 6.29)	0.182134	0::0	--	--
AKAP3	chr12	4724673	4758213	1::4	0.21(0.02, 2.07)	0.182189	1::0	--	0.991943	0::4	0(0, Inf)	0.981584
MLLT10	chr10	21823100	22032559	337::301	0.89(0.75, 1.06)	0.182233	190::166	0.95(0.75, 1.2)	0.656941	150::136	0.84(0.65, 1.09)	0.192381
SETDB2-PHF11	chr13	50018409	50103112	10::2	2.99(0.6, 14.93)	0.18246	9::2	2.99(0.6, 14.93)	0.18246	1::0	--	--
RGS2	chr1	192778168	192781405	23::12	1.65(0.79, 3.42)	0.182478	23::11	1.86(0.87, 3.94)	0.10779	0::1	0(0, Inf)	0.990882
PNPLA1	chr6	36210944	36276372	39::49	0.74(0.47, 1.16)	0.182547	36::48	0.72(0.45, 1.14)	0.157312	3::1	1.45(0.12, 17.42)	0.768722
CYP2F1	chr19	41620336	41634286	5::1	4.91(0.47, 50.93)	0.182658	5::1	4.91(0.47, 50.93)	0.182658	0::0	--	--
LINC02289	chr14	77535522	77542534	12::6	2.01(0.72, 5.58)	0.182682	11::6	1.88(0.66, 5.31)	0.234405	1::0	--	0.991749
F2RL3	chr19	16999809	17003417	15::17	0.58(0.26, 1.29)	0.182693	15::17	0.58(0.26, 1.29)	0.182693	0::0	--	--
CC2D1A	chr19	14017013	14041692	200::147	1.17(0.93, 1.47)	0.182792	200::147	1.17(0.93, 1.47)	0.182792	0::0	--	--
UPK3B	chr7	76139739	76157199	28::16	1.57(0.81, 3.06)	0.182803	27::13	1.95(0.95, 4)	0.0693998	1::3	0.25(0.03, 2.49)	0.237824
LINC02115	chr5	102864134	102877686	2::4	0.31(0.06, 1.73)	0.182835	2::4	0.31(0.06, 1.73)	0.182835	0::0	--	--
NUDT12	chr5	102884555	102898490	2::4	0.31(0.06, 1.73)	0.182835	2::4	0.31(0.06, 1.73)	0.182835	0::0	--	--
FBLN5	chr14	92335754	92414046	5::1	4.53(0.49, 41.77)	0.182859	0::0	--	NA	5::1	4.53(0.49, 41.77)	0.182859
ITGAM	chr16	31271295	31344198	4::1	4.8(0.48, 48.4)	0.182928	4::1	4.8(0.48, 48.4)	0.182928	0::0	--	--
SARS1	chr1	109756514	109780804	11::6	2.11(0.7, 6.3)	0.1832	10::6	2.01(0.66, 6.12)	0.219379	1::0	--	0.99204
TRAF3IP2	chr6	111876580	111927477	21::11	1.68(0.78, 3.61)	0.183329	21::11	1.68(0.78, 3.61)	0.183329	0::0	--	--
TRAF3IP2-AS1	chr6	111804674	111824811	21::11	1.68(0.78, 3.61)	0.183329	21::11	1.68(0.78, 3.61)	0.183329	0::0	--	--
PLEKHG3	chr14	65171141	65216967	716::635	0.92(0.82, 1.04)	0.183353	668::601	0.91(0.8, 1.02)	0.114449	48::34	1.22(0.75, 1.97)	0.419199
TSL	chr7	27655592	27667111	23::14	1.62(0.79, 3.32)	0.183577	23::14	1.62(0.79, 3.32)	0.183577	0::0	--	--
ABCB9	chr12	123405494	123451010	85::54	1.28(0.89, 1.84)	0.183606	85::54	1.28(0.89, 1.84)	0.183606	0::0	--	--
MIR873	chr9	28888876	28888953	3::7	0.36(0.08, 1.62)	0.183633	3::7	0.36(0.08, 1.62)	0.183633	0::0	--	--
DCLRE1B	chr1	114447947	114456702	25::14	1.59(0.8, 3.15)	0.183659	24::14	1.51(0.76, 3)	0.244735	1::0	--	0.991348
BGLAP	chr1	156211974	156213108	9::4	2.37(0.66, 8.44)	0.183743	8::2	3.85(0.75, 19.81)	0.107201	1::2	0.69(0.05, 8.82)	0.7721
VWA7	chr6	3018948	3030687	121::117	0.83(0.63, 1.09)	0.183809	121::116	0.84(0.64, 1.1)	0.199844	0::1	0(0, Inf)	0.991779
ARRDC3	chr5	90664447	90679134	24::13	1.62(0.79, 3.31)	0.183915	24::13	1.62(0.79, 3.31)	0.183915	0::0	--	--
MIR625	chr14	65937819	65937904	6::1	4.23(0.5, 35.48)	0.183978	6::1	4.23(0.5, 35.48)	0.183978	0::0	--	--
UGT1A5	chr2	234621637	234681945	28::17	1.55(0.81, 2.95)	0.184065	16::11	1.2(0.53, 2.73)	0.665762	12::6	2.27(0.8, 6.42)	0.122134
UGT1A6	chr2	234600315	234681946	28::17	1.55(0.81, 2.95)	0.184065	16::11	1.2(0.53, 2.73)	0.665762	12::6	2.27(0.8, 6.42)	0.122134
LOC100288637	chr15	30938317	31065209	88::67	1.27(0.89, 1.79)	0.184151	38::29	1.48(0.87, 2.52)	0.14944	50::38	1.13(0.71, 1.78)	0.611178
RYR1	chr19	38924330	39078204	10::6	2.08(0.71, 6.16)	0.184152	10::6	2.08(0.71, 6.16)	0.184152	0::0	--	--
PYROXD1	chr12	21590588	21624182	4::5	0.39(0.1, 1.57)	0.184157	3::4	0.35(0.07, 1.8)	0.20935	1::1	0.51(0.03, 8.19)	0.634141
PGAM5	chr12	133287427	133299318	1::3	0.18(0.01, 2.26)	0.184246	1::2	0.28(0.02, 4.81)	0.381254	0::1	0(0, Inf)	0.991269
SAMD10	chr20	62605468	62610995	165::158	0.85(0.66, 1.08)	0.184251	165::157	0.85(0.67, 1.09)	0.197384	0::1	0(0, Inf)	0.991855
RFX8	chr2	102013820	102091574	18::6	1.92(0.73, 5.01)	0.184354	18::4	2.8(0.91, 8.6)	0.0715535	0::2	0(0, Inf)	0.98796
MIR1227	chr19	2234060	2234148	44::28	1.41(0.85, 2.36)	0.184516	44::26	1.48(0.88, 2.49)	0.140061	0::2	0(0, Inf)	0.988508
MIR6789	chr19	2235827	2235925	44::28	1.41(0.85, 2.36)	0.184516	44::26	1.48(0.88, 2.49)	0.140061	0::2	0(0, Inf)	0.988508
COL23A1	chr5	177664618	178017394	12::14	0.58(0.26, 1.3)	0.184589	10::10	0.73(0.29, 1.8)	0.493621	2::4	0.26(0.04, 1.57)	0.140609
LOC100130298	chr8	61878679	61880307	3::1	4.96(0.47, 52.82)	0.184722	3::1	4.96(0.47, 52.82)	0.184722	0::0	--	--
CDH26	chr20	58533477	58589584	4::1	5.03(0.46, 54.68)	0.184724	4::1	5.03(0.46, 54.68)	0.184724	0::0	--	--
RNF167	chr17	4843562	4848517	13::8	1.88(0.74, 4.8)	0.184861	12::7	2.03(0.76, 5.48)	0.160011	1::1	0.94(0.05, 17.26)	0.967269
CHTF18	chr16	838619	848074	2344::2040	0.95(0.88, 1.02)	0.185033	2340::2033	0.95(0.89, 1.03)	0.212327	4::7	0.23(0.05, 1.19)	0.0795651
PGGHG	chr11	289125	296107	320::235	1.13(0.94, 1.36)	0.185217	316::234	1.12(0.93, 1.35)	0.219257	4::1	4.52(0.37, 54.99)	0.237154
PLEKHO1	chr1	150121623	150132260	17::9	1.8(0.75, 4.3)	0.18535	17::9	1.8(0.75, 4.3)	0.18535	0::0	--	--
CLSPN	chr1	36197712	36235579	8::3	2.55(0.64, 10.18)	0.185401	8::3	2.55(0.64, 10.18)	0.185401	0::0	--	--
LOC101929384	chr12	312810	314259	2::4	0.31(0.06, 1.74)	0.185518	0::1	0(0, Inf)	0.991548	2::3	0.38(0.06, 2.27)	0.287257
INSIG1	chr7	155089481	155101945	14::8	1.97(0.72, 5.36)	0.185603	14::8	1.97(0.72, 5.36)	0.185603	0::0	--	--
NOL12	chr22	38082349	38089481	52::33	1.37(0.86, 2.17)	0.18561	52::33	1.37(0.86, 2.17)	0.18561	0::0	--	--
ZBTB20-AS4	chr3	114819269	114821908	7::3	2.59(0.63, 10.6)	0.185624	7::3	2.59(0.63, 10.6)	0.185624	0::0	--	--
SUB1	chr5	32585662	32604185	1::4	0.22(0.02, 2.07)	0.18564	1::3	0.25(0.03, 2.53)	0.242854	0::1	0(0, Inf)	0.991846
MIR4279	chr5	31936207	31936265	3::1	5.15(0.45, 58.2)	0.185676	2::1	2.3(0.16, 32.87)	0.538381	1::0	--	0.990817
NFKBIZ	chr3	101568357	101579866	14::7	1.91(0.73, 5)	0.185707	14::6	2.34(0.85, 6.43)	0.1006	0::1	0(0, Inf)	0.991151
CCDC144A	chr17	16593554	16681194	8::2	2.92(0.6, 14.29)	0.185736	8::2	2.92(0.6, 14.29)	0.185736	0::0	--	--
KRTAP10-7	chr21	46020496	46022091	5::2	3.24(0.57, 18.54)	0.185857	4::2	2.73(0.44, 16.81)	0.278725	1::0	--	0.991596
LINC00905	chr19	16144522	16152945	11::13	0.56(0.24, 1.32)	0.185894	10::13	0.48(0.2, 1.17)	0.107951	1::0	--	0.991275
FBXL18	chr7	5528807	5553440	300::289	0.89(0.74, 1.06)	0.185988	293::277	0.9(0.75, 1.07)	0.230178	8::13	0.71(0.28, 1.79)	0.470941
POLR2J4	chr7	43980493	44058793	29::15	1.55(0.81, 2.95)	0.186029	29::15	1.55(0.81, 2.95)	0.186029	0::0	--	--
RASA4CP	chr7	44068485	44080222	29::15	1.55(0.81, 2.95)	0.186029	29::15	1.55(0.81, 2.95)	0.186029	0::0	--	--
SPDYE1	chr7	44040544	44049723	29::15	1.55(0.81, 2.95)	0.186029	29::15	1.55(0.81, 2.95)	0.186029	0::0	--	--
SKA1	chr18	47901415	47920538	6::2	3.12(0.58, 16.83)	0.186045	0::0	--	NA	6::2	3.12(0.58, 16.83)	0.186045
SFMBT1	chr3	52937588	53080089	10::16	0.57(0.25, 1.31)	0.186072	10::16	0.57(0.25, 1.31)	0.186072	0::0	--	--
TAF6L	chr11	62538867	62554813	34::20	1.48(0.83, 2.64)	0.186165	34::20	1.48(0.83, 2.64)	0.186165	0::0	--	--
ATG10	chr5	81267841	81551952	93::99	0.81(0.59, 1.11)	0.18617	93::97	0.83(0.61, 1.14)	0.254761	0::2	0(0, Inf)	0.987594
RERG-AS1	chr12	15304856	15308215	1::3	0.21(0.02, 2.12)	0.186193	1::0	--	0.991709	0::3	0(0, Inf)	0.983879
SGSH	chr17	78183074	78194132	6::10	0.48(0.16, 1.42)	0.186229	5::10	0.39(0.12, 1.23)	0.107585	1::0	--	0.991542
CREB3	chr9	35732662	35736996	21::13	1.69(0.77, 3.71)	0.186527	21::13	1.69(0.77, 3.71)	0.186527	0::0	--	--
MIR6853	chr9	35732918	35732992	21::13	1.69(0.77, 3.71)	0.186527	21::13	1.69(0.77, 3.71)	0.186527	0::0	--	--
TGFBR3L	chr19	7981031	7983980	19::27	0.65(0.34, 1.23)	0.186707	19::27	0.65(0.34, 1.23)	0.186707	0::0	--	--
RSPH1	chr21	43892596	43916334	5::1	4.59(0.48, 44.03)	0.186818	4::1	4.36(0.44, 42.89)	0.207009	1::0	--	0.992416
MIR4747	chr19	4932698	4932752	10::3	2.42(0.65, 9)	0.187195	9::3	2.36(0.63, 8.84)	0.202764	1::0	--	0.992536
MIR3165	chr11	71783273	71783348	6::2	3.11(0.58, 16.81)	0.187221	6::2	3.11(0.58, 16.81)	0.187221	0::0	--	--
LINGO1-AS1	chr15	77934105	77941581	12::19	0.59(0.27, 1.3)	0.187226	11::19	0.53(0.23, 1.2)	0.126272	1::0	--	0.991527
LINGO1-AS2	chr15	77952392	77960416	12::19	0.59(0.27, 1.3)	0.187226	11::19	0.53(0.23, 1.2)	0.126272	1::0	--	0.991527
PHF24	chr9	34958281	34982541	5::10	0.47(0.15, 1.45)	0.187459	5::10	0.47(0.15, 1.45)	0.187459	0::0	--	--
AOPEP	chr9	97521930	97849500	6::3	2.76(0.61, 12.53)	0.187637	3::3	1.34(0.22, 8.08)	0.750871	3::0	--	0.983617
LSP1	chr11	1886394	1913493	496::463	0.91(0.79, 1.05)	0.187755	494::462	0.91(0.79, 1.05)	0.185391	2::1	1.18(0.07, 21.43)	0.910307
TIMM13	chr19	2425622	2427584	8::7	2.18(0.68, 6.91)	0.18787	8::7	2.18(0.68, 6.91)	0.18787	0::0	--	--
TMPRSS9	chr19	2389768	2426256	8::7	2.18(0.68, 6.91)	0.18787	8::7	2.18(0.68, 6.91)	0.18787	0::0	--	--
SEL1L3	chr4	25749054	25865188	1::6	0.23(0.03, 2.06)	0.187898	1::6	0.23(0.03, 2.06)	0.187898	0::0	--	--
B3GNT3	chr19	17905946	17924385	35::17	1.5(0.82, 2.74)	0.18797	32::17	1.41(0.76, 2.59)	0.275615	3::0	--	0.98504
SMURF1	chr7	98625062	98741731	2::5	0.31(0.06, 1.76)	0.188026	2::5	0.31(0.06, 1.76)	0.188026	0::0	--	--
TCFL5	chr20	61482845	61493174	63::43	1.34(0.87, 2.08)	0.188028	62::42	1.34(0.86, 2.09)	0.193993	1::1	1.36(0.08, 22.93)	0.829273
OPCML	chr11	132284558	132813532	8::3	2.53(0.63, 10.12)	0.188251	4::0	--	0.980199	4::3	1.24(0.27, 5.63)	0.784166
BIN2	chr12	51674821	51717958	7::4	2.43(0.65, 9.13)	0.188252	7::4	2.43(0.65, 9.13)	0.188252	0::0	--	--
STAP2	chr19	4324039	4338824	9::3	2.62(0.62, 11.03)	0.188293	6::3	1.97(0.43, 9.07)	0.384509	3::0	--	0.983277
TPMT	chr6	18128544	18155400	12::8	1.91(0.73, 4.98)	0.18834	10::8	1.69(0.62, 4.6)	0.30223	2::0	--	0.98828
FAM117B	chr2	203499691	203634480	11::6	2.04(0.71, 5.89)	0.188374	7::6	1.32(0.41, 4.21)	0.642616	4::0	--	0.981295
TENM4	chr11	78363873	79152074	2::4	0.3(0.05, 1.8)	0.188501	1::0	--	0.992134	1::4	0.17(0.02, 1.63)	0.124478
ATP2B2	chr3	10365706	10661646	3::6	0.37(0.08, 1.63)	0.188504	3::6	0.37(0.08, 1.63)	0.188504	0::0	--	--
PPARA	chr22	46546436	46639653	593::481	1.1(0.96, 1.26)	0.188582	587::473	1.1(0.96, 1.27)	0.164597	6::8	0.69(0.2, 2.36)	0.551805
AIMP2	chr7	6048875	6063465	3::6	0.33(0.06, 1.73)	0.188594	3::3	0.6(0.1, 3.82)	0.592572	0::3	0(0, Inf)	0.984103
C1QTNF12	chr1	1177832	1182102	1079::946	0.93(0.84, 1.03)	0.188604	1068::936	0.94(0.85, 1.04)	0.210866	11::10	0.7(0.26, 1.87)	0.48013
ETFBKMT	chr12	31812136	31826046	20::9	1.74(0.76, 3.99)	0.188643	18::9	1.62(0.7, 3.75)	0.261844	2::0	--	0.98737
SF3B5	chr6	144416020	144416710	5::1	4.43(0.48, 40.69)	0.188646	5::1	4.43(0.48, 40.69)	0.188646	0::0	--	--
EIF4E2	chr2	233415296	233448355	1::2	0.15(0.01, 2.55)	0.188655	1::2	0.15(0.01, 2.55)	0.188655	0::0	--	--
MIR5001	chr2	233415183	233415283	1::2	0.15(0.01, 2.55)	0.188655	1::2	0.15(0.01, 2.55)	0.188655	0::0	--	--
SPATA22	chr17	3343305	3375099	7::2	2.93(0.59, 14.56)	0.188713	5::1	4.36(0.49, 38.87)	0.187205	2::1	1.56(0.14, 18)	0.721383
LINC02241	chr5	20611948	20937802	2::5	0.33(0.06, 1.73)	0.188976	2::5	0.33(0.06, 1.73)	0.188976	0::0	--	--
LENG8-AS1	chr19	54955993	54960216	49::34	1.38(0.85, 2.24)	0.189023	48::32	1.43(0.87, 2.34)	0.158964	1::2	0.62(0.05, 8.23)	0.718144
SLC2A11	chr22	24199120	24228499	12::5	2.14(0.69, 6.63)	0.189085	4::2	2.08(0.31, 13.75)	0.448619	8::3	2.17(0.53, 8.96)	0.283794
COX6B2	chr19	55861072	55866087	51::60	0.76(0.5, 1.15)	0.189238	51::60	0.76(0.5, 1.15)	0.189238	0::0	--	--
KMT5C	chr19	55851243	55859489	51::60	0.76(0.5, 1.15)	0.189238	51::60	0.76(0.5, 1.15)	0.189238	0::0	--	--
LOC101927668	chr7	19958603	20180049	3::8	0.33(0.06, 1.72)	0.189328	3::7	0.33(0.06, 1.72)	0.189328	0::1	--	--
KRTAP10-9	chr21	46047009	46048295	5::2	3.22(0.56, 18.42)	0.189366	4::2	2.7(0.44, 16.69)	0.28412	1::0	--	0.991596
ANAPC16	chr10	73975769	73995618	5::1	4.49(0.48, 42.26)	0.189486	5::1	4.49(0.48, 42.26)	0.189486	0::0	--	--
JPT1	chr17	73131337	73149388	24::17	1.55(0.8, 3)	0.189529	24::17	1.55(0.8, 3)	0.189529	0::0	--	--
NT5C	chr17	73126322	73127837	24::17	1.55(0.8, 3)	0.189529	24::17	1.55(0.8, 3)	0.189529	0::0	--	--
AKT1S1	chr19	50372296	50380612	442::343	1.11(0.95, 1.3)	0.189556	442::343	1.11(0.95, 1.3)	0.189556	0::0	--	--
DEFB104A	chr8	7327829	7332639	823::726	0.93(0.83, 1.04)	0.189595	102::76	1.24(0.9, 1.71)	0.19611	721::650	0.89(0.79, 1.01)	0.0622783
DEFB104B	chr8	7327829	7332604	823::726	0.93(0.83, 1.04)	0.189595	102::76	1.24(0.9, 1.71)	0.19611	721::650	0.89(0.79, 1.01)	0.0622783
SPAG11B	chr8	7705401	7707807	823::726	0.93(0.83, 1.04)	0.189595	102::76	1.24(0.9, 1.71)	0.19611	721::650	0.89(0.79, 1.01)	0.0622783
KIF25-AS1	chr6	168394866	168397757	381::322	0.89(0.76, 1.06)	0.189703	2::0	--	0.986157	379::322	0.89(0.75, 1.05)	0.171419
PRSS50	chr3	46753606	46759359	110::107	0.82(0.61, 1.1)	0.189729	110::107	0.82(0.61, 1.1)	0.189729	0::0	--	--
RNF125	chr18	29598787	29653182	24::18	1.55(0.81, 2.98)	0.18979	13::9	1.38(0.56, 3.41)	0.479872	11::9	1.75(0.68, 4.48)	0.245356
AGR3	chr7	16899035	16921607	5::9	0.46(0.14, 1.48)	0.189832	3::4	0.66(0.12, 3.49)	0.623524	2::5	0.32(0.06, 1.75)	0.189043
HERC2	chr15	28356185	28567325	2::4	0.22(0.02, 2.11)	0.189872	2::4	0.22(0.02, 2.11)	0.189872	0::0	--	--
GPR132	chr14	105515731	105531767	24::12	1.64(0.78, 3.46)	0.189878	21::12	1.47(0.69, 3.16)	0.321236	3::0	--	0.985513
LDLR-AS1	chr19	11199743	11200335	40::26	1.42(0.84, 2.38)	0.189944	40::25	1.44(0.85, 2.44)	0.169527	0::1	0(0, Inf)	0.992171
COL5A1-AS1	chr9	137541230	137544689	3::1	4.81(0.46, 50.46)	0.19002	3::1	4.81(0.46, 50.46)	0.19002	0::0	--	--
EXOC3L2	chr19	45715634	45737469	109::117	0.83(0.62, 1.1)	0.190087	109::117	0.83(0.62, 1.1)	0.190087	0::0	--	--
RABGAP1	chr9	125703298	125867144	23::13	1.63(0.78, 3.4)	0.190198	23::13	1.63(0.78, 3.4)	0.190198	0::0	--	--
SYNGR4	chr19	48867623	48879634	6::1	4.17(0.49, 35.33)	0.190211	6::1	4.17(0.49, 35.33)	0.190211	0::0	--	--
LOC401021	chr2	177001339	177005119	89::85	0.8(0.57, 1.12)	0.190314	81::78	0.77(0.54, 1.11)	0.156721	8::7	1.05(0.37, 3.02)	0.926156
RFTN2	chr2	198432948	198540311	7::2	2.94(0.58, 14.81)	0.19039	7::2	2.94(0.58, 14.81)	0.19039	0::0	--	--
CDH7	chr18	63418247	63557572	1::3	0.21(0.02, 2.17)	0.190536	1::3	0.21(0.02, 2.17)	0.190536	0::0	--	--
FAR2	chr12	29376598	29488549	1::3	0.21(0.02, 2.18)	0.190555	0::1	0(0, Inf)	0.991627	1::2	0.26(0.02, 3.11)	0.28795
LINC01740	chr1	212719035	212729408	1::3	0.2(0.02, 2.24)	0.190707	1::3	0.2(0.02, 2.24)	0.190707	0::0	--	--
P2RX2	chr12	133195361	133198974	75::82	0.79(0.56, 1.12)	0.190809	75::81	0.81(0.57, 1.14)	0.226517	0::1	0(0, Inf)	0.991269
MTLN	chr2	110969105	111002997	224::173	1.16(0.93, 1.44)	0.190835	106::68	1.47(1.05, 2.05)	0.0245101	118::105	0.96(0.72, 1.29)	0.805901
LINC01052	chr13	66440178	66452351	6::2	2.97(0.58, 15.24)	0.190844	6::2	2.97(0.58, 15.24)	0.190844	0::0	--	--
DLC1	chr8	13162085	13372360	52::50	0.75(0.49, 1.15)	0.190982	49::47	0.77(0.5, 1.2)	0.2458	3::3	0.48(0.08, 3.06)	0.44003
SLC6A19	chr5	1201709	1225226	374::345	0.9(0.76, 1.06)	0.191037	370::339	0.9(0.77, 1.06)	0.223222	4::7	0.5(0.13, 1.9)	0.306958
DEPDC7	chr11	33037423	33055128	3::1	4.67(0.46, 46.98)	0.191094	1::1	1.3(0.07, 24.57)	0.861634	2::0	--	0.987521
PITPNA	chr17	1421011	1466086	7::3	2.56(0.62, 10.53)	0.191144	7::3	2.56(0.62, 10.53)	0.191144	0::0	--	--
RASL10A	chr22	29708921	29711686	167::143	0.84(0.66, 1.09)	0.191154	167::143	0.84(0.66, 1.09)	0.191154	0::0	--	--
PRAMEF7	chr1	13386914	13390748	66::40	1.33(0.87, 2.04)	0.191216	3::3	0.63(0.12, 3.3)	0.587791	63::37	1.4(0.9, 2.18)	0.136922
PRAMEF8	chr1	12976466	12980300	66::40	1.33(0.87, 2.04)	0.191216	3::3	0.63(0.12, 3.3)	0.587791	63::37	1.4(0.9, 2.18)	0.136922
MIR6716	chr11	118514717	118514797	6::1	4.3(0.48, 38.36)	0.19129	6::1	4.3(0.48, 38.36)	0.19129	0::0	--	--
TREH	chr11	118528025	118550359	6::1	4.3(0.48, 38.36)	0.19129	6::1	4.3(0.48, 38.36)	0.19129	0::0	--	--
SAMD11	chr1	861110	879954	132::129	0.84(0.65, 1.09)	0.191324	125::117	0.89(0.68, 1.17)	0.406023	7::12	0.41(0.16, 1.09)	0.073331
DCXR-DT	chr17	79995793	79997256	291::268	0.88(0.74, 1.06)	0.191327	291::268	0.88(0.74, 1.06)	0.191327	0::0	--	--
CYP20A1	chr2	204103740	204170749	13::19	0.6(0.28, 1.29)	0.191347	10::15	0.57(0.24, 1.32)	0.186956	3::4	0.79(0.15, 4.18)	0.779309
C12orf73	chr12	104343971	104350993	4::1	4.59(0.47, 45.06)	0.191409	4::1	4.59(0.47, 45.06)	0.191409	0::0	--	--
TDG	chr12	104359581	104382656	4::1	4.59(0.47, 45.06)	0.191409	4::1	4.59(0.47, 45.06)	0.191409	0::0	--	--
IQSEC1	chr3	12938719	13028601	50::31	1.38(0.85, 2.25)	0.191421	46::31	1.23(0.75, 2.02)	0.413847	4::0	--	0.981541
KHDRBS2	chr6	62340157	62996130	6::2	3.19(0.56, 18.13)	0.191522	3::1	1.67(0.16, 17.42)	0.66718	3::1	5.43(0.49, 60.22)	0.16786
LINC01973	chr17	75875082	75880169	5::1	4.32(0.48, 38.91)	0.19155	5::1	4.32(0.48, 38.91)	0.19155	0::0	--	--
ZNF217	chr20	52183609	52199636	26::13	1.58(0.8, 3.12)	0.191596	26::13	1.58(0.8, 3.12)	0.191596	0::0	--	--
MRTFA-AS1	chr22	40917803	40922711	105::111	0.82(0.6, 1.11)	0.191615	105::110	0.82(0.61, 1.11)	0.206075	0::1	0(0, Inf)	0.991961
WNT3	chr17	44839871	44896058	41::48	0.73(0.46, 1.17)	0.191887	41::47	0.75(0.47, 1.21)	0.235961	0::1	0(0, Inf)	0.991372
MED20	chr6	41873091	41888877	14::9	1.82(0.74, 4.48)	0.191894	14::9	1.82(0.74, 4.48)	0.191894	0::0	--	--
PSG7	chr19	43428283	43441359	159::164	0.85(0.67, 1.08)	0.191921	101::102	0.81(0.6, 1.09)	0.166905	58::62	0.93(0.63, 1.38)	0.727824
NUDT7	chr16	77756410	77776157	2::4	0.32(0.06, 1.78)	0.192239	1::3	0.21(0.02, 2.08)	0.182084	1::1	0.65(0.04, 10.8)	0.760383
HOXA10-HOXA9	chr7	27202056	27219880	102::99	0.81(0.59, 1.11)	0.192293	101::99	0.8(0.58, 1.1)	0.168972	1::0	--	0.991657
GATM	chr15	45653321	45694425	69::44	1.31(0.87, 1.96)	0.192388	68::44	1.3(0.87, 1.94)	0.208878	1::0	--	0.992042
LINC00343	chr13	106359178	106384064	3::1	4.93(0.45, 54.38)	0.192481	0::0	--	NA	3::1	4.93(0.45, 54.38)	0.192481
VPS37B	chr12	123349876	123380671	59::38	1.34(0.86, 2.07)	0.19254	59::38	1.34(0.86, 2.07)	0.19254	0::0	--	--
CARD11	chr7	2945709	3083501	46::42	0.74(0.46, 1.17)	0.192577	45::40	0.73(0.46, 1.16)	0.182124	1::2	1.07(0.08, 13.76)	0.956922
MIR4454	chr5	135637492	135637544	18::9	1.79(0.75, 4.31)	0.192596	15::7	1.8(0.67, 4.82)	0.240623	3::2	1.75(0.25, 12.26)	0.570798
DAPK3	chr19	3958450	3971097	3::5	0.35(0.07, 1.69)	0.192663	3::4	0.57(0.11, 2.86)	0.49485	0::1	0(0, Inf)	0.990493
EEF2	chr19	3976053	3985461	3::5	0.35(0.07, 1.69)	0.192663	3::4	0.57(0.11, 2.86)	0.49485	0::1	0(0, Inf)	0.990493
SNORD37	chr19	3982504	3982570	3::5	0.35(0.07, 1.69)	0.192663	3::4	0.57(0.11, 2.86)	0.49485	0::1	0(0, Inf)	0.990493
ABI3	chr17	47288068	47300587	47::31	1.39(0.85, 2.27)	0.192686	47::31	1.39(0.85, 2.27)	0.192686	0::0	--	--
CAPN5	chr11	76778017	76837198	28::39	0.7(0.41, 1.19)	0.192713	26::39	0.65(0.38, 1.12)	0.119947	2::0	--	0.987835
SMARCB1	chr22	24129152	24180196	11::5	2.13(0.68, 6.66)	0.192726	6::3	2.14(0.46, 10.03)	0.335381	5::2	2.12(0.39, 11.43)	0.380282
H1-3	chr6	26234439	26235215	45::31	1.38(0.85, 2.25)	0.192732	43::26	1.45(0.87, 2.43)	0.15797	2::5	0.87(0.16, 4.61)	0.868461
MIR3923	chr3	79557036	79557119	4::8	0.43(0.12, 1.53)	0.192835	4::8	0.43(0.12, 1.53)	0.192835	0::0	--	--
DIO3	chr14	102027687	102029789	4::6	0.39(0.1, 1.61)	0.19285	3::6	0.34(0.08, 1.54)	0.161635	1::0	--	0.992635
DIO3OS	chr14	102018557	102026759	4::6	0.39(0.1, 1.61)	0.19285	3::6	0.34(0.08, 1.54)	0.161635	1::0	--	0.992635
MIR1247	chr14	102026623	102026759	4::6	0.39(0.1, 1.61)	0.19285	3::6	0.34(0.08, 1.54)	0.161635	1::0	--	0.992635
SNORA74B	chr5	172447728	172447932	6::1	4.09(0.49, 34.16)	0.192919	6::1	4.09(0.49, 34.16)	0.192919	0::0	--	--
CHST12	chr7	2443245	2488119	116::129	0.83(0.64, 1.1)	0.192997	114::125	0.84(0.64, 1.11)	0.230775	2::4	0.52(0.09, 3.03)	0.463581
TMPRSS11E	chr4	69313180	69363322	11::18	0.59(0.27, 1.3)	0.193005	11::17	0.62(0.28, 1.38)	0.243767	0::1	0(0, Inf)	0.991657
TAF8	chr6	42018261	42051010	11::5	2.08(0.69, 6.29)	0.193208	11::3	3.2(0.85, 12.05)	0.084986	0::2	0(0, Inf)	0.988415
MBOAT1	chr6	20099915	20212700	6::4	2.46(0.63, 9.51)	0.19347	6::4	2.46(0.63, 9.51)	0.19347	0::0	--	--
ARMC7	chr17	73106063	73110914	24::17	1.55(0.8, 2.99)	0.193739	24::17	1.55(0.8, 2.99)	0.193739	0::0	--	--
DOK7	chr4	3465032	3503209	84::84	0.8(0.58, 1.12)	0.193801	83::84	0.79(0.57, 1.11)	0.174061	1::0	--	0.99184
NEAT1	chr11	65190268	65213009	73::45	1.3(0.88, 1.92)	0.193864	73::41	1.37(0.92, 2.05)	0.121575	0::4	0(0, Inf)	0.983581
BUD31	chr7	99006591	99017239	242::244	0.88(0.72, 1.07)	0.194046	235::241	0.86(0.71, 1.05)	0.144127	7::3	2.01(0.49, 8.26)	0.33076
KRTAP5-1	chr11	1605571	1606513	24::29	0.67(0.37, 1.22)	0.194047	22::27	0.7(0.38, 1.3)	0.262483	2::2	0.41(0.05, 3.52)	0.419396
MAPK7	chr17	19281810	19286857	9::13	0.53(0.21, 1.38)	0.194073	9::13	0.53(0.21, 1.38)	0.194073	0::0	--	--
MFAP4	chr17	19286759	19290503	9::13	0.53(0.21, 1.38)	0.194073	9::13	0.53(0.21, 1.38)	0.194073	0::0	--	--
LOC102724874	chr8	78362932	78388567	131::132	0.84(0.64, 1.09)	0.194185	131::132	0.84(0.64, 1.09)	0.194185	0::0	--	--
RAC3	chr17	79989553	79992080	349::323	0.89(0.76, 1.06)	0.194267	348::323	0.89(0.75, 1.05)	0.173536	1::0	--	0.990945
MIR642A	chr19	46178185	46178282	5::2	3.15(0.56, 17.76)	0.194558	5::2	3.15(0.56, 17.76)	0.194558	0::0	--	--
MIR642B	chr19	46178189	46178266	5::2	3.15(0.56, 17.76)	0.194558	5::2	3.15(0.56, 17.76)	0.194558	0::0	--	--
LOC574538	chr12	246576	258335	13::8	1.88(0.72, 4.91)	0.194586	7::7	1.27(0.41, 3.99)	0.677952	6::1	5.8(0.61, 55.48)	0.127083
GIPC1	chr19	14588573	14606939	22::15	1.62(0.78, 3.35)	0.194597	22::15	1.62(0.78, 3.35)	0.194597	0::0	--	--
MIR8072	chr12	123849310	123849390	16::9	1.77(0.75, 4.19)	0.194642	15::9	1.71(0.72, 4.08)	0.227297	1::0	--	0.992017
SBNO1	chr12	123773655	123849394	16::9	1.77(0.75, 4.19)	0.194642	15::9	1.71(0.72, 4.08)	0.227297	1::0	--	0.992017
SBNO1-AS1	chr12	123849494	123850351	16::9	1.77(0.75, 4.19)	0.194642	15::9	1.71(0.72, 4.08)	0.227297	1::0	--	0.992017
TRIM46	chr1	155147069	155157446	15::9	1.8(0.74, 4.37)	0.194658	14::8	1.79(0.71, 4.53)	0.219482	1::1	1.88(0.1, 35.82)	0.674016
EPHX2	chr8	27348659	27403081	20::18	0.61(0.29, 1.29)	0.194691	20::18	0.61(0.29, 1.29)	0.194691	0::0	--	--
MIR6076	chr14	50433116	50433229	1::3	0.22(0.02, 2.16)	0.194755	1::3	0.22(0.02, 2.16)	0.194755	0::0	--	--
GSTA7P	chr6	52604260	52609957	2::1	5.41(0.42, 69.55)	0.194847	0::0	--	NA	2::1	5.41(0.42, 69.55)	0.194847
LSAMP-AS1	chr3	116078870	116088932	1::3	0.18(0.01, 2.43)	0.194871	1::3	0.18(0.01, 2.43)	0.194871	0::0	--	--
PIGS	chr17	26880404	26898542	9::4	2.35(0.65, 8.56)	0.194886	9::4	2.35(0.65, 8.56)	0.194886	0::0	--	--
UNC119	chr17	26873725	26879642	9::4	2.35(0.65, 8.56)	0.194886	9::4	2.35(0.65, 8.56)	0.194886	0::0	--	--
LENG1	chr19	54658898	54663459	23::16	1.59(0.79, 3.23)	0.194999	23::13	1.95(0.91, 4.16)	0.0837038	0::3	0(0, Inf)	0.985783
CILP2	chr19	19649073	19657468	232::216	0.87(0.71, 1.07)	0.195051	229::216	0.86(0.7, 1.06)	0.166026	3::0	--	0.984962
FAM230I	chr22	23804268	23829167	3::8	0.37(0.08, 1.65)	0.195059	3::4	1.12(0.19, 6.51)	0.903626	0::4	0(0, Inf)	0.98134
DZANK1	chr20	18364010	18447674	11::6	1.99(0.7, 5.63)	0.195115	10::6	1.67(0.58, 4.79)	0.339747	1::0	--	0.990885
TMEM190	chr19	55888193	55889614	52::41	1.35(0.86, 2.14)	0.195177	52::41	1.35(0.86, 2.14)	0.195177	0::0	--	--
TMEM238	chr19	55890611	55895660	52::41	1.35(0.86, 2.14)	0.195177	52::41	1.35(0.86, 2.14)	0.195177	0::0	--	--
MATK	chr19	3777970	3786379	7::9	0.48(0.16, 1.46)	0.195343	6::9	0.4(0.12, 1.28)	0.123175	1::0	--	0.991791
SYNE1	chr6	152442821	152958497	33::34	0.71(0.43, 1.19)	0.195659	27::33	0.63(0.36, 1.08)	0.09351	6::1	2.85(0.33, 24.73)	0.343001
UPF2	chr10	11962020	12084808	395::327	1.12(0.94, 1.33)	0.195679	395::326	1.12(0.95, 1.33)	0.179358	0::1	0(0, Inf)	0.991309
SLC52A1	chr17	4935896	4938721	8::13	0.51(0.19, 1.41)	0.195747	8::13	0.51(0.19, 1.41)	0.195747	0::0	--	--
FBXO21	chr12	117579795	117628275	4::2	3.29(0.54, 19.97)	0.195763	4::2	3.29(0.54, 19.97)	0.195763	0::0	--	--
CD27	chr12	6554050	6560884	22::11	1.66(0.77, 3.55)	0.19582	22::8	2.21(0.95, 5.17)	0.0663022	0::3	0(0, Inf)	0.983896
CD27-AS1	chr12	6548166	6560683	22::11	1.66(0.77, 3.55)	0.19582	22::8	2.21(0.95, 5.17)	0.0663022	0::3	0(0, Inf)	0.983896
ACTN4	chr19	39138288	39222229	44::51	0.75(0.48, 1.16)	0.195859	44::51	0.75(0.48, 1.16)	0.195859	0::0	--	--
HOXD3	chr2	177022034	177037826	75::66	0.78(0.53, 1.14)	0.195978	69::60	0.77(0.51, 1.16)	0.211265	6::6	0.82(0.25, 2.62)	0.73194
SIMC1	chr5	175665426	175772990	1::6	0.23(0.03, 2.12)	0.195996	1::5	0.32(0.03, 3.14)	0.329356	0::1	0(0, Inf)	0.991359
LINC02552	chr11	104439216	104480030	1::4	0.23(0.02, 2.14)	0.196036	1::4	0.23(0.02, 2.14)	0.196036	0::0	--	--
ATP6V1G2-DDX39B	chr6	31497995	31514625	56::36	1.34(0.86, 2.09)	0.196083	56::33	1.44(0.91, 2.27)	0.119942	0::3	0(0, Inf)	0.985749
CRYBG2	chr1	26648349	26680621	5::2	3.09(0.56, 17.04)	0.196137	3::2	1.96(0.3, 12.94)	0.486606	2::0	--	0.987768
LOC101928030	chr12	9524377	9534018	2::4	0.3(0.05, 1.87)	0.196283	0::0	--	NA	2::4	0.3(0.05, 1.87)	0.196283
GARNL3	chr9	130027052	130155939	3::5	0.36(0.08, 1.68)	0.196347	3::4	0.41(0.08, 2.03)	0.277102	0::1	0(0, Inf)	0.9917
SCARNA10	chr12	6619387	6619717	7::3	2.56(0.62, 10.62)	0.196536	7::2	3.46(0.67, 17.73)	0.136764	0::1	0(0, Inf)	0.992053
PADI2	chr1	17393255	17445946	5::2	3.04(0.56, 16.39)	0.196636	3::2	2.09(0.34, 13.08)	0.428797	2::0	--	0.987483
KIAA1549	chr7	138516126	138666135	6::1	4.46(0.46, 43.08)	0.196805	6::1	4.46(0.46, 43.08)	0.196805	0::0	--	--
HERC2P4	chr16	32181363	32199434	3::8	0.4(0.1, 1.61)	0.196837	3::8	0.4(0.1, 1.61)	0.196837	0::0	--	--
LOC102723713	chr16	32264643	32267243	3::8	0.4(0.1, 1.61)	0.196837	3::8	0.4(0.1, 1.61)	0.196837	0::0	--	--
LOC102723753	chr16	32163432	32199434	3::8	0.4(0.1, 1.61)	0.196837	3::8	0.4(0.1, 1.61)	0.196837	0::0	--	--
LOC390705	chr16	32300867	32301302	3::8	0.4(0.1, 1.61)	0.196837	3::8	0.4(0.1, 1.61)	0.196837	0::0	--	--
TP53TG3D	chr16	32264644	32267249	3::8	0.4(0.1, 1.61)	0.196837	3::8	0.4(0.1, 1.61)	0.196837	0::0	--	--
ERICH1	chr8	614199	681224	12::6	1.98(0.7, 5.59)	0.196891	9::6	1.35(0.45, 4.01)	0.591273	3::0	--	0.983434
MARCHF7	chr2	160569016	160625084	10::15	0.58(0.25, 1.33)	0.19704	9::13	0.57(0.24, 1.37)	0.206686	1::2	0.68(0.06, 8.35)	0.763898
ATAD3C	chr1	1385068	1405542	163::152	0.85(0.67, 1.09)	0.197166	162::152	0.85(0.67, 1.08)	0.18023	1::0	--	0.991709
LINC01492	chr9	105902809	106087315	5::9	0.44(0.13, 1.53)	0.197202	3::6	0.51(0.11, 2.29)	0.380898	2::3	0.33(0.04, 2.83)	0.314142
ENGASE	chr17	77070905	77084681	36::43	0.73(0.45, 1.18)	0.197384	35::43	0.7(0.43, 1.13)	0.144334	1::0	--	0.991077
GP1BA	chr17	4835571	4838318	12::7	1.91(0.71, 5.13)	0.197397	11::6	2.09(0.73, 6)	0.169642	1::1	0.94(0.05, 17.26)	0.967279
SLC25A11	chr17	4840425	4843341	12::7	1.91(0.71, 5.13)	0.197397	11::6	2.09(0.73, 6)	0.169642	1::1	0.94(0.05, 17.26)	0.967279
ARPIN-AP3S2	chr15	90373830	90456184	7::2	2.98(0.57, 15.72)	0.197523	5::2	1.83(0.35, 9.6)	0.47542	2::0	--	0.984388
INAFM2	chr15	40615892	40618916	44::31	1.41(0.84, 2.39)	0.197547	43::30	1.45(0.85, 2.48)	0.170095	1::1	0.62(0.04, 9.93)	0.734159
HOXD9	chr2	176987446	176989664	85::82	0.8(0.56, 1.13)	0.197594	77::75	0.77(0.53, 1.11)	0.162399	8::7	1.05(0.37, 3.02)	0.926157
MAP2	chr2	210288770	210575536	1::4	0.23(0.02, 2.17)	0.197643	1::3	0.39(0.04, 4.04)	0.432282	0::1	0(0, Inf)	0.991012
LINC02067	chr3	161144214	161166030	9::4	2.22(0.66, 7.51)	0.197651	8::4	2.03(0.59, 7.02)	0.26352	1::0	--	0.991705
HCRT	chr17	40336077	40337470	5::1	4.33(0.47, 40.35)	0.197706	5::1	4.33(0.47, 40.35)	0.197706	0::0	--	--
HSPB9	chr17	40274821	40275370	5::1	4.33(0.47, 40.35)	0.197706	5::1	4.33(0.47, 40.35)	0.197706	0::0	--	--
KCNH4	chr17	40308908	40333160	5::1	4.33(0.47, 40.35)	0.197706	5::1	4.33(0.47, 40.35)	0.197706	0::0	--	--
RAB5C	chr17	40276996	40307007	5::1	4.33(0.47, 40.35)	0.197706	5::1	4.33(0.47, 40.35)	0.197706	0::0	--	--
C11orf53	chr11	111116449	111157126	123::118	0.83(0.62, 1.1)	0.197752	122::116	0.84(0.63, 1.12)	0.227864	1::2	0.38(0.03, 4.85)	0.458034
FRG2KP	chr16	31574542	31579036	4::10	0.44(0.13, 1.53)	0.197862	4::10	0.44(0.13, 1.53)	0.197862	0::0	--	--
YBX3P1	chr16	31579087	31580845	4::10	0.44(0.13, 1.53)	0.197862	4::10	0.44(0.13, 1.53)	0.197862	0::0	--	--
AMT	chr3	49454210	49459906	6::3	2.65(0.6, 11.68)	0.197982	5::3	2.43(0.53, 11.17)	0.253361	1::0	--	0.991924
NICN1	chr3	49459765	49466757	6::3	2.65(0.6, 11.68)	0.197982	5::3	2.43(0.53, 11.17)	0.253361	1::0	--	0.991924
DPP6	chr7	153445217	154685995	88::69	1.25(0.89, 1.76)	0.198029	24::14	1.59(0.78, 3.22)	0.198498	64::55	1.16(0.79, 1.71)	0.450643
ICA1L	chr2	203637873	203736489	4::1	4.51(0.45, 44.82)	0.198038	1::1	0.94(0.05, 18.99)	0.968579	3::0	--	0.983437
ABR	chr17	906758	1029907	166::122	1.18(0.92, 1.52)	0.19826	148::108	1.18(0.9, 1.54)	0.227765	18::14	1.19(0.55, 2.57)	0.651341
APOL2	chr22	36622254	36636000	3::7	0.4(0.1, 1.61)	0.198325	3::0	--	0.983996	0::7	0(0, Inf)	0.976521
MIR6810	chr2	219206633	219206703	17::10	1.73(0.75, 4)	0.198481	17::10	1.73(0.75, 4)	0.198481	0::0	--	--
ACTR6	chr12	100593864	100618202	5::2	3.23(0.54, 19.31)	0.198572	5::2	3.23(0.54, 19.31)	0.198572	0::0	--	--
DEPDC4	chr12	100633986	100660857	5::2	3.23(0.54, 19.31)	0.198572	5::2	3.23(0.54, 19.31)	0.198572	0::0	--	--
SCYL2	chr12	100660917	100735502	5::2	3.23(0.54, 19.31)	0.198572	5::2	3.23(0.54, 19.31)	0.198572	0::0	--	--
IGLL5	chr22	23229995	23238291	9::13	0.55(0.22, 1.37)	0.19863	9::12	0.59(0.24, 1.49)	0.266224	0::1	0(0, Inf)	0.991565
MIR6742	chr1	228584748	228584810	39::41	0.73(0.45, 1.18)	0.198692	39::40	0.76(0.47, 1.23)	0.262715	0::1	0(0, Inf)	0.990996
TRIM11	chr1	228581376	228594536	39::41	0.73(0.45, 1.18)	0.198692	39::40	0.76(0.47, 1.23)	0.262715	0::1	0(0, Inf)	0.990996
WWTR1	chr3	149235021	149375812	2::3	0.3(0.05, 1.89)	0.198889	1::1	0.54(0.03, 8.72)	0.664765	1::2	0.19(0.02, 2.34)	0.194486
NCOA7-AS1	chr6	126119006	126140004	5::2	3.17(0.55, 18.41)	0.198898	5::2	3.17(0.55, 18.41)	0.198898	0::0	--	--
C1QTNF1	chr17	77021706	77045870	6::1	4.26(0.47, 38.8)	0.199011	5::1	2.62(0.28, 24.63)	0.399814	1::0	--	0.991077
C1QTNF1-AS1	chr17	77015290	77023737	6::1	4.26(0.47, 38.8)	0.199011	5::1	2.62(0.28, 24.63)	0.399814	1::0	--	0.991077
TPSD1	chr16	1306069	1309009	261::292	0.89(0.74, 1.07)	0.199045	260::292	0.88(0.73, 1.06)	0.184759	1::0	--	0.991618
THOP1	chr19	2785500	2815805	76::73	0.8(0.56, 1.13)	0.199081	76::73	0.8(0.56, 1.13)	0.199081	0::0	--	--
CCNK	chr14	99947745	99978767	6::2	3.23(0.54, 19.41)	0.1991	5::2	2.78(0.43, 17.89)	0.280537	1::0	--	0.99172
BAZ1B	chr7	72854736	72936623	6::2	3.01(0.56, 16.21)	0.199316	6::2	3.01(0.56, 16.21)	0.199316	0::0	--	--
PRMT9	chr4	148558935	148605314	6::1	4.02(0.48, 33.74)	0.199515	6::1	4.02(0.48, 33.74)	0.199515	0::0	--	--
COMMD6	chr13	76099349	76112008	32::16	1.53(0.8, 2.91)	0.199537	30::16	1.4(0.73, 2.7)	0.312983	2::0	--	0.987913
DNAJB13	chr11	73662070	73681326	4::3	3.26(0.54, 19.79)	0.199596	4::3	3.26(0.54, 19.79)	0.199596	0::0	--	--
TTC6	chr14	38064833	38311901	80::76	0.79(0.55, 1.13)	0.199631	79::76	0.78(0.55, 1.12)	0.175236	1::0	--	0.991754
ZNF775	chr7	150076418	150095718	30::33	0.69(0.4, 1.21)	0.199694	29::33	0.67(0.38, 1.19)	0.171502	1::0	--	0.992028
TAB2	chr6	149539061	149732743	3::1	4.72(0.44, 50.48)	0.199791	2::1	3.87(0.32, 47.09)	0.289023	1::0	--	0.991716
HAGLR	chr2	177037916	177053686	46::44	0.74(0.46, 1.18)	0.199791	40::39	0.7(0.42, 1.16)	0.161429	6::5	1.02(0.3, 3.47)	0.976418
MIR5690	chr6	35632493	35632566	17::9	1.75(0.74, 4.09)	0.199945	17::9	1.75(0.74, 4.09)	0.199945	0::0	--	--
KEAP1	chr19	10596800	10613447	15::5	2.03(0.69, 6.01)	0.19997	15::5	2.03(0.69, 6.01)	0.19997	0::0	--	--
ST8SIA6	chr10	17357419	17496594	1::3	0.22(0.02, 2.22)	0.200031	1::2	0.36(0.03, 4.34)	0.424784	0::1	0(0, Inf)	0.99114
ZGPAT	chr20	62339379	62367494	981::865	0.93(0.84, 1.04)	0.200049	978::862	0.94(0.84, 1.04)	0.213539	3::4	0.38(0.07, 1.93)	0.241828
RPUSD1	chr16	834973	838381	2338::2034	0.95(0.89, 1.03)	0.200053	2334::2030	0.95(0.89, 1.03)	0.209949	4::4	0.49(0.08, 3.14)	0.451848
LINC01094	chr4	79567147	79605655	24::15	1.56(0.79, 3.09)	0.200073	24::15	1.56(0.79, 3.09)	0.200073	0::0	--	--
ACD	chr16	67691414	67694163	23::20	1.54(0.8, 2.98)	0.200139	23::20	1.54(0.8, 2.98)	0.200139	0::0	--	--
ENKD1	chr16	67696847	67700653	23::20	1.54(0.8, 2.98)	0.200139	23::20	1.54(0.8, 2.98)	0.200139	0::0	--	--
PARD6A	chr16	67694862	67696677	23::20	1.54(0.8, 2.98)	0.200139	23::20	1.54(0.8, 2.98)	0.200139	0::0	--	--
FPGT	chr1	74663895	74674386	3::1	4.73(0.44, 51.08)	0.2002	1::0	--	0.990892	2::1	2.29(0.18, 29.89)	0.527325
ADNP2	chr18	77867145	77898228	4::1	4.46(0.45, 43.87)	0.200219	2::1	2.5(0.19, 32.9)	0.486093	2::0	--	0.988084
EIF3IP1	chr7	109599283	109600270	1::3	0.21(0.02, 2.28)	0.200236	0::2	0(0, Inf)	0.985201	1::1	0.66(0.04, 10.63)	0.769727
AK2	chr1	33473540	33502484	6::2	2.93(0.57, 15.15)	0.200355	6::2	2.93(0.57, 15.15)	0.200355	0::0	--	--
MROH2A	chr2	234684369	234742064	109::112	0.83(0.62, 1.11)	0.20044	109::112	0.83(0.62, 1.11)	0.20044	0::0	--	--
PPP4R3A	chr14	91923824	91976824	45::45	0.75(0.48, 1.17)	0.200553	45::45	0.75(0.48, 1.17)	0.200553	0::0	--	--
LINC02268	chr4	175015810	175141549	1::3	0.22(0.02, 2.21)	0.200553	1::3	0.22(0.02, 2.21)	0.200553	0::0	--	--
TRAPPC10	chr21	45494204	45526432	7::1	3.98(0.48, 33.02)	0.200629	7::1	3.98(0.48, 33.02)	0.200629	0::0	--	--
MIR6805	chr19	55899548	55899610	51::39	1.35(0.85, 2.15)	0.200663	51::39	1.35(0.85, 2.15)	0.200663	0::0	--	--
NALCN	chr13	101706127	102068859	15::7	1.86(0.72, 4.83)	0.200671	15::7	1.86(0.72, 4.83)	0.200671	0::0	--	--
STMN2	chr8	80523351	80578393	1::4	0.23(0.03, 2.16)	0.200733	1::3	0.3(0.03, 3.03)	0.308582	0::1	0(0, Inf)	0.991536
DRC1	chr2	26624787	26679579	2::5	0.32(0.06, 1.82)	0.200739	2::5	0.32(0.06, 1.82)	0.200739	0::0	--	--
CCDC65	chr12	49297915	49315359	5::1	4.63(0.44, 48.52)	0.20113	5::0	--	0.978306	0::1	0(0, Inf)	0.991901
ST6GALNAC4	chr9	130670164	130679305	17::9	1.78(0.74, 4.28)	0.201208	17::9	1.78(0.74, 4.28)	0.201208	0::0	--	--
RIPOR1	chr16	67562731	67580689	10::6	2(0.69, 5.81)	0.201277	10::6	2(0.69, 5.81)	0.201277	0::0	--	--
CRYBA2	chr2	219854911	219858144	3::5	0.37(0.08, 1.7)	0.20146	3::5	0.37(0.08, 1.7)	0.20146	0::0	--	--
GORAB-AS1	chr1	170430457	170501750	3::6	0.4(0.1, 1.63)	0.201544	3::6	0.4(0.1, 1.63)	0.201544	0::0	--	--
FMNL2	chr2	153191687	153506340	2::1	4.79(0.43, 53.03)	0.201569	2::1	4.79(0.43, 53.03)	0.201569	0::0	--	--
PAX8	chr2	113973573	114036498	10::5	2.14(0.67, 6.87)	0.201737	10::4	2.92(0.84, 10.2)	0.0931047	0::1	0(0, Inf)	0.991121
LINC02735	chr11	56615953	56645554	1::3	0.22(0.02, 2.25)	0.201855	0::3	0(0, Inf)	0.984072	1::0	--	0.991486
TNK2-AS1	chr3	195634946	195640135	19::8	1.87(0.72, 4.88)	0.201889	14::7	1.65(0.57, 4.81)	0.357112	5::1	3.05(0.31, 30.22)	0.34019
ANKHD1	chr5	139781417	139852062	33::20	1.46(0.82, 2.63)	0.2019	33::20	1.46(0.82, 2.63)	0.2019	0::0	--	--
ANXA6	chr5	150480266	150537340	21::11	1.65(0.76, 3.58)	0.201981	21::10	1.86(0.84, 4.14)	0.127403	0::1	0(0, Inf)	0.991192
SNX33	chr15	75940252	75954642	21::30	0.68(0.37, 1.23)	0.202269	21::30	0.68(0.37, 1.23)	0.202269	0::0	--	--
ADGRE5	chr19	14491955	14519537	7::2	2.83(0.57, 13.97)	0.202273	7::2	2.83(0.57, 13.97)	0.202273	0::0	--	--
LOC101241902	chr8	79635082	79636609	4::1	4.35(0.45, 41.79)	0.20237	0::1	0(0, Inf)	0.991219	4::0	--	0.981657
ZC2HC1A	chr8	79578323	79631997	4::1	4.35(0.45, 41.79)	0.20237	0::1	0(0, Inf)	0.991219	4::0	--	0.981657
SLCO1B1	chr12	21284127	21392730	173::159	0.86(0.68, 1.09)	0.202416	164::148	0.88(0.69, 1.12)	0.284226	9::11	0.62(0.24, 1.64)	0.335875
NELFCD	chr20	57556310	57570168	1::7	0.24(0.03, 2.16)	0.20245	1::7	0.24(0.03, 2.16)	0.20245	0::0	--	--
LINC01676	chr1	106132315	106161557	10::14	0.58(0.25, 1.34)	0.202451	10::14	0.58(0.25, 1.34)	0.202451	0::0	--	--
ACAP1	chr17	7239847	7254796	10::8	1.98(0.69, 5.7)	0.202644	10::8	1.98(0.69, 5.7)	0.202644	0::0	--	--
LOC102723971	chr9	138506028	138511739	32::39	0.72(0.43, 1.2)	0.202705	31::38	0.71(0.42, 1.2)	0.199426	1::1	0.91(0.06, 14.93)	0.947576
HOXD4	chr2	177016277	177017954	85::78	0.79(0.56, 1.13)	0.202764	79::72	0.79(0.55, 1.15)	0.219534	6::6	0.82(0.25, 2.62)	0.73193
MACROD2	chr20	13976161	16033841	191::165	0.86(0.68, 1.08)	0.20278	188::163	0.86(0.68, 1.08)	0.194401	3::2	1.1(0.18, 6.65)	0.918527
CCDC127	chr5	196982	218268	1::2	0.2(0.02, 2.39)	0.202785	1::2	0.2(0.02, 2.39)	0.202785	0::0	--	--
HRAT5	chr5	269670	271639	2::2	0.2(0.02, 2.39)	0.202785	1::2	0.2(0.02, 2.39)	0.202785	1::0	--	--
SDHA	chr5	218337	257197	2::2	0.2(0.02, 2.39)	0.202785	1::2	0.2(0.02, 2.39)	0.202785	1::0	--	--
RGS11	chr16	318305	325944	1489::1329	0.95(0.87, 1.03)	0.202806	1489::1329	0.95(0.87, 1.03)	0.202806	0::0	--	--
LRRC47	chr1	3695122	3713062	67::77	0.79(0.56, 1.13)	0.20292	65::76	0.79(0.55, 1.13)	0.19282	2::1	1.13(0.1, 12.6)	0.921741
LOC349160	chr7	136583519	136849088	43::44	0.75(0.48, 1.17)	0.202993	42::44	0.73(0.47, 1.15)	0.180027	1::0	--	0.992027
LLCFC1	chr7	142636580	142637952	4::5	0.37(0.08, 1.71)	0.20305	4::5	0.37(0.08, 1.71)	0.20305	0::0	--	--
CBX4	chr17	77806954	77813239	173::135	1.17(0.92, 1.51)	0.203195	173::135	1.17(0.92, 1.51)	0.203195	0::0	--	--
OR2M1P	chr1	248285437	248286082	3::8	0.41(0.11, 1.61)	0.203407	0::1	0(0, Inf)	0.991602	3::7	0.47(0.12, 1.89)	0.286114
OR2M2	chr1	248343287	248344331	3::8	0.41(0.11, 1.61)	0.203407	0::1	0(0, Inf)	0.991602	3::7	0.47(0.12, 1.89)	0.286114
OR2M5	chr1	248308449	248309388	3::8	0.41(0.11, 1.61)	0.203407	0::1	0(0, Inf)	0.991602	3::7	0.47(0.12, 1.89)	0.286114
GNS	chr12	65107228	65153186	6::2	2.97(0.55, 15.96)	0.203411	6::2	2.97(0.55, 15.96)	0.203411	0::0	--	--
EID2B	chr19	40021627	40023492	9::5	2.19(0.65, 7.35)	0.203858	9::5	2.19(0.65, 7.35)	0.203858	0::0	--	--
SELENOV	chr19	40005752	40011326	9::5	2.19(0.65, 7.35)	0.203858	9::5	2.19(0.65, 7.35)	0.203858	0::0	--	--
PRPSAP2	chr17	18759611	18834599	2::6	0.34(0.06, 1.8)	0.204075	0::1	0(0, Inf)	0.991155	2::5	0.46(0.08, 2.57)	0.377168
CUL5	chr11	107879623	107978486	25::30	0.69(0.39, 1.23)	0.204147	20::26	0.7(0.37, 1.31)	0.262995	5::4	0.64(0.16, 2.63)	0.539674
PRMT2	chr21	48055585	48081182	2::4	0.33(0.06, 1.84)	0.204306	0::2	0(0, Inf)	0.987622	2::2	0.64(0.09, 4.79)	0.66443
FASTKD1	chr2	170385017	170430431	12::19	0.6(0.28, 1.32)	0.204335	12::17	0.68(0.31, 1.51)	0.345174	0::2	0(0, Inf)	0.987177
GSTT1-AS1	chr22	24375962	24376214	4131::3389	1.04(0.98, 1.1)	0.204395	4038::3308	1.04(0.98, 1.1)	0.179908	93::81	0.94(0.68, 1.3)	0.713259
LOC391322	chr22	24373100	24374043	4131::3389	1.04(0.98, 1.1)	0.204395	4038::3308	1.04(0.98, 1.1)	0.179908	93::81	0.94(0.68, 1.3)	0.713259
FBLN7	chr2	112895961	112945791	6::2	3.12(0.54, 18.11)	0.204455	5::2	2.89(0.48, 17.43)	0.248234	1::0	--	0.992095
BTN2A3P	chr6	26421618	26430816	2::8	0.34(0.06, 1.8)	0.204482	1::1	2.42(0.15, 38.86)	0.532175	1::7	0.16(0.02, 1.44)	0.101549
HILPDA	chr7	128095883	128098472	28::20	1.52(0.8, 2.89)	0.204495	28::19	1.66(0.86, 3.19)	0.131085	0::1	0(0, Inf)	0.990936
FBXO40	chr3	121312225	121349141	2::2	0.19(0.02, 2.45)	0.204647	0::0	--	NA	2::2	0.19(0.02, 2.45)	0.204647
HCLS1	chr3	121350245	121379750	2::2	0.19(0.02, 2.45)	0.204647	0::0	--	NA	2::2	0.19(0.02, 2.45)	0.204647
ARGFX	chr3	121286795	121309469	1::2	0.19(0.02, 2.45)	0.204647	0::0	--	NA	1::2	0.19(0.02, 2.45)	0.204647
TXNDC11	chr16	11772940	11836713	15::12	1.71(0.75, 3.94)	0.204655	13::9	1.98(0.79, 4.94)	0.146071	2::3	0.8(0.09, 7.03)	0.844383
ITPKB-IT1	chr1	226843780	226862769	10::5	2.09(0.67, 6.56)	0.20472	10::5	2.09(0.67, 6.56)	0.20472	0::0	--	--
CEACAM6	chr19	42259437	42276115	16::17	0.62(0.29, 1.3)	0.204807	9::4	1.79(0.53, 6.04)	0.349841	7::13	0.27(0.09, 0.77)	0.0142431
EGFL7	chr9	139560219	139567130	688::647	0.93(0.82, 1.04)	0.204983	686::646	0.92(0.82, 1.04)	0.19685	2::1	1.71(0.15, 19.99)	0.66939
CACNA1H	chr16	1203105	1271767	1863::1683	0.95(0.88, 1.03)	0.205087	1856::1680	0.95(0.88, 1.03)	0.184858	7::3	2.06(0.5, 8.44)	0.313627
PF4	chr4	74846531	74847744	7::2	3.09(0.54, 17.67)	0.205124	4::2	2.5(0.39, 15.9)	0.331831	3::0	--	0.985773
FADS6	chr17	72873441	72889731	199::194	0.87(0.7, 1.08)	0.20514	199::194	0.87(0.7, 1.08)	0.20514	0::0	--	--
LOC116435278	chr7	465427	470817	10::11	0.52(0.19, 1.43)	0.20529	9::10	0.53(0.19, 1.49)	0.227436	1::1	0.47(0.01, 20.73)	0.697893
CD69	chr12	9905081	9913497	9::4	2.22(0.65, 7.64)	0.205313	9::4	2.22(0.65, 7.64)	0.205313	0::0	--	--
H2AC18	chr1	149813784	149814317	43::30	1.38(0.84, 2.26)	0.205347	41::26	1.46(0.87, 2.47)	0.152295	2::4	0.73(0.13, 4.1)	0.725005
H2AC19	chr1	149813784	149814318	43::30	1.38(0.84, 2.26)	0.205347	41::26	1.46(0.87, 2.47)	0.152295	2::4	0.73(0.13, 4.1)	0.725005
H2BC20P	chr1	149821758	149822340	43::30	1.38(0.84, 2.26)	0.205347	41::26	1.46(0.87, 2.47)	0.152295	2::4	0.73(0.13, 4.1)	0.725005
H3C14	chr1	149812258	149812780	43::30	1.38(0.84, 2.26)	0.205347	41::26	1.46(0.87, 2.47)	0.152295	2::4	0.73(0.13, 4.1)	0.725005
H3C15	chr1	149824169	149824687	43::30	1.38(0.84, 2.26)	0.205347	41::26	1.46(0.87, 2.47)	0.152295	2::4	0.73(0.13, 4.1)	0.725005
H4C14	chr1	149804220	149804616	43::30	1.38(0.84, 2.26)	0.205347	41::26	1.46(0.87, 2.47)	0.152295	2::4	0.73(0.13, 4.1)	0.725005
H4C15	chr1	149804220	149804616	43::30	1.38(0.84, 2.26)	0.205347	41::26	1.46(0.87, 2.47)	0.152295	2::4	0.73(0.13, 4.1)	0.725005
TMTC1	chr12	29653772	29936875	1::4	0.22(0.02, 2.29)	0.20541	1::2	1.39(0.07, 29.4)	0.831593	0::2	0(0, Inf)	0.987304
LOC105378183	chr14	103783620	103784876	5::3	3.04(0.54, 16.93)	0.205463	4::3	2(0.34, 11.83)	0.446222	1::0	--	0.99091
MIR3176	chr16	593276	593366	791::713	0.93(0.83, 1.04)	0.205628	791::713	0.93(0.83, 1.04)	0.205628	0::0	--	--
MIR5587	chr16	585315	585368	791::713	0.93(0.83, 1.04)	0.205628	791::713	0.93(0.83, 1.04)	0.205628	0::0	--	--
MIR4506	chr14	94414571	94414648	74::67	0.79(0.55, 1.14)	0.205832	73::67	0.78(0.55, 1.12)	0.182204	1::0	--	0.991804
RSU1	chr10	16632616	16859453	3::1	4.76(0.42, 53.26)	0.205881	1::0	--	0.991562	2::1	3.62(0.27, 48.23)	0.329436
SLC22A10	chr11	63057374	63079254	14::16	0.61(0.28, 1.31)	0.205908	14::14	0.71(0.32, 1.57)	0.39276	0::2	0(0, Inf)	0.987678
C16orf71	chr16	4784537	4799397	376::304	1.11(0.94, 1.32)	0.206205	376::304	1.11(0.94, 1.32)	0.206205	0::0	--	--
TPM3P9	chr19	53935226	53947925	134::127	0.84(0.64, 1.1)	0.206221	36::33	0.89(0.53, 1.5)	0.662927	98::94	0.82(0.6, 1.13)	0.224484
PEX13	chr2	61244854	61279125	5::1	4.37(0.44, 42.99)	0.206223	2::1	1.5(0.13, 16.78)	0.74269	3::0	--	0.982302
RNF14	chr5	141346401	141369856	10::6	2.04(0.68, 6.17)	0.206237	10::6	2.04(0.68, 6.17)	0.206237	0::0	--	--
NR3C2	chr4	148999914	149363566	1::2	0.17(0.01, 2.68)	0.206259	0::0	--	NA	1::2	0.17(0.01, 2.68)	0.206259
TTC33	chr5	40711677	40756063	16::14	1.67(0.75, 3.69)	0.206384	16::14	1.67(0.75, 3.69)	0.206384	0::0	--	--
LIAS	chr4	39460675	39481126	3::4	0.34(0.06, 1.82)	0.206422	1::1	1.62(0.09, 28.07)	0.738754	2::3	0.18(0.03, 1.28)	0.086439
LOC401127	chr4	39481874	39483523	3::4	0.34(0.06, 1.82)	0.206422	1::1	1.62(0.09, 28.07)	0.738754	2::3	0.18(0.03, 1.28)	0.086439
GSTT1	chr22	24376132	24384311	4132::3390	1.04(0.98, 1.1)	0.206634	4039::3309	1.04(0.98, 1.1)	0.181971	93::81	0.94(0.68, 1.3)	0.713096
UBE2J2	chr1	1189291	1209234	1080::944	0.94(0.85, 1.04)	0.206747	1069::934	0.94(0.85, 1.04)	0.230639	11::10	0.7(0.26, 1.88)	0.48029
GOLGA8EP	chr15	23435069	23448423	6::2	2.83(0.56, 14.22)	0.206762	6::2	2.83(0.56, 14.22)	0.206762	0::0	--	--
GOLGA8S	chr15	23599894	23613601	6::2	2.83(0.56, 14.22)	0.206762	6::2	2.83(0.56, 14.22)	0.206762	0::0	--	--
HERC2P2	chr15	23282264	23378259	6::2	2.83(0.56, 14.22)	0.206762	6::2	2.83(0.56, 14.22)	0.206762	0::0	--	--
HERC2P7	chr15	23390721	23393943	6::2	2.83(0.56, 14.22)	0.206762	6::2	2.83(0.56, 14.22)	0.206762	0::0	--	--
LOC102723534	chr15	20711668	20727150	6::2	2.83(0.56, 14.22)	0.206762	6::2	2.83(0.56, 14.22)	0.206762	0::0	--	--
MAP1LC3B2	chr12	116997185	117014398	12::5	2(0.68, 5.86)	0.206866	12::5	2(0.68, 5.86)	0.206866	0::0	--	--
NOL4	chr18	31431063	31803515	3::8	0.4(0.1, 1.65)	0.206883	3::8	0.4(0.1, 1.65)	0.206883	0::0	--	--
PRRX2	chr9	132427925	132484951	27::24	1.49(0.8, 2.76)	0.206897	27::24	1.49(0.8, 2.76)	0.206897	0::0	--	--
ADARB2-AS1	chr10	1568824	1599203	2::4	0.33(0.06, 1.84)	0.206962	1::4	0.17(0.02, 1.5)	0.10986	1::0	--	0.991698
ARL2-SNX15	chr11	64781584	64808044	13::5	1.99(0.68, 5.79)	0.207027	13::5	1.99(0.68, 5.79)	0.207027	0::0	--	--
SAC3D1	chr11	64808404	64812300	13::5	1.99(0.68, 5.79)	0.207027	13::5	1.99(0.68, 5.79)	0.207027	0::0	--	--
SNX15	chr11	64794910	64808044	13::5	1.99(0.68, 5.79)	0.207027	13::5	1.99(0.68, 5.79)	0.207027	0::0	--	--
KIAA1217	chr10	24497719	24836777	4::8	0.45(0.13, 1.56)	0.207039	4::8	0.45(0.13, 1.56)	0.207039	0::0	--	--
STIL	chr1	47715810	47779819	3::6	0.4(0.1, 1.67)	0.207162	3::6	0.4(0.1, 1.67)	0.207162	0::0	--	--
GNAL	chr18	11857751	11885683	31::22	1.48(0.8, 2.73)	0.207217	29::22	1.33(0.71, 2.47)	0.37308	2::0	--	0.987318
S100A14	chr1	153586731	153588801	4::2	3.13(0.53, 18.48)	0.207283	4::2	3.13(0.53, 18.48)	0.207283	0::0	--	--
BLOC1S3	chr19	45682041	45685058	110::117	0.83(0.63, 1.11)	0.207319	110::117	0.83(0.63, 1.11)	0.207319	0::0	--	--
NKPD1	chr19	45653007	45663408	110::117	0.83(0.63, 1.11)	0.207319	110::117	0.83(0.63, 1.11)	0.207319	0::0	--	--
TRAPPC6A	chr19	45666190	45681495	110::117	0.83(0.63, 1.11)	0.207319	110::117	0.83(0.63, 1.11)	0.207319	0::0	--	--
LNX1	chr4	54325467	54457653	1::3	0.23(0.02, 2.26)	0.207347	1::3	0.23(0.02, 2.26)	0.207347	0::0	--	--
LNX1-AS2	chr4	54459122	54471548	1::3	0.23(0.02, 2.26)	0.207347	1::3	0.23(0.02, 2.26)	0.207347	0::0	--	--
MIR3181	chr16	50776215	50776288	28::15	1.54(0.79, 2.99)	0.207396	28::15	1.54(0.79, 2.99)	0.207396	0::0	--	--
USH1G	chr17	72912174	72919350	198::192	0.87(0.7, 1.08)	0.207411	198::192	0.87(0.7, 1.08)	0.207411	0::0	--	--
DEFA1	chr8	6854287	6856724	2::5	0.34(0.06, 1.82)	0.207553	0::2	0(0, Inf)	0.98772	2::3	0.6(0.09, 3.8)	0.584012
DEFA1B	chr8	6854287	6856724	2::5	0.34(0.06, 1.82)	0.207553	0::2	0(0, Inf)	0.98772	2::3	0.6(0.09, 3.8)	0.584012
DEFA3	chr8	6873390	6875819	2::5	0.34(0.06, 1.82)	0.207553	0::2	0(0, Inf)	0.98772	2::3	0.6(0.09, 3.8)	0.584012
DEFT1P	chr8	6844699	6847243	2::5	0.34(0.06, 1.82)	0.207553	0::2	0(0, Inf)	0.98772	2::3	0.6(0.09, 3.8)	0.584012
DEFT1P2	chr8	6844699	6847243	2::5	0.34(0.06, 1.82)	0.207553	0::2	0(0, Inf)	0.98772	2::3	0.6(0.09, 3.8)	0.584012
COPB1	chr11	14479048	14521441	30::16	1.53(0.79, 2.96)	0.207574	30::16	1.53(0.79, 2.96)	0.207574	0::0	--	--
KIAA0232	chr4	6784453	6885891	22::12	1.61(0.77, 3.38)	0.207685	22::12	1.61(0.77, 3.38)	0.207685	0::0	--	--
LINC00707	chr10	6821559	6884868	17::10	1.76(0.73, 4.21)	0.207698	6::5	0.92(0.2, 4.14)	0.90975	11::5	2.52(0.81, 7.85)	0.110584
RBFOX3	chr17	77085426	77478680	443::375	0.91(0.78, 1.06)	0.20778	67::96	0.58(0.41, 0.81)	0.0015927	377::280	1.02(0.86, 1.21)	0.838082
SPNS3	chr17	4337234	4391499	26::30	0.69(0.39, 1.23)	0.207798	20::15	1.05(0.52, 2.14)	0.88527	6::15	0.3(0.1, 0.86)	0.0251298
RASGEF1A	chr10	43689980	43725187	87::91	0.81(0.59, 1.12)	0.207923	87::90	0.82(0.59, 1.14)	0.235797	0::1	0(0, Inf)	0.991513
NR5A2	chr1	200011952	200146550	6::2	2.94(0.55, 15.72)	0.20802	5::2	2.42(0.43, 13.64)	0.317843	1::0	--	0.991505
XYLB	chr3	38388275	38456474	16::19	0.63(0.3, 1.3)	0.208057	16::19	0.63(0.3, 1.3)	0.208057	0::0	--	--
C15orf56	chr15	40542865	40545110	10::11	0.54(0.21, 1.4)	0.20806	10::10	0.61(0.23, 1.61)	0.316533	0::1	0(0, Inf)	0.991241
NLRP1	chr17	5417437	5487829	1::4	0.23(0.02, 2.25)	0.20812	0::2	0(0, Inf)	0.986497	1::2	0.47(0.04, 5.58)	0.55129
HDAC10	chr22	50683612	50689694	551::506	0.92(0.8, 1.05)	0.208126	550::506	0.91(0.8, 1.05)	0.193605	1::0	--	0.991237
COQ10B	chr2	198318146	198340033	13::6	1.91(0.7, 5.21)	0.208147	13::6	1.91(0.7, 5.21)	0.208147	0::0	--	--
HSPD1	chr2	198351307	198364564	13::6	1.91(0.7, 5.21)	0.208147	13::6	1.91(0.7, 5.21)	0.208147	0::0	--	--
HSPE1	chr2	198365102	198368173	13::6	1.91(0.7, 5.21)	0.208147	13::6	1.91(0.7, 5.21)	0.208147	0::0	--	--
HSPE1-MOB4	chr2	198365102	198418423	13::6	1.91(0.7, 5.21)	0.208147	13::6	1.91(0.7, 5.21)	0.208147	0::0	--	--
SF3B1	chr2	198254508	198299752	13::6	1.91(0.7, 5.21)	0.208147	13::6	1.91(0.7, 5.21)	0.208147	0::0	--	--
MBD3	chr19	1573594	1592864	54::57	0.77(0.51, 1.16)	0.208216	54::57	0.77(0.51, 1.16)	0.208216	0::0	--	--
PTAFR	chr1	28473676	28503201	25::13	1.57(0.78, 3.15)	0.208234	25::13	1.57(0.78, 3.15)	0.208234	0::0	--	--
GPR52	chr1	174417101	174418683	2::4	0.31(0.05, 1.92)	0.208277	2::4	0.31(0.05, 1.92)	0.208277	0::0	--	--
NKX1-1	chr4	1396719	1400230	10::6	2.12(0.66, 6.85)	0.208312	10::6	2.12(0.66, 6.85)	0.208312	0::0	--	--
LINC01541	chr18	69187199	69246192	5::1	4.29(0.44, 41.5)	0.208347	3::1	2.71(0.23, 32.27)	0.429693	2::0	--	0.988133
LRRC61	chr7	150020443	150035245	36::40	0.72(0.44, 1.2)	0.208356	35::40	0.69(0.42, 1.15)	0.159313	1::0	--	0.991381
SREBF2	chr22	42229108	42303309	10::6	2.05(0.67, 6.29)	0.208431	9::6	1.89(0.6, 5.97)	0.276039	1::0	--	0.991725
ZFAND3	chr6	37787502	38122399	5::7	0.44(0.12, 1.58)	0.208438	4::5	0.4(0.09, 1.75)	0.225055	1::2	0.58(0.05, 7.22)	0.668858
TSHB	chr1	115572446	115576923	16::8	1.75(0.73, 4.22)	0.208534	16::8	1.75(0.73, 4.22)	0.208534	0::0	--	--
STOML3	chr13	39540061	39564996	1::3	0.17(0.01, 2.66)	0.208583	0::1	0(0, Inf)	0.992264	1::2	0.19(0.01, 3.13)	0.244051
ARHGAP27P1	chr17	62774256	62777622	3::1	4.46(0.43, 45.8)	0.208663	2::1	3.28(0.27, 39.55)	0.350149	1::0	--	0.991471
ARHGAP27P1-BPTFP1-KPNA2P3	chr17	62745779	62778117	3::1	4.46(0.43, 45.8)	0.208663	2::1	3.28(0.27, 39.55)	0.350149	1::0	--	0.991471
LRRC37A3	chr17	62850251	62915609	3::1	4.46(0.43, 45.8)	0.208663	2::1	3.28(0.27, 39.55)	0.350149	1::0	--	0.991471
MIR6080	chr17	62776876	62776942	3::1	4.46(0.43, 45.8)	0.208663	2::1	3.28(0.27, 39.55)	0.350149	1::0	--	0.991471
PLEKHM1P1	chr17	62780958	62833302	3::1	4.46(0.43, 45.8)	0.208663	2::1	3.28(0.27, 39.55)	0.350149	1::0	--	0.991471
CFAP300	chr11	101918167	101955285	4::2	3.21(0.52, 19.8)	0.208728	4::2	3.21(0.52, 19.8)	0.208728	0::0	--	--
CGRRF1	chr14	54976623	55006009	6::1	3.99(0.46, 34.52)	0.208805	6::1	3.99(0.46, 34.52)	0.208805	0::0	--	--
PPBP	chr4	74852155	74853907	7::2	3.06(0.53, 17.55)	0.208834	3::2	1.97(0.27, 14.17)	0.501398	4::0	--	0.982959
DLEU1	chr13	50656304	50681354	13::5	2(0.68, 5.91)	0.208936	13::5	2(0.68, 5.91)	0.208936	0::0	--	--
SLC25A46	chr5	110073845	110100856	8::3	2.39(0.61, 9.31)	0.208963	8::2	3.8(0.78, 18.51)	0.0989019	0::1	0(0, Inf)	0.991188
EIPR1	chr2	3192695	3381589	1::2	0.19(0.01, 2.57)	0.20897	1::1	0.28(0.01, 5.78)	0.412122	0::1	0(0, Inf)	0.991389
CAPS2	chr12	75669758	75724104	2::4	0.32(0.06, 1.88)	0.20903	2::3	0.44(0.07, 2.85)	0.386228	0::1	0(0, Inf)	0.991273
LOC100130268	chr12	75628519	75645645	2::4	0.32(0.06, 1.88)	0.20903	2::3	0.44(0.07, 2.85)	0.386228	0::1	0(0, Inf)	0.991273
DEFA8P	chr8	6808247	6809121	3::6	0.4(0.1, 1.67)	0.209061	0::3	0(0, Inf)	0.984435	3::3	0.85(0.16, 4.45)	0.845464
DEFA9P	chr8	6816810	6817683	3::6	0.4(0.1, 1.67)	0.209061	0::3	0(0, Inf)	0.984435	3::3	0.85(0.16, 4.45)	0.845464
RBFADN	chr18	77827255	77839206	4::1	4.33(0.44, 42.72)	0.209091	2::0	--	0.985963	2::1	1.6(0.14, 17.71)	0.700559
TERF2IP	chr16	75681634	75691340	7::4	2.3(0.63, 8.41)	0.209177	7::4	2.3(0.63, 8.41)	0.209177	0::0	--	--
ANO10	chr3	43407817	43733086	30::19	1.48(0.8, 2.73)	0.209179	30::19	1.48(0.8, 2.73)	0.209179	0::0	--	--
SH2D4A	chr8	19171080	19253729	2::5	0.34(0.06, 1.82)	0.20918	2::3	0.57(0.09, 3.57)	0.544615	0::2	0(0, Inf)	0.987874
BCL2L11	chr2	111878490	111926021	30::19	1.5(0.8, 2.83)	0.209307	30::19	1.5(0.8, 2.83)	0.209307	0::0	--	--
TMEM189	chr20	48740273	48770335	7::3	2.49(0.6, 10.34)	0.209485	6::3	2.13(0.49, 9.25)	0.314268	1::0	--	0.991502
GADD45B	chr19	2476124	2478255	13::8	1.92(0.69, 5.34)	0.209708	12::8	1.74(0.61, 4.96)	0.297506	1::0	--	0.991464
ARHGAP11A	chr15	32907704	32932142	2::3	0.23(0.02, 2.28)	0.20998	0::2	0(0, Inf)	0.987564	2::1	0.83(0.05, 14.5)	0.897247
CELA2A	chr1	15783226	15798586	5::2	3.06(0.53, 17.55)	0.209988	4::2	2.77(0.46, 16.72)	0.26767	1::0	--	0.991961
LINC02190	chr16	31558018	31564888	5::12	0.49(0.16, 1.49)	0.210053	5::12	0.49(0.16, 1.49)	0.210053	0::0	--	--
ZBTB3	chr11	62518434	62521632	35::21	1.44(0.82, 2.53)	0.210093	35::21	1.44(0.82, 2.53)	0.210093	0::0	--	--
CCDC83	chr11	85566143	85631063	12::7	1.89(0.7, 5.1)	0.210139	12::7	1.89(0.7, 5.1)	0.210139	0::0	--	--
SMG9	chr19	44232134	44259114	17::13	1.64(0.76, 3.54)	0.210259	17::11	1.95(0.86, 4.39)	0.107911	0::2	0(0, Inf)	0.988233
MIER3	chr5	56215428	56247957	80::85	0.8(0.57, 1.13)	0.210287	79::83	0.81(0.57, 1.14)	0.218867	1::2	0.73(0.06, 8.56)	0.802366
SKIDA1	chr10	21802403	21814611	254::228	0.88(0.72, 1.08)	0.210403	250::224	0.88(0.72, 1.09)	0.239525	4::4	0.59(0.13, 2.8)	0.510452
PARD3	chr10	34398487	35104253	10::4	2.34(0.62, 8.89)	0.210497	1::3	0.17(0.02, 1.67)	0.128626	9::1	--	0.973292
SMKR1	chr7	129142371	129152759	2::1	4.85(0.41, 57.39)	0.210505	2::1	4.85(0.41, 57.39)	0.210505	0::0	--	--
STRIP2	chr7	129074272	129128239	2::1	4.85(0.41, 57.39)	0.210505	2::1	4.85(0.41, 57.39)	0.210505	0::0	--	--
CCDC82	chr11	96085928	96122980	3::1	4.63(0.42, 50.91)	0.21069	3::1	4.63(0.42, 50.91)	0.21069	0::0	--	--
MIR1260B	chr11	96074601	96074690	3::1	4.63(0.42, 50.91)	0.21069	3::1	4.63(0.42, 50.91)	0.21069	0::0	--	--
LRRC25	chr19	18501946	18508432	21::10	1.64(0.75, 3.58)	0.210699	21::10	1.64(0.75, 3.58)	0.210699	0::0	--	--
VPS54	chr2	64119283	64246562	8::14	0.56(0.22, 1.39)	0.210743	7::14	0.5(0.19, 1.29)	0.151665	1::0	--	0.991816
RAB18	chr10	27793232	27831168	7::3	2.47(0.6, 10.21)	0.211191	7::3	2.47(0.6, 10.21)	0.211191	0::0	--	--
FGF19	chr11	69513005	69518790	23::27	0.67(0.36, 1.25)	0.211283	23::27	0.67(0.36, 1.25)	0.211283	0::0	--	--
SLMAP	chr3	57875640	57904209	6::3	2.58(0.58, 11.46)	0.211358	5::3	2.16(0.46, 10.23)	0.32988	1::0	--	0.991469
ADRM1	chr20	60877951	60883918	520::505	0.92(0.8, 1.05)	0.211583	516::504	0.91(0.79, 1.05)	0.189431	4::1	2.45(0.26, 22.69)	0.430824
TLR1	chr4	38797875	38806412	24::12	1.58(0.77, 3.26)	0.211608	24::12	1.58(0.77, 3.26)	0.211608	0::0	--	--
LRRC56	chr11	537526	554912	967::857	0.94(0.84, 1.04)	0.211674	964::857	0.93(0.84, 1.03)	0.181967	3::0	--	0.984924
ZBTB32	chr19	36195459	36207940	110::112	0.83(0.62, 1.11)	0.211862	110::112	0.83(0.62, 1.11)	0.211862	0::0	--	--
HDAC11	chr3	13521805	13547916	10::11	0.55(0.21, 1.41)	0.211931	10::11	0.55(0.21, 1.41)	0.211931	0::0	--	--
CCDC15	chr11	124824097	124911385	16::9	1.75(0.73, 4.24)	0.212015	16::9	1.75(0.73, 4.24)	0.212015	0::0	--	--
ROS1	chr6	117609529	117747018	45::46	0.75(0.48, 1.18)	0.212053	27::37	0.56(0.32, 0.95)	0.0323554	18::9	1.57(0.66, 3.73)	0.302771
COX20	chr1	244998777	245008365	7::2	2.86(0.55, 14.96)	0.212214	6::2	2.3(0.42, 12.58)	0.335259	1::0	--	0.991417
ZDHHC22	chr14	77597612	77608134	3::1	4.61(0.42, 50.79)	0.212216	1::1	1.28(0.06, 27.62)	0.875753	2::0	--	0.986482
GABRG3	chr15	27216327	27726483	43::50	0.75(0.48, 1.17)	0.212238	41::50	0.72(0.46, 1.13)	0.149996	2::0	--	0.988268
LINC00400	chr13	43687300	43733602	11::4	2.17(0.64, 7.32)	0.212267	0::0	--	NA	11::4	2.17(0.64, 7.32)	0.212267
SFTA3	chr14	36942493	36982990	55::51	0.76(0.5, 1.17)	0.212294	52::49	0.73(0.47, 1.13)	0.154849	3::2	2.14(0.22, 20.89)	0.513799
ZNF578	chr19	52956805	53020131	2::3	0.22(0.02, 2.37)	0.212351	2::3	0.22(0.02, 2.37)	0.212351	0::0	--	--
LOC101927967	chr2	77970821	78517857	75::51	1.27(0.87, 1.87)	0.212419	73::50	1.26(0.85, 1.85)	0.244355	2::1	2.24(0.17, 28.85)	0.537423
LINC02511	chr4	137717056	138133953	34::19	1.46(0.81, 2.62)	0.212601	33::17	1.57(0.85, 2.89)	0.152109	1::2	0.45(0.04, 5.67)	0.535793
PMS2	chr7	6010555	6048680	3::6	0.35(0.07, 1.83)	0.212678	3::3	0.66(0.1, 4.14)	0.656652	0::3	0(0, Inf)	0.984103
CDADC1	chr13	49822060	49867621	31::17	1.51(0.79, 2.87)	0.212699	30::17	1.51(0.79, 2.87)	0.212699	1::0	--	--
ACOX3	chr4	8368008	8442450	1::3	0.19(0.01, 2.57)	0.212749	1::3	0.19(0.01, 2.57)	0.212749	0::0	--	--
ACOX1	chr17	73937591	73975247	17::21	0.65(0.33, 1.28)	0.212931	17::21	0.65(0.33, 1.28)	0.212931	0::0	--	--
RREB1	chr6	7108193	7252213	15::20	0.64(0.32, 1.29)	0.212951	15::19	0.68(0.33, 1.38)	0.28249	0::1	0(0, Inf)	0.991387
MUC15	chr11	26580578	26593810	7::2	2.74(0.56, 13.42)	0.212968	7::2	2.74(0.56, 13.42)	0.212968	0::0	--	--
LINC01932	chr5	158654722	158672135	4::7	0.45(0.13, 1.58)	0.213054	4::7	0.45(0.13, 1.58)	0.213054	0::0	--	--
RNF112	chr17	19314544	19320589	8::12	0.53(0.19, 1.45)	0.213138	8::12	0.53(0.19, 1.45)	0.213138	0::0	--	--
MGC16025	chr2	240115026	240117153	2::4	0.24(0.03, 2.26)	0.213149	2::3	0.28(0.03, 2.76)	0.273441	0::1	0(0, Inf)	0.991913
ARSA	chr22	51061181	51066580	253::230	0.88(0.73, 1.07)	0.213177	253::230	0.88(0.73, 1.07)	0.213177	0::0	--	--
PTX4	chr16	1535939	1538468	271::249	0.89(0.73, 1.07)	0.213329	270::248	0.89(0.74, 1.08)	0.231064	1::1	0(0, Inf)	0.991467
C22orf42	chr22	32544992	32555290	3::4	0.32(0.05, 1.92)	0.213376	2::0	--	0.992313	1::4	0(0, 1.63100055885607e+73)	0.898606
LAYN	chr11	111411232	111432470	4::1	4.44(0.42, 46.36)	0.213484	4::1	4.44(0.42, 46.36)	0.213484	0::0	--	--
SIK3	chr11	116714125	116969144	9::4	2.22(0.63, 7.77)	0.213489	9::4	2.22(0.63, 7.77)	0.213489	0::0	--	--
SNORD131	chr11	1970560	1970706	74::79	0.8(0.57, 1.13)	0.213539	73::79	0.8(0.57, 1.13)	0.207757	1::0	--	0.992789
PTPRG	chr3	61547244	62283284	5::2	2.96(0.54, 16.41)	0.213548	4::1	4.48(0.47, 42.48)	0.191018	1::1	1.27(0.06, 25.48)	0.87433
SH3GL2	chr9	17579063	17797122	53::29	1.38(0.83, 2.31)	0.213571	3::1	2(0.2, 19.83)	0.553427	50::28	1.35(0.8, 2.29)	0.257809
MATN3	chr2	20191812	20212429	17::9	1.75(0.73, 4.2)	0.213623	17::9	1.75(0.73, 4.2)	0.213623	0::0	--	--
LINC01167	chr10	134774843	134775741	32::36	0.72(0.43, 1.21)	0.213683	21::28	0.64(0.35, 1.16)	0.143823	11::8	1.03(0.37, 2.87)	0.960539
LINC00547	chr13	38109076	38125673	15::24	0.63(0.31, 1.3)	0.213719	14::24	0.63(0.31, 1.3)	0.213719	1::0	0.67(0, Inf)	0.999779
GPS1	chr17	80009773	80015940	286::262	0.89(0.74, 1.07)	0.21398	285::262	0.89(0.74, 1.07)	0.197952	1::0	--	0.991542
LSM10	chr1	36859036	36863509	37::23	1.42(0.82, 2.45)	0.214016	36::23	1.36(0.79, 2.37)	0.269877	1::0	--	0.991348
HOTTIP	chr7	27240039	27246878	94::90	0.81(0.58, 1.13)	0.214074	93::90	0.8(0.57, 1.12)	0.187614	1::0	--	0.991657
MIR10400	chr8	145687867	145687922	675::617	0.93(0.82, 1.05)	0.214285	670::615	0.92(0.81, 1.04)	0.182087	5::2	2.83(0.48, 16.55)	0.247655
DLGAP1-AS1	chr18	3594111	3597377	5::2	3.01(0.53, 17.1)	0.214427	5::2	3.01(0.53, 17.1)	0.214427	0::0	--	--
LOC105375131	chr7	4167243	4174469	2::5	0.31(0.05, 1.97)	0.214545	2::4	0.41(0.06, 2.93)	0.374271	0::1	0(0, Inf)	0.991372
SNORA68	chr19	17973396	17973529	15::6	1.85(0.7, 4.91)	0.214588	14::6	1.75(0.65, 4.69)	0.265665	1::0	--	0.991808
MIR3189	chr19	18497371	18497444	17::8	1.74(0.73, 4.16)	0.214643	17::8	1.74(0.73, 4.16)	0.214643	0::0	--	--
SNORD53	chr2	29149932	29150010	3::4	0.37(0.08, 1.78)	0.214674	3::4	0.37(0.08, 1.78)	0.214674	0::0	--	--
SNORD53B	chr2	29150848	29150926	3::4	0.37(0.08, 1.78)	0.214674	3::4	0.37(0.08, 1.78)	0.214674	0::0	--	--
RNASEH1	chr2	3589019	3605923	4::2	3.22(0.51, 20.39)	0.214674	3::2	2.7(0.38, 19.2)	0.320091	1::0	--	0.991682
RER1	chr1	2323279	2336875	143::143	0.85(0.66, 1.1)	0.2147	143::142	0.85(0.66, 1.1)	0.223322	0::1	0(0, Inf)	0.99226
FAM53B-AS1	chr10	126392596	126403329	9::3	2.34(0.61, 8.95)	0.214732	9::3	2.34(0.61, 8.95)	0.214732	0::0	--	--
RPL31P11	chr1	161653494	161655042	3::1	4.54(0.42, 49.53)	0.214733	2::1	3.57(0.28, 45.72)	0.327847	1::0	--	0.991643
C17orf100	chr17	6555081	6556795	20::10	1.65(0.75, 3.67)	0.214735	19::10	1.64(0.74, 3.65)	0.223658	1::0	--	0.992804
MED31	chr17	6546630	6554925	20::10	1.65(0.75, 3.67)	0.214735	19::10	1.64(0.74, 3.65)	0.223658	1::0	--	0.992804
TXNDC17	chr17	6544379	6547861	20::10	1.65(0.75, 3.67)	0.214735	19::10	1.64(0.74, 3.65)	0.223658	1::0	--	0.992804
ZNF555	chr19	2841472	2860469	2::6	0.35(0.07, 1.84)	0.214749	2::6	0.35(0.07, 1.84)	0.214749	0::0	--	--
MRPS10	chr6	42174544	42185599	9::3	2.33(0.61, 8.85)	0.214985	9::3	2.33(0.61, 8.85)	0.214985	0::0	--	--
KMT5A	chr12	123875821	123893900	20::12	1.62(0.76, 3.48)	0.215031	18::11	1.69(0.76, 3.76)	0.19828	2::1	1.06(0.09, 11.93)	0.961405
MAP1S	chr19	17830964	17845324	47::33	1.37(0.83, 2.27)	0.215055	47::33	1.37(0.83, 2.27)	0.215055	0::0	--	--
PAAF1	chr11	73588043	73642157	4::3	3.13(0.52, 18.94)	0.215065	4::3	3.13(0.52, 18.94)	0.215065	0::0	--	--
E2F2	chr1	23832929	23857725	7::1	3.83(0.46, 32.04)	0.215215	7::1	3.83(0.46, 32.04)	0.215215	0::0	--	--
ID3	chr1	23884416	23885992	7::1	3.83(0.46, 32.04)	0.215215	7::1	3.83(0.46, 32.04)	0.215215	0::0	--	--
LOC101928163	chr1	23848421	23854911	7::1	3.83(0.46, 32.04)	0.215215	7::1	3.83(0.46, 32.04)	0.215215	0::0	--	--
AP1S1	chr7	100797756	100804557	5::1	4.08(0.44, 37.8)	0.215273	5::1	4.08(0.44, 37.8)	0.215273	0::0	--	--
MIR4653	chr7	100802753	100802836	5::1	4.08(0.44, 37.8)	0.215273	5::1	4.08(0.44, 37.8)	0.215273	0::0	--	--
GLIPR2	chr9	36136781	36163910	1::5	0.25(0.03, 2.25)	0.215325	1::5	0.25(0.03, 2.25)	0.215325	0::0	--	--
DPRXP4	chr17	29302352	29303017	11::6	2.09(0.65, 6.7)	0.215452	9::5	2.49(0.68, 9.13)	0.168367	2::1	1(0.09, 11.6)	0.999513
GPR162	chr12	6930986	6936585	23::28	0.68(0.38, 1.25)	0.215473	22::27	0.69(0.38, 1.28)	0.240093	1::1	0.54(0.03, 8.79)	0.665576
AZIN1	chr8	103838529	103876428	6::3	2.63(0.57, 12.11)	0.215559	5::3	2.55(0.54, 11.97)	0.234648	1::0	--	0.992599
RAB40C	chr16	640076	679273	430::395	0.91(0.78, 1.06)	0.215578	430::395	0.91(0.78, 1.06)	0.215578	0::0	--	--
ECEL1	chr2	233344536	233352544	56::62	0.78(0.52, 1.16)	0.215597	56::61	0.78(0.52, 1.17)	0.227135	0::1	0(0, Inf)	0.992347
TRAF3IP3	chr1	209929397	209955655	11::6	1.94(0.68, 5.53)	0.215618	11::6	1.94(0.68, 5.53)	0.215618	0::0	--	--
ADGRA1	chr10	134901427	134945179	537::495	0.92(0.8, 1.05)	0.215746	531::491	0.92(0.8, 1.05)	0.219029	6::4	0.9(0.23, 3.55)	0.877792
SELP	chr1	169558087	169599362	5::2	3.02(0.52, 17.37)	0.215754	4::2	2.73(0.45, 16.57)	0.27385	1::0	--	0.991974
PRKD3	chr2	37477645	37551976	15::7	1.83(0.7, 4.76)	0.215997	14::7	1.72(0.65, 4.54)	0.273069	1::0	--	0.991738
TNRC6C	chr17	76000317	76104916	15::5	1.96(0.67, 5.72)	0.216166	15::5	1.96(0.67, 5.72)	0.216166	0::0	--	--
GALNT18	chr11	11292425	11643552	1::3	0.24(0.02, 2.32)	0.216275	0::3	0(0, Inf)	0.984418	1::0	--	0.99158
LOC388780	chr20	2187573	2193797	5::1	4.1(0.44, 38.39)	0.216284	5::1	4.1(0.44, 38.39)	0.216284	0::0	--	--
GTF2I	chr7	74072043	74175022	4::1	4.2(0.43, 40.81)	0.21638	4::1	4.2(0.43, 40.81)	0.21638	0::0	--	--
LOC101926943	chr7	74103270	74143256	4::1	4.2(0.43, 40.81)	0.21638	4::1	4.2(0.43, 40.81)	0.21638	0::0	--	--
LINC00566	chr13	24905587	24911258	3::4	0.36(0.07, 1.81)	0.216395	2::2	0.31(0.04, 2.35)	0.254936	1::2	0.47(0.04, 5.9)	0.559465
ETNK1	chr12	22778104	22843599	2::5	0.33(0.06, 1.9)	0.216497	2::5	0.33(0.06, 1.9)	0.216497	0::0	--	--
LINC00316	chr21	46758504	46761905	20::24	0.67(0.35, 1.27)	0.216527	17::23	0.61(0.31, 1.21)	0.156126	3::1	1.63(0.16, 16.87)	0.683562
RNF19B	chr1	33402049	33430410	14::9	1.76(0.72, 4.3)	0.216619	14::9	1.76(0.72, 4.3)	0.216619	0::0	--	--
NPAS1	chr19	47523093	47549033	3::6	0.38(0.08, 1.77)	0.216621	3::6	0.38(0.08, 1.77)	0.216621	0::0	--	--
TMEM160	chr19	47549166	47551882	3::6	0.38(0.08, 1.77)	0.216621	3::6	0.38(0.08, 1.77)	0.216621	0::0	--	--
YJEFN3	chr19	19639719	19648390	229::211	0.88(0.71, 1.08)	0.217013	227::210	0.88(0.71, 1.08)	0.211487	2::1	1.28(0.07, 24.01)	0.870393
ARHGAP19	chr10	98981935	99030414	8::3	2.38(0.6, 9.47)	0.21715	8::3	2.38(0.6, 9.47)	0.21715	0::0	--	--
ARHGAP19-SLIT1	chr10	98912798	99052430	8::3	2.38(0.6, 9.47)	0.21715	8::3	2.38(0.6, 9.47)	0.21715	0::0	--	--
KCNJ8	chr12	21917888	21927640	5::9	0.49(0.16, 1.53)	0.217154	5::9	0.49(0.16, 1.53)	0.217154	0::0	--	--
PEX10	chr1	2335412	2344003	144::144	0.85(0.66, 1.1)	0.217202	144::144	0.85(0.66, 1.1)	0.217202	0::0	--	--
BTG4	chr11	111365539	111383111	13::5	1.98(0.67, 5.84)	0.21723	13::5	1.98(0.67, 5.84)	0.21723	0::0	--	--
WBP4	chr13	41635644	41658142	1::4	0.25(0.03, 2.27)	0.217524	1::4	0.25(0.03, 2.27)	0.217524	0::0	--	--
THOC5	chr22	29901867	29949746	10::7	1.94(0.68, 5.54)	0.217681	10::6	2.4(0.8, 7.21)	0.118296	0::1	0(0, Inf)	0.991374
MGST1	chr12	16500578	16530126	1::5	0.25(0.03, 2.25)	0.217748	1::5	0.25(0.03, 2.25)	0.217748	0::0	--	--
NALCN-AS1	chr13	101360578	101711638	3::1	4.47(0.41, 48.33)	0.217821	3::1	4.47(0.41, 48.33)	0.217821	0::0	--	--
ZFAND6	chr15	80351909	80430735	8::11	0.55(0.21, 1.42)	0.217871	8::10	0.58(0.22, 1.52)	0.267201	0::1	0(0, Inf)	0.991872
SETMAR	chr3	4344987	4358949	2::7	0.35(0.07, 1.85)	0.217886	2::7	0.35(0.07, 1.85)	0.217886	0::0	--	--
C1orf159	chr1	1017202	1051469	862::819	0.93(0.84, 1.04)	0.217975	855::818	0.93(0.83, 1.03)	0.177113	7::1	5.31(0.62, 45.61)	0.128037
LIN28B	chr6	105404981	105531207	48::58	0.77(0.5, 1.17)	0.218045	47::58	0.75(0.49, 1.15)	0.18492	1::0	--	0.991672
ZHX1	chr8	124260695	124286526	9::4	2.18(0.63, 7.51)	0.218182	9::4	2.18(0.63, 7.51)	0.218182	0::0	--	--
FAM76B	chr11	95502116	95522946	1::3	0.24(0.02, 2.33)	0.218424	1::3	0.24(0.02, 2.33)	0.218424	0::0	--	--
ZNF626	chr19	20827508	20844402	42::42	0.75(0.47, 1.19)	0.21848	1::1	1.84(0.07, 50.96)	0.719855	41::41	0.73(0.46, 1.17)	0.195799
AGPAT2	chr9	139567594	139581909	461::458	0.91(0.79, 1.05)	0.218529	459::457	0.91(0.79, 1.05)	0.208186	2::1	1.71(0.15, 20)	0.669208
PPME1	chr11	73882333	73965748	66::66	0.79(0.54, 1.15)	0.218749	64::63	0.81(0.56, 1.19)	0.293004	2::3	0.33(0.04, 2.53)	0.284479
CYP4X1	chr1	47427035	47516426	5::1	4.3(0.42, 43.86)	0.21876	0::0	--	NA	5::1	4.3(0.42, 43.86)	0.21876
ABHD5	chr3	43732429	43764217	28::18	1.49(0.79, 2.8)	0.218814	28::18	1.49(0.79, 2.8)	0.218814	0::0	--	--
MYBPHL	chr1	109834986	109849633	18::10	1.66(0.74, 3.74)	0.218869	18::10	1.66(0.74, 3.74)	0.218869	0::0	--	--
DENND2D	chr1	111728590	111743268	1::3	0.22(0.02, 2.45)	0.218905	1::3	0.22(0.02, 2.45)	0.218905	0::0	--	--
LOC149684	chr20	36888576	36917348	5::1	3.86(0.45, 33.34)	0.218924	4::1	3.04(0.34, 27.46)	0.322964	1::0	--	0.991565
MIR126	chr9	139565053	139565138	672::633	0.93(0.82, 1.05)	0.218979	670::632	0.93(0.82, 1.04)	0.210365	2::1	1.71(0.15, 19.99)	0.669348
MINK1	chr17	4736634	4801356	15::11	1.68(0.74, 3.83)	0.219041	15::8	2.21(0.89, 5.5)	0.087165	0::3	0(0, Inf)	0.985839
SELENOM	chr22	31500762	31503554	32::33	0.72(0.42, 1.22)	0.219124	32::33	0.72(0.42, 1.22)	0.219124	0::0	--	--
P3H3	chr12	6937571	6949011	24::29	0.69(0.39, 1.24)	0.219172	23::28	0.7(0.39, 1.27)	0.243813	1::1	0.54(0.03, 8.79)	0.665524
B3GLCT	chr13	31774111	31906411	1::2	0.18(0.01, 2.77)	0.21925	0::0	--	NA	1::2	0.18(0.01, 2.77)	0.21925
OR52I1	chr11	4615268	4616243	3::3	0.23(0.02, 2.42)	0.219365	3::3	0.23(0.02, 2.42)	0.219365	0::0	--	--
OR52I2	chr11	4608020	4609135	3::3	0.23(0.02, 2.42)	0.219365	3::3	0.23(0.02, 2.42)	0.219365	0::0	--	--
TRIM68	chr11	4619901	4629461	3::3	0.23(0.02, 2.42)	0.219365	3::3	0.23(0.02, 2.42)	0.219365	0::0	--	--
PNMA1	chr14	74178485	74181087	13::7	1.93(0.68, 5.48)	0.219415	13::7	1.93(0.68, 5.48)	0.219415	0::0	--	--
RAP1GAP	chr1	21922713	21978391	65::69	0.79(0.55, 1.15)	0.219428	65::69	0.79(0.55, 1.15)	0.219428	0::0	--	--
NDUFA9	chr12	4758279	4803483	2::5	0.34(0.06, 1.89)	0.219489	2::0	--	0.988072	0::5	0(0, Inf)	0.979027
NLGN1	chr3	173302223	174012162	14::15	0.62(0.29, 1.32)	0.219608	11::15	0.53(0.24, 1.17)	0.114524	3::0	--	0.985218
TRIM44	chr11	35684322	35839557	1::4	0.23(0.02, 2.4)	0.219735	1::2	0.69(0.05, 9.18)	0.780789	0::2	0(0, Inf)	0.986073
ZUP1	chr6	116956780	116989973	3::1	4.36(0.41, 45.83)	0.219927	3::0	--	0.985122	0::1	0(0, Inf)	0.992154
POLR2G	chr11	62529051	62534182	33::20	1.44(0.8, 2.58)	0.219987	33::20	1.44(0.8, 2.58)	0.219987	0::0	--	--
CAPN2	chr1	223900240	223963720	17::9	1.75(0.71, 4.3)	0.220119	17::9	1.75(0.71, 4.3)	0.220119	0::0	--	--
ARHGEF17	chr11	73019320	73080433	47::59	0.77(0.51, 1.17)	0.220133	47::59	0.77(0.51, 1.17)	0.220133	0::0	--	--
RELT	chr11	73087443	73108519	47::59	0.77(0.51, 1.17)	0.220133	47::59	0.77(0.51, 1.17)	0.220133	0::0	--	--
ABCC3	chr17	48712241	48769614	17::26	0.66(0.35, 1.28)	0.220165	17::26	0.66(0.35, 1.28)	0.220165	0::0	--	--
VSIG8	chr1	159824105	159832447	9::12	0.56(0.23, 1.41)	0.220296	9::12	0.56(0.23, 1.41)	0.220296	0::0	--	--
MTCL1	chr18	8717378	8832776	1::3	0.18(0.01, 2.77)	0.220328	0::3	0(0, Inf)	0.984326	1::0	--	0.992737
LINC01221	chr1	198985261	199045864	2::4	0.34(0.06, 1.89)	0.220437	1::4	0.16(0.02, 1.46)	0.104731	1::0	--	0.991505
XRRA1	chr11	74551274	74660136	1::4	0.24(0.02, 2.35)	0.220465	1::3	0.27(0.03, 2.86)	0.278597	0::1	0(0, Inf)	0.991975
B3GALT2	chr1	193147859	193155743	21::13	1.58(0.76, 3.3)	0.220487	21::13	1.58(0.76, 3.3)	0.220487	0::0	--	--
CDC73	chr1	193091160	193223942	21::13	1.58(0.76, 3.3)	0.220487	21::13	1.58(0.76, 3.3)	0.220487	0::0	--	--
MIR1278	chr1	193105632	193105713	21::13	1.58(0.76, 3.3)	0.220487	21::13	1.58(0.76, 3.3)	0.220487	0::0	--	--
NUTM2B-AS1	chr10	81451255	81586350	12::5	2.01(0.66, 6.12)	0.220547	1::0	--	0.992116	11::5	1.92(0.62, 5.93)	0.256676
DBIL5P	chr17	655572	658576	6::2	2.92(0.53, 16.16)	0.220616	1::0	--	0.991951	5::2	2.63(0.45, 15.27)	0.279906
KIAA1191	chr5	175773063	175788810	1::5	0.25(0.03, 2.32)	0.220646	1::4	0.35(0.03, 3.59)	0.378385	0::1	0(0, Inf)	0.991359
CDKN2A-DT	chr9	21967137	21967753	38::38	0.73(0.43, 1.21)	0.220708	32::36	0.64(0.37, 1.11)	0.112233	6::2	1.83(0.36, 9.28)	0.464703
LOC101929523	chr6	169613306	169639657	7::10	0.52(0.18, 1.48)	0.22072	7::9	0.6(0.2, 1.76)	0.347558	0::1	0(0, Inf)	0.991218
THBS2	chr6	169615879	169653941	7::10	0.52(0.18, 1.48)	0.22072	7::9	0.6(0.2, 1.76)	0.347558	0::1	0(0, Inf)	0.991218
CFAP97	chr4	186080818	186125154	2::9	0.35(0.06, 1.89)	0.220768	2::8	0.5(0.09, 2.82)	0.432174	0::1	0(0, Inf)	0.991034
SLC25A4	chr4	186064419	186071536	2::9	0.35(0.06, 1.89)	0.220768	2::8	0.5(0.09, 2.82)	0.432174	0::1	0(0, Inf)	0.991034
EIF2AK4	chr15	40226315	40327792	8::4	2.24(0.62, 8.12)	0.220781	7::4	2.03(0.54, 7.63)	0.295908	1::0	--	0.991737
MALL	chr2	110841446	110875716	228::176	1.15(0.92, 1.42)	0.22083	106::67	1.46(1.05, 2.05)	0.0257225	122::109	0.95(0.72, 1.27)	0.747702
LPP-AS2	chr3	187868993	187871876	10::6	1.97(0.67, 5.82)	0.220976	10::5	2.52(0.8, 7.93)	0.115258	0::1	0(0, Inf)	0.991272
NUTF2	chr16	67880835	67906469	7::3	2.55(0.57, 11.38)	0.221081	7::3	2.55(0.57, 11.38)	0.221081	0::0	--	--
MALAT1	chr11	65265208	65273983	77::48	1.27(0.87, 1.86)	0.221118	77::45	1.33(0.9, 1.95)	0.154152	0::3	0(0, Inf)	0.985802
BRPF1	chr3	9773433	9789699	5::10	0.5(0.16, 1.52)	0.221156	5::10	0.5(0.16, 1.52)	0.221156	0::0	--	--
EID2	chr19	40029347	40030801	8::5	2.14(0.63, 7.26)	0.221205	8::5	2.14(0.63, 7.26)	0.221205	0::0	--	--
LILRA2	chr19	55084454	55101752	2::5	0.35(0.07, 1.88)	0.221239	2::4	0.46(0.08, 2.63)	0.381529	0::1	0(0, Inf)	0.991304
FAM81B	chr5	94727069	94786145	1::2	0.22(0.02, 2.52)	0.221262	1::2	0.22(0.02, 2.52)	0.221262	0::0	--	--
TTC37	chr5	94799597	94890681	1::2	0.22(0.02, 2.52)	0.221262	1::2	0.22(0.02, 2.52)	0.221262	0::0	--	--
PRSS48	chr4	152198324	152213014	1::4	0.24(0.03, 2.35)	0.221291	1::3	0.31(0.03, 3.28)	0.328359	0::1	0(0, Inf)	0.99163
PRAMEF4	chr1	12939032	12946025	66::41	1.3(0.85, 1.99)	0.221351	3::3	0.63(0.12, 3.3)	0.58771	63::38	1.37(0.88, 2.13)	0.161613
GHDC	chr17	40341104	40346512	4::1	4.09(0.43, 39.1)	0.221406	4::1	4.09(0.43, 39.1)	0.221406	0::0	--	--
CAT	chr11	34460480	34493607	6::3	2.48(0.58, 10.68)	0.221451	6::3	2.48(0.58, 10.68)	0.221451	0::0	--	--
AGRP	chr16	67516473	67517450	6::2	2.84(0.53, 15.14)	0.221571	6::2	2.84(0.53, 15.14)	0.221571	0::0	--	--
ATP6V0D1	chr16	67471921	67515060	6::2	2.84(0.53, 15.14)	0.221571	6::2	2.84(0.53, 15.14)	0.221571	0::0	--	--
LOC100505942	chr16	67551608	67562648	6::2	2.84(0.53, 15.14)	0.221571	6::2	2.84(0.53, 15.14)	0.221571	0::0	--	--
ANXA2P2	chr9	33624222	33625532	13::7	1.83(0.69, 4.82)	0.221633	0::0	--	NA	13::7	1.83(0.69, 4.82)	0.221633
SERPINB2	chr18	61554938	61571122	1::4	0.24(0.03, 2.35)	0.221634	1::4	0.24(0.03, 2.35)	0.221634	0::0	--	--
SNORD175	chr19	39958861	39958933	5::2	3.14(0.5, 19.7)	0.221652	5::2	3.14(0.5, 19.7)	0.221652	0::0	--	--
TPRG1	chr3	188889759	189043093	1::2	0.18(0.01, 2.81)	0.221657	0::0	--	NA	1::2	0.18(0.01, 2.81)	0.221657
PPP1R37	chr19	45596436	45650543	110::116	0.84(0.63, 1.11)	0.221823	110::116	0.84(0.63, 1.11)	0.221823	0::0	--	--
JAGN1	chr3	9932293	9936031	2::6	0.36(0.07, 1.86)	0.221828	2::6	0.36(0.07, 1.86)	0.221828	0::0	--	--
THSD4	chr15	71433787	72075722	9::3	2.39(0.59, 9.69)	0.221957	7::3	1.42(0.34, 5.88)	0.631414	2::0	--	0.986179
MFSD5	chr12	53645878	53648190	9::3	2.38(0.59, 9.59)	0.222013	9::3	2.38(0.59, 9.59)	0.222013	0::0	--	--
C3orf20	chr3	14716647	14814543	1::2	0.22(0.02, 2.47)	0.222023	1::1	0.45(0.03, 7.18)	0.570102	0::1	0(0, Inf)	0.991028
TMX4	chr20	7957992	8000408	52::35	1.33(0.84, 2.12)	0.222036	52::35	1.33(0.84, 2.12)	0.222036	0::0	--	--
LOC645485	chr12	30908007	30933673	1::5	0.24(0.02, 2.39)	0.222045	1::3	0.59(0.04, 7.96)	0.691183	0::2	0(0, Inf)	0.986578
HBD	chr11	5254067	5255713	16::6	1.84(0.69, 4.92)	0.222166	16::6	1.84(0.69, 4.92)	0.222166	0::0	--	--
MIR608	chr10	102734741	102734841	4::2	3.18(0.5, 20.44)	0.222224	4::2	3.18(0.5, 20.44)	0.222224	0::0	--	--
NDUFA4	chr7	10971569	10979780	1::4	0.24(0.02, 2.37)	0.222237	1::1	1.18(0.06, 23.52)	0.911843	0::3	0(0, Inf)	0.983847
TMEM250	chr9	139006434	139010721	47::49	0.76(0.49, 1.18)	0.222315	47::49	0.76(0.49, 1.18)	0.222315	0::0	--	--
POU5F1	chr6	2427965	2430814	9::13	0.56(0.22, 1.43)	0.222316	9::12	0.59(0.23, 1.53)	0.278244	0::1	0(0, Inf)	0.991787
SETDB2	chr13	50018409	50069139	8::1	3.74(0.45, 31.11)	0.222318	7::1	3.74(0.45, 31.11)	0.222318	1::0	--	--
MYH13	chr17	10204181	10276323	7::3	2.5(0.57, 10.88)	0.222378	4::2	1.9(0.32, 11.1)	0.478178	3::1	4.16(0.33, 52.06)	0.268254
EXTL2	chr1	101337927	101360735	1::4	0.25(0.03, 2.35)	0.222561	1::4	0.25(0.03, 2.35)	0.222561	0::0	--	--
ADIPOQ	chr3	186560498	186576252	6::3	2.49(0.57, 10.77)	0.222576	3::3	1.37(0.24, 7.67)	0.722394	3::0	--	0.98518
ADIPOQ-AS1	chr3	186569675	186579157	6::3	2.49(0.57, 10.77)	0.222576	3::3	1.37(0.24, 7.67)	0.722394	3::0	--	0.98518
SCGB1B2P	chr19	35067637	35167936	1::2	0.15(0.01, 3.12)	0.222652	1::1	0.35(0.01, 18.89)	0.605435	0::1	0(0, Inf)	0.991182
DUSP5P1	chr1	228780656	228788159	5::1	4.09(0.43, 39.31)	0.222653	1::0	--	0.990939	4::1	2.2(0.23, 21.19)	0.495302
C8orf86	chr8	38368351	38386180	1::3	0.2(0.02, 2.65)	0.222657	1::3	0.2(0.02, 2.65)	0.222657	0::0	--	--
NUDT18	chr8	21964388	21966932	268::246	0.89(0.74, 1.07)	0.222708	268::246	0.89(0.74, 1.07)	0.222708	0::0	--	--
ATP6V1G2	chr6	3021879	3024040	39::26	1.39(0.82, 2.34)	0.22283	39::23	1.53(0.89, 2.64)	0.125695	0::3	0(0, Inf)	0.985749
DDX39B-AS1	chr6	31510080	31510915	39::26	1.39(0.82, 2.34)	0.22283	39::23	1.53(0.89, 2.64)	0.125695	0::3	0(0, Inf)	0.985749
DHRS4L2	chr14	24458137	24475612	3::4	0.38(0.08, 1.79)	0.223037	3::4	0.38(0.08, 1.79)	0.223037	0::0	--	--
ITM2B	chr13	48807341	48844490	20::15	1.56(0.76, 3.19)	0.223136	20::15	1.56(0.76, 3.19)	0.223136	0::0	--	--
LOC100288162	chr16	15019606	15021140	4::8	0.45(0.13, 1.62)	0.223269	4::6	0.6(0.15, 2.36)	0.464249	0::2	0(0, Inf)	0.987595
MIR6511A1	chr16	15019793	15019860	4::8	0.45(0.13, 1.62)	0.223269	4::6	0.6(0.15, 2.36)	0.464249	0::2	0(0, Inf)	0.987595
MIR6511A2	chr16	15019793	15019860	4::8	0.45(0.13, 1.62)	0.223269	4::6	0.6(0.15, 2.36)	0.464249	0::2	0(0, Inf)	0.987595
MIR6511A3	chr16	15019793	15019860	4::8	0.45(0.13, 1.62)	0.223269	4::6	0.6(0.15, 2.36)	0.464249	0::2	0(0, Inf)	0.987595
MIR6511A4	chr16	15019793	15019860	4::8	0.45(0.13, 1.62)	0.223269	4::6	0.6(0.15, 2.36)	0.464249	0::2	0(0, Inf)	0.987595
MIR6770-1	chr16	15024676	15024736	4::8	0.45(0.13, 1.62)	0.223269	4::6	0.6(0.15, 2.36)	0.464249	0::2	0(0, Inf)	0.987595
MIR6770-2	chr16	15024676	15024736	4::8	0.45(0.13, 1.62)	0.223269	4::6	0.6(0.15, 2.36)	0.464249	0::2	0(0, Inf)	0.987595
MIR6770-3	chr16	15024676	15024736	4::8	0.45(0.13, 1.62)	0.223269	4::6	0.6(0.15, 2.36)	0.464249	0::2	0(0, Inf)	0.987595
NPIPA7	chr16	16473101	16487829	4::8	0.45(0.13, 1.62)	0.223269	4::6	0.6(0.15, 2.36)	0.464249	0::2	0(0, Inf)	0.987595
NPIPA8	chr16	18411775	18429717	4::8	0.45(0.13, 1.62)	0.223269	4::6	0.6(0.15, 2.36)	0.464249	0::2	0(0, Inf)	0.987595
PKD1P4-NPIPA8	chr16	16410078	16487829	4::8	0.45(0.13, 1.62)	0.223269	4::6	0.6(0.15, 2.36)	0.464249	0::2	0(0, Inf)	0.987595
DSN1	chr20	35380197	35402166	6::10	0.5(0.16, 1.53)	0.223447	6::10	0.5(0.16, 1.53)	0.223447	0::0	--	--
NDRG3	chr20	35280173	35374493	6::10	0.5(0.16, 1.53)	0.223447	6::10	0.5(0.16, 1.53)	0.223447	0::0	--	--
LYPD5	chr19	44300078	44304181	50::52	0.77(0.5, 1.18)	0.223504	50::52	0.77(0.5, 1.18)	0.223504	0::0	--	--
LINC00877	chr3	72084669	72149606	16::7	1.78(0.7, 4.49)	0.223535	16::7	1.78(0.7, 4.49)	0.223535	0::0	--	--
SP140	chr2	231090450	231103791	3::1	4.42(0.4, 48.4)	0.223614	2::1	2(0.15, 26.49)	0.59855	1::0	--	0.990869
PIGB	chr15	55611419	55647846	5::1	3.98(0.43, 36.81)	0.223648	4::1	3.54(0.37, 34.26)	0.27532	1::0	--	0.992013
PIGBOS1	chr15	55609381	55611321	5::1	3.98(0.43, 36.81)	0.223648	4::1	3.54(0.37, 34.26)	0.27532	1::0	--	0.992013
ABCC13	chr21	15646119	15663706	4::6	0.42(0.11, 1.69)	0.223705	2::5	0.22(0.04, 1.33)	0.0989474	2::1	1.53(0.12, 19.14)	0.740113
TARM1	chr19	54573148	54584634	35::26	1.39(0.82, 2.39)	0.223922	35::25	1.44(0.84, 2.49)	0.183948	0::1	0(0, Inf)	0.991736
LOC101929128	chr8	9046508	9060366	3::1	4.43(0.4, 48.84)	0.224125	2::1	3.92(0.33, 47.25)	0.281685	1::0	--	0.992033
H1-10	chr3	129033613	129035129	5::2	4.02(0.43, 37.77)	0.224177	5::2	4.02(0.43, 37.77)	0.224177	0::0	--	--
H1FX-AS1	chr3	129035113	129043412	5::2	4.02(0.43, 37.77)	0.224177	5::2	4.02(0.43, 37.77)	0.224177	0::0	--	--
HMCES	chr3	128997712	129025028	5::2	4.02(0.43, 37.77)	0.224177	5::2	4.02(0.43, 37.77)	0.224177	0::0	--	--
CD44	chr11	35160717	35253949	27::16	1.49(0.78, 2.85)	0.224246	26::15	1.49(0.77, 2.91)	0.237635	1::1	1.5(0.09, 24.23)	0.77388
PCCA	chr13	100741346	101182688	3::1	4.2(0.42, 42.41)	0.224369	3::1	4.2(0.42, 42.41)	0.224369	0::0	--	--
GPR137B	chr1	236305838	236372207	98::95	0.83(0.61, 1.13)	0.224378	95::94	0.81(0.6, 1.11)	0.198727	3::1	1.79(0.14, 22.39)	0.650513
ARFRP1	chr20	62329999	62339328	3984::3470	0.96(0.91, 1.02)	0.224665	3966::3456	0.96(0.91, 1.02)	0.211564	18::14	1.19(0.57, 2.5)	0.635859
TANGO6	chr16	68877433	69119085	5::2	2.85(0.53, 15.49)	0.224671	2::2	1.41(0.19, 10.72)	0.737088	3::0	--	0.985368
ASS1	chr9	133320347	133376661	16::8	1.77(0.7, 4.44)	0.224674	15::8	1.65(0.65, 4.21)	0.292113	1::0	--	0.991629
ASB6	chr9	132396883	132404430	16::14	1.64(0.74, 3.67)	0.224718	16::14	1.64(0.74, 3.67)	0.224718	0::0	--	--
CFAP74	chr1	1853395	1935225	94::103	0.83(0.61, 1.12)	0.224889	92::102	0.82(0.6, 1.11)	0.196043	2::1	1.86(0.17, 20.59)	0.614012
MIR3649	chr12	1769480	1769546	4::2	3.12(0.5, 19.62)	0.22493	4::1	6.27(0.6, 65.32)	0.124538	0::1	0(0, Inf)	0.99196
MUC4	chr3	195473641	195538800	4::4	0.41(0.1, 1.74)	0.224962	2::2	0.51(0.07, 3.79)	0.514418	2::2	0.32(0.04, 2.55)	0.280632
LINC01493	chr11	38670407	38676799	7::2	2.65(0.55, 12.84)	0.22535	7::2	2.65(0.55, 12.84)	0.22535	0::0	--	--
LINC02759	chr11	38639813	38667906	7::2	2.65(0.55, 12.84)	0.22535	7::2	2.65(0.55, 12.84)	0.22535	0::0	--	--
MAP3K5	chr6	136878183	137113615	5::1	4.09(0.42, 39.81)	0.2254	4::1	3.33(0.32, 35.12)	0.316342	1::0	--	0.991715
CDKN2A	chr9	21967750	21975132	44::41	0.74(0.46, 1.2)	0.225405	38::39	0.66(0.4, 1.11)	0.121095	6::2	1.83(0.36, 9.28)	0.464719
ARHGAP45	chr19	1071208	1087830	686::543	1.08(0.95, 1.23)	0.225428	685::539	1.08(0.95, 1.23)	0.219102	1::4	0.74(0.08, 6.98)	0.794387
LINC02064	chr5	29380195	29396083	7::2	2.77(0.53, 14.34)	0.225474	7::2	2.77(0.53, 14.34)	0.225474	0::0	--	--
CENPN	chr16	81040102	81065090	15::7	1.79(0.7, 4.59)	0.225503	14::6	2.1(0.77, 5.71)	0.145996	1::1	0.34(0.02, 6.69)	0.474525
RAMP1	chr2	238768265	238820748	44::53	0.77(0.5, 1.18)	0.225617	42::53	0.72(0.47, 1.12)	0.147197	2::0	--	0.987853
AQP9	chr15	58430579	58478110	10::5	2(0.65, 6.12)	0.225725	9::5	1.8(0.57, 5.64)	0.315607	1::0	--	0.991527
BGLT3	chr11	5265783	5266776	14::5	1.93(0.67, 5.63)	0.22577	14::5	1.93(0.67, 5.63)	0.22577	0::0	--	--
ELP1	chr9	111629796	111696404	4::6	0.42(0.1, 1.72)	0.225825	3::5	0.47(0.11, 2.04)	0.31392	1::1	0(0, Inf)	0.99168
TMCO3	chr13	114145335	114189606	5::2	3.21(0.49, 21.11)	0.225844	2::1	0.65(0.05, 8.01)	0.737607	3::1	8.12(0.73, 90.1)	0.0881113
DUSP14	chr17	35849996	35873600	14::9	1.79(0.7, 4.62)	0.225911	14::9	1.79(0.7, 4.62)	0.225911	0::0	--	--
NDEL1	chr17	8339201	8371481	7::4	2.22(0.61, 8.07)	0.22599	7::4	2.22(0.61, 8.07)	0.22599	0::0	--	--
HR	chr8	21971931	21988565	270::248	0.89(0.74, 1.07)	0.226009	270::248	0.89(0.74, 1.07)	0.226009	0::0	--	--
MYBL1	chr8	67474409	67525453	4::1	4.06(0.42, 39.14)	0.226077	4::1	4.06(0.42, 39.14)	0.226077	0::0	--	--
KCNH2	chr7	150646516	150652892	39::41	0.74(0.45, 1.21)	0.22615	38::41	0.72(0.44, 1.19)	0.199044	1::0	--	0.992027
MPHOSPH6	chr16	82181766	82203829	1::4	0.25(0.03, 2.37)	0.226188	0::2	0(0, Inf)	0.986999	1::2	0.59(0.05, 7.14)	0.677384
POLE2	chr14	50110269	50155098	7::11	0.52(0.18, 1.5)	0.226333	7::10	0.53(0.18, 1.55)	0.248396	0::1	0(0, Inf)	0.992443
CEP89	chr19	33366830	33462864	6::6	0.46(0.13, 1.62)	0.226417	6::3	1.11(0.25, 4.94)	0.89257	0::3	0(0, Inf)	0.983402
ANKAR	chr2	190540710	190611376	9::15	0.57(0.23, 1.42)	0.226519	9::14	0.63(0.25, 1.59)	0.328631	0::1	0(0, Inf)	0.991285
ASDURF	chr2	190526124	190531127	9::15	0.57(0.23, 1.42)	0.226519	9::14	0.63(0.25, 1.59)	0.328631	0::1	0(0, Inf)	0.991285
ASNSD1	chr2	190526124	190535557	9::15	0.57(0.23, 1.42)	0.226519	9::14	0.63(0.25, 1.59)	0.328631	0::1	0(0, Inf)	0.991285
MIR4260	chr1	209796788	209796855	10::5	2(0.65, 6.16)	0.22655	10::5	2(0.65, 6.16)	0.22655	0::0	--	--
IRX4	chr5	1877528	1883039	550::510	0.92(0.8, 1.05)	0.226566	549::510	0.92(0.8, 1.05)	0.216183	1::0	--	0.991719
MIR4782	chr2	114478866	114478945	7::4	2.44(0.57, 10.41)	0.226575	7::4	2.44(0.57, 10.41)	0.226575	0::0	--	--
DBIL5P2	chr2	63344985	63346677	1::2	0.2(0.01, 2.75)	0.226613	1::2	0.2(0.01, 2.75)	0.226613	0::0	--	--
ZNF204P	chr6	27325601	27339304	7::3	2.5(0.57, 11.04)	0.226753	5::3	1.41(0.29, 6.97)	0.671919	2::0	--	0.986841
DCAF15	chr19	14063285	14072261	54::36	1.32(0.84, 2.07)	0.226806	54::36	1.32(0.84, 2.07)	0.226806	0::0	--	--
TEN1	chr17	73975320	73996667	18::21	0.66(0.33, 1.3)	0.226859	18::21	0.66(0.33, 1.3)	0.226859	0::0	--	--
LINC02302	chr14	45232359	45268329	1::4	0.25(0.03, 2.39)	0.226871	1::4	0.25(0.03, 2.39)	0.226871	0::0	--	--
CCT8L2	chr22	17071640	17073700	72::50	1.28(0.86, 1.9)	0.226875	7::1	3.39(0.37, 30.75)	0.277939	65::49	1.22(0.81, 1.84)	0.332295
HOXA11-AS	chr7	27225026	27228912	94::91	0.81(0.58, 1.14)	0.226958	93::91	0.8(0.57, 1.12)	0.199416	1::0	--	0.991657
HOXA13	chr7	27233989	27239710	94::91	0.81(0.58, 1.14)	0.226958	93::91	0.8(0.57, 1.12)	0.199416	1::0	--	0.991657
LOC101927620	chr14	53620071	53624246	13::17	0.62(0.29, 1.35)	0.22701	13::17	0.62(0.29, 1.35)	0.22701	0::0	--	--
IMMP2L	chr7	110602363	111202548	78::73	0.81(0.58, 1.14)	0.22705	74::71	0.8(0.57, 1.14)	0.221178	4::2	0.97(0.16, 5.91)	0.971563
ATP11B	chr3	182511291	182639417	8::10	0.54(0.2, 1.46)	0.227116	8::10	0.54(0.2, 1.46)	0.227116	0::0	--	--
DCUN1D1	chr3	182655861	182703706	8::10	0.54(0.2, 1.46)	0.227116	8::10	0.54(0.2, 1.46)	0.227116	0::0	--	--
ASAP1	chr8	131064350	131455920	18::8	1.73(0.71, 4.21)	0.227217	11::3	2.6(0.7, 9.68)	0.155468	7::5	1.11(0.31, 4.03)	0.869345
HECTD1	chr14	31569322	31676999	12::3	2.2(0.61, 7.9)	0.227388	12::3	2.2(0.61, 7.9)	0.227388	0::0	--	--
MRPL1	chr4	78783983	78873939	7::1	3.68(0.44, 30.46)	0.227396	0::0	--	NA	7::1	3.68(0.44, 30.46)	0.227396
C10orf90	chr10	128113565	128359079	2::1	4.8(0.38, 61.48)	0.227541	0::1	0(0, Inf)	0.992293	2::0	--	0.986282
C17orf77	chr17	72581056	72590348	1::2	0.22(0.02, 2.54)	0.227555	0::0	--	NA	1::2	0.22(0.02, 2.54)	0.227555
CD300LD	chr17	72575503	72588422	1::2	0.22(0.02, 2.54)	0.227555	0::0	--	NA	1::2	0.22(0.02, 2.54)	0.227555
CCNL1	chr3	156865344	156877936	15::9	1.74(0.71, 4.29)	0.227645	15::9	1.74(0.71, 4.29)	0.227645	0::0	--	--
LINC02262	chr4	118235752	118281795	4::2	2.97(0.51, 17.43)	0.227672	3::2	2(0.3, 13.12)	0.472298	1::0	--	0.991061
NFE2L3	chr7	26191817	26226756	20::14	1.58(0.75, 3.32)	0.227677	15::13	1.39(0.62, 3.11)	0.423676	5::1	3.49(0.38, 31.92)	0.268945
MIR4521	chr17	8090262	8090322	7::3	2.38(0.58, 9.76)	0.227706	7::2	3.36(0.66, 17.19)	0.145253	0::1	0(0, Inf)	0.991855
SNORD118	chr17	8076770	8076906	7::3	2.38(0.58, 9.76)	0.227706	7::2	3.36(0.66, 17.19)	0.145253	0::1	0(0, Inf)	0.991855
TMEM107	chr17	8075774	8079698	7::3	2.38(0.58, 9.76)	0.227706	7::2	3.36(0.66, 17.19)	0.145253	0::1	0(0, Inf)	0.991855
RPIA	chr2	88991190	89050446	11::3	2.27(0.6, 8.64)	0.227738	10::3	2.27(0.6, 8.64)	0.227738	1::0	--	--
MFSD13A	chr10	104221151	104236802	18::8	1.73(0.71, 4.21)	0.227813	18::8	1.73(0.71, 4.21)	0.227813	0::0	--	--
GNAI3	chr1	110091236	110142815	3::1	4.24(0.41, 44.47)	0.227851	3::1	4.24(0.41, 44.47)	0.227851	0::0	--	--
MIR197	chr1	110141514	110141589	3::1	4.24(0.41, 44.47)	0.227851	3::1	4.24(0.41, 44.47)	0.227851	0::0	--	--
ARHGEF26-AS1	chr3	153742189	153838999	1::2	0.22(0.02, 2.54)	0.227856	1::2	0.22(0.02, 2.54)	0.227856	0::0	--	--
LIN37	chr19	36239714	36245420	54::61	0.78(0.52, 1.17)	0.2279	54::61	0.78(0.52, 1.17)	0.2279	0::0	--	--
PSENEN	chr19	36236551	36238420	54::61	0.78(0.52, 1.17)	0.2279	54::61	0.78(0.52, 1.17)	0.2279	0::0	--	--
U2AF1L4	chr19	36233427	36236319	54::61	0.78(0.52, 1.17)	0.2279	54::61	0.78(0.52, 1.17)	0.2279	0::0	--	--
GABRB1	chr4	47033583	47428447	4::7	0.42(0.1, 1.72)	0.227943	4::7	0.42(0.1, 1.72)	0.227943	0::0	--	--
TEX41	chr2	145425533	145834291	6::13	0.53(0.19, 1.48)	0.227986	6::12	0.55(0.2, 1.54)	0.2533	0::1	0(0, Inf)	0.992325
MIR148B	chr12	54730999	54731098	33::20	1.43(0.8, 2.56)	0.228153	33::20	1.43(0.8, 2.56)	0.228153	0::0	--	--
HMGA1	chr6	34204649	34214008	148::150	0.86(0.67, 1.1)	0.228239	148::150	0.86(0.67, 1.1)	0.228239	0::0	--	--
CEP126	chr11	101785740	101871793	4::2	3.04(0.5, 18.6)	0.228291	3::1	5.54(0.49, 62.56)	0.166081	1::1	1.2(0.07, 19.53)	0.896174
AMZ2P1	chr17	62962667	62971703	3::1	4.22(0.41, 44.04)	0.22838	3::1	4.22(0.41, 44.04)	0.22838	0::0	--	--
GNA13	chr17	63005406	63051892	3::1	4.22(0.41, 44.04)	0.22838	3::1	4.22(0.41, 44.04)	0.22838	0::0	--	--
OR51A2	chr11	4976001	4976943	6::11	0.52(0.18, 1.5)	0.228421	5::9	0.56(0.17, 1.83)	0.340711	1::2	0.38(0.03, 4.34)	0.43245
LLPH	chr12	66510334	66524530	5::2	2.89(0.51, 16.31)	0.228498	5::2	2.89(0.51, 16.31)	0.228498	0::0	--	--
PERP	chr6	138409641	138428556	4::1	4.15(0.41, 42.1)	0.22869	4::1	4.15(0.41, 42.1)	0.22869	0::0	--	--
IZUMO1	chr19	49244144	49249189	1::4	0.24(0.02, 2.45)	0.228806	1::4	0.24(0.02, 2.45)	0.228806	0::0	--	--
MIR6784	chr17	43191734	43191801	50::34	1.34(0.83, 2.16)	0.228822	50::34	1.34(0.83, 2.16)	0.228822	0::0	--	--
PLCD3	chr17	43186326	43209882	50::34	1.34(0.83, 2.16)	0.228822	50::34	1.34(0.83, 2.16)	0.228822	0::0	--	--
PFN1	chr17	4848946	4851825	12::8	1.79(0.69, 4.63)	0.228896	12::7	2.03(0.76, 5.48)	0.160005	0::1	0(0, Inf)	0.991772
IMPG1	chr6	76630830	76782395	1::2	0.2(0.02, 2.72)	0.22893	1::2	0.2(0.02, 2.72)	0.22893	0::0	--	--
COL9A3	chr20	61448401	61472511	323::306	0.9(0.76, 1.07)	0.228999	323::303	0.91(0.76, 1.08)	0.268427	0::3	0(0, Inf)	0.984239
MIR7846	chr1	12226999	12227095	59::39	1.3(0.85, 1.99)	0.22901	59::38	1.33(0.86, 2.04)	0.198348	0::1	0(0, Inf)	0.991779
CP	chr3	148880203	148939616	52::36	1.33(0.84, 2.11)	0.229037	52::36	1.33(0.84, 2.11)	0.229037	0::0	--	--
HPS3	chr3	148847424	148891519	52::36	1.33(0.84, 2.11)	0.229037	52::36	1.33(0.84, 2.11)	0.229037	0::0	--	--
SNORA15B-1	chr7	64530915	64531050	4::1	4(0.42, 38.28)	0.229178	1::0	--	0.991618	3::1	3.14(0.3, 33.11)	0.341992
SNORA15B-2	chr7	64530915	64531050	4::1	4(0.42, 38.28)	0.229178	1::0	--	0.991618	3::1	3.14(0.3, 33.11)	0.341992
FURIN	chr15	91414768	91426688	215::206	0.88(0.71, 1.09)	0.229236	215::206	0.88(0.71, 1.09)	0.229236	0::0	--	--
TAS2R8	chr12	10958649	10959901	1::3	0.23(0.02, 2.53)	0.229392	1::3	0.23(0.02, 2.53)	0.229392	0::0	--	--
TAS2R9	chr12	10961692	10962767	1::3	0.23(0.02, 2.53)	0.229392	1::3	0.23(0.02, 2.53)	0.229392	0::0	--	--
MIR9898	chr12	53292672	53292768	3::2	3.21(0.48, 21.5)	0.22945	3::2	3.21(0.48, 21.5)	0.22945	0::0	--	--
C17orf78	chr17	35732926	35749662	10::8	1.85(0.68, 5.08)	0.2295	9::8	1.56(0.55, 4.4)	0.398591	1::0	--	0.990874
MIR519A1	chr19	54255650	54255735	3::2	3.03(0.5, 18.43)	0.229525	0::0	--	NA	3::2	3.03(0.5, 18.43)	0.229525
MIR522	chr19	54254464	54254551	3::2	3.03(0.5, 18.43)	0.229525	0::0	--	NA	3::2	3.03(0.5, 18.43)	0.229525
MIR527	chr19	54257271	54257356	3::2	3.03(0.5, 18.43)	0.229525	0::0	--	NA	3::2	3.03(0.5, 18.43)	0.229525
SEC14L4	chr22	30884895	30901682	2::5	0.26(0.03, 2.35)	0.229534	1::5	0.26(0.03, 2.35)	0.229534	1::0	0.61(0, Inf)	0.999734
RARRES2	chr7	150035417	150038718	36::41	0.73(0.44, 1.22)	0.229574	36::41	0.73(0.44, 1.22)	0.229574	0::0	--	--
DLG2	chr11	83166055	83984323	24::29	0.71(0.4, 1.25)	0.229617	21::23	0.77(0.41, 1.43)	0.406257	3::6	0.46(0.11, 1.94)	0.288571
DNMT3L	chr21	45666221	45681780	58::64	0.79(0.54, 1.16)	0.229773	57::63	0.8(0.54, 1.18)	0.253523	1::1	0.47(0.03, 7.96)	0.597348
ADGRL1	chr19	14258554	14316981	6::3	2.56(0.55, 11.9)	0.230074	6::3	2.56(0.55, 11.9)	0.230074	0::0	--	--
LOC100507373	chr19	14247963	14282075	6::3	2.56(0.55, 11.9)	0.230074	6::3	2.56(0.55, 11.9)	0.230074	0::0	--	--
CDH16	chr16	66942024	66952788	9::13	0.58(0.24, 1.41)	0.230231	9::13	0.58(0.24, 1.41)	0.230231	0::0	--	--
AZU1	chr19	827836	832018	156::113	1.18(0.9, 1.53)	0.23034	154::111	1.18(0.9, 1.54)	0.229431	2::2	1.06(0.13, 8.86)	0.954909
NOP14	chr4	2939663	2965133	5::1	4.27(0.4, 45.75)	0.230361	3::0	--	0.98594	2::1	2.53(0.17, 38.14)	0.501722
NOP14-AS1	chr4	2937272	2952800	5::1	4.27(0.4, 45.75)	0.230361	3::0	--	0.98594	2::1	2.53(0.17, 38.14)	0.501722
TNFRSF1A	chr12	6437937	6451242	76::51	1.26(0.86, 1.84)	0.23038	76::47	1.35(0.92, 1.99)	0.123942	0::4	0(0, Inf)	0.981853
GUCA1A	chr6	42123143	42147794	3::6	0.42(0.1, 1.73)	0.230512	3::6	0.42(0.1, 1.73)	0.230512	0::0	--	--
LOC114841037	chr6	42123143	42131156	3::6	0.42(0.1, 1.73)	0.230512	3::6	0.42(0.1, 1.73)	0.230512	0::0	--	--
GSDME	chr7	24737973	24797558	44::48	0.76(0.49, 1.19)	0.230541	44::48	0.76(0.49, 1.19)	0.230541	0::0	--	--
CYP2B6	chr19	41497186	41524303	12::20	0.63(0.29, 1.35)	0.230646	6::8	0.84(0.27, 2.61)	0.758238	6::12	0.5(0.18, 1.4)	0.188655
HLA-DRB1	chr6	3720948	3798012	15407::12508	1.04(0.98, 1.11)	0.230649	6981::5676	1.04(0.98, 1.1)	0.167168	9835::7916	1.05(0.99, 1.11)	0.0975878
CCND2-AS1	chr12	4357932	4384643	43::36	1.35(0.83, 2.19)	0.230687	42::31	1.54(0.92, 2.57)	0.099565	1::5	0.24(0.03, 2.21)	0.208369
TMEM140	chr7	134832823	134850967	1::3	0.24(0.02, 2.46)	0.230723	1::3	0.24(0.02, 2.46)	0.230723	0::0	--	--
PNKP	chr19	50364460	50370833	440::344	1.1(0.94, 1.29)	0.230738	440::344	1.1(0.94, 1.29)	0.230738	0::0	--	--
IFT88	chr13	21141295	21265583	1::3	0.23(0.02, 2.54)	0.230783	1::3	0.23(0.02, 2.54)	0.230783	0::0	--	--
C1QTNF3	chr5	34017962	34244829	3::1	4.3(0.4, 46.75)	0.230976	2::1	3.46(0.27, 43.52)	0.336709	1::0	--	0.991726
C1QTNF3-AMACR	chr5	33987090	34124633	3::1	4.3(0.4, 46.75)	0.230976	2::1	3.46(0.27, 43.52)	0.336709	1::0	--	0.991726
PPM1E	chr17	56833214	57062540	3::2	3.05(0.49, 18.99)	0.230989	3::2	3.05(0.49, 18.99)	0.230989	0::0	--	--
LIPC	chr15	58724189	58862043	4::7	0.44(0.12, 1.68)	0.231197	4::7	0.44(0.12, 1.68)	0.231197	0::0	--	--
LIPC-AS1	chr15	58727099	58790934	4::7	0.44(0.12, 1.68)	0.231197	4::7	0.44(0.12, 1.68)	0.231197	0::0	--	--
H2AC13	chr6	27775950	27776445	3::7	0.43(0.1, 1.72)	0.231343	1::5	0.18(0.02, 1.6)	0.123387	2::2	1.14(0.15, 8.64)	0.895776
H2BC13	chr6	27775256	27775707	3::7	0.43(0.1, 1.72)	0.231343	1::5	0.18(0.02, 1.6)	0.123387	2::2	1.14(0.15, 8.64)	0.895776
H3C10	chr6	27777828	27778314	3::7	0.43(0.1, 1.72)	0.231343	1::5	0.18(0.02, 1.6)	0.123387	2::2	1.14(0.15, 8.64)	0.895776
PDLIM5	chr4	95373092	95589373	98::68	1.22(0.88, 1.7)	0.231446	94::63	1.29(0.92, 1.81)	0.143879	4::5	0.49(0.12, 2.02)	0.323127
LINC01887	chr18	10610995	10626417	5::1	3.8(0.43, 33.75)	0.231505	4::1	3.68(0.41, 33.11)	0.245753	1::0	--	0.992737
ITPR3	chr6	33589098	33664339	104::103	0.83(0.61, 1.13)	0.231511	103::103	0.82(0.61, 1.12)	0.216274	1::0	--	0.992088
IPO4	chr14	24649424	24658022	15::8	1.74(0.7, 4.34)	0.231626	14::8	1.63(0.65, 4.12)	0.299353	1::0	--	0.991638
LAMC2	chr1	183155398	183210429	15::11	0.59(0.25, 1.4)	0.231737	15::11	0.59(0.25, 1.4)	0.231737	0::0	--	--
DPF2	chr11	65101322	65121733	147::99	1.18(0.9, 1.56)	0.231977	147::99	1.18(0.9, 1.56)	0.231977	0::0	--	--
OTOS	chr2	241078442	241080075	15::16	0.63(0.3, 1.34)	0.231989	15::16	0.63(0.3, 1.34)	0.231989	0::0	--	--
C2CD4D	chr1	151810338	151813033	1::6	0.26(0.03, 2.34)	0.232209	1::6	0.26(0.03, 2.34)	0.232209	0::0	--	--
C2CD4D-AS1	chr1	151810752	151824011	1::6	0.26(0.03, 2.34)	0.232209	1::6	0.26(0.03, 2.34)	0.232209	0::0	--	--
ST6GALNAC3	chr1	76540430	77042892	13::18	0.63(0.3, 1.34)	0.232274	13::18	0.63(0.3, 1.34)	0.232274	0::0	--	--
RNF165	chr18	43914186	43917614	2::5	0.32(0.05, 2.06)	0.232389	2::5	0.32(0.05, 2.06)	0.232389	0::0	--	--
GPC5	chr13	92050874	93519487	41::29	1.39(0.81, 2.38)	0.232441	36::26	1.3(0.74, 2.28)	0.354785	5::3	3.16(0.34, 29.26)	0.311433
LOC442497	chr7	419390	422845	11::4	2.65(0.53, 13.16)	0.232608	6::2	1.55(0.18, 13.61)	0.691455	5::2	4.07(0.43, 38.56)	0.220716
LRRC19	chr9	26993134	27005670	1::5	0.26(0.03, 2.38)	0.232665	1::4	0.34(0.03, 3.35)	0.354748	0::1	0(0, Inf)	0.991548
HIP1R	chr12	123320003	123347508	56::37	1.31(0.84, 2.05)	0.232766	56::37	1.31(0.84, 2.05)	0.232766	0::0	--	--
GGA3	chr17	73232693	73257687	3::7	0.42(0.1, 1.74)	0.232834	3::5	0.64(0.14, 2.86)	0.557024	0::2	0(0, Inf)	0.986531
MYCBP2	chr13	77618791	77901229	5::7	0.48(0.14, 1.61)	0.232949	5::7	0.48(0.14, 1.61)	0.232949	0::0	--	--
CASTOR1	chr22	30681105	30685494	57::35	1.31(0.84, 2.05)	0.232999	55::35	1.26(0.8, 1.98)	0.308979	2::0	--	0.988094
NOTCH3	chr19	15269848	15311806	2::6	0.35(0.06, 1.98)	0.233128	2::6	0.35(0.06, 1.98)	0.233128	0::0	--	--
FCHSD2	chr11	72547789	72853363	12::7	1.82(0.68, 4.9)	0.233142	12::7	1.82(0.68, 4.9)	0.233142	0::0	--	--
UGP2	chr2	64068102	64118694	6::11	0.53(0.19, 1.5)	0.233166	5::11	0.46(0.15, 1.37)	0.161993	1::0	--	0.991816
NUDT5	chr10	12207328	12237890	5::3	2.53(0.55, 11.6)	0.233196	5::2	4.39(0.78, 24.51)	0.0922103	0::1	0(0, Inf)	0.991308
SPEGNB	chr2	220361076	220363009	57::59	0.78(0.52, 1.17)	0.233274	56::59	0.78(0.52, 1.16)	0.221095	1::0	--	0.992464
COMTD1	chr10	76993398	76995715	2::7	0.37(0.07, 1.89)	0.23328	1::5	0.26(0.03, 2.32)	0.227613	1::2	0.69(0.05, 9.46)	0.779073
VDAC2	chr10	76969911	76991206	2::7	0.37(0.07, 1.89)	0.23328	1::5	0.26(0.03, 2.32)	0.227613	1::2	0.69(0.05, 9.46)	0.779073
CCDC69	chr5	150560612	150603653	19::11	1.6(0.74, 3.49)	0.233324	19::11	1.6(0.74, 3.49)	0.233324	0::0	--	--
CCDC152	chr5	42756919	42802541	1::2	0.21(0.02, 2.77)	0.233499	0::0	--	NA	1::2	0.21(0.02, 2.77)	0.233499
SELENOP	chr5	42799981	42812178	1::2	0.21(0.02, 2.77)	0.233499	0::0	--	NA	1::2	0.21(0.02, 2.77)	0.233499
ANTXR2	chr4	80822299	80994383	17::9	1.68(0.72, 3.94)	0.233575	16::9	1.65(0.7, 3.89)	0.251654	1::0	--	0.992468
LINC02639	chr10	3876141	3876920	9::4	2.09(0.62, 7.07)	0.233616	9::4	2.09(0.62, 7.07)	0.233616	0::0	--	--
FHAD1	chr1	15573720	15724623	32::21	1.43(0.79, 2.58)	0.234288	30::20	1.44(0.78, 2.63)	0.242026	2::1	1.34(0.1, 18.85)	0.826193
KCNK3	chr2	26915589	26956287	5::1	3.72(0.43, 32.35)	0.234371	3::1	2.5(0.26, 24.57)	0.430547	2::0	--	0.988349
TMEM163	chr2	135213329	135476570	7::9	0.51(0.17, 1.54)	0.234411	6::8	0.49(0.15, 1.64)	0.248431	1::1	0.63(0.04, 10.29)	0.747724
SLC4A7	chr3	27414213	27498269	64::69	0.8(0.55, 1.16)	0.234426	61::69	0.75(0.52, 1.09)	0.135282	3::0	--	0.984172
TCHP	chr12	110338078	110355874	17::9	1.7(0.71, 4.07)	0.234436	17::9	1.7(0.71, 4.07)	0.234436	0::0	--	--
GUCY2EP	chr11	76391209	76432833	1::4	0.25(0.03, 2.43)	0.234451	1::3	0.38(0.04, 4.11)	0.425701	0::1	0(0, Inf)	0.991316
SMG5	chr1	156219014	156252681	8::3	2.34(0.58, 9.51)	0.234592	6::1	3.83(0.45, 32.56)	0.219467	2::2	1.33(0.16, 10.74)	0.788819
C2CD2	chr21	43305220	43374127	15::25	0.65(0.32, 1.32)	0.234869	15::25	0.65(0.32, 1.32)	0.234869	0::0	--	--
S100A7	chr1	153430219	153433127	6::4	2.29(0.58, 8.95)	0.235039	6::3	3.14(0.7, 13.99)	0.133613	0::1	0(0, Inf)	0.991779
FLG-AS1	chr1	152285934	152339168	4::5	0.41(0.1, 1.77)	0.235121	4::4	0.46(0.1, 2.1)	0.316811	0::1	0(0, Inf)	0.991817
FLG2	chr1	152321210	152332482	4::5	0.41(0.1, 1.77)	0.235121	4::4	0.46(0.1, 2.1)	0.316811	0::1	0(0, Inf)	0.991817
ANAPC15	chr11	71820632	71823278	5::2	2.84(0.51, 15.94)	0.235157	5::2	2.84(0.51, 15.94)	0.235157	0::0	--	--
LAMTOR1	chr11	71808337	71814343	5::2	2.84(0.51, 15.94)	0.235157	5::2	2.84(0.51, 15.94)	0.235157	0::0	--	--
LRTOMT	chr11	71791895	71807938	5::2	2.84(0.51, 15.94)	0.235157	5::2	2.84(0.51, 15.94)	0.235157	0::0	--	--
CAMKK2	chr12	121675494	121712388	14::5	1.88(0.66, 5.32)	0.235341	13::5	1.78(0.62, 5.09)	0.282959	1::0	--	0.991931
CBLB	chr3	105374304	105587856	30::28	0.72(0.41, 1.24)	0.235393	30::27	0.75(0.43, 1.3)	0.297754	0::1	0(0, Inf)	0.991347
MCM2	chr3	127317253	127341278	4::6	0.41(0.09, 1.78)	0.23563	4::6	0.41(0.09, 1.78)	0.23563	0::0	--	--
SCNN1A	chr12	6456008	6486523	72::47	1.27(0.86, 1.87)	0.235705	72::43	1.37(0.92, 2.04)	0.124552	0::4	0(0, Inf)	0.981853
BPIFB3	chr20	31643136	31661653	4::8	0.47(0.14, 1.63)	0.235847	4::8	0.47(0.14, 1.63)	0.235847	0::0	--	--
MIR1914	chr20	62572817	62572897	73::51	1.26(0.86, 1.86)	0.235937	73::51	1.26(0.86, 1.86)	0.235937	0::0	--	--
MIR647	chr20	62573983	62574079	73::51	1.26(0.86, 1.86)	0.235937	73::51	1.26(0.86, 1.86)	0.235937	0::0	--	--
PLEKHM1	chr17	128327	183155	246::183	1.13(0.92, 1.4)	0.236126	245::182	1.14(0.92, 1.4)	0.232725	1::1	0.9(0.05, 15.45)	0.940088
RAPGEF1	chr9	134452161	134526790	12::7	1.81(0.68, 4.8)	0.236357	12::7	1.81(0.68, 4.8)	0.236357	0::0	--	--
MIR4709	chr14	74946835	74946907	3::6	0.42(0.1, 1.77)	0.236377	2::6	0.29(0.06, 1.54)	0.146931	1::0	--	0.991866
UAP1L1	chr9	139971968	139978990	199::146	1.15(0.91, 1.45)	0.236391	199::146	1.15(0.91, 1.45)	0.236391	0::0	--	--
TDRP	chr8	439789	494845	7::3	2.45(0.56, 10.76)	0.236489	3::3	0.73(0.12, 4.57)	0.737972	4::0	--	0.978843
CRLF1	chr19	18704046	18717609	105::111	0.83(0.62, 1.13)	0.236657	105::110	0.84(0.62, 1.14)	0.256083	0::1	0(0, Inf)	0.991855
ETS1	chr11	128328659	128392205	6::3	2.47(0.55, 11.08)	0.236665	5::2	3.21(0.54, 19.12)	0.201182	1::1	1.21(0.07, 21.29)	0.897236
ARHGEF35-AS1	chr7	143892413	143996682	1::3	0.22(0.02, 2.71)	0.236686	0::0	--	NA	1::3	0.22(0.02, 2.71)	0.236686
CTAGE4	chr7	143880547	143883173	1::3	0.22(0.02, 2.71)	0.236686	0::0	--	NA	1::3	0.22(0.02, 2.71)	0.236686
CTAGE8	chr7	143880062	143883173	1::3	0.22(0.02, 2.71)	0.236686	0::0	--	NA	1::3	0.22(0.02, 2.71)	0.236686
ITIH1	chr3	52812501	52826078	5::1	4.04(0.4, 40.69)	0.236692	5::1	4.04(0.4, 40.69)	0.236692	0::0	--	--
TIPRL	chr1	168148199	168161633	4::1	3.9(0.41, 37.1)	0.236795	2::1	1.65(0.13, 21.35)	0.69991	2::0	--	0.987815
RLF	chr1	40627058	40706593	6::10	0.52(0.17, 1.54)	0.236797	6::10	0.52(0.17, 1.54)	0.236797	0::0	--	--
GSTT4	chr22	24340594	24401899	4160::3421	1.04(0.98, 1.1)	0.236815	4049::3328	1.04(0.98, 1.1)	0.223531	111::93	0.99(0.73, 1.33)	0.932166
OR6N2	chr1	158746471	158747425	8::2	2.58(0.54, 12.38)	0.236824	8::2	2.58(0.54, 12.38)	0.236824	0::0	--	--
RB1-DT	chr13	48870648	48877838	31::20	1.44(0.79, 2.66)	0.236889	30::20	1.44(0.78, 2.65)	0.245092	1::0	--	0.992797
TUBGCP3	chr13	113153120	113242467	12::9	1.8(0.68, 4.75)	0.236901	12::9	1.8(0.68, 4.75)	0.236901	0::0	--	--
NPY4R	chr10	47083533	47088320	75::53	1.26(0.86, 1.83)	0.236908	6::2	2.13(0.41, 11.11)	0.368395	69::51	1.22(0.82, 1.79)	0.325436
NPY4R2	chr10	47081819	47088173	75::53	1.26(0.86, 1.83)	0.236908	6::2	2.13(0.41, 11.11)	0.368395	69::51	1.22(0.82, 1.79)	0.325436
FABP12	chr8	82437215	82443625	2::7	0.38(0.07, 1.9)	0.236909	2::6	0.45(0.09, 2.4)	0.350333	0::1	0(0, Inf)	0.991544
ROBO1	chr3	78646387	79068609	38::40	0.76(0.48, 1.2)	0.236922	38::38	0.81(0.51, 1.3)	0.378124	0::2	0(0, Inf)	0.987119
PDCD11	chr10	105156382	105206051	44::42	0.76(0.48, 1.2)	0.237286	44::42	0.76(0.48, 1.2)	0.237286	0::0	--	--
KIR3DL3	chr19	55235951	55248003	25::25	0.69(0.37, 1.28)	0.237364	0::0	--	NA	25::25	0.69(0.37, 1.28)	0.237364
MYO1C	chr17	1367479	1395980	5::2	2.8(0.51, 15.41)	0.23737	5::2	2.8(0.51, 15.41)	0.23737	0::0	--	--
MIR6791	chr19	6736722	6736789	6::3	2.41(0.56, 10.39)	0.237465	6::2	4.02(0.75, 21.66)	0.104842	0::1	0(0, Inf)	0.991299
TRIP10	chr19	6739690	6751541	6::3	2.41(0.56, 10.39)	0.237465	6::2	4.02(0.75, 21.66)	0.104842	0::1	0(0, Inf)	0.991299
LINC01169	chr15	66874527	66978136	1::3	0.22(0.02, 2.69)	0.237696	1::3	0.22(0.02, 2.69)	0.237696	0::0	--	--
NOC2L	chr1	879582	894636	123::120	0.85(0.65, 1.11)	0.237932	121::116	0.87(0.66, 1.14)	0.311883	2::4	0.35(0.06, 2.19)	0.259676
CCDC26	chr8	130363939	130587264	10::4	2.07(0.62, 6.96)	0.238083	8::4	1.56(0.44, 5.53)	0.491201	2::0	--	0.987726
LOC100287704	chr7	62809447	62812152	9::16	0.59(0.25, 1.42)	0.238087	8::16	0.56(0.23, 1.37)	0.201092	1::0	--	0.992246
LOC100287834	chr7	62809447	62812152	9::16	0.59(0.25, 1.42)	0.238087	8::16	0.56(0.23, 1.37)	0.201092	1::0	--	0.992246
LOC102724738	chr7	62807179	62810444	9::16	0.59(0.25, 1.42)	0.238087	8::16	0.56(0.23, 1.37)	0.201092	1::0	--	0.992246
ZNF733P	chr7	62751669	62764434	9::16	0.59(0.25, 1.42)	0.238087	8::16	0.56(0.23, 1.37)	0.201092	1::0	--	0.992246
AP1AR	chr4	113152942	113194266	46::36	1.33(0.83, 2.12)	0.238177	46::36	1.33(0.83, 2.12)	0.238177	0::0	--	--
WDR90	chr16	699364	717830	490::453	0.92(0.8, 1.06)	0.238239	490::452	0.92(0.8, 1.06)	0.243519	0::1	0(0, Inf)	0.99226
LINC01227	chr16	80600999	80606705	4::1	4(0.4, 40.06)	0.23829	1::0	--	0.992241	3::1	3.68(0.35, 38.58)	0.277534
AMPD2	chr1	110166609	110174677	19::11	1.61(0.73, 3.57)	0.238313	19::11	1.61(0.73, 3.57)	0.238313	0::0	--	--
TMEM192	chr4	165991759	166034012	4::1	4.07(0.4, 41.83)	0.238324	3::1	3.67(0.34, 40.04)	0.285712	1::0	--	0.992143
OR52J3	chr11	5067755	5068691	12::17	0.63(0.29, 1.36)	0.238449	12::17	0.63(0.29, 1.36)	0.238449	0::0	--	--
MIR193A	chr17	29887014	29887102	6::3	2.49(0.55, 11.37)	0.238488	6::3	2.49(0.55, 11.37)	0.238488	0::0	--	--
CCL3L1	chr17	34623841	34625731	14::6	1.85(0.67, 5.13)	0.238611	2::0	--	0.987568	12::6	1.66(0.58, 4.73)	0.340846
CCL3L3	chr17	34623841	34625731	14::6	1.85(0.67, 5.13)	0.238611	2::0	--	0.987568	12::6	1.66(0.58, 4.73)	0.340846
CCL4L1	chr17	34538309	34540280	14::6	1.85(0.67, 5.13)	0.238611	2::0	--	0.987568	12::6	1.66(0.58, 4.73)	0.340846
CCL4L2	chr17	34538464	34540274	14::6	1.85(0.67, 5.13)	0.238611	2::0	--	0.987568	12::6	1.66(0.58, 4.73)	0.340846
BBC3	chr19	47724080	47735924	96::70	1.23(0.87, 1.74)	0.238797	96::69	1.24(0.88, 1.76)	0.215368	0::1	0(0, Inf)	0.991856
PCDHGB8P	chr5	140805852	140807825	12::11	0.58(0.23, 1.44)	0.238874	11::11	0.52(0.2, 1.34)	0.174557	1::0	--	0.991897
LINC02470	chr12	10089177	10096094	2::4	0.36(0.06, 1.99)	0.239345	0::2	0(0, Inf)	0.987554	2::2	0.79(0.11, 5.94)	0.820718
HK2	chr2	75061253	75120485	8::3	2.27(0.58, 8.86)	0.239345	6::1	6.29(0.73, 54.49)	0.095213	2::2	0.61(0.08, 4.4)	0.620402
NSFL1C	chr20	1422806	1448337	6::3	2.36(0.56, 9.86)	0.239621	5::3	2.02(0.46, 8.89)	0.352483	1::0	--	0.991551
SIRPB2	chr20	1455233	1472066	6::3	2.36(0.56, 9.86)	0.239621	5::3	2.02(0.46, 8.89)	0.352483	1::0	--	0.991551
INTS1	chr7	1509912	1544025	1293::1062	1.06(0.96, 1.16)	0.23974	1290::1062	1.05(0.96, 1.16)	0.267148	3::0	--	0.98479
RNF213	chr17	78234650	78295262	88::92	0.82(0.6, 1.14)	0.239786	87::89	0.83(0.6, 1.16)	0.273318	1::3	0.48(0.04, 5.21)	0.546027
TET2-AS1	chr4	106092510	106274038	75::51	1.25(0.86, 1.83)	0.239795	74::48	1.33(0.9, 1.95)	0.151378	1::3	0.24(0.02, 2.4)	0.223997
ACTRT3	chr3	169484710	169487349	94::57	1.24(0.87, 1.77)	0.239854	93::57	1.22(0.86, 1.75)	0.269894	1::0	--	0.991626
PRICKLE1	chr12	42850558	42877417	2::5	0.36(0.06, 1.98)	0.239936	1::4	0.25(0.03, 2.48)	0.238827	1::1	0.64(0.04, 10.75)	0.759894
MIR6529	chr3	119803410	119803495	11::6	1.89(0.65, 5.44)	0.239948	11::6	1.89(0.65, 5.44)	0.239948	0::0	--	--
LINC01075	chr13	62786414	62824084	29::19	1.44(0.78, 2.65)	0.239994	29::18	1.53(0.82, 2.85)	0.178325	0::1	0(0, Inf)	0.991423
LOC107987142	chr9	139010865	139012198	47::48	0.77(0.49, 1.19)	0.240098	47::48	0.77(0.49, 1.19)	0.240098	0::0	--	--
NOSIP	chr19	50058966	50083813	6::1	3.6(0.42, 30.53)	0.240102	5::1	3.38(0.39, 29.17)	0.268826	1::0	--	0.992354
C3orf38	chr3	88199108	88207115	4::1	4.02(0.39, 41.06)	0.240106	4::1	4.02(0.39, 41.06)	0.240106	0::0	--	--
CGGBP1	chr3	88101099	88199016	4::1	4.02(0.39, 41.06)	0.240106	4::1	4.02(0.39, 41.06)	0.240106	0::0	--	--
ZNF654	chr3	88108404	88193810	4::1	4.02(0.39, 41.06)	0.240106	4::1	4.02(0.39, 41.06)	0.240106	0::0	--	--
ASCC2	chr22	30184600	30234263	29::17	1.45(0.78, 2.72)	0.240247	29::16	1.56(0.83, 2.95)	0.170677	0::1	0(0, Inf)	0.991234
LOC101927138	chr20	41597382	41600132	2::4	0.33(0.05, 2.1)	0.240274	2::4	0.33(0.05, 2.1)	0.240274	0::0	--	--
COPS9	chr2	241065979	241075764	15::17	0.64(0.31, 1.34)	0.240283	15::17	0.64(0.31, 1.34)	0.240283	0::0	--	--
TSPAN17	chr5	176074484	176086052	4::7	0.46(0.12, 1.69)	0.240398	4::7	0.46(0.12, 1.69)	0.240398	0::0	--	--
BNC2	chr9	16409500	16870668	39::39	0.74(0.45, 1.22)	0.240419	35::39	0.65(0.39, 1.09)	0.104435	4::0	--	0.98284
SETX	chr9	135136742	135230373	10::5	1.94(0.64, 5.89)	0.240428	10::5	1.94(0.64, 5.89)	0.240428	0::0	--	--
SIRPA	chr20	1875387	1921238	8::4	2.12(0.6, 7.46)	0.240441	8::4	2.12(0.6, 7.46)	0.240441	0::0	--	--
GALNT13	chr2	154728434	155310689	18::9	1.64(0.72, 3.77)	0.240487	16::6	2.32(0.88, 6.12)	0.0881959	2::3	0.41(0.06, 2.64)	0.34731
CALCA	chr11	14990047	14993897	1::2	0.22(0.02, 2.78)	0.240685	0::0	--	NA	1::2	0.22(0.02, 2.78)	0.240685
CALCB	chr11	15095138	15100183	1::2	0.22(0.02, 2.78)	0.240685	0::0	--	NA	1::2	0.22(0.02, 2.78)	0.240685
C21orf58	chr21	47720343	47740739	38::25	1.39(0.8, 2.39)	0.24082	38::25	1.39(0.8, 2.39)	0.24082	0::0	--	--
LOXL2	chr8	23154409	23261633	15::20	0.64(0.3, 1.35)	0.240865	14::19	0.61(0.28, 1.32)	0.210111	1::1	1.32(0.06, 27.29)	0.855489
LOC200772	chr2	241894035	241906868	71::78	0.81(0.57, 1.15)	0.240866	71::78	0.81(0.57, 1.15)	0.240866	0::0	--	--
MIR6764	chr14	100743693	100743754	21::15	1.54(0.75, 3.17)	0.241015	18::15	1.34(0.63, 2.83)	0.443345	3::0	--	0.985531
CFAP46	chr10	134621895	134756074	82::82	0.82(0.58, 1.14)	0.241041	69::72	0.8(0.56, 1.14)	0.217214	13::10	0.97(0.39, 2.44)	0.948605
ZNF92	chr7	64838711	64866048	125::88	1.19(0.89, 1.6)	0.241054	118::80	1.25(0.92, 1.7)	0.15333	7::8	0.66(0.22, 1.94)	0.450926
CACNA2D3	chr3	54156578	55108584	7::3	2.33(0.57, 9.61)	0.241251	5::3	1.64(0.37, 7.25)	0.516823	2::0	--	0.986262
TWSG1	chr18	9334770	9402418	2::4	0.36(0.06, 1.99)	0.241359	0::1	0(0, Inf)	0.991087	2::3	0.52(0.09, 3.15)	0.477153
CDKN1A	chr6	36644239	36655109	369::267	1.11(0.93, 1.33)	0.241446	369::266	1.11(0.93, 1.33)	0.228696	0::1	0(0, Inf)	0.991723
REPIN1	chr7	150065878	150071133	37::41	0.74(0.45, 1.22)	0.241469	36::41	0.73(0.44, 1.2)	0.212665	1::0	--	0.992027
CD82	chr11	44587212	44641908	15::8	1.71(0.7, 4.21)	0.241765	15::8	1.71(0.7, 4.21)	0.241765	0::0	--	--
ARL17A	chr17	1486976	1513853	1::4	0.26(0.03, 2.5)	0.241847	1::4	0.26(0.03, 2.5)	0.241847	0::0	--	--
MRGPRF-AS1	chr11	68779821	68785916	168::147	0.86(0.68, 1.1)	0.241925	167::147	0.86(0.67, 1.09)	0.216412	1::0	--	0.991415
HLA-DRB5	chr6	32485129	32498064	18194::14830	1.12(0.92, 1.36)	0.242118	11289::9160	1.02(0.97, 1.08)	0.405408	12135::9861	1.03(0.97, 1.09)	0.333472
LINC00661	chr19	16126443	16138272	12::13	0.61(0.26, 1.4)	0.242124	11::13	0.53(0.22, 1.25)	0.14791	1::0	--	0.991275
SPESP1	chr15	69222863	69239150	9::5	2.01(0.62, 6.49)	0.242159	9::5	2.01(0.62, 6.49)	0.242159	0::0	--	--
PTGDS	chr9	139871955	139876194	64::66	0.8(0.55, 1.16)	0.242218	64::66	0.8(0.55, 1.16)	0.242218	0::0	--	--
KCNK17	chr6	39266776	39282195	3::6	0.39(0.08, 1.91)	0.242428	3::3	0.88(0.13, 5.78)	0.891898	0::3	0(0, Inf)	0.982805
SIN3B	chr19	16940208	16991160	12::10	0.57(0.22, 1.47)	0.242454	12::10	0.57(0.22, 1.47)	0.242454	0::0	--	--
REREP3	chr15	22546564	22570831	1743::1415	1.05(0.97, 1.14)	0.242458	16::12	1.14(0.49, 2.64)	0.758701	1727::1403	1.05(0.97, 1.14)	0.251359
SNRPD3	chr22	24951617	24970932	23::12	1.55(0.74, 3.25)	0.242486	22::12	1.38(0.66, 2.87)	0.390511	1::0	--	0.990304
BDH1	chr3	197236653	197282839	11::17	0.61(0.26, 1.4)	0.242493	4::9	0.42(0.12, 1.44)	0.16737	7::8	0.86(0.27, 2.73)	0.797712
AQP6	chr12	50366729	50370922	3::7	0.43(0.11, 1.76)	0.242521	1::6	0.16(0.02, 1.38)	0.0948728	2::1	2.49(0.19, 32.3)	0.485366
TERB1	chr16	66788542	66835487	45::50	0.77(0.5, 1.19)	0.242545	45::50	0.77(0.5, 1.19)	0.242545	0::0	--	--
DRG1	chr22	31795589	31830438	2::1	4.19(0.38, 46.46)	0.242578	2::1	4.19(0.38, 46.46)	0.242578	0::0	--	--
RBFOX2	chr22	36134782	36357678	7::2	2.58(0.53, 12.62)	0.242776	6::2	2.09(0.41, 10.54)	0.372269	1::0	--	0.991433
SPATA13	chr13	24844887	24881206	10::9	0.54(0.19, 1.52)	0.242804	7::6	0.54(0.16, 1.9)	0.33783	3::3	0.53(0.08, 3.44)	0.504472
CYFIP1	chr15	22892218	23006015	43::27	1.37(0.81, 2.34)	0.242839	26::19	1.3(0.67, 2.52)	0.437865	17::8	1.52(0.62, 3.74)	0.363657
PMAIP1	chr18	57567227	57571537	10::4	2.03(0.62, 6.69)	0.242902	10::4	2.03(0.62, 6.69)	0.242902	0::0	--	--
EPHB4	chr7	100400186	100425145	19::19	0.66(0.33, 1.33)	0.242918	19::19	0.66(0.33, 1.33)	0.242918	0::0	--	--
ZNF827	chr4	146678778	146859975	5::1	3.83(0.4, 36.55)	0.242928	5::1	3.83(0.4, 36.55)	0.242928	0::0	--	--
MCM8-AS1	chr20	5971440	5986467	12::6	1.9(0.65, 5.6)	0.242994	11::5	1.86(0.58, 5.95)	0.298368	1::1	2.2(0.13, 36.75)	0.581921
CACTIN	chr19	3610642	3626788	72::75	0.81(0.57, 1.15)	0.243025	72::74	0.82(0.58, 1.18)	0.286937	0::1	0(0, Inf)	0.991248
CACTIN-AS1	chr19	3607244	3613928	72::75	0.81(0.57, 1.15)	0.243025	72::74	0.82(0.58, 1.18)	0.286937	0::1	0(0, Inf)	0.991248
LOC100505585	chr19	42432971	42434288	14::6	1.88(0.65, 5.43)	0.243031	13::6	1.71(0.58, 5.05)	0.329243	1::0	--	0.991578
LINC01484	chr5	173134601	173173212	2::1	4.41(0.37, 53.25)	0.243064	1::1	3.21(0.2, 51.47)	0.409898	1::0	--	0.991574
LRRN2	chr1	204586297	204654866	7::2	2.68(0.51, 14.07)	0.243074	6::2	2.19(0.4, 12.06)	0.368776	1::0	--	0.991505
ELL	chr19	18553472	18632880	314::299	0.9(0.76, 1.07)	0.243195	312::296	0.91(0.76, 1.08)	0.271407	2::3	0.37(0.04, 3.3)	0.375935
PGPEP1	chr19	18451407	18480760	44::30	1.34(0.82, 2.2)	0.243472	44::29	1.38(0.84, 2.27)	0.209285	0::1	0(0, Inf)	0.991855
LOC105375115	chr7	174919	176013	71::68	0.81(0.56, 1.16)	0.243738	68::63	0.83(0.57, 1.21)	0.331316	3::5	0.46(0.09, 2.33)	0.349611
EPM2AIP1	chr3	37026533	37034622	14::7	1.76(0.68, 4.53)	0.243878	14::7	1.76(0.68, 4.53)	0.243878	0::0	--	--
CXCR6	chr3	45984955	45989842	5::5	0.45(0.11, 1.74)	0.243899	5::5	0.45(0.11, 1.74)	0.243899	0::0	--	--
CHL1-AS1	chr3	405055	427478	6::2	2.86(0.49, 16.8)	0.243954	2::0	--	0.987763	4::2	2(0.28, 14.13)	0.488625
LINC01360	chr1	73771852	73773255	6::4	2.27(0.57, 9.06)	0.244092	5::1	4.51(0.51, 39.93)	0.175601	1::3	0.94(0.09, 10.44)	0.962128
MTVR2	chr17	54961462	54962274	8::4	2.11(0.6, 7.4)	0.244113	8::4	2.11(0.6, 7.4)	0.244113	0::0	--	--
H3C11	chr6	27839622	27840124	4::7	0.44(0.11, 1.75)	0.244138	2::4	0.22(0.03, 1.46)	0.117873	2::3	1(0.15, 6.76)	0.997774
H3C12	chr6	27858092	27858604	4::7	0.44(0.11, 1.75)	0.244138	2::4	0.22(0.03, 1.46)	0.117873	2::3	1(0.15, 6.76)	0.997774
H4C13	chr6	27840925	27841312	4::7	0.44(0.11, 1.75)	0.244138	2::4	0.22(0.03, 1.46)	0.117873	2::3	1(0.15, 6.76)	0.997774
ZNF30	chr19	35417806	35436071	1::2	0.24(0.02, 2.66)	0.244146	1::1	0.46(0.03, 7.41)	0.580598	0::1	0(0, Inf)	0.991122
DINOL	chr6	36645385	36646336	97::63	1.23(0.87, 1.75)	0.244184	97::62	1.25(0.88, 1.78)	0.217046	0::1	0(0, Inf)	0.991722
LINGO3	chr19	2289782	2308153	58::39	1.3(0.84, 2.03)	0.244214	58::39	1.3(0.84, 2.03)	0.244214	0::0	--	--
DLEU2	chr13	50600830	50656177	11::4	2.04(0.61, 6.76)	0.244264	11::4	2.04(0.61, 6.76)	0.244264	0::0	--	--
KCNRG	chr13	50589579	50595058	11::4	2.04(0.61, 6.76)	0.244264	11::4	2.04(0.61, 6.76)	0.244264	0::0	--	--
MIR15A	chr13	50623254	50623337	11::4	2.04(0.61, 6.76)	0.244264	11::4	2.04(0.61, 6.76)	0.244264	0::0	--	--
MIR16-1	chr13	50623108	50623197	11::4	2.04(0.61, 6.76)	0.244264	11::4	2.04(0.61, 6.76)	0.244264	0::0	--	--
TRIM13	chr13	50571177	50592603	11::4	2.04(0.61, 6.76)	0.244264	11::4	2.04(0.61, 6.76)	0.244264	0::0	--	--
RHOU	chr1	228871225	228882411	6::2	2.81(0.49, 16.05)	0.244549	2::1	3.74(0.29, 48.42)	0.312117	4::1	2.2(0.23, 21.19)	0.495251
TRAK1	chr3	42190726	42267382	2::3	0.31(0.04, 2.25)	0.244733	0::0	--	NA	2::3	0.31(0.04, 2.25)	0.244733
SNORA59A	chr1	12567299	12567451	2::5	0.35(0.06, 2.03)	0.244794	2::3	0.85(0.12, 6.08)	0.867582	0::2	0(0, Inf)	0.98727
SNORA59B	chr1	12567299	12567451	2::5	0.35(0.06, 2.03)	0.244794	2::3	0.85(0.12, 6.08)	0.867582	0::2	0(0, Inf)	0.98727
ZNF236	chr18	74534562	74682682	2::4	0.36(0.06, 2.01)	0.244815	2::4	0.36(0.06, 2.01)	0.244815	0::0	--	--
DPP9	chr19	4675238	4723854	7::14	0.56(0.21, 1.49)	0.244897	7::14	0.56(0.21, 1.49)	0.244897	0::0	--	--
LMF1	chr16	903635	1031613	76::78	0.82(0.58, 1.15)	0.24498	74::76	0.8(0.57, 1.14)	0.21534	2::2	1.62(0.17, 15.6)	0.677472
SIAH2	chr3	150458911	150480956	6::3	2.45(0.54, 11.15)	0.245008	6::3	2.45(0.54, 11.15)	0.245008	0::0	--	--
LINC01547	chr21	46353198	46359828	15::7	1.76(0.68, 4.59)	0.245175	15::6	1.95(0.72, 5.33)	0.190458	0::1	0(0, Inf)	0.992001
LOC105377590	chr4	186392584	186393416	5::3	2.86(0.49, 16.85)	0.245245	1::2	1.12(0.04, 28.34)	0.94443	4::1	4.35(0.44, 42.82)	0.207392
PDLIM3	chr4	186421814	186456712	5::3	2.86(0.49, 16.85)	0.245245	1::2	1.12(0.04, 28.34)	0.94443	4::1	4.35(0.44, 42.82)	0.207392
LINC01305	chr2	175190754	175195370	1::3	0.25(0.03, 2.57)	0.245269	1::3	0.25(0.03, 2.57)	0.245269	0::0	--	--
SP9	chr2	175199681	175203228	1::3	0.25(0.03, 2.57)	0.245269	1::3	0.25(0.03, 2.57)	0.245269	0::0	--	--
TRPM6	chr9	77337410	77502263	1::2	0.19(0.01, 3.08)	0.245311	0::0	--	NA	1::2	0.19(0.01, 3.08)	0.245311
JADE1	chr4	129731132	129796379	26::17	1.47(0.77, 2.84)	0.245362	12::5	2.19(0.74, 6.49)	0.158204	14::12	1.14(0.49, 2.65)	0.757384
BNIP2	chr15	59951344	59981519	13::5	1.91(0.64, 5.7)	0.245481	10::5	1.39(0.46, 4.23)	0.558534	3::0	--	0.982052
FLAD1	chr1	154955819	154965587	136::97	1.18(0.89, 1.56)	0.245845	135::97	1.17(0.88, 1.55)	0.273405	1::0	--	0.991505
USP48	chr1	22005071	22109692	3::1	4.12(0.38, 45.03)	0.245865	3::1	4.12(0.38, 45.03)	0.245865	0::0	--	--
BCL7B	chr7	72950685	72972020	4::1	3.93(0.39, 39.63)	0.246103	4::1	3.93(0.39, 39.63)	0.246103	0::0	--	--
TBL2	chr7	72981867	72992909	4::1	3.93(0.39, 39.63)	0.246103	4::1	3.93(0.39, 39.63)	0.246103	0::0	--	--
LEPR	chr1	65886334	66101111	12::4	2.03(0.61, 6.7)	0.246111	1::2	0.37(0.03, 4.86)	0.451507	11::2	3.49(0.74, 16.42)	0.113229
NTF3	chr12	5603297	5604465	10::5	1.95(0.63, 6.03)	0.24615	4::4	0.97(0.21, 4.34)	0.963321	6::1	5.34(0.63, 45.18)	0.124218
RNASEH2A	chr19	12917397	12924454	27::23	1.44(0.78, 2.65)	0.24622	27::23	1.44(0.78, 2.65)	0.24622	0::0	--	--
OR2M3	chr1	248366369	248367308	5::10	0.52(0.17, 1.58)	0.246303	2::2	0.84(0.1, 6.95)	0.873187	3::8	0.42(0.11, 1.66)	0.216998
LOC286083	chr8	1244293	1250823	5::4	2.83(0.49, 16.37)	0.246337	3::0	--	0.985571	2::4	1.49(0.18, 12.21)	0.709217
NOX4	chr11	89057521	89224543	2::7	0.37(0.07, 1.97)	0.246344	1::6	0.23(0.03, 2.15)	0.19888	1::1	0.92(0.06, 14.76)	0.952447
ANKRD37	chr4	186317994	186321391	9::4	2.23(0.57, 8.66)	0.246423	8::4	1.99(0.5, 7.93)	0.329669	1::0	--	0.991707
LRP2BP	chr4	186285031	186300152	9::4	2.23(0.57, 8.66)	0.246423	8::4	1.99(0.5, 7.93)	0.329669	1::0	--	0.991707
UFSP2	chr4	186320693	186347139	9::4	2.23(0.57, 8.66)	0.246423	8::4	1.99(0.5, 7.93)	0.329669	1::0	--	0.991707
LOC101927691	chr6	868497	876613	1::2	0.22(0.02, 2.83)	0.246632	0::0	--	NA	1::2	0.22(0.02, 2.83)	0.246632
DEFB105A	chr8	7345190	7347115	768::681	0.93(0.83, 1.05)	0.246653	94::70	1.24(0.88, 1.73)	0.215275	674::611	0.9(0.8, 1.02)	0.0937925
DEFB105B	chr8	7345200	7347115	768::681	0.93(0.83, 1.05)	0.246653	94::70	1.24(0.88, 1.73)	0.215275	674::611	0.9(0.8, 1.02)	0.0937925
LINC02402	chr12	43009304	43040300	1::2	0.23(0.02, 2.74)	0.246679	0::0	--	NA	1::2	0.23(0.02, 2.74)	0.246679
SNX10	chr7	26331497	26413949	20::12	1.57(0.73, 3.35)	0.246683	19::12	1.5(0.69, 3.23)	0.303284	1::0	--	0.991698
STKLD1	chr9	136243236	136271220	40::25	1.4(0.79, 2.49)	0.246713	40::25	1.4(0.79, 2.49)	0.246713	0::0	--	--
MAGI1-IT1	chr3	65858488	65940233	4::1	4.11(0.38, 45.09)	0.246833	1::0	--	0.991867	3::1	3.45(0.28, 42.45)	0.333581
STIP1	chr11	63953642	63972015	25::16	1.48(0.76, 2.87)	0.246833	25::16	1.48(0.76, 2.87)	0.246833	0::0	--	--
NFYA	chr6	41040712	41070142	41::28	1.36(0.81, 2.28)	0.246917	41::26	1.43(0.84, 2.43)	0.183378	0::2	0(0, Inf)	0.988546
OARD1	chr6	41034526	41039579	41::28	1.36(0.81, 2.28)	0.246917	41::26	1.43(0.84, 2.43)	0.183378	0::2	0(0, Inf)	0.988546
TTLL11	chr9	124584203	124855885	6::10	0.54(0.19, 1.54)	0.247404	5::8	0.61(0.19, 1.98)	0.41407	1::2	0.32(0.03, 3.55)	0.351107
GS1-24F4.2	chr8	6693075	6699975	4::7	0.48(0.14, 1.67)	0.247511	0::3	0(0, Inf)	0.984994	4::4	0.85(0.2, 3.51)	0.819447
XKR5	chr8	6666040	6693046	4::7	0.48(0.14, 1.67)	0.247511	0::3	0(0, Inf)	0.984994	4::4	0.85(0.2, 3.51)	0.819447
GPR158	chr10	25463929	25891157	3::5	0.43(0.1, 1.8)	0.247625	3::5	0.43(0.1, 1.8)	0.247625	0::0	--	--
LOC101928924	chr5	68773299	68781439	8::5	2.03(0.61, 6.72)	0.247652	8::5	2.03(0.61, 6.72)	0.247652	0::0	--	--
MTMR2	chr11	95566043	95657271	2::4	0.36(0.07, 2.02)	0.24772	2::4	0.36(0.07, 2.02)	0.24772	0::0	--	--
RFLNB	chr17	289770	295731	30::21	1.42(0.78, 2.56)	0.247816	29::17	1.81(0.96, 3.42)	0.0670288	1::4	0.13(0.01, 1.34)	0.0862875
NR5A1	chr9	127243514	127269678	32::40	0.74(0.44, 1.23)	0.247858	32::40	0.74(0.44, 1.23)	0.247858	0::0	--	--
KIR2DL3	chr19	55249977	55264504	26::25	0.7(0.38, 1.29)	0.247876	0::0	--	NA	26::25	0.7(0.38, 1.29)	0.247876
ANKRD9	chr14	102968104	102976113	47::59	0.78(0.52, 1.19)	0.247879	44::58	0.76(0.5, 1.15)	0.192987	3::1	2.33(0.19, 28)	0.503591
DSC3	chr18	28569330	28622708	20::21	0.69(0.36, 1.3)	0.247916	19::21	0.67(0.35, 1.28)	0.226843	1::0	--	0.99246
LOC389705	chr9	14993324	15019722	7::3	2.42(0.54, 10.86)	0.248035	7::3	2.42(0.54, 10.86)	0.248035	0::0	--	--
LINGO1	chr15	77905368	77925254	28::30	0.72(0.41, 1.26)	0.248208	27::30	0.69(0.39, 1.21)	0.192874	1::0	--	0.991527
LGI3	chr8	22004342	22014319	268::248	0.89(0.74, 1.08)	0.248252	268::248	0.89(0.74, 1.08)	0.248252	0::0	--	--
MIR6795	chr19	15290093	15290161	1::5	0.27(0.03, 2.47)	0.248301	1::5	0.27(0.03, 2.47)	0.248301	0::0	--	--
LINC01291	chr2	75136257	75165545	1::2	0.24(0.02, 2.69)	0.248468	0::0	--	NA	1::2	0.24(0.02, 2.69)	0.248468
ADAMTS15	chr11	130318868	130346540	3::8	0.43(0.1, 1.81)	0.248639	3::8	0.43(0.1, 1.81)	0.248639	0::0	--	--
MEX3D	chr19	1554670	1568324	49::52	0.78(0.51, 1.19)	0.24875	49::52	0.78(0.51, 1.19)	0.24875	0::0	--	--
CCDC171	chr9	15553040	15974035	31::34	0.74(0.44, 1.24)	0.248767	30::34	0.71(0.42, 1.19)	0.191001	1::0	--	0.991364
TCF12	chr15	57511627	57582051	2::5	0.37(0.07, 2.02)	0.248801	2::5	0.37(0.07, 2.02)	0.248801	0::0	--	--
CACNA1G-AS1	chr17	48633567	48639469	8::15	0.58(0.23, 1.46)	0.249016	8::15	0.58(0.23, 1.46)	0.249016	0::0	--	--
CDC37	chr19	10501808	10514218	13::5	1.87(0.64, 5.42)	0.249186	13::5	1.87(0.64, 5.42)	0.249186	0::0	--	--
MIR1181	chr19	10514133	10514214	13::5	1.87(0.64, 5.42)	0.249186	13::5	1.87(0.64, 5.42)	0.249186	0::0	--	--
KPNA2	chr17	66032075	66042975	4::7	0.45(0.11, 1.76)	0.249294	4::7	0.45(0.11, 1.76)	0.249294	0::0	--	--
SPG7	chr16	89574795	89624176	42::25	1.39(0.79, 2.42)	0.249419	38::25	1.19(0.67, 2.1)	0.55323	4::0	--	0.981035
SLC22A13	chr3	38307302	38320248	18::18	0.65(0.32, 1.35)	0.249424	18::18	0.65(0.32, 1.35)	0.249424	0::0	--	--
MIR4643	chr6	92231377	92231455	2::5	0.33(0.05, 2.16)	0.249445	2::5	0.33(0.05, 2.16)	0.249445	0::0	--	--
ACP4	chr19	51293671	51298476	52::59	0.79(0.53, 1.18)	0.249492	52::58	0.81(0.54, 1.21)	0.29603	0::1	0(0, Inf)	0.991354
ZNF737	chr19	20720797	20748587	98::77	1.21(0.87, 1.68)	0.249592	94::72	1.22(0.87, 1.7)	0.25053	4::5	1.11(0.25, 4.9)	0.890837
OR2A5	chr7	143747494	143748430	2::3	0.33(0.05, 2.16)	0.249647	0::1	0(0, Inf)	0.991025	2::2	0.54(0.07, 4.25)	0.558728
SLC48A1	chr12	48167020	48176534	34::45	0.75(0.46, 1.22)	0.249747	32::45	0.71(0.44, 1.17)	0.182149	2::0	--	0.986458
ST6GALNAC6	chr9	130647599	130661927	18::10	1.64(0.71, 3.79)	0.249851	18::10	1.64(0.71, 3.79)	0.249851	0::0	--	--
LOC643406	chr20	5451841	5457780	6::1	3.6(0.41, 31.88)	0.249866	3::0	--	0.985514	3::1	2.18(0.2, 23.43)	0.519942
MIR12114	chr22	50845870	50845953	1::3	0.26(0.03, 2.56)	0.250077	0::2	0(0, Inf)	0.987611	1::1	0.92(0.06, 14.68)	0.950033
EDIL3	chr5	83236413	83680685	56::36	1.3(0.83, 2.05)	0.250112	56::35	1.35(0.86, 2.13)	0.194218	0::1	0(0, Inf)	0.991188
GRIK4	chr11	120435144	120833687	9::2	2.47(0.53, 11.51)	0.250133	9::1	4.78(0.6, 37.94)	0.138836	0::1	0(0, Inf)	0.991316
LOC105376331	chr9	140838081	140841512	4::1	3.98(0.38, 41.97)	0.250156	0::0	--	NA	4::1	3.98(0.38, 41.97)	0.250156
OR4F13P	chr15	102382321	102390527	14::4	2.04(0.6, 6.91)	0.250236	1::0	--	0.992901	13::4	2.02(0.59, 6.85)	0.26109
SLC9A5	chr16	67282881	67306094	60::64	0.8(0.54, 1.17)	0.250342	60::64	0.8(0.54, 1.17)	0.250342	0::0	--	--
LINC01720	chr1	190594019	190770788	6::2	2.74(0.49, 15.26)	0.250469	5::2	2.4(0.41, 14.14)	0.333118	1::0	--	0.991833
SPTB	chr14	65213000	65346625	608::544	0.93(0.82, 1.05)	0.250547	561::510	0.91(0.8, 1.04)	0.163895	47::34	1.2(0.74, 1.94)	0.466391
FLJ31356	chr2	28607275	28617539	7::3	2.29(0.56, 9.46)	0.250576	7::3	2.29(0.56, 9.46)	0.250576	0::0	--	--
LAMA2	chr6	129204282	129837710	3::6	0.43(0.1, 1.82)	0.250729	3::6	0.43(0.1, 1.82)	0.250729	0::0	--	--
CCDC159	chr19	11457194	11465620	7::3	2.32(0.55, 9.72)	0.250731	7::3	2.32(0.55, 9.72)	0.250731	0::0	--	--
PLGRKT	chr9	5357970	5437925	8::5	2.05(0.6, 6.97)	0.250789	7::4	2.21(0.57, 8.58)	0.253667	1::1	1.47(0.09, 25.47)	0.790435
LOC101928042	chr15	32878305	32906947	4::8	0.45(0.11, 1.76)	0.250854	0::1	0(0, Inf)	0.99124	4::7	0.56(0.14, 2.24)	0.409163
TTBK1	chr6	43211218	43255996	47::55	0.78(0.51, 1.2)	0.250926	47::55	0.78(0.51, 1.2)	0.250926	0::0	--	--
DOC2A	chr16	30016834	30023650	1::2	0.2(0.01, 3.11)	0.250964	1::0	--	0.992563	0::2	0(0, Inf)	0.985328
HIRIP3	chr16	30003641	30007417	1::2	0.2(0.01, 3.11)	0.250964	1::0	--	0.992563	0::2	0(0, Inf)	0.985328
INO80E	chr16	30007561	30017112	1::2	0.2(0.01, 3.11)	0.250964	1::0	--	0.992563	0::2	0(0, Inf)	0.985328
TAOK2	chr16	29985188	29999714	1::2	0.2(0.01, 3.11)	0.250964	1::0	--	0.992563	0::2	0(0, Inf)	0.985328
TMEM219	chr16	29973399	29984369	1::2	0.2(0.01, 3.11)	0.250964	1::0	--	0.992563	0::2	0(0, Inf)	0.985328
PIAS3	chr1	145575987	145586546	7::9	0.54(0.18, 1.56)	0.250993	4::4	0.74(0.16, 3.37)	0.701403	3::5	0.39(0.08, 1.78)	0.223545
ACBD3	chr1	226332379	226374442	4::1	3.89(0.38, 39.54)	0.25124	3::1	2.82(0.24, 32.6)	0.40726	1::0	--	0.991505
LINC01530	chr19	52095035	52097633	1::2	0.24(0.02, 2.77)	0.251244	1::2	0.24(0.02, 2.77)	0.251244	0::0	--	--
ZNF175	chr19	52074535	52095763	1::2	0.24(0.02, 2.77)	0.251244	1::2	0.24(0.02, 2.77)	0.251244	0::0	--	--
LINC00919	chr16	52116976	52119021	2::6	0.38(0.07, 1.99)	0.251282	2::6	0.38(0.07, 1.99)	0.251282	0::0	--	--
LINC02180	chr16	52119192	52132979	2::6	0.38(0.07, 1.99)	0.251282	2::6	0.38(0.07, 1.99)	0.251282	0::0	--	--
GADL1	chr3	30767691	30936153	5::11	0.52(0.17, 1.59)	0.251318	5::9	0.56(0.18, 1.76)	0.323086	0::2	0(0, Inf)	0.989005
KRTAP10-6	chr21	46011148	46012386	4::2	2.87(0.47, 17.39)	0.251324	3::2	2.33(0.35, 15.71)	0.384509	1::0	--	0.991596
SRPK2	chr7	104756820	105029837	5::2	2.64(0.5, 13.86)	0.251327	4::2	1.89(0.34, 10.45)	0.463699	1::0	--	0.991131
LRRC32	chr11	76368567	76381044	1::3	0.26(0.03, 2.57)	0.251399	1::2	0.4(0.04, 4.57)	0.464251	0::1	0(0, Inf)	0.991316
RHOT2	chr16	718131	724171	490::452	0.92(0.8, 1.06)	0.251584	490::451	0.92(0.8, 1.06)	0.257076	0::1	0(0, Inf)	0.99226
MIR3972	chr1	17604383	17604470	4::1	3.78(0.39, 36.77)	0.251606	4::1	3.78(0.39, 36.77)	0.251606	0::0	--	--
TRIM27	chr6	174179	195164	26::16	1.48(0.76, 2.89)	0.251607	25::14	1.63(0.8, 3.3)	0.174919	1::2	0.5(0.04, 5.79)	0.581175
HOXA11	chr7	27220775	27224851	102::97	0.83(0.6, 1.14)	0.251699	101::97	0.82(0.59, 1.13)	0.223167	1::0	--	0.991657
LPIN2	chr18	2916991	3011945	24::15	1.49(0.75, 2.96)	0.2519	23::13	1.67(0.81, 3.44)	0.164014	1::2	0.44(0.04, 5.1)	0.508608
ZNF500	chr16	4798239	4817163	383::313	1.1(0.93, 1.3)	0.251928	383::313	1.1(0.93, 1.3)	0.251928	0::0	--	--
KMT2B	chr19	36208904	36229779	111::111	0.84(0.63, 1.13)	0.252083	111::111	0.84(0.63, 1.13)	0.252083	0::0	--	--
NOS2	chr17	26083791	26127555	1::2	0.22(0.02, 2.94)	0.252231	1::2	0.22(0.02, 2.94)	0.252231	0::0	--	--
LOC105371910	chr17	76244396	76248572	83::58	1.24(0.86, 1.79)	0.252282	83::58	1.24(0.86, 1.79)	0.252282	0::0	--	--
SLC22A12	chr11	64358281	64369825	45::44	0.77(0.5, 1.2)	0.252388	45::44	0.77(0.5, 1.2)	0.252388	0::0	--	--
ARHGAP23	chr17	36584707	36668621	114::109	0.84(0.63, 1.13)	0.2524	114::109	0.84(0.63, 1.13)	0.2524	0::0	--	--
LOC105378098	chr6	161892008	161905077	1::3	0.26(0.03, 2.6)	0.252507	1::2	0.45(0.04, 5.16)	0.520783	0::1	0(0, Inf)	0.991159
OGG1	chr3	9791627	9799089	7::12	0.56(0.21, 1.51)	0.25255	7::12	0.56(0.21, 1.51)	0.25255	0::0	--	--
LINC00563	chr13	46870579	46871979	12::6	1.86(0.64, 5.37)	0.252797	12::6	1.86(0.64, 5.37)	0.252797	0::0	--	--
GSTA2	chr6	52614884	52628273	28::19	1.46(0.76, 2.81)	0.252853	25::16	1.48(0.73, 2.99)	0.277747	3::3	1.38(0.24, 7.83)	0.716003
APEH	chr3	49711783	49721404	226::208	0.89(0.72, 1.09)	0.252903	226::208	0.89(0.72, 1.09)	0.252903	0::0	--	--
SLC2A1-AS1	chr1	43424719	43449029	4::1	3.81(0.38, 37.88)	0.253026	4::1	3.81(0.38, 37.88)	0.253026	0::0	--	--
HRG	chr3	186383802	186396023	5::3	2.42(0.53, 11.07)	0.253088	4::3	1.96(0.39, 9.75)	0.410788	1::0	--	0.991409
MIR101-2	chr9	4850296	4850375	4::2	2.81(0.48, 16.47)	0.253104	3::1	5.24(0.51, 54.18)	0.164457	1::1	0.91(0.05, 15.52)	0.947404
RCL1	chr9	4792833	4861077	4::3	2.81(0.48, 16.47)	0.253104	3::2	5.24(0.51, 54.18)	0.164457	1::1	0.91(0.05, 15.52)	0.947404
ATP11AUN	chr13	113301357	113338811	31::19	1.45(0.77, 2.72)	0.253283	30::18	1.41(0.74, 2.69)	0.301377	1::1	2.44(0.15, 39.13)	0.529502
DTX1	chr12	113495661	113535833	54::56	0.79(0.53, 1.18)	0.253375	54::56	0.79(0.53, 1.18)	0.253375	0::0	--	--
DNAJB3	chr2	234651395	234652644	10::5	1.96(0.62, 6.23)	0.253419	6::3	1.65(0.36, 7.64)	0.519329	4::2	2.44(0.42, 14.32)	0.323093
MIR4534	chr22	38384800	38384860	6::13	0.55(0.2, 1.54)	0.253518	6::13	0.55(0.2, 1.54)	0.253518	0::0	--	--
KRTAP10-5	chr21	45999331	46000481	6::3	2.34(0.54, 10.11)	0.253526	4::3	1.75(0.36, 8.5)	0.48827	2::0	--	0.988196
PLEKHG4B	chr5	92282	190081	5::6	0.48(0.13, 1.7)	0.253608	4::3	0.75(0.15, 3.71)	0.719285	1::3	0.21(0.02, 2.17)	0.190699
FAM83G	chr17	18872103	18908077	20::22	0.69(0.36, 1.31)	0.253661	17::20	0.63(0.32, 1.24)	0.182321	3::2	1.34(0.21, 8.51)	0.757967
ADAMTSL1	chr9	18474150	18910947	12::6	1.84(0.65, 5.24)	0.253674	7::5	1.37(0.4, 4.71)	0.61897	5::1	3.84(0.43, 34.49)	0.229019
GOLGB1	chr3	121382047	121468588	14::14	0.62(0.27, 1.41)	0.253698	12::12	0.72(0.3, 1.7)	0.452101	2::2	0.19(0.02, 2.45)	0.204622
IL4I1	chr19	50392912	50432761	347::272	1.11(0.93, 1.32)	0.253735	347::272	1.11(0.93, 1.32)	0.253735	0::0	--	--
MIR4750	chr19	50391431	50391487	347::272	1.11(0.93, 1.32)	0.253735	347::272	1.11(0.93, 1.32)	0.253735	0::0	--	--
FAM20A	chr17	66531256	66597508	6::2	2.63(0.5, 13.8)	0.253858	6::2	2.63(0.5, 13.8)	0.253858	0::0	--	--
MORF4L1	chr15	79165122	79190081	10::5	1.97(0.62, 6.27)	0.253862	10::5	1.97(0.62, 6.27)	0.253862	0::0	--	--
SNORD129	chr10	7228641	7228746	14::8	1.7(0.68, 4.23)	0.253864	14::8	1.7(0.68, 4.23)	0.253864	0::0	--	--
UGT1A7	chr2	234590583	234681945	30::21	1.42(0.78, 2.58)	0.253872	16::11	1.18(0.51, 2.69)	0.700003	15::10	1.77(0.75, 4.18)	0.191169
PRG4	chr1	186265404	186283697	7::9	0.55(0.19, 1.55)	0.253901	7::9	0.55(0.19, 1.55)	0.253901	0::0	--	--
HSCB	chr22	29138026	29153496	3::4	0.36(0.06, 2.09)	0.25393	2::3	0.55(0.08, 3.6)	0.530116	1::1	0(0, 1.26533204377034e+74)	0.906757
C6orf47	chr6	2911653	2914134	32::19	1.41(0.78, 2.56)	0.253932	32::18	1.47(0.81, 2.7)	0.208305	0::1	0(0, Inf)	0.991779
SLC9A3-AS1	chr5	473350	481006	324::306	0.9(0.76, 1.07)	0.254004	319::294	0.92(0.77, 1.09)	0.341852	5::12	0.49(0.16, 1.52)	0.213136
AP5Z1	chr7	4815253	4834028	1811::1633	0.95(0.88, 1.03)	0.25404	1803::1623	0.96(0.88, 1.04)	0.277856	8::10	0.66(0.24, 1.84)	0.424862
SOX5	chr12	23682437	24102604	17::16	0.66(0.32, 1.35)	0.254353	15::16	0.58(0.28, 1.22)	0.152226	2::0	--	0.98624
ZNF140	chr12	133656788	133684258	2::5	0.37(0.07, 2.06)	0.254385	0::0	--	NA	2::5	0.37(0.07, 2.06)	0.254385
SNORD133	chr12	50850353	50850569	7::2	2.69(0.49, 14.69)	0.254405	6::1	4.97(0.54, 46.05)	0.158135	1::1	0.49(0.02, 13.7)	0.674624
CDC37L1-DT	chr9	4676600	4679480	3::1	4.01(0.37, 43.81)	0.254422	3::1	4.01(0.37, 43.81)	0.254422	0::0	--	--
LGALS3BP	chr17	76967336	76976005	69::43	1.27(0.84, 1.92)	0.254437	68::43	1.24(0.82, 1.87)	0.313853	1::0	--	0.991077
OR52E1	chr11	5090601	5091926	12::17	0.64(0.29, 1.38)	0.254496	12::17	0.64(0.29, 1.38)	0.254496	0::0	--	--
LINC01537	chr11	72281699	72284266	4::1	3.85(0.38, 39.25)	0.254687	4::1	3.85(0.38, 39.25)	0.254687	0::0	--	--
ZNF491	chr19	11909337	11919317	4::7	0.46(0.12, 1.74)	0.254705	0::0	--	NA	4::7	0.46(0.12, 1.74)	0.254705
MIR516B1	chr19	54240098	54240188	2::1	4.09(0.36, 46.27)	0.254728	0::0	--	NA	2::1	4.09(0.36, 46.27)	0.254728
MIR516B2	chr19	54228695	54228780	2::1	4.09(0.36, 46.27)	0.254728	0::0	--	NA	2::1	4.09(0.36, 46.27)	0.254728
MIR517C	chr19	54244566	54244661	2::1	4.09(0.36, 46.27)	0.254728	0::0	--	NA	2::1	4.09(0.36, 46.27)	0.254728
MIR518A1	chr19	54234259	54234344	2::1	4.09(0.36, 46.27)	0.254728	0::0	--	NA	2::1	4.09(0.36, 46.27)	0.254728
MIR518A2	chr19	54242586	54242673	2::1	4.09(0.36, 46.27)	0.254728	0::0	--	NA	2::1	4.09(0.36, 46.27)	0.254728
MIR518D	chr19	54238130	54238217	2::1	4.09(0.36, 46.27)	0.254728	0::0	--	NA	2::1	4.09(0.36, 46.27)	0.254728
MIR518E	chr19	54233091	54233179	2::1	4.09(0.36, 46.27)	0.254728	0::0	--	NA	2::1	4.09(0.36, 46.27)	0.254728
MIR520H	chr19	54245765	54245853	2::1	4.09(0.36, 46.27)	0.254728	0::0	--	NA	2::1	4.09(0.36, 46.27)	0.254728
MIR521-1	chr19	54251889	54251976	2::1	4.09(0.36, 46.27)	0.254728	0::0	--	NA	2::1	4.09(0.36, 46.27)	0.254728
MIR526A2	chr19	54230175	54230240	2::1	4.09(0.36, 46.27)	0.254728	0::0	--	NA	2::1	4.09(0.36, 46.27)	0.254728
STAB1	chr3	52529353	52558511	137::135	0.86(0.66, 1.12)	0.254908	137::135	0.86(0.66, 1.12)	0.254908	0::0	--	--
LINC02215	chr5	117931882	117963787	4::7	0.46(0.12, 1.76)	0.255054	4::5	0.73(0.17, 3.17)	0.670539	0::2	0(0, Inf)	0.987507
SERGEF	chr11	17809595	18034594	2::2	0.27(0.03, 2.58)	0.255084	2::1	0.31(0.03, 3.52)	0.343136	0::1	0(0, Inf)	0.992028
MIR12130	chr5	115591439	115591531	11::15	0.62(0.27, 1.41)	0.255085	11::15	0.62(0.27, 1.41)	0.255085	0::0	--	--
TTC22	chr1	55250223	55266996	14::16	0.63(0.28, 1.4)	0.255234	10::13	0.58(0.24, 1.43)	0.239445	4::3	0.84(0.15, 4.55)	0.836518
OGFOD2	chr12	123459749	123464588	80::52	1.24(0.86, 1.8)	0.255387	80::52	1.24(0.86, 1.8)	0.255387	0::0	--	--
PYCR3	chr8	144685379	144691745	88::62	1.22(0.86, 1.74)	0.255539	88::60	1.25(0.88, 1.78)	0.216758	0::2	0(0, Inf)	0.988508
GUSB	chr7	65425671	65447200	5::1	3.53(0.4, 30.98)	0.255759	5::1	3.53(0.4, 30.98)	0.255759	0::0	--	--
OVOL2	chr20	18004808	18038560	5::4	2.28(0.55, 9.43)	0.255943	4::4	1.55(0.34, 6.95)	0.569432	1::0	--	0.990657
UGGT2	chr13	96453835	96705655	55::41	1.29(0.83, 2.01)	0.256182	54::40	1.28(0.82, 2)	0.274358	1::1	2.06(0.06, 67.47)	0.683636
SCARB2	chr4	77079891	77134977	1::2	0.25(0.02, 2.76)	0.256209	1::0	--	0.991951	0::2	0(0, Inf)	0.987393
MIR4656	chr7	4828195	4828270	1807::1631	0.95(0.88, 1.03)	0.256395	1799::1621	0.96(0.88, 1.04)	0.28038	8::10	0.66(0.24, 1.84)	0.424884
YTHDF1	chr20	61826781	61847483	30::36	0.73(0.43, 1.25)	0.256433	30::36	0.73(0.43, 1.25)	0.256433	0::0	--	--
DNAH1	chr3	52350334	52434508	12::20	0.63(0.29, 1.4)	0.256532	12::20	0.63(0.29, 1.4)	0.256532	0::0	--	--
CHPF	chr2	220403668	220407819	66::68	0.8(0.55, 1.17)	0.256715	66::68	0.8(0.55, 1.17)	0.256715	0::0	--	--
TAF4	chr20	60549853	60640866	43::27	1.38(0.79, 2.42)	0.256759	43::25	1.56(0.88, 2.77)	0.130659	0::2	0(0, Inf)	0.987459
BEND3P3	chr10	81442730	81448650	11::5	1.92(0.62, 5.93)	0.256774	0::0	--	NA	11::5	1.92(0.62, 5.93)	0.256774
NUTM2B	chr10	81462982	81472513	11::5	1.92(0.62, 5.93)	0.256774	0::0	--	NA	11::5	1.92(0.62, 5.93)	0.256774
PGM2	chr4	37828307	37864558	8::3	2.24(0.56, 8.99)	0.256825	8::3	2.24(0.56, 8.99)	0.256825	0::0	--	--
PUS10	chr2	61167547	61244347	6::2	2.62(0.49, 13.92)	0.257133	4::2	1.44(0.26, 7.93)	0.674112	2::0	--	0.985722
IGHV1OR15-3	chr15	22465805	22466547	2471::2023	1.04(0.97, 1.12)	0.257188	14::13	0.93(0.39, 2.19)	0.865043	2457::2010	1.04(0.97, 1.12)	0.25067
LOC642131	chr15	22465805	22466547	2471::2023	1.04(0.97, 1.12)	0.257188	14::13	0.93(0.39, 2.19)	0.865043	2457::2010	1.04(0.97, 1.12)	0.25067
LOC105373782	chr2	186029680	186031799	1::4	0.27(0.03, 2.61)	0.257227	1::4	0.27(0.03, 2.61)	0.257227	0::0	--	--
GNA15	chr19	3136030	3163747	17::8	1.67(0.69, 4.05)	0.257232	16::8	1.56(0.63, 3.82)	0.334927	1::0	--	0.991568
LINC00417	chr13	19312239	19314239	18::20	0.67(0.34, 1.33)	0.257234	0::0	--	NA	18::20	0.67(0.34, 1.33)	0.257234
TMEM132D	chr12	129556270	130388570	160::142	1.16(0.9, 1.49)	0.25726	148::134	1.14(0.87, 1.48)	0.335946	12::8	1.44(0.56, 3.68)	0.444896
UCP2	chr11	73685715	73693889	3::3	2.94(0.45, 19.06)	0.257308	3::3	2.94(0.45, 19.06)	0.257308	0::0	--	--
WTIP	chr19	34972662	35003209	6::6	0.47(0.13, 1.74)	0.257374	6::5	0.59(0.14, 2.39)	0.456392	0::1	0(0, Inf)	0.991182
SEMA3A	chr7	83585092	83824105	14::8	1.72(0.67, 4.39)	0.257659	13::8	1.59(0.61, 4.11)	0.343289	1::0	--	0.99154
GATAD2B	chr1	153777202	153895448	23::13	1.52(0.74, 3.11)	0.257662	23::13	1.52(0.74, 3.11)	0.257662	0::0	--	--
RRP9	chr3	51967444	51975920	43::51	0.77(0.5, 1.21)	0.257707	43::51	0.77(0.5, 1.21)	0.257707	0::0	--	--
HLA-DQB2	chr6	4006438	4013876	6::9	0.52(0.17, 1.62)	0.25771	5::9	0.42(0.12, 1.43)	0.165752	1::0	--	0.991716
HLA-B	chr6	2834340	2837644	3726::3135	0.97(0.91, 1.03)	0.257728	3078::2540	0.98(0.92, 1.04)	0.531842	650::604	0.9(0.79, 1.02)	0.0878773
CORIN	chr4	47644851	47840084	2::1	4.25(0.35, 52.26)	0.257834	0::1	0(0, Inf)	0.992109	2::0	--	0.986433
MIR8053	chr4	47654685	47654758	2::1	4.25(0.35, 52.26)	0.257834	0::1	0(0, Inf)	0.992109	2::0	--	0.986433
PTPRQ	chr12	80838014	81074052	126::89	1.19(0.88, 1.6)	0.25784	126::87	1.21(0.9, 1.64)	0.207286	0::2	0(0, Inf)	0.985202
SGCZ	chr8	13942353	15095940	71::50	1.25(0.85, 1.85)	0.257944	61::42	1.26(0.83, 1.92)	0.281696	11::8	1.28(0.45, 3.62)	0.647203
PRKACB	chr1	84630376	84671120	5::2	2.88(0.46, 17.93)	0.257955	4::2	2.55(0.38, 16.94)	0.333362	1::0	--	0.991941
SCN8A	chr12	51985016	52206648	6::2	2.81(0.47, 16.77)	0.258	6::1	4.48(0.47, 42.76)	0.193026	0::1	0(0, Inf)	0.992252
TNK2	chr3	195590234	195619655	23::11	1.6(0.71, 3.64)	0.258022	18::10	1.43(0.59, 3.47)	0.428402	5::1	3.05(0.31, 30.23)	0.340152
XPOT	chr12	64798171	64844905	7::3	2.36(0.53, 10.51)	0.258157	6::3	1.93(0.41, 9.13)	0.406339	1::0	--	0.991421
TSSK2	chr22	19118820	19120135	41::47	0.76(0.48, 1.22)	0.258183	40::45	0.8(0.5, 1.29)	0.363212	1::2	0.24(0.02, 2.72)	0.249129
MOB4	chr2	198380789	198418423	12::6	1.8(0.65, 4.98)	0.25819	12::6	1.8(0.65, 4.98)	0.25819	0::0	--	--
ADCY9	chr16	4012654	4166443	16::16	0.64(0.3, 1.38)	0.258266	14::13	0.7(0.3, 1.64)	0.412471	2::3	0.42(0.07, 2.71)	0.362052
ARRDC3-AS1	chr5	90676163	90716532	23::13	1.51(0.74, 3.1)	0.258272	23::13	1.51(0.74, 3.1)	0.258272	0::0	--	--
TMIGD1	chr17	28643361	28661075	11::4	1.98(0.6, 6.51)	0.258391	11::4	1.98(0.6, 6.51)	0.258391	0::0	--	--
CDK14	chr7	90339129	90839905	41::25	1.37(0.79, 2.35)	0.258436	39::25	1.31(0.76, 2.27)	0.331408	2::0	--	0.988352
CCDC50	chr3	191047182	191116448	2::4	0.35(0.06, 2.16)	0.258447	1::2	0.35(0.02, 5.64)	0.461537	1::2	0.35(0.03, 3.89)	0.39134
COLEC12	chr18	316736	500701	10::3	2.26(0.55, 9.26)	0.258532	4::1	2.98(0.3, 29.52)	0.351662	6::2	1.87(0.31, 11.36)	0.498893
PALM	chr19	708934	748329	177::134	1.15(0.9, 1.47)	0.258547	177::133	1.16(0.91, 1.49)	0.22576	0::1	0(0, Inf)	0.991153
LOC101929645	chr5	29065350	29073330	7::2	2.61(0.49, 13.84)	0.258553	6::2	2.27(0.41, 12.52)	0.34617	1::0	--	0.991773
SLC35E2A	chr1	1656276	1677438	51::31	1.32(0.82, 2.13)	0.258581	40::21	1.41(0.81, 2.46)	0.22707	11::10	1.08(0.42, 2.79)	0.874063
CAB39L	chr13	49882785	49987887	59::37	1.29(0.83, 2.02)	0.258592	58::37	1.29(0.83, 2.02)	0.258592	1::0	--	--
SPG11	chr15	44854893	44955860	29::19	1.42(0.77, 2.6)	0.258728	28::18	1.43(0.77, 2.65)	0.258313	1::1	1.18(0.07, 21.02)	0.910999
LINC01674	chr21	14918353	14930781	5::7	0.5(0.15, 1.66)	0.259358	4::4	0.65(0.16, 2.73)	0.558305	1::3	0.27(0.03, 2.81)	0.275519
LINC02485	chr4	136034239	136044714	15::15	0.64(0.3, 1.39)	0.259377	15::15	0.64(0.3, 1.39)	0.259377	0::0	--	--
SLC35F5	chr2	114464285	114514219	8::5	2.1(0.58, 7.6)	0.259378	8::5	2.1(0.58, 7.6)	0.259378	0::0	--	--
DPYD	chr1	97543299	98386590	84::66	1.22(0.86, 1.72)	0.259472	83::66	1.21(0.86, 1.71)	0.281169	1::0	--	0.991913
DNM1P35	chr15	76020010	76032418	105::102	0.84(0.63, 1.13)	0.259523	105::99	0.87(0.65, 1.17)	0.347231	0::3	0(0, Inf)	0.983665
GDF7	chr2	20866903	20879001	118::111	0.85(0.63, 1.13)	0.259676	118::111	0.85(0.63, 1.13)	0.259676	0::0	--	--
CADPS2	chr7	121958477	122526514	8::3	2.23(0.55, 9)	0.259677	6::3	1.81(0.42, 7.83)	0.424277	2::0	--	0.988369
HNRNPAB	chr5	177631533	177638164	14::9	1.73(0.67, 4.48)	0.259873	14::8	1.73(0.67, 4.48)	0.259873	0::1	--	--
GIMAP4	chr7	150264457	150271041	4::1	3.71(0.38, 36.18)	0.259882	3::1	3.25(0.31, 33.86)	0.32364	1::0	--	0.992027
GIMAP6	chr7	150322463	150329736	4::1	3.71(0.38, 36.18)	0.259882	3::1	3.25(0.31, 33.86)	0.32364	1::0	--	0.992027
KLHL28	chr14	45393526	45430688	1::6	0.29(0.03, 2.52)	0.260006	1::6	0.29(0.03, 2.52)	0.260006	0::0	--	--
WIPF2	chr17	38375555	38440388	31::21	1.4(0.78, 2.52)	0.260378	31::21	1.4(0.78, 2.52)	0.260378	0::0	--	--
NDUFA13	chr19	19627033	19639007	218::201	0.88(0.71, 1.1)	0.260378	216::199	0.89(0.71, 1.1)	0.263102	2::2	0.85(0.07, 10.16)	0.900876
LMBRD1	chr6	70383901	70506358	2::1	4.28(0.34, 53.8)	0.260423	1::1	3.29(0.2, 53.34)	0.40186	1::0	--	0.991716
CPNE9	chr3	9745516	9769133	5::9	0.52(0.17, 1.62)	0.260563	5::9	0.52(0.17, 1.62)	0.260563	0::0	--	--
ARL15	chr5	53179771	53606403	5::2	2.89(0.45, 18.33)	0.260788	1::2	0.45(0.03, 6.43)	0.55454	4::0	--	0.980824
LINC02348	chr15	102142988	102154542	35::23	1.39(0.78, 2.49)	0.261205	1::1	0.95(0.05, 16.84)	0.97376	34::22	1.42(0.78, 2.56)	0.248986
FXR2	chr17	7494547	7518215	6::4	2.18(0.56, 8.44)	0.261354	6::4	2.18(0.56, 8.44)	0.261354	0::0	--	--
SCN7A	chr2	167260082	167343481	5::8	0.51(0.16, 1.64)	0.261481	5::8	0.51(0.16, 1.64)	0.261481	0::0	--	--
CARD19	chr9	95858498	95875565	18::12	1.58(0.71, 3.54)	0.26151	18::12	1.58(0.71, 3.54)	0.26151	0::0	--	--
MYO3B-AS1	chr2	171197026	171207453	1::2	0.23(0.02, 3.02)	0.261636	0::0	--	NA	1::2	0.23(0.02, 3.02)	0.261636
SNORA119	chr16	90019784	90019928	54::45	1.28(0.83, 1.99)	0.26173	53::44	1.28(0.82, 2)	0.272297	1::1	1.44(0.08, 26.07)	0.804777
DRAM1	chr12	102271357	102317390	11::7	1.79(0.65, 4.92)	0.261735	10::7	1.68(0.6, 4.72)	0.322965	1::0	--	0.991859
THEMIS	chr6	128029338	128239776	1::4	0.28(0.03, 2.62)	0.261752	0::4	0(0, Inf)	0.981886	1::0	--	0.991606
LINC01983	chr3	195563325	195581099	22::10	1.63(0.69, 3.82)	0.261753	17::9	1.44(0.57, 3.64)	0.439516	5::1	3.05(0.31, 30.23)	0.340154
LOC101927243	chr7	77044514	77054760	7::2	2.51(0.5, 12.54)	0.261785	5::2	2.03(0.38, 10.85)	0.406925	2::0	--	0.988606
PDSS1	chr10	26986629	27035726	1::3	0.27(0.03, 2.69)	0.261785	1::3	0.27(0.03, 2.69)	0.261785	0::0	--	--
DDX51	chr12	132621139	132628864	52::47	1.28(0.83, 1.97)	0.261992	52::47	1.28(0.83, 1.97)	0.261992	0::0	--	--
LINC00552	chr13	114451483	114454062	14::14	0.63(0.28, 1.42)	0.26217	12::14	0.57(0.25, 1.33)	0.193796	2::0	--	0.988548
PRPF8	chr17	1553922	1588161	10::6	1.85(0.63, 5.42)	0.262455	10::6	1.85(0.63, 5.42)	0.262455	0::0	--	--
LOC100288175	chr1	995113	1001833	692::666	0.93(0.83, 1.05)	0.262568	685::665	0.93(0.82, 1.04)	0.203617	7::1	6.67(0.77, 57.65)	0.0845659
CNTLN	chr9	17135037	17503921	29::19	1.42(0.77, 2.62)	0.262615	28::18	1.38(0.74, 2.59)	0.307918	1::1	2.38(0.14, 40.23)	0.547447
ZFPM2	chr8	106331770	106816767	85::58	1.23(0.85, 1.78)	0.262643	83::58	1.19(0.82, 1.72)	0.359412	2::0	--	0.986726
MST1	chr3	49721379	49726196	225::207	0.89(0.72, 1.09)	0.262649	225::207	0.89(0.72, 1.09)	0.262649	0::0	--	--
RNF123	chr3	49726989	49758962	225::207	0.89(0.72, 1.09)	0.262649	225::207	0.89(0.72, 1.09)	0.262649	0::0	--	--
ATXN1-AS1	chr6	16761368	16767114	5::2	2.69(0.48, 15.17)	0.262745	5::2	2.69(0.48, 15.17)	0.262745	0::0	--	--
ATP6V0E2	chr7	149571057	149577784	25::18	1.45(0.76, 2.76)	0.262758	4::3	1.68(0.35, 8.2)	0.519028	21::15	1.4(0.69, 2.84)	0.347352
MADCAM1	chr19	496485	505343	262::230	0.89(0.74, 1.09)	0.26285	261::229	0.89(0.73, 1.08)	0.251936	1::1	1.84(0.08, 41.14)	0.701379
LINC02447	chr4	7099150	7105103	5::1	3.72(0.37, 36.99)	0.263008	5::1	3.72(0.37, 36.99)	0.263008	0::0	--	--
RETN	chr19	7733934	7735341	10::4	1.97(0.6, 6.47)	0.263144	6::4	1.32(0.36, 4.82)	0.675765	4::0	--	0.983328
DUS1L	chr17	80015381	80023680	289::262	0.9(0.75, 1.08)	0.263185	288::262	0.9(0.74, 1.08)	0.244691	1::0	--	0.991542
ALPI	chr2	233320862	233325463	31::36	0.74(0.43, 1.26)	0.26327	31::35	0.74(0.43, 1.27)	0.280525	0::1	0(0, Inf)	0.992347
METTL26	chr16	684429	686305	402::367	0.91(0.78, 1.07)	0.263287	402::367	0.91(0.78, 1.07)	0.263287	0::0	--	--
WFIKKN1	chr16	680984	684117	402::367	0.91(0.78, 1.07)	0.263287	402::367	0.91(0.78, 1.07)	0.263287	0::0	--	--
SSU72	chr1	1477052	1510243	23::25	0.7(0.37, 1.31)	0.263356	23::25	0.7(0.37, 1.31)	0.263356	0::0	--	--
MIR12121	chr14	105331650	105331748	31::23	1.4(0.78, 2.52)	0.263457	30::23	1.36(0.75, 2.47)	0.305412	1::0	--	0.991802
RILP	chr17	1549444	1553160	18::10	1.59(0.71, 3.59)	0.263553	18::10	1.59(0.71, 3.59)	0.263553	0::0	--	--
SCARF1	chr17	1537151	1549026	18::10	1.59(0.71, 3.59)	0.263553	18::10	1.59(0.71, 3.59)	0.263553	0::0	--	--
GATD3A	chr21	45553564	45561297	5::1	3.41(0.4, 29.3)	0.263671	5::1	3.41(0.4, 29.3)	0.263671	0::0	--	--
GATD3B	chr21	45553564	45565593	5::1	3.41(0.4, 29.3)	0.263671	5::1	3.41(0.4, 29.3)	0.263671	0::0	--	--
LINC01678	chr21	45578655	45579745	5::1	3.41(0.4, 29.3)	0.263671	5::1	3.41(0.4, 29.3)	0.263671	0::0	--	--
LOC102724159	chr21	45527279	45551063	5::1	3.41(0.4, 29.3)	0.263671	5::1	3.41(0.4, 29.3)	0.263671	0::0	--	--
PWP2	chr21	45527279	45551063	5::1	3.41(0.4, 29.3)	0.263671	5::1	3.41(0.4, 29.3)	0.263671	0::0	--	--
LINC02118	chr5	51303864	51339743	13::10	1.66(0.68, 4.01)	0.263693	12::10	1.58(0.64, 3.88)	0.318334	1::0	--	0.991875
NOP2	chr12	6666036	6677457	4::1	3.6(0.38, 34.15)	0.263965	4::1	3.6(0.38, 34.15)	0.263965	0::0	--	--
ZNRD1	chr6	1327638	1331276	17::11	1.58(0.71, 3.52)	0.263979	17::11	1.58(0.71, 3.52)	0.263979	0::0	--	--
LUC7L	chr16	238988	279448	14::6	1.83(0.63, 5.28)	0.264132	14::6	1.83(0.63, 5.28)	0.264132	0::0	--	--
MIR31HG	chr9	21454266	21559797	80::62	1.23(0.85, 1.78)	0.264338	78::62	1.19(0.82, 1.72)	0.351648	2::0	--	0.987844
ATP2A3	chr17	3827166	3867731	3::7	0.44(0.1, 1.86)	0.26443	3::6	0.51(0.11, 2.27)	0.375681	0::1	0(0, Inf)	0.991629
ARHGAP42	chr11	100558018	100864672	1::1	0.2(0.01, 3.43)	0.264435	0::0	--	NA	1::1	0.2(0.01, 3.43)	0.264435
ARHGAP42-AS1	chr11	100554891	100558686	1::1	0.2(0.01, 3.43)	0.264435	0::0	--	NA	1::1	0.2(0.01, 3.43)	0.264435
HAO1	chr20	7863631	7921105	1::4	0.28(0.03, 2.62)	0.26445	1::4	0.28(0.03, 2.62)	0.26445	0::0	--	--
LILRA1	chr19	55105096	55113846	4::1	3.72(0.37, 37.27)	0.264544	4::1	3.72(0.37, 37.27)	0.264544	0::0	--	--
RNF222	chr17	8294019	8301145	8::5	1.99(0.59, 6.64)	0.264608	8::5	1.99(0.59, 6.64)	0.264608	0::0	--	--
RGS8	chr1	182610952	182641059	1::5	0.28(0.03, 2.61)	0.264854	1::4	0.47(0.05, 4.43)	0.508027	0::1	0(0, Inf)	0.991157
APLP2	chr11	129939788	130014700	79::56	1.24(0.85, 1.83)	0.265018	77::56	1.2(0.81, 1.77)	0.361101	2::0	--	0.986957
IRAIN	chr15	99189094	99194450	5::2	2.66(0.48, 14.82)	0.265051	5::2	2.66(0.48, 14.82)	0.265051	0::0	--	--
LINC01874	chr2	490946	492655	1::3	0.23(0.02, 3.01)	0.265093	1::1	0.66(0.02, 20.73)	0.815889	0::2	0(0, Inf)	0.987293
MGAT4FP	chr1	202955579	202976393	4::3	2.44(0.51, 11.67)	0.265116	4::3	2.44(0.51, 11.67)	0.265116	0::0	--	--
TMEM183A	chr1	202976758	202993976	4::3	2.44(0.51, 11.67)	0.265116	4::3	2.44(0.51, 11.67)	0.265116	0::0	--	--
PEX5L	chr3	179512746	179692013	11::3	2.15(0.56, 8.24)	0.265187	6::2	1.71(0.3, 9.78)	0.547204	5::1	2.92(0.33, 25.61)	0.333291
COQ9	chr16	57481390	57495182	10::2	2.42(0.51, 11.49)	0.26554	10::2	2.42(0.51, 11.49)	0.26554	0::0	--	--
LILRA6	chr19	54742804	54746644	5066::3965	1.03(0.98, 1.09)	0.265591	575::528	0.96(0.84, 1.1)	0.535757	4491::3437	1.04(0.98, 1.1)	0.155278
PRDM7	chr16	90122973	90142338	1::3	0.26(0.03, 2.76)	0.26561	1::1	1.08(0.06, 20.92)	0.961381	0::2	0(0, Inf)	0.987021
ARAP1	chr11	72396113	72433403	13::17	0.65(0.31, 1.39)	0.265651	13::17	0.65(0.31, 1.39)	0.265651	0::0	--	--
CARMIL2	chr16	67679046	67691472	20::19	1.48(0.74, 2.95)	0.265703	20::19	1.48(0.74, 2.95)	0.265703	0::0	--	--
CTCF	chr16	67596428	67673080	20::19	1.48(0.74, 2.95)	0.265703	20::19	1.48(0.74, 2.95)	0.265703	0::0	--	--
METTL22	chr16	8715554	8743496	3::1	3.81(0.36, 40.21)	0.265795	0::0	--	NA	3::1	3.81(0.36, 40.21)	0.265795
OBSL1	chr2	220415449	220436261	65::67	0.81(0.55, 1.18)	0.265879	65::67	0.81(0.55, 1.18)	0.265879	0::0	--	--
TRHR	chr8	110098813	110133794	5::1	3.46(0.39, 30.73)	0.26593	1::0	--	0.992283	4::1	3.19(0.35, 29.22)	0.304533
LINC01251	chr9	33732972	33738414	27::23	1.4(0.77, 2.53)	0.26597	0::0	--	NA	27::23	1.4(0.77, 2.53)	0.26597
NR1I3	chr1	161199458	161207993	7::4	2.1(0.57, 7.76)	0.266035	7::3	2.46(0.6, 10.08)	0.210738	0::1	0(0, Inf)	0.992297
C18orf54	chr18	51884275	51908404	2::4	0.38(0.07, 2.11)	0.266049	2::4	0.38(0.07, 2.11)	0.266049	0::0	--	--
EGLN2	chr19	41305095	41314339	3::6	0.45(0.11, 1.85)	0.266107	3::4	0.63(0.13, 2.93)	0.551309	0::2	0(0, Inf)	0.987849
RAB4B-EGLN2	chr19	41284123	41314346	3::6	0.45(0.11, 1.85)	0.266107	3::4	0.63(0.13, 2.93)	0.551309	0::2	0(0, Inf)	0.987849
UHRF1BP1L	chr12	100463685	100536652	9::3	2.17(0.55, 8.51)	0.26618	5::0	--	0.979463	4::3	0.88(0.18, 4.18)	0.867397
BTNL3	chr5	180415845	180433727	43::25	1.36(0.79, 2.35)	0.26619	37::23	1.29(0.72, 2.3)	0.386866	6::2	2.17(0.37, 12.68)	0.389012
LDB1	chr10	103866245	103880125	6::2	2.59(0.48, 13.81)	0.266241	6::2	2.59(0.48, 13.81)	0.266241	0::0	--	--
TFDP1	chr13	114239067	114295788	15::6	1.78(0.64, 4.89)	0.26632	14::6	1.63(0.58, 4.57)	0.351829	1::0	--	0.991599
TEX21P	chr14	64812190	64814329	2::1	4.26(0.33, 54.81)	0.266615	0::0	--	NA	2::1	4.26(0.33, 54.81)	0.266615
PCDHB5	chr5	140514787	140518197	13::15	0.61(0.26, 1.45)	0.266658	13::15	0.61(0.26, 1.45)	0.266658	0::0	--	--
PPP2R5C	chr14	102228045	102394314	5::2	2.72(0.47, 15.85)	0.266743	2::1	2.94(0.21, 41.44)	0.424579	3::1	2.55(0.24, 26.69)	0.434679
POU1F1	chr3	87308553	87325734	36::38	0.76(0.47, 1.24)	0.266925	35::38	0.75(0.46, 1.23)	0.25629	1::0	--	0.992739
OR51B2	chr11	5344527	5345582	2::1	3.98(0.35, 45.64)	0.26697	2::1	3.98(0.35, 45.64)	0.26697	0::0	--	--
OR51B4	chr11	5322243	5323176	2::1	3.98(0.35, 45.64)	0.26697	2::1	3.98(0.35, 45.64)	0.26697	0::0	--	--
TIMP2	chr17	76849058	76921469	49::35	1.3(0.82, 2.06)	0.267149	49::35	1.3(0.82, 2.06)	0.267149	0::0	--	--
IL1R1	chr2	102770400	102796334	7::3	2.24(0.54, 9.27)	0.267421	7::3	2.24(0.54, 9.27)	0.267421	0::0	--	--
BCL11B	chr14	99635624	99738534	8::2	2.51(0.49, 12.71)	0.267444	4::2	0.83(0.14, 4.75)	0.831196	4::0	--	0.981581
KRT6B	chr12	52840434	52845930	7::10	0.57(0.21, 1.55)	0.267601	7::10	0.57(0.21, 1.55)	0.267601	0::0	--	--
MIR4713HG	chr15	51329684	51586109	2::1	4.44(0.32, 61.89)	0.267828	1::0	--	0.991185	1::1	2.1(0.08, 52.96)	0.652435
LOC107984813	chr16	67595313	67596212	9::6	1.85(0.62, 5.5)	0.267912	9::6	1.85(0.62, 5.5)	0.267912	0::0	--	--
JAZF1-AS1	chr7	28220075	28280996	13::6	1.81(0.63, 5.17)	0.26828	13::6	1.81(0.63, 5.17)	0.26828	0::0	--	--
PCDHB16	chr5	140561264	140565796	16::16	0.64(0.29, 1.41)	0.268319	15::16	0.59(0.26, 1.34)	0.208536	1::0	--	0.991897
PCDHB8	chr5	140557370	140560120	16::16	0.64(0.29, 1.41)	0.268319	15::16	0.59(0.26, 1.34)	0.208536	1::0	--	0.991897
PCDHB9	chr5	140566734	140571113	16::16	0.64(0.29, 1.41)	0.268319	15::16	0.59(0.26, 1.34)	0.208536	1::0	--	0.991897
LUM	chr12	91496405	91505271	22::21	0.7(0.38, 1.31)	0.268507	22::21	0.7(0.38, 1.31)	0.268507	0::0	--	--
TKT	chr3	53259652	53290130	18::21	0.68(0.35, 1.34)	0.268525	18::21	0.68(0.35, 1.34)	0.268525	0::0	--	--
LINC01122	chr2	58747887	59290901	2::6	0.39(0.07, 2.08)	0.268529	2::6	0.39(0.07, 2.08)	0.268529	0::0	--	--
MIR4315-1	chr17	43552728	43552801	5::2	2.62(0.47, 14.48)	0.268765	3::2	1.69(0.26, 11.17)	0.584445	2::0	--	0.987992
MIR4315-2	chr17	43552728	43552801	5::2	2.62(0.47, 14.48)	0.268765	3::2	1.69(0.26, 11.17)	0.584445	2::0	--	0.987992
LRP6	chr12	12268960	12419978	4::1	3.74(0.36, 38.73)	0.268804	3::0	--	0.982926	1::1	1.06(0.06, 18.33)	0.966206
PRRG2	chr19	50084572	50094261	5::1	3.38(0.39, 29.17)	0.268833	5::1	3.38(0.39, 29.17)	0.268833	0::0	--	--
PLA2G4D	chr15	42359206	42386760	36::40	0.76(0.47, 1.23)	0.26897	35::40	0.74(0.45, 1.2)	0.223912	1::0	--	0.99165
MICALL2	chr7	1473994	1499106	742::616	1.07(0.95, 1.21)	0.269023	742::616	1.07(0.95, 1.21)	0.269023	0::0	--	--
LOC643387	chr2	239140326	239142985	24::18	1.48(0.74, 2.95)	0.269033	24::18	1.48(0.74, 2.95)	0.269033	0::0	--	--
SLC41A3	chr3	125725199	125803134	25::31	0.72(0.41, 1.28)	0.269066	25::31	0.72(0.41, 1.28)	0.269066	0::0	--	--
LINC01162	chr7	20875049	21061771	2::4	0.28(0.03, 2.71)	0.269089	2::3	0.51(0.05, 5.35)	0.573149	0::1	0(0, Inf)	0.991061
CRYBA4	chr22	27017926	27026633	4::1	3.62(0.37, 35.57)	0.269145	3::0	--	0.983942	1::1	0.55(0.03, 8.9)	0.67396
ACACA	chr17	35441926	35766902	25::17	1.48(0.74, 2.95)	0.269269	24::17	1.36(0.68, 2.73)	0.390726	1::0	--	0.990873
TXNDC16	chr14	52897313	53019223	71::51	1.25(0.84, 1.86)	0.269374	70::49	1.24(0.83, 1.86)	0.288573	1::2	1.58(0.14, 17.47)	0.710493
CFAP99	chr4	2420681	2464690	10::16	0.62(0.27, 1.45)	0.269458	9::16	0.56(0.23, 1.34)	0.193447	1::0	--	0.991665
LINC02220	chr5	12877583	13032998	11::16	0.64(0.29, 1.42)	0.269586	11::16	0.64(0.29, 1.42)	0.269586	0::0	--	--
TOB1	chr17	48939586	48943715	3::1	3.96(0.34, 45.54)	0.269855	3::1	3.96(0.34, 45.54)	0.269855	0::0	--	--
TOB1-AS1	chr17	48944039	48945732	3::1	3.96(0.34, 45.54)	0.269855	3::1	3.96(0.34, 45.54)	0.269855	0::0	--	--
TTBK2	chr15	43030927	43212976	5::9	0.51(0.16, 1.68)	0.269906	5::7	0.64(0.18, 2.2)	0.47607	0::2	0(0, Inf)	0.986931
CLEC4D	chr12	8666098	8674960	11::6	1.81(0.63, 5.22)	0.269934	11::5	2.04(0.67, 6.22)	0.210257	0::1	0(0, Inf)	0.992083
CLEC4E	chr12	8685900	8693501	11::6	1.81(0.63, 5.22)	0.269934	11::5	2.04(0.67, 6.22)	0.210257	0::1	0(0, Inf)	0.992083
ETAA1	chr2	67624464	67639221	1::3	0.28(0.03, 2.71)	0.270084	1::3	0.28(0.03, 2.71)	0.270084	0::0	--	--
PTGER3	chr1	71318040	71513499	1::3	0.27(0.03, 2.74)	0.270119	1::3	0.27(0.03, 2.74)	0.270119	0::0	--	--
ARAP2	chr4	36067625	36246136	39::25	1.35(0.79, 2.31)	0.270219	36::24	1.34(0.77, 2.33)	0.29976	3::1	1.59(0.16, 15.87)	0.693881
KCNE2	chr21	35736322	35743440	15::7	1.74(0.65, 4.65)	0.270254	0::0	--	NA	15::7	1.74(0.65, 4.65)	0.270254
SMIM11A	chr21	35747805	35761444	15::7	1.74(0.65, 4.65)	0.270254	0::0	--	NA	15::7	1.74(0.65, 4.65)	0.270254
SMIM11B	chr21	35747778	35761452	15::7	1.74(0.65, 4.65)	0.270254	0::0	--	NA	15::7	1.74(0.65, 4.65)	0.270254
SH3BP5-AS1	chr3	15295690	15306005	26::17	1.44(0.75, 2.75)	0.270306	26::17	1.44(0.75, 2.75)	0.270306	0::0	--	--
LOC101930094	chr21	43916648	43917553	4::1	3.73(0.36, 38.84)	0.270412	3::1	3.49(0.32, 37.81)	0.30424	1::0	--	0.992416
LSM5	chr7	32524949	32529992	62::37	1.28(0.83, 1.97)	0.270437	62::37	1.28(0.83, 1.97)	0.270437	0::0	--	--
AADACL3	chr1	12776112	12788727	9::4	2.02(0.58, 7.02)	0.270554	0::1	0(0, Inf)	0.991821	9::3	2.57(0.65, 10.17)	0.180276
MCF2L	chr13	113623873	113754056	41::41	0.76(0.46, 1.24)	0.27056	36::38	0.69(0.41, 1.15)	0.152941	5::3	2.11(0.41, 10.72)	0.369671
TCP10	chr6	167786577	167797998	5::2	2.64(0.47, 14.78)	0.270649	0::0	--	NA	5::2	2.64(0.47, 14.78)	0.270649
CFHR4	chr1	196857181	196887763	145::133	0.87(0.67, 1.12)	0.270853	120::114	0.82(0.62, 1.09)	0.16946	25::19	1.16(0.59, 2.26)	0.664895
ALDH4A1	chr1	19197923	19217385	234::224	0.89(0.73, 1.09)	0.271007	234::223	0.89(0.73, 1.09)	0.276749	0::1	0(0, Inf)	0.992456
PAX8-AS1	chr2	113993103	113998419	9::5	1.96(0.59, 6.46)	0.271016	9::4	2.7(0.75, 9.67)	0.12782	0::1	0(0, Inf)	0.991121
LINC01133	chr1	159931013	159948876	22::27	0.71(0.39, 1.3)	0.271029	22::27	0.71(0.39, 1.3)	0.271029	0::0	--	--
RADIL	chr7	4836685	4923347	1783::1610	0.96(0.88, 1.04)	0.271402	1774::1600	0.96(0.88, 1.04)	0.290723	9::10	0.73(0.27, 1.97)	0.538148
FBXL20	chr17	37408915	37558809	1::3	0.27(0.03, 2.79)	0.271419	1::3	0.27(0.03, 2.79)	0.271419	0::0	--	--
MIR4275	chr4	28821203	28821290	13::3	2.04(0.57, 7.25)	0.27146	3::1	1.08(0.1, 11.14)	0.950679	10::2	2.53(0.55, 11.66)	0.232751
MYG1	chr12	53693478	53700961	6::2	2.54(0.48, 13.42)	0.2716	6::2	2.54(0.48, 13.42)	0.2716	0::0	--	--
PFDN5	chr12	53689325	53693234	6::2	2.54(0.48, 13.42)	0.2716	6::2	2.54(0.48, 13.42)	0.2716	0::0	--	--
ASB16	chr17	42248071	42256452	5::1	3.34(0.39, 28.71)	0.271748	5::1	3.34(0.39, 28.71)	0.271748	0::0	--	--
ASB16-AS1	chr17	42253341	42264085	5::1	3.34(0.39, 28.71)	0.271748	5::1	3.34(0.39, 28.71)	0.271748	0::0	--	--
RRBP1	chr20	17594322	17662928	887::792	0.94(0.85, 1.05)	0.271818	883::788	0.94(0.84, 1.05)	0.260579	4::4	1.34(0.27, 6.68)	0.720791
TOP3B	chr22	22311396	22337184	589::541	0.93(0.82, 1.06)	0.27202	505::466	0.91(0.79, 1.05)	0.195123	84::75	1.05(0.75, 1.47)	0.788703
ERFE	chr2	239067610	239077531	841::736	0.94(0.84, 1.05)	0.272239	831::732	0.94(0.84, 1.05)	0.260016	10::4	1.18(0.35, 3.98)	0.792162
PRR15L	chr17	46029333	46035249	17::16	0.66(0.31, 1.39)	0.272305	17::16	0.66(0.31, 1.39)	0.272305	0::0	--	--
C5orf58	chr5	169659988	169679572	6::4	2.12(0.55, 8.15)	0.272381	6::4	2.12(0.55, 8.15)	0.272381	0::0	--	--
XIRP2	chr2	167744996	168116261	7::3	2.2(0.54, 8.96)	0.272873	7::3	2.2(0.54, 8.96)	0.272873	0::0	--	--
LHX3	chr9	139088095	139095035	24::25	0.7(0.37, 1.32)	0.272931	24::24	0.77(0.41, 1.45)	0.417439	0::1	0(0, Inf)	0.990276
H2BC9	chr6	26251841	26252303	3::8	0.46(0.11, 1.85)	0.273016	1::4	0.18(0.02, 1.72)	0.136183	2::4	1(0.18, 5.62)	0.998039
ADPRS	chr1	36554492	36559533	86::60	1.23(0.85, 1.77)	0.273022	86::60	1.23(0.85, 1.77)	0.273022	0::0	--	--
LRP1B	chr2	140988991	142888585	95::68	1.21(0.86, 1.69)	0.273141	93::67	1.19(0.85, 1.67)	0.315284	2::1	2.61(0.2, 33.74)	0.462295
MRGPRF	chr11	68771865	68780714	211::181	0.88(0.71, 1.1)	0.273169	210::181	0.88(0.71, 1.09)	0.248337	1::0	--	0.991415
NPY1R	chr4	164245113	164253748	16::16	0.63(0.28, 1.43)	0.273172	16::15	0.65(0.29, 1.49)	0.30853	0::1	0(0, Inf)	0.992145
SYNDIG1L	chr14	74872601	74892913	4::6	0.47(0.12, 1.82)	0.2732	2::6	0.29(0.06, 1.54)	0.14693	2::0	--	0.988268
TULP2	chr19	49384223	49402001	15::8	1.65(0.67, 4.05)	0.273214	14::8	1.56(0.63, 3.88)	0.335275	1::0	--	0.991786
COX5B	chr2	98262524	98264846	17::18	0.66(0.31, 1.39)	0.273259	10::12	0.76(0.29, 1.97)	0.568885	7::6	0.53(0.16, 1.74)	0.296132
CUBN	chr10	16865964	17171810	3::1	4.07(0.33, 50.17)	0.273337	1::0	--	0.991562	2::1	2.85(0.17, 46.6)	0.461908
HDAC7	chr12	48176506	48213686	36::46	0.77(0.48, 1.23)	0.273341	34::46	0.73(0.45, 1.18)	0.20256	2::0	--	0.986458
FAM166A	chr9	140138051	140142203	312::283	0.91(0.76, 1.08)	0.273388	312::283	0.91(0.76, 1.08)	0.273388	0::0	--	--
TUBB4B	chr9	140135738	140138159	312::283	0.91(0.76, 1.08)	0.273388	312::283	0.91(0.76, 1.08)	0.273388	0::0	--	--
ZNF135	chr19	58570606	58581110	9::12	0.59(0.23, 1.51)	0.273438	9::11	0.67(0.26, 1.74)	0.40998	0::1	0(0, Inf)	0.991181
CYP2B7P	chr19	41430169	41456565	7::13	0.57(0.21, 1.56)	0.2735	5::6	0.91(0.25, 3.31)	0.888541	2::7	0.3(0.06, 1.56)	0.153434
DDX4	chr5	55033844	55112605	3::1	3.8(0.35, 41.55)	0.273557	3::0	--	0.983163	0::1	0(0, Inf)	0.991546
STPG3	chr9	140145737	140147935	317::289	0.91(0.76, 1.08)	0.273653	317::289	0.91(0.76, 1.08)	0.273653	0::0	--	--
STPG3-AS1	chr9	140144670	140147949	317::289	0.91(0.76, 1.08)	0.273653	317::289	0.91(0.76, 1.08)	0.273653	0::0	--	--
ORC2	chr2	201773699	201828383	15::7	1.69(0.66, 4.29)	0.273656	14::7	1.6(0.62, 4.13)	0.328794	1::0	--	0.991884
GPIHBP1	chr8	144295092	144299044	10::11	0.56(0.19, 1.59)	0.273815	10::11	0.56(0.19, 1.59)	0.273815	0::0	--	--
ACTG1P17	chr15	83394649	83408532	1::3	0.28(0.03, 2.73)	0.273885	0::0	--	NA	1::3	0.28(0.03, 2.73)	0.273885
AP3B2	chr15	83328032	83378627	1::3	0.28(0.03, 2.73)	0.273885	0::0	--	NA	1::3	0.28(0.03, 2.73)	0.273885
CPEB1	chr15	83211950	83240516	1::3	0.28(0.03, 2.73)	0.273885	0::0	--	NA	1::3	0.28(0.03, 2.73)	0.273885
CPEB1-AS1	chr15	83316520	83361572	1::3	0.28(0.03, 2.73)	0.273885	0::0	--	NA	1::3	0.28(0.03, 2.73)	0.273885
FSD2	chr15	83424113	83474821	1::3	0.28(0.03, 2.73)	0.273885	0::0	--	NA	1::3	0.28(0.03, 2.73)	0.273885
LOC338963	chr15	83379222	83382745	1::3	0.28(0.03, 2.73)	0.273885	0::0	--	NA	1::3	0.28(0.03, 2.73)	0.273885
SCARNA15	chr15	83424696	83424823	1::3	0.28(0.03, 2.73)	0.273885	0::0	--	NA	1::3	0.28(0.03, 2.73)	0.273885
SNHG21	chr15	83419315	83423789	1::3	0.28(0.03, 2.73)	0.273885	0::0	--	NA	1::3	0.28(0.03, 2.73)	0.273885
GSTA1	chr6	52656170	52668614	30::21	1.42(0.76, 2.64)	0.273954	27::17	1.54(0.78, 3.04)	0.212316	3::4	0.86(0.17, 4.42)	0.861052
FENDRR	chr16	86508130	86542466	6::4	2.19(0.54, 8.9)	0.274066	5::4	1.57(0.36, 6.94)	0.550397	1::0	--	0.990878
KCNH6	chr17	61600718	61624088	24::34	0.73(0.41, 1.29)	0.274159	24::34	0.73(0.41, 1.29)	0.274159	0::0	--	--
KLF14	chr7	130417381	130418860	5::1	3.47(0.37, 32.2)	0.27426	5::1	3.47(0.37, 32.2)	0.27426	0::0	--	--
CYP2C19	chr10	96522437	96615304	16::18	0.66(0.31, 1.39)	0.274282	14::15	0.67(0.3, 1.51)	0.332281	2::3	0.61(0.09, 4.07)	0.609866
LINC01337	chr5	79904439	79918343	46::28	1.33(0.8, 2.22)	0.274288	46::28	1.33(0.8, 2.22)	0.274288	0::0	--	--
MIR1296	chr10	65132716	65132808	30::18	1.41(0.76, 2.63)	0.274441	30::18	1.41(0.76, 2.63)	0.274441	0::0	--	--
TMEM200B	chr1	29445936	29449013	12::7	1.83(0.62, 5.4)	0.27445	12::7	1.83(0.62, 5.4)	0.27445	0::0	--	--
FAM153B	chr5	175490711	175541801	6::4	2.11(0.55, 8.04)	0.274647	6::4	2.11(0.55, 8.04)	0.274647	0::0	--	--
LOC100507387	chr5	175546551	175552168	6::4	2.11(0.55, 8.04)	0.274647	6::4	2.11(0.55, 8.04)	0.274647	0::0	--	--
LOC100996385	chr5	175476680	175489058	6::4	2.11(0.55, 8.04)	0.274647	6::4	2.11(0.55, 8.04)	0.274647	0::0	--	--
CDPF1	chr22	46639909	46646190	92::97	0.84(0.61, 1.15)	0.274664	91::94	0.86(0.63, 1.19)	0.36247	1::3	0.27(0.03, 2.58)	0.254548
TADA2A	chr17	35767310	35825759	26::17	1.46(0.74, 2.9)	0.274703	25::17	1.35(0.68, 2.69)	0.395875	1::0	--	0.990874
GLI1	chr12	57853917	57866047	4::3	2.41(0.5, 11.74)	0.274748	4::3	2.41(0.5, 11.74)	0.274748	0::0	--	--
USP53	chr4	120133781	120216673	14::7	1.74(0.64, 4.72)	0.274887	13::6	1.93(0.68, 5.46)	0.216289	1::1	0(0, Inf)	0.992067
NUPR1	chr16	28544028	28550295	2::3	0.28(0.03, 2.76)	0.274921	1::2	0.42(0.04, 4.81)	0.482543	1::1	0(0, Inf)	0.9914
GJA3	chr13	20712394	20735191	22::22	0.69(0.35, 1.34)	0.275037	22::21	0.73(0.37, 1.44)	0.363374	0::1	0(0, Inf)	0.991298
LOC105447645	chr19	49205706	49207105	28::24	1.39(0.77, 2.53)	0.275169	28::24	1.39(0.77, 2.53)	0.275169	0::0	--	--
HSP90B1	chr12	104324187	104341704	3::1	3.76(0.35, 40.49)	0.275212	3::1	3.76(0.35, 40.49)	0.275212	0::0	--	--
MIER1	chr1	67390672	67454302	4::6	0.45(0.11, 1.87)	0.275254	4::6	0.45(0.11, 1.87)	0.275254	0::0	--	--
NMRK1	chr9	77675492	77703071	6::8	0.54(0.18, 1.62)	0.275258	6::8	0.54(0.18, 1.62)	0.275258	0::0	--	--
COG2	chr1	230778226	230829728	9::10	0.59(0.22, 1.53)	0.275267	8::10	0.49(0.18, 1.33)	0.162269	1::0	--	0.991349
MT1X	chr16	56716381	56718108	12::9	1.68(0.66, 4.29)	0.275361	4::3	0.9(0.17, 4.73)	0.901083	8::6	2.21(0.72, 6.74)	0.165172
IMP3	chr15	75931425	75932664	1::3	0.28(0.03, 2.79)	0.275406	1::3	0.28(0.03, 2.79)	0.275406	0::0	--	--
CLC	chr19	40221894	40228669	1::5	0.29(0.03, 2.65)	0.275409	1::5	0.29(0.03, 2.65)	0.275409	0::0	--	--
LINC02610	chr2	239133753	239140318	27::21	1.44(0.75, 2.75)	0.275588	26::21	1.38(0.71, 2.66)	0.342103	1::0	--	0.991531
LSM4	chr19	18417045	18433886	33::24	1.37(0.78, 2.42)	0.275759	33::23	1.42(0.8, 2.53)	0.232762	0::1	0(0, Inf)	0.991855
CLEC2B	chr12	10004967	10022458	67::46	1.25(0.84, 1.85)	0.275824	64::44	1.25(0.84, 1.88)	0.273456	3::2	1.09(0.17, 6.88)	0.925447
MKRN1	chr7	140152839	140179369	2::1	4.17(0.32, 54.41)	0.276016	2::1	4.17(0.32, 54.41)	0.276016	0::0	--	--
CENPM	chr22	42334724	42343168	9::6	1.89(0.6, 5.97)	0.276041	9::6	1.89(0.6, 5.97)	0.276041	0::0	--	--
MIR378I	chr22	42319225	42319301	9::6	1.89(0.6, 5.97)	0.276041	9::6	1.89(0.6, 5.97)	0.276041	0::0	--	--
SHISA8	chr22	42305539	42311099	9::6	1.89(0.6, 5.97)	0.276041	9::6	1.89(0.6, 5.97)	0.276041	0::0	--	--
TNFRSF13C	chr22	42321035	42322821	9::6	1.89(0.6, 5.97)	0.276041	9::6	1.89(0.6, 5.97)	0.276041	0::0	--	--
NIPA1	chr15	23043278	23086424	17::12	1.56(0.7, 3.5)	0.276119	8::6	1.9(0.6, 6.07)	0.277644	9::6	1.3(0.43, 3.94)	0.63862
C17orf99	chr17	76142465	76162375	47::29	1.32(0.8, 2.18)	0.276121	47::29	1.32(0.8, 2.18)	0.276121	0::0	--	--
LINC02864	chr18	70821292	70931733	2::5	0.37(0.06, 2.23)	0.276229	2::4	0.52(0.07, 3.6)	0.503591	0::1	0(0, Inf)	0.991292
ADAMTSL5	chr19	1505020	1513018	10::11	0.58(0.22, 1.54)	0.276346	10::11	0.58(0.22, 1.54)	0.276346	0::0	--	--
CHRNA3	chr15	78887650	78913338	5::8	0.5(0.14, 1.75)	0.276347	5::5	0.7(0.18, 2.71)	0.601223	0::3	0(0, Inf)	0.986794
C1QTNF7-AS1	chr4	15006565	15429538	21::12	1.52(0.72, 3.23)	0.276389	20::11	1.6(0.73, 3.51)	0.237781	1::1	0.74(0.04, 12.35)	0.832014
LINC02139	chr16	85170755	85183049	9::5	1.94(0.59, 6.39)	0.276394	6::4	1.82(0.47, 7.1)	0.386607	3::1	2.37(0.2, 28.85)	0.497766
NDST4	chr4	115748922	116034776	2::3	0.37(0.06, 2.22)	0.276485	1::3	0.19(0.02, 1.85)	0.152855	1::0	--	0.991875
SMIM26	chr20	18548075	18550203	11::5	1.84(0.61, 5.56)	0.276496	11::5	1.84(0.61, 5.56)	0.276496	0::0	--	--
PAN3-AS1	chr13	28710979	28713311	1::2	0.23(0.02, 3.21)	0.276608	1::2	0.23(0.02, 3.21)	0.276608	0::0	--	--
KLHL29	chr2	23608049	23931476	7::2	2.66(0.46, 15.56)	0.276615	7::1	4.19(0.45, 39.08)	0.208805	0::1	0(0, Inf)	0.992229
ORC3	chr6	88299784	88377172	15::7	1.67(0.66, 4.23)	0.276664	14::7	1.57(0.61, 4.01)	0.346217	1::0	--	0.991718
HK3	chr5	176307869	176326347	28::29	0.73(0.41, 1.29)	0.276668	28::28	0.76(0.42, 1.37)	0.361033	0::1	0(0, Inf)	0.991188
CYBRD1	chr2	172378983	172414639	2::4	0.32(0.04, 2.47)	0.276692	2::3	0.48(0.05, 4.56)	0.521127	0::1	0(0, Inf)	0.991346
MEIG1	chr10	15001386	15030046	83::61	1.23(0.85, 1.77)	0.276746	19::20	0.87(0.44, 1.71)	0.683585	64::41	1.42(0.91, 2.21)	0.122383
GPR161	chr1	168048779	168105945	4::1	3.5(0.37, 33.49)	0.276764	3::1	2.52(0.24, 26.76)	0.443627	1::0	--	0.991505
SLC7A2	chr8	17396285	17428075	1::2	0.25(0.02, 3.03)	0.276933	1::0	--	0.991834	0::2	0(0, Inf)	0.986515
ARF3	chr12	49329505	49351270	12::4	1.92(0.59, 6.24)	0.276977	12::4	1.92(0.59, 6.24)	0.276977	0::0	--	--
YBEY	chr21	47706255	47717665	37::25	1.36(0.78, 2.35)	0.277086	37::25	1.36(0.78, 2.35)	0.277086	0::0	--	--
DHRS3	chr1	12627938	12656626	7::2	2.51(0.48, 13.23)	0.277095	0::0	--	NA	7::2	2.51(0.48, 13.23)	0.277095
AURKAIP1	chr1	1309115	1310587	191::187	0.89(0.71, 1.1)	0.277104	191::185	0.89(0.72, 1.11)	0.320306	0::2	0(0, Inf)	0.987755
LOC339666	chr22	32772650	32780329	1::3	0.27(0.03, 2.84)	0.277125	0::0	--	NA	1::3	0.27(0.03, 2.84)	0.277125
RFPL3	chr22	32750871	32757148	1::3	0.27(0.03, 2.84)	0.277125	0::0	--	NA	1::3	0.27(0.03, 2.84)	0.277125
RFPL3S	chr22	32755892	32767063	1::3	0.27(0.03, 2.84)	0.277125	0::0	--	NA	1::3	0.27(0.03, 2.84)	0.277125
ABHD17C	chr15	80987650	81047962	1::3	0.27(0.03, 2.84)	0.277139	1::3	0.27(0.03, 2.84)	0.277139	0::0	--	--
SART1	chr11	65729204	65747608	10::5	1.89(0.6, 5.94)	0.277159	10::5	1.89(0.6, 5.94)	0.277159	0::0	--	--
SETD6	chr16	58549382	58554436	6::2	2.69(0.45, 16.01)	0.277181	6::2	2.69(0.45, 16.01)	0.277181	0::0	--	--
CCDC102A	chr16	57546092	57570483	14::6	1.8(0.62, 5.19)	0.27719	14::6	1.8(0.62, 5.19)	0.27719	0::0	--	--
LOC105378230	chr5	150591694	150603911	18::11	1.54(0.71, 3.38)	0.277364	18::11	1.54(0.71, 3.38)	0.277364	0::0	--	--
MN1	chr22	28144264	28197744	58::54	0.8(0.53, 1.2)	0.277397	56::54	0.77(0.51, 1.17)	0.219142	2::0	--	0.987115
AK9	chr6	109952899	110012415	19::10	1.59(0.69, 3.68)	0.277401	19::10	1.59(0.69, 3.68)	0.277401	0::0	--	--
AMDHD1	chr12	96337108	96362498	13::9	1.72(0.65, 4.56)	0.277403	12::8	1.83(0.65, 5.16)	0.254708	1::1	1.01(0.05, 20.31)	0.996135
PPBPP2	chr4	74919754	74921116	6::4	2.36(0.5, 11.12)	0.277477	3::4	1.64(0.28, 9.56)	0.584445	3::0	--	0.984996
SLC38A9	chr5	54921672	54988881	5::4	2.17(0.54, 8.77)	0.277586	5::2	4.65(0.82, 26.31)	0.0818556	0::2	0(0, Inf)	0.987929
MIR4652	chr7	93346239	93346317	6::2	2.55(0.47, 13.8)	0.277621	6::2	2.55(0.47, 13.8)	0.277621	0::0	--	--
MDP1	chr14	24683148	24685272	4::2	2.74(0.44, 16.92)	0.277691	4::2	2.74(0.44, 16.92)	0.277691	0::0	--	--
BECN2	chr1	242121068	242122364	3::1	3.64(0.35, 37.64)	0.277769	0::1	0(0, Inf)	0.991989	3::0	--	0.985027
HBG1	chr11	5269498	5271087	13::5	1.82(0.62, 5.37)	0.277836	13::5	1.82(0.62, 5.37)	0.277836	0::0	--	--
SERPINB10	chr18	61575191	61603345	3::5	0.42(0.09, 2.01)	0.277904	3::5	0.42(0.09, 2.01)	0.277904	0::0	--	--
CCDC114	chr19	48799718	48825228	8::3	2.12(0.55, 8.2)	0.278072	8::3	2.12(0.55, 8.2)	0.278072	0::0	--	--
EMP3	chr19	48829255	48833810	8::3	2.12(0.55, 8.2)	0.278072	8::3	2.12(0.55, 8.2)	0.278072	0::0	--	--
MIR3199-1	chr22	28316512	28316600	12::6	1.78(0.63, 5.03)	0.278128	12::6	1.78(0.63, 5.03)	0.278128	0::0	--	--
MIR3199-2	chr22	28316513	28316599	12::6	1.78(0.63, 5.03)	0.278128	12::6	1.78(0.63, 5.03)	0.278128	0::0	--	--
ADAM5	chr8	39172181	39260375	4374::3411	1.03(0.97, 1.09)	0.278146	4350::3390	1.03(0.98, 1.09)	0.260386	24::21	0.84(0.44, 1.59)	0.594636
FAM220A	chr7	6369041	6388598	16::9	1.61(0.68, 3.8)	0.278234	16::9	1.61(0.68, 3.8)	0.278234	0::0	--	--
CD300LF	chr17	72690455	72709062	4::1	3.54(0.36, 34.93)	0.278356	4::0	--	0.981706	0::1	0(0, Inf)	0.991148
ZNF765-ZNF761	chr19	53898401	53961515	142::130	0.87(0.67, 1.12)	0.278542	37::34	0.89(0.53, 1.49)	0.657286	105::96	0.86(0.63, 1.16)	0.317844
GCK	chr7	44183869	44185743	3::1	3.72(0.35, 40.21)	0.278678	3::1	3.72(0.35, 40.21)	0.278678	0::0	--	--
RAX2	chr19	3769088	3772226	12::15	0.63(0.27, 1.46)	0.278811	11::15	0.57(0.24, 1.37)	0.208068	1::0	--	0.991791
C22orf31	chr22	29454659	29457907	4::1	3.69(0.35, 39.3)	0.278896	4::0	--	0.980407	0::1	0(0, Inf)	0.991229
POMP	chr13	29233266	29253096	5::2	2.64(0.46, 15.32)	0.27891	5::2	2.64(0.46, 15.32)	0.27891	0::0	--	--
LINC02593	chr1	852197	855072	103::95	0.85(0.63, 1.14)	0.278936	89::75	0.95(0.69, 1.33)	0.779033	14::20	0.49(0.24, 1.01)	0.052044
RHBDF1	chr16	108057	122629	2::4	0.35(0.05, 2.35)	0.279096	1::3	0.27(0.02, 3.9)	0.339004	1::1	0.46(0.03, 7.61)	0.590451
SNRNP25	chr16	103827	107669	2::4	0.35(0.05, 2.35)	0.279096	1::3	0.27(0.02, 3.9)	0.339004	1::1	0.46(0.03, 7.61)	0.590451
LINC02873	chr11	130542850	130587247	2::1	4.03(0.32, 50.46)	0.279109	0::1	0(0, Inf)	0.991992	2::0	--	0.986009
LOC101929259	chr13	45680413	45687341	4::2	2.74(0.44, 16.98)	0.279295	2::2	1.55(0.18, 13.05)	0.685022	2::0	--	0.987453
SPINK5	chr5	147443542	147516944	2::3	0.37(0.06, 2.23)	0.279463	2::2	0.55(0.08, 3.94)	0.553661	0::1	0(0, Inf)	0.991172
CCDC172	chr10	118083959	118139541	48::33	1.3(0.81, 2.08)	0.279526	47::33	1.27(0.79, 2.04)	0.314314	1::0	--	0.991811
PCDHB7	chr5	140552224	140555964	15::15	0.64(0.28, 1.44)	0.279577	14::15	0.59(0.25, 1.36)	0.216176	1::0	--	0.991897
GMEB2	chr20	62218957	62258454	179::134	1.14(0.9, 1.46)	0.279618	179::131	1.17(0.91, 1.49)	0.220378	0::3	0(0, Inf)	0.985051
TNFAIP8L2	chr1	151129124	151132225	5::2	2.64(0.45, 15.3)	0.279675	5::1	4.59(0.48, 43.94)	0.186409	0::1	0(0, Inf)	0.992032
ISX	chr22	35462150	35483380	1::3	0.27(0.03, 2.86)	0.279762	0::0	--	NA	1::3	0.27(0.03, 2.86)	0.279762
MIR3155A	chr10	6194158	6194240	19::14	1.5(0.72, 3.14)	0.279983	19::14	1.5(0.72, 3.14)	0.279983	0::0	--	--
MIR3155B	chr10	6194169	6194225	19::14	1.5(0.72, 3.14)	0.279983	19::14	1.5(0.72, 3.14)	0.279983	0::0	--	--
TEAD3	chr6	35441373	35464856	60::64	0.81(0.55, 1.19)	0.280029	60::64	0.81(0.55, 1.19)	0.280029	0::0	--	--
FGF3	chr11	69624735	69634184	1::3	0.22(0.01, 3.38)	0.280081	1::2	0.42(0.02, 10.43)	0.599153	0::1	0(0, Inf)	0.991316
KIF14	chr1	200520627	200589879	2::5	0.39(0.07, 2.14)	0.280133	0::1	0(0, Inf)	0.992052	2::4	0.43(0.08, 2.46)	0.344551
IQCF2	chr3	51895630	51897440	23::30	0.72(0.4, 1.31)	0.280383	23::30	0.72(0.4, 1.31)	0.280383	0::0	--	--
IQCF5	chr3	51907736	51909617	23::30	0.72(0.4, 1.31)	0.280383	23::30	0.72(0.4, 1.31)	0.280383	0::0	--	--
IQCF5-AS1	chr3	51907611	51909783	23::30	0.72(0.4, 1.31)	0.280383	23::30	0.72(0.4, 1.31)	0.280383	0::0	--	--
CD300A	chr17	72462772	72480933	10::5	1.87(0.6, 5.81)	0.280411	7::5	1.41(0.42, 4.74)	0.581561	3::0	--	0.985262
HLA-DQB1-AS1	chr6	32627656	32628506	854::673	1.06(0.95, 1.19)	0.280545	514::373	1.12(0.97, 1.3)	0.122518	340::300	0.99(0.83, 1.18)	0.874029
CENPH	chr5	68485409	68506184	4::2	2.71(0.44, 16.57)	0.280571	4::2	2.71(0.44, 16.57)	0.280571	0::0	--	--
SLC19A3	chr2	228548478	228582744	27::17	1.43(0.75, 2.73)	0.280582	10::8	1.04(0.39, 2.76)	0.944163	17::9	1.83(0.76, 4.39)	0.179056
HLCS	chr21	38120925	38334658	13::7	1.75(0.63, 4.83)	0.280688	10::7	1.43(0.49, 4.2)	0.51028	3::0	--	0.985588
TMCO1	chr1	165693527	165738105	4::2	2.75(0.44, 17.28)	0.280692	3::2	1.99(0.28, 14.24)	0.493447	1::0	--	0.991348
SGPP1	chr14	64150934	64194783	8::3	2.15(0.53, 8.65)	0.280749	6::3	1.38(0.33, 5.82)	0.659852	2::0	--	0.986385
NOMO3	chr16	16326384	16388668	8::11	0.57(0.21, 1.58)	0.28075	3::6	0.48(0.11, 2.1)	0.327718	5::5	0.68(0.17, 2.71)	0.580758
RNF223	chr1	1006346	1009686	691::663	0.94(0.83, 1.06)	0.280758	684::663	0.93(0.82, 1.04)	0.212117	7::0	--	0.977761
RUSF1	chr16	31500795	31519712	7::13	0.57(0.21, 1.57)	0.280797	7::13	0.57(0.21, 1.57)	0.280797	0::0	--	--
OXT	chr20	3052265	3053163	82::71	0.82(0.58, 1.17)	0.280993	81::70	0.83(0.58, 1.18)	0.293505	1::1	0.59(0.02, 15.77)	0.754435
TBK1	chr12	64845899	64895893	5::2	2.67(0.45, 15.93)	0.281036	4::2	2.02(0.31, 13.36)	0.46461	1::0	--	0.991421
KLRD1	chr12	10460468	10482207	1::2	0.25(0.02, 3.15)	0.281126	1::0	--	0.992261	0::2	0(0, Inf)	0.986831
LINC02617	chr12	10485458	10490891	1::2	0.25(0.02, 3.15)	0.281126	1::0	--	0.992261	0::2	0(0, Inf)	0.986831
STXBP5	chr6	147525493	147711612	6::3	2.24(0.52, 9.77)	0.28125	6::3	2.24(0.52, 9.77)	0.28125	0::0	--	--
ZNF503	chr10	77157587	77161522	2::5	0.39(0.07, 2.16)	0.281416	1::3	0.27(0.03, 2.68)	0.264058	1::2	0.69(0.05, 9.46)	0.779104
PMCH	chr12	102590236	102591611	12::12	0.63(0.27, 1.46)	0.281546	11::11	0.65(0.27, 1.57)	0.337686	1::1	0.46(0.03, 7.4)	0.585426
OR13D1	chr9	107456702	107457743	1::2	0.27(0.02, 2.96)	0.281615	0::1	0(0, Inf)	0.99117	1::1	0.51(0.03, 8.25)	0.637343
CASC21	chr8	128256881	128404876	81::95	0.84(0.6, 1.16)	0.281715	67::86	0.79(0.56, 1.12)	0.190508	14::10	1.11(0.45, 2.76)	0.817176
ZFAT	chr8	135490030	135725274	5::1	3.33(0.37, 29.77)	0.281727	1::0	--	0.992492	4::1	3.14(0.34, 28.76)	0.310253
C19orf25	chr19	1473199	1479214	46::49	0.78(0.5, 1.22)	0.281734	46::49	0.78(0.5, 1.22)	0.281734	0::0	--	--
APOBR	chr16	28505963	28510285	5::7	0.48(0.13, 1.81)	0.281793	4::6	0.58(0.15, 2.28)	0.432579	1::1	0(0, Inf)	0.9914
CLN3	chr16	28488599	28503403	5::7	0.48(0.13, 1.81)	0.281793	4::6	0.58(0.15, 2.28)	0.432579	1::1	0(0, Inf)	0.9914
MOB1B	chr4	71768085	71853885	3::1	3.68(0.34, 39.48)	0.282075	3::1	3.68(0.34, 39.48)	0.282075	0::0	--	--
CFAP77	chr9	135285597	135448706	1::4	0.28(0.03, 2.82)	0.282126	1::3	0.54(0.05, 5.81)	0.613929	0::1	0(0, Inf)	0.991034
ABTB2	chr11	34172533	34379557	11::3	2.14(0.53, 8.58)	0.282325	9::3	1.44(0.35, 5.94)	0.61524	2::0	--	0.98609
EMC9	chr14	24608173	24610800	14::8	1.66(0.66, 4.17)	0.2825	13::8	1.55(0.6, 3.95)	0.363116	1::0	--	0.991638
FITM1	chr14	24600674	24602058	14::8	1.66(0.66, 4.17)	0.2825	13::8	1.55(0.6, 3.95)	0.363116	1::0	--	0.991638
MIR7703	chr14	24612697	24612774	14::8	1.66(0.66, 4.17)	0.2825	13::8	1.55(0.6, 3.95)	0.363116	1::0	--	0.991638
PSME1	chr14	24605402	24608171	14::8	1.66(0.66, 4.17)	0.2825	13::8	1.55(0.6, 3.95)	0.363116	1::0	--	0.991638
PSME2	chr14	24612573	24615819	14::8	1.66(0.66, 4.17)	0.2825	13::8	1.55(0.6, 3.95)	0.363116	1::0	--	0.991638
PTTG1	chr5	159848861	159855746	9::4	1.95(0.58, 6.62)	0.282599	9::4	1.95(0.58, 6.62)	0.282599	0::0	--	--
SLU7	chr5	159828647	159846088	9::4	1.95(0.58, 6.62)	0.282599	9::4	1.95(0.58, 6.62)	0.282599	0::0	--	--
ZBED8	chr5	159820154	159827104	9::4	1.95(0.58, 6.62)	0.282599	9::4	1.95(0.58, 6.62)	0.282599	0::0	--	--
ST18	chr8	53023391	53162057	2::5	0.35(0.05, 2.36)	0.282668	2::1	1.29(0.07, 23.79)	0.866123	0::4	0(0, Inf)	0.982476
C16orf86	chr16	67700716	67702657	21::19	1.46(0.73, 2.89)	0.282691	21::19	1.46(0.73, 2.89)	0.282691	0::0	--	--
GFOD2	chr16	67708438	67753219	21::19	1.46(0.73, 2.89)	0.282691	21::19	1.46(0.73, 2.89)	0.282691	0::0	--	--
ARHGEF35	chr7	143883175	143892926	1::2	0.24(0.02, 3.24)	0.282803	0::0	--	NA	1::2	0.24(0.02, 3.24)	0.282803
DSC1	chr18	28709213	28742819	1::3	0.22(0.01, 3.54)	0.282888	1::3	0.22(0.01, 3.54)	0.282888	0::0	--	--
OR11H4	chr14	20710950	20711925	1::3	0.29(0.03, 2.82)	0.282905	0::2	0(0, Inf)	0.988073	1::1	0.63(0.04, 10.05)	0.74087
MGRN1	chr16	4674826	4740973	321::262	1.1(0.92, 1.32)	0.282946	321::262	1.1(0.92, 1.32)	0.282946	0::0	--	--
TAS1R3	chr1	1266659	1270694	466::438	0.92(0.8, 1.07)	0.282967	466::436	0.93(0.8, 1.07)	0.311607	0::2	0(0, Inf)	0.987755
SLC25A36	chr3	140660677	140698779	136::144	0.87(0.67, 1.12)	0.283055	136::143	0.88(0.68, 1.14)	0.323979	0::1	0(0, Inf)	0.991059
SCN2B	chr11	118033520	118047354	1::1	4.92(0.27, 90.33)	0.28321	1::1	4.92(0.27, 90.33)	0.28321	0::0	--	--
HOXB7	chr17	46684594	46688379	60::61	0.8(0.54, 1.2)	0.283418	57::58	0.81(0.54, 1.21)	0.302594	3::3	0.78(0.15, 3.99)	0.764877
ENO3	chr17	4854413	4860424	12::9	1.65(0.66, 4.15)	0.283426	12::8	1.85(0.71, 4.82)	0.204594	0::1	0(0, Inf)	0.991772
SAT2	chr17	7529551	7531139	7::4	2.05(0.55, 7.64)	0.283569	7::4	2.05(0.55, 7.64)	0.283569	0::0	--	--
LOC105370802	chr15	45997392	46223267	5::7	0.52(0.16, 1.71)	0.283612	4::7	0.41(0.12, 1.46)	0.168277	1::0	--	0.991606
ZC3H4	chr19	47567446	47617033	8::11	0.59(0.22, 1.56)	0.283868	8::10	0.62(0.23, 1.68)	0.348564	0::1	0(0, Inf)	0.991855
ZFPM1	chr16	88519687	88603439	1101::963	0.95(0.86, 1.05)	0.283955	1099::962	0.95(0.86, 1.05)	0.274429	2::1	2.03(0.14, 28.93)	0.600091
KDM6B	chr17	7743234	7758108	34::30	1.34(0.78, 2.31)	0.283978	34::28	1.42(0.82, 2.47)	0.209471	0::2	0(0, Inf)	0.988546
TMEM88	chr17	7758383	7759417	34::30	1.34(0.78, 2.31)	0.283978	34::28	1.42(0.82, 2.47)	0.209471	0::2	0(0, Inf)	0.988546
YAP1	chr11	101981177	102104155	5::2	2.59(0.45, 14.85)	0.283998	5::1	5.01(0.53, 47.13)	0.158641	0::1	0(0, Inf)	0.991787
LSM14B	chr20	60697530	60710428	18::13	1.56(0.69, 3.52)	0.284017	18::12	1.77(0.77, 4.08)	0.1781	0::1	0(0, Inf)	0.991199
TLN1	chr9	35696944	35732192	21::14	1.52(0.71, 3.26)	0.284043	21::14	1.52(0.71, 3.26)	0.284043	0::0	--	--
LOC105378591	chr1	1980639	1981509	18::22	0.69(0.35, 1.37)	0.284168	17::21	0.71(0.35, 1.43)	0.335607	1::1	0.4(0.02, 8.08)	0.547716
TPD52L3	chr9	6328374	6331891	24::19	1.43(0.74, 2.74)	0.28426	3::0	--	0.984921	21::19	1.27(0.65, 2.5)	0.47895
LOC100507642	chr7	149717	155461	49::48	0.79(0.52, 1.21)	0.284279	46::44	0.81(0.52, 1.26)	0.35502	3::4	0.55(0.1, 3.02)	0.489516
LINC00474	chr9	118650442	118687486	1::2	0.27(0.02, 2.98)	0.284305	1::2	0.27(0.02, 2.98)	0.284305	0::0	--	--
NFE2L1	chr17	46125720	46138907	4::4	0.44(0.1, 1.99)	0.284317	4::4	0.44(0.1, 1.99)	0.284317	0::0	--	--
SENP1	chr12	48436679	48499638	33::46	0.77(0.47, 1.25)	0.284434	33::46	0.77(0.47, 1.25)	0.284434	0::0	--	--
C5orf24	chr5	134181657	134195425	13::6	1.76(0.62, 4.96)	0.284499	6::2	3.74(0.7, 19.98)	0.123455	7::4	1.01(0.27, 3.73)	0.98688
NR2F2	chr15	96876993	96883485	4::6	0.46(0.11, 1.89)	0.284861	4::6	0.46(0.11, 1.89)	0.284861	0::0	--	--
ARL8A	chr1	202102531	202113871	51::55	0.8(0.52, 1.21)	0.284972	51::55	0.8(0.52, 1.21)	0.284972	0::0	--	--
P3R3URF	chr1	46641158	46642160	8::12	0.58(0.22, 1.57)	0.284989	6::12	0.41(0.14, 1.23)	0.111355	2::0	--	0.987674
TSPAN1	chr1	46640758	46651634	8::12	0.58(0.22, 1.57)	0.284989	6::12	0.41(0.14, 1.23)	0.111355	2::0	--	0.987674
OSCAR	chr19	54597932	54605994	850::649	1.06(0.95, 1.19)	0.285007	850::647	1.07(0.95, 1.2)	0.258265	0::2	0(0, Inf)	0.985974
MSMB	chr10	51549552	51562508	28::19	1.41(0.75, 2.63)	0.285098	25::14	1.84(0.91, 3.72)	0.0869878	3::5	0.39(0.08, 1.82)	0.231943
INPP5A	chr10	134494778	134596984	47::53	0.79(0.52, 1.21)	0.285103	46::52	0.8(0.52, 1.23)	0.305786	1::1	0.54(0.03, 11.3)	0.690785
EXOC3-AS1	chr5	441950	443275	45::47	0.78(0.5, 1.23)	0.285106	43::38	0.86(0.53, 1.38)	0.530724	2::9	0.33(0.07, 1.63)	0.174027
CDC42EP2	chr11	65082336	65089887	106::73	1.19(0.86, 1.64)	0.285206	106::73	1.19(0.86, 1.64)	0.285206	0::0	--	--
ORMDL1	chr2	190628584	190648719	5::10	0.53(0.17, 1.69)	0.28521	5::9	0.62(0.19, 2.03)	0.434549	0::1	0(0, Inf)	0.991285
OSGEPL1	chr2	190611385	190627518	5::10	0.53(0.17, 1.69)	0.28521	5::9	0.62(0.19, 2.03)	0.434549	0::1	0(0, Inf)	0.991285
OSGEPL1-AS1	chr2	190627505	190630282	5::10	0.53(0.17, 1.69)	0.28521	5::9	0.62(0.19, 2.03)	0.434549	0::1	0(0, Inf)	0.991285
PAK5	chr20	9518031	9819724	14::7	1.71(0.64, 4.57)	0.28525	0::0	--	NA	14::7	1.71(0.64, 4.57)	0.28525
RPS6KA2	chr6	166822851	167276013	30::25	0.72(0.4, 1.31)	0.285269	28::24	0.68(0.37, 1.24)	0.205875	2::1	2.12(0.18, 25.2)	0.551842
LINC00582	chr1	231727037	231747836	45::43	0.78(0.5, 1.23)	0.28533	0::0	--	NA	45::43	0.78(0.5, 1.23)	0.28533
ABCA3	chr16	2325881	2390729	123::118	0.86(0.65, 1.13)	0.285387	123::118	0.86(0.65, 1.13)	0.285387	0::0	--	--
SMIM24	chr19	3473983	3480523	55::62	0.81(0.55, 1.19)	0.285556	55::62	0.81(0.55, 1.19)	0.285556	0::0	--	--
PM20D2	chr6	89855773	89875284	9::6	1.89(0.59, 6.06)	0.285671	9::5	1.89(0.59, 6.06)	0.285671	0::1	--	--
HOXD10	chr2	176981505	176984665	79::77	0.82(0.58, 1.18)	0.285719	71::70	0.8(0.55, 1.17)	0.242665	8::7	1.05(0.37, 3.02)	0.926121
BLK	chr8	11351895	11422108	7::4	2.11(0.53, 8.35)	0.285959	0::0	--	NA	7::4	2.11(0.53, 8.35)	0.285959
CSN1S1	chr4	70796785	70812290	15::11	1.57(0.69, 3.58)	0.286	14::11	1.47(0.63, 3.4)	0.372088	1::0	--	0.991521
CSN2	chr4	70820973	70826729	15::11	1.57(0.69, 3.58)	0.286	14::11	1.47(0.63, 3.4)	0.372088	1::0	--	0.991521
STATH	chr4	70861682	70868287	15::11	1.57(0.69, 3.58)	0.286	14::11	1.47(0.63, 3.4)	0.372088	1::0	--	0.991521
WDR59	chr16	74946014	75019044	2::6	0.4(0.08, 2.14)	0.286041	1::6	0.18(0.02, 1.52)	0.114506	1::0	--	0.990878
LOC105371855	chr17	60783566	60815282	4::6	0.47(0.12, 1.89)	0.286075	4::6	0.47(0.12, 1.89)	0.286075	0::0	--	--
MARCHF10	chr17	60782265	60885675	4::6	0.47(0.12, 1.89)	0.286075	4::6	0.47(0.12, 1.89)	0.286075	0::0	--	--
MRC2	chr17	60705030	60770958	4::6	0.47(0.12, 1.89)	0.286075	4::6	0.47(0.12, 1.89)	0.286075	0::0	--	--
CCDC27	chr1	3669013	3688209	73::79	0.83(0.59, 1.17)	0.28625	72::78	0.83(0.59, 1.18)	0.303942	1::1	0.58(0.04, 9.5)	0.70385
F2RL2	chr5	75911306	75919228	5::11	0.54(0.17, 1.68)	0.286355	5::11	0.54(0.17, 1.68)	0.286355	0::0	--	--
LOC101929109	chr5	75902435	75904794	5::11	0.54(0.17, 1.68)	0.286355	5::11	0.54(0.17, 1.68)	0.286355	0::0	--	--
LCMT2	chr15	43615846	43622771	3::2	2.81(0.42, 18.85)	0.286389	3::2	2.81(0.42, 18.85)	0.286389	0::0	--	--
MYEOV	chr11	69061621	69064754	6::7	0.53(0.16, 1.71)	0.286424	6::7	0.53(0.16, 1.71)	0.286424	0::0	--	--
LINC00112	chr21	43136595	43137742	6::1	3.37(0.36, 31.44)	0.286561	6::1	3.37(0.36, 31.44)	0.286561	0::0	--	--
KIR3DL2	chr19	55361897	55378662	13::6	1.74(0.63, 4.84)	0.28668	11::3	3.39(0.9, 12.71)	0.0708773	2::3	0.25(0.03, 2.54)	0.242522
APOB	chr2	21224300	21266945	1::3	0.28(0.03, 2.89)	0.286726	1::3	0.28(0.03, 2.89)	0.286726	0::0	--	--
CWC25	chr17	36956694	36981574	2::1	3.98(0.31, 50.46)	0.286728	1::1	3.15(0.2, 50.45)	0.417208	1::0	--	0.991824
PIP4K2B	chr17	36921943	36956158	2::1	3.98(0.31, 50.46)	0.286728	1::1	3.15(0.2, 50.45)	0.417208	1::0	--	0.991824
QRFP	chr9	133768094	133772199	87::74	0.83(0.59, 1.17)	0.286843	87::74	0.83(0.59, 1.17)	0.286843	0::0	--	--
DUSP15	chr20	30448869	30458547	1::2	0.23(0.02, 3.42)	0.286896	1::2	0.23(0.02, 3.42)	0.286896	0::0	--	--
FOXS1	chr20	30432105	30433407	1::2	0.23(0.02, 3.42)	0.286896	1::2	0.23(0.02, 3.42)	0.286896	0::0	--	--
UBE2G2	chr21	46188494	46221735	12::15	0.63(0.27, 1.47)	0.287012	11::14	0.62(0.26, 1.49)	0.285486	1::1	0.81(0.04, 18.28)	0.893649
TNRC6C-AS1	chr17	76103481	76107880	14::5	1.8(0.61, 5.32)	0.287024	14::5	1.8(0.61, 5.32)	0.287024	0::0	--	--
SLC25A21-AS1	chr14	37641230	37642998	3::5	0.41(0.08, 2.11)	0.287067	3::4	0.57(0.1, 3.3)	0.529691	0::1	0(0, Inf)	0.991203
CD33	chr19	51728335	51739221	5::2	2.6(0.45, 15.12)	0.287126	4::2	1.63(0.27, 9.87)	0.597027	1::0	--	0.990915
ZNF519	chr18	14099939	14132434	19::12	1.52(0.7, 3.3)	0.28717	10::8	1.14(0.42, 3.08)	0.790858	9::4	2.37(0.66, 8.51)	0.187438
FGF11	chr17	7341616	7348256	7::3	2.23(0.51, 9.78)	0.28722	7::3	2.23(0.51, 9.78)	0.28722	0::0	--	--
TMEM102	chr17	7338753	7340998	7::3	2.23(0.51, 9.78)	0.28722	7::3	2.23(0.51, 9.78)	0.28722	0::0	--	--
PLEKHG4	chr16	67313049	67323403	59::63	0.81(0.55, 1.19)	0.287301	59::63	0.81(0.55, 1.19)	0.287301	0::0	--	--
LINC01697	chr21	29420732	29509928	7::3	2.13(0.53, 8.6)	0.28734	7::3	2.13(0.53, 8.6)	0.28734	0::0	--	--
DENND5B	chr12	31535156	31743376	3::4	0.42(0.08, 2.09)	0.287498	1::4	0.16(0.02, 1.5)	0.108714	2::0	--	0.98737
TRIM60	chr4	165953150	165962901	10::4	2.04(0.55, 7.57)	0.287794	9::4	1.92(0.5, 7.32)	0.338439	1::0	--	0.992143
LOC100506606	chr12	29433348	29470781	1::2	0.26(0.02, 3.11)	0.287884	0::0	--	NA	1::2	0.26(0.02, 3.11)	0.287884
PCARE	chr2	29284560	29297389	1::2	0.23(0.01, 3.49)	0.287892	1::2	0.23(0.01, 3.49)	0.287892	0::0	--	--
SOX10	chr22	38368318	38380562	7::13	0.58(0.21, 1.58)	0.287923	7::13	0.58(0.21, 1.58)	0.287923	0::0	--	--
PDIA2	chr16	333163	337215	1559::1384	0.96(0.88, 1.04)	0.287966	1558::1384	0.95(0.88, 1.04)	0.286251	1::0	--	0.992709
LAIR1	chr19	54862992	54876538	11::11	0.61(0.24, 1.52)	0.288001	10::7	0.77(0.28, 2.15)	0.618469	1::4	0.19(0.02, 2.28)	0.19274
MPV17L	chr16	15489610	15507128	6::4	2.18(0.52, 9.23)	0.288058	3::4	1.2(0.22, 6.46)	0.828067	3::0	--	0.985152
JMJD1C	chr10	64926980	65028983	34::22	1.36(0.77, 2.41)	0.288114	34::22	1.36(0.77, 2.41)	0.288114	0::0	--	--
NADSYN1	chr11	71164248	71212862	2::5	0.4(0.07, 2.18)	0.288136	2::5	0.4(0.07, 2.18)	0.288136	0::0	--	--
LINC02542	chr6	82553497	82643197	3::7	0.47(0.11, 1.91)	0.288162	3::6	0.5(0.12, 2.08)	0.336454	0::1	0(0, Inf)	0.992182
RFX1	chr19	14072341	14117132	55::39	1.27(0.82, 1.97)	0.288202	55::39	1.27(0.82, 1.97)	0.288202	0::0	--	--
LRRC75B	chr22	24981602	24989040	22::12	1.5(0.71, 3.15)	0.288298	21::12	1.32(0.63, 2.77)	0.455771	1::0	--	0.990304
MAN2B1	chr19	12757321	12777591	10::6	1.79(0.61, 5.27)	0.288537	10::6	1.79(0.61, 5.27)	0.288537	0::0	--	--
WDR83OS	chr19	12778886	12780229	10::6	1.79(0.61, 5.27)	0.288537	10::6	1.79(0.61, 5.27)	0.288537	0::0	--	--
ZFP57	chr6	943488	952241	6::3	2.31(0.49, 10.91)	0.28861	6::3	2.31(0.49, 10.91)	0.28861	0::0	--	--
ARHGEF12	chr11	120207121	120360646	10::6	1.79(0.61, 5.25)	0.288879	10::6	1.79(0.61, 5.25)	0.288879	0::0	--	--
CPE	chr4	166300159	166419699	1::4	0.28(0.03, 2.96)	0.288932	1::3	0.56(0.05, 6.79)	0.652706	0::1	0(0, Inf)	0.991034
MIR578	chr4	166307393	166307489	1::4	0.28(0.03, 2.96)	0.288932	1::3	0.56(0.05, 6.79)	0.652706	0::1	0(0, Inf)	0.991034
TAB2-AS1	chr6	149564418	149578687	2::1	3.87(0.32, 47.1)	0.288985	2::1	3.87(0.32, 47.1)	0.288985	0::0	--	--
MIR6852	chr9	35710672	35710738	15::10	1.65(0.65, 4.14)	0.289036	15::10	1.65(0.65, 4.14)	0.289036	0::0	--	--
AP3S2	chr15	90373830	90437226	6::2	2.52(0.46, 13.9)	0.289078	4::2	1.43(0.26, 7.97)	0.684294	2::0	--	0.984388
BSND	chr1	55464605	55482845	1::2	0.26(0.02, 3.12)	0.28923	1::1	0.7(0.04, 12.71)	0.812455	0::1	0(0, Inf)	0.990892
TBC1D17	chr19	50380958	50392007	348::275	1.1(0.92, 1.31)	0.289483	348::275	1.1(0.92, 1.31)	0.289483	0::0	--	--
SMARCA2	chr9	2021944	2193623	60::69	0.81(0.55, 1.2)	0.289569	57::68	0.78(0.53, 1.16)	0.226713	3::1	2.14(0.22, 21.15)	0.514007
VAT1L	chr16	77822460	78014004	7::2	2.46(0.47, 12.98)	0.289667	5::2	1.36(0.25, 7.4)	0.724892	2::0	--	0.985972
VARS1	chr6	3254865	3273098	145::140	0.87(0.68, 1.12)	0.289688	145::139	0.88(0.68, 1.13)	0.310219	0::1	0(0, Inf)	0.991779
COA1	chr7	43678845	43769140	17::9	1.57(0.68, 3.61)	0.289712	17::9	1.57(0.68, 3.61)	0.289712	0::0	--	--
STK17A	chr7	43622706	43666978	17::9	1.57(0.68, 3.61)	0.289712	17::9	1.57(0.68, 3.61)	0.289712	0::0	--	--
DDX39B	chr6	2783583	2795358	49::32	1.29(0.8, 2.07)	0.28998	49::29	1.39(0.86, 2.27)	0.181719	0::3	0(0, Inf)	0.985749
NEU1	chr6	3205313	3210476	31::25	1.37(0.76, 2.48)	0.290199	31::25	1.37(0.76, 2.48)	0.290199	0::0	--	--
SRRM2	chr16	2802638	2821413	4::3	3.4(0.35, 32.76)	0.290292	4::3	3.4(0.35, 32.76)	0.290292	0::0	--	--
MIR7111	chr6	35438284	35438356	13::17	0.64(0.28, 1.46)	0.290447	13::17	0.64(0.28, 1.46)	0.290447	0::0	--	--
RPL10A	chr6	35436177	35438557	13::17	0.64(0.28, 1.46)	0.290447	13::17	0.64(0.28, 1.46)	0.290447	0::0	--	--
LOC101929710	chr5	95297704	95966789	10::14	0.63(0.27, 1.48)	0.290458	10::12	0.75(0.31, 1.82)	0.530186	0::2	0(0, Inf)	0.987547
SUPT20H	chr13	37583450	37633850	20::11	1.52(0.7, 3.28)	0.290506	20::10	1.62(0.73, 3.57)	0.235307	0::1	0(0, Inf)	0.991921
MRM1	chr17	34958011	34965400	6::4	2.11(0.53, 8.48)	0.290606	5::3	2.35(0.49, 11.23)	0.28526	1::1	1.41(0.07, 29.95)	0.824997
STUM	chr1	226736464	226796930	7::11	0.57(0.2, 1.61)	0.290633	7::11	0.57(0.2, 1.61)	0.290633	0::0	--	--
ZNF470	chr19	57078836	57094262	4::3	2.74(0.42, 17.74)	0.290677	4::2	4.27(0.42, 43.18)	0.218608	0::1	0(0, Inf)	0.992347
FAM27E5	chr17	21825369	21826499	1::3	0.28(0.03, 2.94)	0.290702	1::0	--	0.990815	0::3	0(0, Inf)	0.984627
LOC101928143	chr14	73927640	73930348	6::2	2.44(0.47, 12.73)	0.290833	6::2	2.44(0.47, 12.73)	0.290833	0::0	--	--
TBXA2R	chr19	3594504	3606873	75::78	0.83(0.59, 1.17)	0.290933	75::77	0.84(0.6, 1.19)	0.33944	0::1	0(0, Inf)	0.991249
PPIG	chr2	170440860	170497915	12::17	0.65(0.29, 1.44)	0.290934	12::15	0.74(0.33, 1.69)	0.477332	0::2	0(0, Inf)	0.987177
MECOM-AS1	chr3	169165654	169194840	3::1	3.55(0.34, 37.29)	0.290956	3::1	3.55(0.34, 37.29)	0.290956	0::0	--	--
WDR11	chr10	122610873	122669036	25::23	0.72(0.38, 1.33)	0.291012	25::23	0.72(0.38, 1.33)	0.291012	0::0	--	--
TCTEX1D1	chr1	67218141	67244730	1::4	0.3(0.03, 2.82)	0.29104	0::2	0(0, Inf)	0.987228	1::2	0.79(0.07, 8.81)	0.848687
CTC-338M12.4	chr5	180673540	180684587	3::6	0.43(0.09, 2.07)	0.291061	3::3	0.76(0.12, 4.99)	0.772775	0::3	0(0, Inf)	0.985294
RACK1	chr5	180663896	180670906	3::6	0.43(0.09, 2.07)	0.291061	3::3	0.76(0.12, 4.99)	0.772775	0::3	0(0, Inf)	0.985294
SNORD95	chr5	180670313	180670376	3::6	0.43(0.09, 2.07)	0.291061	3::3	0.76(0.12, 4.99)	0.772775	0::3	0(0, Inf)	0.985294
SNORD96A	chr5	180668817	180668889	3::6	0.43(0.09, 2.07)	0.291061	3::3	0.76(0.12, 4.99)	0.772775	0::3	0(0, Inf)	0.985294
TRIM52	chr5	180682146	180688144	3::6	0.43(0.09, 2.07)	0.291061	3::3	0.76(0.12, 4.99)	0.772775	0::3	0(0, Inf)	0.985294
RNF227	chr17	7816641	7819636	50::40	1.29(0.81, 2.05)	0.291139	50::38	1.34(0.83, 2.15)	0.225933	0::2	0(0, Inf)	0.988546
PIP5KL1	chr9	130683159	130693056	13::8	1.69(0.64, 4.45)	0.291213	13::8	1.69(0.64, 4.45)	0.291213	0::0	--	--
GNAZ	chr22	23412704	23467219	21::23	0.71(0.38, 1.34)	0.291236	21::23	0.71(0.38, 1.34)	0.291236	0::0	--	--
RSPH14	chr22	23401592	23484177	21::23	0.71(0.38, 1.34)	0.291236	21::23	0.71(0.38, 1.34)	0.291236	0::0	--	--
B9D1	chr17	19246369	19266036	14::15	0.65(0.29, 1.45)	0.291281	14::15	0.65(0.29, 1.45)	0.291281	0::0	--	--
FOXI3	chr2	88746305	88752211	8::5	1.93(0.57, 6.59)	0.291335	8::5	1.93(0.57, 6.59)	0.291335	0::0	--	--
TLR6	chr4	38825328	38858438	16::9	1.59(0.67, 3.74)	0.291417	16::9	1.59(0.67, 3.74)	0.291417	0::0	--	--
GLTP	chr12	110288749	110318346	18::11	1.54(0.69, 3.47)	0.291461	18::11	1.54(0.69, 3.47)	0.291461	0::0	--	--
ALKBH8	chr11	107373452	107436461	7::8	0.56(0.19, 1.64)	0.291488	6::8	0.48(0.16, 1.47)	0.198699	1::0	--	0.991796
LOC100129534	chr1	2281853	2284100	47::51	0.79(0.51, 1.23)	0.291505	47::50	0.79(0.51, 1.24)	0.309656	0::1	0(0, Inf)	0.99226
LINC02328	chr14	86401021	86596121	12::17	0.66(0.3, 1.43)	0.291506	12::17	0.66(0.3, 1.43)	0.291506	0::0	--	--
SNAPC2	chr19	7985222	7988135	22::28	0.72(0.39, 1.32)	0.291625	22::28	0.72(0.39, 1.32)	0.291625	0::0	--	--
ALG1L2	chr3	129800673	129817233	6::3	2.19(0.51, 9.38)	0.291794	0::0	--	NA	6::3	2.19(0.51, 9.38)	0.291794
FAM86HP	chr3	129816624	129830276	6::3	2.19(0.51, 9.38)	0.291794	0::0	--	NA	6::3	2.19(0.51, 9.38)	0.291794
LINC02014	chr3	129807708	129813147	6::3	2.19(0.51, 9.38)	0.291794	0::0	--	NA	6::3	2.19(0.51, 9.38)	0.291794
LINC02021	chr3	129830549	129839412	6::3	2.19(0.51, 9.38)	0.291794	0::0	--	NA	6::3	2.19(0.51, 9.38)	0.291794
MLF2	chr12	6857161	6862307	6::2	2.52(0.45, 14.08)	0.291883	4::2	2(0.33, 12.32)	0.452883	2::0	--	0.987812
FLYWCH2	chr16	2933195	2949383	2::4	0.38(0.06, 2.28)	0.291937	1::4	0.17(0.02, 1.65)	0.12665	1::0	--	0.991461
ARHGAP28	chr18	6834483	6915712	1::4	0.28(0.03, 2.98)	0.292153	1::2	0.37(0.03, 4.72)	0.446457	0::2	0(0, Inf)	0.988161
CRTC3	chr15	91073154	91188577	1::3	0.29(0.03, 2.88)	0.292157	1::2	0.4(0.04, 4.48)	0.456133	0::1	0(0, Inf)	0.991583
CCNB1IP1	chr14	20779526	20801471	1::3	0.29(0.03, 2.91)	0.292176	0::1	0(0, Inf)	0.991912	1::2	0.35(0.03, 3.84)	0.386954
TTC5	chr14	20754385	20774110	1::3	0.29(0.03, 2.91)	0.292176	0::1	0(0, Inf)	0.991912	1::2	0.35(0.03, 3.84)	0.386954
CCDC144NL	chr17	20766707	20799476	45::43	0.78(0.49, 1.24)	0.292261	45::43	0.78(0.49, 1.24)	0.292261	0::0	--	--
OR4D11	chr11	59271048	59271984	3::1	3.79(0.32, 45.41)	0.292351	3::0	--	0.985376	0::1	0(0, Inf)	0.992307
OR4D9	chr11	59282385	59283330	3::1	3.79(0.32, 45.41)	0.292351	3::0	--	0.985376	0::1	0(0, Inf)	0.992307
LINC01975	chr17	3880396	3886439	2::4	0.39(0.07, 2.27)	0.292364	2::3	0.48(0.07, 3.11)	0.437643	0::1	0(0, Inf)	0.991629
SLC26A8	chr6	35911290	35992277	37::24	1.35(0.77, 2.35)	0.292468	37::22	1.45(0.82, 2.56)	0.205926	0::2	0(0, Inf)	0.988408
EFCAB6	chr22	43924657	44208185	6::10	0.57(0.2, 1.62)	0.292633	6::9	0.66(0.23, 1.91)	0.440562	0::1	0(0, Inf)	0.99123
LINC02038	chr3	193558616	193561798	1::3	0.28(0.03, 2.96)	0.292695	1::2	0.54(0.04, 6.95)	0.634992	0::1	0(0, Inf)	0.991135
DEFA4	chr8	6793341	6795828	3::5	0.45(0.1, 1.98)	0.29279	0::2	0(0, Inf)	0.987392	3::3	0.85(0.16, 4.45)	0.845463
MIR4310	chr15	42158692	42158749	564::506	0.93(0.81, 1.06)	0.293215	562::506	0.93(0.81, 1.06)	0.265118	2::0	--	0.987991
CCNE1	chr19	30302897	30315219	41::43	0.77(0.48, 1.25)	0.293313	41::43	0.77(0.48, 1.25)	0.293313	0::0	--	--
CDH4	chr20	59827316	60515673	129::129	0.87(0.66, 1.13)	0.293391	126::128	0.86(0.66, 1.12)	0.260631	3::1	2.08(0.17, 24.86)	0.562314
ITGA4	chr2	182322112	182403666	12::16	0.66(0.3, 1.44)	0.293434	12::16	0.66(0.3, 1.44)	0.293434	0::0	--	--
ANG	chr14	21156922	21162342	4::1	3.46(0.34, 34.96)	0.293465	1::0	--	0.992219	3::1	3.12(0.29, 33.37)	0.346483
CTC1	chr17	8128132	8151374	7::3	2.12(0.52, 8.64)	0.293465	7::3	2.12(0.52, 8.64)	0.293465	0::0	--	--
LINC00324	chr17	8123947	8127361	7::3	2.12(0.52, 8.64)	0.293465	7::3	2.12(0.52, 8.64)	0.293465	0::0	--	--
SPRED3	chr19	38880839	38890523	178::140	1.14(0.89, 1.46)	0.293557	178::139	1.15(0.9, 1.47)	0.274411	0::1	0(0, Inf)	0.991855
GS1-279B7.1	chr1	185292978	185304171	36::23	1.34(0.78, 2.31)	0.293586	36::22	1.39(0.8, 2.41)	0.247181	0::1	0(0, Inf)	0.991779
GTPBP10	chr7	89976029	90020767	53::35	1.29(0.8, 2.08)	0.293605	53::35	1.29(0.8, 2.08)	0.293605	0::0	--	--
LOC101927446	chr7	89964536	89973408	53::35	1.29(0.8, 2.08)	0.293605	53::35	1.29(0.8, 2.08)	0.293605	0::0	--	--
CARHSP1	chr16	8946803	8962863	3::4	0.43(0.09, 2.07)	0.293814	0::0	--	NA	3::4	0.43(0.09, 2.07)	0.293814
LOC100130283	chr16	8943325	8954274	3::4	0.43(0.09, 2.07)	0.293814	0::0	--	NA	3::4	0.43(0.09, 2.07)	0.293814
ASAP1-IT2	chr8	131094983	131097014	13::6	1.76(0.61, 5.02)	0.293844	6::1	4.7(0.52, 42.69)	0.169405	7::5	1.11(0.31, 4.03)	0.86937
HJV	chr1	145413277	145417543	21::15	1.46(0.72, 2.95)	0.293995	21::11	2.11(0.97, 4.59)	0.059591	0::4	0(0, Inf)	0.981601
MRPL11	chr11	66202545	66206319	4::1	3.33(0.35, 31.38)	0.294007	4::1	3.33(0.35, 31.38)	0.294007	0::0	--	--
MIR596	chr8	1765396	1765473	4::4	0.37(0.06, 2.38)	0.294028	4::3	0.4(0.06, 2.73)	0.34706	0::1	0(0, Inf)	0.992307
RAD51AP2	chr2	17691850	17711681	23::12	1.47(0.71, 3.04)	0.294173	23::12	1.47(0.71, 3.04)	0.294173	0::0	--	--
TREML3P	chr6	41176291	41185685	20::12	1.49(0.71, 3.15)	0.294175	20::9	1.9(0.83, 4.31)	0.126613	0::3	0(0, Inf)	0.985684
KCNQ1OT1	chr11	2629557	2721228	392::312	1.1(0.92, 1.31)	0.29421	376::300	1.12(0.93, 1.33)	0.225477	16::12	0.76(0.33, 1.72)	0.505296
ZFAND2A	chr7	1188485	1199832	21::28	0.72(0.39, 1.33)	0.294232	20::28	0.69(0.37, 1.28)	0.23805	1::0	--	0.991716
RMDN2	chr2	38152429	38294281	26::31	0.74(0.42, 1.3)	0.294303	25::31	0.71(0.4, 1.26)	0.240093	1::0	--	0.991689
GTPBP8	chr3	112709799	112720221	6::3	2.18(0.51, 9.41)	0.294387	6::3	2.18(0.51, 9.41)	0.294387	0::0	--	--
CCDC88C	chr14	91737666	91884164	61::60	0.81(0.55, 1.2)	0.294628	57::60	0.77(0.52, 1.13)	0.182604	4::0	--	0.983576
PRUNE1	chr1	150980924	151008189	1::4	0.3(0.03, 2.86)	0.29466	1::4	0.3(0.03, 2.86)	0.29466	0::0	--	--
LOC101927829	chr3	20383959	20392420	1::4	0.3(0.03, 2.83)	0.294727	0::4	0(0, Inf)	0.982259	1::0	--	0.99157
C3orf18	chr3	50595455	50608458	29::19	1.39(0.75, 2.55)	0.294745	28::19	1.33(0.72, 2.46)	0.369051	1::0	--	0.991397
CISH	chr3	50643884	50649205	29::19	1.39(0.75, 2.55)	0.294745	28::19	1.33(0.72, 2.46)	0.369051	1::0	--	0.991397
HEMK1	chr3	50606582	50622421	29::19	1.39(0.75, 2.55)	0.294745	28::19	1.33(0.72, 2.46)	0.369051	1::0	--	0.991397
MAPKAPK3	chr3	50654581	50686722	29::19	1.39(0.75, 2.55)	0.294745	28::19	1.33(0.72, 2.46)	0.369051	1::0	--	0.991397
MIR6835	chr6	34208449	34208513	144::145	0.87(0.68, 1.13)	0.294777	144::145	0.87(0.68, 1.13)	0.294777	0::0	--	--
CLCN7	chr16	1494933	1525085	181::159	0.88(0.7, 1.11)	0.294855	178::158	0.87(0.69, 1.11)	0.262322	3::1	1.94(0.2, 19.15)	0.569075
TAS2R19	chr12	11174217	11175219	3::1	3.45(0.34, 34.89)	0.294858	1::1	1.09(0.06, 20.55)	0.956017	2::0	--	0.987867
TAS2R31	chr12	11182985	11184006	3::1	3.45(0.34, 34.89)	0.294858	1::1	1.09(0.06, 20.55)	0.956017	2::0	--	0.987867
ASZ1	chr7	117003275	117067547	13::14	0.65(0.3, 1.45)	0.294881	13::14	0.65(0.3, 1.45)	0.294881	0::0	--	--
CFTR	chr7	117120078	117308718	13::14	0.65(0.3, 1.45)	0.294881	13::14	0.65(0.3, 1.45)	0.294881	0::0	--	--
CFTR-AS1	chr7	117182574	117204730	13::14	0.65(0.3, 1.45)	0.294881	13::14	0.65(0.3, 1.45)	0.294881	0::0	--	--
HEBP2	chr6	138725359	138743334	5::12	0.54(0.17, 1.7)	0.294965	5::12	0.54(0.17, 1.7)	0.294965	0::0	--	--
CHEK2	chr22	29083730	29137808	20::22	0.7(0.36, 1.36)	0.295081	12::18	0.66(0.3, 1.42)	0.28797	8::4	0.85(0.22, 3.31)	0.812172
ZNRD1ASP	chr6	29801362	29802830	57::40	1.26(0.82, 1.95)	0.295091	17::11	1.55(0.7, 3.45)	0.281209	40::29	1.15(0.69, 1.94)	0.588612
SH3BP2	chr4	2819896	2842823	472::381	1.08(0.93, 1.26)	0.295142	471::381	1.08(0.93, 1.25)	0.311546	1::0	--	0.991516
TPSAB1	chr16	1290705	1292555	290::305	0.91(0.76, 1.09)	0.295222	288::304	0.9(0.76, 1.08)	0.266908	2::1	2.61(0.23, 30.36)	0.442361
TMEM69	chr1	46153852	46160108	2::4	0.37(0.06, 2.38)	0.295245	2::1	1.84(0.13, 25.29)	0.649577	0::3	0(0, Inf)	0.984869
GRK1	chr13	114321533	114440709	18::15	0.66(0.31, 1.43)	0.29541	16::15	0.61(0.28, 1.35)	0.22534	2::0	--	0.988547
C2CD3	chr11	73745486	73882047	67::64	0.82(0.56, 1.19)	0.295686	65::61	0.84(0.58, 1.24)	0.387608	2::3	0.33(0.04, 2.53)	0.284534
CCR3	chr3	46283950	46308197	15::8	1.61(0.66, 3.96)	0.29572	15::8	1.61(0.66, 3.96)	0.29572	0::0	--	--
LOC101926948	chr9	35646266	35647472	7::3	2.24(0.49, 10.11)	0.295836	7::3	2.24(0.49, 10.11)	0.295836	0::0	--	--
RMRP	chr9	35657747	35658015	7::3	2.24(0.49, 10.11)	0.295836	7::3	2.24(0.49, 10.11)	0.295836	0::0	--	--
SIT1	chr9	35649291	35650928	7::3	2.24(0.49, 10.11)	0.295836	7::3	2.24(0.49, 10.11)	0.295836	0::0	--	--
ARHGDIG	chr16	330590	333010	1518::1343	0.96(0.88, 1.04)	0.295881	1517::1343	0.96(0.88, 1.04)	0.294111	1::0	--	0.992709
KIAA1522	chr1	33231227	33240571	1::4	0.29(0.03, 2.92)	0.29589	1::4	0.29(0.03, 2.92)	0.29589	0::0	--	--
YARS1	chr1	33240839	33283633	1::4	0.29(0.03, 2.92)	0.29589	1::4	0.29(0.03, 2.92)	0.29589	0::0	--	--
ANKRD66	chr6	46714653	46726954	1::4	0.3(0.03, 2.84)	0.295897	1::4	0.3(0.03, 2.84)	0.295897	0::0	--	--
LINC02153	chr8	20831496	20852630	2::3	0.38(0.06, 2.35)	0.295931	0::0	--	NA	2::3	0.38(0.06, 2.35)	0.295931
LOC102467222	chr8	20811143	20826449	2::3	0.38(0.06, 2.35)	0.295931	0::0	--	NA	2::3	0.38(0.06, 2.35)	0.295931
CALML4	chr15	68483042	68498448	1::3	0.29(0.03, 2.93)	0.295961	1::3	0.29(0.03, 2.93)	0.295961	0::0	--	--
LINC00899	chr22	46435786	46440748	67::55	1.24(0.83, 1.84)	0.295966	67::55	1.24(0.83, 1.84)	0.295966	0::0	--	--
TMEM134	chr11	67229180	67236722	49::38	1.29(0.8, 2.06)	0.295985	49::37	1.32(0.82, 2.11)	0.25853	0::1	0(0, Inf)	0.991855
FIZ1	chr19	56102741	56110883	34::24	1.36(0.76, 2.44)	0.296034	34::24	1.36(0.76, 2.44)	0.296034	0::0	--	--
ACTB	chr7	5566778	5570232	121::93	1.17(0.87, 1.57)	0.29615	108::78	1.19(0.86, 1.64)	0.287398	13::15	1.06(0.48, 2.36)	0.87739
GAREM1	chr18	29843484	30050845	31::36	0.76(0.45, 1.28)	0.296193	31::34	0.82(0.48, 1.4)	0.470696	0::2	0(0, Inf)	0.987097
NFKBIA	chr14	35870719	35873955	27::17	1.4(0.74, 2.65)	0.296215	27::17	1.4(0.74, 2.65)	0.296215	0::0	--	--
VWA5B1	chr1	20617367	20686011	2::4	0.39(0.07, 2.26)	0.296238	2::4	0.39(0.07, 2.26)	0.296238	0::0	--	--
LZTS2	chr10	102758035	102767587	5::3	2.36(0.47, 11.78)	0.296251	5::3	2.36(0.47, 11.78)	0.296251	0::0	--	--
PDZD7	chr10	102767435	102790886	5::3	2.36(0.47, 11.78)	0.296251	5::3	2.36(0.47, 11.78)	0.296251	0::0	--	--
APOM	chr6	2954468	2956785	44::28	1.3(0.79, 2.15)	0.296372	44::27	1.34(0.81, 2.22)	0.253676	0::1	0(0, Inf)	0.991779
DNMT3L-AS1	chr21	45670695	45671404	13::5	1.77(0.6, 5.21)	0.296559	12::4	2.16(0.66, 7.04)	0.200619	1::1	0.47(0.03, 7.96)	0.597305
NCAPD2	chr12	6603267	6641121	8::4	1.96(0.55, 6.93)	0.296589	8::3	2.37(0.6, 9.44)	0.219669	0::1	0(0, Inf)	0.992053
RPN1	chr3	128338811	128369661	15::10	1.57(0.67, 3.65)	0.296688	15::10	1.57(0.67, 3.65)	0.296688	0::0	--	--
SEPTIN1	chr16	30389455	30394136	2::4	0.39(0.07, 2.28)	0.296708	2::3	0.5(0.08, 3.25)	0.465549	0::1	0(0, Inf)	0.991533
ZNF48	chr16	30389632	30411429	2::4	0.39(0.07, 2.28)	0.296708	2::3	0.5(0.08, 3.25)	0.465549	0::1	0(0, Inf)	0.991533
SULT1A2	chr16	28603263	28608371	11::17	0.62(0.25, 1.53)	0.296766	4::5	0.69(0.14, 3.4)	0.647912	7::12	0.59(0.19, 1.76)	0.342482
NPSR1-AS1	chr7	34386123	34797884	1::3	0.29(0.03, 2.99)	0.296824	1::1	1.24(0.06, 24.27)	0.885124	0::2	0(0, Inf)	0.987308
LINC02883	chr15	86298171	86301956	15::16	0.66(0.3, 1.45)	0.296916	15::15	0.68(0.31, 1.52)	0.345837	0::1	0(0, Inf)	0.991955
MIR1276	chr15	86313726	86313809	15::16	0.66(0.3, 1.45)	0.296916	15::15	0.68(0.31, 1.52)	0.345837	0::1	0(0, Inf)	0.991955
ZNF724	chr19	23404400	23433196	10::7	1.74(0.62, 4.89)	0.296927	9::6	1.99(0.66, 6.04)	0.222059	1::1	0.67(0.04, 10.86)	0.780924
HSPA6	chr1	161494329	161496683	183::137	1.14(0.89, 1.45)	0.297011	14::13	1.29(0.55, 2.99)	0.560615	169::124	1.13(0.87, 1.45)	0.359401
HLA-DPB2	chr6	33080292	33096890	3::1	3.68(0.32, 42.75)	0.297082	2::1	2.81(0.2, 39.01)	0.441055	1::0	--	0.991724
RC3H2	chr9	125616023	125667638	42::31	1.31(0.79, 2.17)	0.297118	42::31	1.31(0.79, 2.17)	0.297118	0::0	--	--
RNGTT	chr6	89319615	89673337	80::60	1.21(0.85, 1.72)	0.297185	80::60	1.21(0.85, 1.72)	0.297185	0::0	--	--
SLC35F4	chr14	58030639	58332592	1::3	0.28(0.03, 3.02)	0.297239	0::0	--	NA	1::3	0.28(0.03, 3.02)	0.297239
MIR4632	chr1	12251769	12251830	83::61	1.21(0.85, 1.71)	0.297303	83::60	1.22(0.86, 1.74)	0.266974	0::1	0(0, Inf)	0.991779
LINC00431	chr13	111618373	111642949	7::3	2.23(0.49, 10.14)	0.297324	4::3	1.86(0.37, 9.29)	0.448737	3::0	--	0.984562
VWA3B	chr2	98703629	98853267	3::1	3.42(0.34, 34.64)	0.297436	1::0	--	0.99176	2::1	2.7(0.24, 31.09)	0.424604
CNNM2	chr10	104678074	104687375	7::3	2.08(0.52, 8.29)	0.297458	7::3	2.08(0.52, 8.29)	0.297458	0::0	--	--
EMX1	chr2	73144647	73162020	63::64	0.82(0.56, 1.19)	0.297563	63::64	0.82(0.56, 1.19)	0.297563	0::0	--	--
NOC4L	chr12	132629001	132637013	55::49	1.25(0.82, 1.91)	0.297595	55::49	1.25(0.82, 1.91)	0.297595	0::0	--	--
FIGN	chr2	164459121	164592518	1::2	0.28(0.02, 3.1)	0.297738	1::2	0.28(0.02, 3.1)	0.297738	0::0	--	--
WWTR1-AS1	chr3	149375996	149379149	1::2	0.28(0.02, 3.11)	0.297792	1::0	--	0.991881	0::2	0(0, Inf)	0.987316
FOLH1	chr11	49166643	49230154	4::1	3.58(0.32, 39.57)	0.2978	1::1	1.21(0.05, 28.65)	0.907791	3::0	--	0.984525
MIR9986	chr2	133191283	133191393	6::1	3.31(0.35, 31.44)	0.297858	0::0	--	NA	6::1	3.31(0.35, 31.44)	0.297858
CETN1	chr18	580379	582114	8::7	0.56(0.19, 1.68)	0.297879	2::5	0.26(0.05, 1.44)	0.124158	6::2	1.16(0.22, 6.28)	0.859205
LOC101927079	chr15	22278030	22383564	2093::1730	1.04(0.97, 1.12)	0.298049	19::13	1.19(0.53, 2.67)	0.678682	2074::1717	1.04(0.96, 1.12)	0.312376
LOC105369274	chr15	22369147	22383572	2093::1730	1.04(0.97, 1.12)	0.298049	19::13	1.19(0.53, 2.67)	0.678682	2074::1717	1.04(0.96, 1.12)	0.312376
OR4N4	chr15	22382381	22383815	2093::1730	1.04(0.97, 1.12)	0.298049	19::13	1.19(0.53, 2.67)	0.678682	2074::1717	1.04(0.96, 1.12)	0.312376
DVL1	chr1	1270657	1284798	468::439	0.93(0.8, 1.07)	0.298208	468::437	0.93(0.81, 1.07)	0.327776	0::2	0(0, Inf)	0.987755
GOLM2	chr15	44580916	44707956	3::1	3.58(0.32, 39.68)	0.298258	2::0	--	0.988002	1::1	1.39(0.06, 30.13)	0.834374
TMEM62	chr15	43425312	43477341	10::16	0.63(0.27, 1.5)	0.29836	9::15	0.68(0.27, 1.66)	0.392248	1::1	0.31(0.02, 5.5)	0.425601
CCNY	chr10	35535952	35861594	3::1	3.42(0.34, 34.65)	0.298379	3::1	3.42(0.34, 34.65)	0.298379	0::0	--	--
GSTT2	chr22	24322324	24326106	126::112	0.86(0.65, 1.14)	0.298389	71::70	0.77(0.54, 1.11)	0.159459	55::42	1.02(0.65, 1.59)	0.935375
GSTT2B	chr22	24299600	24303382	126::112	0.86(0.65, 1.14)	0.298389	71::70	0.77(0.54, 1.11)	0.159459	55::42	1.02(0.65, 1.59)	0.935375
LOC100506271	chr22	37748230	37750879	3::6	0.47(0.11, 1.96)	0.298393	3::6	0.47(0.11, 1.96)	0.298393	0::0	--	--
MIR4322	chr19	10341088	10341161	6::2	2.37(0.47, 11.99)	0.298545	6::2	2.37(0.47, 11.99)	0.298545	0::0	--	--
S1PR2	chr19	10332108	10342007	6::2	2.37(0.47, 11.99)	0.298545	6::2	2.37(0.47, 11.99)	0.298545	0::0	--	--
LOC100128882	chr16	88579366	88597461	916::801	0.94(0.85, 1.05)	0.298558	915::800	0.94(0.85, 1.05)	0.295291	1::1	1.33(0.06, 28.34)	0.853042
MSMO1	chr4	166248820	166264314	4::9	0.51(0.15, 1.81)	0.298633	4::8	0.65(0.18, 2.34)	0.509141	0::1	0(0, Inf)	0.991034
ESRRB	chr14	76837689	76968180	4::1	3.42(0.34, 34.65)	0.298688	0::1	0(0, Inf)	0.992035	4::0	--	0.983457
C11orf21	chr11	2316859	2323148	219::202	0.89(0.73, 1.1)	0.298713	218::200	0.9(0.73, 1.1)	0.302569	1::2	0.79(0.04, 16.35)	0.876551
SLC30A8	chr8	117962455	118188953	15::23	0.69(0.34, 1.39)	0.298776	15::23	0.69(0.34, 1.39)	0.298776	0::0	--	--
DIRC1	chr2	189598464	189654850	14::10	1.58(0.66, 3.77)	0.29903	12::10	1.19(0.49, 2.9)	0.699031	2::0	--	0.986944
ACSM2A	chr16	20462842	20498991	1::2	0.27(0.02, 3.18)	0.299087	0::0	--	NA	1::2	0.27(0.02, 3.18)	0.299087
PEX7	chr6	137143729	137235072	4::1	3.46(0.33, 36.13)	0.299171	3::1	2.68(0.23, 31.49)	0.434119	1::0	--	0.991715
ZNF83	chr19	53115617	53141644	9::16	0.63(0.26, 1.51)	0.29918	8::13	0.65(0.25, 1.66)	0.364958	1::3	0.53(0.05, 5.83)	0.600948
IQGAP2	chr5	75699109	76003957	10::16	0.63(0.26, 1.51)	0.299241	10::15	0.7(0.29, 1.7)	0.430151	0::1	0(0, Inf)	0.991188
MIR5189	chr16	88535325	88535439	1066::930	0.95(0.86, 1.05)	0.299666	1064::929	0.95(0.85, 1.05)	0.289624	2::1	2.03(0.14, 28.93)	0.600002
DNAJC17	chr15	41057359	41099671	3::5	0.46(0.11, 1.99)	0.299672	2::5	0.33(0.06, 1.73)	0.188177	1::0	--	0.991876
SH2B3	chr12	111872665	111889427	184::171	0.89(0.71, 1.11)	0.299737	184::169	0.9(0.71, 1.13)	0.362462	0::2	0(0, Inf)	0.987704
MIR3132	chr2	220413794	220413869	65::66	0.82(0.56, 1.2)	0.299756	65::66	0.82(0.56, 1.2)	0.299756	0::0	--	--
TMEM198	chr2	220408384	220415317	65::66	0.82(0.56, 1.2)	0.299756	65::66	0.82(0.56, 1.2)	0.299756	0::0	--	--
IFNL1	chr19	39787046	39789313	8::6	1.84(0.58, 5.84)	0.299803	8::6	1.84(0.58, 5.84)	0.299803	0::0	--	--
CENPL	chr1	173768687	173793777	3::1	3.5(0.33, 37.52)	0.299912	3::1	3.5(0.33, 37.52)	0.299912	0::0	--	--
DARS2	chr1	173793810	173827684	3::1	3.5(0.33, 37.52)	0.299912	3::1	3.5(0.33, 37.52)	0.299912	0::0	--	--
GAS5	chr1	173833036	173837129	3::1	3.5(0.33, 37.52)	0.299912	3::1	3.5(0.33, 37.52)	0.299912	0::0	--	--
GAS5-AS1	chr1	173832385	173833080	3::1	3.5(0.33, 37.52)	0.299912	3::1	3.5(0.33, 37.52)	0.299912	0::0	--	--
SERPINC1	chr1	173872656	173886465	3::1	3.5(0.33, 37.52)	0.299912	3::1	3.5(0.33, 37.52)	0.299912	0::0	--	--
SNORA103	chr1	173835342	173835428	3::1	3.5(0.33, 37.52)	0.299912	3::1	3.5(0.33, 37.52)	0.299912	0::0	--	--
SNORD44	chr1	173835105	173835166	3::1	3.5(0.33, 37.52)	0.299912	3::1	3.5(0.33, 37.52)	0.299912	0::0	--	--
SNORD47	chr1	173833506	173833583	3::1	3.5(0.33, 37.52)	0.299912	3::1	3.5(0.33, 37.52)	0.299912	0::0	--	--
SNORD74	chr1	173836811	173836883	3::1	3.5(0.33, 37.52)	0.299912	3::1	3.5(0.33, 37.52)	0.299912	0::0	--	--
SNORD75	chr1	173836016	173836076	3::1	3.5(0.33, 37.52)	0.299912	3::1	3.5(0.33, 37.52)	0.299912	0::0	--	--
SNORD76	chr1	173835772	173835853	3::1	3.5(0.33, 37.52)	0.299912	3::1	3.5(0.33, 37.52)	0.299912	0::0	--	--
SNORD77	chr1	173835438	173835508	3::1	3.5(0.33, 37.52)	0.299912	3::1	3.5(0.33, 37.52)	0.299912	0::0	--	--
SNORD78	chr1	173834759	173834824	3::1	3.5(0.33, 37.52)	0.299912	3::1	3.5(0.33, 37.52)	0.299912	0::0	--	--
SNORD79	chr1	173834487	173834568	3::1	3.5(0.33, 37.52)	0.299912	3::1	3.5(0.33, 37.52)	0.299912	0::0	--	--
SNORD80	chr1	173833970	173834041	3::1	3.5(0.33, 37.52)	0.299912	3::1	3.5(0.33, 37.52)	0.299912	0::0	--	--
SNORD81	chr1	173833283	173833360	3::1	3.5(0.33, 37.52)	0.299912	3::1	3.5(0.33, 37.52)	0.299912	0::0	--	--
ZBTB37	chr1	173837517	173872685	3::1	3.5(0.33, 37.52)	0.299912	3::1	3.5(0.33, 37.52)	0.299912	0::0	--	--
PADI1	chr1	17531622	17572502	3::5	0.44(0.09, 2.09)	0.300022	3::5	0.44(0.09, 2.09)	0.300022	0::0	--	--
LMOD1	chr1	201865583	201915676	3::6	0.44(0.09, 2.08)	0.300038	2::5	0.32(0.05, 2.14)	0.242923	1::1	0.9(0.06, 14.43)	0.94011
ACHE	chr7	100487614	100493509	32::17	1.4(0.74, 2.64)	0.300097	32::17	1.4(0.74, 2.64)	0.300097	0::0	--	--
UFSP1	chr7	100486341	100487336	32::17	1.4(0.74, 2.64)	0.300097	32::17	1.4(0.74, 2.64)	0.300097	0::0	--	--
INTS11	chr1	1246964	1260067	467::438	0.93(0.8, 1.07)	0.300165	467::436	0.93(0.81, 1.08)	0.329916	0::2	0(0, Inf)	0.987755
MIR6727	chr1	1247881	1247946	467::438	0.93(0.8, 1.07)	0.300165	467::436	0.93(0.81, 1.08)	0.329916	0::2	0(0, Inf)	0.987755
LOC105370687	chr14	103799255	103800997	5::4	2.23(0.49, 10.19)	0.300185	4::4	1.53(0.31, 7.56)	0.599984	1::0	--	0.99091
RHBDD1	chr2	227664874	227863923	19::11	1.56(0.67, 3.59)	0.300488	19::11	1.56(0.67, 3.59)	0.300488	0::0	--	--
ANXA1	chr9	75766780	75785309	27::14	1.42(0.73, 2.77)	0.300513	27::14	1.42(0.73, 2.77)	0.300513	0::0	--	--
CREBRF	chr5	172483354	172519333	7::2	2.38(0.46, 12.34)	0.300636	6::2	2.38(0.46, 12.34)	0.300636	1::0	--	--
CARD18	chr11	105008441	105010496	5::3	2.21(0.49, 9.87)	0.300799	5::2	3.29(0.59, 18.28)	0.174227	0::1	0(0, Inf)	0.991779
OVCH2	chr11	7720492	7728024	9::6	1.78(0.6, 5.33)	0.300919	9::5	2.18(0.68, 6.99)	0.187811	0::1	0(0, Inf)	0.991581
ADRB2	chr5	148206173	148208186	4::2	2.57(0.43, 15.42)	0.300965	4::2	2.57(0.43, 15.42)	0.300965	0::0	--	--
CHST9	chr18	24486444	24765272	111::103	0.85(0.63, 1.15)	0.301003	108::101	0.85(0.63, 1.15)	0.282409	3::2	1.3(0.14, 12.22)	0.8176
LOC102725072	chr22	18837630	18848564	81::79	0.84(0.6, 1.17)	0.301019	0::0	--	NA	81::79	0.84(0.6, 1.17)	0.301019
LOC107987389	chr22	18852554	18859817	81::79	0.84(0.6, 1.17)	0.301019	0::0	--	NA	81::79	0.84(0.6, 1.17)	0.301019
CFH	chr1	196621007	196670695	14::16	0.66(0.3, 1.45)	0.30117	14::16	0.66(0.3, 1.45)	0.30117	0::0	--	--
LINC01287	chr7	153097003	153109319	1::4	0.3(0.03, 2.93)	0.301238	0::3	0(0, Inf)	0.983774	1::1	0.89(0.05, 14.56)	0.937653
IL21R	chr16	27413494	27463363	8::5	1.86(0.57, 6.04)	0.301301	8::5	1.86(0.57, 6.04)	0.301301	0::0	--	--
LOC100287837	chr11	73018555	73020406	41::50	0.79(0.5, 1.24)	0.301309	41::50	0.79(0.5, 1.24)	0.301309	0::0	--	--
C10orf55	chr10	75669726	75682535	22::20	1.42(0.73, 2.75)	0.301312	22::20	1.42(0.73, 2.75)	0.301312	0::0	--	--
PLAU	chr10	75670889	75677252	22::20	1.42(0.73, 2.75)	0.301312	22::20	1.42(0.73, 2.75)	0.301312	0::0	--	--
SNTB2	chr16	69221049	69342955	10::14	0.63(0.26, 1.52)	0.301318	10::14	0.63(0.26, 1.52)	0.301318	0::0	--	--
OLFM3	chr1	102268122	102312636	5::10	0.56(0.18, 1.69)	0.301335	3::9	0.37(0.1, 1.39)	0.140961	2::1	2.64(0.2, 34.36)	0.459225
ROR2	chr9	94484882	94712510	4::1	3.29(0.34, 31.46)	0.301347	1::0	--	0.991951	3::1	2.79(0.27, 28.69)	0.387566
HOXD-AS2	chr2	176999568	177001826	104::94	0.84(0.61, 1.16)	0.301379	96::87	0.83(0.59, 1.16)	0.264711	8::7	1.05(0.37, 3.02)	0.926185
COTL1	chr16	84599203	84651684	6::3	2.19(0.5, 9.64)	0.301431	6::3	2.19(0.5, 9.64)	0.301431	0::0	--	--
LOC101929322	chr7	64957248	65019978	116::82	1.18(0.86, 1.6)	0.301588	108::74	1.21(0.88, 1.67)	0.235495	8::8	0.8(0.27, 2.4)	0.695405
ZFYVE19	chr15	41099286	41107282	4::6	0.51(0.14, 1.85)	0.301881	3::6	0.4(0.1, 1.63)	0.199436	1::0	--	0.991876
LINC01982	chr17	50467881	50613061	3::6	0.46(0.11, 2.01)	0.301937	2::6	0.34(0.06, 1.82)	0.207941	1::0	--	0.992035
LYZL1	chr10	29577998	29600161	3::1	3.49(0.32, 37.49)	0.302243	2::1	2.9(0.24, 35.06)	0.401977	1::0	--	0.991923
LOC100129129	chr8	11203256	11205025	8::4	2.01(0.53, 7.57)	0.302365	6::3	1.89(0.42, 8.49)	0.406224	2::1	2.47(0.15, 40.41)	0.526189
CASP16P	chr16	3194291	3199947	4::1	3.26(0.34, 30.96)	0.302624	4::1	3.26(0.34, 30.96)	0.302624	0::0	--	--
LMTK2	chr7	97736173	97838950	133::125	0.87(0.66, 1.14)	0.302893	133::125	0.87(0.66, 1.14)	0.302893	0::0	--	--
H2AJ	chr12	14927269	14930936	3::6	0.47(0.11, 1.98)	0.302972	3::6	0.47(0.11, 1.98)	0.302972	0::0	--	--
MIR5571	chr22	23228446	23228559	9::12	0.62(0.24, 1.55)	0.3031	9::11	0.67(0.26, 1.71)	0.398942	0::1	0(0, Inf)	0.991565
TSPAN32	chr11	2323242	2339434	219::202	0.9(0.73, 1.1)	0.303126	219::200	0.9(0.73, 1.11)	0.318442	0::2	0(0, Inf)	0.989145
NPHP1	chr2	110880924	110962590	231::182	1.12(0.9, 1.39)	0.303147	106::68	1.47(1.05, 2.05)	0.0246265	125::114	0.92(0.7, 1.22)	0.567248
LOC101928160	chr8	144790220	144796068	13::16	0.66(0.29, 1.46)	0.303186	13::16	0.66(0.29, 1.46)	0.303186	0::0	--	--
IRF2BP2	chr1	234740014	234745271	5::2	2.49(0.44, 14.15)	0.303197	5::2	2.49(0.44, 14.15)	0.303197	0::0	--	--
STK32B	chr4	5053206	5502716	17::8	1.58(0.66, 3.77)	0.303247	16::8	1.5(0.62, 3.62)	0.364738	1::0	--	0.991825
DRD5	chr4	9783257	9785633	5::2	2.45(0.45, 13.42)	0.303289	0::0	--	NA	5::2	2.45(0.45, 13.42)	0.303289
ASAP3	chr1	23755055	23810672	6::1	3.1(0.36, 26.76)	0.303332	6::1	3.1(0.36, 26.76)	0.303332	0::0	--	--
TPSB2	chr16	1278335	1280185	310::322	0.91(0.77, 1.09)	0.303368	308::321	0.91(0.76, 1.08)	0.27532	2::1	2.61(0.23, 30.37)	0.442335
DNAJB14	chr4	100817406	100867775	1::3	0.29(0.03, 3.02)	0.303427	1::3	0.29(0.03, 3.02)	0.303427	0::0	--	--
BCAR1	chr16	75262078	75301905	1::2	0.27(0.02, 3.3)	0.303519	0::2	0(0, Inf)	0.987692	1::0	--	0.992232
TMEM30B	chr14	61744088	61748056	4::7	0.51(0.14, 1.85)	0.303547	4::7	0.51(0.14, 1.85)	0.303547	0::0	--	--
GPRC5D-AS1	chr12	13080659	13133496	1::2	0.26(0.02, 3.33)	0.303572	1::0	--	0.992185	0::2	0(0, Inf)	0.986891
HTR7P1	chr12	13153375	13157764	1::2	0.26(0.02, 3.33)	0.303572	1::0	--	0.992185	0::2	0(0, Inf)	0.986891
SI	chr3	164696685	164796284	324::258	1.11(0.91, 1.34)	0.303597	320::253	1.11(0.92, 1.35)	0.287478	4::5	0.85(0.19, 3.86)	0.835471
IFNA21	chr9	21165635	21166659	3::1	3.53(0.32, 38.9)	0.303669	3::1	3.53(0.32, 38.9)	0.303669	0::0	--	--
BANP	chr16	87985039	88110922	3::1	3.59(0.31, 40.93)	0.303753	2::1	1.36(0.1, 17.89)	0.817497	1::0	--	0.990799
SLC25A51P1	chr6	66497771	66499376	2::4	0.4(0.07, 2.3)	0.303803	2::4	0.4(0.07, 2.3)	0.303803	0::0	--	--
PPM1K	chr4	89178771	89205713	4::5	0.46(0.1, 2.04)	0.30384	0::1	0(0, Inf)	0.991153	4::4	0.61(0.13, 2.99)	0.545491
SHOC2	chr10	112679300	112773425	85::63	1.2(0.85, 1.71)	0.303961	85::63	1.2(0.85, 1.71)	0.303961	0::0	--	--
TTC7B	chr14	91006931	91282761	19::23	0.7(0.36, 1.37)	0.304054	17::23	0.65(0.33, 1.3)	0.226215	2::0	--	0.987936
NBPF3	chr1	21766629	21811498	3::2	2.68(0.41, 17.5)	0.304268	3::2	2.68(0.41, 17.5)	0.304268	0::0	--	--
PTPN4	chr2	120517497	120742474	4::1	3.38(0.33, 34.55)	0.30432	4::1	3.38(0.33, 34.55)	0.30432	0::0	--	--
CATSPERG	chr19	38826469	38861583	24::15	1.45(0.71, 2.95)	0.304336	23::15	1.45(0.71, 2.95)	0.304336	1::0	0.53(0, Inf)	0.999649
NAT2	chr8	18248791	18258725	10::8	0.6(0.23, 1.59)	0.304343	7::4	0.95(0.26, 3.44)	0.940173	3::4	0.31(0.07, 1.43)	0.133006
POLR2E	chr19	1086577	1095391	669::531	1.07(0.94, 1.21)	0.304726	668::527	1.07(0.94, 1.22)	0.296896	1::4	0.74(0.08, 6.97)	0.793403
RNF145	chr5	158584416	158634656	5::7	0.54(0.17, 1.75)	0.304777	5::7	0.54(0.17, 1.75)	0.304777	0::0	--	--
KCNH5	chr14	63166181	63512176	5::2	2.47(0.44, 13.93)	0.304802	1::1	0.71(0.04, 11.31)	0.806336	4::1	4.79(0.48, 47.76)	0.181524
IL2	chr4	123372625	123377880	29::32	0.76(0.44, 1.29)	0.304902	29::32	0.76(0.44, 1.29)	0.304902	0::0	--	--
ZNF471	chr19	57019223	57041577	7::4	2.13(0.5, 9.05)	0.30491	7::3	2.58(0.52, 12.92)	0.247572	0::1	0(0, Inf)	0.992347
CCL22	chr16	57392694	57400101	6::1	3.08(0.36, 26.31)	0.304928	6::1	3.08(0.36, 26.31)	0.304928	0::0	--	--
C11orf88	chr11	111385509	111407756	12::5	1.78(0.59, 5.34)	0.30507	12::5	1.78(0.59, 5.34)	0.30507	0::0	--	--
LOC728196	chr11	111381326	111384613	12::5	1.78(0.59, 5.34)	0.30507	12::5	1.78(0.59, 5.34)	0.30507	0::0	--	--
MIR34B	chr11	111383662	111383746	12::5	1.78(0.59, 5.34)	0.30507	12::5	1.78(0.59, 5.34)	0.30507	0::0	--	--
MIR34C	chr11	111384163	111384240	12::5	1.78(0.59, 5.34)	0.30507	12::5	1.78(0.59, 5.34)	0.30507	0::0	--	--
DFFB	chr1	3773830	3801993	136::133	0.87(0.67, 1.13)	0.305215	135::133	0.87(0.67, 1.12)	0.277688	1::0	--	0.991597
NDUFV2	chr18	9102696	9134338	7::3	2.08(0.51, 8.39)	0.305408	7::3	2.08(0.51, 8.39)	0.305408	0::0	--	--
CHST3	chr10	73724152	73773314	18::20	0.68(0.32, 1.42)	0.305474	18::20	0.68(0.32, 1.42)	0.305474	0::0	--	--
NDUFAF1	chr15	41679550	41694694	1::4	0.31(0.03, 2.94)	0.305508	1::4	0.31(0.03, 2.94)	0.305508	0::0	--	--
NUSAP1	chr15	41625078	41673244	1::4	0.31(0.03, 2.94)	0.305508	1::4	0.31(0.03, 2.94)	0.305508	0::0	--	--
OIP5	chr15	41601470	41624789	1::4	0.31(0.03, 2.94)	0.305508	1::4	0.31(0.03, 2.94)	0.305508	0::0	--	--
LINC00971	chr3	84687555	84918726	8::9	0.6(0.22, 1.6)	0.305787	8::9	0.6(0.22, 1.6)	0.305787	0::0	--	--
MCPH1-AS1	chr8	6473123	6565730	5::3	2.15(0.5, 9.34)	0.305876	2::1	2.25(0.2, 25.27)	0.50986	3::2	2.09(0.33, 13.32)	0.433518
NUTM1	chr15	34635515	34649938	32::28	1.34(0.76, 2.36)	0.306019	32::28	1.34(0.76, 2.36)	0.306019	0::0	--	--
BACE2	chr21	42540086	42654457	5::2	2.4(0.45, 12.87)	0.306023	4::2	1.73(0.3, 9.82)	0.538789	1::0	--	0.991213
FES	chr15	91427733	91439006	221::206	0.9(0.72, 1.11)	0.306103	221::206	0.9(0.72, 1.11)	0.306103	0::0	--	--
GPC6-AS1	chr13	94806446	94840245	3::2	2.65(0.41, 17.22)	0.306149	3::1	5.68(0.54, 59.99)	0.1486	0::1	0(0, Inf)	0.991783
SNX29	chr16	12070590	12668144	6::10	0.57(0.2, 1.66)	0.306234	3::6	0.37(0.09, 1.55)	0.173627	3::4	1.05(0.21, 5.19)	0.953803
CA2	chr8	86376130	86393721	3::1	3.53(0.32, 39.44)	0.306253	0::1	0(0, Inf)	0.991202	3::0	--	0.983358
CA3-AS1	chr8	86368715	86375283	3::1	3.53(0.32, 39.44)	0.306253	0::1	0(0, Inf)	0.991202	3::0	--	0.983358
GOLT1A	chr1	204167290	204183116	5::8	0.54(0.17, 1.76)	0.306363	5::8	0.54(0.17, 1.76)	0.306363	0::0	--	--
SIGLEC11	chr19	50452249	50464429	4::1	3.18(0.35, 29.1)	0.306394	2::0	--	0.987593	2::1	1.3(0.12, 14.44)	0.828413
LOC100505851	chr19	24132320	24140755	2::8	0.43(0.08, 2.18)	0.306643	1::3	0.42(0.04, 4.5)	0.476258	1::5	0.43(0.05, 4.07)	0.463051
LAMTOR3	chr4	100799494	100815703	3::6	0.47(0.11, 1.99)	0.306669	3::6	0.47(0.11, 1.99)	0.306669	0::0	--	--
OR2T8	chr1	248084319	248085258	2::4	0.38(0.06, 2.41)	0.306761	1::0	--	0.991766	1::4	0.18(0.02, 1.96)	0.157889
OR2W3	chr1	248058888	248059833	2::4	0.38(0.06, 2.41)	0.306761	1::0	--	0.991766	1::4	0.18(0.02, 1.96)	0.157889
PCDHB10	chr5	140571925	140575220	16::15	0.66(0.29, 1.47)	0.30677	15::15	0.61(0.27, 1.39)	0.240371	1::0	--	0.991897
PCDHB11	chr5	140579199	140583352	16::15	0.66(0.29, 1.47)	0.30677	15::15	0.61(0.27, 1.39)	0.240371	1::0	--	0.991897
PCDHB12	chr5	140588290	140592143	16::15	0.66(0.29, 1.47)	0.30677	15::15	0.61(0.27, 1.39)	0.240371	1::0	--	0.991897
PRKAA1	chr5	40759480	40798297	16::15	1.5(0.69, 3.27)	0.306775	16::14	1.67(0.75, 3.69)	0.206331	0::1	0(0, Inf)	0.991353
FAM89A	chr1	231154703	231176000	3::1	3.35(0.33, 34.15)	0.306921	0::1	0(0, Inf)	0.991876	3::0	--	0.984924
MIR3190	chr19	47730198	47730278	54::42	1.26(0.81, 1.96)	0.306999	54::41	1.28(0.82, 2)	0.271087	0::1	0(0, Inf)	0.991855
MIR3191	chr19	47730200	47730276	54::42	1.26(0.81, 1.96)	0.306999	54::41	1.28(0.82, 2)	0.271087	0::1	0(0, Inf)	0.991855
ALK	chr2	29415639	30144452	1::3	0.3(0.03, 3.05)	0.307059	0::3	0(0, Inf)	0.983645	1::0	--	0.991616
JUNB	chr19	12902299	12904129	33::28	1.33(0.77, 2.32)	0.30706	33::28	1.33(0.77, 2.32)	0.30706	0::0	--	--
MIR5684	chr19	12897941	12898006	33::28	1.33(0.77, 2.32)	0.30706	33::28	1.33(0.77, 2.32)	0.30706	0::0	--	--
TMEM37	chr2	120189429	120196080	12::5	1.81(0.58, 5.61)	0.307125	10::5	1.47(0.45, 4.82)	0.520455	2::0	--	0.988245
DNMT3A	chr2	25504320	25564794	15::23	0.69(0.34, 1.41)	0.307157	15::23	0.69(0.34, 1.41)	0.307157	0::0	--	--
ART1	chr11	3666357	3685646	15::17	0.67(0.31, 1.45)	0.307188	12::16	0.58(0.25, 1.31)	0.187373	3::1	2.56(0.2, 33.34)	0.473609
SNORD117	chr6	31504150	31504226	3::1	3.58(0.31, 41.54)	0.307373	3::0	--	0.982275	0::1	0(0, Inf)	0.991855
MTR	chr1	236958580	237067281	67::39	1.25(0.82, 1.91)	0.307572	66::39	1.23(0.8, 1.88)	0.348223	1::0	--	0.991657
FIGNL2	chr12	52211675	52225701	7::3	2.21(0.48, 10.2)	0.307621	7::2	2.86(0.51, 16.07)	0.233318	0::1	0(0, Inf)	0.992252
ITGA10	chr1	145524890	145543868	8::8	0.58(0.2, 1.65)	0.307633	4::5	0.57(0.15, 2.15)	0.404712	4::3	0.6(0.11, 3.28)	0.55523
CDKL3	chr5	133634114	133706738	14::7	1.63(0.64, 4.2)	0.307688	14::7	1.63(0.64, 4.2)	0.307688	0::0	--	--
PRTN3	chr19	840998	848175	227::177	1.12(0.9, 1.39)	0.307708	225::175	1.12(0.9, 1.4)	0.307882	2::2	1.06(0.13, 8.87)	0.954708
ANKRD30BP3	chr10	45650109	45681489	52::53	0.81(0.54, 1.22)	0.307875	52::53	0.81(0.54, 1.22)	0.307875	0::0	--	--
MIR3156-1	chr10	45659461	45659536	52::53	0.81(0.54, 1.22)	0.307875	52::53	0.81(0.54, 1.22)	0.307875	0::0	--	--
AKT1	chr14	105235685	105262085	139::146	0.88(0.68, 1.13)	0.307923	139::146	0.88(0.68, 1.13)	0.307923	0::0	--	--
OSMR	chr5	38846113	38935743	69::54	1.22(0.83, 1.78)	0.307959	69::54	1.22(0.83, 1.78)	0.307959	0::0	--	--
CRIM1-DT	chr2	36581891	36582713	5::2	2.49(0.43, 14.47)	0.307989	5::2	2.49(0.43, 14.47)	0.307989	0::0	--	--
LINC01146	chr14	88490893	88553688	5::2	2.54(0.42, 15.27)	0.308044	2::2	1.48(0.18, 12.27)	0.716018	3::0	--	0.984944
APOBEC3H	chr22	39493248	39500072	1::2	0.29(0.03, 3.18)	0.30821	0::1	0(0, Inf)	0.991212	1::1	0.55(0.03, 8.88)	0.672833
LINC00511	chr17	70594179	70636611	1::1	4.51(0.25, 81.6)	0.308227	0::0	--	NA	1::1	4.51(0.25, 81.6)	0.308227
LINC00673	chr17	70399462	70588943	1::1	4.51(0.25, 81.6)	0.308227	0::0	--	NA	1::1	4.51(0.25, 81.6)	0.308227
CLEC3A	chr16	78056444	78065998	6::7	0.55(0.18, 1.73)	0.308366	5::7	0.43(0.13, 1.42)	0.165717	1::0	--	0.991342
PARGP1	chr10	51253907	51371344	5::8	0.54(0.16, 1.78)	0.30837	0::4	0(0, Inf)	0.982032	5::4	1.23(0.29, 5.18)	0.778193
PARGP1-AGAP4	chr10	51224668	51371290	5::8	0.54(0.16, 1.78)	0.30837	0::4	0(0, Inf)	0.982032	5::4	1.23(0.29, 5.18)	0.778193
DGCR2	chr22	19023798	19109925	49::51	0.8(0.52, 1.23)	0.308573	41::47	0.73(0.46, 1.16)	0.180589	8::4	1.5(0.43, 5.21)	0.522062
LOC100506476	chr14	74254062	74270331	10::5	1.81(0.58, 5.68)	0.308575	9::5	1.68(0.52, 5.39)	0.382305	1::0	--	0.991871
TFAMP1	chr7	1654105	1656328	97::87	0.85(0.62, 1.16)	0.308608	97::85	0.88(0.64, 1.21)	0.421183	0::2	0(0, Inf)	0.987284
KIF17	chr1	20990506	21044500	3::5	0.45(0.1, 2.1)	0.3087	3::5	0.45(0.1, 2.1)	0.3087	0::0	--	--
FAM102A	chr9	130702860	130743268	9::6	1.79(0.58, 5.46)	0.308788	9::6	1.79(0.58, 5.46)	0.308788	0::0	--	--
H3Y1	chr5	17654976	17655958	7::2	2.34(0.46, 11.99)	0.308949	7::2	2.34(0.46, 11.99)	0.308949	0::0	--	--
ACADS	chr12	121163628	121177811	1::3	0.3(0.03, 3.04)	0.309076	1::3	0.3(0.03, 3.04)	0.309076	0::0	--	--
MIR4700	chr12	121160995	121161069	1::3	0.3(0.03, 3.04)	0.309076	1::3	0.3(0.03, 3.04)	0.309076	0::0	--	--
PPP1R15A	chr19	49375648	49379319	14::8	1.6(0.65, 3.97)	0.309098	13::7	1.67(0.64, 4.36)	0.294873	1::1	1.08(0.06, 20.22)	0.95722
LINC02353	chr4	32352659	32354842	6::6	0.53(0.16, 1.8)	0.309148	6::6	0.53(0.16, 1.8)	0.309148	0::0	--	--
DGKE	chr17	54911511	54946928	7::4	1.95(0.54, 7.02)	0.309208	7::4	1.95(0.54, 7.02)	0.309208	0::0	--	--
LINC01399	chr22	35515816	35627049	1::3	0.3(0.03, 3.09)	0.309226	0::0	--	NA	1::3	0.3(0.03, 3.09)	0.309226
MIR12119	chr7	99006794	99006887	53::39	1.27(0.8, 1.99)	0.309263	53::38	1.29(0.82, 2.04)	0.272232	0::1	0(0, Inf)	0.991855
GRIP2	chr3	14530615	14581849	14::7	1.68(0.62, 4.6)	0.30934	13::7	1.53(0.55, 4.28)	0.413379	1::0	--	0.991546
BCL9L	chr11	118764583	118781251	69::79	0.83(0.59, 1.18)	0.309448	69::79	0.83(0.59, 1.18)	0.309448	0::0	--	--
MIR4492	chr11	118781416	118781496	69::79	0.83(0.59, 1.18)	0.309448	69::79	0.83(0.59, 1.18)	0.309448	0::0	--	--
MIR4641	chr6	41566460	41566526	8::14	0.61(0.23, 1.59)	0.309475	8::14	0.61(0.23, 1.59)	0.309475	0::0	--	--
HEY2	chr6	126070777	126082415	5::3	2.23(0.48, 10.42)	0.309529	5::3	2.23(0.48, 10.42)	0.309529	0::0	--	--
TBX3	chr12	115108059	115121980	31::27	0.73(0.4, 1.34)	0.309572	31::26	0.78(0.42, 1.43)	0.418547	0::1	0(0, Inf)	0.991013
TAX1BP1	chr7	27779713	27869386	100::91	0.85(0.63, 1.16)	0.309579	100::90	0.87(0.64, 1.19)	0.378483	0::1	0(0, Inf)	0.990433
PSG5	chr19	43671894	43690688	174::137	1.14(0.89, 1.45)	0.309818	25::19	0.94(0.49, 1.8)	0.844548	149::118	1.17(0.9, 1.53)	0.241079
LCLAT1	chr2	30670111	30867091	26::18	1.39(0.74, 2.6)	0.309824	25::17	1.36(0.72, 2.59)	0.347121	1::1	1.96(0.11, 34.65)	0.645655
CHD3	chr17	7792106	7816073	54::45	1.26(0.81, 1.96)	0.309834	54::43	1.3(0.83, 2.04)	0.245253	0::2	0(0, Inf)	0.988546
THAP8	chr19	36525886	36545664	6::1	3.11(0.35, 27.7)	0.309839	5::1	2.53(0.27, 23.87)	0.418365	1::0	--	0.991803
TSGA10IP	chr11	65713114	65727434	12::8	1.65(0.63, 4.32)	0.309857	12::8	1.65(0.63, 4.32)	0.309857	0::0	--	--
MIR5008	chr1	228129290	228129384	15::20	0.68(0.33, 1.42)	0.310057	14::19	0.65(0.3, 1.38)	0.257922	1::1	1.69(0.09, 31.92)	0.725991
RAB2A	chr8	61429468	61536203	9::5	1.82(0.57, 5.82)	0.310211	8::5	1.67(0.51, 5.48)	0.397521	1::0	--	0.991776
OR4C12	chr11	50003008	50004071	5::3	2.26(0.47, 10.89)	0.310371	0::0	--	NA	5::3	2.26(0.47, 10.89)	0.310371
OR4C13	chr11	49973942	49974971	5::3	2.26(0.47, 10.89)	0.310371	0::0	--	NA	5::3	2.26(0.47, 10.89)	0.310371
LINC01257	chr12	131649555	131697476	3::7	0.48(0.12, 1.98)	0.310399	1::4	0.23(0.02, 2.25)	0.206632	2::3	0.87(0.14, 5.47)	0.885574
STK40	chr1	36805228	36851525	33::21	1.35(0.76, 2.4)	0.310569	32::21	1.29(0.72, 2.31)	0.387114	1::0	--	0.991348
ACVR1B	chr12	52347163	52390863	16::19	0.67(0.31, 1.45)	0.31063	16::19	0.67(0.31, 1.45)	0.31063	0::0	--	--
SEPHS1	chr10	13359428	13390293	2::1	3.71(0.29, 46.62)	0.310644	2::1	3.71(0.29, 46.62)	0.310644	0::0	--	--
MIPOL1	chr14	37667117	38020464	47::35	1.3(0.79, 2.14)	0.310677	47::35	1.3(0.79, 2.14)	0.310677	0::0	--	--
PRR34-AS1	chr22	46449725	46454402	71::58	1.22(0.83, 1.8)	0.31071	71::58	1.22(0.83, 1.8)	0.31071	0::0	--	--
FLJ25758	chr19	7004963	7006426	82::81	0.84(0.6, 1.18)	0.310771	44::39	0.88(0.55, 1.41)	0.594931	38::42	0.8(0.5, 1.29)	0.364494
ONECUT3	chr19	1753504	1780974	53::65	0.82(0.55, 1.21)	0.310815	53::65	0.82(0.55, 1.21)	0.310815	0::0	--	--
GFPT2	chr5	179727697	179780336	17::7	1.66(0.62, 4.39)	0.310949	17::6	2.1(0.76, 5.82)	0.154919	0::1	0(0, Inf)	0.990522
DEF8	chr16	90015827	90034468	56::47	1.25(0.81, 1.91)	0.310982	55::46	1.24(0.81, 1.92)	0.323278	1::1	1.44(0.08, 26.06)	0.804798
SNORA52	chr11	811680	811814	207::164	1.12(0.9, 1.4)	0.311005	206::163	1.12(0.9, 1.4)	0.313776	1::1	1.18(0.07, 19.11)	0.909607
ANO8	chr19	17434031	17445664	156::144	0.88(0.68, 1.13)	0.311076	155::144	0.87(0.68, 1.12)	0.283428	1::0	--	0.99157
LOC107985355	chr1	228154711	228155621	28::30	0.74(0.41, 1.33)	0.311207	26::29	0.67(0.37, 1.24)	0.207866	2::1	2.87(0.23, 35.86)	0.413102
GPRC6A	chr6	117113247	117150220	7::11	0.6(0.22, 1.61)	0.31123	6::11	0.48(0.17, 1.34)	0.159991	1::0	--	0.990836
RPP21	chr6	1605833	1607572	23::13	1.47(0.7, 3.1)	0.311369	23::13	1.47(0.7, 3.1)	0.311369	0::0	--	--
TRIM39	chr6	1624982	1641484	23::13	1.47(0.7, 3.1)	0.311369	23::13	1.47(0.7, 3.1)	0.311369	0::0	--	--
TRIM39-RPP21	chr6	30297087	30314635	23::13	1.47(0.7, 3.1)	0.311369	23::13	1.47(0.7, 3.1)	0.311369	0::0	--	--
STN1	chr10	105637326	105677942	19::11	1.49(0.69, 3.24)	0.311393	19::11	1.49(0.69, 3.24)	0.311393	0::0	--	--
ANKRD12	chr18	9137560	9285983	5::7	0.55(0.17, 1.76)	0.311424	3::4	0.57(0.12, 2.63)	0.469548	2::3	0.52(0.09, 3.15)	0.476738
OR2J2	chr6	482199	483240	133::97	1.16(0.87, 1.54)	0.311431	106::75	1.17(0.85, 1.61)	0.32244	27::22	1.1(0.59, 2.05)	0.772761
ZMIZ2	chr7	44788164	44809479	4::2	2.54(0.42, 15.39)	0.311434	4::2	2.54(0.42, 15.39)	0.311434	0::0	--	--
ADAM15	chr1	155023791	155035251	88::89	0.85(0.62, 1.17)	0.311581	88::89	0.85(0.62, 1.17)	0.311581	0::0	--	--
DCST1-AS1	chr1	155017667	155036467	88::89	0.85(0.62, 1.17)	0.311581	88::89	0.85(0.62, 1.17)	0.311581	0::0	--	--
LINC01331	chr5	73665200	73832801	2::3	0.36(0.05, 2.59)	0.311598	0::1	0(0, Inf)	0.991758	2::2	0.44(0.05, 3.75)	0.456116
IP6K2	chr3	48730880	48754654	4::1	3.24(0.33, 31.6)	0.3116	4::1	3.24(0.33, 31.6)	0.3116	0::0	--	--
ZNF433-AS1	chr19	12098431	12114626	10::7	1.75(0.59, 5.2)	0.311694	9::7	1.61(0.53, 4.91)	0.402141	1::0	--	0.991724
LOC105370295	chr13	25113275	25115858	2::1	3.57(0.3, 41.93)	0.311755	1::1	1.52(0.08, 27.67)	0.776797	1::0	--	0.991055
SCARNA20	chr17	58308876	58309006	17::9	1.54(0.67, 3.58)	0.311878	17::9	1.54(0.67, 3.58)	0.311878	0::0	--	--
LOC101927267	chr12	49686413	49718359	42::25	1.34(0.76, 2.35)	0.311984	7::5	1.48(0.41, 5.3)	0.550408	35::20	1.31(0.7, 2.44)	0.40341
NNT	chr5	43602776	43707498	3::2	3.45(0.31, 38.02)	0.311997	3::2	3.45(0.31, 38.02)	0.311997	0::0	--	--
MAST3	chr19	18208587	18262496	91::61	1.2(0.84, 1.72)	0.312134	91::61	1.2(0.84, 1.72)	0.312134	0::0	--	--
ABHD12	chr20	25280849	25371471	35::34	0.77(0.46, 1.29)	0.312167	33::32	0.78(0.46, 1.34)	0.3683	2::2	0.57(0.08, 4.24)	0.578964
LINC00448	chr13	63246417	63370825	45::46	0.79(0.51, 1.24)	0.312186	45::46	0.79(0.51, 1.24)	0.312186	0::0	--	--
HMGB1	chr13	31030840	31040073	3::5	0.45(0.1, 2.1)	0.312216	2::5	0.29(0.05, 1.71)	0.172905	1::0	--	0.991721
MSMP	chr9	35752987	35754273	16::8	1.62(0.64, 4.1)	0.312253	16::8	1.62(0.64, 4.1)	0.312253	0::0	--	--
TBC1D12	chr10	96162297	96296089	6::3	2.17(0.48, 9.74)	0.312361	5::3	1.57(0.33, 7.5)	0.573677	1::0	--	0.991058
MIR3118-1	chr21	15017095	15017171	128::117	0.87(0.66, 1.14)	0.312458	10::9	0.73(0.28, 1.9)	0.519486	118::108	0.88(0.66, 1.17)	0.387571
KCNAB3	chr17	7825176	7832753	60::46	1.24(0.82, 1.89)	0.312472	60::44	1.28(0.84, 1.97)	0.250898	0::2	0(0, Inf)	0.988546
SMILR	chr8	123426565	123580883	13::5	1.74(0.59, 5.13)	0.312487	11::5	1.32(0.44, 3.97)	0.618773	2::0	--	0.986316
C3orf36	chr3	133646989	133648656	42::43	0.78(0.48, 1.26)	0.312529	42::43	0.78(0.48, 1.26)	0.312529	0::0	--	--
HMSD	chr18	61616534	61629069	5::9	0.54(0.16, 1.8)	0.312667	5::9	0.54(0.16, 1.8)	0.312667	0::0	--	--
PMM2	chr16	8891695	8943182	4::5	0.48(0.11, 2)	0.312735	0::0	--	NA	4::5	0.48(0.11, 2)	0.312735
LOC100505715	chr19	44395955	44405955	10::10	0.62(0.24, 1.57)	0.312938	10::10	0.62(0.24, 1.57)	0.312938	0::0	--	--
ASCC3	chr6	101304178	101329248	54::50	0.81(0.54, 1.22)	0.31311	53::47	0.84(0.55, 1.27)	0.403676	1::3	0.35(0.04, 3.5)	0.372602
KRT33A	chr17	39502344	39507080	1::3	0.3(0.03, 3.12)	0.313296	1::3	0.3(0.03, 3.12)	0.313296	0::0	--	--
KRT33B	chr17	39519749	39526065	1::3	0.3(0.03, 3.12)	0.313296	1::3	0.3(0.03, 3.12)	0.313296	0::0	--	--
LOC285766	chr6	181465	205484	8::9	0.58(0.2, 1.68)	0.313578	2::1	0.76(0.04, 13.12)	0.850826	6::8	0.55(0.17, 1.75)	0.3126
MIR3689A	chr9	137741020	137742490	5::10	0.55(0.18, 1.75)	0.313688	5::8	0.68(0.2, 2.25)	0.522073	0::2	0(0, Inf)	0.988025
MIR3689B	chr9	137741970	137742118	5::10	0.55(0.18, 1.75)	0.313688	5::8	0.68(0.2, 2.25)	0.522073	0::2	0(0, Inf)	0.988025
MIR3689C	chr9	137741143	137741215	5::10	0.55(0.18, 1.75)	0.313688	5::8	0.68(0.2, 2.25)	0.522073	0::2	0(0, Inf)	0.988025
MIR3689D1	chr9	137741454	137741528	5::10	0.55(0.18, 1.75)	0.313688	5::8	0.68(0.2, 2.25)	0.522073	0::2	0(0, Inf)	0.988025
MIR3689D2	chr9	137742122	137742202	5::10	0.55(0.18, 1.75)	0.313688	5::8	0.68(0.2, 2.25)	0.522073	0::2	0(0, Inf)	0.988025
MIR3689E	chr9	137742415	137742487	5::10	0.55(0.18, 1.75)	0.313688	5::8	0.68(0.2, 2.25)	0.522073	0::2	0(0, Inf)	0.988025
MIR3689F	chr9	137742587	137742653	5::10	0.55(0.18, 1.75)	0.313688	5::8	0.68(0.2, 2.25)	0.522073	0::2	0(0, Inf)	0.988025
CALM3	chr19	47104586	47114039	2::1	3.94(0.27, 56.81)	0.313837	2::1	3.94(0.27, 56.81)	0.313837	0::0	--	--
GNG8	chr19	47137332	47137939	2::1	3.94(0.27, 56.81)	0.313837	2::1	3.94(0.27, 56.81)	0.313837	0::0	--	--
PTGIR	chr19	47123724	47128346	2::1	3.94(0.27, 56.81)	0.313837	2::1	3.94(0.27, 56.81)	0.313837	0::0	--	--
MIR1293	chr12	50627924	50627995	3::2	2.65(0.4, 17.69)	0.313899	1::0	--	0.991018	2::2	1.53(0.18, 12.82)	0.69293
BMPR1A	chr10	88516375	88687726	17::10	1.56(0.66, 3.7)	0.314031	16::10	1.45(0.6, 3.49)	0.408552	1::0	--	0.991532
PSORS1C1	chr6	31082576	31107869	124::79	1.17(0.86, 1.59)	0.314241	124::78	1.19(0.87, 1.62)	0.272148	0::1	0(0, Inf)	0.991308
SEC61A1	chr3	127771279	127790526	40::42	0.78(0.48, 1.27)	0.314256	40::42	0.78(0.48, 1.27)	0.314256	0::0	--	--
MIR595	chr7	158325409	158325505	3::2	3.35(0.32, 35.31)	0.314344	2::0	--	0.986477	1::2	1.64(0.08, 32.03)	0.743933
MBTPS1	chr16	84087368	84150547	1::3	0.28(0.02, 3.31)	0.31438	1::3	0.28(0.02, 3.31)	0.31438	0::0	--	--
SNORA22C	chr7	64526376	64526510	3::1	3.32(0.32, 34.54)	0.314446	1::0	--	0.991618	2::1	2.41(0.2, 29.82)	0.491948
NLRP2	chr19	55477741	55512505	3::7	0.48(0.11, 2.03)	0.314501	1::1	2.64(0.16, 42.54)	0.493897	2::6	0.3(0.05, 1.61)	0.159155
LOC100996671	chr12	127137491	127174864	1::2	0.28(0.02, 3.3)	0.314506	1::1	0.44(0.03, 7.26)	0.569287	0::1	0(0, Inf)	0.991481
TIMM17A	chr1	201924630	201939792	9::9	0.6(0.22, 1.64)	0.314688	8::8	0.56(0.19, 1.65)	0.293765	1::1	0.9(0.06, 14.42)	0.939884
NCOA7	chr6	126102260	126253180	5::3	2.2(0.47, 10.3)	0.314755	5::2	3.17(0.55, 18.41)	0.198908	0::1	0(0, Inf)	0.991956
KIAA2026	chr9	5919021	6008482	26::31	0.75(0.42, 1.32)	0.314873	26::31	0.75(0.42, 1.32)	0.314873	0::0	--	--
ZNF124	chr1	247318290	247335319	10::15	0.65(0.28, 1.52)	0.314877	7::12	0.56(0.21, 1.53)	0.261687	3::3	0.94(0.18, 4.94)	0.945784
ARID3C	chr9	34621045	34629052	4::9	0.52(0.14, 1.87)	0.31498	4::9	0.52(0.14, 1.87)	0.31498	0::0	--	--
CNTFR	chr9	34551430	34589722	4::9	0.52(0.14, 1.87)	0.31498	4::9	0.52(0.14, 1.87)	0.31498	0::0	--	--
DCTN3	chr9	34613542	34620492	4::9	0.52(0.14, 1.87)	0.31498	4::9	0.52(0.14, 1.87)	0.31498	0::0	--	--
RPP25L	chr9	34610491	34612094	4::9	0.52(0.14, 1.87)	0.31498	4::9	0.52(0.14, 1.87)	0.31498	0::0	--	--
FAU	chr11	64888101	64889606	15::8	1.58(0.65, 3.88)	0.315004	15::8	1.58(0.65, 3.88)	0.315004	0::0	--	--
MIR6751	chr11	64897387	64897450	15::8	1.58(0.65, 3.88)	0.315004	15::8	1.58(0.65, 3.88)	0.315004	0::0	--	--
MRPL49	chr11	64889654	64894841	15::8	1.58(0.65, 3.88)	0.315004	15::8	1.58(0.65, 3.88)	0.315004	0::0	--	--
SYVN1	chr11	64894750	64901990	15::8	1.58(0.65, 3.88)	0.315004	15::8	1.58(0.65, 3.88)	0.315004	0::0	--	--
TM7SF2	chr11	64879325	64883707	15::8	1.58(0.65, 3.88)	0.315004	15::8	1.58(0.65, 3.88)	0.315004	0::0	--	--
ZNHIT2	chr11	64883874	64885173	15::8	1.58(0.65, 3.88)	0.315004	15::8	1.58(0.65, 3.88)	0.315004	0::0	--	--
ZNF425	chr7	148799876	148823416	4::7	0.52(0.14, 1.88)	0.315007	4::6	0.66(0.17, 2.53)	0.549444	0::1	0(0, Inf)	0.991022
SH3RF3	chr2	109745660	110262211	64::58	0.82(0.57, 1.2)	0.315227	64::58	0.82(0.57, 1.2)	0.315227	0::0	--	--
KCNN2	chr5	113769207	113832193	3::5	0.47(0.11, 2.06)	0.315251	3::5	0.47(0.11, 2.06)	0.315251	0::0	--	--
ZNF354B	chr5	178286953	178312017	1::3	0.31(0.03, 3.09)	0.315324	0::3	0(0, Inf)	0.984329	1::0	--	0.991658
CDKN2D	chr19	10677135	10679655	61::46	1.24(0.82, 1.87)	0.315462	61::45	1.26(0.83, 1.91)	0.281238	0::1	0(0, Inf)	0.991855
COL18A1	chr21	46875435	46933634	1884::1632	0.96(0.89, 1.04)	0.315562	1880::1629	0.96(0.89, 1.04)	0.307827	4::3	1.3(0.26, 6.47)	0.749335
IRF7	chr11	612554	615950	261::201	1.11(0.91, 1.36)	0.31572	261::200	1.11(0.91, 1.36)	0.306154	0::1	0(0, Inf)	0.992261
TMEM14A	chr6	52535910	52551385	1::3	0.3(0.03, 3.13)	0.315864	1::3	0.3(0.03, 3.13)	0.315864	0::0	--	--
YAE1	chr7	39606002	39651688	5::5	0.5(0.13, 1.93)	0.315881	5::5	0.5(0.13, 1.93)	0.315881	0::0	--	--
PRKCD	chr3	53202718	53226733	77::57	1.21(0.84, 1.74)	0.315906	77::57	1.21(0.84, 1.74)	0.315906	0::0	--	--
CLCF1	chr11	67131638	67141069	65::45	1.23(0.82, 1.85)	0.31591	65::44	1.25(0.83, 1.88)	0.28251	0::1	0(0, Inf)	0.991855
SULT2B1	chr19	49055428	49102680	131::98	1.16(0.87, 1.54)	0.315914	128::92	1.21(0.9, 1.62)	0.206412	3::6	0.46(0.11, 1.88)	0.279962
RASSF2	chr20	4760668	4795769	25::15	1.41(0.72, 2.75)	0.316017	24::15	1.37(0.7, 2.68)	0.365686	1::0	--	0.991849
ATP4B	chr13	114303120	114312513	15::6	1.69(0.61, 4.67)	0.31602	15::6	1.69(0.61, 4.67)	0.31602	0::0	--	--
SLC2A13	chr12	40148826	40499883	8::3	2.01(0.51, 7.92)	0.316022	7::3	1.91(0.48, 7.65)	0.359956	1::0	--	0.992263
AQP4-AS1	chr18	24445271	24515910	24::26	0.74(0.41, 1.34)	0.316138	24::26	0.74(0.41, 1.34)	0.316138	0::0	--	--
AVL9	chr7	32535100	32628338	62::38	1.25(0.81, 1.92)	0.316222	62::37	1.28(0.83, 1.97)	0.270537	0::1	0(0, Inf)	0.991607
JAKMIP3	chr10	133879449	133998362	50::53	0.8(0.53, 1.23)	0.316234	49::53	0.79(0.51, 1.21)	0.270658	1::0	--	0.991618
RASAL1	chr12	113536623	113574044	58::58	0.82(0.56, 1.21)	0.31626	58::58	0.82(0.56, 1.21)	0.31626	0::0	--	--
RYR3	chr15	33603167	34158322	3::1	3.62(0.29, 44.97)	0.316283	1::0	--	0.991657	2::1	2.6(0.16, 40.91)	0.49786
CCEPR	chr10	60933722	60936224	22::13	1.44(0.71, 2.94)	0.31631	22::13	1.44(0.71, 2.94)	0.31631	0::0	--	--
PHYHIPL	chr10	60937226	61007534	22::13	1.44(0.71, 2.94)	0.31631	22::13	1.44(0.71, 2.94)	0.31631	0::0	--	--
MED13	chr17	60019965	60142639	2::5	0.42(0.08, 2.28)	0.316446	2::2	1.59(0.21, 12.21)	0.657189	0::3	0(0, Inf)	0.984837
CPEB2	chr4	15004104	15071775	17::9	1.56(0.65, 3.7)	0.316525	17::9	1.56(0.65, 3.7)	0.316525	0::0	--	--
BCAS3	chr17	58755211	59470192	30::34	0.75(0.42, 1.32)	0.316606	30::34	0.75(0.42, 1.32)	0.316606	0::0	--	--
ZNF251	chr8	145946293	145980916	1::3	0.3(0.03, 3.14)	0.316787	0::2	0(0, Inf)	0.987485	1::1	1.65(0.08, 33.22)	0.742249
MPP4	chr2	202509596	202563367	4::7	0.52(0.14, 1.87)	0.31689	3::6	0.46(0.11, 1.95)	0.291885	1::1	0.85(0.05, 14.25)	0.909336
ZDHHC21	chr9	14611068	14693430	138::133	0.88(0.68, 1.13)	0.316931	137::133	0.87(0.67, 1.13)	0.288389	1::0	--	0.99158
MIR136	chr14	101351038	101351120	3::1	3.37(0.31, 36.29)	0.317118	2::1	2.41(0.19, 31.31)	0.500641	1::0	--	0.991611
MIR432	chr14	101350819	101350913	3::1	3.37(0.31, 36.29)	0.317118	2::1	2.41(0.19, 31.31)	0.500641	1::0	--	0.991611
RTL1	chr14	101346991	101351184	3::1	3.37(0.31, 36.29)	0.317118	2::1	2.41(0.19, 31.31)	0.500641	1::0	--	0.991611
ZMYM5	chr13	20411592	20437776	11::7	1.72(0.6, 4.95)	0.317286	8::5	2.04(0.6, 6.97)	0.255204	3::2	1.03(0.13, 8.1)	0.98074
SCARNA21	chr17	7809440	7809578	40::36	1.29(0.78, 2.14)	0.317308	40::34	1.36(0.81, 2.26)	0.242458	0::2	0(0, Inf)	0.988546
SQOR	chr15	45923345	45983492	5::1	3.03(0.34, 26.71)	0.317346	4::1	2.28(0.24, 21.2)	0.46972	1::0	--	0.991605
KRTCAP2	chr1	155141883	155145780	13::8	1.61(0.63, 4.11)	0.317447	12::7	1.58(0.59, 4.24)	0.359856	1::1	1.88(0.1, 35.81)	0.674041
ATXN2	chr12	111890017	112037119	164::163	0.88(0.69, 1.13)	0.317704	158::155	0.9(0.7, 1.15)	0.393681	6::8	0.65(0.21, 1.97)	0.444905
LOC102725080	chr8	13487198	13490085	4::4	0.44(0.09, 2.19)	0.317893	2::1	1.38(0.1, 19.21)	0.812408	2::3	0.22(0.03, 1.69)	0.145964
IFFO2	chr1	19230773	19283170	9::10	0.61(0.23, 1.61)	0.317952	9::10	0.61(0.23, 1.61)	0.317952	0::0	--	--
TNPO1	chr5	72112487	72212567	26::30	0.75(0.43, 1.31)	0.317962	26::30	0.75(0.43, 1.31)	0.317962	0::0	--	--
LOC106660606	chr16	2318663	2323073	116::113	0.87(0.65, 1.15)	0.318067	116::113	0.87(0.65, 1.15)	0.318067	0::0	--	--
MIR3677	chr16	2320713	2320773	116::113	0.87(0.65, 1.15)	0.318067	116::113	0.87(0.65, 1.15)	0.318067	0::0	--	--
MIR4717	chr16	2324620	2324692	116::113	0.87(0.65, 1.15)	0.318067	116::113	0.87(0.65, 1.15)	0.318067	0::0	--	--
MIR940	chr16	2321747	2321841	116::113	0.87(0.65, 1.15)	0.318067	116::113	0.87(0.65, 1.15)	0.318067	0::0	--	--
FCGRT	chr19	50016522	50029685	6::2	2.35(0.44, 12.6)	0.318104	5::2	2.22(0.4, 12.18)	0.360148	1::0	--	0.992354
MIR150	chr19	50004041	50004125	6::2	2.35(0.44, 12.6)	0.318104	5::2	2.22(0.4, 12.18)	0.360148	1::0	--	0.992354
RCN3	chr19	50031259	50046890	6::2	2.35(0.44, 12.6)	0.318104	5::2	2.22(0.4, 12.18)	0.360148	1::0	--	0.992354
EEF1A1	chr6	74225472	74230755	3::4	0.44(0.09, 2.2)	0.318193	3::4	0.44(0.09, 2.2)	0.318193	0::0	--	--
EDC4	chr16	67906954	67918400	6::3	2.21(0.47, 10.5)	0.318263	6::3	2.21(0.47, 10.5)	0.318263	0::0	--	--
NRN1L	chr16	67918787	67922756	6::3	2.21(0.47, 10.5)	0.318263	6::3	2.21(0.47, 10.5)	0.318263	0::0	--	--
LINC02368	chr12	128602761	128606497	2::3	0.39(0.06, 2.47)	0.318325	1::0	--	0.991818	1::3	0.19(0.02, 1.96)	0.163949
LINC02369	chr12	128571527	128602686	2::3	0.39(0.06, 2.47)	0.318325	1::0	--	0.991818	1::3	0.19(0.02, 1.96)	0.163949
NOS1	chr12	117645946	117747215	12::5	1.77(0.58, 5.48)	0.318445	4::1	1.34(0.12, 14.96)	0.812008	8::4	1.91(0.54, 6.76)	0.317764
UBLCP1	chr5	158690297	158713042	4::6	0.52(0.14, 1.89)	0.318471	4::6	0.52(0.14, 1.89)	0.318471	0::0	--	--
ZNF114	chr19	48774501	48790865	6::2	2.3(0.45, 11.8)	0.318482	6::2	2.3(0.45, 11.8)	0.318482	0::0	--	--
LOC105375303	chr7	1659230	1661040	88::77	0.84(0.6, 1.18)	0.318502	88::75	0.88(0.62, 1.23)	0.440626	0::2	0(0, Inf)	0.987284
TICAM1	chr19	4815935	4831754	8::11	0.62(0.24, 1.58)	0.318526	8::11	0.62(0.24, 1.58)	0.318526	0::0	--	--
EGLN1	chr1	231499502	231558033	1::3	0.3(0.03, 3.18)	0.318557	1::3	0.3(0.03, 3.18)	0.318557	0::0	--	--
MIR3935	chr16	56279431	56279535	1::5	0.32(0.03, 3.02)	0.31861	1::5	0.32(0.03, 3.02)	0.31861	0::0	--	--
CDH13	chr16	82660573	83834245	33::20	1.37(0.74, 2.53)	0.318964	27::16	1.37(0.68, 2.74)	0.376186	6::4	1.36(0.37, 5.05)	0.646298
USE1	chr19	17326165	17330638	54::36	1.26(0.8, 1.97)	0.319055	54::34	1.31(0.83, 2.07)	0.247787	0::2	0(0, Inf)	0.988485
MAP3K14	chr17	43340485	43394386	6::9	0.58(0.2, 1.69)	0.31911	6::9	0.58(0.2, 1.69)	0.31911	0::0	--	--
TOLLIP	chr11	1295600	1330862	58::67	0.82(0.56, 1.21)	0.319271	58::67	0.82(0.56, 1.21)	0.319271	0::0	--	--
CYP2A6	chr19	41349445	41356352	976::969	0.95(0.85, 1.05)	0.319333	846::831	0.96(0.85, 1.07)	0.423987	144::146	0.95(0.74, 1.23)	0.722241
TMEM231	chr16	75570638	75590150	151::144	0.88(0.68, 1.13)	0.319373	42::36	0.85(0.52, 1.4)	0.521818	109::108	0.89(0.66, 1.19)	0.435019
BARD1	chr2	215590369	215674407	2::3	0.4(0.06, 2.45)	0.319399	1::2	0.27(0.02, 3.01)	0.287452	1::1	0.72(0.04, 12.73)	0.819736
GMFG	chr19	39818998	39826683	47::37	1.27(0.79, 2.06)	0.319455	47::35	1.34(0.82, 2.18)	0.238776	0::2	0(0, Inf)	0.988408
EIF3A	chr10	120793183	120840329	4::7	0.52(0.15, 1.87)	0.31951	3::6	0.51(0.12, 2.14)	0.356676	1::1	0.58(0.04, 9.48)	0.705274
SNORA19	chr10	120819524	120819650	4::7	0.52(0.15, 1.87)	0.31951	3::6	0.51(0.12, 2.14)	0.356676	1::1	0.58(0.04, 9.48)	0.705274
AVPR1B	chr1	206223942	206234394	78::71	0.84(0.59, 1.19)	0.319626	78::71	0.84(0.59, 1.19)	0.319626	0::0	--	--
CTRL	chr16	67963476	67965765	15::10	1.57(0.65, 3.83)	0.319636	15::10	1.57(0.65, 3.83)	0.319636	0::0	--	--
CA10	chr17	49707673	50237161	1::3	0.3(0.03, 3.22)	0.319682	1::3	0.3(0.03, 3.22)	0.319682	0::0	--	--
PNP	chr14	20937564	20945248	2::5	0.41(0.07, 2.39)	0.319693	1::3	0.32(0.03, 3.77)	0.367887	1::2	0.53(0.04, 6.88)	0.629738
UGT2B7	chr4	69962191	69978705	3::1	3.28(0.32, 34.19)	0.319699	2::0	--	0.988016	1::1	1.27(0.07, 24.05)	0.874577
INTS3	chr1	153700525	153747284	8::5	1.86(0.55, 6.35)	0.319726	5::5	0.97(0.24, 3.94)	0.967252	3::0	--	0.98467
LRRC14B	chr5	191609	196449	3::3	0.42(0.08, 2.32)	0.31988	2::3	0.24(0.03, 1.68)	0.150686	1::0	--	0.99176
LOC105372441	chr19	51333785	51354399	1::2	0.22(0.01, 4.36)	0.319959	1::1	0.51(0.01, 26.72)	0.738595	0::1	0(0, Inf)	0.991355
GTF2A1	chr14	81641795	81687303	6::3	2.13(0.48, 9.43)	0.319993	4::3	1.14(0.23, 5.69)	0.877061	2::0	--	0.986874
LOC101928504	chr14	81687561	81689724	6::3	2.13(0.48, 9.43)	0.319993	4::3	1.14(0.23, 5.69)	0.877061	2::0	--	0.986874
GRIK1	chr21	30909253	31312314	4::5	0.51(0.14, 1.92)	0.32021	3::4	0.48(0.11, 2.18)	0.344203	1::1	0.62(0.04, 10.04)	0.736433
MIR6771	chr16	50326526	50326586	80::79	0.84(0.6, 1.18)	0.320287	80::79	0.84(0.6, 1.18)	0.320287	0::0	--	--
AXIN1	chr16	337439	402723	1534::1359	0.96(0.88, 1.04)	0.320317	1533::1359	0.96(0.88, 1.04)	0.318459	1::0	--	0.992708
TNFRSF11A	chr18	59992519	60054943	10::8	1.71(0.59, 4.9)	0.320332	10::8	1.71(0.59, 4.9)	0.320332	0::0	--	--
CBX3	chr7	26241062	26253227	19::15	1.45(0.7, 3.01)	0.320336	17::15	1.33(0.63, 2.81)	0.45995	2::0	--	0.988302
HNRNPA2B1	chr7	26229546	26240366	19::15	1.45(0.7, 3.01)	0.320336	17::15	1.33(0.63, 2.81)	0.45995	2::0	--	0.988302
HDGFL3	chr15	83796504	83876575	6::2	2.44(0.42, 14.22)	0.320453	6::2	2.44(0.42, 14.22)	0.320453	0::0	--	--
ZNF71	chr19	57106669	57135854	1::1	4.11(0.25, 66.63)	0.320488	1::0	--	0.990799	0::1	0(0, Inf)	0.992347
ZNF71-SMIM17	chr19	57106669	57168615	1::1	4.11(0.25, 66.63)	0.320488	1::0	--	0.990799	0::1	0(0, Inf)	0.992347
ZCCHC24	chr10	81142082	81205380	176::152	0.89(0.7, 1.12)	0.32059	176::150	0.89(0.7, 1.13)	0.343827	0::2	0(0, Inf)	0.988983
AKTIP	chr16	53524951	53537121	7::4	1.94(0.52, 7.17)	0.320631	7::4	1.94(0.52, 7.17)	0.320631	0::0	--	--
RRM1	chr11	4137307	4160155	2::5	0.41(0.07, 2.4)	0.32064	0::1	0(0, Inf)	0.992104	2::4	0.45(0.07, 2.78)	0.39025
CHRNB2	chr1	154540253	154552486	11::5	1.8(0.57, 5.71)	0.320817	11::5	1.8(0.57, 5.71)	0.320817	0::0	--	--
ITCH	chr20	32951078	33099578	14::5	1.71(0.59, 4.91)	0.32095	14::4	2.14(0.68, 6.73)	0.195043	0::1	0(0, Inf)	0.991324
EIF4G3	chr1	21267737	21494532	10::6	1.72(0.59, 5.01)	0.321	10::6	1.72(0.59, 5.01)	0.321	0::0	--	--
TYK2	chr19	10461208	10491248	11::5	1.73(0.59, 5.12)	0.321013	11::5	1.73(0.59, 5.12)	0.321013	0::0	--	--
PPP1R14D	chr15	41107648	41120906	4::6	0.52(0.14, 1.89)	0.321038	4::6	0.52(0.14, 1.89)	0.321038	0::0	--	--
PNPLA5	chr22	44275557	44287893	1::2	0.24(0.01, 4.04)	0.321046	1::1	0.27(0.01, 5.36)	0.39043	0::1	0(0, Inf)	0.99226
UBE2V1	chr20	48711955	48729735	7::3	2.05(0.5, 8.52)	0.321071	6::3	1.72(0.4, 7.43)	0.470665	1::0	--	0.991502
PWRN4	chr15	24220293	24333301	8::3	2(0.51, 7.87)	0.321168	4::1	3.22(0.34, 30.13)	0.305623	4::2	1.4(0.24, 8.19)	0.707225
IL34	chr16	70657894	70694585	41::51	0.79(0.5, 1.26)	0.321211	41::51	0.79(0.5, 1.26)	0.321211	0::0	--	--
TMEM72-AS1	chr10	45306471	45455137	216::160	1.12(0.89, 1.41)	0.321239	9::5	1.2(0.37, 3.86)	0.759832	207::155	1.12(0.89, 1.41)	0.341466
ERP29	chr12	112451229	112461253	4::1	3.17(0.32, 31.12)	0.32126	3::1	2.94(0.29, 30)	0.363664	1::0	--	0.992397
ABHD6	chr3	58223518	58280461	6::4	2.01(0.51, 7.99)	0.321294	6::4	2.01(0.51, 7.99)	0.321294	0::0	--	--
HTD2	chr3	58291971	58305920	6::4	2.01(0.51, 7.99)	0.321294	6::4	2.01(0.51, 7.99)	0.321294	0::0	--	--
RPP14	chr3	58291971	58305920	6::4	2.01(0.51, 7.99)	0.321294	6::4	2.01(0.51, 7.99)	0.321294	0::0	--	--
ZNF273	chr7	64363619	64391955	2::3	0.4(0.07, 2.43)	0.321488	2::2	0.66(0.09, 4.69)	0.673887	0::1	0(0, Inf)	0.991022
DPY19L1	chr7	34968492	35077097	1::3	0.31(0.03, 3.13)	0.321585	1::1	1.27(0.07, 22.25)	0.871459	0::2	0(0, Inf)	0.987536
DPY19L2P1	chr7	35120898	35225774	1::3	0.31(0.03, 3.13)	0.321585	1::1	1.27(0.07, 22.25)	0.871459	0::2	0(0, Inf)	0.987536
SNHG28	chr1	159804267	159824827	9::11	0.62(0.24, 1.59)	0.321588	9::11	0.62(0.24, 1.59)	0.321588	0::0	--	--
VXN	chr8	67405800	67430759	5::2	2.36(0.43, 12.87)	0.321592	5::2	2.36(0.43, 12.87)	0.321592	0::0	--	--
MZT1	chr13	73282504	73301767	270::254	0.91(0.75, 1.1)	0.321677	270::253	0.91(0.76, 1.1)	0.352492	0::1	0(0, Inf)	0.991128
PAK2	chr3	196466727	196559518	39::28	1.3(0.77, 2.2)	0.322016	38::27	1.34(0.79, 2.28)	0.281123	1::1	0.57(0.03, 9.28)	0.69218
IRF5	chr7	128578270	128590096	11::13	0.64(0.26, 1.55)	0.322055	10::13	0.59(0.24, 1.47)	0.258114	1::0	--	0.992027
KLRK1	chr12	10524951	10542640	15::9	1.56(0.65, 3.75)	0.322146	15::8	1.73(0.69, 4.31)	0.240658	0::1	0(0, Inf)	0.991752
ISM1	chr20	13201920	13281298	3::1	3.27(0.31, 34.04)	0.322419	1::0	--	0.991834	2::1	2.61(0.22, 31.08)	0.447705
IFITM10	chr11	1753635	1771825	16::14	0.66(0.28, 1.51)	0.322835	13::13	0.62(0.25, 1.52)	0.291764	3::1	1(0.09, 11.56)	0.996996
PERCC1	chr16	1481078	1484442	196::168	0.89(0.71, 1.12)	0.322858	193::168	0.88(0.7, 1.1)	0.264906	3::0	--	0.985681
PDCD2L	chr19	34895303	34917072	6::6	0.51(0.14, 1.93)	0.322889	6::6	0.51(0.14, 1.93)	0.322889	0::0	--	--
UBA2	chr19	34919285	34962156	6::6	0.51(0.14, 1.93)	0.322889	6::6	0.51(0.14, 1.93)	0.322889	0::0	--	--
LOC100130238	chr12	132851976	132857486	16::17	0.69(0.33, 1.45)	0.323047	16::17	0.69(0.33, 1.45)	0.323047	0::0	--	--
MIR4695	chr1	19209695	19209769	234::222	0.9(0.74, 1.11)	0.323133	234::221	0.9(0.74, 1.11)	0.329634	0::1	0(0, Inf)	0.992456
PFN4	chr2	24337678	24346204	1::2	0.29(0.03, 3.33)	0.323137	1::2	0.29(0.03, 3.33)	0.323137	0::0	--	--
SF3B6	chr2	24290455	24299196	1::2	0.29(0.03, 3.33)	0.323137	1::2	0.29(0.03, 3.33)	0.323137	0::0	--	--
TP53I3	chr2	24300302	24307201	1::2	0.29(0.03, 3.33)	0.323137	1::2	0.29(0.03, 3.33)	0.323137	0::0	--	--
HSPBAP1	chr3	122458845	122512678	1::4	0.32(0.03, 3.04)	0.323506	1::3	0.37(0.04, 3.66)	0.393211	0::1	0(0, Inf)	0.992114
SLC49A4	chr3	122513915	122599986	1::4	0.32(0.03, 3.04)	0.323506	1::3	0.37(0.04, 3.66)	0.393211	0::1	0(0, Inf)	0.992114
PMVK	chr1	154897215	154909195	49::33	1.27(0.79, 2.03)	0.323719	47::33	1.2(0.75, 1.93)	0.451001	2::0	--	0.987815
WASF2	chr1	27730733	27816678	6::5	0.53(0.15, 1.86)	0.323803	6::5	0.53(0.15, 1.86)	0.323803	0::0	--	--
TDRD9	chr14	104394792	104519004	35::19	1.37(0.73, 2.55)	0.323821	34::18	1.42(0.75, 2.7)	0.279993	1::1	0.62(0.04, 10.15)	0.740793
IGHV1OR15-1	chr15	22448239	22448881	2334::1920	1.04(0.97, 1.11)	0.323824	14::13	0.97(0.41, 2.29)	0.941383	2320::1907	1.04(0.97, 1.11)	0.319571
LOC102724760	chr15	22448239	22448881	2334::1920	1.04(0.97, 1.11)	0.323824	14::13	0.97(0.41, 2.29)	0.941383	2320::1907	1.04(0.97, 1.11)	0.319571
OR4N3P	chr15	22413461	22414395	2334::1920	1.04(0.97, 1.11)	0.323824	14::13	0.97(0.41, 2.29)	0.941383	2320::1907	1.04(0.97, 1.11)	0.319571
LOC91450	chr15	78285574	78286567	3::1	3.56(0.29, 44.41)	0.323843	0::0	--	NA	3::1	3.56(0.29, 44.41)	0.323843
TBC1D2B	chr15	78287326	78370053	3::1	3.56(0.29, 44.41)	0.323843	0::0	--	NA	3::1	3.56(0.29, 44.41)	0.323843
SLC37A3	chr7	140033551	140098330	9::5	1.83(0.55, 6.07)	0.323877	7::4	1.92(0.51, 7.3)	0.337525	2::1	1.48(0.1, 22.79)	0.779084
MIR3185	chr17	46801769	46801837	2::4	0.42(0.08, 2.35)	0.324005	2::4	0.42(0.08, 2.35)	0.324005	0::0	--	--
PRAC1	chr17	46799081	46799880	2::4	0.42(0.08, 2.35)	0.324005	2::4	0.42(0.08, 2.35)	0.324005	0::0	--	--
PRAC2	chr17	46800546	46802120	2::4	0.42(0.08, 2.35)	0.324005	2::4	0.42(0.08, 2.35)	0.324005	0::0	--	--
TIPARP-AS1	chr3	156390959	156393502	4::2	2.54(0.4, 16.16)	0.32402	4::2	2.54(0.4, 16.16)	0.32402	0::0	--	--
NFIB	chr9	14081846	14308034	6::2	2.32(0.43, 12.42)	0.324188	3::2	1.37(0.21, 9.04)	0.744811	3::0	--	0.985839
MIR4457	chr5	1309424	1309492	28::32	0.76(0.44, 1.32)	0.324216	27::31	0.77(0.44, 1.34)	0.351623	1::1	0.58(0.04, 9.74)	0.708236
ABCF1	chr6	1832124	1852201	7::11	0.61(0.23, 1.63)	0.324304	7::7	0.86(0.29, 2.57)	0.783236	0::4	0(0, Inf)	0.983392
GOLGA6L1	chr15	22736245	22746002	4::1	3.07(0.33, 28.47)	0.324318	4::1	3.07(0.33, 28.47)	0.324318	0::0	--	--
GOLGA8DP	chr15	22702284	22715728	4::1	3.07(0.33, 28.47)	0.324318	4::1	3.07(0.33, 28.47)	0.324318	0::0	--	--
MIR4509-1	chr15	22675147	22675241	4::1	3.07(0.33, 28.47)	0.324318	4::1	3.07(0.33, 28.47)	0.324318	0::0	--	--
MIR4509-2	chr15	22675147	22675241	4::1	3.07(0.33, 28.47)	0.324318	4::1	3.07(0.33, 28.47)	0.324318	0::0	--	--
MIR4509-3	chr15	22675147	22675241	4::1	3.07(0.33, 28.47)	0.324318	4::1	3.07(0.33, 28.47)	0.324318	0::0	--	--
HP1BP3	chr1	21066758	21113145	3::5	0.46(0.1, 2.16)	0.324327	3::5	0.46(0.1, 2.16)	0.324327	0::0	--	--
SH2D5	chr1	21046223	21059196	3::5	0.46(0.1, 2.16)	0.324327	3::5	0.46(0.1, 2.16)	0.324327	0::0	--	--
ANKRD35	chr1	145549208	145568522	10::11	0.62(0.24, 1.6)	0.324517	5::7	0.54(0.16, 1.82)	0.316865	5::4	0.78(0.18, 3.43)	0.744284
TUSC1	chr9	25676386	25678856	11::3	1.95(0.52, 7.35)	0.324576	10::3	1.72(0.45, 6.65)	0.429551	1::0	--	0.991698
PPP2R3C	chr14	35554673	35591748	8::4	2.07(0.49, 8.85)	0.324582	6::1	3.41(0.39, 30.19)	0.269632	2::3	1.16(0.14, 9.87)	0.894465
MIR876	chr9	28863623	28863704	3::6	0.46(0.1, 2.17)	0.324606	3::6	0.46(0.1, 2.17)	0.324606	0::0	--	--
LINC00517	chr14	38365264	38371329	3::1	3.27(0.31, 34.58)	0.324639	0::0	--	NA	3::1	3.27(0.31, 34.58)	0.324639
ZNF350	chr19	52467592	52490093	6::7	0.54(0.16, 1.83)	0.324708	0::0	--	NA	6::7	0.54(0.16, 1.83)	0.324708
ZNF350-AS1	chr19	52452386	52484620	6::7	0.54(0.16, 1.83)	0.324708	0::0	--	NA	6::7	0.54(0.16, 1.83)	0.324708
C12orf40	chr12	40019984	40085982	21::13	1.45(0.69, 3.01)	0.325054	20::13	1.42(0.68, 2.97)	0.354775	1::0	--	0.992263
EBF4	chr20	2673523	2740754	3::8	0.48(0.11, 2.07)	0.325306	3::8	0.48(0.11, 2.07)	0.325306	0::0	--	--
LLPH-DT	chr12	66524530	66528229	4::2	2.47(0.41, 14.88)	0.325385	4::2	2.47(0.41, 14.88)	0.325385	0::0	--	--
OMP	chr11	76813885	76814377	21::29	0.74(0.4, 1.35)	0.325466	20::29	0.71(0.38, 1.31)	0.273748	1::0	--	0.991856
RAPH1	chr2	204306191	204400024	15::7	1.64(0.61, 4.4)	0.325553	15::7	1.64(0.61, 4.4)	0.325553	0::0	--	--
DNAAF2	chr14	50091891	50101948	8::11	0.6(0.22, 1.66)	0.325609	7::10	0.53(0.18, 1.55)	0.248392	1::1	1.89(0.07, 48.63)	0.70122
LRR1	chr14	50065414	50081390	8::11	0.6(0.22, 1.66)	0.325609	7::10	0.53(0.18, 1.55)	0.248392	1::1	1.89(0.07, 48.63)	0.70122
MGAT2	chr14	50087516	50090199	8::11	0.6(0.22, 1.66)	0.325609	7::10	0.53(0.18, 1.55)	0.248392	1::1	1.89(0.07, 48.63)	0.70122
RPL36AL	chr14	50085247	50087344	8::11	0.6(0.22, 1.66)	0.325609	7::10	0.53(0.18, 1.55)	0.248392	1::1	1.89(0.07, 48.63)	0.70122
DEFB4A	chr8	7752198	7754238	819::720	0.95(0.85, 1.06)	0.325625	84::63	1.26(0.88, 1.79)	0.203943	735::657	0.92(0.81, 1.03)	0.146422
AGPAT4	chr6	161551001	161695093	6::8	0.55(0.17, 1.81)	0.325694	0::1	0(0, Inf)	0.991207	6::7	0.66(0.2, 2.25)	0.511525
C1orf68	chr1	152691997	152692946	1::2	0.29(0.03, 3.38)	0.325833	0::2	0(0, Inf)	0.98714	1::0	--	0.991506
KPRP	chr1	152730500	152734528	1::2	0.29(0.03, 3.38)	0.325833	0::2	0(0, Inf)	0.98714	1::0	--	0.991506
LCE1F	chr1	152748847	152749445	1::2	0.29(0.03, 3.38)	0.325833	0::2	0(0, Inf)	0.98714	1::0	--	0.991506
LCE4A	chr1	152681522	152681910	1::2	0.29(0.03, 3.38)	0.325833	0::2	0(0, Inf)	0.98714	1::0	--	0.991506
CCNJL	chr5	159676112	159739571	7::3	2.05(0.49, 8.59)	0.325972	7::3	2.05(0.49, 8.59)	0.325972	0::0	--	--
EML4	chr2	42396492	42559688	28::18	1.36(0.74, 2.52)	0.326072	28::18	1.36(0.74, 2.52)	0.326072	0::0	--	--
GPR108	chr19	6729924	6737633	6::4	1.96(0.51, 7.48)	0.326175	6::3	2.89(0.67, 12.51)	0.156767	0::1	0(0, Inf)	0.991299
CELA3A	chr1	22328149	22339035	20::12	1.46(0.69, 3.09)	0.326302	7::5	1.24(0.37, 4.13)	0.721117	13::7	1.61(0.61, 4.24)	0.333998
MAGI3	chr1	113933136	114228545	249::182	1.12(0.89, 1.4)	0.326335	249::182	1.12(0.89, 1.4)	0.326335	0::0	--	--
DPF1	chr19	38701645	38714890	9::5	1.8(0.56, 5.83)	0.326494	9::5	1.8(0.56, 5.83)	0.326494	0::0	--	--
LOC102467217	chr5	114977821	115008349	1::4	0.31(0.03, 3.19)	0.326553	1::4	0.31(0.03, 3.19)	0.326553	0::0	--	--
ACOXL	chr2	111490149	111645592	26::18	1.38(0.72, 2.65)	0.327066	26::18	1.38(0.72, 2.65)	0.327066	0::0	--	--
MIR6833	chr6	32147592	32147653	26::17	1.38(0.72, 2.65)	0.327116	26::16	1.45(0.75, 2.82)	0.267573	0::1	0(0, Inf)	0.991779
SLC11A2	chr12	51379774	51420167	7::4	1.92(0.52, 7.11)	0.327302	7::3	2.89(0.69, 12.08)	0.145109	0::1	0(0, Inf)	0.991013
OR4M2	chr15	22368477	22369561	2071::1714	1.04(0.96, 1.12)	0.327332	19::13	1.19(0.53, 2.67)	0.679094	2052::1701	1.04(0.96, 1.12)	0.342732
AK8	chr9	135600964	135753671	7::3	2.15(0.47, 9.91)	0.327396	5::2	1.75(0.27, 11.42)	0.561218	2::1	3.12(0.24, 41.25)	0.38845
LINC00593	chr15	70127572	70135306	11::6	1.67(0.6, 4.7)	0.327518	11::6	1.67(0.6, 4.7)	0.327518	0::0	--	--
ALDH2	chr12	112204736	112255335	65::43	1.24(0.81, 1.89)	0.327627	31::21	1.22(0.66, 2.24)	0.520761	34::22	1.25(0.69, 2.25)	0.458329
MGME1	chr20	17949660	17971765	4::4	2.09(0.48, 9.1)	0.32774	3::4	1.34(0.27, 6.63)	0.715992	1::0	--	0.990657
PKD1P1	chr16	16411465	16444465	3::6	0.48(0.11, 2.1)	0.327749	3::6	0.48(0.11, 2.1)	0.327749	0::0	--	--
SMIM1	chr1	3689350	3692546	75::80	0.84(0.6, 1.19)	0.327751	74::79	0.85(0.6, 1.2)	0.347224	1::1	0.58(0.04, 9.5)	0.703864
RFC4	chr3	186507681	186524271	4::1	3.02(0.33, 27.63)	0.327758	2::1	1.32(0.12, 15.15)	0.821712	2::0	--	0.987811
LRRN3	chr7	110731061	110765509	2::4	0.4(0.07, 2.49)	0.327772	2::4	0.4(0.07, 2.49)	0.327772	0::0	--	--
C2-AS1	chr6	31902250	31909501	14::11	1.54(0.65, 3.62)	0.327833	14::11	1.54(0.65, 3.62)	0.327833	0::0	--	--
ACTL6B	chr7	100240725	100254071	17::18	0.69(0.33, 1.45)	0.327985	17::18	0.69(0.33, 1.45)	0.327985	0::0	--	--
MIR183	chr7	129414744	129414854	11::4	2(0.5, 8.03)	0.328091	11::4	2(0.5, 8.03)	0.328091	0::0	--	--
MIR96	chr7	129414531	129414609	11::4	2(0.5, 8.03)	0.328091	11::4	2(0.5, 8.03)	0.328091	0::0	--	--
SAPCD2	chr9	139956578	139965009	206::155	1.12(0.89, 1.41)	0.328095	206::155	1.12(0.89, 1.41)	0.328095	0::0	--	--
ZNF611	chr19	53206065	53238297	9::16	0.65(0.28, 1.54)	0.32814	7::13	0.67(0.25, 1.77)	0.421396	2::3	0.58(0.09, 3.71)	0.565663
CEP170B	chr14	105331604	105363084	36::27	1.31(0.76, 2.26)	0.328152	35::27	1.28(0.74, 2.22)	0.373751	1::0	--	0.991802
LINC02876	chr17	51062864	51065012	12::6	1.68(0.59, 4.75)	0.328187	12::6	1.68(0.59, 4.75)	0.328187	0::0	--	--
TNFRSF6B	chr20	62328004	62330035	4008::3475	0.97(0.92, 1.03)	0.328211	3990::3459	0.97(0.92, 1.03)	0.327661	18::16	0.99(0.48, 2.02)	0.975306
SAR1B	chr5	133936838	133968518	1::3	0.32(0.03, 3.13)	0.328257	1::3	0.32(0.03, 3.13)	0.328257	0::0	--	--
PAX6	chr11	31806339	31832669	13::7	1.64(0.61, 4.39)	0.328377	13::7	1.64(0.61, 4.39)	0.328377	0::0	--	--
LINC01677	chr1	106470245	106570875	7::3	2.04(0.49, 8.58)	0.328487	7::3	2.04(0.49, 8.58)	0.328487	0::0	--	--
PLPPR2	chr19	11466107	11476374	6::3	2.08(0.48, 9.09)	0.328593	6::3	2.08(0.48, 9.09)	0.328593	0::0	--	--
DENND2B	chr11	8714898	8832221	4::3	2.2(0.45, 10.75)	0.328673	3::2	3.09(0.47, 20.37)	0.241294	1::1	1(0.06, 16.33)	0.997256
SPATA17	chr1	217804685	218045038	2::4	0.42(0.07, 2.39)	0.328691	1::4	0.2(0.02, 1.86)	0.156731	1::0	--	0.991505
EFCAB9	chr5	171621175	171630458	2::4	0.42(0.07, 2.4)	0.328798	2::3	0.57(0.09, 3.68)	0.557764	0::1	0(0, Inf)	0.99136
BCRP2	chr22	21457304	21476575	4::6	0.52(0.14, 1.94)	0.328863	0::2	0(0, Inf)	0.988752	4::4	0.6(0.15, 2.46)	0.480882
GPR25	chr1	200842108	200843306	5::3	2.47(0.4, 15.27)	0.329119	5::3	2.47(0.4, 15.27)	0.329119	0::0	--	--
MTCH1	chr6	36935910	36954327	18::22	0.72(0.37, 1.4)	0.329214	18::22	0.72(0.37, 1.4)	0.329214	0::0	--	--
MIR4295	chr10	114393928	114394013	1::2	0.24(0.01, 4.28)	0.329371	1::2	0.24(0.01, 4.28)	0.329371	0::0	--	--
HCG9	chr6	29942891	29946177	5::2	2.42(0.41, 14.26)	0.329448	1::1	0.26(0.01, 4.66)	0.358186	4::1	5.77(0.6, 56.03)	0.13045
PDK1	chr2	173420817	173473397	8::6	1.82(0.55, 6.1)	0.329494	7::5	1.86(0.49, 7.02)	0.36025	1::1	1.66(0.09, 30.89)	0.733527
LINC02885	chr22	35152655	35393905	1::3	0.31(0.03, 3.22)	0.329754	1::0	--	0.991652	0::3	0(0, Inf)	0.984049
ADNP	chr20	49505454	49547974	6::2	2.23(0.44, 11.16)	0.329788	6::2	2.23(0.44, 11.16)	0.329788	0::0	--	--
CSF2	chr5	131409481	131411863	9::3	1.96(0.51, 7.61)	0.329911	9::3	1.96(0.51, 7.61)	0.329911	0::0	--	--
IL3	chr5	131396347	131398897	9::3	1.96(0.51, 7.61)	0.329911	9::3	1.96(0.51, 7.61)	0.329911	0::0	--	--
LINC02203	chr15	21184354	21188751	2072::1715	1.04(0.96, 1.12)	0.330058	19::13	1.19(0.53, 2.67)	0.679132	2053::1702	1.04(0.96, 1.12)	0.345546
ABCC6	chr16	16243421	16317328	37::33	0.77(0.46, 1.3)	0.330076	25::25	0.66(0.36, 1.21)	0.181227	12::8	1.15(0.44, 3.05)	0.772042
METTL2B	chr7	128116801	128146656	6::2	2.29(0.43, 12.09)	0.330107	6::2	2.29(0.43, 12.09)	0.330107	0::0	--	--
MIR31	chr9	21512113	21512184	4::1	3.04(0.32, 28.42)	0.330148	2::1	1.06(0.09, 12.73)	0.964919	2::0	--	0.987845
TRAPPC2L	chr16	88923534	88929086	135::137	0.88(0.68, 1.14)	0.330152	134::135	0.88(0.68, 1.14)	0.334862	1::2	0.83(0.07, 10.21)	0.887289
LOC100996351	chr19	3141573	3155173	11::6	1.67(0.59, 4.71)	0.330215	10::6	1.52(0.53, 4.36)	0.438881	1::0	--	0.991568
TOMM6	chr6	41755180	41757634	37::27	1.32(0.75, 2.32)	0.330222	37::27	1.32(0.75, 2.32)	0.330222	0::0	--	--
PIFO	chr1	111889181	111895639	5::1	3.14(0.31, 31.32)	0.330533	5::1	3.14(0.31, 31.32)	0.330533	0::0	--	--
LOC100291105	chr20	55959215	55968112	13::9	1.61(0.62, 4.18)	0.33057	13::9	1.61(0.62, 4.18)	0.33057	0::0	--	--
RAE1	chr20	55926310	55954258	13::9	1.61(0.62, 4.18)	0.33057	13::9	1.61(0.62, 4.18)	0.33057	0::0	--	--
NDUFA3	chr19	54606162	54610875	811::621	1.06(0.94, 1.19)	0.330642	809::619	1.06(0.94, 1.19)	0.316502	2::2	0.57(0.07, 4.63)	0.602681
WFDC5	chr20	43738105	43743815	5::1	2.91(0.34, 25.05)	0.33068	5::1	2.91(0.34, 25.05)	0.33068	0::0	--	--
WASHC2A	chr10	51827713	51893269	11::4	1.82(0.54, 6.11)	0.330692	0::0	--	NA	11::4	1.82(0.54, 6.11)	0.330692
CNTN1	chr12	41302158	41466213	39::24	1.3(0.77, 2.21)	0.330774	37::24	1.23(0.72, 2.11)	0.439956	2::0	--	0.988123
BPIFA1	chr20	31823801	31831112	2::4	0.32(0.03, 3.15)	0.330832	2::4	0.32(0.03, 3.15)	0.330832	0::0	--	--
BPIFA2	chr20	31755964	31769218	1::4	0.32(0.03, 3.15)	0.330832	1::4	0.32(0.03, 3.15)	0.330832	0::0	--	--
BPIFA3	chr20	31805115	31815612	2::4	0.32(0.03, 3.15)	0.330832	2::4	0.32(0.03, 3.15)	0.330832	0::0	--	--
BPIFA4P	chr20	31781410	31798268	2::4	0.32(0.03, 3.15)	0.330832	2::4	0.32(0.03, 3.15)	0.330832	0::0	--	--
FAM221B	chr9	35816404	35828729	11::6	1.7(0.58, 4.98)	0.330963	11::6	1.7(0.58, 4.98)	0.330963	0::0	--	--
BICDL1	chr12	120427039	120532298	12::5	1.71(0.58, 5.01)	0.331057	11::5	1.56(0.52, 4.67)	0.422127	1::0	--	0.991707
NEPRO	chr3	112721291	112738518	3::1	3.12(0.31, 30.87)	0.331101	3::1	3.12(0.31, 30.87)	0.331101	0::0	--	--
LINC00885	chr3	195869506	195887761	3::2	0.38(0.05, 2.7)	0.331185	0::2	0(0, Inf)	0.987604	3::0	--	0.987247
B4GALT1	chr9	33110638	33167356	3::6	0.5(0.12, 2.04)	0.331422	1::2	0.34(0.03, 3.79)	0.381102	2::4	0.61(0.11, 3.44)	0.577921
B4GALT1-AS1	chr9	33166945	33179981	3::6	0.5(0.12, 2.04)	0.331422	1::2	0.34(0.03, 3.79)	0.381102	2::4	0.61(0.11, 3.44)	0.577921
IFNG	chr12	68548547	68553520	1::1	0.24(0.01, 4.33)	0.33145	0::0	--	NA	1::1	0.24(0.01, 4.33)	0.33145
MAGOHB	chr12	10756791	10766208	1::1	0.24(0.01, 4.33)	0.33145	0::0	--	NA	1::1	0.24(0.01, 4.33)	0.33145
TMEM132B	chr12	126106997	126146923	1::1	0.24(0.01, 4.33)	0.33145	0::0	--	NA	1::1	0.24(0.01, 4.33)	0.33145
KIAA1328	chr18	34409089	34805297	30::22	1.34(0.74, 2.4)	0.331488	30::22	1.34(0.74, 2.4)	0.331488	0::0	--	--
LOC105372069	chr18	34481907	34503777	30::22	1.34(0.74, 2.4)	0.331488	30::22	1.34(0.74, 2.4)	0.331488	0::0	--	--
ZSCAN23	chr6	28400431	28411268	1::3	0.3(0.03, 3.45)	0.331503	1::3	0.3(0.03, 3.45)	0.331503	0::0	--	--
ZFR2	chr19	3851803	3869036	6::6	0.53(0.15, 1.9)	0.331541	5::6	0.42(0.11, 1.62)	0.205922	1::0	--	0.991791
LDLRAP1	chr1	25870096	25895377	1::5	0.33(0.03, 3.13)	0.331551	1::5	0.33(0.03, 3.13)	0.331551	0::0	--	--
ACE	chr17	61562206	61575734	24::34	0.75(0.42, 1.34)	0.331665	24::34	0.75(0.42, 1.34)	0.331665	0::0	--	--
BRPF3	chr6	36164520	36200567	11::6	1.68(0.59, 4.82)	0.33168	11::6	1.68(0.59, 4.82)	0.33168	0::0	--	--
SDC4	chr20	43953928	43977064	10::13	0.64(0.27, 1.57)	0.331688	9::13	0.58(0.23, 1.46)	0.250607	1::0	--	0.991819
LOC105375972	chr9	9799391	9803787	75::50	1.22(0.82, 1.81)	0.331691	75::50	1.22(0.82, 1.81)	0.331691	0::0	--	--
SLC44A1	chr9	108006931	108159627	1::2	0.3(0.03, 3.39)	0.331713	0::1	0(0, Inf)	0.991135	1::1	0.65(0.04, 10.75)	0.761122
ANXA2R	chr5	43039181	43040447	4::1	3.21(0.3, 33.7)	0.331753	3::1	3.03(0.28, 32.97)	0.36286	1::0	--	0.992603
LOC153684	chr5	43042235	43045370	4::1	3.21(0.3, 33.7)	0.331753	3::1	3.03(0.28, 32.97)	0.36286	1::0	--	0.992603
GLG1	chr16	74481337	74641012	5::3	2.14(0.46, 9.96)	0.331922	2::1	3.17(0.27, 37.18)	0.35817	3::2	1.63(0.22, 11.82)	0.62927
CPTP	chr1	1260181	1264276	469::439	0.93(0.81, 1.08)	0.332086	469::437	0.94(0.81, 1.08)	0.363827	0::2	0(0, Inf)	0.987755
MIR1469	chr15	96876489	96876536	4::5	0.49(0.12, 2.06)	0.3321	4::5	0.49(0.12, 2.06)	0.3321	0::0	--	--
GSAP	chr7	76940067	77045666	6::2	2.25(0.44, 11.59)	0.332112	5::2	2.03(0.38, 10.84)	0.4073	1::0	--	0.992027
AGFG2	chr7	100136825	100165843	17::9	1.58(0.63, 3.96)	0.332221	17::9	1.58(0.63, 3.96)	0.332221	0::0	--	--
SAP25	chr7	100169851	100171523	17::9	1.58(0.63, 3.96)	0.332221	17::9	1.58(0.63, 3.96)	0.332221	0::0	--	--
ZASP	chr7	100171633	100172842	17::9	1.58(0.63, 3.96)	0.332221	17::9	1.58(0.63, 3.96)	0.332221	0::0	--	--
DCC	chr18	49866566	51062268	12::6	1.68(0.59, 4.82)	0.332241	11::6	1.58(0.54, 4.6)	0.402004	1::0	--	0.991906
ABCG1	chr21	43639266	43717354	13::15	0.66(0.29, 1.53)	0.332289	13::15	0.66(0.29, 1.53)	0.332289	0::0	--	--
STK11	chr19	1205776	1228430	4282::3762	0.97(0.92, 1.03)	0.332416	4260::3745	0.97(0.92, 1.03)	0.329584	22::17	1.01(0.5, 2.04)	0.973748
SH2D3A	chr19	6752172	6767446	5::3	2.11(0.47, 9.56)	0.332457	5::2	3.59(0.64, 20.18)	0.147365	0::1	0(0, Inf)	0.991299
TMCC1	chr3	129366634	129612554	8::12	0.62(0.24, 1.62)	0.332498	8::12	0.62(0.24, 1.62)	0.332498	0::0	--	--
LINC02478	chr2	161114229	161128406	1::2	0.3(0.03, 3.38)	0.332499	1::2	0.3(0.03, 3.38)	0.332499	0::0	--	--
HACE1	chr6	105175968	105307421	6::2	2.22(0.44, 11.09)	0.332588	4::2	1.53(0.28, 8.44)	0.628112	2::0	--	0.988215
MORC2	chr22	31321116	31364273	10::5	1.74(0.57, 5.32)	0.332642	10::5	1.74(0.57, 5.32)	0.332642	0::0	--	--
NRTN	chr19	5823812	5828335	17::10	1.53(0.65, 3.59)	0.333239	17::10	1.53(0.65, 3.59)	0.333239	0::0	--	--
KRT23	chr17	39078951	39093522	3::1	3.33(0.29, 38.04)	0.333256	3::1	3.33(0.29, 38.04)	0.333256	0::0	--	--
SLC6A3	chr5	1392910	1445555	4295::3608	0.97(0.92, 1.03)	0.333279	4283::3587	0.98(0.92, 1.03)	0.389751	13::23	0.52(0.25, 1.08)	0.0810037
SLC35E2B	chr1	1592938	1624234	47::31	1.27(0.78, 2.07)	0.333333	37::22	1.32(0.75, 2.31)	0.330319	10::9	1.13(0.42, 3.05)	0.811836
CADM2-AS2	chr3	85849136	85877200	3::4	0.47(0.1, 2.15)	0.333428	3::4	0.47(0.1, 2.15)	0.333428	0::0	--	--
YWHAEP7	chr17	36202572	36244363	5::9	0.57(0.18, 1.79)	0.333503	2::6	0.31(0.06, 1.6)	0.160152	3::3	1.23(0.22, 6.97)	0.812137
LMO7-AS1	chr13	76178835	76210130	20::14	1.42(0.7, 2.91)	0.333505	19::14	1.36(0.66, 2.8)	0.407391	1::0	--	0.991624
MAGI1-AS1	chr3	65879490	65910972	3::1	3.45(0.28, 42.44)	0.333605	0::0	--	NA	3::1	3.45(0.28, 42.44)	0.333605
PPIC	chr5	122358944	122372420	1::2	0.25(0.02, 4.12)	0.333615	1::2	0.25(0.02, 4.12)	0.333615	0::0	--	--
SCGB3A1	chr5	180017104	180018499	3::1	3.28(0.29, 36.59)	0.333636	3::1	3.28(0.29, 36.59)	0.333636	0::0	--	--
ADAD1	chr4	123300165	123350939	35::38	0.79(0.48, 1.28)	0.333646	35::38	0.79(0.48, 1.28)	0.333646	0::0	--	--
CATSPERB	chr14	92047041	92198430	89::93	0.85(0.62, 1.18)	0.334014	83::91	0.81(0.59, 1.13)	0.215969	6::2	2.94(0.52, 16.72)	0.224093
PHF11	chr13	50070088	50103112	7::2	2.28(0.43, 12.12)	0.334147	7::2	2.28(0.43, 12.12)	0.334147	0::0	--	--
MIR302F	chr18	27878875	27878926	98::68	1.18(0.84, 1.65)	0.334171	98::68	1.18(0.84, 1.65)	0.334171	0::0	--	--
RSBN1L	chr7	77325775	77412339	5::2	2.32(0.42, 12.86)	0.334228	4::2	1.89(0.32, 11.2)	0.484916	1::0	--	0.991623
CALHM6	chr6	116782537	116784934	11::9	1.6(0.62, 4.15)	0.334297	11::9	1.6(0.62, 4.15)	0.334297	0::0	--	--
YY1	chr14	100705480	100749125	21::16	1.42(0.7, 2.87)	0.33433	18::15	1.34(0.63, 2.83)	0.443261	3::1	2.23(0.23, 21.5)	0.488394
VTRNA1-1	chr5	140090860	140090958	17::10	1.51(0.65, 3.47)	0.334443	17::10	1.51(0.65, 3.47)	0.334443	0::0	--	--
ZMAT2	chr5	140080031	140086271	17::10	1.51(0.65, 3.47)	0.334443	17::10	1.51(0.65, 3.47)	0.334443	0::0	--	--
RSRC2	chr12	122988000	123011483	15::22	0.71(0.35, 1.43)	0.334486	15::22	0.71(0.35, 1.43)	0.334486	0::0	--	--
SULT2A1	chr19	48373723	48389572	5::7	0.56(0.17, 1.82)	0.334502	4::5	0.73(0.19, 2.85)	0.654297	1::2	0.25(0.02, 2.85)	0.266978
OR2B3	chr6	29053984	29055090	5::3	2.13(0.46, 9.93)	0.334618	5::3	2.13(0.46, 9.93)	0.334618	0::0	--	--
OR2J1	chr6	409510	410646	5::3	2.13(0.46, 9.93)	0.334618	5::3	2.13(0.46, 9.93)	0.334618	0::0	--	--
OR2J3	chr6	29079586	29080661	5::3	2.13(0.46, 9.93)	0.334618	5::3	2.13(0.46, 9.93)	0.334618	0::0	--	--
PLCZ1	chr12	18836113	18890946	1::2	0.3(0.03, 3.43)	0.334694	0::0	--	NA	1::2	0.3(0.03, 3.43)	0.334694
ATP8B4	chr15	50150434	50411430	6::3	2.05(0.48, 8.82)	0.334769	5::3	1.84(0.41, 8.26)	0.428435	1::0	--	0.991884
LOC100128108	chr15	102277296	102284972	21::12	1.48(0.67, 3.29)	0.334774	1::0	--	0.990844	20::12	1.32(0.59, 2.95)	0.497808
PCDHB17P	chr5	140535579	140537990	14::15	0.66(0.28, 1.53)	0.334789	14::15	0.66(0.28, 1.53)	0.334789	0::0	--	--
PCDHB6	chr5	140529637	140532868	14::15	0.66(0.28, 1.53)	0.334789	14::15	0.66(0.28, 1.53)	0.334789	0::0	--	--
LMNTD2	chr11	554849	560738	887::778	0.95(0.85, 1.06)	0.334806	886::778	0.95(0.85, 1.05)	0.318542	1::0	--	0.991236
FRMD8	chr11	65154107	65180995	117::111	0.87(0.65, 1.16)	0.334829	117::109	0.88(0.66, 1.17)	0.371779	0::2	0(0, Inf)	0.988508
MIR7854	chr16	81567506	81567571	12::5	1.69(0.58, 4.92)	0.33491	12::5	1.69(0.58, 4.92)	0.33491	0::0	--	--
ELK2AP	chr14	106135913	106139144	158::137	0.88(0.69, 1.14)	0.334925	156::136	0.87(0.68, 1.12)	0.290562	2::1	2.7(0.23, 32.14)	0.43288
MIR4447	chr3	116569123	116569214	2::4	0.43(0.08, 2.41)	0.335089	2::4	0.43(0.08, 2.41)	0.335089	0::0	--	--
AICDA	chr12	8754765	8765455	8::4	1.87(0.52, 6.67)	0.335124	8::3	2.24(0.56, 8.97)	0.253595	0::1	0(0, Inf)	0.992083
LINC01149	chr6	31409443	31414750	228::256	0.91(0.74, 1.11)	0.335126	144::190	0.84(0.66, 1.07)	0.152108	84::66	1.07(0.76, 1.52)	0.704158
TMEM178A	chr2	39893056	39945103	4::2	2.43(0.4, 14.85)	0.335191	4::2	2.43(0.4, 14.85)	0.335191	0::0	--	--
LYPLA1	chr8	54958926	55014507	2::3	0.41(0.07, 2.49)	0.335223	2::3	0.41(0.07, 2.49)	0.335223	0::0	--	--
HNRNPU	chr1	245013601	245027827	6::2	2.3(0.42, 12.58)	0.335233	6::2	2.3(0.42, 12.58)	0.335233	0::0	--	--
SNORA100	chr1	245017388	245017519	6::2	2.3(0.42, 12.58)	0.335233	6::2	2.3(0.42, 12.58)	0.335233	0::0	--	--
RHBDF2	chr17	74466974	74497509	143::104	1.14(0.87, 1.5)	0.33525	143::104	1.14(0.87, 1.5)	0.33525	0::0	--	--
DYNC1LI2	chr16	66754795	66785731	45::48	0.8(0.52, 1.25)	0.335277	45::48	0.8(0.52, 1.25)	0.335277	0::0	--	--
LOC106699570	chr16	66785654	66788645	45::48	0.8(0.52, 1.25)	0.335277	45::48	0.8(0.52, 1.25)	0.335277	0::0	--	--
CHRD	chr3	184098097	184108526	10::7	1.68(0.59, 4.81)	0.335303	9::7	1.54(0.52, 4.55)	0.429923	1::0	--	0.991723
SLC31A1	chr9	115983823	116026772	19::21	0.73(0.38, 1.39)	0.335345	19::19	0.8(0.41, 1.55)	0.506718	0::2	0(0, Inf)	0.985756
KRTAP10-10	chr21	46057272	46058372	4::2	2.46(0.39, 15.41)	0.335756	3::2	1.92(0.27, 13.61)	0.512461	1::0	--	0.991596
KRTAP10-11	chr21	46066330	46067566	4::2	2.46(0.39, 15.41)	0.335756	3::2	1.92(0.27, 13.61)	0.512461	1::0	--	0.991596
KRTAP12-1	chr21	46101490	46102078	4::2	2.46(0.39, 15.41)	0.335756	3::2	1.92(0.27, 13.61)	0.512461	1::0	--	0.991596
KRTAP12-2	chr21	46086105	46086844	4::2	2.46(0.39, 15.41)	0.335756	3::2	1.92(0.27, 13.61)	0.512461	1::0	--	0.991596
KRTAP12-3	chr21	46077848	46078258	4::2	2.46(0.39, 15.41)	0.335756	3::2	1.92(0.27, 13.61)	0.512461	1::0	--	0.991596
KRTAP12-4	chr21	46074129	46074576	4::2	2.46(0.39, 15.41)	0.335756	3::2	1.92(0.27, 13.61)	0.512461	1::0	--	0.991596
ABCC9	chr12	21958107	22089628	42::44	0.8(0.5, 1.26)	0.335889	42::43	0.83(0.52, 1.31)	0.418282	0::1	0(0, Inf)	0.991072
SMCR5	chr17	17679999	17682843	132::132	0.88(0.68, 1.14)	0.335928	132::132	0.88(0.68, 1.14)	0.335928	0::0	--	--
WDR76	chr15	44119199	44160610	2::5	0.44(0.08, 2.36)	0.335939	2::5	0.44(0.08, 2.36)	0.335939	0::0	--	--
GMPR2	chr14	24701827	24708447	6::3	2.08(0.47, 9.19)	0.336053	6::3	2.08(0.47, 9.19)	0.336053	0::0	--	--
TINF2	chr14	24708845	24711880	6::3	2.08(0.47, 9.19)	0.336053	6::3	2.08(0.47, 9.19)	0.336053	0::0	--	--
CYP26C1	chr10	94820554	94829297	80::75	0.84(0.58, 1.2)	0.336171	80::75	0.84(0.58, 1.2)	0.336171	0::0	--	--
RALYL	chr8	85095440	85834078	6::2	2.21(0.44, 11.13)	0.336301	6::2	2.21(0.44, 11.13)	0.336301	0::0	--	--
RILPL2	chr12	123899585	123921280	21::14	1.43(0.69, 2.95)	0.336311	19::11	1.76(0.8, 3.88)	0.16232	2::3	0.41(0.06, 2.73)	0.35527
C4orf36	chr4	87797357	87813575	4::2	2.4(0.4, 14.34)	0.336395	4::2	2.4(0.4, 14.34)	0.336395	0::0	--	--
UNC119B	chr12	121148260	121161443	2::5	0.43(0.08, 2.42)	0.336452	2::5	0.43(0.08, 2.42)	0.336452	0::0	--	--
NUP93	chr16	56764040	56884198	1::1	3.95(0.24, 65.34)	0.33671	0::0	--	NA	1::1	3.95(0.24, 65.34)	0.33671
RNF224	chr9	140121953	140124092	349::311	0.92(0.78, 1.09)	0.336876	349::311	0.92(0.78, 1.09)	0.336876	0::0	--	--
RTCB	chr22	32783568	32808234	1::3	0.31(0.03, 3.43)	0.337068	0::0	--	NA	1::3	0.31(0.03, 3.43)	0.337068
PALB2	chr16	23614485	23652631	7::3	2.01(0.48, 8.39)	0.337079	7::3	2.01(0.48, 8.39)	0.337079	0::0	--	--
DIPK1B	chr9	139607023	139619194	526::499	0.94(0.82, 1.07)	0.337141	526::498	0.94(0.82, 1.07)	0.356268	0::1	0(0, Inf)	0.991303
CDHR5	chr11	616564	624955	261::202	1.1(0.9, 1.35)	0.337261	261::201	1.11(0.9, 1.35)	0.327302	0::1	0(0, Inf)	0.992261
DENND6A	chr3	57611180	57678804	6::3	2.07(0.47, 9.11)	0.337398	5::3	1.68(0.36, 7.88)	0.509924	1::0	--	0.991469
DENND6A-DT	chr3	57678931	57682378	6::3	2.07(0.47, 9.11)	0.337398	5::3	1.68(0.36, 7.88)	0.509924	1::0	--	0.991469
HOXD11	chr2	176972007	176974482	94::88	0.85(0.61, 1.19)	0.337427	86::81	0.83(0.58, 1.18)	0.297174	8::7	1.05(0.37, 3.02)	0.925994
LARP4B	chr10	852853	977645	4::4	0.46(0.1, 2.22)	0.33743	3::4	0.3(0.05, 1.66)	0.167361	1::0	--	0.9917
PUM2	chr2	20448451	20550611	11::6	1.68(0.58, 4.83)	0.337459	10::5	1.65(0.53, 5.07)	0.386392	1::1	1.93(0.1, 38.88)	0.66751
CFAP69	chr7	89874487	89940377	27::18	1.38(0.71, 2.68)	0.337573	26::18	1.33(0.68, 2.6)	0.40146	1::0	--	0.991695
NDUFB1	chr14	92582467	92588050	2::1	3.43(0.28, 42.51)	0.337596	2::1	3.43(0.28, 42.51)	0.337596	0::0	--	--
ASXL1	chr20	30946133	31027122	1::2	0.24(0.01, 4.39)	0.337698	1::2	0.24(0.01, 4.39)	0.337698	0::0	--	--
LOC100507547	chr6	32120578	32122142	11::6	1.67(0.59, 4.73)	0.337711	11::6	1.67(0.59, 4.73)	0.337711	0::0	--	--
PRRT1	chr6	32116139	32119716	11::6	1.67(0.59, 4.73)	0.337711	11::6	1.67(0.59, 4.73)	0.337711	0::0	--	--
UPK3A	chr22	45680829	45691755	209::152	1.12(0.89, 1.4)	0.337776	208::151	1.12(0.89, 1.41)	0.323202	1::1	0.62(0.04, 9.97)	0.737937
KBTBD11-OT1	chr8	1919562	1924610	10::9	0.63(0.24, 1.63)	0.337788	7::5	0.83(0.24, 2.89)	0.773002	3::4	0.4(0.09, 1.89)	0.249051
LOC101928058	chr8	1919344	1921511	10::9	0.63(0.24, 1.63)	0.337788	7::5	0.83(0.24, 2.89)	0.773002	3::4	0.4(0.09, 1.89)	0.249051
TAFA2	chr12	62102028	62586620	10::14	0.65(0.28, 1.56)	0.337789	10::14	0.65(0.28, 1.56)	0.337789	0::0	--	--
RSU1P2	chr10	45594923	45650044	4::5	0.52(0.14, 1.98)	0.337962	4::5	0.52(0.14, 1.98)	0.337962	0::0	--	--
SNORD125	chr22	29729151	29729247	7::7	0.56(0.17, 1.83)	0.337977	7::7	0.56(0.17, 1.83)	0.337977	0::0	--	--
STARD9	chr15	42867803	43013196	18::22	0.71(0.36, 1.43)	0.337996	16::17	0.94(0.43, 2.03)	0.872092	2::5	0.21(0.03, 1.22)	0.0816517
LOC102724788	chr22	18900205	18924066	420::327	1.08(0.92, 1.27)	0.338028	102::78	1.13(0.82, 1.55)	0.470442	318::249	1.07(0.89, 1.28)	0.485547
PRODH	chr22	18900293	18924066	420::327	1.08(0.92, 1.27)	0.338028	102::78	1.13(0.82, 1.55)	0.470442	318::249	1.07(0.89, 1.28)	0.485547
KRT18	chr12	53342901	53346690	1::1	0.24(0.01, 4.39)	0.33805	1::0	--	0.992563	0::1	0(0, Inf)	0.991013
SNRPN	chr15	25101658	25223870	5::2	2.37(0.41, 13.86)	0.338158	4::0	--	0.981732	1::2	0.52(0.04, 6.76)	0.619251
NT5DC4	chr2	113479062	113500454	7::4	1.86(0.52, 6.66)	0.338185	7::3	2.39(0.59, 9.72)	0.222054	0::1	0(0, Inf)	0.991779
TAS2R38	chr7	141672430	141673573	3::1	3.16(0.3, 33.39)	0.338339	3::0	--	0.983988	0::1	0(0, Inf)	0.991634
LINC01689	chr21	25676862	25693690	2::1	3.92(0.24, 64.22)	0.338396	1::1	2.24(0.08, 64.47)	0.637826	1::0	--	0.991513
SNORA93	chr3	13659880	13660048	6::7	0.55(0.17, 1.85)	0.338406	5::7	0.48(0.13, 1.72)	0.258407	1::0	--	0.992117
PHYKPL	chr5	177635474	177659823	15::10	1.55(0.63, 3.84)	0.338605	15::9	1.55(0.63, 3.84)	0.338605	0::1	--	--
EMILIN3	chr20	39988602	39995458	42::48	0.8(0.51, 1.26)	0.338812	42::48	0.8(0.51, 1.26)	0.338812	0::0	--	--
TRIM31	chr6	1401126	1411311	3::4	0.43(0.07, 2.44)	0.338833	3::4	0.43(0.07, 2.44)	0.338833	0::0	--	--
LINC02141	chr16	59889256	60087875	18::11	1.47(0.67, 3.26)	0.338834	17::11	1.32(0.59, 2.93)	0.498167	1::0	--	0.990878
LINC00976	chr8	129965124	129978247	1::3	0.32(0.03, 3.3)	0.338842	0::3	0(0, Inf)	0.983976	1::0	--	0.991638
C4B	chr6	3459589	3473846	320::273	0.92(0.77, 1.09)	0.338851	314::268	0.92(0.77, 1.1)	0.340969	6::5	0.94(0.27, 3.26)	0.921861
C4B_2	chr6	3315281	3335906	320::273	0.92(0.77, 1.09)	0.338851	314::268	0.92(0.77, 1.1)	0.340969	6::5	0.94(0.27, 3.26)	0.921861
BUB1B-PAK6	chr15	40509628	40569688	44::47	0.8(0.51, 1.26)	0.338918	44::46	0.82(0.52, 1.31)	0.411065	0::1	0(0, Inf)	0.991241
PAK6	chr15	40531997	40569688	44::47	0.8(0.51, 1.26)	0.338918	44::46	0.82(0.52, 1.31)	0.411065	0::1	0(0, Inf)	0.991241
LINC01538	chr18	61880317	61927290	6::3	2.33(0.41, 13.21)	0.338945	0::0	--	NA	6::3	2.33(0.41, 13.21)	0.338945
MIR609	chr10	105978546	105978641	1::2	0.31(0.03, 3.42)	0.339035	1::2	0.31(0.03, 3.42)	0.339035	0::0	--	--
MIR3193	chr20	30194988	30195043	3::1	3.21(0.29, 34.95)	0.339097	3::1	3.21(0.29, 34.95)	0.339097	0::0	--	--
PRIM2	chr6	57179602	57191161	3::1	3.23(0.29, 35.64)	0.339119	0::0	--	NA	3::1	3.23(0.29, 35.64)	0.339119
RNASE4	chr14	21156922	21169374	7::4	2.07(0.47, 9.17)	0.33914	4::3	1.51(0.21, 10.83)	0.684706	3::1	3.12(0.29, 33.37)	0.34648
JTB	chr1	153946744	153950150	2::4	0.42(0.07, 2.46)	0.339155	2::4	0.42(0.07, 2.46)	0.339155	0::0	--	--
RAB13	chr1	153954092	153957842	2::4	0.42(0.07, 2.46)	0.339155	2::4	0.42(0.07, 2.46)	0.339155	0::0	--	--
ODF3L1	chr15	76016381	76020029	105::99	0.87(0.64, 1.16)	0.3392	105::96	0.89(0.66, 1.2)	0.443905	0::3	0(0, Inf)	0.983666
HLA-F-AS1	chr6	29694377	29716826	10::8	1.64(0.6, 4.5)	0.339357	6::6	1.36(0.38, 4.8)	0.633931	4::2	2.3(0.4, 13.22)	0.349911
GOLT1B	chr12	21654722	21671339	1::1	0.24(0.01, 4.45)	0.339415	0::0	--	NA	1::1	0.24(0.01, 4.45)	0.339415
GYS2	chr12	21689040	21757781	1::1	0.24(0.01, 4.45)	0.339415	0::0	--	NA	1::1	0.24(0.01, 4.45)	0.339415
SPX	chr12	21680858	21685881	1::1	0.24(0.01, 4.45)	0.339415	0::0	--	NA	1::1	0.24(0.01, 4.45)	0.339415
SLC25A24	chr1	108676664	108735457	5::9	0.57(0.18, 1.79)	0.339747	4::8	0.57(0.16, 1.98)	0.375221	1::1	0.61(0.04, 9.78)	0.723779
MIR3192	chr20	18451258	18451335	10::6	1.67(0.58, 4.79)	0.339769	10::6	1.67(0.58, 4.79)	0.339769	0::0	--	--
ATF5	chr19	50433460	50437193	3::1	3.06(0.31, 30.42)	0.339789	3::1	3.06(0.31, 30.42)	0.339789	0::0	--	--
MIR4751	chr19	50436320	50436394	3::1	3.06(0.31, 30.42)	0.339789	3::1	3.06(0.31, 30.42)	0.339789	0::0	--	--
RPLP2	chr11	809966	812876	208::165	1.11(0.89, 1.39)	0.339792	207::164	1.11(0.89, 1.39)	0.342817	1::1	1.18(0.07, 19.11)	0.909627
DDT	chr22	24313553	24316680	112::97	0.86(0.64, 1.17)	0.339839	64::61	0.78(0.53, 1.14)	0.201871	48::36	1.02(0.63, 1.64)	0.949814
DDTL	chr22	24309075	24314745	112::97	0.86(0.64, 1.17)	0.339839	64::61	0.78(0.53, 1.14)	0.201871	48::36	1.02(0.63, 1.64)	0.949814
SURF4	chr9	136228324	136244820	39::26	1.32(0.75, 2.33)	0.339864	39::25	1.36(0.77, 2.42)	0.29042	0::1	0(0, Inf)	0.991855
MMP1	chr11	102660649	102668891	3::3	0.42(0.07, 2.48)	0.339894	3::3	0.42(0.07, 2.48)	0.339894	0::0	--	--
WTAPP1	chr11	102654406	102707497	3::3	0.42(0.07, 2.48)	0.339894	3::3	0.42(0.07, 2.48)	0.339894	0::0	--	--
TULP1	chr6	35465650	35480673	61::64	0.83(0.56, 1.22)	0.340107	61::62	0.85(0.58, 1.26)	0.421029	0::2	0(0, Inf)	0.986872
CEP57L1	chr6	109450506	109488329	374::289	1.09(0.91, 1.32)	0.340193	374::284	1.12(0.93, 1.35)	0.227702	0::5	0(0, Inf)	0.978652
FER1L6	chr8	124864226	125132302	1::4	0.31(0.03, 3.45)	0.340248	1::3	0.33(0.03, 3.82)	0.373515	0::1	0(0, Inf)	0.992608
LINC01267	chr3	14389950	14394068	7::3	1.98(0.49, 8.12)	0.340303	7::3	1.98(0.49, 8.12)	0.340303	0::0	--	--
LRRN4	chr20	6021191	6034706	9::4	1.92(0.5, 7.36)	0.340322	8::3	1.85(0.4, 8.43)	0.428598	1::1	2.2(0.13, 36.73)	0.582138
TAPT1	chr4	16162127	16228094	2::1	3.46(0.27, 44.42)	0.340326	0::0	--	NA	2::1	3.46(0.27, 44.42)	0.340326
LOC101929935	chr1	57093463	57110991	4::8	0.52(0.14, 1.98)	0.340483	4::8	0.52(0.14, 1.98)	0.340483	0::0	--	--
PSMA7	chr20	60711788	60718450	18::14	1.47(0.66, 3.26)	0.340505	18::13	1.66(0.74, 3.75)	0.221493	0::1	0(0, Inf)	0.991199
KIAA1671	chr22	25423940	25593415	1::2	0.31(0.03, 3.51)	0.340529	0::0	--	NA	1::2	0.31(0.03, 3.51)	0.340529
COBL	chr7	51083908	51384506	3::3	0.39(0.06, 2.69)	0.340566	2::2	0.28(0.03, 2.94)	0.28982	1::1	0.71(0.03, 17.01)	0.832768
ATXN10	chr22	46067713	46241187	4::2	2.38(0.4, 14.1)	0.340674	4::2	2.38(0.4, 14.1)	0.340674	0::0	--	--
SOGA1	chr20	35405844	35488276	7::10	0.6(0.21, 1.72)	0.340676	7::10	0.6(0.21, 1.72)	0.340676	0::0	--	--
LOC339166	chr17	5675553	5834016	10::6	1.68(0.58, 4.89)	0.340695	6::1	5.11(0.59, 44.44)	0.139754	4::5	0.89(0.22, 3.59)	0.867102
LGALS14	chr19	40195120	40200084	1::4	0.34(0.04, 3.17)	0.340738	1::4	0.34(0.04, 3.17)	0.340738	0::0	--	--
CLSTN2	chr3	139654026	140296238	1::1	3.96(0.23, 67.31)	0.340836	1::1	3.96(0.23, 67.31)	0.340836	0::0	--	--
ZNF761	chr19	53935236	53953608	141::127	0.88(0.68, 1.15)	0.340945	37::33	0.91(0.54, 1.52)	0.716691	104::94	0.87(0.64, 1.18)	0.371338
TFAM	chr10	60145169	60158980	7::6	1.75(0.55, 5.52)	0.340947	7::6	1.75(0.55, 5.52)	0.340947	0::0	--	--
PLA2G12A	chr4	110631144	110651226	5::4	1.96(0.49, 7.8)	0.341066	5::4	1.96(0.49, 7.8)	0.341066	0::0	--	--
EPN2	chr17	19140689	19240028	15::15	0.68(0.31, 1.5)	0.341075	15::15	0.68(0.31, 1.5)	0.341075	0::0	--	--
AS3MT	chr10	104629226	104661655	3::1	3.11(0.3, 32.19)	0.341254	3::1	3.11(0.3, 32.19)	0.341254	0::0	--	--
BORCS7-ASMT	chr10	104613966	104661655	3::1	3.11(0.3, 32.19)	0.341254	3::1	3.11(0.3, 32.19)	0.341254	0::0	--	--
LOC107984265	chr10	104658459	104678092	3::1	3.11(0.3, 32.19)	0.341254	3::1	3.11(0.3, 32.19)	0.341254	0::0	--	--
MIR935	chr19	54485560	54485651	110::107	0.86(0.64, 1.17)	0.341299	110::107	0.86(0.64, 1.17)	0.341299	0::0	--	--
C8G	chr9	139839694	139841427	68::69	0.84(0.58, 1.2)	0.34137	67::69	0.82(0.57, 1.18)	0.295323	1::0	--	0.991488
CNDP2	chr18	72166822	72190689	6::8	0.57(0.18, 1.8)	0.34161	5::6	0.64(0.17, 2.32)	0.494444	1::2	0.39(0.03, 4.84)	0.465752
CDC27	chr17	45195068	45266661	1::3	0.32(0.03, 3.37)	0.341679	1::3	0.32(0.03, 3.37)	0.341679	0::0	--	--
ZNRF3	chr22	29313376	29453476	34::40	0.78(0.47, 1.3)	0.341696	34::37	0.88(0.52, 1.48)	0.623751	0::3	0(0, Inf)	0.984618
LCN12	chr9	139846724	139849949	66::66	0.84(0.58, 1.21)	0.34199	66::66	0.84(0.58, 1.21)	0.34199	0::0	--	--
CAMK2N2	chr3	183977000	183979341	47::40	1.26(0.78, 2.01)	0.342043	47::40	1.26(0.78, 2.01)	0.342043	0::0	--	--
LCAT	chr16	67973652	67978023	17::11	1.5(0.65, 3.49)	0.342215	17::11	1.5(0.65, 3.49)	0.342215	0::0	--	--
PSMB10	chr16	67968409	67970753	17::11	1.5(0.65, 3.49)	0.342215	17::11	1.5(0.65, 3.49)	0.342215	0::0	--	--
SLC12A4	chr16	67977376	67997955	17::11	1.5(0.65, 3.49)	0.342215	17::11	1.5(0.65, 3.49)	0.342215	0::0	--	--
PYGM	chr11	64513860	64528187	20::18	1.41(0.69, 2.89)	0.342216	20::18	1.41(0.69, 2.89)	0.342216	0::0	--	--
LINC02474	chr1	222139751	222158306	53::43	1.24(0.8, 1.92)	0.342247	0::1	0(0, Inf)	0.991172	53::42	1.28(0.82, 1.99)	0.273473
CISD1	chr10	60028921	60049345	10::8	1.61(0.6, 4.28)	0.342397	10::8	1.61(0.6, 4.28)	0.342397	0::0	--	--
LOC112268068	chr10	60085388	60089439	10::8	1.61(0.6, 4.28)	0.342397	10::8	1.61(0.6, 4.28)	0.342397	0::0	--	--
UBE2D1	chr10	60094765	60130508	10::8	1.61(0.6, 4.28)	0.342397	10::8	1.61(0.6, 4.28)	0.342397	0::0	--	--
OR11G2	chr14	20665494	20666532	1::3	0.32(0.03, 3.33)	0.342448	0::3	0(0, Inf)	0.984177	1::0	--	0.991697
KIAA1755	chr20	36838904	36889137	7::3	1.97(0.49, 7.94)	0.342558	3::1	2.91(0.28, 30.63)	0.373829	4::2	1.55(0.27, 8.79)	0.623806
PPDPF	chr20	62152117	62153517	47::35	1.26(0.78, 2.03)	0.34264	47::33	1.32(0.81, 2.14)	0.260465	0::2	0(0, Inf)	0.987668
EPHA8	chr1	22889981	22930088	3::6	0.49(0.11, 2.14)	0.342969	3::6	0.49(0.11, 2.14)	0.342969	0::0	--	--
HOXD8	chr2	176994432	176997423	99::90	0.85(0.61, 1.18)	0.343091	91::83	0.83(0.59, 1.18)	0.303607	8::7	1.05(0.37, 3.02)	0.92617
LOC100506403	chr21	36744804	36953062	1::2	0.31(0.03, 3.51)	0.343253	1::2	0.31(0.03, 3.51)	0.343253	0::0	--	--
LINC00167	chr11	129872518	129875381	207::175	0.9(0.72, 1.12)	0.343501	206::173	0.9(0.72, 1.12)	0.338937	1::2	1.07(0.1, 11.82)	0.957133
CPNE3	chr8	87526663	87573726	3::2	2.47(0.38, 16.09)	0.343638	2::2	1.66(0.2, 13.44)	0.637035	1::0	--	0.991305
LOC107105282	chr2	120234029	120244919	14::6	1.65(0.59, 4.62)	0.34371	12::6	1.38(0.47, 4.03)	0.554474	2::0	--	0.988245
SCTR	chr2	120197418	120282059	14::6	1.65(0.59, 4.62)	0.34371	12::6	1.38(0.47, 4.03)	0.554474	2::0	--	0.988245
PHF20L1	chr8	133787633	133861052	12::7	1.59(0.61, 4.13)	0.343733	12::7	1.59(0.61, 4.13)	0.343733	0::0	--	--
MIR8069-1	chr21	15096509	15096595	12::13	0.67(0.29, 1.54)	0.344138	8::9	0.53(0.19, 1.48)	0.227119	4::4	1.05(0.25, 4.46)	0.942012
MIR8069-2	chr21	15096509	15096595	12::13	0.67(0.29, 1.54)	0.344138	8::9	0.53(0.19, 1.48)	0.227119	4::4	1.05(0.25, 4.46)	0.942012
PRPF4B	chr6	4021533	4065217	11::8	1.64(0.59, 4.56)	0.34415	10::8	1.48(0.52, 4.24)	0.463118	1::0	--	0.991538
IFNK	chr9	27524311	27526496	10::5	1.7(0.56, 5.14)	0.344338	10::5	1.7(0.56, 5.14)	0.344338	0::0	--	--
DDX59	chr1	200613164	200635879	2::4	0.43(0.08, 2.46)	0.344529	0::0	--	NA	2::4	0.43(0.08, 2.46)	0.344529
NUF2	chr1	163291743	163325549	4::7	0.53(0.15, 1.96)	0.344561	4::7	0.53(0.15, 1.96)	0.344561	0::0	--	--
ST8SIA4	chr5	100142636	100238986	8::4	1.83(0.52, 6.37)	0.344593	7::4	1.61(0.44, 5.79)	0.469873	1::0	--	0.991609
WNT10A	chr2	219745573	219758649	34::38	0.77(0.45, 1.32)	0.344615	34::38	0.77(0.45, 1.32)	0.344615	0::0	--	--
DRICH1	chr22	23950638	23974508	8::10	0.6(0.21, 1.72)	0.344719	4::2	1.62(0.29, 8.99)	0.581097	4::8	0.29(0.07, 1.29)	0.103834
KLF6	chr10	3818187	3827473	14::8	1.55(0.62, 3.85)	0.344762	14::8	1.55(0.62, 3.85)	0.344762	0::0	--	--
PAQR6	chr1	156213111	156217908	7::3	2(0.48, 8.41)	0.344796	6::1	3.83(0.45, 32.56)	0.21946	1::2	0.69(0.05, 8.82)	0.772004
KCNH3	chr12	49932812	49952117	26::26	0.75(0.41, 1.37)	0.344822	26::26	0.75(0.41, 1.37)	0.344822	0::0	--	--
CCDC61	chr19	46498724	46521874	4::1	3(0.31, 29.43)	0.344945	4::1	3(0.31, 29.43)	0.344945	0::0	--	--
FUT8	chr14	65877309	66210839	7::3	1.98(0.48, 8.17)	0.34495	6::1	4.23(0.5, 35.48)	0.183976	1::2	0.52(0.04, 6.64)	0.610876
KCNF1	chr2	11052059	11054351	11::16	0.67(0.29, 1.54)	0.345243	11::16	0.67(0.29, 1.54)	0.345243	0::0	--	--
LOC110091777	chr21	15095788	15126709	15::15	0.69(0.32, 1.5)	0.345361	8::11	0.41(0.16, 1.09)	0.0751221	7::4	1.74(0.47, 6.53)	0.409093
LINC02441	chr12	128508332	128511711	4::1	2.96(0.31, 28.18)	0.345434	4::0	--	0.98226	0::1	0(0, Inf)	0.991013
MSR1	chr8	15996825	16050160	136::110	0.87(0.66, 1.16)	0.345478	134::108	0.88(0.66, 1.17)	0.378104	2::2	0.54(0.06, 4.89)	0.585899
GPER1	chr7	1126442	1133451	70::71	0.84(0.59, 1.2)	0.345527	69::71	0.83(0.58, 1.19)	0.308915	1::0	--	0.991716
ROCK2	chr2	11319884	11485563	11::6	1.66(0.58, 4.79)	0.345677	11::6	1.66(0.58, 4.79)	0.345677	0::0	--	--
ZNF66	chr19	20959109	20992801	35::32	0.78(0.47, 1.31)	0.345679	0::1	0(0, Inf)	0.990942	35::31	0.82(0.49, 1.38)	0.448789
LINC01121	chr2	45401479	45482080	4::1	2.88(0.32, 25.93)	0.345686	3::1	2.34(0.24, 22.54)	0.462172	1::0	--	0.991849
TRERNA1	chr20	48657243	48658166	4::1	2.94(0.31, 27.58)	0.345737	3::1	2.02(0.2, 20.83)	0.555524	1::0	--	0.991502
CELA1	chr12	51722225	51740463	3::1	3.17(0.29, 34.76)	0.34583	3::1	3.17(0.29, 34.76)	0.34583	0::0	--	--
LOC105377975	chr6	119870972	120166230	3::1	3.27(0.28, 38.42)	0.345841	3::1	3.27(0.28, 38.42)	0.345841	0::0	--	--
NDUFAF2	chr5	60241031	60448853	2::4	0.43(0.07, 2.5)	0.345843	2::4	0.43(0.07, 2.5)	0.345843	0::0	--	--
LUZP1	chr1	23410523	23495349	1::2	0.31(0.03, 3.53)	0.345911	0::0	--	NA	1::2	0.31(0.03, 3.53)	0.345911
PARD3B	chr2	205410197	206484886	5::6	0.55(0.16, 1.92)	0.345913	5::5	0.77(0.21, 2.77)	0.684626	0::1	0(0, Inf)	0.990458
KLRC2	chr12	10583205	10588592	27::29	0.77(0.44, 1.33)	0.345932	27::28	0.79(0.45, 1.37)	0.397971	0::1	0(0, Inf)	0.991752
LINC00410	chr13	91543207	91578851	78::76	0.85(0.6, 1.2)	0.346197	76::76	0.83(0.59, 1.18)	0.300619	2::0	--	0.987477
ATAD2	chr8	124332090	124408687	7::4	1.86(0.51, 6.76)	0.346338	7::4	1.86(0.51, 6.76)	0.346338	0::0	--	--
INCENP	chr11	61891482	61920638	11::15	0.67(0.29, 1.54)	0.346574	11::15	0.67(0.29, 1.54)	0.346574	0::0	--	--
CYSRT1	chr9	140119625	140120767	350::312	0.92(0.78, 1.09)	0.346588	349::312	0.92(0.78, 1.09)	0.32752	1::0	--	0.991614
ZNF333	chr19	14800859	14832711	9::4	1.79(0.53, 6.04)	0.346592	9::4	1.79(0.53, 6.04)	0.346592	0::0	--	--
RARS2	chr6	88223652	88299750	11::5	1.68(0.57, 4.97)	0.346637	10::5	1.54(0.51, 4.64)	0.441274	1::0	--	0.991718
FLACC1	chr2	202152993	202222068	19::15	1.42(0.68, 2.96)	0.346696	9::7	1.53(0.53, 4.41)	0.432225	10::8	1.33(0.48, 3.67)	0.580713
LOC642648	chr22	46460530	46466901	89::74	1.18(0.84, 1.66)	0.346839	89::74	1.18(0.84, 1.66)	0.346839	0::0	--	--
REST	chr4	57774907	57802010	4::2	2.41(0.38, 15.13)	0.346914	4::2	2.41(0.38, 15.13)	0.346914	0::0	--	--
GRWD1	chr19	48949239	48960279	29::25	1.34(0.73, 2.48)	0.346952	29::25	1.34(0.73, 2.48)	0.346952	0::0	--	--
ASB2	chr14	94400511	94442916	84::76	0.85(0.61, 1.19)	0.347023	82::76	0.83(0.59, 1.17)	0.283638	2::0	--	0.988365
TNIP2	chr4	2743374	2758063	57::59	0.83(0.56, 1.22)	0.347045	57::59	0.83(0.56, 1.22)	0.347045	0::0	--	--
AGBL4	chr1	48998525	50489626	9::5	1.75(0.54, 5.62)	0.347078	9::5	1.75(0.54, 5.62)	0.347078	0::0	--	--
HHIPL1	chr14	100111446	100146906	18::24	0.71(0.35, 1.44)	0.347146	17::24	0.7(0.34, 1.43)	0.325447	1::0	--	0.992635
FAM47E	chr4	77172873	77204936	2::2	0.38(0.05, 2.87)	0.347153	1::0	--	0.991952	1::2	0.17(0.01, 2.11)	0.168748
FAM47E-STBD1	chr4	77172852	77232283	2::2	0.38(0.05, 2.87)	0.347153	1::0	--	0.991952	1::2	0.17(0.01, 2.11)	0.168748
PRRC2A	chr6	3098108	3115155	122::76	1.16(0.85, 1.58)	0.347229	121::72	1.2(0.87, 1.65)	0.25943	1::4	0.33(0.04, 3.08)	0.331167
TCL1B	chr14	96152762	96158965	9::4	1.95(0.48, 7.88)	0.347233	8::4	1.9(0.46, 7.74)	0.373214	1::0	--	0.992635
PPP2R5E	chr14	63838081	64010095	9::9	0.61(0.22, 1.71)	0.347443	0::0	--	NA	9::9	0.61(0.22, 1.71)	0.347443
IL2RB	chr22	37521879	37571158	4::1	2.87(0.32, 26.02)	0.347556	4::1	2.87(0.32, 26.02)	0.347556	0::0	--	--
CELSR1	chr22	46756730	46933517	80::53	1.2(0.82, 1.74)	0.347669	77::52	1.15(0.79, 1.69)	0.460771	3::1	3.8(0.37, 38.67)	0.259804
WDR25	chr14	100842821	100996640	7::3	1.99(0.47, 8.36)	0.34771	7::3	1.99(0.47, 8.36)	0.34771	0::0	--	--
H2BC18	chr1	149754244	149783928	22::15	1.39(0.7, 2.77)	0.347927	21::12	1.57(0.75, 3.32)	0.232145	1::3	0.52(0.05, 5.05)	0.572439
H3C13	chr1	149784779	149785248	22::15	1.39(0.7, 2.77)	0.347927	21::12	1.57(0.75, 3.32)	0.232145	1::3	0.52(0.05, 5.05)	0.572439
H3P4	chr1	120904658	120905730	22::15	1.39(0.7, 2.77)	0.347927	21::12	1.57(0.75, 3.32)	0.232145	1::3	0.52(0.05, 5.05)	0.572439
SHLD1	chr20	5731046	5845041	2::3	0.33(0.03, 3.37)	0.347936	1::0	0.6(0, Inf)	0.999723	1::3	0.33(0.03, 3.37)	0.347936
FRMD6-AS2	chr14	51921229	52066670	3::1	3.11(0.29, 33.34)	0.347963	0::0	--	NA	3::1	3.11(0.29, 33.34)	0.347963
C11orf68	chr11	65684282	65686533	27::18	1.35(0.72, 2.54)	0.347976	27::18	1.35(0.72, 2.54)	0.347976	0::0	--	--
DRAP1	chr11	65686896	65689034	27::18	1.35(0.72, 2.54)	0.347976	27::18	1.35(0.72, 2.54)	0.347976	0::0	--	--
WWOX	chr16	78133550	78312616	45::45	0.8(0.51, 1.27)	0.348038	36::40	0.71(0.43, 1.16)	0.170846	9::5	1.76(0.51, 6.13)	0.374328
EPN2-AS1	chr17	19199908	19209574	14::14	0.67(0.3, 1.54)	0.348149	14::14	0.67(0.3, 1.54)	0.348149	0::0	--	--
THEM6	chr8	143808640	143818345	63::63	0.83(0.57, 1.22)	0.34818	62::63	0.81(0.55, 1.19)	0.279108	1::0	--	0.990933
NRSN2-AS1	chr20	300330	305896	17::13	1.45(0.67, 3.17)	0.34829	17::13	1.45(0.67, 3.17)	0.34829	0::0	--	--
SOX12	chr20	306214	310872	17::13	1.45(0.67, 3.17)	0.34829	17::13	1.45(0.67, 3.17)	0.34829	0::0	--	--
CSTF3	chr11	33162976	33183037	14::8	1.55(0.62, 3.86)	0.348344	9::6	1.46(0.49, 4.35)	0.501282	5::2	1.78(0.33, 9.6)	0.500064
GMNC	chr3	190570525	190580483	4::1	3.14(0.29, 34.19)	0.348389	4::1	3.14(0.29, 34.19)	0.348389	0::0	--	--
UGCG	chr9	114659093	114697647	11::4	1.76(0.54, 5.69)	0.348393	8::4	1.3(0.37, 4.5)	0.679691	3::0	--	0.985669
MROH6	chr8	144648362	144654942	342::255	1.09(0.91, 1.3)	0.349003	342::254	1.09(0.91, 1.3)	0.333772	0::1	0(0, Inf)	0.991856
MRPL43	chr10	102746025	102747254	4::3	2.21(0.42, 11.54)	0.349075	4::3	2.21(0.42, 11.54)	0.349075	0::0	--	--
SEMA4G	chr10	102732285	102745373	4::3	2.21(0.42, 11.54)	0.349075	4::3	2.21(0.42, 11.54)	0.349075	0::0	--	--
TWNK	chr10	102747299	102754160	4::3	2.21(0.42, 11.54)	0.349075	4::3	2.21(0.42, 11.54)	0.349075	0::0	--	--
OR51I1	chr11	5461771	5462783	4::7	0.54(0.15, 1.97)	0.349149	3::6	0.49(0.11, 2.13)	0.340426	1::1	0.77(0.04, 13.57)	0.85923
OR51I2	chr11	5474637	5475707	4::7	0.54(0.15, 1.97)	0.349149	3::6	0.49(0.11, 2.13)	0.340426	1::1	0.77(0.04, 13.57)	0.85923
ADGRE2	chr19	14843508	14887739	5::2	2.26(0.41, 12.51)	0.349236	5::2	2.26(0.41, 12.51)	0.349236	0::0	--	--
PLAGL1	chr6	144261436	144329396	3::1	3.09(0.29, 32.67)	0.349245	3::1	3.09(0.29, 32.67)	0.349245	0::0	--	--
CASC8	chr8	128301920	128494384	83::95	0.86(0.62, 1.18)	0.349329	68::86	0.8(0.57, 1.14)	0.219509	15::10	1.19(0.49, 2.91)	0.698714
GAS2L3	chr12	100967461	101022066	5::6	0.56(0.17, 1.88)	0.349392	5::6	0.56(0.17, 1.88)	0.349392	0::0	--	--
MAPK3	chr16	30125425	30134630	10::5	1.72(0.55, 5.31)	0.349412	9::3	2.21(0.58, 8.36)	0.244124	1::2	0.62(0.04, 9.31)	0.732111
PRSS3	chr9	33795558	33799229	27::24	1.32(0.74, 2.38)	0.349433	0::0	--	NA	27::24	1.32(0.74, 2.38)	0.349433
LINC01150	chr11	1917988	1929589	32::36	0.78(0.47, 1.3)	0.349526	30::36	0.76(0.46, 1.27)	0.300658	2::0	--	0.988516
LINC02627	chr10	107433367	107580091	1::3	0.32(0.03, 3.43)	0.349598	0::2	0(0, Inf)	0.988054	1::1	0.75(0.04, 13.87)	0.844814
DHFR	chr5	79922044	79950802	747::652	1.06(0.94, 1.19)	0.349628	50::35	1.19(0.74, 1.9)	0.479718	700::621	1.05(0.93, 1.18)	0.471524
SEMA3G	chr3	52467050	52479119	24::31	0.76(0.42, 1.35)	0.349645	24::31	0.76(0.42, 1.35)	0.349645	0::0	--	--
TNNC1	chr3	52485115	52488057	24::31	0.76(0.42, 1.35)	0.349645	24::31	0.76(0.42, 1.35)	0.349645	0::0	--	--
UGT1A8	chr2	234526290	234681945	40::31	1.27(0.77, 2.11)	0.349676	22::17	1.2(0.61, 2.36)	0.602549	19::14	1.41(0.67, 2.97)	0.369241
SLC16A8	chr22	38474143	38480191	103::103	0.87(0.64, 1.17)	0.349872	103::103	0.87(0.64, 1.17)	0.349872	0::0	--	--
HGSNAT	chr8	42995606	43057997	6::8	0.57(0.18, 1.85)	0.349896	5::8	0.52(0.15, 1.77)	0.293164	1::0	--	0.992377
TARBP1	chr1	234527058	234614925	2::5	0.44(0.08, 2.49)	0.350067	1::1	0.88(0.04, 19.26)	0.93365	1::4	0.31(0.03, 2.97)	0.309858
ZFYVE27	chr10	99496877	99520664	1::5	0.34(0.04, 3.28)	0.350085	1::5	0.34(0.04, 3.28)	0.350085	0::0	--	--
UGT2B17	chr4	69402902	69434245	3223::2787	0.97(0.91, 1.03)	0.350251	1135::1079	0.97(0.88, 1.07)	0.491491	2088::1708	0.97(0.9, 1.05)	0.489061
MIR455	chr9	116971713	116971809	7::8	0.59(0.19, 1.79)	0.350266	5::7	0.5(0.14, 1.79)	0.288562	2::1	1.03(0.09, 12.18)	0.980285
CACNG1	chr17	65040669	65052911	15::18	0.7(0.34, 1.47)	0.350315	15::18	0.7(0.34, 1.47)	0.350315	0::0	--	--
CRISPLD1	chr8	75912389	75946793	25::23	0.74(0.4, 1.39)	0.350381	12::16	0.52(0.23, 1.16)	0.109372	13::7	1.35(0.47, 3.9)	0.580709
HELZ2	chr20	62189438	62199107	3939::3259	1.03(0.97, 1.09)	0.350442	3927::3248	1.03(0.97, 1.09)	0.35802	12::11	1.14(0.46, 2.79)	0.779697
CEP128	chr14	80962820	81408082	8::5	1.81(0.52, 6.3)	0.350462	5::4	1.39(0.3, 6.42)	0.67653	3::1	3.07(0.31, 30.35)	0.337391
DNAJB12	chr10	74092592	74114677	12::7	1.6(0.6, 4.25)	0.350637	12::7	1.6(0.6, 4.25)	0.350637	0::0	--	--
SUMO2	chr17	73161680	73179054	6::4	1.89(0.5, 7.23)	0.350753	6::4	1.89(0.5, 7.23)	0.350753	0::0	--	--
RBM23	chr14	23362412	23388358	18::10	1.47(0.66, 3.28)	0.35107	18::10	1.47(0.66, 3.28)	0.35107	0::0	--	--
AGO2	chr8	141530254	141645732	11::7	1.61(0.59, 4.42)	0.351129	10::7	1.5(0.53, 4.18)	0.443203	1::0	--	0.991728
RAI1-AS1	chr17	17662467	17669616	31::32	0.78(0.46, 1.32)	0.351265	31::32	0.78(0.46, 1.32)	0.351265	0::0	--	--
SEC14L2	chr22	30793006	30821291	9::4	1.82(0.52, 6.43)	0.351327	9::2	3.97(0.77, 20.46)	0.0991226	0::2	0(0, Inf)	0.987841
AKAP7	chr6	131571543	131604672	4::3	2.15(0.43, 10.7)	0.351335	4::3	2.15(0.43, 10.7)	0.351335	0::0	--	--
CBWD1	chr9	120836	179083	20::13	1.42(0.68, 2.98)	0.351383	4::0	--	0.98131	16::13	1.08(0.5, 2.35)	0.84075
ZBTB46-AS1	chr20	62439428	62454360	70::59	1.2(0.82, 1.77)	0.351419	70::59	1.2(0.82, 1.77)	0.351419	0::0	--	--
OVOS	chr12	9664255	9728864	121::101	0.87(0.65, 1.17)	0.351496	1::0	--	0.99166	120::101	0.86(0.64, 1.16)	0.318781
CRIM1	chr2	36582920	36778278	5::3	2.17(0.43, 11.06)	0.351507	5::3	2.17(0.43, 11.06)	0.351507	0::0	--	--
DLGAP1-AS2	chr18	3603734	3610087	5::3	2.06(0.45, 9.36)	0.351551	5::3	2.06(0.45, 9.36)	0.351551	0::0	--	--
TRIM61	chr4	165875597	165898809	31::22	1.33(0.73, 2.43)	0.351571	1::0	--	0.991565	30::22	1.28(0.7, 2.36)	0.42184
CAPN7	chr3	15247752	15294423	16::11	1.47(0.65, 3.3)	0.351633	16::11	1.47(0.65, 3.3)	0.351633	0::0	--	--
HCG23	chr6	32358286	32361468	12::14	0.67(0.29, 1.55)	0.35188	12::14	0.67(0.29, 1.55)	0.35188	0::0	--	--
FOLH1B	chr11	89392464	89431886	2::5	0.45(0.08, 2.43)	0.351993	0::1	0(0, Inf)	0.99195	2::4	0.51(0.09, 2.91)	0.447599
TRIM77	chr11	89443466	89451040	2::5	0.45(0.08, 2.43)	0.351993	0::1	0(0, Inf)	0.99195	2::4	0.51(0.09, 2.91)	0.447599
LINC00501	chr3	177012229	177041223	1::3	0.33(0.03, 3.43)	0.352128	1::2	0.36(0.03, 4.04)	0.408546	0::1	0(0, Inf)	0.992335
NUDT17	chr1	145586114	145589438	8::9	0.62(0.22, 1.71)	0.35224	5::4	0.93(0.22, 3.84)	0.918803	3::5	0.39(0.08, 1.78)	0.223591
MYH10	chr17	8377541	8534043	2::4	0.44(0.08, 2.48)	0.352252	2::4	0.44(0.08, 2.48)	0.352252	0::0	--	--
FAM107A	chr3	58549844	58613337	9::4	1.82(0.52, 6.42)	0.352351	9::4	1.82(0.52, 6.42)	0.352351	0::0	--	--
DDN	chr12	49388931	49393158	32::19	1.34(0.72, 2.5)	0.352399	32::19	1.34(0.72, 2.5)	0.352399	0::0	--	--
LINC02108	chr5	57837393	57854070	3::5	0.47(0.09, 2.32)	0.352552	3::3	0.58(0.1, 3.3)	0.541533	0::2	0(0, Inf)	0.988697
LINC02056	chr5	71869901	71956496	9::6	1.68(0.56, 5)	0.352723	9::6	1.68(0.56, 5)	0.352723	0::0	--	--
NPM2	chr8	21882353	21894408	1::2	0.31(0.03, 3.68)	0.352856	1::2	0.31(0.03, 3.68)	0.352856	0::0	--	--
XPO7	chr8	21777172	21864096	1::2	0.31(0.03, 3.68)	0.352856	1::2	0.31(0.03, 3.68)	0.352856	0::0	--	--
LINC00499	chr4	139230864	139345498	2::1	3.53(0.25, 50.73)	0.352894	2::0	--	0.987983	0::1	0(0, Inf)	0.992424
DNASE1L2	chr16	2286444	2288712	268::215	1.1(0.9, 1.33)	0.352921	268::215	1.1(0.9, 1.33)	0.352921	0::0	--	--
AXL	chr19	41725127	41767671	2::6	0.46(0.09, 2.37)	0.352984	2::3	0.82(0.13, 5.23)	0.831083	0::3	0(0, Inf)	0.985783
CSK	chr15	75080884	75095538	129::100	1.15(0.86, 1.52)	0.353127	128::100	1.14(0.86, 1.52)	0.360376	1::0	--	0.992656
LNCOC1	chr8	143783669	143808391	64::63	0.84(0.57, 1.22)	0.353169	63::63	0.81(0.55, 1.19)	0.283715	1::0	--	0.990933
SNTG1	chr8	50823966	51709252	5::5	0.52(0.13, 2.09)	0.353361	2::3	0.34(0.05, 2.48)	0.287333	3::2	0.8(0.1, 6.15)	0.826502
ATP6V1H	chr8	54628102	54755602	1::2	0.31(0.03, 3.63)	0.35338	0::2	0(0, Inf)	0.987704	1::0	--	0.992009
TMOD2	chr15	52043793	52108558	5::1	2.77(0.32, 23.82)	0.353444	5::1	2.77(0.32, 23.82)	0.353444	0::0	--	--
TMOD3	chr15	52121849	52207921	5::1	2.77(0.32, 23.82)	0.353444	5::1	2.77(0.32, 23.82)	0.353444	0::0	--	--
DEFB103A	chr8	7738913	7740180	872::765	0.95(0.85, 1.06)	0.353584	101::77	1.22(0.89, 1.68)	0.221607	771::688	0.92(0.82, 1.03)	0.157383
DEFB103B	chr8	7286415	7287870	872::765	0.95(0.85, 1.06)	0.353584	101::77	1.22(0.89, 1.68)	0.221607	771::688	0.92(0.82, 1.03)	0.157383
UBR5-AS1	chr8	103251678	103264402	35::24	1.3(0.75, 2.24)	0.353641	34::24	1.26(0.72, 2.18)	0.417064	1::0	--	0.991572
NUCKS1	chr1	205681949	205719310	7::10	0.61(0.22, 1.72)	0.353669	7::10	0.61(0.22, 1.72)	0.353669	0::0	--	--
CREB1	chr2	208394685	208470712	1::3	0.32(0.03, 3.52)	0.353708	1::3	0.32(0.03, 3.52)	0.353708	0::0	--	--
ADGRL2	chr1	82266081	82459616	20::11	1.44(0.66, 3.13)	0.353913	18::11	1.27(0.57, 2.81)	0.55515	2::0	--	0.987741
LINC00706	chr10	6816264	6821142	17::12	1.49(0.64, 3.43)	0.353996	6::5	0.92(0.2, 4.14)	0.909724	11::7	1.87(0.66, 5.24)	0.236727
MIR6886	chr19	11224149	11224210	41::30	1.26(0.77, 2.08)	0.354043	41::29	1.29(0.78, 2.12)	0.324232	0::1	0(0, Inf)	0.992171
RHOBTB3	chr5	95067039	95132065	3::1	3.06(0.29, 32.42)	0.354045	3::1	3.06(0.29, 32.42)	0.354045	0::0	--	--
BDKRB1	chr14	96722546	96731100	2::1	3.24(0.27, 39.01)	0.354137	0::0	--	NA	2::1	3.24(0.27, 39.01)	0.354137
BDKRB2	chr14	96671134	96710666	2::1	3.24(0.27, 39.01)	0.354137	0::0	--	NA	2::1	3.24(0.27, 39.01)	0.354137
TTC16	chr9	130478357	130493869	903::821	0.95(0.85, 1.06)	0.354167	903::821	0.95(0.85, 1.06)	0.354167	0::0	--	--
AKR1C4	chr10	5238799	5260912	13::16	0.69(0.32, 1.5)	0.354167	13::16	0.69(0.32, 1.5)	0.354167	0::0	--	--
CDK11A	chr1	1633817	1655796	51::33	1.25(0.78, 2)	0.354222	39::22	1.34(0.77, 2.33)	0.301791	12::11	1.04(0.42, 2.54)	0.936422
AVIL	chr12	58191159	58209852	4::1	3.1(0.28, 34.03)	0.354402	3::1	2.91(0.26, 33.29)	0.389487	1::0	--	0.99259
CTDSP2	chr12	58213709	58240512	4::1	3.1(0.28, 34.03)	0.354402	3::1	2.91(0.26, 33.29)	0.389487	1::0	--	0.99259
MIR26A2	chr12	58218391	58218475	4::1	3.1(0.28, 34.03)	0.354402	3::1	2.91(0.26, 33.29)	0.389487	1::0	--	0.99259
MIR4785	chr2	161264320	161264393	1::2	0.32(0.03, 3.57)	0.35442	1::2	0.32(0.03, 3.57)	0.35442	0::0	--	--
LINC02347	chr12	126927026	126957331	1::2	0.32(0.03, 3.61)	0.354492	1::0	--	0.991742	0::2	0(0, Inf)	0.987232
MOK	chr14	102695172	102771501	6::1	2.82(0.31, 25.33)	0.354781	5::1	2.2(0.23, 21.04)	0.49421	1::0	--	0.991749
DUSP10	chr1	221874761	221910242	4::5	0.48(0.1, 2.25)	0.354854	4::5	0.48(0.1, 2.25)	0.354854	0::0	--	--
CLIC3	chr9	139889059	139891020	65::63	0.84(0.58, 1.22)	0.355159	65::63	0.84(0.58, 1.22)	0.355159	0::0	--	--
PAXX	chr9	139886873	139888428	65::63	0.84(0.58, 1.22)	0.355159	65::63	0.84(0.58, 1.22)	0.355159	0::0	--	--
MOG	chr6	965424	980695	5::3	2.12(0.43, 10.5)	0.355194	5::3	2.12(0.43, 10.5)	0.355194	0::0	--	--
PRDX2	chr19	12907636	12912614	30::26	1.31(0.74, 2.34)	0.355301	30::26	1.31(0.74, 2.34)	0.355301	0::0	--	--
LOC102724532	chr17	45968595	45973182	1::1	0.21(0.01, 5.8)	0.355318	1::1	0.21(0.01, 5.8)	0.355318	0::0	--	--
SP2	chr17	45973601	46006323	1::1	0.21(0.01, 5.8)	0.355318	1::1	0.21(0.01, 5.8)	0.355318	0::0	--	--
SP110	chr2	231041190	231090351	3::2	2.48(0.36, 17.07)	0.355476	2::1	2(0.15, 26.48)	0.598637	1::1	3.16(0.2, 50.75)	0.415973
SLC5A4-AS1	chr22	32601101	32669602	110::114	0.87(0.65, 1.17)	0.355519	108::113	0.88(0.65, 1.18)	0.37727	2::1	0.53(0.03, 8.53)	0.653125
SLC25A10	chr17	79679265	79688046	4::4	2.1(0.43, 10.21)	0.355528	4::4	2.1(0.43, 10.21)	0.355528	0::0	--	--
MARCOL	chr5	147618087	147623139	4::1	2.82(0.31, 25.41)	0.35556	4::0	--	0.983176	0::1	0(0, Inf)	0.991203
DENND2A	chr7	140218219	140340613	43::41	0.8(0.49, 1.29)	0.355676	41::39	0.81(0.49, 1.32)	0.394167	2::2	0.65(0.08, 5.24)	0.681718
NOM1	chr7	156742405	156765870	12::14	0.67(0.28, 1.58)	0.355743	12::14	0.67(0.28, 1.58)	0.355743	0::0	--	--
LOC101929705	chr6	43963460	43971387	5::7	0.56(0.16, 1.93)	0.355986	5::7	0.56(0.16, 1.93)	0.355986	0::0	--	--
POGZ	chr1	151375199	151431970	16::23	0.72(0.36, 1.44)	0.356145	1::1	0.61(0.02, 18.49)	0.774995	15::22	0.73(0.36, 1.47)	0.376911
FOXA3	chr19	46367583	46377055	9::4	1.83(0.51, 6.56)	0.356342	9::3	2.31(0.56, 9.45)	0.244926	0::1	0(0, Inf)	0.991855
LINC02065	chr5	65500950	65505274	1::2	0.3(0.02, 3.88)	0.356391	0::0	--	NA	1::2	0.3(0.02, 3.88)	0.356391
LOC100505716	chr2	28530557	28533326	1::2	0.32(0.03, 3.57)	0.356449	1::2	0.32(0.03, 3.57)	0.356449	0::0	--	--
NPTN-IT1	chr15	73859278	73861884	25::27	0.76(0.43, 1.36)	0.356556	25::27	0.76(0.43, 1.36)	0.356556	0::0	--	--
KLF5	chr13	73629113	73651680	97::72	1.17(0.83, 1.65)	0.356591	92::69	1.14(0.8, 1.62)	0.459947	5::3	2.06(0.44, 9.77)	0.361127
RNF216P1	chr7	5013615	5037800	2::3	0.42(0.07, 2.67)	0.356648	0::2	0(0, Inf)	0.987313	2::1	1.79(0.14, 22.2)	0.648836
MELTF	chr3	196728611	196756688	20::24	0.74(0.39, 1.4)	0.356669	20::24	0.74(0.39, 1.4)	0.356669	0::0	--	--
MELTF-AS1	chr3	196729776	196731615	20::24	0.74(0.39, 1.4)	0.356669	20::24	0.74(0.39, 1.4)	0.356669	0::0	--	--
NANOS1	chr10	120789225	120793242	3::6	0.51(0.12, 2.14)	0.356672	3::6	0.51(0.12, 2.14)	0.356672	0::0	--	--
CHCHD7	chr8	57124347	57131368	1::1	3.69(0.23, 59.26)	0.356736	1::1	3.69(0.23, 59.26)	0.356736	0::0	--	--
MOS	chr8	57025500	57026541	1::1	3.69(0.23, 59.26)	0.356736	1::1	3.69(0.23, 59.26)	0.356736	0::0	--	--
PLAG1	chr8	57073467	57123832	1::1	3.69(0.23, 59.26)	0.356736	1::1	3.69(0.23, 59.26)	0.356736	0::0	--	--
PPY2P	chr17	26574469	26575315	1::1	3.69(0.23, 59.26)	0.356736	1::1	3.69(0.23, 59.26)	0.356736	0::0	--	--
PYY2	chr17	26553588	26555085	1::1	3.69(0.23, 59.26)	0.356736	1::1	3.69(0.23, 59.26)	0.356736	0::0	--	--
CDHR3	chr7	105603709	105676878	1::1	0.25(0.01, 4.77)	0.356779	1::1	0.25(0.01, 4.77)	0.356779	0::0	--	--
OBI1-AS1	chr13	78628989	79191460	2::5	0.44(0.08, 2.51)	0.356789	2::3	0.97(0.14, 6.93)	0.974111	0::2	0(0, Inf)	0.987547
LY75-CD302	chr2	160625138	160761267	7::5	1.81(0.51, 6.35)	0.35687	6::3	2.62(0.57, 12)	0.214742	1::2	0.68(0.06, 8.37)	0.76559
MIR6730	chr1	12638984	12639051	6::2	2.22(0.41, 12.13)	0.356964	1::0	--	0.991795	5::2	1.89(0.33, 10.88)	0.477873
SYNE3	chr14	95873603	95942172	4::1	2.92(0.3, 28.4)	0.356971	1::0	--	0.991489	3::1	1.95(0.18, 21.46)	0.586118
PDE1C	chr7	31790792	32338940	29::18	1.34(0.72, 2.5)	0.356982	22::12	1.65(0.78, 3.45)	0.187258	7::6	0.77(0.23, 2.53)	0.663153
MIR4465	chr6	141004950	141005020	7::3	2.02(0.45, 9.01)	0.356988	6::3	1.96(0.43, 8.88)	0.382403	1::0	--	0.992699
NUMB	chr14	73741917	73925286	11::6	1.65(0.57, 4.82)	0.357126	11::6	1.65(0.57, 4.82)	0.357126	0::0	--	--
MYO9A	chr15	72114631	72410491	22::26	0.75(0.41, 1.38)	0.357166	22::26	0.75(0.41, 1.38)	0.357166	0::0	--	--
OR14I1	chr1	248844669	248845605	8::12	0.65(0.25, 1.64)	0.357206	4::7	0.66(0.18, 2.41)	0.523882	4::5	0.64(0.17, 2.41)	0.505621
MARCHF8	chr10	45950032	46090354	48::32	1.26(0.77, 2.05)	0.357209	47::32	1.23(0.75, 2.01)	0.410089	1::0	--	0.991636
CISD2	chr4	103790148	103813963	12::6	1.61(0.58, 4.44)	0.357216	12::6	1.61(0.58, 4.44)	0.357216	0::0	--	--
HDAC5	chr17	42154120	42201009	4::1	2.8(0.31, 25.14)	0.357257	4::1	2.8(0.31, 25.14)	0.357257	0::0	--	--
HROB	chr17	42219297	42239844	4::1	2.8(0.31, 25.14)	0.357257	4::1	2.8(0.31, 25.14)	0.357257	0::0	--	--
LOC105371789	chr17	42193279	42197963	4::1	2.8(0.31, 25.14)	0.357257	4::1	2.8(0.31, 25.14)	0.357257	0::0	--	--
ESYT2	chr7	158523687	158622200	8::8	0.6(0.21, 1.76)	0.357282	5::6	0.41(0.11, 1.47)	0.171322	3::2	1.52(0.21, 10.96)	0.67557
PPP1CA	chr11	67165653	67169329	94::97	0.87(0.64, 1.18)	0.357431	94::96	0.87(0.64, 1.19)	0.383459	0::1	0(0, Inf)	0.991855
RAD9A	chr11	67160775	67165883	94::97	0.87(0.64, 1.18)	0.357431	94::96	0.87(0.64, 1.19)	0.383459	0::1	0(0, Inf)	0.991855
CTXN1	chr19	7989375	7991020	21::25	0.75(0.4, 1.39)	0.357482	21::25	0.75(0.4, 1.39)	0.357482	0::0	--	--
TIMM44	chr19	7991602	8008551	21::25	0.75(0.4, 1.39)	0.357482	21::25	0.75(0.4, 1.39)	0.357482	0::0	--	--
COLGALT1	chr19	17666457	17693966	8::7	0.6(0.2, 1.79)	0.357493	7::7	0.52(0.17, 1.63)	0.261893	1::0	--	0.991957
TMEM235	chr17	76227373	76237068	80::58	1.19(0.82, 1.72)	0.357563	80::58	1.19(0.82, 1.72)	0.357563	0::0	--	--
PRPH	chr12	49688929	49692467	41::25	1.3(0.74, 2.3)	0.357688	7::5	1.48(0.41, 5.3)	0.550468	34::20	1.27(0.67, 2.38)	0.4634
YEATS2	chr3	183428026	183530413	2::5	0.44(0.08, 2.53)	0.357804	2::4	0.51(0.08, 3.19)	0.473787	0::1	0(0, Inf)	0.991867
ARHGAP11A-SCG5	chr15	32907676	32989299	3::4	0.44(0.08, 2.53)	0.357825	0::3	0(0, Inf)	0.983946	3::1	1.75(0.15, 20.19)	0.654458
MYH16	chr7	98870923	98895594	17::8	1.55(0.61, 3.98)	0.357903	16::8	1.53(0.6, 3.95)	0.374898	1::0	--	0.992761
LINC01243	chr9	31371608	31381488	6::2	2.15(0.42, 10.95)	0.35798	5::2	1.8(0.34, 9.61)	0.49254	1::0	--	0.991698
NDRG1	chr8	134249417	134309495	1::2	0.32(0.03, 3.58)	0.358158	1::1	0.69(0.04, 11)	0.790807	0::1	0(0, Inf)	0.991167
ENTPD8	chr9	140328815	140335809	575::540	0.94(0.82, 1.07)	0.358188	575::540	0.94(0.82, 1.07)	0.358188	0::0	--	--
NOXA1	chr9	140317844	140328858	575::540	0.94(0.82, 1.07)	0.358188	575::540	0.94(0.82, 1.07)	0.358188	0::0	--	--
LOC643339	chr12	93397533	93771512	1::2	0.31(0.03, 3.73)	0.358306	1::1	0.83(0.05, 15.05)	0.896917	0::1	0(0, Inf)	0.991013
NUDT4	chr12	93772353	93801922	1::2	0.31(0.03, 3.73)	0.358306	1::1	0.83(0.05, 15.05)	0.896917	0::1	0(0, Inf)	0.991013
NUDT4B	chr12	93771919	93796052	1::2	0.31(0.03, 3.73)	0.358306	1::1	0.83(0.05, 15.05)	0.896917	0::1	0(0, Inf)	0.991013
NUDT4P2	chr12	93771701	93796045	1::2	0.31(0.03, 3.73)	0.358306	1::1	0.83(0.05, 15.05)	0.896917	0::1	0(0, Inf)	0.991013
UBE2N	chr12	93799459	93835723	1::2	0.31(0.03, 3.73)	0.358306	1::1	0.83(0.05, 15.05)	0.896917	0::1	0(0, Inf)	0.991013
LYPD2	chr8	143831567	143833950	48::48	0.81(0.53, 1.26)	0.358357	47::48	0.78(0.5, 1.22)	0.277702	1::0	--	0.990933
TCF4	chr18	52889415	53178003	1::7	0.36(0.04, 3.14)	0.358475	1::7	0.36(0.04, 3.14)	0.358475	0::0	--	--
ZNF100	chr19	21905572	21950381	53::41	1.24(0.79, 1.94)	0.358573	40::29	1.26(0.74, 2.16)	0.391743	13::12	1.17(0.51, 2.71)	0.715372
ADAMTS14	chr10	72432261	72522195	8::5	1.76(0.52, 5.92)	0.358981	6::5	1.37(0.37, 5.05)	0.640084	2::0	--	0.988203
GADD45G	chr9	92219926	92221469	3::1	3.03(0.28, 32.36)	0.359306	3::1	3.03(0.28, 32.36)	0.359306	0::0	--	--
HEATR5A	chr14	31760993	31889756	12::4	1.71(0.54, 5.39)	0.359484	12::4	1.71(0.54, 5.39)	0.359484	0::0	--	--
CASP5	chr11	104864961	104893895	5::2	2.28(0.39, 13.26)	0.359704	4::1	4.21(0.43, 40.95)	0.214954	1::1	0.38(0.01, 14.42)	0.604122
CFL1	chr11	65622143	65625651	524::410	1.07(0.93, 1.24)	0.359718	524::409	1.07(0.93, 1.24)	0.347011	0::1	0(0, Inf)	0.991855
KLHL26	chr19	18747837	18782530	5::3	2.09(0.43, 10.12)	0.359792	5::3	2.09(0.43, 10.12)	0.359792	0::0	--	--
HES5	chr1	2460183	2461702	663::600	0.94(0.83, 1.07)	0.359793	662::600	0.94(0.83, 1.07)	0.348915	1::0	--	0.991844
EMC7	chr15	34376218	34394063	3::7	0.52(0.12, 2.13)	0.35986	3::7	0.52(0.12, 2.13)	0.35986	0::0	--	--
PGBD4	chr15	34394283	34400887	3::7	0.52(0.12, 2.13)	0.35986	3::7	0.52(0.12, 2.13)	0.35986	0::0	--	--
LINC01833	chr2	45148218	45166338	1::4	0.34(0.03, 3.39)	0.359863	1::4	0.34(0.03, 3.39)	0.359863	0::0	--	--
SIX3	chr2	45168840	45173210	1::4	0.34(0.03, 3.39)	0.359863	1::4	0.34(0.03, 3.39)	0.359863	0::0	--	--
SIX3-AS1	chr2	45167292	45168646	1::4	0.34(0.03, 3.39)	0.359863	1::4	0.34(0.03, 3.39)	0.359863	0::0	--	--
SNPH	chr20	1246937	1289971	11::6	1.62(0.58, 4.51)	0.359903	10::6	1.46(0.51, 4.17)	0.477234	1::0	--	0.991551
MIR1266	chr15	52569313	52569397	2::5	0.44(0.08, 2.53)	0.359916	2::5	0.44(0.08, 2.53)	0.359916	0::0	--	--
MYO5C	chr15	52484519	52588001	2::5	0.44(0.08, 2.53)	0.359916	2::5	0.44(0.08, 2.53)	0.359916	0::0	--	--
CREB3L3	chr19	4153627	4173051	1::3	0.34(0.03, 3.44)	0.359928	1::3	0.34(0.03, 3.44)	0.359928	0::0	--	--
C2CD4A	chr15	62359175	62363116	5::1	2.99(0.29, 31.11)	0.359962	4::1	2.73(0.25, 30)	0.412018	1::0	--	0.992379
LOC101928907	chr15	62352701	62354633	5::1	2.99(0.29, 31.11)	0.359962	4::1	2.73(0.25, 30)	0.412018	1::0	--	0.992379
ACBD3-AS1	chr1	226335703	226342678	3::1	3.1(0.27, 35.1)	0.359987	2::1	1.97(0.14, 28.23)	0.616106	1::0	--	0.991505
MIR4762	chr22	46156403	46156478	3::1	2.93(0.29, 29.28)	0.36013	3::1	2.93(0.29, 29.28)	0.36013	0::0	--	--
LINC01233	chr19	22715427	22716296	3::1	3.07(0.28, 33.83)	0.360293	0::0	--	NA	3::1	3.07(0.28, 33.83)	0.360293
LOC101929124	chr19	22703796	22710751	3::1	3.07(0.28, 33.83)	0.360293	0::0	--	NA	3::1	3.07(0.28, 33.83)	0.360293
LOC105376917	chr19	22638893	22715287	3::1	3.07(0.28, 33.83)	0.360293	0::0	--	NA	3::1	3.07(0.28, 33.83)	0.360293
TMEM269	chr1	43250702	43266489	3::1	3.14(0.27, 36.3)	0.360396	3::1	3.14(0.27, 36.3)	0.360396	0::0	--	--
TMEM269-DT	chr1	43242336	43250566	3::1	3.14(0.27, 36.3)	0.360396	3::1	3.14(0.27, 36.3)	0.360396	0::0	--	--
KATNBL1	chr15	34432874	34502297	27::16	1.36(0.71, 2.61)	0.360469	26::16	1.36(0.71, 2.61)	0.360469	1::0	--	--
ICOSLG	chr21	45642877	45660826	10::4	1.77(0.52, 6.01)	0.360483	9::3	2.3(0.58, 9.12)	0.234135	1::1	0.47(0.03, 7.96)	0.597327
LOC102723996	chr21	45646721	45660849	10::4	1.77(0.52, 6.01)	0.360483	9::3	2.3(0.58, 9.12)	0.234135	1::1	0.47(0.03, 7.96)	0.597327
LOC112267934	chr5	140247641	140255476	21::18	0.71(0.35, 1.47)	0.360563	21::18	0.71(0.35, 1.47)	0.360563	0::0	--	--
PCDHA1	chr5	140165724	140391931	21::18	0.71(0.35, 1.47)	0.360563	21::18	0.71(0.35, 1.47)	0.360563	0::0	--	--
PCDHA10	chr5	140235481	140391931	21::18	0.71(0.35, 1.47)	0.360563	21::18	0.71(0.35, 1.47)	0.360563	0::0	--	--
PCDHA11	chr5	140248541	140391931	21::18	0.71(0.35, 1.47)	0.360563	21::18	0.71(0.35, 1.47)	0.360563	0::0	--	--
PCDHA12	chr5	140254892	140391931	21::18	0.71(0.35, 1.47)	0.360563	21::18	0.71(0.35, 1.47)	0.360563	0::0	--	--
PCDHA13	chr5	140261853	140264280	21::18	0.71(0.35, 1.47)	0.360563	21::18	0.71(0.35, 1.47)	0.360563	0::0	--	--
PCDHA2	chr5	140174436	140185204	21::18	0.71(0.35, 1.47)	0.360563	21::18	0.71(0.35, 1.47)	0.360563	0::0	--	--
PCDHA3	chr5	140180782	140183257	21::18	0.71(0.35, 1.47)	0.360563	21::18	0.71(0.35, 1.47)	0.360563	0::0	--	--
PCDHA4	chr5	140186652	140391931	21::18	0.71(0.35, 1.47)	0.360563	21::18	0.71(0.35, 1.47)	0.360563	0::0	--	--
PCDHA5	chr5	140201360	140203811	21::18	0.71(0.35, 1.47)	0.360563	21::18	0.71(0.35, 1.47)	0.360563	0::0	--	--
PCDHA6	chr5	140207544	140210809	21::18	0.71(0.35, 1.47)	0.360563	21::18	0.71(0.35, 1.47)	0.360563	0::0	--	--
PCDHA7	chr5	140213968	140216338	21::18	0.71(0.35, 1.47)	0.360563	21::18	0.71(0.35, 1.47)	0.360563	0::0	--	--
PCDHA8	chr5	140220771	140391931	21::18	0.71(0.35, 1.47)	0.360563	21::18	0.71(0.35, 1.47)	0.360563	0::0	--	--
PCDHA9	chr5	140227356	140233744	21::18	0.71(0.35, 1.47)	0.360563	21::18	0.71(0.35, 1.47)	0.360563	0::0	--	--
ALDH16A1	chr19	49956481	49974307	5::1	2.77(0.31, 24.54)	0.360608	4::1	2.54(0.28, 23.21)	0.410091	1::0	--	0.992354
PCYT1A	chr3	195961238	196014597	4::1	3.07(0.28, 34.16)	0.360715	2::1	1.08(0.1, 12.09)	0.948727	2::0	--	0.984081
SLC51A	chr3	195943404	195960298	4::1	3.07(0.28, 34.16)	0.360715	2::1	1.08(0.1, 12.09)	0.948727	2::0	--	0.984081
MED29	chr19	39882017	39891281	51::36	1.24(0.78, 1.95)	0.360738	51::34	1.29(0.81, 2.06)	0.277776	0::2	0(0, Inf)	0.988408
MIR4530	chr19	39900262	39900318	51::36	1.24(0.78, 1.95)	0.360738	51::34	1.29(0.81, 2.06)	0.277776	0::2	0(0, Inf)	0.988408
ZFP36	chr19	39897486	39900047	51::36	1.24(0.78, 1.95)	0.360738	51::34	1.29(0.81, 2.06)	0.277776	0::2	0(0, Inf)	0.988408
USP49	chr6	41765382	41863113	101::75	1.17(0.84, 1.62)	0.360744	101::75	1.17(0.84, 1.62)	0.360744	0::0	--	--
GRN	chr17	42422453	42430474	1::2	0.32(0.03, 3.63)	0.360747	1::2	0.32(0.03, 3.63)	0.360747	0::0	--	--
NUB1	chr7	151038846	151075547	9::2	2.11(0.42, 10.49)	0.360816	9::2	2.11(0.42, 10.49)	0.360816	0::0	--	--
CRYGA	chr2	209025463	209028313	2::4	0.45(0.08, 2.53)	0.360821	2::3	0.52(0.08, 3.16)	0.475363	0::1	0(0, Inf)	0.991882
CPN1	chr10	101801949	101841626	7::6	1.75(0.53, 5.77)	0.360965	6::6	1.34(0.39, 4.67)	0.645018	1::0	--	0.990798
DNMBP	chr10	101635327	101673849	7::6	1.75(0.53, 5.77)	0.360965	6::6	1.34(0.39, 4.67)	0.645018	1::0	--	0.990798
LINC02315	chr14	41423915	41494994	46::31	1.25(0.77, 2.04)	0.360973	46::30	1.3(0.8, 2.13)	0.292846	0::1	0(0, Inf)	0.99138
PTENP1-AS	chr9	33677265	33688008	27::23	1.32(0.73, 2.38)	0.361081	0::0	--	NA	27::23	1.32(0.73, 2.38)	0.361081
UNC5A	chr5	176237559	176307899	28::28	0.76(0.42, 1.37)	0.361138	28::28	0.76(0.42, 1.37)	0.361138	0::0	--	--
GALNT12	chr9	101569951	101612363	1::1	0.26(0.01, 4.66)	0.361192	0::0	--	NA	1::1	0.26(0.01, 4.66)	0.361192
LOC101928323	chr3	42653801	42695880	5::5	0.53(0.14, 2.07)	0.361192	5::5	0.53(0.14, 2.07)	0.361192	0::0	--	--
NKTR	chr3	42642177	42690227	5::5	0.53(0.14, 2.07)	0.361192	5::5	0.53(0.14, 2.07)	0.361192	0::0	--	--
ZBTB47	chr3	42695188	42709072	5::5	0.53(0.14, 2.07)	0.361192	5::5	0.53(0.14, 2.07)	0.361192	0::0	--	--
TBC1D5	chr3	17198653	17784231	229::213	0.9(0.73, 1.12)	0.361217	227::213	0.9(0.72, 1.12)	0.339427	2::0	--	0.988701
PSPC1	chr13	20276640	20357085	10::7	1.66(0.56, 4.91)	0.361237	6::5	1.66(0.45, 6.17)	0.449786	4::2	1.65(0.24, 11.36)	0.608288
CFAP73	chr12	113587662	113597081	42::44	0.81(0.52, 1.27)	0.361283	42::44	0.81(0.52, 1.27)	0.361283	0::0	--	--
DDX54	chr12	113594977	113623283	42::44	0.81(0.52, 1.27)	0.361283	42::44	0.81(0.52, 1.27)	0.361283	0::0	--	--
MIR7106	chr12	113596917	113596982	42::44	0.81(0.52, 1.27)	0.361283	42::44	0.81(0.52, 1.27)	0.361283	0::0	--	--
GATA3-AS1	chr10	8092412	8095447	37::32	0.77(0.45, 1.34)	0.361318	36::32	0.75(0.43, 1.3)	0.298388	1::0	--	0.991657
LOC340357	chr8	12623357	12668987	4::1	2.81(0.31, 25.79)	0.361432	1::0	--	0.991834	3::1	2.25(0.23, 22.26)	0.489106
TRIM49B	chr11	49053151	49059529	38::40	0.79(0.49, 1.3)	0.361541	0::1	0(0, Inf)	0.991479	38::39	0.82(0.5, 1.34)	0.42674
TRIM64C	chr11	49075265	49080664	38::40	0.79(0.49, 1.3)	0.361541	0::1	0(0, Inf)	0.991479	38::39	0.82(0.5, 1.34)	0.42674
CALML6	chr1	1846698	1848735	91::96	0.86(0.63, 1.18)	0.361544	89::95	0.85(0.62, 1.17)	0.321453	2::1	1.86(0.17, 20.6)	0.61372
TMEM52	chr1	1849029	1850718	91::96	0.86(0.63, 1.18)	0.361544	89::95	0.85(0.62, 1.17)	0.321453	2::1	1.86(0.17, 20.6)	0.61372
DNTTIP2	chr1	94331839	94344762	19::14	1.4(0.68, 2.9)	0.361711	19::14	1.4(0.68, 2.9)	0.361711	0::0	--	--
CTSC	chr11	88053978	88070904	14::7	1.56(0.6, 4.02)	0.361743	13::7	1.52(0.58, 3.96)	0.391861	1::0	--	0.992427
RNU5E-1	chr1	11968210	11968329	2::1	3.19(0.26, 38.49)	0.361764	0::1	0(0, Inf)	0.992084	2::0	--	0.987494
SUCLG2	chr3	67410883	67705038	2::1	3.16(0.27, 37.45)	0.361945	2::1	3.16(0.27, 37.45)	0.361945	0::0	--	--
EIF3J	chr15	44829265	44855001	1::2	0.33(0.03, 3.63)	0.361958	1::2	0.33(0.03, 3.63)	0.361958	0::0	--	--
AK3	chr9	4709555	4741202	4::3	2.31(0.38, 14.05)	0.361981	4::2	5.6(0.57, 55.49)	0.140648	0::1	0(0, Inf)	0.991237
SPATA6L	chr9	4598315	4666480	7::3	1.96(0.46, 8.33)	0.362095	5::1	5.81(0.63, 53.99)	0.121814	2::2	0.41(0.04, 4.64)	0.47452
OR52N4	chr11	5775922	5776959	6::1	2.76(0.31, 24.41)	0.36216	5::1	2.68(0.3, 23.97)	0.379068	1::0	--	0.992949
OR52N5	chr11	5798863	5799897	6::1	2.76(0.31, 24.41)	0.36216	5::1	2.68(0.3, 23.97)	0.379068	1::0	--	0.992949
LOC101927178	chr14	35550286	35582336	7::3	2.13(0.42, 10.76)	0.362164	5::1	2.83(0.3, 26.37)	0.360696	2::2	1.44(0.13, 15.98)	0.765269
TUBA1B	chr12	49521564	49525178	34::28	1.29(0.75, 2.24)	0.362213	32::28	1.24(0.71, 2.17)	0.441264	2::0	--	0.98747
UBE2G1	chr17	4172511	4269969	3::6	0.51(0.12, 2.15)	0.362261	1::2	0.32(0.03, 3.57)	0.354407	2::4	0.68(0.12, 3.92)	0.664465
ZNF16	chr8	146155743	146176266	3::2	2.41(0.36, 16.08)	0.362355	0::0	--	NA	3::2	2.41(0.36, 16.08)	0.362355
ZNF697	chr1	120161999	120190889	2::6	0.46(0.09, 2.45)	0.362547	1::4	0.37(0.04, 3.73)	0.398712	1::2	0.6(0.05, 7.06)	0.688279
MFN1	chr3	179065496	179112724	4::8	0.54(0.14, 2.03)	0.362605	3::7	0.57(0.13, 2.51)	0.456128	1::1	0.46(0.03, 7.45)	0.583099
RHOD	chr11	66824317	66839488	9::5	1.77(0.52, 6)	0.362664	9::5	1.77(0.52, 6)	0.362664	0::0	--	--
OR52E8	chr11	5877978	5878932	1::3	0.34(0.03, 3.49)	0.362943	1::3	0.34(0.03, 3.49)	0.362943	0::0	--	--
SMG6	chr17	1963136	2207079	1::4	0.35(0.04, 3.38)	0.363002	1::2	0.51(0.04, 6.03)	0.593598	0::2	0(0, Inf)	0.988289
RPGRIP1L	chr16	53632064	53737771	29::20	1.33(0.72, 2.46)	0.363059	29::20	1.33(0.72, 2.46)	0.363059	0::0	--	--
LINC01925	chr18	508567	515294	9::3	1.96(0.46, 8.3)	0.363162	4::1	2.98(0.3, 29.52)	0.351714	5::2	1.4(0.21, 9.36)	0.730233
MIR3612	chr12	128778636	128778723	1::2	0.31(0.02, 3.87)	0.363178	0::0	--	NA	1::2	0.31(0.02, 3.87)	0.363178
CHN2	chr7	29519327	29553951	2::1	3.23(0.26, 40.38)	0.363602	0::1	0(0, Inf)	0.992135	2::0	--	0.987338
KIAA0319	chr6	24544334	24646419	23::17	1.37(0.69, 2.71)	0.363675	23::16	1.53(0.77, 3.05)	0.224701	0::1	0(0, Inf)	0.990391
LYPD9P	chr1	248860362	248862411	7::11	0.63(0.24, 1.7)	0.363717	4::6	0.78(0.2, 3.03)	0.725268	3::5	0.5(0.12, 2.13)	0.346888
KCTD17	chr22	37447775	37459430	9::2	2.2(0.4, 12)	0.363743	9::1	5.17(0.54, 49.2)	0.152603	0::1	0(0, Inf)	0.991034
MIR4420	chr1	31212002	31212079	10::7	1.61(0.58, 4.52)	0.363745	7::3	3.22(0.76, 13.57)	0.110983	3::4	0.65(0.14, 3.16)	0.596663
EN2	chr7	155250823	155257526	33::37	0.79(0.47, 1.32)	0.363927	33::37	0.79(0.47, 1.32)	0.363927	0::0	--	--
LEXM	chr1	55271735	55307925	9::11	0.64(0.24, 1.68)	0.36409	8::8	0.78(0.27, 2.28)	0.647934	1::3	0.28(0.03, 3)	0.291605
MIR5190	chr18	13459945	13460025	1::1	0.24(0.01, 5.12)	0.364099	1::1	0.24(0.01, 5.12)	0.364099	0::0	--	--
CCDC18-AS1	chr1	93775665	93811368	4::7	0.56(0.16, 1.97)	0.364149	4::7	0.56(0.16, 1.97)	0.364149	0::0	--	--
DR1	chr1	93811463	93835050	4::7	0.56(0.16, 1.97)	0.364149	4::7	0.56(0.16, 1.97)	0.364149	0::0	--	--
FNBP1L	chr1	93913687	94020218	4::7	0.56(0.16, 1.97)	0.364149	4::7	0.56(0.16, 1.97)	0.364149	0::0	--	--
CSNK2B	chr6	3013336	3017527	31::20	1.31(0.73, 2.36)	0.364297	31::19	1.36(0.75, 2.48)	0.306707	0::1	0(0, Inf)	0.991779
NPM1	chr5	170814119	170837888	3::7	0.51(0.12, 2.19)	0.364448	3::6	0.55(0.12, 2.44)	0.43173	0::1	0(0, Inf)	0.992135
SLC10A4	chr4	48485359	48491543	9::5	1.75(0.52, 5.89)	0.364516	9::5	1.75(0.52, 5.89)	0.364516	0::0	--	--
ZAR1	chr4	48492268	48496406	9::5	1.75(0.52, 5.89)	0.364516	9::5	1.75(0.52, 5.89)	0.364516	0::0	--	--
RABIF	chr1	202847409	202858277	12::15	0.69(0.31, 1.53)	0.364622	12::14	0.74(0.33, 1.66)	0.464604	0::1	0(0, Inf)	0.991519
LINC00271	chr6	135818938	135876300	1::2	0.33(0.03, 3.66)	0.364841	0::1	0(0, Inf)	0.991195	1::1	0.69(0.04, 11.24)	0.792823
UBE2D3-AS1	chr4	103749211	103765263	17::11	1.44(0.65, 3.19)	0.364951	17::11	1.44(0.65, 3.19)	0.364951	0::0	--	--
EPSTI1	chr13	43460523	43566377	16::9	1.5(0.63, 3.57)	0.365114	1::0	--	0.991607	15::9	1.39(0.58, 3.38)	0.460579
ZSCAN10	chr16	3138890	3149295	27::18	1.35(0.7, 2.59)	0.365225	27::17	1.38(0.72, 2.67)	0.332071	0::1	0(0, Inf)	0.992311
MED9	chr17	17380313	17396535	35::31	0.79(0.47, 1.32)	0.365413	34::31	0.75(0.45, 1.26)	0.273849	1::0	--	0.991029
RASD1	chr17	17397752	17399709	35::31	0.79(0.47, 1.32)	0.365413	34::31	0.75(0.45, 1.26)	0.273849	1::0	--	0.991029
TP73-AS1	chr1	3652547	3663335	284::287	0.92(0.77, 1.1)	0.365542	283::286	0.92(0.77, 1.1)	0.377456	1::1	0.58(0.04, 9.5)	0.703875
MIR1180	chr17	19247818	19247887	12::13	0.67(0.28, 1.61)	0.365576	12::13	0.67(0.28, 1.61)	0.365576	0::0	--	--
RGPD5	chr2	110550334	110590596	10::6	1.68(0.55, 5.15)	0.365715	8::6	1.3(0.39, 4.29)	0.669466	2::0	--	0.988017
RGPD8	chr2	113125945	113191222	10::6	1.68(0.55, 5.15)	0.365715	8::6	1.3(0.39, 4.29)	0.669466	2::0	--	0.988017
SLC2A5	chr1	9095164	9132318	13::5	1.68(0.54, 5.22)	0.365809	10::4	1.61(0.46, 5.63)	0.454675	3::1	2.04(0.15, 28.4)	0.596528
PTPRF	chr1	43996530	44089343	4::7	0.55(0.15, 1.99)	0.365868	4::7	0.55(0.15, 1.99)	0.365868	0::0	--	--
LPIN3	chr20	39969460	39989222	45::50	0.82(0.52, 1.27)	0.366092	45::50	0.82(0.52, 1.27)	0.366092	0::0	--	--
ARID1B	chr6	157098511	157531913	3::8	0.52(0.12, 2.17)	0.36612	2::8	0.35(0.06, 1.84)	0.21223	1::0	--	0.991605
LOC115308161	chr6	157097493	157099652	3::8	0.52(0.12, 2.17)	0.36612	2::8	0.35(0.06, 1.84)	0.21223	1::0	--	0.991605
MIR4466	chr6	157100811	157100865	3::8	0.52(0.12, 2.17)	0.36612	2::8	0.35(0.06, 1.84)	0.21223	1::0	--	0.991605
CPNE1	chr20	34213965	34252822	2::1	3.81(0.21, 69.21)	0.366313	2::1	3.81(0.21, 69.21)	0.366313	0::0	--	--
FER1L4	chr20	34146506	34195484	2::1	3.81(0.21, 69.21)	0.366313	2::1	3.81(0.21, 69.21)	0.366313	0::0	--	--
SPAG4	chr20	34203750	34209016	2::1	3.81(0.21, 69.21)	0.366313	2::1	3.81(0.21, 69.21)	0.366313	0::0	--	--
CPZ	chr4	8594491	8621479	63::62	0.84(0.58, 1.23)	0.366514	63::62	0.84(0.58, 1.23)	0.366514	0::0	--	--
CNTN2	chr1	205012339	205047417	7::4	2.09(0.42, 10.3)	0.36663	5::4	1.26(0.21, 7.54)	0.797866	2::0	--	0.987686
MMP23A	chr1	1568158	1570027	49::33	1.24(0.77, 2)	0.366659	39::24	1.28(0.75, 2.2)	0.369749	10::9	1.13(0.42, 3.05)	0.81187
LOC101448202	chr9	137711260	137764464	6::10	0.6(0.2, 1.81)	0.366793	6::8	0.73(0.23, 2.33)	0.595232	0::2	0(0, Inf)	0.988025
LINC00470	chr18	1268311	1359630	5::7	0.58(0.18, 1.88)	0.366808	5::6	0.7(0.21, 2.36)	0.56938	0::1	0(0, Inf)	0.991202
TSNAX-DISC1	chr1	231664398	231838307	50::46	0.82(0.53, 1.26)	0.366808	4::3	1.13(0.25, 5.21)	0.874952	46::43	0.8(0.51, 1.25)	0.32286
NEURL1B	chr5	172068265	172118533	15::27	0.73(0.37, 1.45)	0.366982	14::21	0.94(0.45, 1.97)	0.876995	1::6	0.14(0.02, 1.34)	0.08808
MRPS35	chr12	27863705	27909237	3::1	2.94(0.28, 30.53)	0.367044	1::0	--	0.991457	2::1	1.85(0.15, 23.24)	0.633252
MPC2	chr1	167885912	167905234	2::1	3.14(0.26, 37.9)	0.367083	2::1	3.14(0.26, 37.9)	0.367083	0::0	--	--
ZNF730	chr19	23299826	23330023	1::2	0.33(0.03, 3.67)	0.367207	1::2	0.33(0.03, 3.67)	0.367207	0::0	--	--
NCK1	chr3	136649343	136670448	1::3	0.31(0.03, 3.91)	0.367654	1::2	0.99(0.08, 12.18)	0.991586	0::1	0(0, Inf)	0.990701
NCK1-DT	chr3	136560817	136580905	1::3	0.31(0.03, 3.91)	0.367654	1::2	0.99(0.08, 12.18)	0.991586	0::1	0(0, Inf)	0.990701
SLC35G2	chr3	136537967	136574730	1::3	0.31(0.03, 3.91)	0.367654	1::2	0.99(0.08, 12.18)	0.991586	0::1	0(0, Inf)	0.990701
FAM230F	chr22	18852555	18881944	261::197	1.1(0.9, 1.35)	0.367818	29::17	1.4(0.71, 2.76)	0.326542	232::180	1.07(0.86, 1.33)	0.527953
LINC01694	chr21	47013567	47022970	5::2	2.24(0.39, 13.04)	0.367896	4::1	3.18(0.31, 32.88)	0.331036	1::1	1.23(0.07, 22.75)	0.891565
TRIM8	chr10	104404251	104418076	197::186	0.9(0.73, 1.12)	0.367988	197::186	0.9(0.73, 1.12)	0.367988	0::0	--	--
PITPNB	chr22	28247656	28315294	12::6	1.59(0.58, 4.38)	0.368229	11::6	1.42(0.51, 3.99)	0.500867	1::0	--	0.99144
ESM1	chr5	54273694	54281421	2::2	0.4(0.05, 2.97)	0.368281	2::1	0.71(0.06, 8.25)	0.784927	0::1	0(0, Inf)	0.991188
MOXD2P	chr7	141940555	141946886	2::1	3.29(0.25, 44)	0.36834	0::0	--	NA	2::1	3.29(0.25, 44)	0.36834
NIPA2	chr15	23004683	23034427	33::25	1.3(0.74, 2.29)	0.368377	20::19	1.14(0.57, 2.28)	0.7078	13::6	1.7(0.61, 4.71)	0.310724
LENG8	chr19	54960376	54973196	144::100	1.14(0.86, 1.52)	0.368614	143::98	1.15(0.86, 1.53)	0.343726	1::2	0.62(0.05, 8.23)	0.718242
MISP	chr19	751111	764318	177::139	1.12(0.88, 1.43)	0.368836	176::137	1.13(0.88, 1.44)	0.335282	1::2	0.45(0.03, 5.84)	0.537841
LINC01356	chr1	113362790	113393265	2::1	3.13(0.26, 37.82)	0.368897	0::0	--	NA	2::1	3.13(0.26, 37.82)	0.368897
OR2AJ1	chr1	248097067	248098057	1::2	0.29(0.02, 4.35)	0.368916	0::0	--	NA	1::2	0.29(0.02, 4.35)	0.368916
OR2L8	chr1	248112159	248113098	1::2	0.29(0.02, 4.35)	0.368916	0::0	--	NA	1::2	0.29(0.02, 4.35)	0.368916
TAF1B	chr2	9983602	10074545	53::56	0.83(0.56, 1.24)	0.36895	52::55	0.83(0.55, 1.24)	0.361314	1::1	1.07(0.06, 19.74)	0.966065
LOC101928796	chr21	47392883	47394867	19::25	0.74(0.39, 1.42)	0.36896	18::24	0.74(0.38, 1.44)	0.373608	1::1	0.81(0.04, 16.76)	0.891512
SLC17A5	chr6	74303101	74363715	8::10	0.63(0.22, 1.74)	0.368973	8::9	0.73(0.25, 2.11)	0.563768	0::1	0(0, Inf)	0.991125
ATP5PF	chr21	27096790	27107965	3::7	0.52(0.12, 2.17)	0.369065	3::7	0.52(0.12, 2.17)	0.369065	0::0	--	--
GABPA	chr21	27107282	27144771	3::7	0.52(0.12, 2.17)	0.369065	3::7	0.52(0.12, 2.17)	0.369065	0::0	--	--
SALL2	chr14	21989230	21994480	1::1	3.58(0.22, 57.78)	0.369106	1::0	--	0.990853	0::1	0(0, Inf)	0.992251
DEFB134	chr8	11850685	11858261	3::7	0.52(0.13, 2.16)	0.369158	1::3	0.59(0.06, 6.24)	0.664259	2::4	0.49(0.08, 2.85)	0.423837
DEFB135	chr8	11839829	11842099	3::7	0.52(0.13, 2.16)	0.369158	1::3	0.59(0.06, 6.24)	0.664259	2::4	0.49(0.08, 2.85)	0.423837
DEFB136	chr8	11831445	11832108	3::7	0.52(0.13, 2.16)	0.369158	1::3	0.59(0.06, 6.24)	0.664259	2::4	0.49(0.08, 2.85)	0.423837
MIR6075	chr5	1510876	1510971	80::54	1.18(0.82, 1.71)	0.369378	79::54	1.16(0.8, 1.67)	0.441128	1::0	--	0.990983
TAF11	chr6	34845554	34855848	13::9	1.52(0.61, 3.76)	0.36971	3::3	1.09(0.2, 5.98)	0.919406	10::6	1.73(0.59, 5.09)	0.321822
OTX2-AS1	chr14	57278723	57387335	3::1	2.98(0.27, 32.49)	0.369715	1::0	--	0.991818	2::1	2.29(0.18, 29.26)	0.522888
CXCL13	chr4	78432906	78532988	1::1	0.27(0.02, 4.73)	0.369765	0::0	--	NA	1::1	0.27(0.02, 4.73)	0.369765
GRK4	chr4	2965297	3042487	3::1	3.19(0.25, 40.41)	0.369919	0::0	--	NA	3::1	3.19(0.25, 40.41)	0.369919
ABRACL	chr6	139349881	139364439	1::4	0.36(0.04, 3.38)	0.369969	0::3	0(0, Inf)	0.985762	1::1	1.01(0.06, 17.57)	0.992157
LINC02783	chr1	17516283	17522882	3::5	0.5(0.11, 2.28)	0.370064	2::5	0.36(0.06, 2)	0.242403	1::0	--	0.991961
PHACTR3	chr20	58179594	58422766	30::21	1.33(0.72, 2.46)	0.370181	29::21	1.27(0.68, 2.37)	0.449869	1::0	--	0.991502
CYLD	chr16	50775996	50835846	29::18	1.33(0.71, 2.49)	0.3702	29::18	1.33(0.71, 2.49)	0.3702	0::0	--	--
TNFAIP8L1	chr19	4640028	4655580	40::28	1.27(0.75, 2.15)	0.370263	40::28	1.27(0.75, 2.15)	0.370263	0::0	--	--
MBNL1	chr3	151986717	152183569	7::5	1.75(0.51, 5.99)	0.370284	7::5	1.75(0.51, 5.99)	0.370284	0::0	--	--
CAMK4	chr5	110560081	110830582	3::5	0.51(0.12, 2.22)	0.370399	3::5	0.51(0.12, 2.22)	0.370399	0::0	--	--
LOC102724378	chr22	38140316	38141951	16::12	1.44(0.65, 3.21)	0.370451	15::11	1.53(0.66, 3.52)	0.321062	1::1	0.75(0.05, 12.06)	0.839019
FAM149A	chr4	187066040	187096444	26::37	0.77(0.44, 1.36)	0.370576	24::34	0.81(0.45, 1.46)	0.482467	2::3	0.47(0.07, 3.3)	0.446438
C8orf34	chr8	69243189	69731258	7::6	1.69(0.53, 5.37)	0.370691	3::1	4.4(0.44, 43.95)	0.207573	4::5	1.11(0.27, 4.57)	0.88362
OR5D16	chr11	55606227	55607214	1::2	0.32(0.03, 3.84)	0.370766	0::1	0(0, Inf)	0.991668	1::1	0.47(0.03, 7.64)	0.594883
TSPEAR	chr21	45917775	46131487	15::8	1.52(0.61, 3.83)	0.370784	13::7	1.45(0.54, 3.91)	0.462427	2::1	2.06(0.17, 25.05)	0.572013
ARL11	chr13	50202642	50208008	20::11	1.44(0.65, 3.22)	0.370889	20::10	1.61(0.7, 3.68)	0.262862	0::1	0(0, Inf)	0.991428
FSTL4	chr5	132532149	132948232	3::1	2.88(0.28, 29.08)	0.37096	2::0	--	0.988069	1::1	1.36(0.08, 22.12)	0.830479
CASC17	chr17	69093914	69198320	85::63	1.18(0.82, 1.69)	0.370969	84::63	1.16(0.81, 1.67)	0.416154	1::0	--	0.991541
ZC3H13	chr13	46528599	46626881	21::16	1.37(0.69, 2.71)	0.371058	20::16	1.31(0.66, 2.62)	0.442079	1::0	--	0.991685
LINC02484	chr4	34123032	34271369	1::2	0.33(0.03, 3.7)	0.371162	1::2	0.33(0.03, 3.7)	0.371162	0::0	--	--
MIR4513	chr15	75081012	75081098	123::94	1.14(0.85, 1.53)	0.371368	122::94	1.14(0.85, 1.53)	0.379048	1::0	--	0.992656
SLIT3	chr5	168088744	168728143	8::3	2.01(0.43, 9.33)	0.371416	7::2	2.15(0.35, 13.09)	0.407998	1::1	1.69(0.08, 33.48)	0.732076
LEMD3	chr12	65563362	65642135	6::3	1.95(0.45, 8.45)	0.371425	6::3	1.95(0.45, 8.45)	0.371425	0::0	--	--
UGT1A10	chr2	234545122	234681951	39::30	1.26(0.76, 2.11)	0.371472	21::16	1.18(0.59, 2.36)	0.645892	19::14	1.41(0.67, 2.97)	0.368631
GIPC3	chr19	3585475	3593539	122::116	0.88(0.67, 1.16)	0.371524	122::116	0.88(0.67, 1.16)	0.371524	0::0	--	--
SPAG11A	chr8	7705529	7718504	874::764	0.95(0.85, 1.06)	0.371532	103::76	1.24(0.9, 1.71)	0.186598	771::688	0.92(0.82, 1.03)	0.157894
LINC02714	chr11	134605838	134633705	31::26	0.77(0.43, 1.37)	0.371599	1::1	0.98(0.06, 15.82)	0.985957	30::25	0.76(0.42, 1.37)	0.36294
UGDH-AS1	chr4	39529458	39596327	3::3	0.46(0.08, 2.56)	0.371659	1::0	--	0.991456	2::3	0.24(0.03, 1.66)	0.146867
PFKFB4	chr3	48555116	48594236	55::65	0.84(0.57, 1.24)	0.371918	55::65	0.84(0.57, 1.24)	0.371918	0::0	--	--
UCN2	chr3	48599150	48601214	55::65	0.84(0.57, 1.24)	0.371918	55::65	0.84(0.57, 1.24)	0.371918	0::0	--	--
LINC00355	chr13	64560503	64650144	4::6	0.55(0.15, 2.05)	0.37192	4::6	0.55(0.15, 2.05)	0.37192	0::0	--	--
ADGRE1	chr19	6887589	6940461	29::32	0.78(0.46, 1.34)	0.371959	1::1	0.53(0.03, 8.95)	0.658869	28::31	0.79(0.46, 1.37)	0.409237
STON1-GTF2A1L	chr2	48807725	48906748	3::4	0.48(0.1, 2.38)	0.371985	2::4	0.31(0.05, 1.89)	0.202699	1::0	--	0.991748
C20orf27	chr20	3734154	3748400	13::11	1.5(0.61, 3.68)	0.372153	13::11	1.5(0.61, 3.68)	0.372153	0::0	--	--
OR2A1-AS1	chr7	143892413	144009499	2::4	0.42(0.06, 2.79)	0.372282	0::1	0(0, Inf)	0.991989	2::3	0.49(0.07, 3.54)	0.479271
TET1	chr10	70320093	70454242	11::7	1.58(0.58, 4.31)	0.37241	9::7	1.29(0.45, 3.7)	0.638921	2::0	--	0.987628
MIR644A	chr20	33054129	33054223	1::2	0.33(0.03, 3.74)	0.372411	1::1	0.63(0.04, 10.35)	0.744643	0::1	0(0, Inf)	0.991323
OR10A7	chr12	55614808	55615759	1::2	0.32(0.03, 3.97)	0.372454	1::0	--	0.991998	0::2	0(0, Inf)	0.986579
OR9K2	chr12	55523552	55524560	1::2	0.32(0.03, 3.97)	0.372454	1::0	--	0.991998	0::2	0(0, Inf)	0.986579
MIR3661	chr5	133561447	133561543	13::7	1.55(0.59, 4.02)	0.372468	13::7	1.55(0.59, 4.02)	0.372468	0::0	--	--
OIP5-AS1	chr15	41576187	41598731	1::3	0.35(0.03, 3.53)	0.372534	1::3	0.35(0.03, 3.53)	0.372534	0::0	--	--
ZNF716	chr7	57509882	57533265	44::43	0.81(0.51, 1.29)	0.372587	14::18	0.61(0.29, 1.28)	0.191983	30::25	0.97(0.54, 1.77)	0.928529
LOC730668	chr22	46402495	46406657	68::60	1.19(0.81, 1.76)	0.372618	68::60	1.19(0.81, 1.76)	0.372618	0::0	--	--
EVA1B	chr1	36787630	36789755	29::18	1.32(0.71, 2.46)	0.372619	28::18	1.26(0.68, 2.35)	0.464772	1::0	--	0.991348
HCG14	chr6	28864306	28865097	20::13	1.41(0.66, 3)	0.372652	19::11	1.59(0.71, 3.57)	0.259358	1::2	0.5(0.04, 5.79)	0.58082
SLC25A45	chr11	65142662	65149442	121::114	0.88(0.67, 1.16)	0.372678	121::114	0.88(0.67, 1.16)	0.372678	0::0	--	--
FCGR2A	chr1	161475246	161489619	23::17	1.35(0.7, 2.63)	0.372747	6::2	3.72(0.68, 20.32)	0.129683	17::15	1.08(0.52, 2.26)	0.828994
CHRM3	chr1	239792372	240078749	3::5	0.5(0.11, 2.28)	0.372805	0::1	0(0, Inf)	0.991195	3::4	0.69(0.14, 3.47)	0.648497
EEF1AKMT4	chr3	183967459	183976547	48::42	1.23(0.78, 1.96)	0.372897	48::42	1.23(0.78, 1.96)	0.372897	0::0	--	--
EEF1AKMT4-ECE2	chr3	183967459	184010819	48::42	1.23(0.78, 1.96)	0.372897	48::42	1.23(0.78, 1.96)	0.372897	0::0	--	--
BMP2	chr20	6748332	6760893	44::44	0.81(0.51, 1.29)	0.372901	44::43	0.82(0.51, 1.32)	0.410849	0::1	0(0, Inf)	0.991904
CAMSAP3	chr19	7660748	7683190	33::36	0.8(0.48, 1.32)	0.373108	32::35	0.81(0.49, 1.35)	0.419359	1::1	0.46(0.03, 7.43)	0.581594
LINC02338	chr13	58739960	58783617	5::1	2.76(0.3, 25.74)	0.373129	5::1	2.76(0.3, 25.74)	0.373129	0::0	--	--
RPS16P5	chr6	53199257	53202415	4::2	2.28(0.37, 13.92)	0.373189	4::2	2.28(0.37, 13.92)	0.373189	0::0	--	--
KRT25	chr17	38904272	38911583	9::7	0.6(0.2, 1.85)	0.373204	9::7	0.6(0.2, 1.85)	0.373204	0::0	--	--
KRT26	chr17	38922489	38928411	9::7	0.6(0.2, 1.85)	0.373204	9::7	0.6(0.2, 1.85)	0.373204	0::0	--	--
KRT27	chr17	38933059	38938802	9::7	0.6(0.2, 1.85)	0.373204	9::7	0.6(0.2, 1.85)	0.373204	0::0	--	--
UGT1A9	chr2	234580543	234681946	30::23	1.3(0.73, 2.34)	0.373376	16::13	1.02(0.46, 2.26)	0.953446	15::10	1.78(0.76, 4.19)	0.187351
CCDC144NL-AS1	chr17	20771839	20808539	48::43	0.81(0.52, 1.28)	0.373563	45::43	0.78(0.49, 1.24)	0.292381	3::0	--	0.985917
TAS2R30	chr12	11285883	11286843	10::6	1.62(0.56, 4.67)	0.373596	7::6	1.2(0.38, 3.77)	0.7495	3::0	--	0.985251
SPATA31E1	chr9	90497791	90503817	1::3	0.35(0.04, 3.49)	0.373615	1::2	0.45(0.04, 5.05)	0.519443	0::1	0(0, Inf)	0.991822
JPH2	chr20	42735229	42815828	2::4	0.45(0.08, 2.63)	0.37364	2::3	0.69(0.1, 4.56)	0.698398	0::1	0(0, Inf)	0.991149
ACER2	chr9	19409006	19452502	4::5	0.51(0.11, 2.27)	0.373675	1::1	1.31(0.08, 21.57)	0.8488	3::4	0.36(0.07, 2.02)	0.247252
SLURP2	chr8	143845755	143851246	49::48	0.82(0.53, 1.27)	0.37369	48::48	0.79(0.51, 1.22)	0.290957	1::0	--	0.990933
RCAN1	chr21	35888739	35897765	27::16	1.37(0.69, 2.71)	0.373725	3::3	1.8(0.3, 10.74)	0.521429	24::13	1.3(0.62, 2.73)	0.482639
LOC441601	chr11	50238998	50257633	12::12	0.68(0.29, 1.6)	0.373798	12::11	0.71(0.3, 1.7)	0.444233	0::1	0(0, Inf)	0.991846
ZNF865	chr19	56124958	56129907	30::22	1.32(0.71, 2.46)	0.373912	30::22	1.32(0.71, 2.46)	0.373912	0::0	--	--
RPL26	chr17	8280833	8286511	6::4	1.87(0.47, 7.39)	0.373936	6::4	1.87(0.47, 7.39)	0.373936	0::0	--	--
ILKAP	chr2	239079042	239112336	32::38	0.79(0.46, 1.33)	0.374041	30::38	0.75(0.44, 1.28)	0.2915	2::0	--	0.987145
LOC102724467	chr16	87799936	87812754	5::7	0.57(0.16, 1.98)	0.374042	3::4	0.54(0.11, 2.59)	0.444516	2::3	0.61(0.07, 5.03)	0.645779
SHBG	chr17	7533452	7536690	7::5	1.75(0.51, 6)	0.374097	7::5	1.75(0.51, 6)	0.374097	0::0	--	--
CSNK1A1L	chr13	37677395	37679801	13::8	1.54(0.59, 4)	0.374257	13::7	1.71(0.63, 4.6)	0.291648	0::1	0(0, Inf)	0.991921
EEF1A2	chr20	62119366	62130436	118::107	0.87(0.65, 1.17)	0.37436	118::106	0.88(0.65, 1.18)	0.389126	0::1	0(0, Inf)	0.99226
LMNTD2-AS1	chr11	559476	560107	846::740	0.95(0.85, 1.06)	0.374414	845::740	0.95(0.85, 1.06)	0.356558	1::0	--	0.991236
RASSF7	chr11	560969	564025	846::740	0.95(0.85, 1.06)	0.374414	845::740	0.95(0.85, 1.06)	0.356558	1::0	--	0.991236
NKX2-6	chr8	23559963	23564111	1::3	0.31(0.02, 4.08)	0.374621	1::3	0.31(0.02, 4.08)	0.374621	0::0	--	--
PGF	chr14	75408532	75422467	64::64	0.84(0.58, 1.23)	0.374735	64::64	0.84(0.58, 1.23)	0.374735	0::0	--	--
CR1L	chr1	207818477	207897048	4::1	2.95(0.27, 32.08)	0.374785	1::0	--	0.99191	3::1	2.36(0.19, 28.93)	0.50294
PIEZO1	chr16	88781745	88851628	452::433	0.94(0.81, 1.08)	0.374851	450::431	0.94(0.81, 1.08)	0.379434	2::2	0.8(0.07, 9.83)	0.862527
SNORD91A	chr17	2233572	2233664	2::3	0.41(0.06, 2.95)	0.375149	2::2	0.51(0.06, 4.36)	0.539382	0::1	0(0, Inf)	0.991787
SNORD91B	chr17	2232418	2232504	2::3	0.41(0.06, 2.95)	0.375149	2::2	0.51(0.06, 4.36)	0.539382	0::1	0(0, Inf)	0.991787
SRR	chr17	2207243	2228554	2::3	0.41(0.06, 2.95)	0.375149	2::2	0.51(0.06, 4.36)	0.539382	0::1	0(0, Inf)	0.991787
TRHDE	chr12	72666528	73059422	4::5	0.5(0.11, 2.3)	0.375224	4::5	0.5(0.11, 2.3)	0.375224	0::0	--	--
FAM168B	chr2	131805448	131850735	7::12	0.64(0.23, 1.73)	0.375301	6::12	0.55(0.19, 1.57)	0.262568	1::0	--	0.991653
LINC00645	chr14	28081793	28108842	79::54	1.19(0.81, 1.73)	0.37543	78::52	1.2(0.82, 1.76)	0.343852	1::2	0.67(0.05, 8.22)	0.75283
MIR3171	chr14	28102410	28102484	79::54	1.19(0.81, 1.73)	0.37543	78::52	1.2(0.82, 1.76)	0.343852	1::2	0.67(0.05, 8.22)	0.75283
C19orf33	chr19	38794890	38795646	165::152	0.9(0.71, 1.14)	0.375537	165::152	0.9(0.71, 1.14)	0.375537	0::0	--	--
LINC00379	chr13	91779866	91863952	1::2	0.34(0.03, 3.75)	0.37567	1::2	0.34(0.03, 3.75)	0.37567	0::0	--	--
LINC00380	chr13	91739508	91743693	1::2	0.34(0.03, 3.75)	0.37567	1::2	0.34(0.03, 3.75)	0.37567	0::0	--	--
GCSAML	chr1	247670359	247740992	1::2	0.34(0.03, 3.76)	0.375781	0::0	--	NA	1::2	0.34(0.03, 3.76)	0.375781
OR2G2	chr1	247751661	247752615	1::2	0.34(0.03, 3.76)	0.375781	0::0	--	NA	1::2	0.34(0.03, 3.76)	0.375781
TNR	chr1	175284329	175712731	11::13	0.68(0.29, 1.6)	0.375849	0::1	0(0, Inf)	0.991619	11::12	0.73(0.3, 1.74)	0.473464
PADI3	chr1	17575592	17610727	6::2	2.13(0.4, 11.38)	0.375901	5::2	1.78(0.32, 10.04)	0.513863	1::0	--	0.991733
RAB14	chr9	123940410	123964147	58::47	1.21(0.8, 1.83)	0.376094	58::47	1.21(0.8, 1.83)	0.376094	0::0	--	--
PNPLA2	chr11	818913	825571	245::201	1.1(0.89, 1.34)	0.376268	244::200	1.1(0.89, 1.34)	0.379435	1::1	1.18(0.07, 19.11)	0.909632
EP400	chr12	132434486	132565005	14::10	1.51(0.61, 3.75)	0.376279	13::9	1.52(0.58, 3.96)	0.389641	1::1	1.39(0.07, 28.52)	0.831134
UBN1	chr16	4898380	4932402	4::2	2.25(0.37, 13.57)	0.376402	3::2	1.91(0.29, 12.61)	0.49954	1::0	--	0.991883
LOC550113	chr4	68919225	68938951	3::1	3.02(0.26, 34.86)	0.376517	1::0	--	0.991861	2::1	2.33(0.17, 31.9)	0.525034
SYT14P1	chr4	68926327	68929015	3::1	3.02(0.26, 34.86)	0.376517	1::0	--	0.991861	2::1	2.33(0.17, 31.9)	0.525034
TMPRSS11F	chr4	68918915	68995587	3::1	3.02(0.26, 34.86)	0.376517	1::0	--	0.991861	2::1	2.33(0.17, 31.9)	0.525034
RBBP8	chr18	20513290	20606449	22::26	0.76(0.41, 1.39)	0.376556	22::26	0.76(0.41, 1.39)	0.376556	0::0	--	--
PDLIM1	chr10	96997329	97050760	3::1	3.02(0.26, 35.05)	0.376593	3::1	3.02(0.26, 35.05)	0.376593	0::0	--	--
PRIMA1	chr14	94184643	94254831	2::2	0.39(0.05, 3.14)	0.376596	1::1	0.28(0.01, 6.13)	0.415337	1::1	0.52(0.03, 8.29)	0.64071
NRG1	chr8	32405828	32586136	64::41	1.21(0.79, 1.86)	0.376667	60::40	1.16(0.75, 1.8)	0.495193	4::1	3.21(0.31, 33.14)	0.328227
MIR6769A	chr16	4721318	4721391	265::223	1.09(0.9, 1.33)	0.376828	265::223	1.09(0.9, 1.33)	0.376828	0::0	--	--
TSC22D2	chr3	150126084	150184207	3::1	2.94(0.27, 32.28)	0.37683	3::1	2.94(0.27, 32.28)	0.37683	0::0	--	--
ARHGAP44	chr17	12692814	12894960	2::5	0.46(0.08, 2.55)	0.376833	1::0	--	0.990799	1::5	0.2(0.02, 1.74)	0.143302
ELAC2	chr17	12894928	12921381	2::5	0.46(0.08, 2.55)	0.376833	1::0	--	0.990799	1::5	0.2(0.02, 1.74)	0.143302
CWC22	chr2	180809602	180872024	4::6	0.55(0.15, 2.06)	0.376842	4::6	0.55(0.15, 2.06)	0.376842	0::0	--	--
NECTIN1	chr11	119531702	119599910	1::2	0.34(0.03, 3.75)	0.376893	1::1	0.64(0.04, 10.36)	0.75397	0::1	0(0, Inf)	0.991316
IL6R	chr1	154377818	154441926	5::3	2.01(0.43, 9.47)	0.377022	5::3	2.01(0.43, 9.47)	0.377022	0::0	--	--
ALPG	chr2	233271553	233275424	31::32	0.78(0.45, 1.35)	0.37709	23::25	0.77(0.41, 1.44)	0.408091	8::7	0.83(0.27, 2.51)	0.740645
EIF5A	chr17	7211287	7215782	19::16	1.41(0.66, 3)	0.377145	19::15	1.5(0.69, 3.25)	0.305678	0::1	0(0, Inf)	0.991855
GPS2	chr17	7215979	7218679	19::16	1.41(0.66, 3)	0.377145	19::15	1.5(0.69, 3.25)	0.305678	0::1	0(0, Inf)	0.991855
NEURL4	chr17	7218946	7232654	19::16	1.41(0.66, 3)	0.377145	19::15	1.5(0.69, 3.25)	0.305678	0::1	0(0, Inf)	0.991855
CHMP4C	chr8	82644682	82671748	1::3	0.35(0.04, 3.55)	0.377155	1::3	0.35(0.04, 3.55)	0.377155	0::0	--	--
AP3M1	chr10	75880012	75910586	6::7	0.59(0.18, 1.91)	0.377259	5::7	0.49(0.14, 1.72)	0.267068	1::0	--	0.991884
PROSER2	chr10	11865354	11914276	20::15	1.4(0.66, 2.97)	0.377329	18::13	1.54(0.7, 3.42)	0.284383	2::2	0.62(0.06, 5.95)	0.677679
LOC102723672	chr7	144444	149438	28::28	0.78(0.44, 1.36)	0.377332	27::25	0.81(0.45, 1.44)	0.46823	1::3	0.42(0.04, 4.9)	0.485306
EBLN2	chr3	73110809	73112471	3::1	2.81(0.28, 27.94)	0.377561	0::0	--	NA	3::1	2.81(0.28, 27.94)	0.377561
PPP4R2	chr3	73045893	73118352	3::1	2.81(0.28, 27.94)	0.377561	0::0	--	NA	3::1	2.81(0.28, 27.94)	0.377561
APBA3	chr19	3750769	3761690	12::14	0.68(0.29, 1.6)	0.377624	11::14	0.62(0.26, 1.5)	0.289805	1::0	--	0.991791
GPCPD1	chr20	5525084	5591652	29::20	1.31(0.72, 2.39)	0.377665	23::14	1.6(0.8, 3.21)	0.186529	6::6	0.7(0.21, 2.37)	0.564061
LINC02499	chr4	74374519	74394250	7::7	0.61(0.2, 1.85)	0.378055	6::7	0.56(0.18, 1.78)	0.32526	1::0	--	0.992431
LOC101929950	chr17	36358217	36398302	2::4	0.46(0.08, 2.6)	0.378082	2::4	0.46(0.08, 2.6)	0.378082	0::0	--	--
NPEPPSP1	chr17	36351795	36413256	2::4	0.46(0.08, 2.6)	0.378082	2::4	0.46(0.08, 2.6)	0.378082	0::0	--	--
MIR548H1	chr14	64561741	64561843	1::2	0.34(0.03, 3.75)	0.378087	0::2	0(0, Inf)	0.987608	1::0	--	0.99166
PDAP1	chr7	98992298	99006220	53::40	1.22(0.78, 1.92)	0.378227	53::39	1.25(0.79, 1.96)	0.336485	0::1	0(0, Inf)	0.991855
GLIS3	chr9	3824126	4300068	10::4	1.74(0.51, 5.97)	0.378333	0::1	0(0, Inf)	0.99129	10::3	2.4(0.61, 9.41)	0.208889
CEBPG	chr19	33865429	33873592	12::8	1.55(0.58, 4.13)	0.378406	12::8	1.55(0.58, 4.13)	0.378406	0::0	--	--
MYCBPAP	chr17	48585799	48608862	6::8	0.59(0.19, 1.89)	0.378511	6::8	0.59(0.19, 1.89)	0.378511	0::0	--	--
ARHGAP10	chr4	148653238	148993927	8::3	1.83(0.48, 7)	0.378518	6::2	2.01(0.4, 10.05)	0.396314	2::1	1.45(0.12, 17.06)	0.768736
ARL10	chr5	175792489	175808912	1::4	0.35(0.03, 3.59)	0.378658	1::4	0.35(0.03, 3.59)	0.378658	0::0	--	--
CLTB	chr5	175819501	175843540	1::4	0.35(0.03, 3.59)	0.378658	1::4	0.35(0.03, 3.59)	0.378658	0::0	--	--
HIGD2A	chr5	175815751	175816762	1::4	0.35(0.03, 3.59)	0.378658	1::4	0.35(0.03, 3.59)	0.378658	0::0	--	--
MIR1271	chr5	175794948	175795034	1::4	0.35(0.03, 3.59)	0.378658	1::4	0.35(0.03, 3.59)	0.378658	0::0	--	--
NOP16	chr5	175810948	175815599	1::4	0.35(0.03, 3.59)	0.378658	1::4	0.35(0.03, 3.59)	0.378658	0::0	--	--
CHFR	chr12	133416937	133464204	1::4	0.31(0.02, 4.12)	0.378674	1::2	0.48(0.03, 8.95)	0.624447	0::2	0(0, Inf)	0.988784
CFHR2	chr1	196912897	196928356	53::53	0.83(0.55, 1.25)	0.378805	53::52	0.85(0.56, 1.28)	0.441393	0::1	0(0, Inf)	0.991359
ADCY6	chr12	49159978	49182872	14::10	1.51(0.61, 3.75)	0.378969	14::10	1.51(0.61, 3.75)	0.378969	0::0	--	--
ADCY6-DT	chr12	49183358	49184318	14::10	1.51(0.61, 3.75)	0.378969	14::10	1.51(0.61, 3.75)	0.378969	0::0	--	--
BPHL	chr6	3118609	3153432	2::4	0.45(0.08, 2.67)	0.37902	2::4	0.45(0.08, 2.67)	0.37902	0::0	--	--
TUBB2A	chr6	3153900	3157778	2::4	0.45(0.08, 2.67)	0.37902	2::4	0.45(0.08, 2.67)	0.37902	0::0	--	--
LRRC37A5P	chr9	114365110	114375833	16::19	0.72(0.34, 1.5)	0.37905	15::19	0.67(0.32, 1.41)	0.290892	1::0	--	0.991629
FKBP15	chr9	115923285	115983557	21::22	0.76(0.41, 1.41)	0.379067	19::19	0.8(0.41, 1.55)	0.506437	2::3	0.47(0.07, 3.21)	0.444965
PGPEP1L	chr15	99511458	99548885	10::9	0.61(0.2, 1.84)	0.379162	9::9	0.51(0.16, 1.64)	0.259142	1::0	--	0.991733
DDX11-AS1	chr12	31173696	31226781	13::18	0.71(0.33, 1.52)	0.37923	0::1	0(0, Inf)	0.991249	13::17	0.77(0.35, 1.67)	0.507612
RCCD1	chr15	91498105	91506355	49::31	1.24(0.77, 2.02)	0.379264	49::31	1.24(0.77, 2.02)	0.379264	0::0	--	--
MIR3187	chr19	813583	813653	119::90	1.14(0.85, 1.54)	0.37936	118::88	1.16(0.86, 1.57)	0.337282	1::2	0.45(0.03, 5.84)	0.537891
MIR4745	chr19	804939	805001	119::90	1.14(0.85, 1.54)	0.37936	118::88	1.16(0.86, 1.57)	0.337282	1::2	0.45(0.03, 5.84)	0.537891
OR2L13	chr1	248100330	248264224	6::9	0.61(0.21, 1.83)	0.37939	2::0	--	0.988322	4::9	0.42(0.12, 1.47)	0.175258
POLD1	chr19	50887579	50921275	3::1	2.97(0.26, 33.76)	0.379391	3::1	2.97(0.26, 33.76)	0.379391	0::0	--	--
SCARF2	chr22	20778873	20792112	21::26	0.74(0.37, 1.46)	0.379405	21::25	0.76(0.38, 1.51)	0.429189	0::1	0(0, Inf)	0.991974
PLPP2	chr19	281043	291403	3::2	2.94(0.27, 32.6)	0.379598	2::1	--	0.988013	1::1	1.15(0.05, 24.67)	0.927076
MIR6763	chr12	133158582	133158647	191::159	0.9(0.71, 1.14)	0.379648	172::148	0.85(0.67, 1.09)	0.213352	19::11	1.53(0.68, 3.43)	0.30385
LINC01018	chr5	6582248	6588613	1::4	0.36(0.04, 3.48)	0.379683	1::3	0.44(0.04, 4.55)	0.488309	0::1	0(0, Inf)	0.991982
COA8	chr14	104029296	104041069	5::7	0.59(0.18, 1.91)	0.379696	4::7	0.48(0.14, 1.68)	0.250591	1::0	--	0.991701
NDOR1	chr9	140100151	140113813	327::297	0.93(0.78, 1.1)	0.379853	326::297	0.92(0.78, 1.1)	0.359096	1::0	--	0.991614
SPCS3	chr4	177241116	177253396	1::3	0.35(0.03, 3.68)	0.379985	1::2	0.44(0.04, 5.38)	0.52191	0::1	0(0, Inf)	0.991873
ZNF592	chr15	85291822	85349676	30::28	0.78(0.44, 1.36)	0.380003	30::28	0.78(0.44, 1.36)	0.380003	0::0	--	--
LINC01273	chr20	48789106	48793208	5::3	1.96(0.44, 8.83)	0.380074	4::2	2.32(0.38, 14.1)	0.361358	1::1	1.29(0.08, 21.43)	0.858799
TRIB3	chr20	361272	378203	61::54	1.2(0.8, 1.79)	0.380128	60::53	1.22(0.81, 1.83)	0.344636	1::1	0.54(0.03, 9.27)	0.66847
LOC100506639	chr5	43067124	43093660	1::1	0.26(0.01, 5.15)	0.380151	0::1	0(0, Inf)	0.991147	1::0	--	0.992603
ZNF131	chr5	43121666	43176424	1::1	0.26(0.01, 5.15)	0.380151	0::1	0(0, Inf)	0.991147	1::0	--	0.992603
LINC01800	chr2	65073263	65090765	10::6	1.62(0.55, 4.79)	0.380344	10::5	1.78(0.57, 5.51)	0.317949	0::1	0(0, Inf)	0.992248
PTCSC2	chr9	100461906	100615362	3::1	3.02(0.26, 35.8)	0.38042	2::1	2.87(0.23, 35.46)	0.411762	1::0	--	0.992732
OTUD4	chr4	146054801	146100832	1::3	0.35(0.03, 3.62)	0.380664	1::3	0.35(0.03, 3.62)	0.380664	0::0	--	--
CSN1S2AP	chr4	70933102	70950988	13::9	1.49(0.61, 3.63)	0.380776	13::9	1.49(0.61, 3.63)	0.380776	0::0	--	--
SRSF1	chr17	56078279	56084607	4::2	2.29(0.36, 14.57)	0.380885	4::2	2.29(0.36, 14.57)	0.380885	0::0	--	--
LINC02578	chr9	121441948	121507590	11::6	1.66(0.53, 5.14)	0.380913	10::6	1.62(0.52, 5.07)	0.410002	1::0	--	0.992569
USP20	chr9	132597736	132644107	2::3	0.45(0.07, 2.7)	0.381135	2::3	0.45(0.07, 2.7)	0.381135	0::0	--	--
BHLHE23	chr20	61637278	61638316	25::18	1.34(0.69, 2.6)	0.381193	24::18	1.28(0.66, 2.5)	0.468129	1::0	--	0.991502
EPCAM-DT	chr2	47419543	47572213	1::3	0.35(0.03, 3.69)	0.381286	1::2	0.45(0.04, 5.61)	0.536505	0::1	0(0, Inf)	0.991831
MIR3136	chr3	69098108	69098186	9::6	1.64(0.54, 4.98)	0.38133	9::6	1.64(0.54, 4.98)	0.38133	0::0	--	--
UBA3	chr3	69103880	69129524	9::6	1.64(0.54, 4.98)	0.38133	9::6	1.64(0.54, 4.98)	0.38133	0::0	--	--
DIPK1C	chr18	72102962	72124503	10::14	0.68(0.28, 1.62)	0.3814	8::10	0.8(0.29, 2.17)	0.655827	2::4	0.42(0.07, 2.49)	0.340942
FBXL21P	chr5	135265985	135277685	17::10	1.45(0.63, 3.33)	0.381402	17::10	1.45(0.63, 3.33)	0.381402	0::0	--	--
TPGS1	chr19	507496	519654	282::243	0.92(0.76, 1.11)	0.381403	282::242	0.92(0.76, 1.11)	0.390115	0::1	0(0, Inf)	0.992334
LOC285804	chr6	170575756	170585850	10::12	0.65(0.25, 1.69)	0.381411	10::12	0.65(0.25, 1.69)	0.381411	0::0	--	--
CASP4	chr11	104813592	104839301	4::2	2.21(0.37, 13.11)	0.381624	4::1	4.21(0.43, 40.95)	0.214953	0::1	0(0, Inf)	0.991779
AOAH	chr7	36552548	36764154	1::2	0.34(0.03, 3.8)	0.381768	0::0	--	NA	1::2	0.34(0.03, 3.8)	0.381768
LINC01855	chr19	16176496	16177113	3::4	0.51(0.11, 2.31)	0.381819	3::4	0.51(0.11, 2.31)	0.381819	0::0	--	--
TPM4	chr19	16178347	16213812	3::4	0.51(0.11, 2.31)	0.381819	3::4	0.51(0.11, 2.31)	0.381819	0::0	--	--
EML1	chr14	100259749	100408395	6::2	2.13(0.39, 11.61)	0.381831	1::1	1.44(0.07, 27.87)	0.808499	5::1	2.6(0.29, 22.95)	0.390975
CTBP2	chr10	126672885	126849132	174::155	0.9(0.7, 1.14)	0.381846	174::153	0.92(0.72, 1.17)	0.482431	0::2	0(0, Inf)	0.987248
KNSTRN	chr15	40674921	40686489	18::11	1.43(0.64, 3.21)	0.381966	17::10	1.54(0.66, 3.58)	0.314582	1::1	0.62(0.04, 9.92)	0.733789
TMEM132C	chr12	128751947	129192460	4::6	0.51(0.12, 2.29)	0.382157	1::1	2.96(0.18, 47.72)	0.443902	3::5	0.32(0.06, 1.66)	0.173492
KRT81	chr12	52679696	52685318	3::3	0.45(0.07, 2.72)	0.382193	3::1	1.54(0.13, 18.8)	0.736435	0::2	0(0, Inf)	0.987311
MIR6772	chr16	57806200	57806264	4::1	2.66(0.3, 23.87)	0.382225	4::1	2.66(0.3, 23.87)	0.382225	0::0	--	--
CKM	chr19	45809670	45826133	1::5	0.37(0.04, 3.45)	0.382238	1::3	0.51(0.05, 5.36)	0.571406	0::2	0(0, Inf)	0.988053
C6orf223	chr6	43968321	43975349	3::6	0.53(0.13, 2.21)	0.382295	3::6	0.53(0.13, 2.21)	0.382295	0::0	--	--
OR11L1	chr1	248004229	248005198	3::6	0.5(0.11, 2.34)	0.382395	2::3	0.83(0.12, 5.83)	0.84809	1::3	0.24(0.02, 3.17)	0.280915
ATP5PD	chr17	73034957	73043064	25::19	1.33(0.7, 2.53)	0.382519	25::19	1.33(0.7, 2.53)	0.382519	0::0	--	--
KCTD2	chr17	73043319	73061981	25::19	1.33(0.7, 2.53)	0.382519	25::19	1.33(0.7, 2.53)	0.382519	0::0	--	--
ECE2	chr3	183993809	184010819	46::40	1.23(0.77, 1.98)	0.382525	46::40	1.23(0.77, 1.98)	0.382525	0::0	--	--
SLC35D3	chr6	137243438	137246798	3::1	2.96(0.26, 33.8)	0.382546	2::1	1.98(0.14, 28.26)	0.615831	1::0	--	0.991605
PIDD1	chr11	799183	805231	213::169	1.1(0.89, 1.37)	0.382628	212::168	1.1(0.88, 1.37)	0.385999	1::1	1.18(0.07, 19.11)	0.909667
ATXN7L3	chr17	42269172	42275529	4::1	2.66(0.3, 23.92)	0.382637	4::1	2.66(0.3, 23.92)	0.382637	0::0	--	--
MIR6782	chr17	42285138	42285207	4::1	2.66(0.3, 23.92)	0.382637	4::1	2.66(0.3, 23.92)	0.382637	0::0	--	--
TMUB2	chr17	42264339	42269297	4::1	2.66(0.3, 23.92)	0.382637	4::1	2.66(0.3, 23.92)	0.382637	0::0	--	--
UBTF	chr17	42282408	42298672	4::1	2.66(0.3, 23.92)	0.382637	4::1	2.66(0.3, 23.92)	0.382637	0::0	--	--
UCHL3	chr13	76123615	76180156	24::17	1.34(0.7, 2.57)	0.382958	23::17	1.28(0.66, 2.49)	0.457296	1::0	--	0.991624
C1QTNF9B	chr13	24465237	24471145	3::1	2.82(0.27, 29.05)	0.383006	3::1	2.82(0.27, 29.05)	0.383006	0::0	--	--
PCOTH	chr13	24463743	24466243	3::1	2.82(0.27, 29.05)	0.383006	3::1	2.82(0.27, 29.05)	0.383006	0::0	--	--
DPM2	chr9	130697377	130700133	8::6	1.66(0.53, 5.22)	0.38317	8::6	1.66(0.53, 5.22)	0.38317	0::0	--	--
MAT1A	chr10	82031575	82049414	1::2	0.34(0.03, 3.81)	0.383323	1::2	0.34(0.03, 3.81)	0.383323	0::0	--	--
AKR1C3	chr10	5136605	5149878	10::3	1.86(0.46, 7.47)	0.383374	8::0	--	0.975241	2::3	0.17(0.01, 2.21)	0.17661
ADCY4	chr14	24787564	24804277	4::3	2(0.42, 9.56)	0.38359	4::2	3.42(0.59, 19.9)	0.171895	0::1	0(0, Inf)	0.99138
LTB4R	chr14	24782312	24787242	4::3	2(0.42, 9.56)	0.38359	4::2	3.42(0.59, 19.9)	0.171895	0::1	0(0, Inf)	0.99138
MIR548O	chr7	102046188	102046302	7::5	1.73(0.5, 5.95)	0.383591	7::5	1.73(0.5, 5.95)	0.383591	0::0	--	--
FRAS1	chr4	78978476	79465423	8::3	1.84(0.47, 7.31)	0.383593	7::3	1.77(0.44, 7.12)	0.421033	1::0	--	0.992468
VDR	chr12	48235319	48298777	7::3	1.88(0.45, 7.84)	0.38364	5::3	1.41(0.32, 6.25)	0.652292	2::0	--	0.986458
CENPX	chr17	79976578	79980754	505::459	0.94(0.82, 1.08)	0.383689	504::459	0.94(0.81, 1.08)	0.356297	1::0	--	0.990945
LINC02028	chr3	193723244	193788759	1::4	0.36(0.04, 3.59)	0.383775	1::2	0.77(0.06, 10.84)	0.849177	0::2	0(0, Inf)	0.98796
LINC02256	chr15	32828959	32872810	183::142	1.11(0.87, 1.42)	0.383831	0::0	--	NA	183::142	1.11(0.87, 1.42)	0.383831
PPT2	chr6	32121304	32131452	18::12	1.42(0.65, 3.1)	0.383857	18::12	1.42(0.65, 3.1)	0.383857	0::0	--	--
EPHB6	chr7	142552837	142568846	38::40	0.81(0.49, 1.31)	0.383982	38::40	0.81(0.49, 1.31)	0.383982	0::0	--	--
TRPV5	chr7	142605266	142630843	38::40	0.81(0.49, 1.31)	0.383982	38::40	0.81(0.49, 1.31)	0.383982	0::0	--	--
TRPV6	chr7	142568960	142583490	38::40	0.81(0.49, 1.31)	0.383982	38::40	0.81(0.49, 1.31)	0.383982	0::0	--	--
PDLIM7	chr5	176917246	176924606	381::347	0.93(0.79, 1.09)	0.384084	381::346	0.93(0.79, 1.1)	0.403334	0::1	0(0, Inf)	0.991568
SNORC	chr2	233734795	233743410	1::3	0.34(0.03, 3.83)	0.384114	1::3	0.34(0.03, 3.83)	0.384114	0::0	--	--
PRAP1	chr10	135160876	135166187	64::66	0.85(0.58, 1.23)	0.384184	64::66	0.85(0.58, 1.23)	0.384184	0::0	--	--
GJB6	chr13	20796100	20806458	2::4	0.45(0.07, 2.76)	0.384463	2::3	0.66(0.09, 4.71)	0.677118	0::1	0(0, Inf)	0.991298
MAPK15	chr8	144798518	144804628	15::19	0.72(0.34, 1.51)	0.384465	15::19	0.72(0.34, 1.51)	0.384465	0::0	--	--
PRRT3	chr3	9987225	9994092	4::7	0.56(0.15, 2.06)	0.384605	4::7	0.56(0.15, 2.06)	0.384605	0::0	--	--
PRRT3-AS1	chr3	9989087	9996471	4::7	0.56(0.15, 2.06)	0.384605	4::7	0.56(0.15, 2.06)	0.384605	0::0	--	--
ADAMTS2	chr5	178537853	178772462	59::63	0.84(0.57, 1.24)	0.384623	23::28	0.64(0.35, 1.15)	0.136144	36::35	1.03(0.62, 1.72)	0.895917
PRKACG	chr9	71627448	71629039	22::26	0.75(0.4, 1.42)	0.384652	18::24	0.72(0.36, 1.42)	0.343072	4::2	1.06(0.17, 6.58)	0.953704
ATXN7	chr3	63884074	63989136	86::65	1.17(0.82, 1.68)	0.385025	86::63	1.21(0.84, 1.74)	0.304635	0::2	0(0, Inf)	0.987901
TNFRSF10D	chr8	22993100	23021540	8::4	1.8(0.48, 6.79)	0.385149	7::4	1.6(0.41, 6.29)	0.50135	1::0	--	0.991776
PIK3R2	chr19	18263972	18281342	83::58	1.18(0.81, 1.71)	0.385214	83::58	1.18(0.81, 1.71)	0.385214	0::0	--	--
PROCA1	chr17	27030214	27037122	12::5	1.6(0.55, 4.64)	0.385276	12::5	1.6(0.55, 4.64)	0.385276	0::0	--	--
SUPT6H	chr17	26989222	27029697	12::5	1.6(0.55, 4.64)	0.385276	12::5	1.6(0.55, 4.64)	0.385276	0::0	--	--
TPK1	chr7	144149033	144533146	22::15	1.36(0.68, 2.7)	0.385462	19::14	1.28(0.62, 2.63)	0.507666	3::1	2.54(0.22, 28.7)	0.450928
CHMP1B	chr18	11851411	11854443	6::4	1.85(0.46, 7.4)	0.385601	6::4	1.85(0.46, 7.4)	0.385601	0::0	--	--
LOC401176	chr5	16180349	16187170	4::5	0.51(0.11, 2.34)	0.385686	4::5	0.51(0.11, 2.34)	0.385686	0::0	--	--
MARCHF11	chr5	16067247	16179900	4::5	0.51(0.11, 2.34)	0.385686	4::5	0.51(0.11, 2.34)	0.385686	0::0	--	--
WIF1	chr12	65444405	65515085	7::4	1.78(0.48, 6.57)	0.38572	7::3	2.19(0.53, 9.11)	0.282078	0::1	0(0, Inf)	0.992003
LYSMD3	chr5	89811444	89825401	3::6	0.51(0.11, 2.31)	0.385792	3::6	0.51(0.11, 2.31)	0.385792	0::0	--	--
MRPL28	chr16	416968	420538	106::79	1.15(0.84, 1.58)	0.385825	106::79	1.15(0.84, 1.58)	0.385825	0::0	--	--
DNAJC22	chr12	49740670	49747473	14::7	1.56(0.57, 4.26)	0.38592	14::7	1.56(0.57, 4.26)	0.38592	0::0	--	--
NKX2-1	chr14	36985603	36989437	46::39	0.81(0.49, 1.31)	0.385921	44::38	0.75(0.46, 1.24)	0.265192	2::1	--	0.988013
NKX2-1-AS1	chr14	36988482	36992221	46::39	0.81(0.49, 1.31)	0.385921	44::38	0.75(0.46, 1.24)	0.265192	2::1	--	0.988013
ADCY7	chr16	50300461	50352045	81::79	0.86(0.62, 1.21)	0.386109	81::79	0.86(0.62, 1.21)	0.386109	0::0	--	--
RPA2	chr1	28218035	28241308	4::1	2.64(0.29, 23.69)	0.386195	4::1	2.64(0.29, 23.69)	0.386195	0::0	--	--
TCL6	chr14	96118433	96139789	7::3	2.15(0.38, 12.15)	0.386331	3::3	0.56(0.07, 4.44)	0.57971	4::0	--	0.980612
HID1	chr17	72946836	72968854	8::2	2.1(0.39, 11.19)	0.386371	8::2	2.1(0.39, 11.19)	0.386371	0::0	--	--
FAM131B	chr7	143050492	143059173	2::4	0.45(0.07, 2.76)	0.38638	2::4	0.45(0.07, 2.76)	0.38638	0::0	--	--
LOC100507507	chr7	143076247	143078118	2::4	0.45(0.07, 2.76)	0.38638	2::4	0.45(0.07, 2.76)	0.38638	0::0	--	--
MIR6892	chr7	143079778	143079893	2::4	0.45(0.07, 2.76)	0.38638	2::4	0.45(0.07, 2.76)	0.38638	0::0	--	--
YWHAE	chr17	1247833	1303556	23::14	1.36(0.68, 2.74)	0.386746	18::11	1.33(0.6, 2.94)	0.479664	5::3	1.48(0.33, 6.57)	0.607908
LOC101929578	chr17	37394022	37402057	1::2	0.34(0.03, 3.96)	0.386814	1::2	0.34(0.03, 3.96)	0.386814	0::0	--	--
CCDC13-AS1	chr3	42774066	42786650	7::3	1.9(0.45, 8.07)	0.386996	7::3	1.9(0.45, 8.07)	0.386996	0::0	--	--
MGAM	chr7	141695678	141806547	1::2	0.33(0.03, 3.99)	0.387009	0::0	--	NA	1::2	0.33(0.03, 3.99)	0.387009
CD200R1	chr3	112640053	112693950	27::20	1.31(0.71, 2.4)	0.387086	27::20	1.31(0.71, 2.4)	0.387086	0::0	--	--
TLK2	chr17	60556478	60692837	1::2	0.35(0.03, 3.84)	0.387086	1::2	0.35(0.03, 3.84)	0.387086	0::0	--	--
MIR182	chr7	129410222	129410332	10::4	1.86(0.45, 7.65)	0.387187	10::4	1.86(0.45, 7.65)	0.387187	0::0	--	--
PLEKHA7	chr11	16809028	17035961	6::2	2.29(0.35, 14.94)	0.387221	6::2	2.29(0.35, 14.94)	0.387221	0::0	--	--
HMGCR	chr5	74632992	74657927	5::2	2.12(0.39, 11.65)	0.387226	4::1	2.54(0.28, 22.95)	0.406914	1::1	1.52(0.08, 27.67)	0.776444
ADAT1	chr16	75630765	75657179	7::5	1.71(0.51, 5.75)	0.387233	7::5	1.71(0.51, 5.75)	0.387233	0::0	--	--
KARS1	chr16	75661621	75681585	7::5	1.71(0.51, 5.75)	0.387233	7::5	1.71(0.51, 5.75)	0.387233	0::0	--	--
MICA-AS1	chr6	31362065	31366285	252::212	1.09(0.89, 1.33)	0.387307	99::82	1.11(0.81, 1.53)	0.520635	153::130	1.08(0.84, 1.39)	0.547963
CHUK	chr10	101948058	101989353	5::3	1.96(0.43, 8.96)	0.387386	5::3	1.96(0.43, 8.96)	0.387386	0::0	--	--
CWF19L1	chr10	101992054	102027395	5::3	1.96(0.43, 8.96)	0.387386	5::3	1.96(0.43, 8.96)	0.387386	0::0	--	--
SNORA12	chr10	101996912	101997059	5::3	1.96(0.43, 8.96)	0.387386	5::3	1.96(0.43, 8.96)	0.387386	0::0	--	--
KCNV2	chr9	2717509	2730037	3::4	0.49(0.1, 2.47)	0.387421	2::2	0.44(0.06, 3.45)	0.434582	1::2	0.58(0.04, 7.53)	0.677279
LINC01732	chr1	181143619	181151342	12::11	1.47(0.61, 3.54)	0.387463	0::0	--	NA	12::11	1.47(0.61, 3.54)	0.387463
LINC01351	chr1	190447389	190450524	17::18	0.73(0.37, 1.48)	0.387497	17::18	0.73(0.37, 1.48)	0.387497	0::0	--	--
NPR2	chr9	35791587	35809728	12::7	1.55(0.57, 4.21)	0.387501	12::7	1.55(0.57, 4.21)	0.387501	0::0	--	--
SPAG8	chr9	35807781	35812259	12::7	1.55(0.57, 4.21)	0.387501	12::7	1.55(0.57, 4.21)	0.387501	0::0	--	--
MRS2P2	chr12	72242073	72244763	6::6	0.6(0.18, 1.93)	0.387525	6::6	0.6(0.18, 1.93)	0.387525	0::0	--	--
AGA	chr4	178351927	178363591	3::1	2.91(0.26, 32.74)	0.387581	2::1	1.67(0.11, 25.23)	0.71078	1::0	--	0.991419
MMP26	chr11	5009420	5013659	2::5	0.47(0.08, 2.62)	0.387808	1::4	0.4(0.04, 3.8)	0.423736	1::1	0.61(0.04, 10.09)	0.730424
PTPRA	chr20	2854141	3019315	28::30	0.78(0.44, 1.37)	0.38794	27::29	0.78(0.44, 1.4)	0.411147	1::1	0.59(0.02, 15.76)	0.75467
GYPA	chr4	145030455	145061871	23::22	0.76(0.4, 1.42)	0.387942	7::4	1.61(0.39, 6.69)	0.512855	16::18	0.61(0.3, 1.26)	0.182184
LRRC4B	chr19	51020149	51054299	18::8	1.5(0.59, 3.8)	0.388178	18::8	1.5(0.59, 3.8)	0.388178	0::0	--	--
RAB6C	chr2	130737238	130740311	1::3	0.35(0.03, 3.81)	0.388277	0::0	--	NA	1::3	0.35(0.03, 3.81)	0.388277
RAB6C-AS1	chr2	130724164	130738045	1::3	0.35(0.03, 3.81)	0.388277	0::0	--	NA	1::3	0.35(0.03, 3.81)	0.388277
LINC01376	chr2	19167728	19226726	3::5	0.52(0.11, 2.32)	0.388331	3::5	0.52(0.11, 2.32)	0.388331	0::0	--	--
SLC2A14	chr12	7965109	8025511	785::667	0.95(0.85, 1.07)	0.388392	119::117	0.77(0.58, 1.02)	0.0717643	666::550	0.99(0.87, 1.12)	0.862432
BTAF1	chr10	93683526	93791194	3::5	0.5(0.1, 2.4)	0.388397	3::5	0.5(0.1, 2.4)	0.388397	0::0	--	--
FGFBP3	chr10	93666340	93669243	3::5	0.5(0.1, 2.4)	0.388397	3::5	0.5(0.1, 2.4)	0.388397	0::0	--	--
KAT2A	chr17	40265128	40273385	4::1	2.74(0.28, 27.05)	0.388485	4::1	2.74(0.28, 27.05)	0.388485	0::0	--	--
LINC02143	chr5	163875427	163894408	1::3	0.36(0.03, 3.72)	0.388614	0::2	0(0, Inf)	0.987003	1::1	0.99(0.06, 17.28)	0.99488
ZBED3-AS1	chr5	76382622	76444176	14::6	1.59(0.55, 4.6)	0.388626	14::6	1.59(0.55, 4.6)	0.388626	0::0	--	--
MIR1302-6	chr7	18166842	18166932	3::1	2.85(0.26, 30.9)	0.38868	3::0	--	0.983992	0::1	0(0, Inf)	0.991021
BPIFC	chr22	32809833	32853373	1::3	0.35(0.03, 3.85)	0.388706	0::0	--	NA	1::3	0.35(0.03, 3.85)	0.388706
C12orf71	chr12	27233989	27235455	4::2	2.31(0.34, 15.45)	0.388811	4::2	2.31(0.34, 15.45)	0.388811	0::0	--	--
C8orf82	chr8	145751116	145754495	893::795	0.95(0.86, 1.06)	0.388894	891::793	0.95(0.86, 1.06)	0.39672	2::2	0.62(0.05, 8.54)	0.721543
CHORDC1	chr11	89933597	89956217	4::5	0.54(0.14, 2.17)	0.388983	2::3	0.43(0.07, 2.71)	0.369557	2::2	0.75(0.09, 6.31)	0.791238
FAM181A	chr14	94393689	94395954	67::66	0.85(0.59, 1.23)	0.389016	66::66	0.84(0.58, 1.21)	0.352237	1::0	--	0.991804
SCIN	chr7	12610345	12699806	4::5	0.55(0.14, 2.17)	0.38915	3::5	0.42(0.09, 1.9)	0.261646	1::0	--	0.991928
GJB2	chr13	20761608	20767077	14::16	0.7(0.31, 1.57)	0.389388	14::15	0.76(0.33, 1.74)	0.523168	0::1	0(0, Inf)	0.991298
OR2A12	chr7	143792200	143793133	3::3	0.48(0.09, 2.54)	0.38942	0::1	0(0, Inf)	0.991025	3::2	0.76(0.12, 4.92)	0.77551
OR2A2	chr7	143806675	143807632	3::3	0.48(0.09, 2.54)	0.38942	0::1	0(0, Inf)	0.991025	3::2	0.76(0.12, 4.92)	0.77551
OR2A25	chr7	143771312	143772245	3::3	0.48(0.09, 2.54)	0.38942	0::1	0(0, Inf)	0.991025	3::2	0.76(0.12, 4.92)	0.77551
TRAPPC1	chr17	7833662	7835317	31::22	1.29(0.72, 2.3)	0.389435	31::20	1.38(0.76, 2.49)	0.292678	0::2	0(0, Inf)	0.988546
UPB1	chr22	24891299	24924358	27::16	1.33(0.7, 2.53)	0.389443	26::15	1.38(0.71, 2.69)	0.339182	1::1	0.62(0.04, 10.3)	0.740508
DIS3L	chr15	66586152	66626236	1::2	0.35(0.03, 3.86)	0.389489	1::2	0.35(0.03, 3.86)	0.389489	0::0	--	--
SCARNA14	chr15	66639543	66639680	1::2	0.35(0.03, 3.86)	0.389489	1::2	0.35(0.03, 3.86)	0.389489	0::0	--	--
CYP4Z1	chr1	47532902	47583990	4::2	2.24(0.36, 14.16)	0.389539	0::0	--	NA	4::2	2.24(0.36, 14.16)	0.389539
SPEG	chr2	220299564	220358351	62::61	0.84(0.57, 1.25)	0.389553	61::61	0.84(0.57, 1.24)	0.373309	1::0	--	0.992464
MAFA	chr8	144510233	144512902	14::21	0.72(0.35, 1.51)	0.389616	14::21	0.72(0.35, 1.51)	0.389616	0::0	--	--
MAFA-AS1	chr8	144499848	144501320	14::21	0.72(0.35, 1.51)	0.389616	14::21	0.72(0.35, 1.51)	0.389616	0::0	--	--
TRDN	chr6	123670624	123958095	16::10	1.45(0.62, 3.34)	0.389655	15::10	1.39(0.59, 3.24)	0.44985	1::0	--	0.991965
MIR4715	chr15	26093893	26093972	5::2	2.11(0.38, 11.65)	0.389663	4::2	1.84(0.31, 10.74)	0.499077	1::0	--	0.991927
EMILIN2	chr18	2847003	2916001	25::26	0.77(0.43, 1.39)	0.389672	24::24	0.8(0.43, 1.47)	0.467159	1::2	0.46(0.04, 5.51)	0.54054
CPSF4	chr7	99036565	99054996	137::105	1.13(0.85, 1.51)	0.38968	137::105	1.13(0.85, 1.51)	0.38968	0::0	--	--
OR10G3	chr14	22037933	22038875	1::1	3.4(0.21, 55.26)	0.389749	0::0	--	NA	1::1	3.4(0.21, 55.26)	0.389749
RAD51C	chr17	56769933	56772741	11::16	0.7(0.31, 1.57)	0.389761	9::15	0.67(0.28, 1.59)	0.364316	2::1	0.99(0.09, 10.96)	0.993366
CCDC162P	chr6	109487033	109676151	335::258	1.09(0.9, 1.33)	0.389971	335::252	1.13(0.92, 1.38)	0.236219	0::6	0(0, Inf)	0.976986
SLC28A3	chr9	86890371	86955673	1::2	0.31(0.02, 4.42)	0.390009	0::0	--	NA	1::2	0.31(0.02, 4.42)	0.390009
CCSER2	chr10	86184924	86278271	3::1	2.88(0.26, 32.3)	0.390013	3::1	2.88(0.26, 32.3)	0.390013	0::0	--	--
NPEPL1	chr20	57264186	57290900	2::7	0.49(0.1, 2.5)	0.390026	2::7	0.49(0.1, 2.5)	0.390026	0::0	--	--
STX16	chr20	57226338	57254582	2::7	0.49(0.1, 2.5)	0.390026	2::7	0.49(0.1, 2.5)	0.390026	0::0	--	--
STX16-NPEPL1	chr20	57226308	57290900	2::7	0.49(0.1, 2.5)	0.390026	2::7	0.49(0.1, 2.5)	0.390026	0::0	--	--
MIR3678	chr17	73402149	73402243	2::4	0.47(0.08, 2.66)	0.390043	2::4	0.47(0.08, 2.66)	0.390043	0::0	--	--
MTAP	chr9	21802634	21867080	8::4	1.78(0.48, 6.6)	0.390102	6::4	1.1(0.27, 4.52)	0.889563	2::0	--	0.987612
ZFP62	chr5	180274611	180288276	3::1	2.89(0.26, 32.53)	0.390145	3::1	2.89(0.26, 32.53)	0.390145	0::0	--	--
MAPK8IP1P2	chr17	43677468	43679228	16::8	1.49(0.6, 3.73)	0.390248	2::0	--	0.988689	14::8	1.37(0.53, 3.49)	0.515043
PDHX	chr11	34937676	35017675	26::27	0.77(0.43, 1.39)	0.390258	26::27	0.77(0.43, 1.39)	0.390258	0::0	--	--
SULT4A1	chr22	44220388	44258393	1::1	0.27(0.01, 5.36)	0.390405	1::1	0.27(0.01, 5.36)	0.390405	0::0	--	--
CCDC103	chr17	42977096	42982758	1::2	0.35(0.03, 3.87)	0.390421	1::2	0.35(0.03, 3.87)	0.390421	0::0	--	--
FAM187A	chr17	42981197	42982758	1::2	0.35(0.03, 3.87)	0.390421	1::2	0.35(0.03, 3.87)	0.390421	0::0	--	--
GFAP	chr17	42987040	42992868	1::2	0.35(0.03, 3.87)	0.390421	1::2	0.35(0.03, 3.87)	0.390421	0::0	--	--
LINC01494	chr2	219765536	219795359	17::23	0.74(0.37, 1.48)	0.390686	17::23	0.74(0.37, 1.48)	0.390686	0::0	--	--
DCAF11	chr14	24584491	24594451	17::11	1.42(0.64, 3.18)	0.390745	16::11	1.34(0.59, 3.03)	0.481187	1::0	--	0.991638
BNC1	chr15	83924636	83953416	4::1	2.83(0.26, 30.4)	0.390854	4::1	2.83(0.26, 30.4)	0.390854	0::0	--	--
LINC00691	chr3	24141464	24144738	1::1	3.38(0.21, 54.62)	0.390897	1::0	--	0.990884	0::1	0(0, Inf)	0.99222
SLC9A3	chr5	470570	524564	353::323	0.93(0.79, 1.1)	0.391336	346::310	0.94(0.8, 1.12)	0.498896	7::13	0.57(0.21, 1.54)	0.264889
HSD3BP4	chr1	120106502	120115199	21::14	1.42(0.64, 3.15)	0.391407	10::5	2.52(0.57, 11.18)	0.22422	11::9	1.09(0.42, 2.84)	0.852759
RPL13AP6	chr10	112696360	112697013	65::49	1.19(0.8, 1.78)	0.391545	65::49	1.19(0.8, 1.78)	0.391545	0::0	--	--
LOC221946	chr7	5553484	5565176	68::57	1.18(0.81, 1.74)	0.39188	60::45	1.26(0.82, 1.92)	0.287493	8::12	0.87(0.34, 2.24)	0.773856
LGALS7	chr19	39261607	39264157	3::6	0.52(0.12, 2.32)	0.39189	3::6	0.52(0.12, 2.32)	0.39189	0::0	--	--
ARHGAP22-IT1	chr10	49717894	49719632	10::16	0.68(0.28, 1.64)	0.391955	10::15	0.69(0.29, 1.68)	0.416635	0::1	0(0, Inf)	0.992561
LOC101928446	chr16	82806923	82863243	8::3	1.95(0.42, 9.05)	0.392081	7::3	1.54(0.31, 7.68)	0.59954	1::0	--	0.991447
BHLHE22	chr8	65492921	65496183	9::7	1.69(0.51, 5.64)	0.392268	9::7	1.69(0.51, 5.64)	0.392268	0::0	--	--
LOC401463	chr8	65486865	65489820	9::7	1.69(0.51, 5.64)	0.392268	9::7	1.69(0.51, 5.64)	0.392268	0::0	--	--
ARHGAP39	chr8	145754562	145911231	894::795	0.95(0.86, 1.06)	0.392438	891::793	0.95(0.86, 1.06)	0.396815	3::2	0.79(0.08, 8.16)	0.844583
LINC00659	chr20	61405472	61408208	23::14	1.37(0.67, 2.82)	0.392476	23::13	1.45(0.69, 3.03)	0.321781	0::1	0(0, Inf)	0.991826
HPDL	chr1	45792566	45794351	2::4	0.44(0.06, 2.93)	0.392481	1::4	0.32(0.03, 3.05)	0.318884	1::0	--	0.992492
IGHMBP2	chr11	68671358	68708069	4::1	2.64(0.28, 24.52)	0.392586	3::0	--	0.985462	1::1	0.92(0.06, 14.82)	0.950386
TUBGCP5	chr15	22833498	22881391	39::29	1.26(0.74, 2.13)	0.392613	24::21	1.13(0.6, 2.15)	0.706551	15::8	1.56(0.62, 3.92)	0.347773
DIP2B	chr12	50898767	51142440	139::99	1.13(0.85, 1.5)	0.392633	136::97	1.12(0.85, 1.49)	0.422606	3::2	1.55(0.21, 11.23)	0.665165
HYAL3	chr3	50330262	50336836	1933::1587	1.04(0.96, 1.12)	0.392658	1931::1584	1.04(0.96, 1.12)	0.383056	2::3	0.64(0.08, 4.84)	0.661421
DKK2	chr4	107842958	107957470	1::2	0.35(0.03, 3.89)	0.392667	0::2	0(0, Inf)	0.987565	1::0	--	0.991528
DOK1	chr2	74781286	74784678	10::4	1.67(0.52, 5.41)	0.392854	10::4	1.67(0.52, 5.41)	0.392854	0::0	--	--
M1AP	chr2	74785009	74875164	10::4	1.67(0.52, 5.41)	0.392854	10::4	1.67(0.52, 5.41)	0.392854	0::0	--	--
CERT1	chr5	74664310	74807454	14::10	1.45(0.62, 3.43)	0.39296	13::9	1.45(0.59, 3.55)	0.419865	1::1	1.52(0.08, 27.68)	0.776304
ARMH4	chr14	58582833	58618931	3::1	2.77(0.27, 28.69)	0.393066	2::1	1.93(0.16, 23.69)	0.608266	1::0	--	0.991638
PSMD13	chr11	236975	252984	12::6	1.59(0.55, 4.61)	0.393163	7::3	2.14(0.52, 8.78)	0.292434	5::3	1.03(0.2, 5.26)	0.972126
SIRT3	chr11	215029	236342	12::6	1.59(0.55, 4.61)	0.393163	7::3	2.14(0.52, 8.78)	0.292434	5::3	1.03(0.2, 5.26)	0.972126
PDCD5	chr19	33072095	33078359	1::4	0.37(0.04, 3.69)	0.393182	1::4	0.37(0.04, 3.69)	0.393182	0::0	--	--
CRLS1	chr20	5986768	6020697	16::8	1.51(0.59, 3.89)	0.39323	15::7	1.44(0.53, 3.9)	0.472884	1::1	2.2(0.13, 36.74)	0.581996
CNOT7	chr8	17082474	17104366	18::10	1.41(0.64, 3.12)	0.393274	16::10	1.19(0.53, 2.66)	0.67163	2::0	--	0.986726
VIP	chr6	153071931	153080895	15::15	0.72(0.34, 1.52)	0.393401	15::15	0.72(0.34, 1.52)	0.393401	0::0	--	--
LINC00430	chr13	87564174	87589062	13::15	0.71(0.32, 1.56)	0.393514	13::15	0.71(0.32, 1.56)	0.393514	0::0	--	--
PYGB	chr20	25228720	25278648	24::22	0.75(0.39, 1.45)	0.393741	23::22	0.73(0.38, 1.41)	0.352391	1::0	--	0.992201
TMEM184A	chr7	1581870	1595841	718::574	1.05(0.93, 1.19)	0.393748	718::572	1.06(0.94, 1.2)	0.349902	0::2	0(0, Inf)	0.987285
CDH1	chr16	68771194	68869439	56::36	1.21(0.78, 1.9)	0.393784	12::5	1.3(0.43, 3.94)	0.642826	44::31	1.2(0.73, 1.96)	0.46777
PFKFB3	chr10	6188210	6277507	37::31	1.25(0.75, 2.07)	0.393862	37::30	1.28(0.77, 2.14)	0.340889	0::1	0(0, Inf)	0.991779
MIR643	chr19	52785049	52785143	1::1	3.34(0.21, 53.55)	0.393887	1::1	3.34(0.21, 53.55)	0.393887	0::0	--	--
CCDC58	chr3	122078437	122102078	2::3	0.45(0.07, 2.83)	0.394057	2::3	0.45(0.07, 2.83)	0.394057	0::0	--	--
LOC101930421	chr10	674503	677195	5::4	0.54(0.13, 2.2)	0.394137	4::3	0.54(0.11, 2.69)	0.448955	1::1	0.57(0.03, 9.34)	0.693655
PDGFRB	chr5	149493401	149535408	3::1	2.89(0.25, 33.17)	0.394169	3::1	2.89(0.25, 33.17)	0.394169	0::0	--	--
PSG10P	chr19	43341148	43359870	42::31	1.24(0.75, 2.05)	0.394182	26::22	1.05(0.57, 1.95)	0.867132	16::9	1.7(0.71, 4.06)	0.230392
NCOA4	chr10	51565107	51590734	20::15	1.37(0.66, 2.83)	0.394231	17::11	1.78(0.79, 4.03)	0.167251	3::4	0.49(0.1, 2.46)	0.382225
CD300C	chr17	72537211	72542254	2::3	0.45(0.07, 2.87)	0.394412	0::0	--	NA	2::3	0.45(0.07, 2.87)	0.394412
LOC101928304	chr6	134846455	134861143	7::4	1.76(0.48, 6.41)	0.39452	7::4	1.76(0.48, 6.41)	0.39452	0::0	--	--
TNFSF12	chr17	7452374	7461198	2::1	2.97(0.24, 36.36)	0.394536	2::1	2.97(0.24, 36.36)	0.394536	0::0	--	--
ZNF596	chr8	182136	197340	6::9	0.61(0.2, 1.89)	0.394583	2::3	0.93(0.14, 6.12)	0.936383	4::6	0.5(0.12, 2)	0.325466
DCAKD	chr17	43100705	43138497	3::7	0.54(0.13, 2.25)	0.394876	3::7	0.54(0.13, 2.25)	0.394876	0::0	--	--
IL4R	chr16	27325294	27376099	78::59	1.17(0.81, 1.69)	0.394884	78::59	1.17(0.81, 1.69)	0.394884	0::0	--	--
SEMA3B-AS1	chr3	50304072	50304803	586::447	1.06(0.93, 1.22)	0.394928	584::446	1.06(0.92, 1.21)	0.403608	2::1	1.56(0.11, 22.18)	0.744682
ARRB2	chr17	4613926	4624792	9::7	1.58(0.55, 4.51)	0.394948	9::6	1.83(0.61, 5.5)	0.282244	0::1	0(0, Inf)	0.991772
MED11	chr17	4634722	4636899	9::7	1.58(0.55, 4.51)	0.394948	9::6	1.83(0.61, 5.5)	0.282244	0::1	0(0, Inf)	0.991772
DTX4	chr11	58938902	58976060	43::30	1.25(0.75, 2.09)	0.395042	42::30	1.22(0.73, 2.05)	0.44331	1::0	--	0.991811
BCL11A	chr2	60677654	60780789	2::1	2.98(0.24, 37.09)	0.395072	2::1	2.98(0.24, 37.09)	0.395072	0::0	--	--
CPT1A	chr11	68522350	68609384	20::13	1.38(0.66, 2.91)	0.395138	20::11	1.71(0.78, 3.76)	0.177918	0::2	0(0, Inf)	0.986799
KYNU	chr2	143635232	143813402	8::4	1.71(0.5, 5.91)	0.395181	8::4	1.71(0.5, 5.91)	0.395181	0::0	--	--
BLVRB	chr19	40953674	40971652	1::1	3.33(0.21, 53.39)	0.395401	1::1	3.33(0.21, 53.39)	0.395401	0::0	--	--
SERTAD3	chr19	40946747	40948505	1::1	3.33(0.21, 53.39)	0.395401	1::1	3.33(0.21, 53.39)	0.395401	0::0	--	--
STOX2	chr4	184826459	184944679	4::1	2.69(0.27, 26.24)	0.395458	1::0	--	0.992283	3::1	2.4(0.23, 24.81)	0.462758
SLC12A9-AS1	chr7	100434935	100450236	17::16	0.72(0.34, 1.53)	0.395598	17::16	0.72(0.34, 1.53)	0.395598	0::0	--	--
CISD3	chr17	36886593	36891858	5::3	1.98(0.41, 9.51)	0.395628	5::3	1.98(0.41, 9.51)	0.395628	0::0	--	--
MIR4726	chr17	36875943	36876001	5::3	1.98(0.41, 9.51)	0.395628	5::3	1.98(0.41, 9.51)	0.395628	0::0	--	--
PCGF2	chr17	36890150	36904589	5::3	1.98(0.41, 9.51)	0.395628	5::3	1.98(0.41, 9.51)	0.395628	0::0	--	--
MIR5093	chr16	85339831	85339931	13::10	0.68(0.28, 1.64)	0.395744	13::10	0.68(0.28, 1.64)	0.395744	0::0	--	--
MIR4722	chr16	88782685	88782745	347::337	0.93(0.79, 1.1)	0.395747	347::337	0.93(0.79, 1.1)	0.395747	0::0	--	--
STX8	chr17	9153787	9479275	3::4	0.51(0.11, 2.39)	0.395776	2::3	0.44(0.07, 2.82)	0.38952	1::1	0.72(0.04, 11.64)	0.818657
C6orf132	chr6	42068856	42110358	3::5	0.53(0.12, 2.28)	0.395828	3::5	0.53(0.12, 2.28)	0.395828	0::0	--	--
FBXO48	chr2	68693370	68694426	18::10	1.43(0.63, 3.24)	0.395839	18::10	1.43(0.63, 3.24)	0.395839	0::0	--	--
CD9	chr12	6309565	6347432	1::2	0.34(0.03, 4.08)	0.39594	1::0	--	0.991816	0::2	0(0, Inf)	0.986831
LINC02257	chr1	222086986	222151862	53::44	1.21(0.78, 1.87)	0.395971	0::2	0(0, Inf)	0.987484	53::42	1.28(0.82, 1.99)	0.273515
LCN8	chr9	139648839	139652995	572::534	0.94(0.83, 1.08)	0.396141	572::533	0.95(0.83, 1.08)	0.416601	0::1	0(0, Inf)	0.991303
NTM	chr11	131780711	132206716	5::5	0.57(0.16, 2.08)	0.396192	1::2	0.27(0.02, 3.42)	0.310195	4::3	0.76(0.17, 3.49)	0.724019
ABCA6	chr17	67074842	67138036	9::13	0.68(0.27, 1.67)	0.396242	9::12	0.7(0.28, 1.76)	0.449195	0::1	0(0, Inf)	0.992116
CYP2C8	chr10	96796528	96829254	4::1	2.59(0.29, 23.48)	0.396277	3::0	--	0.985454	1::1	0.58(0.04, 9.47)	0.703172
CCNL2	chr1	1321090	1334715	171::168	0.91(0.72, 1.14)	0.39634	171::166	0.92(0.73, 1.15)	0.453425	0::2	0(0, Inf)	0.987755
LINC02570	chr6	2189188	2197823	16::9	1.45(0.61, 3.45)	0.396411	15::7	1.65(0.66, 4.17)	0.286362	1::2	0.31(0.01, 10.01)	0.506603
NVL	chr1	224415035	224517891	3::1	2.72(0.27, 27.47)	0.396525	2::1	1.67(0.14, 19.9)	0.686434	1::0	--	0.991432
LRRC72	chr7	16566449	16621193	1::3	0.35(0.03, 3.89)	0.396547	1::3	0.35(0.03, 3.89)	0.396547	0::0	--	--
IFI6	chr1	27992574	27998703	7::4	1.8(0.46, 6.94)	0.396575	7::4	1.8(0.46, 6.94)	0.396575	0::0	--	--
LINC02574	chr1	27986838	27989233	7::4	1.8(0.46, 6.94)	0.396575	7::4	1.8(0.46, 6.94)	0.396575	0::0	--	--
VASH1	chr14	77227810	77249358	9::7	1.65(0.52, 5.28)	0.396576	6::7	0.97(0.26, 3.61)	0.963467	3::0	--	0.98383
ZNF534	chr19	52932400	52955562	2::2	0.33(0.02, 4.35)	0.396871	2::2	0.33(0.02, 4.35)	0.396871	0::0	--	--
MNAT1	chr14	61201478	61436682	82::76	0.86(0.62, 1.21)	0.396975	82::74	0.89(0.63, 1.26)	0.51376	0::2	0(0, Inf)	0.987678
SNORA95	chr3	85111303	85111415	8::4	1.72(0.49, 6.03)	0.396993	8::4	1.72(0.49, 6.03)	0.396993	0::0	--	--
C19orf81	chr19	51152701	51162561	24::20	1.34(0.68, 2.62)	0.397136	24::20	1.34(0.68, 2.62)	0.397136	0::0	--	--
SLURP1	chr8	143822366	143823824	48::47	0.83(0.53, 1.28)	0.397198	47::47	0.8(0.51, 1.24)	0.310423	1::0	--	0.990933
SON	chr21	34915343	34949820	3::6	0.53(0.12, 2.31)	0.39731	3::6	0.53(0.12, 2.31)	0.39731	0::0	--	--
MYL7	chr7	44178462	44180931	2::1	2.97(0.24, 36.88)	0.397326	2::1	2.97(0.24, 36.88)	0.397326	0::0	--	--
MTMR9	chr8	11142324	11185654	8::6	1.66(0.51, 5.38)	0.397371	7::5	1.73(0.5, 6.05)	0.389231	1::1	1.2(0.04, 39.46)	0.92
SPDYA	chr2	29033699	29073475	23::17	1.35(0.67, 2.73)	0.3974	23::17	1.35(0.67, 2.73)	0.3974	0::0	--	--
HES6	chr2	239146907	239148679	25::20	1.33(0.69, 2.57)	0.397451	25::20	1.33(0.69, 2.57)	0.397451	0::0	--	--
FAM20C	chr7	192570	300738	57::55	0.84(0.55, 1.26)	0.397532	51::45	0.9(0.58, 1.4)	0.63101	6::10	0.53(0.16, 1.68)	0.279591
PDE11A	chr2	178487971	178937504	1::2	0.35(0.03, 4.04)	0.397656	0::1	0(0, Inf)	0.991141	1::1	0.83(0.05, 14.8)	0.89888
LINC01856	chr2	130680749	130704276	1::3	0.36(0.03, 3.88)	0.397772	0::0	--	NA	1::3	0.36(0.03, 3.88)	0.397772
NIBAN3	chr19	17634109	17664648	24::15	1.36(0.67, 2.74)	0.39788	23::15	1.29(0.63, 2.63)	0.480837	1::0	--	0.991615
ABCA13	chr7	48211054	48687093	8::6	1.65(0.52, 5.28)	0.397881	8::6	1.65(0.52, 5.28)	0.397881	0::0	--	--
ABCA1	chr9	107543286	107690436	1136::891	1.05(0.94, 1.17)	0.397996	1115::881	1.05(0.94, 1.17)	0.391109	21::10	0.98(0.41, 2.32)	0.965133
LINCR-0001	chr8	10332074	10339484	1::4	0.38(0.04, 3.55)	0.398002	1::3	0.63(0.06, 6.15)	0.692505	0::1	0(0, Inf)	0.991341
HRH2	chr5	175085073	175113245	3::1	2.8(0.26, 30.45)	0.398035	2::0	--	0.986688	1::1	0.53(0.03, 8.5)	0.652111
DYNC1I2	chr2	172543978	172606668	13::16	0.72(0.33, 1.55)	0.398059	13::16	0.72(0.33, 1.55)	0.398059	0::0	--	--
IBA57	chr1	228353504	228369958	118::84	1.14(0.84, 1.54)	0.398269	118::84	1.14(0.84, 1.54)	0.398269	0::0	--	--
IBA57-DT	chr1	228351786	228352549	118::84	1.14(0.84, 1.54)	0.398269	118::84	1.14(0.84, 1.54)	0.398269	0::0	--	--
ABRAXAS1	chr4	84380669	84406253	6::2	2.04(0.39, 10.61)	0.398375	5::1	4.27(0.48, 37.7)	0.191197	1::1	0.27(0.02, 4.75)	0.371137
SLC1A3	chr5	36606707	36688436	2::3	0.46(0.08, 2.78)	0.398542	0::3	0(0, Inf)	0.984844	2::0	--	0.988213
LOC284009	chr17	2310274	2318730	6::3	1.87(0.44, 7.99)	0.398559	5::3	1.63(0.36, 7.33)	0.521734	1::0	--	0.991799
MIR3928	chr22	31556047	31556105	7::4	1.77(0.47, 6.61)	0.398592	7::3	2.66(0.63, 11.3)	0.185373	0::1	0(0, Inf)	0.991034
GSPT1	chr16	11961984	12010511	1::2	0.35(0.03, 3.97)	0.398659	1::1	0.8(0.05, 13.15)	0.876515	0::1	0(0, Inf)	0.991157
RSL1D1	chr16	11927706	11945399	1::2	0.35(0.03, 3.97)	0.398659	1::1	0.8(0.05, 13.15)	0.876515	0::1	0(0, Inf)	0.991157
MGAT3	chr22	39853016	39888199	3::4	0.43(0.06, 3.02)	0.398699	3::3	0.7(0.09, 5.68)	0.740054	0::1	0(0, Inf)	0.99123
MGAT3-AS1	chr22	39871811	39872827	3::4	0.43(0.06, 3.02)	0.398699	3::3	0.7(0.09, 5.68)	0.740054	0::1	0(0, Inf)	0.99123
MIEF1	chr22	39898234	39914139	3::4	0.43(0.06, 3.02)	0.398699	3::3	0.7(0.09, 5.68)	0.740054	0::1	0(0, Inf)	0.99123
TPRG1L	chr1	3541578	3546691	61::54	0.84(0.56, 1.26)	0.398729	61::54	0.84(0.56, 1.26)	0.398729	0::0	--	--
LOC643542	chr18	65183782	65566856	12::5	1.63(0.53, 5.02)	0.398734	10::3	2.62(0.65, 10.61)	0.176067	2::2	0.52(0.07, 3.74)	0.518055
DAND5	chr19	13080431	13085567	6::1	2.55(0.29, 22.44)	0.398872	6::1	2.55(0.29, 22.44)	0.398872	0::0	--	--
NCOA1	chr2	24714745	24993570	54::42	1.21(0.78, 1.86)	0.399477	54::40	1.28(0.82, 1.99)	0.273272	0::2	0(0, Inf)	0.987539
ALX4	chr11	44281989	44331689	1::1	0.23(0.01, 7.03)	0.399701	1::1	0.23(0.01, 7.03)	0.399701	0::0	--	--
USP25	chr21	17102252	17252390	7::6	0.61(0.19, 1.92)	0.399762	2::4	0.36(0.07, 1.99)	0.242052	5::2	1.04(0.19, 5.73)	0.967808
DBN1	chr5	176883592	176900635	359::333	0.93(0.79, 1.1)	0.399868	359::333	0.93(0.79, 1.1)	0.399868	0::0	--	--
ZNF160	chr19	53569866	53606687	2::1	3.03(0.23, 39.98)	0.399887	1::1	1.73(0.08, 36.04)	0.724639	1::0	--	0.991519
MXRA8	chr1	1288068	1294174	335::314	0.93(0.79, 1.1)	0.399909	335::312	0.94(0.79, 1.11)	0.441735	0::2	0(0, Inf)	0.987755
ZNF213	chr16	3185029	3192805	23::16	1.34(0.68, 2.68)	0.399929	23::16	1.34(0.68, 2.68)	0.399929	0::0	--	--
ZNF213-AS1	chr16	3175529	3184883	23::16	1.34(0.68, 2.68)	0.399929	23::16	1.34(0.68, 2.68)	0.399929	0::0	--	--
ATP13A3	chr3	194123406	194207731	4::1	2.59(0.28, 23.85)	0.399953	2::0	--	0.987909	2::1	0.96(0.09, 10.67)	0.971214
CDK2AP2	chr11	67273967	67275633	11::14	0.69(0.29, 1.64)	0.400009	11::13	0.73(0.3, 1.75)	0.475975	0::1	0(0, Inf)	0.991855
MIR6752	chr11	67257715	67257786	11::14	0.69(0.29, 1.64)	0.400009	11::13	0.73(0.3, 1.75)	0.475975	0::1	0(0, Inf)	0.991855
PITPNM1	chr11	67259238	67272834	11::14	0.69(0.29, 1.64)	0.400009	11::13	0.73(0.3, 1.75)	0.475975	0::1	0(0, Inf)	0.991855
FCF1	chr14	75179846	75205323	3::1	2.82(0.25, 31.49)	0.400032	2::1	2.1(0.16, 28.01)	0.573972	1::0	--	0.991803
BNIPL	chr1	151009061	151020196	1::3	0.37(0.04, 3.8)	0.400045	1::3	0.37(0.04, 3.8)	0.400045	0::0	--	--
C1orf56	chr1	151020226	151023871	1::3	0.37(0.04, 3.8)	0.400045	1::3	0.37(0.04, 3.8)	0.400045	0::0	--	--
ITFG1-AS1	chr16	47177978	47196657	8::5	1.68(0.5, 5.57)	0.40012	8::5	1.68(0.5, 5.57)	0.40012	0::0	--	--
NETO2	chr16	47111613	47177856	8::5	1.68(0.5, 5.57)	0.40012	8::5	1.68(0.5, 5.57)	0.40012	0::0	--	--
VWDE	chr7	12370510	12443567	11::5	1.59(0.54, 4.73)	0.400139	11::3	2.78(0.75, 10.27)	0.124578	0::2	0(0, Inf)	0.987581
METTL24	chr6	110565097	110651261	2::3	2.16(0.36, 12.98)	0.400173	2::3	2.16(0.36, 12.98)	0.400173	0::0	--	--
TBX5	chr12	114791734	114846247	12::13	0.68(0.28, 1.65)	0.400206	12::13	0.68(0.28, 1.65)	0.400206	0::0	--	--
SMCO2	chr12	27619742	27655118	1::2	0.35(0.03, 4.03)	0.400255	0::1	0(0, Inf)	0.991541	1::1	0.57(0.03, 9.34)	0.693269
DUSP22	chr6	292056	351355	5::3	1.98(0.4, 9.75)	0.400274	2::1	1.59(0.12, 21.33)	0.727928	3::2	2.25(0.31, 16.55)	0.426217
ANO2	chr12	5671821	6055398	6::3	1.85(0.44, 7.81)	0.400346	0::0	--	NA	6::3	1.85(0.44, 7.81)	0.400346
ATP1A2	chr1	160085548	160113374	4::2	2.13(0.37, 12.44)	0.400418	4::2	2.13(0.37, 12.44)	0.400418	0::0	--	--
CHRM2	chr7	136553398	136704994	61::58	0.85(0.58, 1.24)	0.400497	60::58	0.84(0.57, 1.23)	0.370316	1::0	--	0.992027
MPO	chr17	56347215	56358296	1::1	0.27(0.01, 5.8)	0.400533	1::1	0.27(0.01, 5.8)	0.400533	0::0	--	--
CLTA	chr9	36190917	36212056	2::3	0.46(0.08, 2.79)	0.40056	2::3	0.46(0.08, 2.79)	0.40056	0::0	--	--
LINC01851	chr2	78143059	78145134	3::1	2.89(0.24, 34.45)	0.400686	3::0	--	0.983794	0::1	0(0, Inf)	0.992042
LINC02558	chr22	32366809	32433186	2::1	2.88(0.24, 34.06)	0.400707	0::0	--	NA	2::1	2.88(0.24, 34.06)	0.400707
MIB1	chr18	19321289	19450918	2::1	2.87(0.25, 33.64)	0.400746	2::1	2.87(0.25, 33.64)	0.400746	0::0	--	--
MIR1-2	chr18	19408964	19409049	2::1	2.87(0.25, 33.64)	0.400746	2::1	2.87(0.25, 33.64)	0.400746	0::0	--	--
MIR133A1	chr18	19405658	19405746	2::1	2.87(0.25, 33.64)	0.400746	2::1	2.87(0.25, 33.64)	0.400746	0::0	--	--
MIR133A1HG	chr18	19405439	19411367	2::1	2.87(0.25, 33.64)	0.400746	2::1	2.87(0.25, 33.64)	0.400746	0::0	--	--
SLC25A22	chr11	790474	798281	214::170	1.1(0.88, 1.37)	0.400917	212::169	1.09(0.88, 1.36)	0.417619	2::1	1.59(0.13, 19.58)	0.717079
ZNF577	chr19	52357234	52391204	10::11	0.67(0.27, 1.7)	0.40093	0::0	--	NA	10::11	0.67(0.27, 1.7)	0.40093
VPS51	chr11	64863685	64879334	14::8	1.48(0.59, 3.66)	0.401027	14::8	1.48(0.59, 3.66)	0.401027	0::0	--	--
PTGES3L	chr17	41120119	41132097	5::8	0.6(0.18, 1.97)	0.401063	5::8	0.6(0.18, 1.97)	0.401063	0::0	--	--
PTGES3L-AARSD1	chr17	41102542	41132020	5::8	0.6(0.18, 1.97)	0.401063	5::8	0.6(0.18, 1.97)	0.401063	0::0	--	--
PHOSPHO2	chr2	170550978	170558218	1::3	0.36(0.03, 3.84)	0.401097	1::3	0.36(0.03, 3.84)	0.401097	0::0	--	--
DGCR8	chr22	20067754	20099401	12::16	0.7(0.31, 1.6)	0.401107	12::15	0.77(0.33, 1.79)	0.548027	0::1	0(0, Inf)	0.991229
NSMCE1	chr16	27236314	27280093	20::13	1.37(0.66, 2.86)	0.401191	20::13	1.37(0.66, 2.86)	0.401191	0::0	--	--
MIR6731	chr1	25245835	25245907	14::16	0.72(0.34, 1.54)	0.401417	14::16	0.72(0.34, 1.54)	0.401417	0::0	--	--
VPS45	chr1	150039832	150117507	29::18	1.31(0.7, 2.47)	0.401529	29::18	1.31(0.7, 2.47)	0.401529	0::0	--	--
TSPAN11	chr12	31079837	31149537	7::12	0.65(0.24, 1.77)	0.401731	7::11	0.76(0.27, 2.08)	0.588447	0::1	0(0, Inf)	0.991153
OR52E6	chr11	5862157	5863127	2::3	0.41(0.05, 3.3)	0.401873	1::3	0.34(0.03, 3.49)	0.36294	1::0	--	0.992949
HPX	chr11	6452278	6462217	1::3	0.37(0.04, 3.76)	0.401888	1::3	0.37(0.04, 3.76)	0.401888	0::0	--	--
EXO1	chr1	242011505	242053241	17::15	1.37(0.65, 2.89)	0.401908	13::14	1.18(0.53, 2.65)	0.681111	4::1	3.59(0.37, 35.04)	0.271261
FZD6	chr8	104311125	104345094	5::3	1.95(0.41, 9.31)	0.401935	4::3	1.29(0.25, 6.61)	0.759484	1::0	--	0.990932
SNORD173	chr8	104321205	104321309	5::3	1.95(0.41, 9.31)	0.401935	4::3	1.29(0.25, 6.61)	0.759484	1::0	--	0.990932
WDR88	chr19	33623019	33666703	18::14	1.38(0.65, 2.92)	0.402097	4::6	1.28(0.33, 4.92)	0.723184	14::9	1.24(0.51, 2.97)	0.636378
LY6G6E	chr6	31679752	31681842	7::10	0.65(0.24, 1.78)	0.402162	7::9	0.7(0.25, 1.96)	0.497645	0::1	0(0, Inf)	0.991779
PCED1B	chr12	47473385	47630446	8::4	1.73(0.48, 6.24)	0.402222	6::3	2.25(0.52, 9.64)	0.275806	2::1	0.66(0.05, 8.25)	0.749158
AGBL1	chr15	86622850	87572283	13::16	0.72(0.33, 1.56)	0.402223	11::14	0.62(0.27, 1.4)	0.246702	2::2	2.67(0.22, 31.88)	0.436798
ARHGEF10	chr8	1772091	1906807	27::25	0.77(0.41, 1.43)	0.402286	25::20	0.9(0.46, 1.77)	0.759526	2::5	0.3(0.05, 1.68)	0.170659
MIR4804	chr5	72174417	72174490	25::28	0.78(0.44, 1.39)	0.402603	25::28	0.78(0.44, 1.39)	0.402603	0::0	--	--
PRDM15	chr21	43218384	43299453	21::26	0.76(0.4, 1.44)	0.402858	21::25	0.81(0.42, 1.55)	0.528396	0::1	0(0, Inf)	0.991098
LINC02800	chr1	24526729	24538180	3::5	0.51(0.11, 2.47)	0.402934	3::4	0.58(0.11, 3.02)	0.521386	0::1	0(0, Inf)	0.991896
LINC00392	chr13	74138380	74162016	25::29	0.77(0.42, 1.42)	0.403107	25::29	0.77(0.42, 1.42)	0.403107	0::0	--	--
PRAMEF1	chr1	12854842	12856777	176::162	0.9(0.71, 1.14)	0.403122	102::96	0.94(0.69, 1.27)	0.684302	74::66	0.86(0.59, 1.24)	0.410443
HAUS5	chr19	36103636	36116253	23::14	1.34(0.67, 2.67)	0.403227	23::14	1.34(0.67, 2.67)	0.403227	0::0	--	--
PCID2	chr13	113831850	113862983	5::9	0.56(0.14, 2.19)	0.403245	4::7	0.64(0.15, 2.62)	0.530665	1::2	0(0, 1.73215879091769e+76)	0.920474
TBC1D20	chr20	416123	443177	24::23	1.31(0.7, 2.46)	0.403273	23::23	1.26(0.66, 2.38)	0.486474	1::0	--	0.991551
GIPR	chr19	46171478	46186980	5::3	1.9(0.42, 8.64)	0.40334	5::3	1.9(0.42, 8.64)	0.40334	0::0	--	--
TRIM56	chr7	100728761	100741248	4::1	2.7(0.26, 27.72)	0.403414	3::1	2.21(0.19, 25.36)	0.52464	1::0	--	0.991989
ENOX1	chr13	43787265	44361108	20::13	1.4(0.64, 3.05)	0.403597	5::0	--	0.980532	15::13	1.04(0.45, 2.4)	0.93382
RAB39A	chr11	107799173	107834208	4::5	0.55(0.13, 2.26)	0.403694	0::1	0(0, Inf)	0.992118	4::4	0.59(0.14, 2.57)	0.482784
ARHGEF28	chr5	72921982	73237818	2::1	3.07(0.22, 42.59)	0.403706	2::1	3.07(0.22, 42.59)	0.403706	0::0	--	--
MIR571	chr4	343945	344041	3::1	2.78(0.25, 30.57)	0.403708	2::1	2.28(0.18, 28.54)	0.521277	1::0	--	0.992028
ZNF141	chr4	331602	378657	3::1	2.78(0.25, 30.57)	0.403708	2::1	2.28(0.18, 28.54)	0.521277	1::0	--	0.992028
KRTAP10-1	chr21	45958863	45960078	2::4	0.47(0.08, 2.77)	0.403799	2::4	0.47(0.08, 2.77)	0.403799	0::0	--	--
PTOV1-AS1	chr19	50341902	50354933	136::109	1.12(0.85, 1.48)	0.403799	136::109	1.12(0.85, 1.48)	0.403799	0::0	--	--
PPM1F	chr22	22273797	22307220	504::452	0.94(0.82, 1.08)	0.403825	498::447	0.94(0.82, 1.08)	0.386999	6::5	1.15(0.33, 3.95)	0.82567
DSCAML1	chr11	117350049	117667931	1::2	0.36(0.03, 3.99)	0.403831	1::0	--	0.991538	0::2	0(0, Inf)	0.987564
ZNF888	chr19	53409145	53421184	41::43	0.82(0.52, 1.3)	0.403887	2::0	--	0.988086	39::43	0.78(0.49, 1.25)	0.298381
CCL18	chr17	34391631	34399392	2::2	0.42(0.06, 3.2)	0.403891	0::0	--	NA	2::2	0.42(0.06, 3.2)	0.403891
SFR1	chr10	105881815	105886143	1::2	0.36(0.03, 4)	0.403965	0::2	0(0, Inf)	0.987553	1::0	--	0.991464
MIR4718	chr16	12814177	12814228	7::2	2(0.39, 10.26)	0.404321	5::2	1.64(0.31, 8.79)	0.564827	2::0	--	0.991651
GPR155	chr2	175296299	175351816	8::5	1.68(0.5, 5.64)	0.404346	8::5	1.68(0.5, 5.64)	0.404346	0::0	--	--
LOC101927421	chr5	124372523	124703427	3::5	0.53(0.12, 2.38)	0.404499	3::4	0.67(0.14, 3.32)	0.626623	0::1	0(0, Inf)	0.99142
ADAMTS10	chr19	8645123	8675600	23::15	1.35(0.67, 2.74)	0.404505	23::15	1.35(0.67, 2.74)	0.404505	0::0	--	--
CLDN11	chr3	170139013	170152479	9::5	1.66(0.5, 5.47)	0.404577	9::5	1.66(0.5, 5.47)	0.404577	0::0	--	--
PKNOX2	chr11	125034646	125303285	1::2	0.36(0.03, 3.98)	0.404663	1::1	0.7(0.04, 11.25)	0.802587	0::1	0(0, Inf)	0.991316
MIR597	chr8	9599181	9599278	17::18	0.74(0.37, 1.49)	0.404832	17::18	0.74(0.37, 1.49)	0.404832	0::0	--	--
CFHR1	chr1	196788860	196801319	144::129	0.9(0.69, 1.16)	0.404934	119::111	0.85(0.64, 1.12)	0.24484	25::18	1.24(0.63, 2.45)	0.529524
CFHR3	chr1	196743929	196763203	144::129	0.9(0.69, 1.16)	0.404934	119::111	0.85(0.64, 1.12)	0.24484	25::18	1.24(0.63, 2.45)	0.529524
LOC101927357	chr5	121917193	121920295	1::3	0.37(0.04, 3.86)	0.405088	1::0	--	0.991113	0::3	0(0, Inf)	0.984041
LOC728755	chr14	27791031	28142427	87::60	1.16(0.81, 1.67)	0.405101	86::56	1.21(0.84, 1.75)	0.302923	1::4	0.34(0.04, 3.33)	0.356208
PTEN	chr10	89623381	89731687	29::18	1.3(0.7, 2.41)	0.405188	29::18	1.3(0.7, 2.41)	0.405188	0::0	--	--
MBNL1-AS1	chr3	151980404	151987415	4::2	2.12(0.36, 12.36)	0.405213	4::2	2.12(0.36, 12.36)	0.405213	0::0	--	--
NUP37	chr12	102466880	102513892	15::14	0.72(0.34, 1.55)	0.405302	14::13	0.75(0.34, 1.66)	0.476107	1::1	0.46(0.03, 7.4)	0.585515
PARPBP	chr12	102513948	102591298	15::14	0.72(0.34, 1.55)	0.405302	14::13	0.75(0.34, 1.66)	0.476107	1::1	0.46(0.03, 7.4)	0.585515
WASHC3	chr12	102406617	102455902	15::14	0.72(0.34, 1.55)	0.405302	14::13	0.75(0.34, 1.66)	0.476107	1::1	0.46(0.03, 7.4)	0.585515
ARL4D	chr17	41476360	41478505	6::3	1.84(0.44, 7.72)	0.405421	0::0	--	NA	6::3	1.84(0.44, 7.72)	0.405421
DHX37	chr12	125431371	125473677	11::6	1.56(0.55, 4.49)	0.405498	11::6	1.56(0.55, 4.49)	0.405498	0::0	--	--
GSS	chr20	33516235	33543830	8::4	1.73(0.48, 6.3)	0.405629	8::4	1.73(0.48, 6.3)	0.405629	0::0	--	--
GGT1	chr22	24979717	25024972	22::13	1.36(0.66, 2.8)	0.405629	21::12	1.32(0.63, 2.77)	0.45541	1::1	2.32(0.08, 66.32)	0.621972
LOC102467226	chr5	120658244	120661532	23::11	1.38(0.65, 2.92)	0.405644	23::10	1.5(0.69, 3.26)	0.307978	0::1	0(0, Inf)	0.991538
MFSD2A	chr1	40420816	40435628	7::5	1.74(0.47, 6.39)	0.405707	7::5	1.74(0.47, 6.39)	0.405707	0::0	--	--
SAMD12	chr8	119201706	119634202	3::1	2.71(0.26, 28.36)	0.405761	2::1	1.86(0.15, 23.39)	0.630772	1::0	--	0.991638
KCNE1	chr21	35818987	35884508	25::13	1.36(0.66, 2.83)	0.405763	1::0	--	0.99171	24::13	1.3(0.62, 2.73)	0.482749
ID4	chr6	19837600	19842426	8::4	1.73(0.47, 6.33)	0.405921	8::4	1.73(0.47, 6.33)	0.405921	0::0	--	--
LOC100507477	chr6	140297455	140414858	1::2	0.35(0.03, 4.14)	0.406003	0::1	0(0, Inf)	0.991529	1::1	0.59(0.03, 10.03)	0.712153
LENG9	chr19	54972911	54974961	139::97	1.13(0.85, 1.51)	0.406172	138::96	1.13(0.85, 1.52)	0.402613	1::1	0.96(0.05, 18.78)	0.980462
CCDC33	chr15	74528666	74628482	1::3	0.37(0.03, 3.89)	0.4062	1::2	0.74(0.06, 9.3)	0.81581	0::1	0(0, Inf)	0.991206
ARNTL2-AS1	chr12	27542721	27599567	1::2	0.36(0.03, 4.08)	0.406254	0::1	0(0, Inf)	0.991541	1::1	0.58(0.04, 9.49)	0.702962
RP1L1	chr8	10463859	10512653	38::24	1.27(0.72, 2.25)	0.406305	37::23	1.27(0.71, 2.25)	0.417635	1::1	1.53(0.02, 93.5)	0.839753
ARHGAP9	chr12	57866051	57871650	4::4	1.86(0.43, 8.01)	0.406376	4::4	1.86(0.43, 8.01)	0.406376	0::0	--	--
MARS1	chr12	57881850	57910435	4::4	1.86(0.43, 8.01)	0.406376	4::4	1.86(0.43, 8.01)	0.406376	0::0	--	--
MIR6758	chr12	57906470	57906533	4::4	1.86(0.43, 8.01)	0.406376	4::4	1.86(0.43, 8.01)	0.406376	0::0	--	--
ELFN1	chr7	1727754	1787581	93::83	0.87(0.63, 1.2)	0.406422	93::83	0.87(0.63, 1.2)	0.406422	0::0	--	--
CEP350	chr1	179923944	180084010	2::3	0.46(0.07, 2.91)	0.406547	1::3	0.27(0.03, 2.68)	0.261357	1::0	--	0.992049
TAF13	chr1	109606761	109618625	4::1	2.83(0.24, 33.03)	0.406575	4::1	2.83(0.24, 33.03)	0.406575	0::0	--	--
TMPO-AS1	chr12	98906750	98910004	3::2	2.21(0.34, 14.38)	0.406593	3::2	2.21(0.34, 14.38)	0.406593	0::0	--	--
MS4A4A	chr11	60048138	60076443	1::1	0.27(0.01, 5.98)	0.406631	1::1	0.27(0.01, 5.98)	0.406631	0::0	--	--
MS4A4E	chr11	59968725	60010610	1::1	0.27(0.01, 5.98)	0.406631	1::1	0.27(0.01, 5.98)	0.406631	0::0	--	--
SPTLC2	chr14	77972339	78083110	3::1	2.7(0.26, 28.34)	0.406678	0::0	--	NA	3::1	2.7(0.26, 28.34)	0.406678
BRSK1	chr19	55795364	55823903	1::3	0.36(0.03, 4.09)	0.406714	1::2	0.74(0.05, 11.21)	0.827399	0::1	0(0, Inf)	0.991252
LINC01867	chr2	52597785	52617208	6::2	2.17(0.35, 13.55)	0.406735	6::2	2.17(0.35, 13.55)	0.406735	0::0	--	--
HS1BP3-IT1	chr2	20790534	20792308	5::4	0.56(0.14, 2.22)	0.406759	5::4	0.56(0.14, 2.22)	0.406759	0::0	--	--
CMTM4	chr16	66648652	66730646	44::45	0.83(0.53, 1.3)	0.406772	44::45	0.83(0.53, 1.3)	0.406772	0::0	--	--
LOC101928786	chr9	140934954	140939523	5::2	2.09(0.37, 11.91)	0.406772	1::0	--	0.991849	4::2	1.77(0.29, 10.75)	0.537162
CRISPLD2	chr16	84853590	84943114	7::4	1.73(0.47, 6.36)	0.406795	4::1	3.05(0.3, 31.31)	0.347466	3::3	1.25(0.24, 6.52)	0.791185
FAM83H	chr8	144806102	144815949	16::19	0.73(0.35, 1.53)	0.406817	15::19	0.72(0.34, 1.51)	0.384521	1::0	--	0.99271
MIR4664	chr8	144815252	144815323	16::19	0.73(0.35, 1.53)	0.406817	15::19	0.72(0.34, 1.51)	0.384521	1::0	--	0.99271
CCDC18	chr1	93646272	93744287	20::18	0.75(0.38, 1.49)	0.406826	20::18	0.75(0.38, 1.49)	0.406826	0::0	--	--
C11orf72	chr11	67370350	67374177	13::16	0.71(0.32, 1.58)	0.406876	11::16	0.62(0.27, 1.42)	0.258892	2::0	--	0.988434
KCNJ10	chr1	160007256	160039950	6::4	1.75(0.46, 6.62)	0.406961	4::4	1.14(0.26, 4.94)	0.864216	2::0	--	0.987815
MIR5194	chr8	131020579	131020699	20::14	1.37(0.65, 2.87)	0.407028	14::8	1.8(0.71, 4.55)	0.214826	6::6	0.8(0.22, 2.9)	0.728398
GPI	chr19	34856100	34893318	3::5	0.5(0.1, 2.59)	0.407042	3::5	0.5(0.1, 2.59)	0.407042	0::0	--	--
LINC02012	chr3	197232132	197236532	10::13	0.68(0.28, 1.68)	0.407095	4::7	0.45(0.13, 1.6)	0.218622	6::6	1.08(0.29, 3.97)	0.906862
EMP1	chr12	13349659	13372875	2::3	0.46(0.07, 2.87)	0.407114	2::2	0.57(0.08, 4.11)	0.580107	0::1	0(0, Inf)	0.991752
ERICH3-AS1	chr1	75043113	75091782	1::3	0.37(0.04, 3.84)	0.407217	1::2	0.46(0.04, 5.37)	0.536743	0::1	0(0, Inf)	0.991963
RBL2	chr16	53468382	53525560	5::3	1.89(0.42, 8.55)	0.40752	5::3	1.89(0.42, 8.55)	0.40752	0::0	--	--
PRKAG1	chr12	49396056	49412559	26::21	1.3(0.7, 2.44)	0.407595	26::21	1.3(0.7, 2.44)	0.407595	0::0	--	--
MARVELD2	chr5	68710942	68740157	8::6	1.61(0.52, 5)	0.407657	8::6	1.61(0.52, 5)	0.407657	0::0	--	--
PSMB4	chr1	151372048	151374413	14::21	0.73(0.35, 1.52)	0.407695	0::0	--	NA	14::21	0.73(0.35, 1.52)	0.407695
LINC02571	chr6	31261684	31269414	31::24	1.28(0.72, 2.28)	0.407757	29::22	1.26(0.69, 2.29)	0.456365	2::2	1.57(0.19, 13.3)	0.67801
OR51V1	chr11	5220964	5221930	4::2	2.12(0.36, 12.61)	0.407826	3::1	2.32(0.23, 23.73)	0.476951	1::1	1.85(0.11, 31.97)	0.673283
HYKK	chr15	78799918	78828987	22::29	0.77(0.42, 1.43)	0.407926	22::29	0.77(0.42, 1.43)	0.407926	0::0	--	--
SPINT2	chr19	38755212	38783255	1::4	0.38(0.04, 3.77)	0.408116	1::4	0.38(0.04, 3.77)	0.408116	0::0	--	--
SLCO2A1	chr3	133651544	133748769	38::34	0.8(0.48, 1.35)	0.408155	38::34	0.8(0.48, 1.35)	0.408155	0::0	--	--
RXRB	chr6	4635128	4642203	11::13	0.69(0.29, 1.65)	0.408176	11::11	0.78(0.32, 1.91)	0.582622	0::2	0(0, Inf)	0.988408
ATP11A	chr13	113344642	113541482	3::3	0.44(0.06, 3.09)	0.408189	3::2	0.52(0.06, 4.28)	0.541077	0::1	0(0, Inf)	0.99199
REN	chr1	204123946	204135465	22::27	0.77(0.42, 1.43)	0.408202	22::27	0.77(0.42, 1.43)	0.408202	0::0	--	--
MUC21	chr6	2244479	2250864	2::3	0.43(0.06, 3.13)	0.408253	2::2	0.47(0.06, 3.58)	0.463148	0::1	0(0, Inf)	0.992468
LINC00320	chr21	22114907	22175426	1::1	0.28(0.01, 5.86)	0.408415	1::1	0.28(0.01, 5.86)	0.408415	0::0	--	--
GBA2	chr9	35736862	35749225	17::9	1.46(0.6, 3.54)	0.40844	17::9	1.46(0.6, 3.54)	0.40844	0::0	--	--
RGP1	chr9	35749283	35758574	17::9	1.46(0.6, 3.54)	0.40844	17::9	1.46(0.6, 3.54)	0.40844	0::0	--	--
GZMM	chr19	544052	549922	441::387	0.94(0.81, 1.09)	0.408513	441::386	0.94(0.81, 1.09)	0.427878	0::1	0(0, Inf)	0.991594
OR14J1	chr6	577911	578877	16::11	1.4(0.63, 3.12)	0.408517	15::9	1.47(0.63, 3.46)	0.373392	1::2	0.92(0.07, 11.42)	0.951429
RIOK3	chr18	21033250	21063104	12::7	1.51(0.57, 4.02)	0.408806	12::7	1.51(0.57, 4.02)	0.408806	0::0	--	--
DDN-AS1	chr12	49392129	49413023	31::23	1.28(0.71, 2.32)	0.408823	31::23	1.28(0.71, 2.32)	0.408823	0::0	--	--
SLC25A21	chr14	37147125	37641811	13::14	0.71(0.31, 1.61)	0.40893	10::10	0.7(0.27, 1.84)	0.473107	3::4	0.72(0.15, 3.45)	0.681493
NRSN2	chr20	327754	335506	16::13	1.4(0.63, 3.08)	0.408969	16::12	1.6(0.71, 3.58)	0.254853	0::1	0(0, Inf)	0.990868
CASC15	chr6	21666643	22196049	11::8	1.53(0.56, 4.22)	0.409024	11::7	1.88(0.66, 5.36)	0.240995	0::1	0(0, Inf)	0.99121
GOLGA8N	chr15	32885656	32899511	4::7	0.56(0.14, 2.24)	0.409116	0::0	--	NA	4::7	0.56(0.14, 2.24)	0.409116
SAMD3	chr6	130465460	130687013	2::1	2.83(0.24, 33.58)	0.409297	0::0	--	NA	2::1	2.83(0.24, 33.58)	0.409297
CHRNB4	chr15	78916452	78933552	23::25	0.77(0.41, 1.44)	0.409346	23::21	0.86(0.45, 1.66)	0.655258	0::4	0(0, Inf)	0.983889
MIR5094	chr15	90393868	90393953	5::2	2.11(0.36, 12.34)	0.409385	3::2	1.07(0.17, 6.59)	0.940132	2::0	--	0.984388
RANBP9	chr6	13621729	13712067	158::136	0.9(0.7, 1.16)	0.409571	156::135	0.89(0.69, 1.15)	0.387913	2::1	1.45(0.13, 16.07)	0.762078
RILPL1	chr12	123955634	124004773	1::2	0.33(0.02, 4.51)	0.409579	1::0	--	0.991806	0::2	0(0, Inf)	0.985415
SNRNP35	chr12	123944250	123950941	1::2	0.33(0.02, 4.51)	0.409579	1::0	--	0.991806	0::2	0(0, Inf)	0.985415
BNIP1	chr5	172571533	172591390	4::1	2.71(0.25, 29.03)	0.409617	3::1	2.71(0.25, 29.03)	0.409617	1::0	--	--
OR4K5	chr14	20388765	20389737	2889::2313	0.97(0.91, 1.04)	0.409633	7::3	3.18(0.75, 13.47)	0.117206	2882::2310	0.97(0.91, 1.04)	0.370815
LOC150935	chr2	240684553	240722356	3::1	3.26(0.2, 53.96)	0.409666	2::0	--	0.987781	1::1	1.77(0.06, 56.89)	0.746703
PRDM10	chr11	129769605	129872730	210::176	0.91(0.73, 1.14)	0.409684	206::173	0.9(0.72, 1.12)	0.339331	4::3	1.96(0.41, 9.32)	0.398287
TSHZ1	chr18	72922751	73001899	2::5	0.48(0.08, 2.78)	0.409697	2::5	0.48(0.08, 2.78)	0.409697	0::0	--	--
CROCCP3	chr1	16793930	16819196	1::2	0.36(0.03, 4.09)	0.409715	0::0	--	NA	1::2	0.36(0.03, 4.09)	0.409715
ZNF610	chr19	52839497	52870376	2::5	0.38(0.04, 3.75)	0.409743	2::5	0.38(0.04, 3.75)	0.409743	0::0	--	--
PLPPR1	chr9	103947316	104087417	1::2	0.36(0.03, 4.04)	0.410071	0::2	0(0, Inf)	0.987626	1::0	--	0.991629
DDX17	chr22	38879442	38902316	1::3	0.38(0.04, 3.87)	0.410072	1::2	0.73(0.06, 8.8)	0.803883	0::1	0(0, Inf)	0.99123
DOHH	chr19	3490821	3500672	182::155	0.91(0.72, 1.14)	0.410089	182::155	0.91(0.72, 1.14)	0.410089	0::0	--	--
LHX4	chr1	180199398	180248119	8::11	0.67(0.26, 1.73)	0.410166	6::8	0.68(0.22, 2.04)	0.489639	2::3	0.65(0.1, 4.2)	0.653169
CLPTM1	chr19	45457841	45496604	1::3	0.37(0.04, 3.92)	0.410252	1::2	0.42(0.04, 4.8)	0.484333	0::1	0(0, Inf)	0.99229
B4GALT4	chr3	118930588	118959725	8::5	1.7(0.48, 5.98)	0.410333	8::5	1.7(0.48, 5.98)	0.410333	0::0	--	--
COG6	chr13	40229798	40326765	48::34	1.22(0.76, 1.93)	0.410432	48::34	1.22(0.76, 1.93)	0.410432	0::0	--	--
MYLIP	chr6	16129316	16148478	1::2	0.36(0.03, 4.12)	0.410449	1::1	0.62(0.04, 10.3)	0.736374	0::1	0(0, Inf)	0.991486
OTP	chr5	76924536	76934538	5::1	2.65(0.26, 26.97)	0.410499	5::1	2.65(0.26, 26.97)	0.410499	0::0	--	--
CD53	chr1	111415721	111442558	1::2	0.36(0.03, 4.1)	0.410516	0::2	0(0, Inf)	0.987484	1::0	--	0.991348
FAM221A	chr7	23719817	23742269	6::4	1.78(0.45, 7.02)	0.410654	6::4	1.78(0.45, 7.02)	0.410654	0::0	--	--
PCGF5	chr10	92922768	93044088	2::1	2.86(0.23, 34.8)	0.410696	2::1	2.86(0.23, 34.8)	0.410696	0::0	--	--
GHR	chr5	42550181	42721980	2::3	0.44(0.06, 3.06)	0.410717	0::0	--	NA	2::3	0.44(0.06, 3.06)	0.410717
MIR548BA	chr2	49286741	49286797	4::6	0.54(0.13, 2.32)	0.410743	4::5	0.6(0.13, 2.67)	0.501685	0::1	0(0, Inf)	0.992018
LOC100507283	chr11	124670323	124704383	17::9	1.47(0.59, 3.66)	0.410745	17::9	1.47(0.59, 3.66)	0.410745	0::0	--	--
FOXN3	chr14	89622523	89883577	12::6	1.56(0.54, 4.54)	0.410831	7::5	1.3(0.37, 4.62)	0.679859	5::1	2.49(0.28, 22.09)	0.412251
BTNL8	chr5	180326076	180377906	39::25	1.26(0.73, 2.2)	0.410832	39::25	1.26(0.73, 2.2)	0.410832	0::0	--	--
OBP2B	chr9	136080665	136084637	13::21	0.73(0.35, 1.53)	0.410959	13::21	0.73(0.35, 1.53)	0.410959	0::0	--	--
KATNB1	chr16	57769681	57791156	5::2	2.02(0.38, 10.81)	0.410998	5::2	2.02(0.38, 10.81)	0.410998	0::0	--	--
LRRC30	chr18	7231101	7232086	1::1	0.31(0.02, 5.13)	0.411007	0::0	--	NA	1::1	0.31(0.02, 5.13)	0.411007
MYOZ2	chr4	120056986	120108944	1::4	0.39(0.04, 3.69)	0.411079	1::1	1.5(0.08, 29.36)	0.787634	0::3	0(0, Inf)	0.985466
PLCG2	chr16	81812895	81996290	4::1	2.58(0.27, 24.6)	0.411425	4::1	2.58(0.27, 24.6)	0.411425	0::0	--	--
SPICE1	chr3	113161564	113234003	2::4	0.48(0.08, 2.8)	0.411515	2::4	0.48(0.08, 2.8)	0.411515	0::0	--	--
RFX7	chr15	56379477	56536077	6::4	1.79(0.45, 7.13)	0.411562	6::3	2.15(0.48, 9.59)	0.316257	0::1	0(0, Inf)	0.992186
TMEM121B	chr22	17597186	17602250	51::37	1.22(0.76, 1.96)	0.411671	51::36	1.26(0.78, 2.03)	0.343581	0::1	0(0, Inf)	0.991464
BEGAIN	chr14	101003483	101034407	4::1	2.69(0.25, 28.61)	0.411836	3::1	1.96(0.16, 24.1)	0.598628	1::0	--	0.991749
MIR5188	chr12	125400092	125400205	10::6	1.57(0.53, 4.62)	0.411891	10::5	1.82(0.58, 5.7)	0.306355	0::1	0(0, Inf)	0.991854
UBC	chr12	125396191	125399196	10::6	1.57(0.53, 4.62)	0.411891	10::5	1.82(0.58, 5.7)	0.306355	0::1	0(0, Inf)	0.991854
LINC00032	chr9	27245681	27282791	3::1	2.6(0.27, 25.41)	0.412037	2::0	--	0.987862	1::1	0.74(0.04, 12.12)	0.829627
RGS21	chr1	192286121	192336414	16::12	1.39(0.63, 3.09)	0.412083	15::12	1.33(0.59, 2.97)	0.490445	1::0	--	0.991778
LINC01924	chr18	61771324	62090827	6::4	1.94(0.4, 9.42)	0.412087	0::1	0(0, Inf)	0.992451	6::3	2.33(0.41, 13.21)	0.338952
TYMSOS	chr18	649619	658291	34::32	0.8(0.46, 1.37)	0.412231	32::30	0.8(0.46, 1.41)	0.441419	2::2	0.73(0.09, 5.92)	0.76713
TPTE2P1	chr13	25502892	25542607	2::1	2.9(0.23, 37)	0.412408	2::0	--	0.98598	0::1	0(0, Inf)	0.991597
AHNAK2	chr14	105403589	105444711	40::26	1.25(0.73, 2.12)	0.41249	34::26	1.11(0.64, 1.91)	0.715483	6::0	--	0.979412
MMP11	chr22	24115035	24126503	21::16	1.36(0.65, 2.82)	0.412528	19::15	1.36(0.63, 2.92)	0.434284	2::1	1.35(0.12, 15.14)	0.806164
F10-AS1	chr13	113782468	113784360	16::18	0.72(0.33, 1.58)	0.412641	13::17	0.65(0.28, 1.5)	0.313171	3::1	2.14(0.13, 34.55)	0.591034
ZNF433	chr19	12125531	12146556	2::3	0.47(0.08, 2.87)	0.412665	1::3	0.24(0.02, 2.35)	0.219162	1::0	--	0.991724
LHFPL3	chr7	103969103	104549003	3::1	2.83(0.23, 34.11)	0.412742	1::1	2.1(0.13, 33.83)	0.599613	2::0	--	0.988609
CHST2	chr3	142838612	142842856	65::56	0.84(0.55, 1.27)	0.412789	63::56	0.82(0.54, 1.24)	0.344409	2::0	--	0.987398
SLC34A3	chr9	140125384	140131006	355::312	0.93(0.79, 1.1)	0.412817	355::312	0.93(0.79, 1.1)	0.412817	0::0	--	--
PPARG	chr3	12328983	12475842	14::9	1.47(0.59, 3.67)	0.412862	13::8	1.39(0.53, 3.65)	0.500795	1::1	2.29(0.14, 37.6)	0.562141
REC114	chr15	73735504	73852353	26::27	0.79(0.44, 1.4)	0.412881	25::27	0.76(0.43, 1.36)	0.356575	1::0	--	0.991873
ENOSF1	chr18	670317	712630	9::12	0.67(0.25, 1.76)	0.413108	7::10	0.65(0.22, 1.95)	0.443055	2::2	0.73(0.09, 5.92)	0.767522
LOC105376398	chr10	8614709	8636354	5::3	1.95(0.39, 9.67)	0.413134	5::2	2.46(0.41, 14.85)	0.325511	0::1	0(0, Inf)	0.992325
LINC00992	chr5	116751207	116915439	22::17	1.32(0.68, 2.57)	0.413141	22::17	1.32(0.68, 2.57)	0.413141	0::0	--	--
MIA-RAB4B	chr19	41281441	41302849	3::5	0.54(0.12, 2.37)	0.413428	3::4	0.63(0.13, 2.93)	0.551336	0::1	0(0, Inf)	0.991772
RAB4B	chr19	41284151	41302847	3::5	0.54(0.12, 2.37)	0.413428	3::4	0.63(0.13, 2.93)	0.551336	0::1	0(0, Inf)	0.991772
INSYN1	chr15	74027771	74044711	5::8	0.6(0.18, 2.05)	0.413528	5::8	0.6(0.18, 2.05)	0.413528	0::0	--	--
ODC1	chr2	10580093	10588138	24::14	1.34(0.66, 2.73)	0.41362	22::14	1.23(0.6, 2.53)	0.57669	2::0	--	0.988256
TEFM	chr17	29226003	29233256	16::10	1.42(0.61, 3.31)	0.413705	11::9	1.21(0.47, 3.11)	0.694072	5::1	2.86(0.32, 25.2)	0.343633
GPLD1	chr6	24426061	24489806	8::5	1.68(0.48, 5.82)	0.413729	5::4	1.73(0.4, 7.43)	0.462822	3::1	1.56(0.15, 16.14)	0.709442
PRMT8	chr12	3490514	3703138	3::4	0.5(0.09, 2.65)	0.413744	3::2	1.12(0.14, 8.81)	0.912741	0::2	0(0, Inf)	0.986831
NPTN	chr15	73852354	73925730	26::27	0.79(0.44, 1.4)	0.413806	25::27	0.76(0.43, 1.36)	0.356556	1::0	--	0.99186
GLOD4	chr17	662548	685520	10::5	1.6(0.52, 4.99)	0.413851	5::3	1.16(0.27, 5.04)	0.84205	5::2	2.46(0.42, 14.47)	0.320429
SLC25A16	chr10	70237754	70287280	8::5	1.66(0.49, 5.54)	0.413901	7::4	1.66(0.44, 6.24)	0.451476	1::1	1.62(0.08, 32.03)	0.751317
MIR4427	chr1	233759897	233759965	7::2	1.96(0.39, 9.84)	0.413902	7::2	1.96(0.39, 9.84)	0.413902	0::0	--	--
BMP8B	chr1	40222853	40254537	2::1	2.95(0.22, 39.47)	0.413975	0::0	--	NA	2::1	2.95(0.22, 39.47)	0.413975
LOC101929536	chr1	40254647	40255842	2::1	2.95(0.22, 39.47)	0.413975	0::0	--	NA	2::1	2.95(0.22, 39.47)	0.413975
FLJ42393	chr3	187896330	187898596	6::5	1.7(0.48, 6.1)	0.414009	6::4	2.37(0.61, 9.19)	0.210924	0::1	0(0, Inf)	0.991272
CEP120	chr5	122680578	122759286	1::2	0.36(0.03, 4.1)	0.414043	1::2	0.36(0.03, 4.1)	0.414043	0::0	--	--
PANO1	chr11	797510	799185	213::170	1.1(0.88, 1.36)	0.414055	212::169	1.09(0.88, 1.36)	0.417686	1::1	1.18(0.07, 19.11)	0.90969
MICAL3	chr22	18342920	18389652	92::66	1.15(0.82, 1.62)	0.414106	91::63	1.2(0.84, 1.69)	0.313843	1::3	0.29(0.03, 2.99)	0.296915
MTA2	chr11	62360685	62369337	6::3	1.82(0.43, 7.63)	0.414208	6::3	1.82(0.43, 7.63)	0.414208	0::0	--	--
PRR14L	chr22	32077333	32146118	7::4	1.71(0.47, 6.17)	0.414218	7::4	1.71(0.47, 6.17)	0.414218	0::0	--	--
MIR3679	chr2	134884695	134884763	7::7	1.65(0.5, 5.45)	0.414364	7::7	1.65(0.5, 5.45)	0.414364	0::0	--	--
OR8K3	chr11	56085782	56086721	4::5	0.57(0.15, 2.18)	0.414418	4::5	0.57(0.15, 2.18)	0.414418	0::0	--	--
GSEC	chr11	126211610	126225482	19::13	1.36(0.65, 2.86)	0.414593	16::13	1.15(0.53, 2.49)	0.725781	3::0	--	0.985422
SDK2	chr17	71330522	71640584	3::5	0.54(0.12, 2.39)	0.414629	2::4	0.37(0.07, 2.14)	0.268635	1::1	1.68(0.09, 31.38)	0.727051
POGK	chr1	166808711	166825583	3::1	2.87(0.23, 35.97)	0.41465	3::1	2.87(0.23, 35.97)	0.41465	0::0	--	--
TRAF2	chr9	139780967	139821059	92::70	1.15(0.82, 1.6)	0.414737	91::70	1.13(0.81, 1.58)	0.461967	1::0	--	0.991488
ASPDH	chr19	51014859	51017170	18::8	1.47(0.58, 3.71)	0.414744	18::8	1.47(0.58, 3.71)	0.414744	0::0	--	--
HOXB8	chr17	46689707	46692654	58::56	0.84(0.56, 1.27)	0.41504	56::55	0.83(0.55, 1.25)	0.366447	2::1	1.72(0.14, 20.61)	0.670249
BCAM	chr19	45312315	45324678	4::1	2.5(0.28, 22.78)	0.415086	4::1	2.5(0.28, 22.78)	0.415086	0::0	--	--
LOC440570	chr1	16860336	16863483	4::6	0.57(0.15, 2.19)	0.415109	0::0	--	NA	4::6	0.57(0.15, 2.19)	0.415109
VCAN	chr5	82767492	82878122	2::2	0.43(0.05, 3.32)	0.415259	2::1	0.81(0.07, 9.89)	0.86674	0::1	0(0, Inf)	0.991188
CLIP4	chr2	29338280	29406674	3::1	2.63(0.26, 26.95)	0.415298	3::1	2.63(0.26, 26.95)	0.415298	0::0	--	--
CDC34	chr19	531759	542087	440::385	0.94(0.81, 1.09)	0.415515	440::385	0.94(0.81, 1.09)	0.415515	0::0	--	--
BTN2A2	chr6	26383335	26395100	3::7	0.55(0.13, 2.32)	0.415628	1::3	0.35(0.03, 4.01)	0.399921	2::4	0.72(0.12, 4.24)	0.713574
LOC101928438	chr9	102348067	102582171	1::3	0.37(0.03, 4.08)	0.41566	1::3	0.37(0.03, 4.08)	0.41566	0::0	--	--
PMS1	chr2	190648810	190742355	9::13	0.68(0.27, 1.71)	0.415719	9::12	0.76(0.3, 1.95)	0.573619	0::1	0(0, Inf)	0.991285
OR6A2	chr11	6815755	6817139	24::16	1.32(0.68, 2.57)	0.415736	24::16	1.32(0.68, 2.57)	0.415736	0::0	--	--
LINC02274	chr14	74289261	74296838	1::2	0.36(0.03, 4.18)	0.415786	0::2	0(0, Inf)	0.987609	1::0	--	0.991872
PHC3	chr3	169805371	169899521	144::128	0.89(0.68, 1.17)	0.415859	143::127	0.89(0.68, 1.17)	0.409919	1::1	1.1(0.07, 17.65)	0.948576
CDCA7	chr2	174219599	174233721	8::13	0.67(0.26, 1.75)	0.415874	8::13	0.67(0.26, 1.75)	0.415874	0::0	--	--
SNHG7	chr9	139619683	139622636	523::493	0.94(0.82, 1.08)	0.415917	523::492	0.95(0.83, 1.09)	0.437753	0::1	0(0, Inf)	0.991303
ZNF136	chr19	12273861	12300696	2::2	2.42(0.29, 20.26)	0.415919	2::2	2.42(0.29, 20.26)	0.415919	0::0	--	--
ZNF20	chr19	12242167	12251165	2::2	2.42(0.29, 20.26)	0.415919	2::2	2.42(0.29, 20.26)	0.415919	0::0	--	--
ZNF625	chr19	12255708	12267549	2::2	2.42(0.29, 20.26)	0.415919	2::2	2.42(0.29, 20.26)	0.415919	0::0	--	--
ZNF625-ZNF20	chr19	12242167	12267546	2::2	2.42(0.29, 20.26)	0.415919	2::2	2.42(0.29, 20.26)	0.415919	0::0	--	--
PPM1F-AS1	chr22	22292608	22297805	496::447	0.94(0.82, 1.09)	0.415989	492::444	0.94(0.82, 1.08)	0.395916	4::3	1.31(0.28, 6.13)	0.728288
LOC285593	chr5	173006636	173008614	2::1	0.28(0.01, 6.07)	0.415996	2::1	0.28(0.01, 6.07)	0.415996	0::0	--	--
ABCB11	chr2	169777290	169887834	14::16	0.73(0.34, 1.56)	0.416153	13::16	0.72(0.33, 1.54)	0.393828	1::0	--	0.992738
SUMF1	chr3	4402828	4508966	19::12	1.37(0.64, 2.94)	0.416281	19::11	1.51(0.69, 3.31)	0.30206	0::1	0(0, Inf)	0.991383
CCN4	chr8	134203281	134243932	13::8	1.46(0.58, 3.66)	0.416314	11::7	1.32(0.49, 3.51)	0.579953	2::1	2.74(0.23, 33.36)	0.429323
BTN3A2	chr6	26365386	26378548	4::4	1.87(0.41, 8.42)	0.416328	1::2	0.86(0.06, 11.88)	0.912555	3::2	2.89(0.42, 19.81)	0.278847
IQCA1L	chr7	150887960	150902582	3::5	0.51(0.1, 2.57)	0.416347	3::5	0.51(0.1, 2.57)	0.416347	0::0	--	--
LOC283045	chr10	64099346	64134886	2::3	0.43(0.06, 3.3)	0.416373	0::2	0(0, Inf)	0.988532	2::1	0.72(0.06, 9.04)	0.801351
RAB27A	chr15	55495164	55562597	8::4	1.69(0.48, 6.03)	0.416391	7::4	1.56(0.43, 5.73)	0.499367	1::0	--	0.992013
SURF2	chr9	136223425	136228034	34::25	1.28(0.71, 2.3)	0.416413	34::24	1.32(0.73, 2.4)	0.358022	0::1	0(0, Inf)	0.991855
SERP1	chr3	150259784	150264283	2::1	2.82(0.23, 34.51)	0.416673	2::1	2.82(0.23, 34.51)	0.416673	0::0	--	--
PIGH	chr14	68056035	68066985	5::1	2.48(0.28, 22.25)	0.416711	2::0	--	0.988583	3::1	1.86(0.19, 18.52)	0.59529
HTR7	chr10	92500579	92617796	1::1	3.16(0.2, 50.67)	0.416736	1::1	3.16(0.2, 50.67)	0.416736	0::0	--	--
RPP30	chr10	92631708	92661947	1::1	3.16(0.2, 50.67)	0.416736	1::1	3.16(0.2, 50.67)	0.416736	0::0	--	--
ALKBH7	chr19	6372804	6375261	7::4	1.74(0.46, 6.66)	0.416775	7::4	1.74(0.46, 6.66)	0.416775	0::0	--	--
CLPP	chr19	6361541	6370253	7::4	1.74(0.46, 6.66)	0.416775	7::4	1.74(0.46, 6.66)	0.416775	0::0	--	--
GTF2F1	chr19	6379583	6393175	7::4	1.74(0.46, 6.66)	0.416775	7::4	1.74(0.46, 6.66)	0.416775	0::0	--	--
KHSRP	chr19	6413112	6424822	7::4	1.74(0.46, 6.66)	0.416775	7::4	1.74(0.46, 6.66)	0.416775	0::0	--	--
LOC390877	chr19	6396369	6412415	7::4	1.74(0.46, 6.66)	0.416775	7::4	1.74(0.46, 6.66)	0.416775	0::0	--	--
MIR3940	chr19	6416420	6416522	7::4	1.74(0.46, 6.66)	0.416775	7::4	1.74(0.46, 6.66)	0.416775	0::0	--	--
MIR6790	chr19	6392931	6392994	7::4	1.74(0.46, 6.66)	0.416775	7::4	1.74(0.46, 6.66)	0.416775	0::0	--	--
MIR6885	chr19	6389648	6389714	7::4	1.74(0.46, 6.66)	0.416775	7::4	1.74(0.46, 6.66)	0.416775	0::0	--	--
PSPN	chr19	6375158	6375927	7::4	1.74(0.46, 6.66)	0.416775	7::4	1.74(0.46, 6.66)	0.416775	0::0	--	--
LCE2C	chr1	152647790	152649049	1::2	0.37(0.03, 4.09)	0.416817	0::1	0(0, Inf)	0.99123	1::1	0.79(0.05, 12.69)	0.867884
CHST6	chr16	75505949	75529339	72::63	0.85(0.58, 1.25)	0.416925	67::60	0.81(0.54, 1.21)	0.302608	5::3	1.78(0.37, 8.56)	0.472246
C1QA	chr1	22963120	22966171	3::5	0.53(0.12, 2.43)	0.416996	3::5	0.53(0.12, 2.43)	0.416996	0::0	--	--
C1QC	chr1	22970125	22974601	3::5	0.53(0.12, 2.43)	0.416996	3::5	0.53(0.12, 2.43)	0.416996	0::0	--	--
MIR6127	chr1	22959750	22959859	3::5	0.53(0.12, 2.43)	0.416996	3::5	0.53(0.12, 2.43)	0.416996	0::0	--	--
ODC1-DT	chr2	10589853	10595678	23::13	1.35(0.65, 2.78)	0.417141	21::13	1.23(0.59, 2.57)	0.584488	2::0	--	0.988256
SNORA80B	chr2	10586839	10586975	23::13	1.35(0.65, 2.78)	0.417141	21::13	1.23(0.59, 2.57)	0.584488	2::0	--	0.988256
TET3	chr2	74229818	74335302	38::29	1.25(0.73, 2.14)	0.417184	38::29	1.25(0.73, 2.14)	0.417184	0::0	--	--
ZBED3	chr5	76367896	76383110	36::24	1.27(0.71, 2.28)	0.41719	36::24	1.27(0.71, 2.28)	0.41719	0::0	--	--
ANO3	chr11	26495448	26684836	8::3	1.76(0.45, 6.93)	0.417312	8::3	1.76(0.45, 6.93)	0.417312	0::0	--	--
OAF	chr11	120081739	120101043	1::4	0.38(0.04, 3.98)	0.417374	1::4	0.38(0.04, 3.98)	0.417374	0::0	--	--
POU2F3	chr11	120107346	120190654	1::4	0.38(0.04, 3.98)	0.417374	1::4	0.38(0.04, 3.98)	0.417374	0::0	--	--
CLPSL2	chr6	35744374	35747329	3::7	0.56(0.13, 2.3)	0.417402	3::6	0.67(0.15, 2.91)	0.591377	0::1	0(0, Inf)	0.991556
PKN2-AS1	chr1	89003195	89150887	10::5	1.61(0.51, 5.08)	0.417425	7::4	1.51(0.4, 5.71)	0.539481	3::1	1.92(0.19, 19.77)	0.583279
RSL24D1	chr15	55473003	55489139	2::1	2.83(0.23, 35.15)	0.417455	2::1	2.83(0.23, 35.15)	0.417455	0::0	--	--
SLC16A7	chr12	59989809	60183621	1::1	0.29(0.01, 5.89)	0.417572	0::1	0(0, Inf)	0.991239	1::0	--	0.992612
VN1R10P	chr6	27292539	27293741	2::1	2.79(0.23, 33.37)	0.417603	0::0	--	NA	2::1	2.79(0.23, 33.37)	0.417603
MIR4277	chr5	1708899	1708983	1::4	0.4(0.04, 3.71)	0.417617	0::0	--	NA	1::4	0.4(0.04, 3.71)	0.417617
MIR4999	chr19	8454173	8454264	30::34	0.8(0.47, 1.37)	0.417649	30::34	0.8(0.47, 1.37)	0.417649	0::0	--	--
RAB11B	chr19	8455243	8469317	30::34	0.8(0.47, 1.37)	0.417649	30::34	0.8(0.47, 1.37)	0.417649	0::0	--	--
LOC101927572	chr19	36505403	36536885	6::2	2.07(0.36, 12.02)	0.417663	5::1	2.53(0.27, 23.87)	0.418401	1::1	1.39(0.06, 30.37)	0.835133
CCDC191	chr3	113682983	113775373	3::1	2.64(0.25, 27.69)	0.417717	3::1	2.64(0.25, 27.69)	0.417717	0::0	--	--
TBX2-AS1	chr17	59470816	59476967	22::25	0.76(0.38, 1.49)	0.418099	22::25	0.76(0.38, 1.49)	0.418099	0::0	--	--
CALML5	chr10	5540659	5541533	2::3	0.44(0.06, 3.19)	0.418123	2::3	0.44(0.06, 3.19)	0.418123	0::0	--	--
EEF2K	chr16	22217598	22300059	6::2	1.99(0.38, 10.52)	0.418147	5::1	3.07(0.33, 28.73)	0.324679	1::1	0.9(0.06, 14.46)	0.94036
SDR42E2	chr16	22173851	22201765	6::2	1.99(0.38, 10.52)	0.418147	5::1	3.07(0.33, 28.73)	0.324679	1::1	0.9(0.06, 14.46)	0.94036
MIR489	chr7	93113247	93113331	8::11	0.68(0.26, 1.74)	0.418169	7::11	0.56(0.21, 1.48)	0.239006	1::0	--	0.990918
MIR653	chr7	93112071	93112167	8::11	0.68(0.26, 1.74)	0.418169	7::11	0.56(0.21, 1.48)	0.239006	1::0	--	0.990918
CTBS	chr1	85015293	85040123	4::2	2.08(0.35, 12.27)	0.418224	4::2	2.08(0.35, 12.27)	0.418224	0::0	--	--
GNG5	chr1	84964007	84972264	4::2	2.08(0.35, 12.27)	0.418224	4::2	2.08(0.35, 12.27)	0.418224	0::0	--	--
RPF1	chr1	84944948	84964035	4::2	2.08(0.35, 12.27)	0.418224	4::2	2.08(0.35, 12.27)	0.418224	0::0	--	--
SPATA1	chr1	84972068	85022178	4::2	2.08(0.35, 12.27)	0.418224	4::2	2.08(0.35, 12.27)	0.418224	0::0	--	--
OR4K1	chr14	20403766	20404842	2890::2313	0.97(0.91, 1.04)	0.418332	8::3	3.53(0.86, 14.46)	0.0798164	2882::2310	0.97(0.91, 1.04)	0.371892
CACHD1	chr1	64971596	65158741	9::6	1.6(0.51, 5.03)	0.41844	8::6	1.34(0.41, 4.41)	0.625153	1::0	--	0.991255
MPIG6B	chr6	3021937	3025302	29::19	1.28(0.7, 2.34)	0.418461	29::18	1.34(0.72, 2.46)	0.354116	0::1	0(0, Inf)	0.991779
EPOR	chr19	11487882	11494990	5::3	1.87(0.41, 8.55)	0.418558	5::3	1.87(0.41, 8.55)	0.418558	0::0	--	--
SWSAP1	chr19	11485341	11486845	5::3	1.87(0.41, 8.55)	0.418558	5::3	1.87(0.41, 8.55)	0.418558	0::0	--	--
GLYATL2	chr11	58601539	58612177	1::3	0.38(0.04, 3.94)	0.418567	0::2	0(0, Inf)	0.987932	1::1	0.74(0.05, 11.97)	0.832381
UTRN	chr6	144612872	145174170	55::47	1.19(0.78, 1.82)	0.418644	55::47	1.19(0.78, 1.82)	0.418644	0::0	--	--
LOC100132356	chr5	43065288	43067073	1::1	0.29(0.01, 5.88)	0.418764	0::1	0(0, Inf)	0.99124	1::0	--	0.992603
PACRG-AS1	chr6	163731016	163745505	4::1	2.9(0.22, 38.37)	0.418873	4::1	2.9(0.22, 38.37)	0.418873	0::0	--	--
OR10C1	chr6	29407715	29408754	1::2	0.37(0.03, 4.19)	0.41893	1::2	0.37(0.03, 4.19)	0.41893	0::0	--	--
OR2H1	chr6	727898	735067	1::2	0.37(0.03, 4.19)	0.41893	1::2	0.37(0.03, 4.19)	0.41893	0::0	--	--
APBB2	chr4	40812043	41216559	6::2	2.01(0.37, 10.96)	0.418975	5::1	3.87(0.39, 38.36)	0.246986	1::1	0.56(0.03, 8.92)	0.678505
HOPX	chr4	57514153	57522688	3::2	2.21(0.32, 15.15)	0.419004	3::2	2.21(0.32, 15.15)	0.419004	0::0	--	--
TTF1	chr9	135250934	135282238	4::2	2.08(0.35, 12.28)	0.419084	4::2	2.08(0.35, 12.28)	0.419084	0::0	--	--
C19orf12	chr19	30189792	30206168	13::8	1.48(0.57, 3.81)	0.419151	10::8	1.15(0.42, 3.14)	0.787759	3::0	--	0.985425
CCNH	chr5	86685400	86708850	6::3	1.84(0.42, 8.09)	0.419156	6::3	1.84(0.42, 8.09)	0.419156	0::0	--	--
LOC644285	chr5	86614231	86619445	6::3	1.84(0.42, 8.09)	0.419156	6::3	1.84(0.42, 8.09)	0.419156	0::0	--	--
P2RY14	chr3	150929904	150996330	7::5	1.65(0.49, 5.54)	0.419345	7::5	1.65(0.49, 5.54)	0.419345	0::0	--	--
LINC01506	chr9	71158456	71161518	2::4	0.46(0.07, 3.03)	0.419364	2::3	0.95(0.14, 6.26)	0.956085	0::1	0(0, Inf)	0.990533
TMEM252	chr9	71151497	71155799	2::4	0.46(0.07, 3.03)	0.419364	2::3	0.95(0.14, 6.26)	0.956085	0::1	0(0, Inf)	0.990533
CCDC42	chr17	8633252	8648154	2::1	2.86(0.22, 36.84)	0.419518	2::1	2.86(0.22, 36.84)	0.419518	0::0	--	--
SPDYE4	chr17	8650849	8661864	2::1	2.86(0.22, 36.84)	0.419518	2::1	2.86(0.22, 36.84)	0.419518	0::0	--	--
DNAJC25-GNG10	chr9	114393613	114432506	49::52	0.83(0.53, 1.3)	0.419528	47::51	0.82(0.52, 1.3)	0.397388	2::1	1.17(0.1, 13)	0.900975
TTC14	chr3	180319950	180328918	381::279	1.08(0.9, 1.3)	0.419538	380::279	1.08(0.9, 1.3)	0.423718	1::0	--	0.992797
GPR156	chr3	119884327	119963142	3::2	2.17(0.33, 14.15)	0.419561	3::2	2.17(0.33, 14.15)	0.419561	0::0	--	--
GREB1	chr2	11679944	11728355	2::3	0.46(0.07, 3.08)	0.419586	2::3	0.46(0.07, 3.08)	0.419586	0::0	--	--
MIR6799	chr19	50295122	50295191	18::12	1.39(0.63, 3.07)	0.419599	18::12	1.39(0.63, 3.07)	0.419599	0::0	--	--
CAAP1	chr9	26840682	26892800	2::2	2.32(0.3, 17.98)	0.419689	2::2	2.32(0.3, 17.98)	0.419689	0::0	--	--
VPS8	chr3	184529953	184534019	4::6	0.58(0.16, 2.16)	0.419715	4::5	0.65(0.17, 2.52)	0.534923	0::1	0(0, Inf)	0.991839
LOC105375304	chr7	26411638	26415889	2::4	0.48(0.08, 2.88)	0.419838	2::4	0.48(0.08, 2.88)	0.419838	0::0	--	--
MIR127	chr14	101349315	101349412	2::1	2.79(0.23, 33.91)	0.41989	1::1	1.75(0.1, 30.75)	0.701941	1::0	--	0.991611
MIR431	chr14	101347343	101347457	2::1	2.79(0.23, 33.91)	0.41989	1::1	1.75(0.1, 30.75)	0.701941	1::0	--	0.991611
MIR433	chr14	101348222	101348315	2::1	2.79(0.23, 33.91)	0.41989	1::1	1.75(0.1, 30.75)	0.701941	1::0	--	0.991611
SULF2	chr20	46286149	46415360	4::1	2.47(0.27, 22.23)	0.4199	3::0	--	0.98571	1::1	0.68(0.04, 11.04)	0.789276
LUNAR1	chr15	99557932	99574275	5::7	0.58(0.15, 2.2)	0.419924	4::7	0.44(0.1, 1.9)	0.268421	1::0	--	0.991733
MIR3183	chr17	925715	925799	76::71	0.86(0.61, 1.23)	0.420159	68::65	0.83(0.57, 1.21)	0.327003	8::6	1.26(0.4, 3.94)	0.693129
CNOT10	chr3	32726679	32815367	2::3	0.47(0.08, 2.93)	0.420197	2::2	0.82(0.11, 5.99)	0.840712	0::1	0(0, Inf)	0.991018
HAL	chr12	96366439	96390122	1::2	0.37(0.03, 4.22)	0.420343	1::2	0.37(0.03, 4.22)	0.420343	0::0	--	--
LOC105370457	chr14	39351798	39388404	3::2	2.13(0.34, 13.45)	0.420459	1::1	1.47(0.09, 24.32)	0.78835	2::1	2.82(0.23, 34.27)	0.415068
FAM83F	chr22	40390957	40439538	32::37	0.81(0.48, 1.36)	0.420499	32::36	0.85(0.5, 1.43)	0.529821	0::1	0(0, Inf)	0.991034
TLE5	chr19	3052907	3062493	67::66	0.86(0.58, 1.25)	0.420673	67::66	0.86(0.58, 1.25)	0.420673	0::0	--	--
DGUOK-AS1	chr2	74185094	74208566	32::24	1.27(0.71, 2.28)	0.420806	32::24	1.27(0.71, 2.28)	0.420806	0::0	--	--
LINC00471	chr2	232373136	232379050	3::4	0.48(0.08, 2.87)	0.420831	3::4	0.48(0.08, 2.87)	0.420831	0::0	--	--
NMUR1	chr2	232387897	232395156	3::4	0.48(0.08, 2.87)	0.420831	3::4	0.48(0.08, 2.87)	0.420831	0::0	--	--
RAB10	chr2	26256952	26360323	13::8	1.46(0.58, 3.69)	0.420837	13::8	1.46(0.58, 3.69)	0.420837	0::0	--	--
ZGLP1	chr19	10415478	10420233	6::3	1.79(0.43, 7.44)	0.420846	6::3	1.79(0.43, 7.44)	0.420846	0::0	--	--
FAM83B	chr6	54711568	54809897	2::1	2.84(0.22, 35.96)	0.421011	1::1	1.45(0.07, 29.82)	0.809232	1::0	--	0.991422
XRCC1	chr19	44047462	44079679	40::34	1.23(0.75, 2.01)	0.421087	40::34	1.23(0.75, 2.01)	0.421087	0::0	--	--
BOLA1	chr1	149871120	149872348	38::30	1.23(0.74, 2.05)	0.421123	36::26	1.3(0.76, 2.22)	0.338686	2::4	0.73(0.13, 4.1)	0.724988
HDDC3	chr15	91473197	91475779	81::60	1.16(0.81, 1.67)	0.42149	81::60	1.16(0.81, 1.67)	0.42149	0::0	--	--
TICRR	chr15	90118699	90171253	38::26	1.25(0.73, 2.15)	0.421555	38::26	1.25(0.73, 2.15)	0.421555	0::0	--	--
ANKRD18DP	chr3	197784404	197807542	2::2	0.42(0.05, 3.47)	0.421692	0::0	--	NA	2::2	0.42(0.05, 3.47)	0.421692
VN1R2	chr19	53761544	53762855	4::1	2.61(0.25, 27.11)	0.421712	3::1	1.98(0.17, 23.65)	0.588348	1::0	--	0.991834
MRPL20-AS1	chr1	1334909	1337426	175::170	0.91(0.72, 1.14)	0.421856	175::168	0.92(0.73, 1.16)	0.480526	0::2	0(0, Inf)	0.987755
TSHR	chr14	81421964	81575284	6::3	1.86(0.41, 8.41)	0.422092	1::1	0.78(0.01, 42.41)	0.902533	5::2	2.17(0.4, 11.75)	0.369005
LOC101927770	chr20	52169308	52191847	3::1	2.63(0.25, 27.78)	0.422222	2::0	--	0.987188	1::1	0.47(0.03, 7.59)	0.594068
MIR3916	chr1	247365268	247365362	5::2	2.05(0.35, 11.86)	0.422227	3::2	1.49(0.22, 10.02)	0.680819	2::0	--	0.988186
LINC00205	chr21	46707966	46717269	3::5	0.52(0.11, 2.54)	0.422235	2::5	0.44(0.08, 2.48)	0.353686	1::0	--	0.992498
YIF1B	chr19	38794197	38806587	193::176	0.91(0.73, 1.14)	0.422314	193::176	0.91(0.73, 1.14)	0.422314	0::0	--	--
SUPT5H	chr19	39936287	39967308	6::3	1.9(0.4, 9.1)	0.422317	6::3	1.9(0.4, 9.1)	0.422317	0::0	--	--
NAA40	chr11	63706473	63724791	11::5	1.55(0.53, 4.49)	0.422386	11::5	1.55(0.53, 4.49)	0.422386	0::0	--	--
PRDX3	chr10	120927231	120938324	6::3	1.83(0.42, 8.07)	0.422471	5::2	2.71(0.46, 15.79)	0.267871	1::1	0.58(0.04, 9.49)	0.705292
PTER	chr10	16478941	16555744	6::3	1.84(0.41, 8.23)	0.422545	5::3	1.57(0.33, 7.47)	0.569461	1::0	--	0.991736
DPEP1	chr16	89679715	89704839	62::58	0.85(0.58, 1.26)	0.422551	60::57	0.83(0.56, 1.24)	0.367521	2::1	1.84(0.16, 20.67)	0.622529
MRPL20	chr1	1337288	1342673	174::169	0.91(0.72, 1.14)	0.422616	174::167	0.92(0.73, 1.16)	0.481536	0::2	0(0, Inf)	0.987755
LINC01706	chr20	7328079	7349148	13::14	0.72(0.33, 1.6)	0.422624	13::14	0.72(0.33, 1.6)	0.422624	0::0	--	--
LOC101927762	chr10	978965	988683	1::2	0.37(0.03, 4.16)	0.422741	0::2	0(0, Inf)	0.987682	1::0	--	0.9917
MICU3	chr8	16884746	16980150	31::23	1.28(0.7, 2.32)	0.422792	28::21	1.36(0.73, 2.54)	0.338681	3::2	0.69(0.1, 4.71)	0.705785
LOC100505774	chr2	28931915	28959071	24::16	1.32(0.67, 2.57)	0.42288	24::16	1.32(0.67, 2.57)	0.42288	0::0	--	--
FNDC11	chr20	62185511	62188048	2760::2308	1.03(0.96, 1.1)	0.422945	2755::2306	1.03(0.96, 1.1)	0.449701	5::2	2.88(0.48, 17.14)	0.244538
ALDOA	chr16	30075817	30081741	7::4	1.7(0.46, 6.24)	0.423131	6::2	2.45(0.48, 12.53)	0.280908	1::2	0.62(0.04, 9.31)	0.732116
GDPD3	chr16	30116130	30124858	7::4	1.7(0.46, 6.24)	0.423131	6::2	2.45(0.48, 12.53)	0.280908	1::2	0.62(0.04, 9.31)	0.732116
LOC101928595	chr16	30107750	30116777	7::4	1.7(0.46, 6.24)	0.423131	6::2	2.45(0.48, 12.53)	0.280908	1::2	0.62(0.04, 9.31)	0.732116
LOC112694756	chr16	30064410	30081741	7::4	1.7(0.46, 6.24)	0.423131	6::2	2.45(0.48, 12.53)	0.280908	1::2	0.62(0.04, 9.31)	0.732116
PPP4C	chr16	30087314	30096697	7::4	1.7(0.46, 6.24)	0.423131	6::2	2.45(0.48, 12.53)	0.280908	1::2	0.62(0.04, 9.31)	0.732116
TBX6	chr16	30097114	30103205	7::4	1.7(0.46, 6.24)	0.423131	6::2	2.45(0.48, 12.53)	0.280908	1::2	0.62(0.04, 9.31)	0.732116
YPEL3	chr16	30103634	30107534	7::4	1.7(0.46, 6.24)	0.423131	6::2	2.45(0.48, 12.53)	0.280908	1::2	0.62(0.04, 9.31)	0.732116
CTU2	chr16	88772910	88781804	350::339	0.94(0.79, 1.1)	0.42314	350::338	0.94(0.8, 1.1)	0.431942	0::1	0(0, Inf)	0.99226
LOC101926892	chr8	71383368	71397922	1::1	3.12(0.19, 50.51)	0.423158	0::0	--	NA	1::1	3.12(0.19, 50.51)	0.423158
TRAM1	chr8	71485452	71520651	1::1	3.12(0.19, 50.51)	0.423158	0::0	--	NA	1::1	3.12(0.19, 50.51)	0.423158
ZNF614	chr19	52516576	52531632	6::7	0.6(0.18, 2.08)	0.42321	0::1	0(0, Inf)	0.991195	6::6	0.75(0.21, 2.71)	0.659584
DCAF5	chr14	69555920	69619836	10::6	1.54(0.54, 4.41)	0.423223	9::6	1.43(0.49, 4.2)	0.51148	1::0	--	0.991884
SLC7A14	chr3	170177336	170303864	4::7	0.58(0.15, 2.19)	0.423314	3::7	0.45(0.1, 1.91)	0.275975	1::0	--	0.991759
ZNF816	chr19	53452642	53466134	42::43	0.83(0.52, 1.31)	0.423329	1::0	--	0.992795	41::43	0.82(0.52, 1.31)	0.411361
ARID3A	chr19	926034	975937	301::289	0.93(0.78, 1.11)	0.423456	300::287	0.93(0.78, 1.11)	0.426776	1::2	0.87(0.08, 10.08)	0.914126
PEMT	chr17	17408876	17495022	68::67	0.86(0.6, 1.24)	0.423482	67::67	0.84(0.58, 1.21)	0.351471	1::0	--	0.991029
SLC22A2	chr6	160637786	160679853	43::33	1.22(0.75, 1.99)	0.42382	41::31	1.19(0.72, 1.96)	0.502551	2::2	1.94(0.26, 14.69)	0.522347
NCF4-AS1	chr22	37243414	37266485	10::7	1.52(0.55, 4.19)	0.423854	10::6	1.73(0.6, 5.05)	0.312769	0::1	0(0, Inf)	0.991779
AHCTF1P1	chr2	162355577	162364413	7::5	1.68(0.47, 5.99)	0.423889	7::5	1.68(0.47, 5.99)	0.423889	0::0	--	--
DHX8	chr17	41561342	41604189	1::2	0.37(0.03, 4.16)	0.423974	0::0	--	NA	1::2	0.37(0.03, 4.16)	0.423974
ETV4	chr17	41605213	41623267	1::2	0.37(0.03, 4.16)	0.423974	0::0	--	NA	1::2	0.37(0.03, 4.16)	0.423974
CARD17	chr11	104963195	104972158	4::3	1.89(0.4, 9.08)	0.424308	4::2	2.84(0.48, 16.85)	0.24968	0::1	0(0, Inf)	0.991779
LOC102723838	chr11	102337985	102369530	1::2	0.38(0.03, 4.16)	0.424337	0::0	--	NA	1::2	0.38(0.03, 4.16)	0.424337
GID8	chr20	61569498	61579827	63::61	0.85(0.57, 1.26)	0.424508	61::54	0.93(0.61, 1.4)	0.714377	2::7	0.26(0.05, 1.41)	0.118083
SPINDOC	chr11	63580927	63595188	9::7	1.55(0.53, 4.58)	0.424535	9::7	1.55(0.53, 4.58)	0.424535	0::0	--	--
PRKAR1B-AS1	chr7	642481	648139	5::7	0.58(0.15, 2.23)	0.424634	5::7	0.58(0.15, 2.23)	0.424634	0::0	--	--
LINC01170	chr5	123395486	123774213	4::5	0.58(0.15, 2.23)	0.424715	3::4	0.56(0.12, 2.62)	0.45993	1::1	0.64(0.04, 10.3)	0.754923
SYNPO2	chr4	119810008	119959669	4::5	0.56(0.14, 2.3)	0.424716	3::5	0.5(0.11, 2.2)	0.357615	1::0	--	0.992468
CYB5D1	chr17	7761320	7765600	36::35	1.23(0.74, 2.07)	0.424745	36::33	1.3(0.77, 2.19)	0.332275	0::2	0(0, Inf)	0.988546
CYP11B1	chr8	143953772	143961241	61::68	0.86(0.6, 1.24)	0.424797	61::68	0.86(0.6, 1.24)	0.424797	0::0	--	--
ADAM20P1	chr14	70935595	70950473	4::1	2.45(0.27, 22.08)	0.42487	2::1	1.27(0.11, 14.28)	0.845235	2::0	--	0.988365
GLYATL1	chr11	58672870	58724547	1::1	0.32(0.02, 5.19)	0.424919	1::1	0.32(0.02, 5.19)	0.424919	0::0	--	--
PPP1R9A	chr7	94536905	94925712	11::6	1.53(0.54, 4.33)	0.424965	11::6	1.53(0.54, 4.33)	0.424965	0::0	--	--
LMTK3	chr19	48988527	49016446	25::21	1.32(0.67, 2.58)	0.424967	25::21	1.32(0.67, 2.58)	0.424967	0::0	--	--
DMGDH	chr5	78293386	78365497	60::55	0.84(0.56, 1.28)	0.425081	57::52	0.84(0.55, 1.29)	0.428725	3::3	0.9(0.15, 5.33)	0.903588
RASAL2-AS1	chr1	178060642	178063128	4::2	2.12(0.33, 13.53)	0.425136	4::2	2.12(0.33, 13.53)	0.425136	0::0	--	--
LYZL2	chr10	30900707	30918682	2::3	0.45(0.06, 3.21)	0.425356	0::0	--	NA	2::3	0.45(0.06, 3.21)	0.425356
MIR6721	chr6	32137806	32137893	25::17	1.31(0.68, 2.53)	0.425415	25::17	1.31(0.68, 2.53)	0.425415	0::0	--	--
LOC100289495	chr6	166756118	166764957	1::3	0.38(0.03, 4.16)	0.425489	1::3	0.38(0.03, 4.16)	0.425489	0::0	--	--
MPC1	chr6	166778407	166796428	1::3	0.38(0.03, 4.16)	0.425489	1::3	0.38(0.03, 4.16)	0.425489	0::0	--	--
CCDC146	chr7	76751931	76924521	6::3	1.82(0.42, 7.91)	0.425508	5::3	1.65(0.36, 7.47)	0.518462	1::0	--	0.992027
BPI	chr20	36932557	36965907	5::2	1.95(0.38, 10.15)	0.425571	4::1	3.04(0.34, 27.46)	0.322968	1::1	0.85(0.05, 13.59)	0.907827
KLHL35	chr11	75133437	75141674	5::4	1.79(0.43, 7.55)	0.42585	4::4	1.33(0.29, 6.2)	0.714221	1::0	--	0.991188
ELN	chr7	73442502	73484236	6::7	0.62(0.19, 2.03)	0.425893	6::7	0.62(0.19, 2.03)	0.425893	0::0	--	--
LIMK1	chr7	73507546	73536855	6::7	0.62(0.19, 2.03)	0.425893	6::7	0.62(0.19, 2.03)	0.425893	0::0	--	--
CYP2C18	chr10	96443485	96495947	13::14	0.71(0.31, 1.64)	0.425997	12::14	0.66(0.28, 1.55)	0.342028	1::0	--	0.991882
GALK1	chr17	73753974	73761273	108::75	1.14(0.83, 1.55)	0.426037	108::75	1.14(0.83, 1.55)	0.426037	0::0	--	--
NRXN1	chr2	50145642	51259674	46::48	0.84(0.54, 1.29)	0.426062	41::48	0.74(0.47, 1.16)	0.189643	5::0	--	0.980331
PLIN4	chr19	4502207	4518498	234::218	0.92(0.75, 1.13)	0.426285	234::218	0.92(0.75, 1.13)	0.426285	0::0	--	--
MIR3138	chr4	10080234	10080316	29::24	1.27(0.71, 2.28)	0.426347	29::23	1.3(0.72, 2.35)	0.384027	0::1	0(0, Inf)	0.992125
WDR1	chr4	10075962	10118423	29::24	1.27(0.71, 2.28)	0.426347	29::23	1.3(0.72, 2.35)	0.384027	0::1	0(0, Inf)	0.992125
TNNT3	chr11	1940932	1959932	265::257	0.93(0.77, 1.12)	0.426394	264::257	0.93(0.77, 1.12)	0.421674	1::0	--	0.99279
USP32	chr17	58254688	58469494	19::11	1.37(0.63, 2.95)	0.426432	19::11	1.37(0.63, 2.95)	0.426432	0::0	--	--
ASPSCR1	chr17	79935504	79975282	445::396	0.94(0.81, 1.09)	0.426439	444::396	0.94(0.81, 1.09)	0.395203	1::0	--	0.990945
NSMCE1-DT	chr16	27279525	27301789	21::15	1.33(0.66, 2.68)	0.426499	21::15	1.33(0.66, 2.68)	0.426499	0::0	--	--
LOC107986453	chr5	135157446	135162271	4::8	0.6(0.17, 2.11)	0.426503	4::8	0.6(0.17, 2.11)	0.426503	0::0	--	--
MIR5692C1	chr5	135138673	135138764	4::8	0.6(0.17, 2.11)	0.426503	4::8	0.6(0.17, 2.11)	0.426503	0::0	--	--
C1orf116	chr1	207191866	207206101	4::5	0.58(0.15, 2.25)	0.426614	4::5	0.58(0.15, 2.25)	0.426614	0::0	--	--
PFKFB2	chr1	207226619	207254369	4::5	0.58(0.15, 2.25)	0.426614	4::5	0.58(0.15, 2.25)	0.426614	0::0	--	--
YOD1	chr1	207217193	207224422	4::5	0.58(0.15, 2.25)	0.426614	4::5	0.58(0.15, 2.25)	0.426614	0::0	--	--
DST	chr6	56322793	56507687	1::3	0.39(0.04, 4)	0.426646	1::3	0.39(0.04, 4)	0.426646	0::0	--	--
SRPRA	chr11	126132813	126138877	3::1	2.69(0.23, 30.95)	0.426724	2::1	2.5(0.21, 30.45)	0.472387	1::0	--	0.9926
STEAP4	chr7	87900210	87936209	17::11	1.38(0.62, 3.04)	0.426784	17::10	1.55(0.69, 3.51)	0.291275	0::1	0(0, Inf)	0.991191
CDKN3	chr14	54863672	54886934	12::7	1.56(0.52, 4.67)	0.426944	7::5	1.37(0.33, 5.73)	0.66662	5::2	1.87(0.33, 10.63)	0.478237
NPHP3	chr3	132399452	132441253	1::3	0.37(0.03, 4.24)	0.426951	1::3	0.37(0.03, 4.24)	0.426951	0::0	--	--
NPHP3-ACAD11	chr3	132276981	132441303	1::3	0.37(0.03, 4.24)	0.426951	1::3	0.37(0.03, 4.24)	0.426951	0::0	--	--
NPHP3-AS1	chr3	132440593	132469621	1::3	0.37(0.03, 4.24)	0.426951	1::3	0.37(0.03, 4.24)	0.426951	0::0	--	--
UBA5	chr3	132379540	132396951	1::3	0.37(0.03, 4.24)	0.426951	1::3	0.37(0.03, 4.24)	0.426951	0::0	--	--
DNA2	chr10	70173820	70231878	2::1	2.81(0.22, 35.93)	0.427056	1::0	--	0.99155	1::1	1.62(0.08, 32.02)	0.751276
LOC101927855	chr17	59439028	59445065	10::11	0.67(0.24, 1.82)	0.427064	10::11	0.67(0.24, 1.82)	0.427064	0::0	--	--
RNF215	chr22	30774809	30783400	19::19	0.75(0.37, 1.52)	0.427125	19::18	0.8(0.39, 1.64)	0.542134	0::1	0(0, Inf)	0.991374
TM9SF1	chr14	24658357	24664647	11::7	1.5(0.55, 4.05)	0.427232	10::7	1.37(0.5, 3.79)	0.544754	1::0	--	0.991638
MYBPC2	chr19	50936148	50969578	4::2	2.17(0.32, 14.66)	0.427325	3::1	3.05(0.21, 43.53)	0.41022	1::1	1.43(0.08, 24.67)	0.806215
KNTC1	chr12	123011795	123110943	16::23	0.76(0.38, 1.5)	0.427342	16::23	0.76(0.38, 1.5)	0.427342	0::0	--	--
HOXB1	chr17	46605887	46608373	5::6	0.59(0.16, 2.15)	0.427367	4::5	0.51(0.12, 2.12)	0.351508	1::1	1.13(0.07, 19.19)	0.932945
MICB-DT	chr6	31447694	31462571	397::396	0.94(0.8, 1.1)	0.427718	267::287	0.94(0.78, 1.13)	0.510025	130::110	0.93(0.71, 1.23)	0.632636
MIR4489	chr11	65416662	65416724	649::556	0.95(0.84, 1.08)	0.42775	649::556	0.95(0.84, 1.08)	0.42775	0::0	--	--
ARPIN	chr15	90438238	90456184	6::2	1.94(0.38, 9.94)	0.427874	5::2	1.83(0.35, 9.6)	0.4755	1::0	--	0.992444
LOC105372273	chr19	11314303	11326844	5::3	1.85(0.41, 8.41)	0.428005	5::2	2.35(0.43, 12.89)	0.323417	0::1	0(0, Inf)	0.992171
REM2	chr14	23352430	23356887	20::12	1.36(0.64, 2.88)	0.428078	20::12	1.36(0.64, 2.88)	0.428078	0::0	--	--
MIR6808	chr1	1275029	1275088	352::334	0.94(0.79, 1.1)	0.428151	352::332	0.94(0.8, 1.11)	0.470479	0::2	0(0, Inf)	0.987755
SCCPDH	chr1	246887710	246931439	1::2	0.25(0.01, 7.81)	0.428326	0::0	--	NA	1::2	0.25(0.01, 7.81)	0.428326
LINC01822	chr2	21910305	21933524	2::4	0.5(0.09, 2.82)	0.428365	2::4	0.5(0.09, 2.82)	0.428365	0::0	--	--
DPPA3	chr12	7864028	7870152	6::2	1.94(0.38, 9.99)	0.428441	2::1	1.56(0.14, 17.56)	0.718378	4::1	2.31(0.24, 21.95)	0.467446
GDF3	chr12	7842379	7848371	6::2	1.94(0.38, 9.99)	0.428441	2::1	1.56(0.14, 17.56)	0.718378	4::1	2.31(0.24, 21.95)	0.467446
MIR10398	chr6	41701291	41701348	22::24	0.78(0.42, 1.44)	0.42848	22::24	0.78(0.42, 1.44)	0.42848	0::0	--	--
C17orf64	chr17	58499849	58508787	6::2	1.91(0.38, 9.54)	0.42856	6::2	1.91(0.38, 9.54)	0.42856	0::0	--	--
ALPP	chr2	233243460	233247599	30::30	0.8(0.46, 1.4)	0.428595	22::23	0.79(0.41, 1.51)	0.469352	8::7	0.83(0.27, 2.51)	0.740724
ECEL1P2	chr2	233250459	233251754	30::30	0.8(0.46, 1.4)	0.428595	22::23	0.79(0.41, 1.51)	0.469352	8::7	0.83(0.27, 2.51)	0.740724
KCTD18	chr2	201353681	201374791	1::2	0.37(0.03, 4.32)	0.428622	1::2	0.37(0.03, 4.32)	0.428622	0::0	--	--
CAP2	chr6	17393735	17558023	1::4	0.39(0.04, 4.06)	0.428638	0::0	--	NA	1::4	0.39(0.04, 4.06)	0.428638
DGLUCY	chr14	91526626	91691740	5::5	0.58(0.15, 2.24)	0.428681	5::5	0.58(0.15, 2.24)	0.428681	0::0	--	--
LINC01639	chr22	43796336	43805687	74::69	0.86(0.59, 1.25)	0.428802	74::68	0.87(0.6, 1.26)	0.446157	0::1	0(0, Inf)	0.992354
LINC02691	chr14	104689920	104741966	11::16	0.71(0.3, 1.67)	0.429223	10::16	0.65(0.27, 1.59)	0.343442	1::0	--	0.991871
ABCG4	chr11	119020298	119033374	1::1	3.06(0.19, 49.09)	0.429304	1::1	3.06(0.19, 49.09)	0.429304	0::0	--	--
ZNF398	chr7	148823499	148880118	5::7	0.61(0.18, 2.06)	0.429437	5::6	0.78(0.22, 2.75)	0.69998	0::1	0(0, Inf)	0.991021
POMC	chr2	25383729	25391449	6::12	0.64(0.22, 1.92)	0.429503	6::12	0.64(0.22, 1.92)	0.429503	0::0	--	--
NPIPB8	chr16	28649681	28669951	2::1	2.69(0.23, 31.44)	0.429532	0::0	--	NA	2::1	2.69(0.23, 31.44)	0.429532
TMEM150B	chr19	55824168	55836709	19::17	0.75(0.37, 1.53)	0.429538	19::16	0.81(0.39, 1.66)	0.560872	0::1	0(0, Inf)	0.991252
ITGA3	chr17	48133473	48167845	1::2	0.36(0.03, 4.47)	0.429663	1::2	0.36(0.03, 4.47)	0.429663	0::0	--	--
LINC02622	chr10	72698809	72703901	2::1	0.32(0.02, 5.5)	0.429713	1::1	0(0, Inf)	0.991102	1::0	--	0.992364
PTMA	chr2	232573234	232578250	2::1	2.77(0.22, 34.65)	0.429895	2::1	2.77(0.22, 34.65)	0.429895	0::0	--	--
MIR1976	chr1	26881032	26881084	4::2	2.11(0.33, 13.49)	0.430195	3::2	1.77(0.25, 12.56)	0.566879	1::0	--	0.991916
LCNL1	chr9	139877444	139880210	63::60	0.86(0.59, 1.26)	0.430314	63::60	0.86(0.59, 1.26)	0.430314	0::0	--	--
SYT16	chr14	62279420	62579268	5::3	1.83(0.41, 8.26)	0.430314	3::3	1.23(0.23, 6.64)	0.808095	2::0	--	0.988225
CDKAL1	chr6	20534687	21232634	9::7	1.54(0.53, 4.49)	0.430352	8::6	1.74(0.55, 5.5)	0.346795	1::1	0.73(0.05, 11.75)	0.826613
UBE2O	chr17	74385536	74449234	3::5	0.54(0.11, 2.53)	0.43043	3::5	0.54(0.11, 2.53)	0.43043	0::0	--	--
ZNF524	chr19	56111653	56114504	31::24	1.27(0.7, 2.3)	0.430573	31::24	1.27(0.7, 2.3)	0.430573	0::0	--	--
CAPN12	chr19	39220831	39235114	52::53	0.84(0.55, 1.29)	0.430578	52::53	0.84(0.55, 1.29)	0.430578	0::0	--	--
GRK3	chr22	25960641	26125261	11::7	1.5(0.55, 4.07)	0.430787	3::0	--	0.98583	8::7	1.19(0.41, 3.48)	0.74428
TSPYL6	chr2	54480314	54483366	5::6	0.59(0.16, 2.17)	0.430842	4::6	0.41(0.1, 1.66)	0.211422	1::0	--	0.991157
LOC101928882	chr3	180425377	180587966	11::11	0.7(0.29, 1.69)	0.430908	11::11	0.7(0.29, 1.69)	0.430908	0::0	--	--
CLDN4	chr7	73245192	73247023	4::3	0.5(0.09, 2.8)	0.430931	4::3	0.5(0.09, 2.8)	0.430931	0::0	--	--
METTL27	chr7	73248921	73256846	4::3	0.5(0.09, 2.8)	0.430931	4::3	0.5(0.09, 2.8)	0.430931	0::0	--	--
LINC02790	chr1	96457623	96488436	1::1	0.29(0.01, 6.4)	0.43095	0::1	0(0, Inf)	0.991312	1::0	--	0.992678
SNORD167	chr1	1240108	1240192	1384::1180	0.96(0.88, 1.05)	0.431107	1381::1176	0.97(0.88, 1.06)	0.438087	3::4	0.82(0.17, 3.97)	0.809957
RTEL1-TNFRSF6B	chr20	62289162	62330051	4068::3511	0.98(0.92, 1.04)	0.431153	4041::3492	0.97(0.92, 1.03)	0.385522	41::34	1.16(0.7, 1.91)	0.574665
ARHGEF39	chr9	35659339	35665192	14::9	1.45(0.57, 3.67)	0.431212	14::9	1.45(0.57, 3.67)	0.431212	0::0	--	--
CCDC107	chr9	35658288	35661505	14::9	1.45(0.57, 3.67)	0.431212	14::9	1.45(0.57, 3.67)	0.431212	0::0	--	--
SIGMAR1	chr9	34634718	34637784	3::7	0.55(0.12, 2.45)	0.431301	3::7	0.55(0.12, 2.45)	0.431301	0::0	--	--
EPB41L5	chr2	120770652	120866050	36::22	1.26(0.71, 2.21)	0.431428	35::21	1.33(0.75, 2.36)	0.334873	1::1	0(0, Inf)	0.991251
KIR2DS4	chr19	55344161	55360030	4::5	0.55(0.12, 2.44)	0.431433	3::2	1.57(0.24, 10.19)	0.635886	1::3	0(0, Inf)	0.984199
MS4A1	chr11	60223281	60238225	4::3	2.07(0.34, 12.66)	0.431564	3::3	1.63(0.24, 11.21)	0.620537	1::0	--	0.991693
NUDT3	chr6	34247455	34360446	64::65	0.86(0.59, 1.25)	0.431646	64::62	0.91(0.63, 1.33)	0.638748	0::3	0(0, Inf)	0.984798
RPS10-NUDT3	chr6	34254972	34393902	64::65	0.86(0.59, 1.25)	0.431646	64::62	0.91(0.63, 1.33)	0.638748	0::3	0(0, Inf)	0.984798
ATF7	chr12	53936691	54019774	3::2	2.14(0.32, 14.15)	0.431647	3::2	2.14(0.32, 14.15)	0.431647	0::0	--	--
ATF7-NPFF	chr12	53900471	54020166	3::2	2.14(0.32, 14.15)	0.431647	3::2	2.14(0.32, 14.15)	0.431647	0::0	--	--
KIAA0825	chr5	93486560	93954309	105::104	0.89(0.66, 1.2)	0.431807	105::104	0.89(0.66, 1.2)	0.431807	0::0	--	--
ASTN2-AS1	chr9	119266561	119324572	1::2	0.38(0.03, 4.23)	0.432032	1::2	0.38(0.03, 4.23)	0.432032	0::0	--	--
ATXN2-AS	chr12	112037301	112038059	8::10	0.67(0.25, 1.82)	0.432059	3::2	0.96(0.12, 7.48)	0.967598	5::8	0.6(0.19, 1.9)	0.384336
LYNX1-SLURP2	chr8	143845755	143859288	50::48	0.84(0.54, 1.3)	0.432066	48::48	0.79(0.51, 1.22)	0.291149	2::0	--	0.986988
SCNN1D	chr1	1215815	1227405	2657::2240	0.97(0.91, 1.04)	0.432129	2646::2230	0.97(0.91, 1.04)	0.457851	11::10	0.7(0.26, 1.87)	0.479997
RPH3AL	chr17	62179	202633	22::21	0.76(0.39, 1.5)	0.432263	16::11	0.91(0.39, 2.16)	0.833535	6::10	0.57(0.19, 1.73)	0.320539
NEUROG1	chr5	134869971	134871654	4::2	2.64(0.23, 29.95)	0.432386	4::2	2.64(0.23, 29.95)	0.432386	0::0	--	--
SLC9A3R2	chr16	2076902	2089027	130::92	1.12(0.84, 1.51)	0.432411	129::91	1.13(0.84, 1.52)	0.408013	1::1	0.36(0.01, 17.4)	0.605956
LINC02285	chr14	101587192	101589882	6::3	1.83(0.4, 8.27)	0.432431	3::3	0.93(0.16, 5.32)	0.933635	3::0	--	0.985536
MYO6	chr6	76458955	76629254	2::3	0.48(0.08, 3)	0.432499	2::0	--	0.988464	0::3	0(0, Inf)	0.984622
LTBP1	chr2	33359663	33624575	24::18	1.31(0.67, 2.56)	0.432535	21::16	1.22(0.6, 2.47)	0.585467	3::2	2.42(0.31, 18.77)	0.396722
RXRA	chr9	137298405	137332431	594::494	1.05(0.92, 1.2)	0.43259	593::493	1.06(0.93, 1.21)	0.417705	1::1	0.45(0.03, 7.45)	0.579011
CDKN2AIPNL	chr5	133737755	133747572	8::4	1.64(0.48, 5.65)	0.43271	8::4	1.64(0.48, 5.65)	0.43271	0::0	--	--
LOC102546229	chr5	133764741	133770738	8::4	1.64(0.48, 5.65)	0.43271	8::4	1.64(0.48, 5.65)	0.43271	0::0	--	--
UBE2B	chr5	133707259	133727799	8::4	1.64(0.48, 5.65)	0.43271	8::4	1.64(0.48, 5.65)	0.43271	0::0	--	--
KLLN	chr10	89618917	89623194	27::17	1.29(0.68, 2.45)	0.432729	27::17	1.29(0.68, 2.45)	0.432729	0::0	--	--
VENTXP7	chr3	21447217	21448177	3::1	2.67(0.23, 31.07)	0.43278	1::0	--	0.991827	2::1	1.96(0.14, 27.7)	0.618435
ADI1	chr2	3501136	3523302	3::2	2.15(0.32, 14.52)	0.432919	2::2	1.64(0.2, 13.24)	0.644565	1::0	--	0.991682
NUP42	chr7	23221666	23240625	1::3	0.38(0.04, 4.2)	0.432946	1::3	0.38(0.04, 4.2)	0.432946	0::0	--	--
DNAH14	chr1	225117376	225157489	60::57	0.86(0.58, 1.26)	0.432946	60::57	0.86(0.58, 1.26)	0.432946	0::0	--	--
POLR2C	chr16	57496590	57505921	8::2	1.9(0.38, 9.5)	0.433	8::2	1.9(0.38, 9.5)	0.433	0::0	--	--
AQP12A	chr2	241631282	241637900	58::55	0.85(0.56, 1.28)	0.433035	21::32	0.56(0.31, 1.02)	0.0562824	37::23	1.28(0.71, 2.31)	0.415805
MIR4428	chr1	237634418	237634491	2::3	0.48(0.08, 2.97)	0.433089	2::2	0.69(0.09, 5)	0.709584	0::1	0(0, Inf)	0.991441
CCNYL6	chr19	21933546	21936240	43::32	1.23(0.74, 2.05)	0.4331	40::29	1.26(0.74, 2.16)	0.391852	3::3	0.91(0.17, 4.86)	0.915359
SLC5A7	chr2	108602979	108630449	3::1	2.61(0.24, 28.82)	0.433166	2::1	2.12(0.17, 26.81)	0.562504	1::0	--	0.992024
ZNF205	chr16	3162586	3170518	26::18	1.3(0.67, 2.51)	0.433283	26::17	1.33(0.69, 2.59)	0.396318	0::1	0(0, Inf)	0.992311
ZNF205-AS1	chr16	3160460	3165599	26::18	1.3(0.67, 2.51)	0.433283	26::17	1.33(0.69, 2.59)	0.396318	0::1	0(0, Inf)	0.992311
OR1E2	chr17	3336163	3337135	3::1	2.5(0.25, 24.73)	0.433307	2::0	--	0.988002	1::1	0.82(0.05, 14.19)	0.893896
OR3A3	chr17	3323861	3324827	3::1	2.5(0.25, 24.73)	0.433307	2::0	--	0.988002	1::1	0.82(0.05, 14.19)	0.893896
PRR23B	chr3	138737872	138739768	17::10	1.42(0.59, 3.43)	0.433424	17::10	1.42(0.59, 3.43)	0.433424	0::0	--	--
PMS2P9	chr7	76668796	76682355	53::35	1.2(0.76, 1.91)	0.433466	3::3	0.63(0.13, 3.16)	0.576306	50::32	1.27(0.78, 2.07)	0.328592
SPDYE11	chr7	72491526	72498513	53::35	1.2(0.76, 1.91)	0.433466	3::3	0.63(0.13, 3.16)	0.576306	50::32	1.27(0.78, 2.07)	0.328592
SPDYE17	chr7	74937794	74945223	53::35	1.2(0.76, 1.91)	0.433466	3::3	0.63(0.13, 3.16)	0.576306	50::32	1.27(0.78, 2.07)	0.328592
LOC105378305	chr10	54316739	54515164	1::1	0.29(0.01, 6.28)	0.433499	1::1	0.29(0.01, 6.28)	0.433499	0::0	--	--
ACAD8	chr11	134123461	134135746	3::1	2.58(0.24, 27.58)	0.433576	3::1	2.58(0.24, 27.58)	0.433576	0::0	--	--
THYN1	chr11	134118175	134123246	3::1	2.58(0.24, 27.58)	0.433576	3::1	2.58(0.24, 27.58)	0.433576	0::0	--	--
VPS26B	chr11	134094564	134117682	3::1	2.58(0.24, 27.58)	0.433576	3::1	2.58(0.24, 27.58)	0.433576	0::0	--	--
PPP4R1	chr18	9546791	9614557	6::5	1.66(0.47, 5.86)	0.433585	6::4	2.08(0.54, 8.05)	0.288555	0::1	0(0, Inf)	0.991772
PPP4R1-AS1	chr18	9614804	9619361	6::5	1.66(0.47, 5.86)	0.433585	6::4	2.08(0.54, 8.05)	0.288555	0::1	0(0, Inf)	0.991772
R3HCC1	chr8	23145620	23153792	48::31	1.23(0.73, 2.05)	0.433612	46::31	1.17(0.7, 1.97)	0.554853	2::0	--	0.988233
CEBPB	chr20	48807119	48809227	4::2	2.02(0.35, 11.77)	0.43372	4::1	3.72(0.39, 35.63)	0.255052	0::1	0(0, Inf)	0.991779
CEBPB-AS1	chr20	48801139	48808606	4::2	2.02(0.35, 11.77)	0.43372	4::1	3.72(0.39, 35.63)	0.255052	0::1	0(0, Inf)	0.991779
PARG	chr10	51026319	51371371	6::8	0.64(0.2, 1.98)	0.433844	1::4	0.19(0.02, 1.74)	0.140584	5::4	1.23(0.29, 5.18)	0.778198
MAP3K6	chr1	27681674	27693452	13::20	0.73(0.33, 1.6)	0.434023	12::20	0.65(0.29, 1.45)	0.296076	1::0	--	0.991175
SYTL1	chr1	27668512	27680423	13::20	0.73(0.33, 1.6)	0.434023	12::20	0.65(0.29, 1.45)	0.296076	1::0	--	0.991175
URAHP	chr16	90106168	90114033	217::194	0.92(0.74, 1.14)	0.434042	217::192	0.93(0.75, 1.15)	0.508789	0::2	0(0, Inf)	0.98702
ABCG5	chr2	44039610	44065978	2::1	0.29(0.01, 6.43)	0.434233	1::0	--	0.992668	1::1	0(0, Inf)	0.991314
LINC01790	chr2	195595318	195626159	128::88	1.12(0.84, 1.5)	0.434235	128::88	1.12(0.84, 1.5)	0.434235	0::0	--	--
GPC5-AS2	chr13	92992046	93004460	4::3	2.43(0.26, 22.55)	0.434276	1::0	--	0.991808	3::3	1.86(0.18, 18.83)	0.599852
MIR3144	chr6	120336324	120336403	8::4	1.65(0.47, 5.82)	0.43428	8::4	1.65(0.47, 5.82)	0.43428	0::0	--	--
MIR4494	chr12	47757968	47758052	13::7	1.47(0.56, 3.84)	0.434414	12::7	1.44(0.55, 3.8)	0.456261	1::0	--	0.992712
MTRNR2L2	chr5	79945818	79946827	700::621	1.05(0.93, 1.19)	0.434478	5::3	2(0.42, 9.57)	0.38556	696::618	1.05(0.93, 1.18)	0.463989
APH1B	chr15	63569803	63601325	4::2	2.04(0.34, 12.27)	0.434517	3::2	1.67(0.25, 11.06)	0.595117	1::0	--	0.991792
RNASE3	chr14	21359561	21360507	1::3	0.4(0.04, 4.03)	0.434543	1::1	0.95(0.06, 15.2)	0.969957	0::2	0(0, Inf)	0.987211
THPO	chr3	184089722	184095995	10::8	1.5(0.54, 4.12)	0.434559	9::8	1.38(0.49, 3.9)	0.545511	1::0	--	0.991723
CYP1B1	chr2	38294745	38303323	309::253	0.93(0.77, 1.12)	0.434568	307::253	0.92(0.77, 1.11)	0.395451	2::0	--	0.988292
SLC25A29	chr14	100757452	100772781	49::33	1.21(0.75, 1.96)	0.43463	46::33	1.13(0.69, 1.85)	0.623133	3::0	--	0.985531
LINC02398	chr12	20167618	20251802	1::3	0.37(0.03, 4.52)	0.434656	0::1	--	NA	1::2	0.37(0.03, 4.52)	0.434656
RNF126	chr19	647525	663214	202::165	1.09(0.87, 1.37)	0.434674	201::164	1.09(0.87, 1.37)	0.457178	1::1	2.25(0.12, 41.78)	0.586436
SLC5A1	chr22	32439247	32509011	3::2	2.13(0.32, 14.16)	0.43491	1::1	1.09(0.06, 21.39)	0.952758	2::1	3.31(0.27, 40.82)	0.350213
EEPD1	chr7	36192862	36341147	14::11	1.4(0.6, 3.25)	0.43493	14::11	1.4(0.6, 3.25)	0.43493	0::0	--	--
LINC00293	chr8	47752507	47767407	2::3	0.48(0.08, 2.99)	0.434938	2::3	0.48(0.08, 2.99)	0.434938	0::0	--	--
LOC101928551	chr4	175752878	175797115	2::3	0.49(0.08, 2.97)	0.43498	2::2	0.68(0.09, 4.92)	0.702332	0::1	0(0, Inf)	0.991472
GK2	chr4	80327514	80329382	4::2	2.07(0.33, 12.82)	0.435051	4::2	2.07(0.33, 12.82)	0.435051	0::0	--	--
YWHAEP1	chr7	63894070	63895895	2::1	2.71(0.22, 33.23)	0.435053	1::0	--	0.991808	1::1	1.93(0.12, 31.96)	0.646953
GPANK1	chr6	2914584	2918986	32::21	1.26(0.71, 2.24)	0.435081	32::20	1.31(0.73, 2.34)	0.371997	0::1	0(0, Inf)	0.991779
LOC101927730	chr6	2884221	2900910	46::35	1.21(0.75, 1.95)	0.435256	46::34	1.24(0.77, 2.01)	0.382235	0::1	0(0, Inf)	0.991772
SERPINB9	chr6	2887503	2903543	46::35	1.21(0.75, 1.95)	0.435256	46::34	1.24(0.77, 2.01)	0.382235	0::1	0(0, Inf)	0.991772
FALEC	chr1	150488232	150490508	1::2	0.38(0.03, 4.34)	0.435277	0::1	0(0, Inf)	0.991207	1::1	0.87(0.05, 14.97)	0.924578
LINC02585	chr3	48701200	48706603	5::2	1.97(0.36, 10.76)	0.435482	5::2	1.97(0.36, 10.76)	0.435482	0::0	--	--
NCKIPSD	chr3	48711277	48723348	5::2	1.97(0.36, 10.76)	0.435482	5::2	1.97(0.36, 10.76)	0.435482	0::0	--	--
CKAP4	chr12	106631658	106641798	7::6	1.59(0.5, 5.11)	0.435482	7::6	1.59(0.5, 5.11)	0.435482	0::0	--	--
LINC00882	chr3	106828636	106959485	3::1	2.47(0.26, 23.81)	0.435495	1::1	0.82(0.05, 13.33)	0.892045	2::0	--	0.988051
BMPR1B-DT	chr4	95664818	95678684	4::1	2.67(0.23, 31.64)	0.435554	4::1	2.67(0.23, 31.64)	0.435554	0::0	--	--
SNX29P2	chr16	29313607	29376380	14::9	1.43(0.58, 3.52)	0.435584	11::8	1.33(0.5, 3.55)	0.567833	3::1	2.09(0.2, 21.83)	0.537586
NLRP11	chr19	56296762	56348128	5::5	0.59(0.16, 2.21)	0.435683	3::1	1.37(0.13, 13.89)	0.790811	2::4	0.34(0.06, 2.04)	0.239297
OR1F1	chr16	3239121	3256506	10::5	1.56(0.51, 4.76)	0.43577	9::3	2.13(0.56, 8.06)	0.264905	1::2	0.49(0.04, 6.19)	0.57789
CYMP	chr1	111023387	111033891	1::2	0.37(0.03, 4.44)	0.435817	1::2	0.37(0.03, 4.44)	0.435817	0::0	--	--
GJC2	chr1	228337630	228347527	119::86	1.13(0.84, 1.52)	0.435822	118::86	1.11(0.83, 1.5)	0.477077	1::0	--	0.991545
SV2A	chr1	149874871	149889396	24::20	1.28(0.69, 2.4)	0.435878	23::16	1.48(0.75, 2.91)	0.260091	1::4	0.41(0.05, 3.69)	0.425654
LINC00240	chr6	26924771	26991753	4::3	1.9(0.38, 9.49)	0.435885	4::3	1.9(0.38, 9.49)	0.435885	0::0	--	--
GPR39	chr2	133174377	133404155	8::2	1.94(0.37, 10.35)	0.435923	1::1	0.31(0.01, 7.98)	0.482182	7::1	3.72(0.41, 33.87)	0.243641
FAM234A	chr16	284819	316092	1272::1118	0.96(0.88, 1.06)	0.435934	1272::1118	0.96(0.88, 1.06)	0.435934	0::0	--	--
MIR1538	chr16	69599710	69599771	20::20	0.77(0.4, 1.49)	0.435999	20::20	0.77(0.4, 1.49)	0.435999	0::0	--	--
ZNF714	chr19	21264952	21307883	2::3	0.46(0.07, 3.21)	0.436042	2::3	0.46(0.07, 3.21)	0.436042	0::0	--	--
MIR3177	chr16	1784985	1785067	804::720	0.96(0.85, 1.07)	0.43619	799::715	0.96(0.85, 1.07)	0.463948	5::5	0.66(0.17, 2.61)	0.553693
FRY	chr13	32605910	32873262	5::7	0.62(0.18, 2.08)	0.436212	4::4	1.01(0.23, 4.51)	0.992676	1::3	0.24(0.02, 2.36)	0.220931
SNORD90	chr9	125642491	125642598	38::30	1.23(0.73, 2.08)	0.436252	38::30	1.23(0.73, 2.08)	0.436252	0::0	--	--
AASDH	chr4	57204456	57253657	1::3	0.4(0.04, 3.99)	0.436276	0::0	--	NA	1::3	0.4(0.04, 3.99)	0.436276
LINC01445	chr7	54398389	54417538	12::6	1.49(0.54, 4.09)	0.436279	11::6	1.38(0.5, 3.84)	0.538097	1::0	--	0.991753
C16orf91	chr16	1469752	1470748	209::176	0.92(0.74, 1.14)	0.436363	206::176	0.9(0.72, 1.13)	0.368028	3::0	--	0.985681
KIF1C-AS1	chr17	4922509	4923388	8::11	0.66(0.23, 1.9)	0.436498	8::11	0.66(0.23, 1.9)	0.436498	0::0	--	--
NEURL1	chr10	105253461	105352303	65::43	1.18(0.78, 1.79)	0.436505	65::43	1.18(0.78, 1.79)	0.436505	0::0	--	--
ACAP3	chr1	1227770	1243310	2659::2241	0.97(0.91, 1.04)	0.436516	2648::2230	0.97(0.91, 1.04)	0.468821	11::11	0.66(0.25, 1.73)	0.396689
ZSWIM6	chr5	60628084	60841999	18::11	1.36(0.62, 2.98)	0.43663	18::11	1.36(0.62, 2.98)	0.43663	0::0	--	--
MIR3137	chr3	194855234	194855309	2::4	0.49(0.08, 2.93)	0.436671	1::2	0.32(0.03, 3.62)	0.357754	1::2	0.85(0.07, 10.83)	0.901604
XXYLT1-AS2	chr3	194868599	194873585	2::4	0.49(0.08, 2.93)	0.436671	1::2	0.32(0.03, 3.62)	0.357754	1::2	0.85(0.07, 10.83)	0.901604
OR10A2	chr11	6890985	6891897	1::1	0.25(0.01, 8.05)	0.436711	0::1	0(0, Inf)	0.99147	1::0	--	0.992975
SARAF	chr8	29920518	29940580	3::2	2.13(0.32, 14.38)	0.436743	3::2	2.13(0.32, 14.38)	0.436743	0::0	--	--
LOC102724452	chr15	87482027	87531657	2::2	2.67(0.22, 31.87)	0.436826	0::0	--	NA	2::2	2.67(0.22, 31.87)	0.436826
ZNF155	chr19	44488339	44502478	2::1	3.02(0.19, 48.77)	0.436957	2::1	3.02(0.19, 48.77)	0.436957	0::0	--	--
CLIC4	chr1	25071937	25170810	1::1	3.01(0.19, 48.4)	0.437041	1::1	3.01(0.19, 48.4)	0.437041	0::0	--	--
LINC01248	chr2	5774272	5831250	8::10	0.67(0.24, 1.86)	0.437079	8::10	0.67(0.24, 1.86)	0.437079	0::0	--	--
SOX11	chr2	5832515	5841517	8::10	0.67(0.24, 1.86)	0.437079	8::10	0.67(0.24, 1.86)	0.437079	0::0	--	--
CHRDL2	chr11	74407472	74430348	58::61	0.85(0.57, 1.28)	0.43717	58::60	0.86(0.57, 1.29)	0.45709	0::1	0(0, Inf)	0.992325
MIR8086	chr10	28578186	28578279	3::1	2.81(0.21, 37.92)	0.437327	1::1	1.73(0.08, 37.53)	0.727357	2::0	--	0.988491
TIMM23	chr10	51592080	51623386	9::6	1.57(0.51, 4.85)	0.43733	6::4	1.82(0.46, 7.15)	0.393912	3::2	1.14(0.16, 8.25)	0.898854
SYCP2	chr20	58438626	58508692	3::3	1.95(0.36, 10.48)	0.437379	3::3	1.95(0.36, 10.48)	0.437379	0::0	--	--
CIDECP1	chr3	10059236	10067820	2::3	0.49(0.08, 2.97)	0.437383	2::3	0.49(0.08, 2.97)	0.437383	0::0	--	--
AHCTF1	chr1	247002399	247095250	3::1	2.49(0.25, 25.02)	0.437451	1::0	--	0.992088	2::1	2.09(0.19, 23.16)	0.54892
ATP6V1B1	chr2	71163029	71192561	2::4	0.5(0.08, 2.92)	0.437529	2::4	0.5(0.08, 2.92)	0.437529	0::0	--	--
ATP6V1B1-AS1	chr2	71169142	71175741	2::4	0.5(0.08, 2.92)	0.437529	2::4	0.5(0.08, 2.92)	0.437529	0::0	--	--
VAX2	chr2	71127705	71160575	2::4	0.5(0.08, 2.92)	0.437529	2::4	0.5(0.08, 2.92)	0.437529	0::0	--	--
TPTE2	chr13	19997018	20012615	3::1	2.51(0.25, 25.57)	0.437566	0::0	--	NA	3::1	2.51(0.25, 25.57)	0.437566
LINC02688	chr11	1049879	1055764	92::79	0.88(0.64, 1.21)	0.437582	91::78	0.88(0.64, 1.22)	0.443702	1::1	0.8(0.03, 18.95)	0.888078
ABCD2	chr12	39943834	40013605	17::12	1.36(0.62, 2.99)	0.437662	17::12	1.36(0.62, 2.99)	0.437662	0::0	--	--
LINC01115	chr2	779836	864112	7::6	0.61(0.17, 2.15)	0.437704	5::4	0.86(0.18, 4.05)	0.852831	2::2	0.27(0.02, 3.01)	0.285113
LINC01081	chr16	86259185	86319853	9::8	0.65(0.22, 1.92)	0.437758	8::8	0.56(0.18, 1.7)	0.303521	1::0	--	0.991709
POLI	chr18	51795943	51824604	6::8	0.65(0.21, 1.95)	0.437881	6::8	0.65(0.21, 1.95)	0.437881	0::0	--	--
LOC641746	chr7	64042987	64044129	2::1	2.65(0.23, 30.97)	0.437951	0::0	--	NA	2::1	2.65(0.23, 30.97)	0.437951
FLRT2	chr14	85996368	86029396	2::4	0.5(0.08, 2.93)	0.438002	0::2	0(0, Inf)	0.988244	2::2	0.74(0.1, 5.54)	0.770677
SLIT1	chr10	98757794	98945716	1::2	0.37(0.03, 4.52)	0.438034	1::1	0.51(0.03, 8.19)	0.633541	0::1	0(0, Inf)	0.991858
SLIT1-AS1	chr10	98862512	98863504	1::2	0.37(0.03, 4.52)	0.438034	1::1	0.51(0.03, 8.19)	0.633541	0::1	0(0, Inf)	0.991858
LINC01120	chr2	132160473	132165801	11::16	0.72(0.31, 1.65)	0.43806	5::6	0.87(0.23, 3.35)	0.844824	6::10	0.64(0.22, 1.85)	0.40793
ZBED6CL	chr7	150026937	150029810	33::34	0.81(0.47, 1.38)	0.438099	32::34	0.77(0.45, 1.33)	0.35222	1::0	--	0.99138
H1-6	chr6	26107639	26108363	3::4	0.54(0.11, 2.55)	0.43812	2::4	0.36(0.06, 2.06)	0.250359	1::0	--	0.991705
H4C3	chr6	26104160	26104565	3::4	0.54(0.11, 2.55)	0.43812	2::4	0.36(0.06, 2.06)	0.250359	1::0	--	0.991705
HFE	chr6	26087656	26098570	3::4	0.54(0.11, 2.55)	0.43812	2::4	0.36(0.06, 2.06)	0.250359	1::0	--	0.991705
LOC108783645	chr6	26086517	26091262	3::4	0.54(0.11, 2.55)	0.43812	2::4	0.36(0.06, 2.06)	0.250359	1::0	--	0.991705
ELAC1	chr18	48494409	48514491	1::4	0.41(0.04, 3.88)	0.438128	1::4	0.41(0.04, 3.88)	0.438128	0::0	--	--
SMAD4	chr18	48556582	48611411	1::4	0.41(0.04, 3.88)	0.438128	1::4	0.41(0.04, 3.88)	0.438128	0::0	--	--
ABCC5	chr3	183637723	183735672	7::2	1.88(0.38, 9.33)	0.438174	7::2	1.88(0.38, 9.33)	0.438174	0::0	--	--
H2AC14	chr6	27782079	27782555	6::8	0.64(0.21, 1.97)	0.438175	3::6	0.34(0.08, 1.53)	0.159433	3::2	1.73(0.28, 10.79)	0.559761
H2BC14	chr6	27782799	27783267	6::8	0.64(0.21, 1.97)	0.438175	3::6	0.34(0.08, 1.53)	0.159433	3::2	1.73(0.28, 10.79)	0.559761
KRTAP10-2	chr21	45970239	45971388	2::4	0.5(0.09, 2.9)	0.438198	1::4	0.28(0.03, 2.6)	0.261142	1::0	--	0.991802
DMBX1	chr1	46955507	46981888	11::14	0.71(0.3, 1.68)	0.438218	11::13	0.79(0.33, 1.89)	0.595391	0::1	0(0, Inf)	0.991263
NFATC4	chr14	24837389	24848807	3::6	0.56(0.13, 2.42)	0.438311	3::6	0.56(0.13, 2.42)	0.438311	0::0	--	--
DLG1	chr3	196769430	196910743	9::7	1.51(0.53, 4.33)	0.438376	8::6	1.52(0.5, 4.68)	0.462296	1::1	1.45(0.07, 28.7)	0.805367
LINC02488	chr5	86957858	86975226	9::11	0.69(0.27, 1.77)	0.438425	9::11	0.69(0.27, 1.77)	0.438425	0::0	--	--
GCAT	chr22	38203911	38212906	15::11	1.4(0.6, 3.31)	0.438428	14::10	1.5(0.61, 3.68)	0.380447	1::1	0.75(0.05, 12.06)	0.839161
H1-0	chr22	38201235	38203438	15::11	1.4(0.6, 3.31)	0.438428	14::10	1.5(0.61, 3.68)	0.380447	1::1	0.75(0.05, 12.06)	0.839161
MUC19	chr12	40787195	40964557	4::2	2.01(0.34, 11.82)	0.438506	3::2	1.52(0.23, 10.01)	0.662999	1::0	--	0.991559
LOC100287175	chr16	686951	689205	418::376	0.94(0.81, 1.1)	0.438523	418::376	0.94(0.81, 1.1)	0.438523	0::0	--	--
LAMC1-AS1	chr1	183107537	183110405	9::4	1.63(0.47, 5.64)	0.438616	8::4	1.47(0.41, 5.22)	0.554596	1::0	--	0.991793
GNB1L	chr22	19770745	19842397	26::25	0.79(0.43, 1.44)	0.438662	26::22	0.94(0.5, 1.75)	0.843328	0::3	0(0, Inf)	0.984628
EPHA7	chr6	93949739	94129277	5::9	0.63(0.2, 2.01)	0.438711	5::9	0.63(0.2, 2.01)	0.438711	0::0	--	--
RTN4	chr2	55199325	55237408	4::3	1.87(0.38, 9.09)	0.438791	4::3	1.87(0.38, 9.09)	0.438791	0::0	--	--
NOTCH4	chr6	3477357	3486922	70::73	0.87(0.61, 1.24)	0.438809	68::72	0.85(0.6, 1.22)	0.380451	2::1	2.1(0.18, 24.46)	0.55295
EVX1-AS	chr7	27281047	27286848	33::29	0.8(0.45, 1.41)	0.439107	32::29	0.77(0.43, 1.36)	0.366495	1::0	--	0.991657
PRSS38	chr1	228003385	228034171	17::17	0.75(0.36, 1.56)	0.439245	16::16	0.71(0.33, 1.52)	0.375328	1::1	1.69(0.09, 31.91)	0.726064
TNKS	chr8	9413421	9639856	49::51	0.85(0.56, 1.29)	0.439327	48::49	0.85(0.56, 1.31)	0.46726	1::2	0.66(0.06, 7.9)	0.74365
OCLN	chr5	68788616	68853931	6::5	1.65(0.46, 5.93)	0.43933	6::5	1.65(0.46, 5.93)	0.43933	0::0	--	--
ROBO2	chr3	77089249	77699114	9::6	1.54(0.52, 4.56)	0.439385	9::6	1.54(0.52, 4.56)	0.439385	0::0	--	--
MEG3	chr14	101292444	101320642	2::1	2.66(0.22, 31.66)	0.439414	1::1	1.64(0.1, 28.31)	0.731917	1::0	--	0.991611
MIR770	chr14	101318726	101318824	2::1	2.66(0.22, 31.66)	0.439414	1::1	1.64(0.1, 28.31)	0.731917	1::0	--	0.991611
EIF2S3B	chr12	10658491	10675734	5::2	1.93(0.37, 10.17)	0.439502	5::2	1.93(0.37, 10.17)	0.439502	0::0	--	--
LOC115995503	chr11	3631553	3635982	2::1	2.73(0.21, 34.65)	0.439515	1::0	--	0.991632	1::1	1.68(0.09, 31.75)	0.730977
NAALADL2	chr3	174577123	175528336	35::25	1.24(0.72, 2.16)	0.439515	34::23	1.37(0.78, 2.42)	0.279256	1::2	0.23(0.02, 2.64)	0.238324
RNF208	chr9	140114698	140115775	327::294	0.93(0.79, 1.11)	0.439638	326::294	0.93(0.78, 1.11)	0.416952	1::0	--	0.991614
CLEC12A-AS1	chr12	10100735	10105936	2::3	0.49(0.08, 3.02)	0.439709	0::1	0(0, Inf)	0.99117	2::2	0.79(0.11, 5.94)	0.821026
SEMA3B	chr3	50304989	50314602	728::581	1.05(0.93, 1.18)	0.439785	726::580	1.05(0.93, 1.18)	0.448056	2::1	1.56(0.11, 22.19)	0.744538
KCNJ11	chr11	17406795	17410893	597::524	0.95(0.83, 1.08)	0.439854	596::524	0.95(0.83, 1.08)	0.416904	1::0	--	0.991237
SRRT	chr7	100472724	100486285	35::19	1.27(0.69, 2.33)	0.43991	35::19	1.27(0.69, 2.33)	0.43991	0::0	--	--
LOC100128317	chr7	81205701	81255532	3::4	0.55(0.12, 2.5)	0.439969	3::4	0.55(0.12, 2.5)	0.439969	0::0	--	--
MIR548P	chr5	100152185	100152269	7::4	1.66(0.46, 5.95)	0.44013	6::4	1.43(0.38, 5.36)	0.596384	1::0	--	0.991609
NEDD8	chr14	24686062	24701573	5::3	1.83(0.39, 8.55)	0.440212	5::3	1.83(0.39, 8.55)	0.440212	0::0	--	--
NEDD8-MDP1	chr14	24683142	24701591	5::3	1.83(0.39, 8.55)	0.440212	5::3	1.83(0.39, 8.55)	0.440212	0::0	--	--
DOK5	chr20	53092131	53267708	1::2	0.39(0.03, 4.32)	0.440252	0::1	0(0, Inf)	0.991154	1::1	0.91(0.06, 14.63)	0.949259
MIR3660	chr5	89312437	89312537	1::3	0.39(0.04, 4.25)	0.440285	1::3	0.39(0.04, 4.25)	0.440285	0::0	--	--
PRTG	chr15	55903741	56035350	2::1	2.63(0.22, 30.88)	0.440364	0::0	--	NA	2::1	2.63(0.22, 30.88)	0.440364
PYGO1	chr15	55831084	55880543	2::1	2.63(0.22, 30.88)	0.440364	0::0	--	NA	2::1	2.63(0.22, 30.88)	0.440364
PUSL1	chr1	1243959	1247057	1385::1180	0.97(0.88, 1.06)	0.440444	1382::1176	0.97(0.88, 1.06)	0.447523	3::4	0.82(0.17, 3.97)	0.80999
TGS1	chr8	56686004	56739004	7::5	1.63(0.47, 5.63)	0.440578	7::4	1.82(0.49, 6.71)	0.368616	0::1	0(0, Inf)	0.992326
STRCP1	chr15	43991615	44010458	17::16	0.75(0.36, 1.56)	0.440594	0::1	0(0, Inf)	0.991213	17::15	0.81(0.39, 1.7)	0.580866
ARMC9	chr2	232063344	232241559	9::10	0.67(0.25, 1.84)	0.440738	9::10	0.67(0.25, 1.84)	0.440738	0::0	--	--
B3GNT7	chr2	232260420	232265875	9::10	0.67(0.25, 1.84)	0.440738	9::10	0.67(0.25, 1.84)	0.440738	0::0	--	--
MIR4777	chr2	232227418	232227504	9::10	0.67(0.25, 1.84)	0.440738	9::10	0.67(0.25, 1.84)	0.440738	0::0	--	--
TEX19	chr17	80317122	80321651	7::8	0.65(0.22, 1.94)	0.440772	5::7	0.52(0.15, 1.8)	0.302857	2::1	1.54(0.12, 19.17)	0.73499
ZNF554	chr19	2819865	2836733	53::52	0.85(0.57, 1.28)	0.440809	53::52	0.85(0.57, 1.28)	0.440809	0::0	--	--
DGCR6	chr22	18893832	18899601	388::301	1.07(0.9, 1.26)	0.440959	98::75	1.12(0.81, 1.55)	0.496293	290::226	1.05(0.87, 1.27)	0.617553
LOC102724770	chr22	18893832	18899601	388::301	1.07(0.9, 1.26)	0.440959	98::75	1.12(0.81, 1.55)	0.496293	290::226	1.05(0.87, 1.27)	0.617553
HCG24	chr6	33111100	33116592	2::1	2.81(0.2, 39.01)	0.441042	2::1	2.81(0.2, 39.01)	0.441042	0::0	--	--
HLA-DOA	chr6	4416455	4421865	2::1	2.81(0.2, 39.01)	0.441042	2::1	2.81(0.2, 39.01)	0.441042	0::0	--	--
CASP1	chr11	104896169	104905871	4::2	2.05(0.33, 12.64)	0.441051	3::1	3.81(0.37, 38.97)	0.259874	1::1	0.38(0.01, 14.42)	0.604111
TGM2	chr20	36755786	36793672	4::2	2.01(0.34, 11.88)	0.441063	0::1	0(0, Inf)	0.99132	4::1	4.54(0.47, 44.27)	0.192434
MIR3613	chr13	50570550	50570637	9::4	1.63(0.47, 5.68)	0.441179	9::4	1.63(0.47, 5.68)	0.441179	0::0	--	--
EIF3C	chr16	28722784	28746917	4::6	0.58(0.15, 2.3)	0.441191	4::5	0.68(0.16, 2.88)	0.603642	0::1	0(0, Inf)	0.991652
EIF3CL	chr16	28722784	28746917	4::6	0.58(0.15, 2.3)	0.441191	4::5	0.68(0.16, 2.88)	0.603642	0::1	0(0, Inf)	0.991652
MMP23B	chr1	1567551	1570030	32::21	1.26(0.7, 2.27)	0.441217	30::20	1.21(0.66, 2.21)	0.544451	2::1	2.63(0.2, 34.04)	0.458696
RIN3	chr14	93042578	93155339	53::36	1.2(0.76, 1.9)	0.441247	43::34	1.08(0.66, 1.75)	0.766174	10::2	2.96(0.6, 14.58)	0.181718
ASAH1	chr8	17913500	17942470	5::4	1.76(0.42, 7.37)	0.441468	4::2	2.54(0.4, 16.25)	0.323953	1::2	0.89(0.07, 11.37)	0.930398
LOC101929066	chr8	17942376	17945717	5::4	1.76(0.42, 7.37)	0.441468	4::2	2.54(0.4, 16.25)	0.323953	1::2	0.89(0.07, 11.37)	0.930398
MRPS26	chr20	3026697	3028896	30::29	0.8(0.45, 1.42)	0.441472	29::28	0.81(0.45, 1.44)	0.467569	1::1	0.59(0.02, 15.77)	0.754613
SLC16A12	chr10	91190055	91295351	1::1	2.97(0.19, 47.57)	0.441549	1::0	--	0.99088	0::1	0(0, Inf)	0.992073
C1orf100	chr1	244515936	244552965	4::1	2.57(0.23, 28.42)	0.441555	4::1	2.57(0.23, 28.42)	0.441555	0::0	--	--
REEP3	chr10	65281160	65384888	7::8	0.65(0.21, 1.97)	0.441556	7::8	0.65(0.21, 1.97)	0.441556	0::0	--	--
METTL16	chr17	2319347	2415182	4::2	2.04(0.33, 12.5)	0.44156	3::2	1.66(0.24, 11.3)	0.605403	1::0	--	0.991799
SEPTIN3	chr22	42372930	42394225	7::6	1.61(0.48, 5.37)	0.441768	7::6	1.61(0.48, 5.37)	0.441768	0::0	--	--
RIF1	chr2	152266415	152338685	3::1	2.44(0.25, 23.53)	0.441865	2::1	1.63(0.15, 18.15)	0.690062	1::0	--	0.991594
C11orf87	chr11	109292915	109299893	8::9	0.68(0.26, 1.81)	0.442041	7::9	0.58(0.21, 1.58)	0.281784	1::0	--	0.991326
PXMP2	chr12	133264172	133281571	1::1	0.31(0.02, 6.23)	0.442077	1::0	--	0.992563	0::1	0(0, Inf)	0.991269
SPIDR	chr8	48173469	48648563	12::7	1.46(0.55, 3.87)	0.442094	12::7	1.46(0.55, 3.87)	0.442094	0::0	--	--
EIF4E1B	chr5	176057675	176073644	7::9	0.65(0.22, 1.93)	0.442328	7::9	0.65(0.22, 1.93)	0.442328	0::0	--	--
PPP2CA	chr5	133530022	133561764	13::8	1.44(0.57, 3.62)	0.44244	13::8	1.44(0.57, 3.62)	0.44244	0::0	--	--
AQP3	chr9	33441159	33447591	8::9	0.68(0.26, 1.81)	0.442667	7::8	0.68(0.24, 1.92)	0.467067	1::1	0.7(0.04, 11.51)	0.805096
ADAM10	chr15	58881007	59041906	20::11	1.35(0.63, 2.87)	0.44276	20::11	1.35(0.63, 2.87)	0.44276	0::0	--	--
CHRNA10	chr11	3686816	3692614	7::3	1.76(0.42, 7.42)	0.442795	4::3	1.2(0.25, 5.75)	0.816045	3::0	--	0.988151
FAM160A1	chr4	152330327	152591655	1::2	0.38(0.03, 4.47)	0.442818	0::2	0(0, Inf)	0.987165	1::0	--	0.991762
MFSD1	chr3	158519842	158547508	4::5	0.59(0.16, 2.25)	0.443001	4::5	0.59(0.16, 2.25)	0.443001	0::0	--	--
PBX3	chr9	128509651	128729655	10::7	1.51(0.53, 4.33)	0.443079	10::7	1.51(0.53, 4.33)	0.443079	0::0	--	--
ATP8B2	chr1	154300222	154323780	7::5	1.63(0.47, 5.64)	0.44311	7::5	1.63(0.47, 5.64)	0.44311	0::0	--	--
KRI1	chr19	10663760	10676686	70::53	1.16(0.79, 1.71)	0.443336	70::52	1.18(0.8, 1.74)	0.404177	0::1	0(0, Inf)	0.991855
ZNF184	chr6	27418525	27440884	17::14	1.35(0.62, 2.94)	0.443352	16::14	1.27(0.58, 2.79)	0.556484	1::0	--	0.991498
PSMD1	chr2	231921577	232037540	3::1	2.6(0.23, 29.96)	0.443419	3::1	2.6(0.23, 29.96)	0.443419	0::0	--	--
SIGLEC16	chr19	50472920	50479071	3::1	2.45(0.25, 24.35)	0.443454	1::0	--	0.991266	2::1	1.3(0.12, 14.44)	0.828421
CHAF1A	chr19	4402636	4443394	25::19	1.28(0.68, 2.4)	0.443465	25::19	1.28(0.68, 2.4)	0.443465	0::0	--	--
EYA4	chr6	133562636	133853258	2::3	0.49(0.08, 3.08)	0.443473	2::3	0.49(0.08, 3.08)	0.443473	0::0	--	--
ERGIC3	chr20	34129826	34145405	2::1	3.27(0.16, 67.61)	0.443536	1::1	2.45(0.08, 73.47)	0.604851	1::0	--	0.992051
H4C4	chr6	26188937	26189340	22::17	1.3(0.66, 2.57)	0.443559	20::13	1.5(0.72, 3.15)	0.282636	2::4	0.52(0.07, 3.83)	0.522358
LOC105378052	chr6	150255648	150257455	2::2	2.25(0.28, 17.84)	0.443594	0::0	--	NA	2::2	2.25(0.28, 17.84)	0.443594
RAET1G	chr6	150238013	150244257	2::2	2.25(0.28, 17.84)	0.443594	0::0	--	NA	2::2	2.25(0.28, 17.84)	0.443594
ULBP1	chr6	150285078	150294851	2::2	2.25(0.28, 17.84)	0.443594	0::0	--	NA	2::2	2.25(0.28, 17.84)	0.443594
ULBP2	chr6	150263149	150270368	2::2	2.25(0.28, 17.84)	0.443594	0::0	--	NA	2::2	2.25(0.28, 17.84)	0.443594
SOX6	chr11	15987994	16424409	19::14	1.33(0.64, 2.78)	0.4436	19::14	1.33(0.64, 2.78)	0.4436	0::0	--	--
LRP11	chr6	150139892	150185495	1::1	2.96(0.18, 47.41)	0.443636	0::0	--	NA	1::1	2.96(0.18, 47.41)	0.443636
RAET1E	chr6	150209600	150212170	1::1	2.96(0.18, 47.41)	0.443636	0::0	--	NA	1::1	2.96(0.18, 47.41)	0.443636
RAET1E-AS1	chr6	150184633	150240644	1::1	2.96(0.18, 47.41)	0.443636	0::0	--	NA	1::1	2.96(0.18, 47.41)	0.443636
LTC4S	chr5	179220986	179223648	6::4	1.73(0.43, 7)	0.443654	6::4	1.73(0.43, 7)	0.443654	0::0	--	--
MIR1229	chr5	179225277	179225346	6::4	1.73(0.43, 7)	0.443654	6::4	1.73(0.43, 7)	0.443654	0::0	--	--
TMED10	chr14	75598171	75643315	9::5	1.56(0.5, 4.87)	0.443707	8::5	1.42(0.44, 4.56)	0.552299	1::0	--	0.991803
VTI1A	chr10	114206972	114615127	25::23	0.79(0.43, 1.45)	0.443721	24::23	0.79(0.43, 1.45)	0.443721	1::0	0.65(0, Inf)	0.999761
NRG3	chr10	83637442	84746935	34::36	0.81(0.48, 1.38)	0.443775	30::36	0.71(0.41, 1.22)	0.210833	4::0	--	0.979888
ST3GAL5-AS1	chr2	86116402	86119375	4::7	0.57(0.14, 2.4)	0.443785	2::6	0.45(0.08, 2.46)	0.359285	2::1	1.23(0.06, 24.14)	0.892895
CENPF	chr1	214776537	214837914	7::6	1.58(0.49, 5.06)	0.443835	7::6	1.58(0.49, 5.06)	0.443835	0::0	--	--
WDR53	chr3	196286733	196295425	6::3	1.8(0.4, 8.08)	0.444025	4::3	1.44(0.29, 7.13)	0.655283	2::0	--	0.987965
LOC339192	chr17	43268297	43299132	28::22	1.27(0.69, 2.35)	0.444163	28::22	1.27(0.69, 2.35)	0.444163	0::0	--	--
GLYAT	chr11	58476229	58499416	3::6	0.57(0.13, 2.41)	0.444198	3::6	0.57(0.13, 2.41)	0.444198	0::0	--	--
PLEKHA4	chr19	49340353	49371874	5::7	0.62(0.18, 2.11)	0.444229	3::6	0.49(0.12, 2.06)	0.33122	2::1	1.36(0.09, 19.79)	0.821445
SNORD11	chr2	203157773	203157857	5::3	1.81(0.4, 8.21)	0.44431	5::3	1.81(0.4, 8.21)	0.44431	0::0	--	--
SNORD11B	chr2	203156039	203156151	5::3	1.81(0.4, 8.21)	0.44431	5::3	1.81(0.4, 8.21)	0.44431	0::0	--	--
LINC01500	chr14	59295005	59484046	4::2	2.1(0.31, 14.1)	0.444322	2::2	0.74(0.08, 7.2)	0.791768	2::0	--	0.986165
LINC01269	chr14	71165414	71178870	6::2	1.88(0.37, 9.44)	0.444362	5::1	3(0.34, 26.08)	0.320338	1::1	0.72(0.04, 11.65)	0.817676
EFCAB13	chr17	45401320	45508076	41::43	0.83(0.53, 1.33)	0.444373	41::42	0.86(0.54, 1.36)	0.513522	0::1	0(0, Inf)	0.99148
TNRC18	chr7	5346422	5463177	337::265	1.07(0.9, 1.28)	0.444876	271::219	1(0.82, 1.23)	0.969379	89::55	1.43(1, 2.05)	0.0518802
GLI4	chr8	144349614	144359101	13::14	0.71(0.3, 1.7)	0.444931	13::14	0.71(0.3, 1.7)	0.444931	0::0	--	--
MINCR	chr8	144362991	144363870	13::14	0.71(0.3, 1.7)	0.444931	13::14	0.71(0.3, 1.7)	0.444931	0::0	--	--
LRRC27	chr10	134145696	134195012	19::23	0.77(0.38, 1.52)	0.44496	19::23	0.77(0.38, 1.52)	0.44496	0::0	--	--
EBF1	chr5	158122927	158526924	8::11	0.69(0.27, 1.78)	0.444975	8::11	0.69(0.27, 1.78)	0.444975	0::0	--	--
MYLK4	chr6	2663870	2770610	7::3	1.71(0.43, 6.73)	0.445068	6::3	1.46(0.36, 5.99)	0.595676	1::0	--	0.991666
OR6J1	chr14	23102470	23103749	5::8	0.63(0.19, 2.06)	0.445234	4::6	0.78(0.2, 3.03)	0.718693	1::2	0.34(0.03, 3.83)	0.384712
CD72	chr9	35609978	35618410	7::3	1.79(0.4, 7.99)	0.445236	6::3	1.54(0.33, 7.27)	0.584568	1::0	--	0.991795
MIR4667	chr9	35608090	35608156	7::3	1.79(0.4, 7.99)	0.445236	6::3	1.54(0.33, 7.27)	0.584568	1::0	--	0.991795
TESK1	chr9	35605258	35610030	7::3	1.79(0.4, 7.99)	0.445236	6::3	1.54(0.33, 7.27)	0.584568	1::0	--	0.991795
PTOV1	chr19	50354415	50363999	421::339	1.06(0.91, 1.25)	0.445331	421::339	1.06(0.91, 1.25)	0.445331	0::0	--	--
OR5AP2	chr11	56408964	56409915	1::2	0.36(0.03, 5)	0.445451	0::1	0(0, Inf)	0.990842	1::1	1.62(0.06, 40.44)	0.770249
OR5AR1	chr11	56431161	56432094	1::2	0.36(0.03, 5)	0.445451	0::1	0(0, Inf)	0.990842	1::1	1.62(0.06, 40.44)	0.770249
CLCN1	chr7	143013203	143049176	1::2	0.38(0.03, 4.63)	0.445688	1::2	0.38(0.03, 4.63)	0.445688	0::0	--	--
BPIFB2	chr20	31595509	31611509	1::2	0.39(0.03, 4.47)	0.445715	1::2	0.39(0.03, 4.47)	0.445715	0::0	--	--
BPIFB6	chr20	31619453	31631853	1::2	0.39(0.03, 4.47)	0.445715	1::2	0.39(0.03, 4.47)	0.445715	0::0	--	--
SUN5	chr20	31571580	31592239	1::2	0.39(0.03, 4.47)	0.445715	1::2	0.39(0.03, 4.47)	0.445715	0::0	--	--
SLC5A6	chr2	27422454	27435175	2::4	0.5(0.08, 3)	0.445725	2::4	0.5(0.08, 3)	0.445725	0::0	--	--
LINC02301	chr14	83108975	83173169	1::2	0.39(0.03, 4.37)	0.44587	0::1	0(0, Inf)	0.99117	1::1	0.92(0.06, 14.7)	0.951131
CLEC6A	chr12	8608557	8630926	3::5	0.55(0.12, 2.54)	0.445876	3::4	0.61(0.13, 2.96)	0.540155	0::1	0(0, Inf)	0.992083
MIR4284	chr7	73125646	73125727	6::3	1.84(0.38, 8.79)	0.446106	4::3	1.43(0.26, 7.97)	0.681251	2::0	--	0.988733
STX1A	chr7	73113539	73133999	6::3	1.84(0.38, 8.79)	0.446106	4::3	1.43(0.26, 7.97)	0.681251	2::0	--	0.988733
AGMO	chr7	15239941	15601640	13::13	0.72(0.31, 1.69)	0.446143	7::8	0.62(0.2, 1.89)	0.399229	6::5	0.89(0.23, 3.37)	0.861231
NBPF22P	chr5	85578261	85593365	4::1	2.39(0.25, 22.62)	0.446182	4::1	2.39(0.25, 22.62)	0.446182	0::0	--	--
OR4F15	chr15	102358389	102359328	51::29	1.21(0.74, 2)	0.44619	6::0	--	0.975773	45::29	1.02(0.61, 1.71)	0.927939
C10orf71	chr10	50507214	50535537	1::2	0.37(0.03, 4.7)	0.44621	1::2	0.37(0.03, 4.7)	0.44621	0::0	--	--
DRGX	chr10	50572110	50604135	1::2	0.37(0.03, 4.7)	0.44621	1::2	0.37(0.03, 4.7)	0.44621	0::0	--	--
NTNG2	chr9	135037444	135119911	5::7	0.62(0.18, 2.13)	0.446219	5::6	0.79(0.22, 2.86)	0.72449	0::1	0(0, Inf)	0.991034
ANKRD63	chr15	40570572	40574787	46::47	0.84(0.53, 1.32)	0.446284	45::46	0.85(0.54, 1.34)	0.473701	1::1	0.62(0.04, 9.92)	0.733429
CYP1A2	chr15	75041185	75048948	47::37	1.2(0.75, 1.92)	0.446322	47::37	1.2(0.75, 1.92)	0.446322	0::0	--	--
MYADML	chr2	33951127	33953284	2::3	0.45(0.06, 3.5)	0.446345	2::3	0.45(0.06, 3.5)	0.446345	0::0	--	--
TONSL	chr8	145654157	145669823	897::797	0.96(0.86, 1.07)	0.446372	892::794	0.96(0.86, 1.07)	0.416213	5::3	1.72(0.37, 7.99)	0.487983
CDH5	chr16	66400593	66438687	1::1	2.94(0.18, 47.08)	0.446374	0::1	0(0, Inf)	0.992058	1::0	--	0.990878
MIR1199	chr19	14184172	14184291	16::19	0.75(0.36, 1.57)	0.446453	16::19	0.75(0.36, 1.57)	0.446453	0::0	--	--
PALM3	chr19	14164178	14172888	16::19	0.75(0.36, 1.57)	0.446453	16::19	0.75(0.36, 1.57)	0.446453	0::0	--	--
EFCAB11	chr14	90261335	90421121	2::1	2.69(0.21, 34.23)	0.446479	2::1	2.69(0.21, 34.23)	0.446479	0::0	--	--
FRY-AS1	chr13	32598195	32605776	1::2	0.37(0.03, 4.71)	0.446519	1::2	0.37(0.03, 4.71)	0.446519	0::0	--	--
MIR548AS	chr13	93142415	93142473	4::2	2(0.34, 11.86)	0.446561	4::2	2(0.34, 11.86)	0.446561	0::0	--	--
LOC100505841	chr5	121495870	121518358	1::1	0.33(0.02, 5.86)	0.446756	1::1	0.33(0.02, 5.86)	0.446756	0::0	--	--
CMTM2	chr16	66613365	66622177	8::6	1.55(0.5, 4.84)	0.446915	8::6	1.55(0.5, 4.84)	0.446915	0::0	--	--
ENDOD1	chr11	94823009	94865809	3::1	2.48(0.24, 25.94)	0.446915	3::1	2.48(0.24, 25.94)	0.446915	0::0	--	--
CCDC154	chr16	1484388	1494490	203::171	0.92(0.73, 1.15)	0.44692	200::171	0.9(0.72, 1.13)	0.376731	3::0	--	0.985681
DCP1B	chr12	2055218	2113623	1::2	0.37(0.03, 4.71)	0.447154	0::0	--	NA	1::2	0.37(0.03, 4.71)	0.447154
RUVBL1-AS1	chr3	127794652	127797899	25::26	0.79(0.42, 1.46)	0.447181	25::26	0.79(0.42, 1.46)	0.447181	0::0	--	--
TRIM34	chr11	5646230	5665625	4::5	0.58(0.14, 2.39)	0.447191	1::4	0.2(0.02, 1.81)	0.151303	3::1	2.79(0.21, 37.93)	0.440322
TRIM6	chr11	5617866	5634182	4::5	0.58(0.14, 2.39)	0.447191	1::4	0.2(0.02, 1.81)	0.151303	3::1	2.79(0.21, 37.93)	0.440322
TRIM6-TRIM34	chr11	5617866	5665625	4::5	0.58(0.14, 2.39)	0.447191	1::4	0.2(0.02, 1.81)	0.151303	3::1	2.79(0.21, 37.93)	0.440322
PI16	chr6	36916038	36932613	21::24	0.78(0.42, 1.47)	0.447216	21::24	0.78(0.42, 1.47)	0.447216	0::0	--	--
HDLBP	chr2	242166678	242255257	72::64	1.16(0.8, 1.68)	0.447244	70::64	1.12(0.77, 1.64)	0.548196	2::0	--	0.988129
GTSE1	chr22	46692766	46726707	43::29	1.22(0.73, 2.06)	0.447266	43::29	1.22(0.73, 2.06)	0.447266	0::0	--	--
JRKL-AS1	chr11	96176445	96240041	19::16	0.75(0.36, 1.57)	0.447302	19::16	0.75(0.36, 1.57)	0.447302	0::0	--	--
LINC02737	chr11	96241588	96247914	19::16	0.75(0.36, 1.57)	0.447302	19::16	0.75(0.36, 1.57)	0.447302	0::0	--	--
LOC642361	chr10	81585657	81587358	7::3	1.79(0.4, 8.05)	0.447342	1::0	--	0.992116	6::3	1.64(0.35, 7.65)	0.532196
NUTM2E	chr10	81601113	81610634	7::3	1.79(0.4, 8.05)	0.447342	1::0	--	0.992116	6::3	1.64(0.35, 7.65)	0.532196
GUCD1	chr22	24936405	24951862	23::14	1.31(0.65, 2.64)	0.447427	22::14	1.17(0.59, 2.36)	0.650123	1::0	--	0.990304
CIDEB	chr14	24774301	24780641	3::2	2.06(0.32, 13.2)	0.447593	3::1	4.86(0.47, 49.95)	0.183726	0::1	0(0, Inf)	0.99138
DHRS1	chr14	24759803	24768986	3::2	2.06(0.32, 13.2)	0.447593	3::1	4.86(0.47, 49.95)	0.183726	0::1	0(0, Inf)	0.99138
LTB4R2	chr14	24779345	24781244	3::2	2.06(0.32, 13.2)	0.447593	3::1	4.86(0.47, 49.95)	0.183726	0::1	0(0, Inf)	0.99138
NOP9	chr14	24769055	24778330	3::2	2.06(0.32, 13.2)	0.447593	3::1	4.86(0.47, 49.95)	0.183726	0::1	0(0, Inf)	0.99138
SLC9B1	chr4	103806206	103940862	13::7	1.44(0.56, 3.73)	0.447734	13::7	1.44(0.56, 3.73)	0.447734	0::0	--	--
OR4K13	chr14	20502002	20502917	1::1	0.29(0.01, 7.02)	0.4478	1::0	--	0.99273	0::1	0(0, Inf)	0.991379
MIR28	chr3	188406568	188406654	2::2	0.42(0.04, 3.94)	0.44797	0::0	--	NA	2::2	0.42(0.04, 3.94)	0.44797
SPHK2	chr19	49128285	49133662	183::147	1.1(0.86, 1.39)	0.448009	183::147	1.1(0.86, 1.39)	0.448009	0::0	--	--
PRDM1	chr6	106534210	106557811	3::2	2.07(0.32, 13.56)	0.448031	3::2	2.07(0.32, 13.56)	0.448031	0::0	--	--
PLA2G4F	chr15	42431231	42448834	42::54	0.84(0.54, 1.31)	0.448177	41::54	0.82(0.53, 1.28)	0.392116	1::0	--	0.99165
KCNJ14	chr19	48958830	48970237	29::25	1.27(0.69, 2.34)	0.448205	29::25	1.27(0.69, 2.34)	0.448205	0::0	--	--
PGAP6	chr16	420788	431978	107::81	1.13(0.82, 1.55)	0.448245	107::81	1.13(0.82, 1.55)	0.448245	0::0	--	--
FHIT	chr3	59733002	61237126	107::95	0.89(0.65, 1.21)	0.448487	98::82	0.95(0.69, 1.31)	0.756444	9::13	0.53(0.21, 1.32)	0.171963
TMEM141	chr9	139685795	139687769	340::318	0.94(0.79, 1.11)	0.448505	340::317	0.94(0.79, 1.11)	0.477915	0::1	0(0, Inf)	0.991304
PAX9	chr14	37126772	37147011	15::8	1.43(0.56, 3.65)	0.448538	13::8	1.13(0.43, 2.93)	0.806227	2::0	--	0.98664
POLR2K	chr8	101162863	101166231	14::13	0.71(0.3, 1.71)	0.448596	14::13	0.71(0.3, 1.71)	0.448596	0::0	--	--
ABCA5	chr17	67240451	67323274	4::1	2.34(0.26, 21.16)	0.44866	3::1	1.6(0.17, 15.51)	0.683843	1::0	--	0.991585
CCDC7	chr10	32735067	32863489	6::3	1.74(0.41, 7.34)	0.44868	6::2	2.15(0.43, 10.74)	0.349105	0::1	0(0, Inf)	0.992154
ARHGEF16	chr1	3371228	3397677	1378::1211	0.97(0.88, 1.06)	0.448699	1376::1211	0.96(0.88, 1.06)	0.435832	2::0	--	0.985671
AADACL4	chr1	12704565	12727097	6::2	1.93(0.35, 10.56)	0.448746	0::0	--	NA	6::2	1.93(0.35, 10.56)	0.448746
LRRC40	chr1	70610487	70671262	5::2	1.93(0.35, 10.57)	0.448795	5::2	1.93(0.35, 10.57)	0.448795	0::0	--	--
LRRC7	chr1	70033604	70610046	5::2	1.93(0.35, 10.57)	0.448795	5::2	1.93(0.35, 10.57)	0.448795	0::0	--	--
MRPL21	chr11	68658745	68671300	1::1	0.31(0.01, 6.56)	0.448865	1::0	--	0.992614	0::1	0(0, Inf)	0.991316
ANAPC13	chr3	134196547	134204827	8::4	1.62(0.46, 5.65)	0.448911	8::4	1.62(0.46, 5.65)	0.448911	0::0	--	--
CEP63	chr3	134204565	134283870	8::4	1.62(0.46, 5.65)	0.448911	8::4	1.62(0.46, 5.65)	0.448911	0::0	--	--
MSANTD2	chr11	124636393	124670302	26::29	0.8(0.44, 1.44)	0.449073	26::29	0.8(0.44, 1.44)	0.449073	0::0	--	--
WDR5	chr9	137001203	137025090	6::13	0.67(0.23, 1.91)	0.449111	6::13	0.67(0.23, 1.91)	0.449111	0::0	--	--
WDR62	chr19	36545798	36596010	4::1	2.4(0.25, 23.18)	0.449249	3::1	1.8(0.17, 19.45)	0.628944	1::0	--	0.991803
CSRP1	chr1	201452657	201465701	7::3	1.74(0.41, 7.32)	0.449335	6::2	2.57(0.47, 14.09)	0.276992	1::1	0.48(0.03, 8)	0.611963
LOC100131472	chr7	10742302	10747165	1::2	0.4(0.04, 4.38)	0.449478	0::0	--	NA	1::2	0.4(0.04, 4.38)	0.449478
DOK3	chr5	176930750	176937402	120::107	0.9(0.68, 1.19)	0.449842	120::106	0.91(0.68, 1.2)	0.487812	0::1	0(0, Inf)	0.991569
TH2LCRR	chr5	131966280	131977482	19::17	1.31(0.65, 2.64)	0.450003	19::17	1.31(0.65, 2.64)	0.450003	0::0	--	--
TSTA3	chr8	144694787	144699719	69::51	1.16(0.79, 1.71)	0.450004	69::49	1.19(0.8, 1.75)	0.388252	0::2	0(0, Inf)	0.988507
LILRB3	chr19	54720146	54746631	6232::4936	1.02(0.97, 1.07)	0.450296	642::555	1.03(0.91, 1.17)	0.642686	5597::4382	1.02(0.97, 1.08)	0.443612
KMT2E-AS1	chr7	104650988	104654588	5::2	1.97(0.34, 11.56)	0.450471	5::2	1.97(0.34, 11.56)	0.450471	0::0	--	--
LINC01004	chr7	104622193	104631612	5::2	1.97(0.34, 11.56)	0.450471	5::2	1.97(0.34, 11.56)	0.450471	0::0	--	--
KCCAT333	chr7	17414540	17506880	47::39	0.84(0.53, 1.32)	0.450481	39::36	0.74(0.46, 1.21)	0.228082	8::3	1.96(0.5, 7.61)	0.331499
NPAS4	chr11	66188505	66194178	4::2	1.98(0.33, 11.76)	0.450541	4::2	1.98(0.33, 11.76)	0.450541	0::0	--	--
EPB41	chr1	29213611	29446553	25::18	1.29(0.66, 2.51)	0.450552	25::18	1.29(0.66, 2.51)	0.450552	0::0	--	--
PDCL	chr9	125580375	125590867	3::1	2.47(0.24, 26.02)	0.450557	3::1	2.47(0.24, 26.02)	0.450557	0::0	--	--
ARPC1B	chr7	98972352	98992439	54::42	1.19(0.76, 1.85)	0.450884	54::41	1.21(0.77, 1.89)	0.405224	0::1	0(0, Inf)	0.991855
MIR599	chr8	100548863	100548958	2::1	2.67(0.21, 34.24)	0.45091	1::1	1.62(0.08, 31.37)	0.748324	1::0	--	0.991638
MIR875	chr8	100549013	100549089	2::1	2.67(0.21, 34.24)	0.45091	1::1	1.62(0.08, 31.37)	0.748324	1::0	--	0.991638
JAM2	chr21	27011593	27089874	4::7	0.6(0.16, 2.27)	0.45109	4::7	0.6(0.16, 2.27)	0.45109	0::0	--	--
SAMD4B	chr19	39833098	39875488	81::62	1.15(0.8, 1.65)	0.45126	81::60	1.18(0.82, 1.7)	0.375159	0::2	0(0, Inf)	0.988408
SPINK7	chr5	147691985	147695481	5::5	0.62(0.18, 2.16)	0.451267	5::4	0.78(0.21, 2.92)	0.707571	0::1	0(0, Inf)	0.991203
GNLY	chr2	85921480	85925975	31::25	1.24(0.7, 2.2)	0.451274	31::24	1.29(0.72, 2.3)	0.386513	0::1	0(0, Inf)	0.991772
ADCY8	chr8	131792546	132053155	1::3	0.41(0.04, 4.18)	0.451666	0::2	0(0, Inf)	0.987513	1::1	1.14(0.07, 19.56)	0.928595
MTF2	chr1	93544839	93604633	2::1	2.65(0.21, 33.47)	0.451721	2::1	2.65(0.21, 33.47)	0.451721	0::0	--	--
KDM4C	chr9	6757972	7175648	45::43	0.84(0.53, 1.32)	0.451846	30::28	0.84(0.49, 1.47)	0.547662	15::15	0.83(0.37, 1.86)	0.649232
MR1	chr1	181002560	181031074	2::1	2.64(0.21, 32.96)	0.451869	1::1	1.43(0.07, 28)	0.814692	1::0	--	0.991505
CTSZ	chr20	57570239	57582309	3::6	0.56(0.13, 2.52)	0.452074	3::6	0.56(0.13, 2.52)	0.452074	0::0	--	--
NNT-AS1	chr5	43573286	43603332	13::9	1.46(0.55, 3.88)	0.452176	13::9	1.46(0.55, 3.88)	0.452176	0::0	--	--
UGT2A3	chr4	506432	529773	3::5	0.56(0.13, 2.52)	0.452238	2::5	0.39(0.07, 2.13)	0.274635	1::0	--	0.991725
LINC00634	chr22	42348190	42354946	8::7	1.54(0.5, 4.77)	0.452382	8::7	1.54(0.5, 4.77)	0.452382	0::0	--	--
CST11	chr20	23431048	23433513	2::1	2.61(0.21, 31.86)	0.452382	1::0	--	0.991776	1::1	1.79(0.11, 30.21)	0.685461
CST8	chr20	23471753	23476647	2::1	2.61(0.21, 31.86)	0.452382	1::0	--	0.991776	1::1	1.79(0.11, 30.21)	0.685461
ADSL	chr22	40742503	40762752	15::15	0.75(0.35, 1.59)	0.452401	11::11	0.81(0.33, 1.96)	0.637919	4::4	0.62(0.15, 2.53)	0.505201
AVP	chr20	3063201	3065370	102::83	0.88(0.64, 1.22)	0.452428	101::82	0.89(0.64, 1.23)	0.469033	1::1	0.59(0.02, 15.77)	0.754602
INHBC	chr12	57828566	57845845	3::2	2.06(0.31, 13.5)	0.45243	3::2	2.06(0.31, 13.5)	0.45243	0::0	--	--
INHBE	chr12	57849089	57851808	3::2	2.06(0.31, 13.5)	0.45243	3::2	2.06(0.31, 13.5)	0.45243	0::0	--	--
LINC00504	chr4	14472089	14889793	2::2	0.37(0.03, 4.98)	0.452471	0::0	--	NA	2::2	0.37(0.03, 4.98)	0.452471
CDON	chr11	125826712	125933187	1::1	0.31(0.01, 6.59)	0.452616	0::0	--	NA	1::1	0.31(0.01, 6.59)	0.452616
CCNG2	chr4	78078359	78091213	3::2	2.02(0.32, 12.63)	0.452875	3::2	2.02(0.32, 12.63)	0.452875	0::0	--	--
NDUFAF6	chr8	96037202	96089041	25::19	1.29(0.67, 2.49)	0.452893	25::19	1.29(0.67, 2.49)	0.452893	0::0	--	--
CTSS	chr1	150702663	150738254	15::11	1.37(0.6, 3.09)	0.45291	15::10	1.54(0.67, 3.58)	0.311935	0::1	0(0, Inf)	0.991264
MIR4775	chr2	208619530	208619605	11::12	1.43(0.56, 3.65)	0.453008	11::12	1.43(0.56, 3.65)	0.453008	0::0	--	--
APLF	chr2	68694716	68807294	12::12	0.72(0.31, 1.69)	0.453197	12::12	0.72(0.31, 1.69)	0.453197	0::0	--	--
APOL3	chr22	36536370	36556977	6::6	0.64(0.19, 2.08)	0.453266	3::3	0.63(0.11, 3.57)	0.605457	3::3	0.64(0.13, 3.23)	0.586569
RASGRP2	chr11	64494382	64511614	19::18	1.32(0.64, 2.73)	0.453268	19::18	1.32(0.64, 2.73)	0.453268	0::0	--	--
CTDP1	chr18	77439802	77514503	2::3	0.47(0.07, 3.34)	0.453375	2::1	1.99(0.14, 27.66)	0.607589	0::2	0(0, Inf)	0.987643
LOC100128653	chr7	1572088	1574516	816::668	1.04(0.93, 1.17)	0.453389	816::666	1.05(0.94, 1.18)	0.408613	0::2	0(0, Inf)	0.987285
AMIGO3	chr3	49754261	49757117	78::72	0.87(0.62, 1.24)	0.453436	78::72	0.87(0.62, 1.24)	0.453436	0::0	--	--
GMPPB	chr3	49757348	49761384	78::72	0.87(0.62, 1.24)	0.453436	78::72	0.87(0.62, 1.24)	0.453436	0::0	--	--
IP6K1	chr3	49761727	49823627	78::72	0.87(0.62, 1.24)	0.453436	78::72	0.87(0.62, 1.24)	0.453436	0::0	--	--
MIR5580	chr14	54415144	54415202	23::23	0.78(0.4, 1.51)	0.453594	21::22	0.72(0.36, 1.43)	0.343312	2::1	2.13(0.16, 27.75)	0.563616
C8orf34-AS1	chr8	69215702	69243726	4::3	1.86(0.37, 9.5)	0.453688	2::1	2.38(0.21, 27.15)	0.485013	2::2	1.5(0.15, 14.76)	0.730663
PCDH8	chr13	53417024	53422775	6::4	1.73(0.41, 7.31)	0.453745	6::4	1.73(0.41, 7.31)	0.453745	0::0	--	--
PRNCR1	chr8	128092118	128104840	43::42	0.84(0.54, 1.32)	0.453824	43::42	0.84(0.54, 1.32)	0.453824	0::0	--	--
NPTX1	chr17	78440633	78450407	8::9	0.67(0.23, 1.93)	0.453868	8::9	0.67(0.23, 1.93)	0.453868	0::0	--	--
GCNT2	chr6	10521583	10629601	42::24	1.23(0.72, 2.1)	0.454049	42::24	1.23(0.72, 2.1)	0.454049	0::0	--	--
RNF11	chr1	51701944	51739119	7::4	1.68(0.43, 6.52)	0.454093	7::4	1.68(0.43, 6.52)	0.454093	0::0	--	--
GABBR2	chr9	101050390	101471217	1::1	0.34(0.02, 5.65)	0.454107	0::0	--	NA	1::1	0.34(0.02, 5.65)	0.454107
LOC101927365	chr6	99872746	99879190	5::4	1.72(0.42, 7.09)	0.454246	5::4	1.72(0.42, 7.09)	0.454246	0::0	--	--
LINC01504	chr9	74920351	74930384	7::3	1.71(0.42, 6.99)	0.454457	7::3	1.71(0.42, 6.99)	0.454457	0::0	--	--
ZFAND5	chr9	74966328	74980124	7::3	1.71(0.42, 6.99)	0.454457	7::3	1.71(0.42, 6.99)	0.454457	0::0	--	--
SYS1-DBNDD2	chr20	43991808	44039250	3::1	2.42(0.24, 24.52)	0.454529	1::1	0.83(0.05, 15.05)	0.896838	2::0	--	0.988044
TP53TG5	chr20	44001196	44006965	3::1	2.42(0.24, 24.52)	0.454529	1::1	0.83(0.05, 15.05)	0.896838	2::0	--	0.988044
LINC00637	chr14	104314057	104324386	3::3	0.52(0.1, 2.86)	0.454576	3::2	0.84(0.12, 5.7)	0.858351	0::1	0(0, Inf)	0.991093
TTC34	chr1	2572707	2717433	23::11	1.35(0.61, 2.96)	0.454739	19::10	1.28(0.56, 2.91)	0.553739	4::1	2.3(0.15, 36.05)	0.554106
CNTROB	chr17	7835523	7853238	32::23	1.24(0.7, 2.19)	0.454788	32::21	1.32(0.74, 2.36)	0.350413	0::2	0(0, Inf)	0.988546
CHCHD3	chr7	132469631	132766850	2::1	2.65(0.21, 34.28)	0.454796	0::0	--	NA	2::1	2.65(0.21, 34.28)	0.454796
BNIP3L	chr8	26247928	26270643	2::1	2.62(0.21, 32.72)	0.454808	1::1	1.6(0.09, 29.69)	0.750978	1::0	--	0.991638
SDAD1P1	chr8	26236775	26240469	2::1	2.62(0.21, 32.72)	0.454808	1::1	1.6(0.09, 29.69)	0.750978	1::0	--	0.991638
LINC01461	chr1	85063646	85086714	2::1	2.62(0.21, 32.81)	0.454849	2::1	2.62(0.21, 32.81)	0.454849	0::0	--	--
LINC01555	chr1	85093912	85100703	2::1	2.62(0.21, 32.81)	0.454849	2::1	2.62(0.21, 32.81)	0.454849	0::0	--	--
SMURF2	chr17	62538399	62658425	2::2	0.44(0.05, 3.82)	0.454916	2::2	0.44(0.05, 3.82)	0.454916	0::0	--	--
EFR3A	chr8	132916339	133025886	3::1	2.45(0.23, 25.84)	0.454995	2::1	1.11(0.1, 12.84)	0.930587	1::0	--	0.991114
CRACR2A	chr12	3724493	3862275	1::2	0.39(0.03, 4.62)	0.454998	1::0	--	0.991645	0::2	0(0, Inf)	0.986891
PPP2R2A	chr8	26149023	26230195	2::4	0.52(0.09, 2.93)	0.455156	1::4	0.27(0.03, 2.51)	0.250111	1::0	--	0.991638
NPLOC4	chr17	79523910	79544459	93::74	1.13(0.82, 1.57)	0.455371	93::74	1.13(0.82, 1.57)	0.455371	0::0	--	--
CACNA1G	chr17	48638075	48704832	15::21	0.76(0.38, 1.55)	0.455445	15::21	0.76(0.38, 1.55)	0.455445	0::0	--	--
FAM241A	chr4	113066609	113116412	23::30	0.8(0.44, 1.45)	0.455474	22::30	0.78(0.43, 1.43)	0.428135	1::0	--	0.992468
LINC02550	chr11	110962655	110968042	3::1	2.38(0.24, 23.12)	0.455476	2::1	1.44(0.13, 16.02)	0.767699	1::0	--	0.991451
ZNF670	chr1	247197938	247242113	15::16	0.74(0.33, 1.64)	0.45574	12::12	0.75(0.3, 1.91)	0.550269	3::4	0.7(0.15, 3.26)	0.650385
ZNF670-ZNF695	chr1	247108848	247242115	15::16	0.74(0.33, 1.64)	0.45574	12::12	0.75(0.3, 1.91)	0.550269	3::4	0.7(0.15, 3.26)	0.650385
ALDH1A2	chr15	58245626	58306221	4::2	2.07(0.3, 14.12)	0.455764	4::2	2.07(0.3, 14.12)	0.455764	0::0	--	--
AP3B1	chr5	77298149	77590522	156::136	0.91(0.7, 1.17)	0.455764	155::136	0.9(0.7, 1.17)	0.429236	1::0	--	0.991857
LINC01147	chr14	88484948	88492656	4::2	2.05(0.31, 13.62)	0.455933	2::2	1.48(0.18, 12.27)	0.716009	2::0	--	0.987936
HLA-F	chr6	29691210	29695073	3::2	2.1(0.3, 14.86)	0.455943	3::2	2.1(0.3, 14.86)	0.455943	0::0	--	--
MIR6832	chr6	31601563	31601635	112::70	1.13(0.82, 1.56)	0.455969	112::68	1.15(0.83, 1.6)	0.387922	0::2	0(0, Inf)	0.988416
TFR2	chr7	100218042	100239175	17::17	0.75(0.35, 1.59)	0.456013	17::17	0.75(0.35, 1.59)	0.456013	0::0	--	--
CCNO	chr5	54526980	54529436	10::4	1.61(0.46, 5.67)	0.45605	9::4	1.45(0.4, 5.25)	0.572517	1::0	--	0.99182
MIR610	chr11	28078361	28078457	83::75	0.88(0.62, 1.24)	0.456223	83::75	0.88(0.62, 1.24)	0.456223	0::0	--	--
MIR1249	chr22	45596834	45596900	4::1	2.31(0.26, 20.89)	0.456333	3::1	1.85(0.19, 17.95)	0.596825	1::0	--	0.99193
ERICH4	chr19	41949060	41950670	292::254	1.07(0.89, 1.29)	0.456657	292::254	1.07(0.89, 1.29)	0.456657	0::0	--	--
MRPS7	chr17	73257959	73262457	4::7	0.61(0.17, 2.23)	0.45673	4::5	0.93(0.23, 3.73)	0.919565	0::2	0(0, Inf)	0.986531
KCNJ4	chr22	38822332	38840033	12::13	0.73(0.31, 1.68)	0.456851	12::12	0.8(0.34, 1.9)	0.620013	0::1	0(0, Inf)	0.99123
CNIH3	chr1	224622550	224928256	10::5	1.54(0.49, 4.82)	0.456861	10::5	1.54(0.49, 4.82)	0.456861	0::0	--	--
CNIH4	chr1	224544580	224567153	10::5	1.54(0.49, 4.82)	0.456861	10::5	1.54(0.49, 4.82)	0.456861	0::0	--	--
MIR4742	chr1	224585928	224586013	10::5	1.54(0.49, 4.82)	0.456861	10::5	1.54(0.49, 4.82)	0.456861	0::0	--	--
WDR26	chr1	224572844	224622001	10::5	1.54(0.49, 4.82)	0.456861	10::5	1.54(0.49, 4.82)	0.456861	0::0	--	--
COMMD7	chr20	31290492	31331814	4::2	1.95(0.34, 11.26)	0.456967	3::2	1.5(0.23, 9.65)	0.671918	1::0	--	0.991609
HLA-A	chr6	1239581	1243012	318::313	0.94(0.79, 1.11)	0.457048	4::2	1.32(0.24, 7.37)	0.751561	314::311	0.93(0.79, 1.11)	0.435558
LINC02422	chr12	32029902	32040137	314::238	1.07(0.89, 1.29)	0.457239	38::13	2.57(1.33, 4.96)	0.00481551	276::225	0.98(0.81, 1.19)	0.860981
HORMAD1	chr1	150670535	150693371	14::10	1.38(0.59, 3.24)	0.45732	13::10	1.31(0.55, 3.12)	0.54024	1::0	--	0.991831
LMO7	chr13	76334572	76434002	10::5	1.53(0.5, 4.73)	0.457474	9::5	1.37(0.43, 4.33)	0.596251	1::0	--	0.991625
SLC66A3	chr2	11295592	11318982	5::3	1.79(0.39, 8.25)	0.457508	5::3	1.79(0.39, 8.25)	0.457508	0::0	--	--
WFDC12	chr20	43752065	43753106	4::1	2.3(0.26, 20.74)	0.457509	4::1	2.3(0.26, 20.74)	0.457509	0::0	--	--
EIF5A2	chr3	170606206	170626426	9::9	0.68(0.24, 1.89)	0.457625	9::9	0.68(0.24, 1.89)	0.457625	0::0	--	--
RPL13AP5	chr10	98510022	98510680	1::2	0.4(0.04, 4.45)	0.457629	1::1	0.86(0.05, 13.87)	0.918149	0::1	0(0, Inf)	0.991271
PRR5-ARHGAP8	chr22	45098077	45258664	65::47	1.17(0.77, 1.78)	0.457733	64::46	1.2(0.78, 1.82)	0.407242	1::1	0.46(0.03, 7.31)	0.579856
DNAJC25	chr9	114393631	114416631	48::51	0.84(0.53, 1.33)	0.457924	47::51	0.82(0.52, 1.3)	0.397345	1::0	--	0.991629
FBXO36	chr2	230787218	230877835	3::2	2.04(0.31, 13.46)	0.458027	0::0	--	NA	3::2	2.04(0.31, 13.46)	0.458027
LINC00690	chr3	16577824	16582880	3::1	2.47(0.23, 26.89)	0.458093	3::1	2.47(0.23, 26.89)	0.458093	0::0	--	--
RFTN1	chr3	16357351	16555206	3::1	2.47(0.23, 26.89)	0.458093	3::1	2.47(0.23, 26.89)	0.458093	0::0	--	--
GNAI2	chr3	50273635	50296794	438::334	1.06(0.91, 1.24)	0.458121	437::333	1.06(0.91, 1.24)	0.447603	1::1	0.51(0.02, 16.3)	0.70506
SPACA4	chr19	49109998	49110971	133::105	1.11(0.84, 1.47)	0.458226	131::101	1.14(0.86, 1.51)	0.364057	2::4	0.45(0.08, 2.57)	0.370916
CDH15	chr16	89238155	89261900	613::540	0.95(0.84, 1.08)	0.458256	613::539	0.95(0.84, 1.09)	0.465772	0::1	0(0, Inf)	0.99226
ZNF525	chr19	53868957	53889841	6::9	0.67(0.23, 1.95)	0.458632	2::4	0.75(0.13, 4.32)	0.744211	4::5	0.62(0.16, 2.39)	0.49258
PRB1	chr12	11504756	11508524	5::5	0.56(0.12, 2.56)	0.458703	3::0	--	0.985598	2::5	0.21(0.02, 2)	0.175316
PRB2	chr12	11544473	11548501	5::5	0.56(0.12, 2.56)	0.458703	3::0	--	0.985598	2::5	0.21(0.02, 2)	0.175316
DDX50	chr10	70661070	70706603	3::4	0.54(0.11, 2.72)	0.458796	3::4	0.54(0.11, 2.72)	0.458796	0::0	--	--
CUTA	chr6	33384218	33385884	1::1	0.32(0.02, 6.59)	0.458847	1::1	0.32(0.02, 6.59)	0.458847	0::0	--	--
PHF1	chr6	33378790	33384215	1::1	0.32(0.02, 6.59)	0.458847	1::1	0.32(0.02, 6.59)	0.458847	0::0	--	--
SYNPR	chr3	63428987	63602600	3::2	2.09(0.3, 14.66)	0.458942	3::1	3.13(0.3, 33.24)	0.342985	0::1	0(0, Inf)	0.992326
SYNPR-AS1	chr3	63409271	63535727	3::2	2.09(0.3, 14.66)	0.458942	3::1	3.13(0.3, 33.24)	0.342985	0::1	0(0, Inf)	0.992326
LOC100289361	chr3	142719686	142720309	1::4	0.43(0.05, 4.05)	0.459	1::4	0.43(0.05, 4.05)	0.459	0::0	--	--
PAQR9	chr3	142673426	142682516	1::4	0.43(0.05, 4.05)	0.459	1::4	0.43(0.05, 4.05)	0.459	0::0	--	--
PAQR9-AS1	chr3	142682899	142719932	1::4	0.43(0.05, 4.05)	0.459	1::4	0.43(0.05, 4.05)	0.459	0::0	--	--
CD79A	chr19	42381348	42385439	38::31	1.21(0.73, 2.03)	0.459111	38::31	1.21(0.73, 2.03)	0.459111	0::0	--	--
MIR5685	chr6	53141790	53141869	1::1	2.85(0.18, 45.79)	0.459232	1::1	2.85(0.18, 45.79)	0.459232	0::0	--	--
ADH7	chr4	100333417	100356667	33::23	1.24(0.7, 2.19)	0.459457	32::21	1.24(0.69, 2.23)	0.464802	1::2	1.17(0.1, 13.76)	0.903145
ADRA2C	chr4	3768111	3770253	18::21	0.77(0.39, 1.53)	0.45949	18::21	0.77(0.39, 1.53)	0.45949	0::0	--	--
LOC105372990	chr22	30828672	30832488	7::10	0.67(0.23, 1.94)	0.459534	7::8	0.89(0.29, 2.75)	0.839958	0::2	0(0, Inf)	0.98784
PTP4A3	chr8	142431487	142442554	212::196	0.92(0.75, 1.14)	0.459614	212::195	0.93(0.75, 1.15)	0.518675	0::1	0(0, Inf)	0.990423
ADGRE4P	chr19	6952510	6990857	90::84	0.88(0.64, 1.22)	0.459632	48::41	0.91(0.58, 1.43)	0.676701	42::43	0.86(0.54, 1.37)	0.527489
TBC1D3F	chr17	36337710	36348621	3::1	2.45(0.23, 26.29)	0.459703	3::1	2.45(0.23, 26.29)	0.459703	0::0	--	--
TBC1D3G	chr17	36337710	36348609	3::1	2.45(0.23, 26.29)	0.459703	3::1	2.45(0.23, 26.29)	0.459703	0::0	--	--
TBC1D3H	chr17	36284002	36294971	3::1	2.45(0.23, 26.29)	0.459703	3::1	2.45(0.23, 26.29)	0.459703	0::0	--	--
TBC1D3L	chr17	34581084	34808058	3::1	2.45(0.23, 26.29)	0.459703	3::1	2.45(0.23, 26.29)	0.459703	0::0	--	--
CNBD1	chr8	87878642	88395087	11::8	1.44(0.55, 3.76)	0.459768	9::7	1.36(0.47, 3.89)	0.569476	2::1	1.92(0.17, 21.57)	0.596677
GRK6P1	chr13	21893174	21896242	1::1	2.92(0.17, 50.06)	0.459769	1::1	2.92(0.17, 50.06)	0.459769	0::0	--	--
LINC00539	chr13	21877650	21918925	1::1	2.92(0.17, 50.06)	0.459769	1::1	2.92(0.17, 50.06)	0.459769	0::0	--	--
LOC101928764	chr13	21857648	21872230	1::1	2.92(0.17, 50.06)	0.459769	1::1	2.92(0.17, 50.06)	0.459769	0::0	--	--
MIPEPP3	chr13	21872263	21906210	1::1	2.92(0.17, 50.06)	0.459769	1::1	2.92(0.17, 50.06)	0.459769	0::0	--	--
LOC102723968	chr13	64402972	64418258	5::9	0.65(0.2, 2.06)	0.459795	5::9	0.65(0.2, 2.06)	0.459795	0::0	--	--
LOC647264	chr13	64406493	64407186	5::9	0.65(0.2, 2.06)	0.459795	5::9	0.65(0.2, 2.06)	0.459795	0::0	--	--
GDPD5	chr11	75145684	75163372	5::3	1.79(0.38, 8.35)	0.459861	4::2	2.17(0.34, 13.97)	0.414535	1::1	1.12(0.07, 18.96)	0.935465
LANCL2	chr7	55433140	55501435	2::5	0.51(0.09, 3.01)	0.459978	2::5	0.51(0.09, 3.01)	0.459978	0::0	--	--
FLJ30679	chr16	86588925	86590905	8::4	1.67(0.43, 6.51)	0.460033	8::3	2.46(0.55, 10.99)	0.239329	0::1	0(0, Inf)	0.991297
CHD1L	chr1	146714333	146767443	25::23	1.27(0.67, 2.41)	0.460051	24::23	1.23(0.65, 2.36)	0.522714	1::0	--	0.991845
ZC3H7A	chr16	11844452	11891114	10::8	1.46(0.53, 4.02)	0.460099	9::6	1.91(0.64, 5.72)	0.2451	1::2	0.25(0.02, 4.03)	0.330749
PPP1R8	chr1	28157292	28178186	3::1	2.35(0.24, 22.8)	0.460167	3::1	2.35(0.24, 22.8)	0.460167	0::0	--	--
SCARNA1	chr1	28160911	28161077	3::1	2.35(0.24, 22.8)	0.460167	3::1	2.35(0.24, 22.8)	0.460167	0::0	--	--
STX12	chr1	28099729	28150954	3::1	2.35(0.24, 22.8)	0.460167	3::1	2.35(0.24, 22.8)	0.460167	0::0	--	--
HLA-DMB	chr6	4346937	4353329	11::7	1.46(0.54, 3.94)	0.460241	11::5	1.9(0.63, 5.76)	0.255812	0::2	0(0, Inf)	0.988408
R3HDM2	chr12	57647546	57735557	7::6	1.54(0.49, 4.81)	0.460351	7::6	1.54(0.49, 4.81)	0.460351	0::0	--	--
ARRDC1	chr9	140500091	140509812	8::8	1.53(0.49, 4.75)	0.460485	8::8	1.53(0.49, 4.75)	0.460485	0::0	--	--
ARRDC1-AS1	chr9	140509783	140512981	8::8	1.53(0.49, 4.75)	0.460485	8::8	1.53(0.49, 4.75)	0.460485	0::0	--	--
ZMYND19	chr9	140476532	140484964	8::8	1.53(0.49, 4.75)	0.460485	8::8	1.53(0.49, 4.75)	0.460485	0::0	--	--
LINC01050	chr13	43384501	43386698	4::1	2.29(0.25, 20.57)	0.460566	0::1	0(0, Inf)	0.991196	4::0	--	0.983481
MIR4448	chr3	183604587	183604673	7::2	1.87(0.36, 9.79)	0.460575	7::1	3(0.36, 25.19)	0.311618	0::1	0(0, Inf)	0.991867
PARL	chr3	183547058	183602668	7::2	1.87(0.36, 9.79)	0.460575	7::1	3(0.36, 25.19)	0.311618	0::1	0(0, Inf)	0.991867
KCNE3	chr11	74165885	74178600	5::3	1.81(0.37, 8.8)	0.460611	4::3	1.72(0.34, 8.63)	0.510413	1::0	--	0.992493
CEP57	chr11	95523624	95565857	2::3	0.51(0.08, 3.08)	0.460789	2::3	0.51(0.08, 3.08)	0.460789	0::0	--	--
ZNF844	chr19	12175545	12192380	9::8	1.5(0.51, 4.43)	0.460801	8::8	1.37(0.45, 4.16)	0.583021	1::0	--	0.991724
CYP4F29P	chr21	15215453	15220685	8::6	1.55(0.48, 5.01)	0.46088	1::2	0.23(0.02, 2.79)	0.246873	7::4	2.69(0.71, 10.11)	0.143852
PRH1	chr12	11033563	11324210	96::69	1.14(0.81, 1.59)	0.460907	84::62	1.11(0.78, 1.59)	0.553892	12::7	1.34(0.47, 3.87)	0.585651
PRH1-TAS2R14	chr12	11090008	11324210	96::69	1.14(0.81, 1.59)	0.460907	84::62	1.11(0.78, 1.59)	0.553892	12::7	1.34(0.47, 3.87)	0.585651
DACT2	chr6	168707583	168720457	11::10	0.67(0.24, 1.92)	0.460929	11::9	0.72(0.25, 2.11)	0.547811	0::1	0(0, Inf)	0.991967
OTOGL	chr12	80603232	80772870	12::12	0.72(0.3, 1.72)	0.461001	12::10	0.96(0.39, 2.36)	0.924627	0::2	0(0, Inf)	0.987066
PRSS55	chr8	10383041	10411676	1::3	0.42(0.04, 4.24)	0.461003	0::3	0(0, Inf)	0.985228	1::0	--	0.991638
NLGN2	chr17	7311163	7323179	14::13	1.37(0.59, 3.2)	0.461112	14::13	1.37(0.59, 3.2)	0.461112	0::0	--	--
STARD10	chr11	72465773	72504750	10::7	1.47(0.53, 4.1)	0.461155	10::7	1.47(0.53, 4.1)	0.461155	0::0	--	--
ZNF638	chr2	71558884	71662191	6::3	1.72(0.41, 7.23)	0.461167	5::2	2.28(0.42, 12.31)	0.337469	1::1	0.62(0.03, 12.91)	0.760152
PGC	chr6	41704448	41715135	12::18	0.74(0.34, 1.64)	0.461227	12::17	0.77(0.35, 1.71)	0.517482	0::1	0(0, Inf)	0.992063
MTG2	chr20	60758080	60777810	60::39	1.18(0.76, 1.81)	0.461386	59::37	1.22(0.79, 1.9)	0.362592	1::2	0.26(0.02, 3.86)	0.326619
SFXN1	chr5	174905562	174956744	2::1	2.64(0.2, 35.13)	0.461464	1::1	1.9(0.1, 34.64)	0.663357	1::0	--	0.99189
ABCF2	chr7	150908569	150924291	2::4	0.51(0.08, 3.06)	0.46162	2::4	0.51(0.08, 3.06)	0.46162	0::0	--	--
ABCF2-H2BE1	chr7	150904922	150924460	2::4	0.51(0.08, 3.06)	0.46162	2::4	0.51(0.08, 3.06)	0.46162	0::0	--	--
H2BE1	chr7	150904922	150907574	2::4	0.51(0.08, 3.06)	0.46162	2::4	0.51(0.08, 3.06)	0.46162	0::0	--	--
GNPTAB	chr12	102139276	102224737	11::8	1.45(0.54, 3.85)	0.461733	11::8	1.45(0.54, 3.85)	0.461733	0::0	--	--
HEBP1	chr12	13127803	13153199	1::1	0.35(0.02, 5.74)	0.461804	1::0	--	0.992185	0::1	0(0, Inf)	0.991034
PPARGC1A	chr4	23793643	23882915	10::11	0.7(0.26, 1.83)	0.461904	8::10	0.64(0.23, 1.78)	0.392528	2::1	1.45(0.07, 29.39)	0.808697
FCGR1A	chr1	149754249	149764074	1::4	0.44(0.05, 3.98)	0.461949	0::1	0(0, Inf)	0.992084	1::3	0.52(0.05, 5.05)	0.572424
LOC101929798	chr1	149649059	149719362	1::4	0.44(0.05, 3.98)	0.461949	0::1	0(0, Inf)	0.992084	1::3	0.52(0.05, 5.05)	0.572424
LINC01634	chr22	18512150	18520734	5::8	0.64(0.2, 2.08)	0.462097	4::6	0.62(0.17, 2.35)	0.486016	1::2	0.72(0.06, 8.49)	0.795606
VENTX	chr10	135051358	135055432	52::46	1.18(0.76, 1.81)	0.462509	52::46	1.18(0.76, 1.81)	0.462509	0::0	--	--
SKAP2	chr7	26706680	26897342	18::12	1.33(0.62, 2.88)	0.462657	18::12	1.33(0.62, 2.88)	0.462657	0::0	--	--
DERL2	chr17	5374574	5389498	1::3	0.41(0.04, 4.52)	0.462861	0::2	0(0, Inf)	0.986497	1::1	1.75(0.09, 35.47)	0.715918
DHX33	chr17	5344236	5372302	1::3	0.41(0.04, 4.52)	0.462861	0::2	0(0, Inf)	0.986497	1::1	1.75(0.09, 35.47)	0.715918
DHX33-DT	chr17	5372411	5373680	1::3	0.41(0.04, 4.52)	0.462861	0::2	0(0, Inf)	0.986497	1::1	1.75(0.09, 35.47)	0.715918
LILRB4	chr19	55174270	55181810	29::22	1.26(0.68, 2.31)	0.462954	15::11	1.54(0.68, 3.52)	0.30273	14::11	0.98(0.4, 2.39)	0.963439
NMT1	chr17	43138684	43186382	15::12	1.36(0.6, 3.1)	0.462961	15::12	1.36(0.6, 3.1)	0.462961	0::0	--	--
MIR4292	chr9	139725408	139725475	358::334	0.94(0.8, 1.11)	0.463024	358::333	0.94(0.8, 1.11)	0.492199	0::1	0(0, Inf)	0.991304
MIR6864	chr17	4872996	4873066	11::9	1.42(0.56, 3.61)	0.463043	11::8	1.58(0.6, 4.17)	0.353448	0::1	0(0, Inf)	0.991772
MIR6865	chr17	4873380	4873445	11::9	1.42(0.56, 3.61)	0.463043	11::8	1.58(0.6, 4.17)	0.353448	0::1	0(0, Inf)	0.991772
SPAG7	chr17	4862520	4871112	11::9	1.42(0.56, 3.61)	0.463043	11::8	1.58(0.6, 4.17)	0.353448	0::1	0(0, Inf)	0.991772
ARMC8	chr3	137906089	137965729	3::1	2.37(0.24, 23.84)	0.463074	2::1	1.61(0.14, 19.02)	0.704531	1::0	--	0.991661
FUT6	chr19	5830418	5838803	17::11	1.36(0.6, 3.11)	0.463298	17::10	1.53(0.65, 3.59)	0.333376	0::1	0(0, Inf)	0.991402
FBXL3	chr13	77579394	77601294	5::6	0.62(0.17, 2.25)	0.463319	5::6	0.62(0.17, 2.25)	0.463319	0::0	--	--
KDM7A	chr7	139784545	139876783	6::11	0.67(0.23, 1.94)	0.463369	5::11	0.6(0.2, 1.83)	0.372321	1::0	--	0.992027
AFDN-DT	chr6	168224569	168227476	6::8	0.66(0.22, 2)	0.463434	6::8	0.66(0.22, 2)	0.463434	0::0	--	--
RUFY2	chr10	70103274	70166946	2::1	2.62(0.2, 34.55)	0.463535	1::0	--	0.99155	1::1	1.43(0.07, 30.4)	0.820147
MIR30B	chr8	135812762	135812850	2::1	2.52(0.21, 29.91)	0.463598	2::1	2.52(0.21, 29.91)	0.463598	0::0	--	--
MIR30D	chr8	135817118	135817188	2::1	2.52(0.21, 29.91)	0.463598	2::1	2.52(0.21, 29.91)	0.463598	0::0	--	--
NCRNA00250	chr8	135850311	135854880	2::1	2.52(0.21, 29.91)	0.463598	2::1	2.52(0.21, 29.91)	0.463598	0::0	--	--
PKD1P5-LOC105376752	chr16	18451961	18495782	1::2	0.39(0.03, 4.78)	0.463605	1::0	--	0.99195	0::2	0(0, Inf)	0.987594
C1orf229	chr1	247273461	247275719	14::18	0.75(0.34, 1.63)	0.463652	11::15	0.7(0.29, 1.7)	0.428773	3::3	0.94(0.18, 4.95)	0.946017
FLJ39095	chr1	247267812	247272863	14::18	0.75(0.34, 1.63)	0.463652	11::15	0.7(0.29, 1.7)	0.428773	3::3	0.94(0.18, 4.95)	0.946017
ZNF669	chr1	247263263	247267674	15::18	0.75(0.34, 1.63)	0.463652	12::15	0.7(0.29, 1.7)	0.428773	3::3	0.94(0.18, 4.95)	0.946017
AMER3	chr2	131513112	131525707	4::6	0.57(0.13, 2.53)	0.463681	4::6	0.57(0.13, 2.53)	0.463681	0::0	--	--
RBM42	chr19	36119917	36128588	23::15	1.29(0.65, 2.53)	0.463715	23::15	1.29(0.65, 2.53)	0.463715	0::0	--	--
LOC101929141	chr17	18738976	18745681	1::3	0.41(0.04, 4.46)	0.463778	0::0	--	NA	1::3	0.41(0.04, 4.46)	0.463778
LINC01655	chr1	222001007	222014008	34::22	1.25(0.69, 2.24)	0.463789	32::21	1.16(0.64, 2.12)	0.62239	2::1	3.8(0.3, 48.87)	0.304898
BANK1	chr4	102711886	102995969	54::46	0.85(0.56, 1.3)	0.463863	51::46	0.82(0.54, 1.25)	0.358143	3::0	--	0.985495
NTNG1	chr1	107682709	108027545	1::3	0.4(0.03, 4.68)	0.463895	1::3	0.4(0.03, 4.68)	0.463895	0::0	--	--
MIR4490	chr11	90288941	90289025	3::5	0.57(0.13, 2.54)	0.463973	3::5	0.57(0.13, 2.54)	0.463973	0::0	--	--
OR6N1	chr1	158735533	158736472	6::2	1.84(0.36, 9.41)	0.464021	6::2	1.84(0.36, 9.41)	0.464021	0::0	--	--
PNPO	chr17	46018936	46026674	18::15	0.76(0.36, 1.6)	0.464059	18::15	0.76(0.36, 1.6)	0.464059	0::0	--	--
SLC25A48	chr5	135170351	135219139	5::8	0.63(0.19, 2.15)	0.464059	5::8	0.63(0.19, 2.15)	0.464059	0::0	--	--
DYRK3	chr1	206808880	206828520	1::1	0.32(0.02, 6.64)	0.46426	1::1	0.32(0.02, 6.64)	0.46426	0::0	--	--
MAPKAPK2	chr1	206858249	206907626	1::1	0.32(0.02, 6.64)	0.46426	1::1	0.32(0.02, 6.64)	0.46426	0::0	--	--
LHCGR	chr2	48913912	48982863	1::1	0.34(0.02, 6.09)	0.464348	0::1	0(0, Inf)	0.990567	1::0	--	0.991748
ACSL6	chr5	131285666	131347607	1::2	0.39(0.03, 4.92)	0.464376	1::2	0.39(0.03, 4.92)	0.464376	0::0	--	--
MIR3179-1	chr16	14995364	14995448	4::6	0.6(0.15, 2.36)	0.464389	4::6	0.6(0.15, 2.36)	0.464389	0::0	--	--
MIR3179-2	chr16	14995364	14995448	4::6	0.6(0.15, 2.36)	0.464389	4::6	0.6(0.15, 2.36)	0.464389	0::0	--	--
MIR3179-3	chr16	14995364	14995448	4::6	0.6(0.15, 2.36)	0.464389	4::6	0.6(0.15, 2.36)	0.464389	0::0	--	--
MIR3179-4	chr16	14995364	14995448	4::6	0.6(0.15, 2.36)	0.464389	4::6	0.6(0.15, 2.36)	0.464389	0::0	--	--
MIR3180-1	chr16	15005076	15005170	4::6	0.6(0.15, 2.36)	0.464389	4::6	0.6(0.15, 2.36)	0.464389	0::0	--	--
MIR3180-2	chr16	15005080	15005168	4::6	0.6(0.15, 2.36)	0.464389	4::6	0.6(0.15, 2.36)	0.464389	0::0	--	--
MIR3180-3	chr16	15005076	15005170	4::6	0.6(0.15, 2.36)	0.464389	4::6	0.6(0.15, 2.36)	0.464389	0::0	--	--
MIR3670-1	chr16	18499554	18499619	4::6	0.6(0.15, 2.36)	0.464389	4::6	0.6(0.15, 2.36)	0.464389	0::0	--	--
MIR3670-2	chr16	15001573	15001638	4::6	0.6(0.15, 2.36)	0.464389	4::6	0.6(0.15, 2.36)	0.464389	0::0	--	--
MIR3670-3	chr16	15001573	15001638	4::6	0.6(0.15, 2.36)	0.464389	4::6	0.6(0.15, 2.36)	0.464389	0::0	--	--
MIR3670-4	chr16	15001573	15001638	4::6	0.6(0.15, 2.36)	0.464389	4::6	0.6(0.15, 2.36)	0.464389	0::0	--	--
EML2-AS1	chr19	46144751	46146092	4::6	0.62(0.17, 2.26)	0.464729	4::6	0.62(0.17, 2.26)	0.464729	0::0	--	--
MIR330	chr19	46142251	46142345	4::6	0.62(0.17, 2.26)	0.464729	4::6	0.62(0.17, 2.26)	0.464729	0::0	--	--
MIR6872	chr3	50310666	50310728	600::467	1.05(0.92, 1.2)	0.464894	598::466	1.05(0.92, 1.2)	0.474352	2::1	1.56(0.11, 22.18)	0.74475
NSL1	chr1	212899494	212965119	13::12	1.39(0.57, 3.4)	0.464963	13::12	1.39(0.57, 3.4)	0.464963	0::0	--	--
ABCC8	chr11	17414044	17498392	354::336	0.94(0.8, 1.11)	0.464968	353::336	0.94(0.79, 1.11)	0.434311	1::0	--	0.991236
ACIN1	chr14	23527773	23564823	2::2	2.16(0.27, 17)	0.465159	2::2	2.16(0.27, 17)	0.465159	0::0	--	--
ACOT1	chr14	74003846	74010500	2::2	0.47(0.06, 3.56)	0.465287	2::2	0.47(0.06, 3.56)	0.465287	0::0	--	--
RGS20	chr8	54764354	54871863	8::10	0.69(0.26, 1.86)	0.46535	8::10	0.69(0.26, 1.86)	0.46535	0::0	--	--
TCEA1	chr8	54879115	54935008	8::10	0.69(0.26, 1.86)	0.46535	8::10	0.69(0.26, 1.86)	0.46535	0::0	--	--
MIR210HG	chr11	565656	568457	547::431	1.05(0.92, 1.21)	0.465414	547::431	1.05(0.92, 1.21)	0.465414	0::0	--	--
MIR3936	chr5	131701181	131701291	4::1	2.27(0.25, 20.36)	0.465446	4::1	2.27(0.25, 20.36)	0.465446	0::0	--	--
KRTAP5-5	chr11	1651032	1652159	6::2	1.86(0.35, 9.78)	0.465513	1::1	0.3(0.02, 4.88)	0.40061	5::1	3.87(0.43, 34.77)	0.226703
EGR4	chr2	73518056	73520676	4::2	1.95(0.32, 11.69)	0.46553	4::2	1.95(0.32, 11.69)	0.46553	0::0	--	--
FBXO41	chr2	73481809	73511606	4::2	1.95(0.32, 11.69)	0.46553	4::2	1.95(0.32, 11.69)	0.46553	0::0	--	--
MACF1	chr1	39549838	39952810	1::3	0.42(0.04, 4.34)	0.465676	0::2	0(0, Inf)	0.988532	1::1	0.84(0.05, 14.14)	0.90261
PRLHR	chr10	120349508	120355160	1::2	0.39(0.03, 4.9)	0.465716	1::0	--	0.991818	0::2	0(0, Inf)	0.986393
ADIPOR2	chr12	1800235	1897839	5::3	1.78(0.38, 8.34)	0.465734	5::3	1.78(0.38, 8.34)	0.465734	0::0	--	--
LINC00909	chr18	72259009	72265071	1::2	0.39(0.03, 4.84)	0.465768	0::0	--	NA	1::2	0.39(0.03, 4.84)	0.465768
CD2BP2	chr16	30362093	30366629	2::3	0.5(0.08, 3.26)	0.465768	2::3	0.5(0.08, 3.26)	0.465768	0::0	--	--
MYLPF	chr16	30386122	30389312	2::3	0.5(0.08, 3.26)	0.465768	2::3	0.5(0.08, 3.26)	0.465768	0::0	--	--
TBC1D10B	chr16	30368422	30381815	2::3	0.5(0.08, 3.26)	0.465768	2::3	0.5(0.08, 3.26)	0.465768	0::0	--	--
KCNQ5	chr6	73331791	73908576	57::49	0.86(0.56, 1.3)	0.465793	57::48	0.86(0.57, 1.32)	0.494146	0::1	0(0, Inf)	0.992141
POT1	chr7	124462439	124570037	12::13	0.74(0.33, 1.67)	0.465907	11::12	0.75(0.32, 1.76)	0.509916	1::1	0.61(0.03, 10.6)	0.731006
RMC1	chr18	21083433	21111771	15::10	1.37(0.59, 3.17)	0.466062	15::10	1.37(0.59, 3.17)	0.466062	0::0	--	--
LINC02517	chr4	8321902	8325692	3::4	0.55(0.11, 2.78)	0.466221	3::4	0.55(0.11, 2.78)	0.466221	0::0	--	--
ZNF623	chr8	144718188	144735900	1::1	0.34(0.02, 6.19)	0.466251	1::1	0.34(0.02, 6.19)	0.466251	0::0	--	--
ADAMTS19-AS1	chr5	128795251	128796382	2::1	2.62(0.2, 35.21)	0.466347	2::1	2.62(0.2, 35.21)	0.466347	0::0	--	--
DCAF4	chr14	73393171	73426411	2::3	0.5(0.08, 3.24)	0.466348	0::0	--	NA	2::3	0.5(0.08, 3.24)	0.466348
DNAJB8	chr3	128181279	128186091	4::6	0.59(0.14, 2.46)	0.466464	4::6	0.59(0.14, 2.46)	0.466464	0::0	--	--
TNNI3K	chr1	74701070	75010110	4::3	1.78(0.38, 8.49)	0.466522	3::2	2(0.31, 12.82)	0.465693	1::1	1.35(0.07, 24.63)	0.838618
LOC284930	chr22	48027422	48251349	4::1	2.32(0.24, 22.21)	0.466662	3::1	1.79(0.17, 19.06)	0.62919	1::0	--	0.991886
ATP6V0A2	chr12	124196899	124246301	1::2	0.4(0.03, 4.82)	0.466682	1::1	1.2(0.07, 21.49)	0.902203	0::1	0(0, Inf)	0.991013
POSTN	chr13	38136722	38172905	5::2	1.94(0.33, 11.5)	0.466687	4::2	1.94(0.33, 11.5)	0.466687	1::0	0.67(0, Inf)	0.999779
FAM13C	chr10	61005888	61122352	20::13	1.31(0.63, 2.71)	0.466736	20::13	1.31(0.63, 2.71)	0.466736	0::0	--	--
NCKAP5	chr2	133429361	134326034	13::8	1.44(0.54, 3.85)	0.466748	13::7	1.52(0.55, 4.19)	0.413896	0::1	0(0, Inf)	0.992381
LINC00658	chr20	5412602	5426394	4::4	0.58(0.13, 2.51)	0.466755	2::3	0.4(0.07, 2.4)	0.31428	2::1	1.32(0.09, 18.39)	0.838497
BRCA1	chr17	41196311	41277381	1189::1003	1.04(0.94, 1.15)	0.466801	930::834	1.03(0.92, 1.16)	0.5691	259::169	1.06(0.85, 1.31)	0.621853
OR56B1	chr11	5757677	5759753	1::2	0.4(0.03, 4.8)	0.466991	1::2	0.4(0.03, 4.8)	0.466991	0::0	--	--
GPRIN3	chr4	90157533	90228951	16::16	0.75(0.34, 1.64)	0.467135	15::14	0.8(0.35, 1.84)	0.600411	1::2	0.43(0.04, 4.99)	0.498279
POC5	chr5	74969948	75013262	2::2	0.41(0.04, 4.59)	0.467193	2::2	0.41(0.04, 4.59)	0.467193	0::0	--	--
GGTA1P	chr9	124217318	124262306	1::2	0.4(0.03, 4.75)	0.467287	1::1	1.15(0.07, 19.63)	0.923646	0::1	0(0, Inf)	0.991034
NDUFA10	chr2	240912048	240964819	10::6	1.49(0.51, 4.34)	0.467323	9::4	1.89(0.56, 6.32)	0.303581	1::2	0.46(0.03, 6.47)	0.566212
LINC02027	chr3	81043018	81144798	3::4	0.56(0.11, 2.71)	0.467332	3::4	0.56(0.11, 2.71)	0.467332	0::0	--	--
MSRB3	chr12	65672766	65860687	10::6	1.52(0.49, 4.72)	0.467342	10::6	1.52(0.49, 4.72)	0.467342	0::0	--	--
NSF	chr17	266211	380618	4::5	0.58(0.14, 2.5)	0.467441	4::4	0.75(0.16, 3.57)	0.722028	0::1	0(0, Inf)	0.991373
HIPK1	chr1	114472465	114520491	11::16	0.73(0.31, 1.71)	0.467462	11::16	0.73(0.31, 1.71)	0.467462	0::0	--	--
HIPK1-AS1	chr1	114466622	114471880	11::16	0.73(0.31, 1.71)	0.467462	11::16	0.73(0.31, 1.71)	0.467462	0::0	--	--
ZC3HAV1L	chr7	138710451	138720788	1::2	0.38(0.03, 5.06)	0.467482	0::2	0(0, Inf)	0.986514	1::0	--	0.991996
CNTNAP2	chr7	146471362	148118088	11::13	0.73(0.31, 1.71)	0.467603	10::12	0.76(0.31, 1.84)	0.538191	1::1	0.51(0.03, 8.48)	0.637651
ABCF3	chr3	183903862	183911795	1::3	0.42(0.04, 4.4)	0.467674	1::3	0.42(0.04, 4.4)	0.467674	0::0	--	--
AP2M1	chr3	183892633	183901879	1::3	0.42(0.04, 4.4)	0.467674	1::3	0.42(0.04, 4.4)	0.467674	0::0	--	--
DVL3	chr3	183873164	183891402	1::3	0.42(0.04, 4.4)	0.467674	1::3	0.42(0.04, 4.4)	0.467674	0::0	--	--
SERPINB6	chr6	2948392	2971801	51::37	1.18(0.75, 1.86)	0.46776	51::35	1.24(0.78, 1.96)	0.360672	0::2	0(0, Inf)	0.988263
PFKM	chr12	48499035	48540187	9::4	1.61(0.45, 5.82)	0.467798	9::4	1.61(0.45, 5.82)	0.467798	0::0	--	--
ZNF740	chr12	53574505	53588926	17::13	1.35(0.6, 3.04)	0.467842	17::12	1.5(0.65, 3.45)	0.343639	0::1	0(0, Inf)	0.991468
ACTL7A	chr9	111624545	111626036	1::2	0.4(0.03, 4.67)	0.467878	1::1	0.63(0.04, 10.13)	0.742292	0::1	0(0, Inf)	0.99168
LINC02181	chr16	87091389	87097597	3::1	2.52(0.21, 30.55)	0.467974	1::1	0.67(0.04, 10.93)	0.780558	2::0	--	0.984271
SELENOW	chr19	48281959	48287939	4::5	0.59(0.14, 2.45)	0.468115	3::3	0.97(0.17, 5.65)	0.974961	1::2	0.25(0.02, 2.85)	0.267102
FAM83E	chr19	49103856	49116694	139::109	1.11(0.84, 1.45)	0.468123	136::105	1.12(0.85, 1.49)	0.407761	3::4	0.68(0.15, 3.14)	0.61882
LINC01522	chr20	46608836	46618861	2::3	0.5(0.08, 3.23)	0.468148	0::0	--	NA	2::3	0.5(0.08, 3.23)	0.468148
LINC01523	chr20	46611969	46613057	2::3	0.5(0.08, 3.23)	0.468148	0::0	--	NA	2::3	0.5(0.08, 3.23)	0.468148
MELK	chr9	36572858	36677680	2::1	2.59(0.2, 34)	0.468149	1::1	1.84(0.1, 33.26)	0.680595	1::0	--	0.991867
FGF18	chr5	170846650	170884630	6::10	0.67(0.23, 1.98)	0.468337	6::9	0.71(0.23, 2.13)	0.53572	0::1	0(0, Inf)	0.992135
LINC02580	chr2	43324883	43329583	8::5	1.55(0.47, 5.1)	0.468425	8::5	1.55(0.47, 5.1)	0.468425	0::0	--	--
UGDH	chr4	39500374	39529059	4::3	0.55(0.11, 2.76)	0.46852	1::0	--	0.991456	3::3	0.33(0.06, 1.86)	0.210312
GTF3C1	chr16	27471933	27561234	3::2	2(0.31, 13.07)	0.4686	3::2	2(0.31, 13.07)	0.4686	0::0	--	--
CTRB2	chr16	75238000	75241059	1::2	0.41(0.04, 4.58)	0.468746	1::2	0.41(0.04, 4.58)	0.468746	0::0	--	--
FUOM	chr10	135168661	135171523	63::65	0.87(0.6, 1.27)	0.46883	63::65	0.87(0.6, 1.27)	0.46883	0::0	--	--
COL26A1	chr7	101006100	101202304	97::87	0.89(0.65, 1.22)	0.468973	17::27	0.61(0.31, 1.19)	0.147445	80::60	1(0.69, 1.44)	0.991869
GRASP	chr12	52404275	52409673	19::22	0.77(0.38, 1.57)	0.469229	19::22	0.77(0.38, 1.57)	0.469229	0::0	--	--
GRASP-AS1	chr12	52400033	52401439	19::22	0.77(0.38, 1.57)	0.469229	19::22	0.77(0.38, 1.57)	0.469229	0::0	--	--
MIR181A1HG	chr1	198777131	198906558	2::1	2.57(0.2, 33.34)	0.469388	2::1	2.57(0.2, 33.34)	0.469388	0::0	--	--
TTC9	chr14	71108632	71142083	13::7	1.42(0.55, 3.68)	0.469522	12::7	1.33(0.51, 3.49)	0.565255	1::0	--	0.991802
ZNF10	chr12	133707212	133736049	5::6	0.63(0.17, 2.23)	0.469528	0::0	--	NA	5::6	0.63(0.17, 2.23)	0.469528
ZNF891	chr12	133696554	133707059	5::6	0.63(0.17, 2.23)	0.469528	0::0	--	NA	5::6	0.63(0.17, 2.23)	0.469528
RCOR1	chr14	103058985	103196896	2::3	0.51(0.08, 3.2)	0.469568	0::1	0(0, Inf)	0.991876	2::2	0.62(0.09, 4.44)	0.631638
STARD6	chr18	51850861	51884228	5::7	0.64(0.19, 2.13)	0.469682	5::7	0.64(0.19, 2.13)	0.469682	0::0	--	--
NUDT2	chr9	34329566	34343697	1::1	0.35(0.02, 6.05)	0.469692	0::0	--	NA	1::1	0.35(0.02, 6.05)	0.469692
LINC01813	chr2	56301788	56317517	1::2	0.34(0.02, 6.39)	0.469692	0::0	--	NA	1::2	0.34(0.02, 6.39)	0.469692
SMPD4	chr2	130908964	130939330	15::11	1.36(0.59, 3.16)	0.469756	1::3	0.33(0.03, 3.29)	0.343996	14::8	1.81(0.7, 4.66)	0.219121
TOX3	chr16	52470328	52581055	89::78	0.88(0.63, 1.24)	0.469933	89::76	0.9(0.64, 1.27)	0.561162	0::2	0(0, Inf)	0.98809
VAT1	chr17	41166623	41174402	15::11	1.36(0.59, 3.14)	0.469939	15::11	1.36(0.59, 3.14)	0.469939	0::0	--	--
METTL7A	chr12	51318797	51326290	7::3	1.66(0.42, 6.51)	0.470001	7::3	1.66(0.42, 6.51)	0.470001	0::0	--	--
OR5H14	chr3	97868229	97869162	2::4	0.52(0.09, 3.09)	0.470077	2::4	0.52(0.09, 3.09)	0.470077	0::0	--	--
OR5H15	chr3	97887543	97888485	2::4	0.52(0.09, 3.09)	0.470077	2::4	0.52(0.09, 3.09)	0.470077	0::0	--	--
PKN2	chr1	89149826	89301938	9::5	1.54(0.48, 4.92)	0.470284	7::4	1.51(0.4, 5.71)	0.539505	2::1	1.61(0.14, 18.41)	0.702252
GK5	chr3	141876368	141944427	43::29	1.21(0.72, 2.05)	0.470293	0::0	--	NA	43::29	1.21(0.72, 2.05)	0.470293
HPCAL1	chr2	10508889	10567743	70::50	1.16(0.78, 1.73)	0.47048	66::50	1.1(0.73, 1.64)	0.65581	4::0	--	0.983329
LINC01451	chr9	139506479	139511633	618::503	1.05(0.92, 1.2)	0.470554	615::502	1.04(0.92, 1.19)	0.52256	3::1	5.05(0.44, 58.05)	0.193895
CYP1B1-AS1	chr2	38358246	38408993	18::9	1.38(0.58, 3.28)	0.47059	18::9	1.38(0.58, 3.28)	0.47059	0::0	--	--
ANGPTL4	chr19	8429038	8439254	34::36	0.83(0.49, 1.39)	0.47071	34::36	0.83(0.49, 1.39)	0.47071	0::0	--	--
LINC02483	chr4	76279285	76287776	1::2	0.39(0.03, 5.04)	0.470717	0::0	--	NA	1::2	0.39(0.03, 5.04)	0.470717
FBLL1	chr5	167956309	167957639	3::1	2.4(0.22, 25.73)	0.470856	2::1	1.59(0.12, 20.79)	0.724151	1::0	--	0.991668
FAM193A	chr4	2627158	2734302	19::21	0.78(0.4, 1.52)	0.470859	19::21	0.78(0.4, 1.52)	0.470859	0::0	--	--
RTL10	chr22	19833668	19842397	16::9	1.39(0.57, 3.39)	0.470988	16::7	1.95(0.74, 5.14)	0.179112	0::2	0(0, Inf)	0.987395
CNOT6	chr5	179921378	180005357	6::3	1.74(0.38, 7.89)	0.471005	6::2	3.24(0.59, 17.86)	0.177985	0::1	0(0, Inf)	0.990522
CLN6	chr15	68499329	68522066	1::2	0.41(0.03, 4.73)	0.471142	1::2	0.41(0.03, 4.73)	0.471142	0::0	--	--
DEFB131A	chr4	9446259	9452240	165::136	1.1(0.85, 1.41)	0.471201	33::18	1.45(0.79, 2.67)	0.226646	132::118	1.03(0.78, 1.37)	0.823831
NUMBL	chr19	41171811	41196556	12::15	0.73(0.31, 1.73)	0.471204	11::13	0.84(0.34, 2.1)	0.714813	1::2	0.23(0.02, 3.28)	0.277131
ZNF628	chr19	55987983	55995854	30::24	1.25(0.68, 2.27)	0.471238	30::24	1.25(0.68, 2.27)	0.471238	0::0	--	--
VPS13A	chr9	79792449	80036453	3::1	2.3(0.24, 22.26)	0.471252	3::1	2.3(0.24, 22.26)	0.471252	0::0	--	--
ADD1	chr4	2845570	2931789	26::20	1.27(0.66, 2.42)	0.471258	25::19	1.25(0.65, 2.43)	0.500678	1::1	1.63(0.07, 37.96)	0.761452
THEG	chr19	361746	376026	1::2	0.41(0.04, 4.61)	0.471334	1::2	0.41(0.04, 4.61)	0.471334	0::0	--	--
ISOC2	chr19	55964351	55973009	22::20	1.28(0.65, 2.52)	0.471345	22::20	1.28(0.65, 2.52)	0.471345	0::0	--	--
VPS13B	chr8	100025493	100889814	4::5	0.6(0.15, 2.41)	0.471682	3::5	0.44(0.1, 1.98)	0.281405	1::0	--	0.991638
USP3	chr15	63796791	63886832	6::3	1.7(0.4, 7.16)	0.471761	6::3	1.7(0.4, 7.16)	0.471761	0::0	--	--
HLA-C	chr6	2532133	2535465	723::580	0.96(0.85, 1.08)	0.471808	646::499	0.98(0.86, 1.11)	0.741071	79::83	0.82(0.58, 1.15)	0.241108
CMSS1	chr3	99833773	99897476	3::3	1.88(0.34, 10.41)	0.471903	3::3	1.88(0.34, 10.41)	0.471903	0::0	--	--
FILIP1L	chr3	99551987	99595047	3::3	1.88(0.34, 10.41)	0.471903	3::3	1.88(0.34, 10.41)	0.471903	0::0	--	--
BRD9	chr5	863849	892637	21::18	0.78(0.39, 1.55)	0.471919	13::12	0.59(0.25, 1.42)	0.240352	8::6	1.22(0.39, 3.83)	0.730755
KYAT3	chr1	89386726	89458431	1::1	0.35(0.02, 5.98)	0.472069	0::0	--	NA	1::1	0.35(0.02, 5.98)	0.472069
RBMXL1	chr1	89445138	89458312	1::1	0.35(0.02, 5.98)	0.472069	0::0	--	NA	1::1	0.35(0.02, 5.98)	0.472069
MIR6726	chr1	1231489	1231550	2650::2232	0.97(0.91, 1.04)	0.472123	2644::2227	0.97(0.91, 1.04)	0.472084	6::5	0.99(0.29, 3.41)	0.983536
MMP15	chr16	58059657	58080804	16::17	0.76(0.37, 1.59)	0.472161	16::17	0.76(0.37, 1.59)	0.472161	0::0	--	--
LTK	chr15	41795834	41806025	17::23	0.78(0.39, 1.54)	0.472167	17::23	0.78(0.39, 1.54)	0.472167	0::0	--	--
CELSR3	chr3	48673895	48700319	15::16	0.76(0.36, 1.61)	0.472224	15::16	0.76(0.36, 1.61)	0.472224	0::0	--	--
MIR4793	chr3	48681626	48681713	15::16	0.76(0.36, 1.61)	0.472224	15::16	0.76(0.36, 1.61)	0.472224	0::0	--	--
MIR6824	chr3	48671068	48671131	15::16	0.76(0.36, 1.61)	0.472224	15::16	0.76(0.36, 1.61)	0.472224	0::0	--	--
SLC26A6	chr3	48663155	48672894	15::16	0.76(0.36, 1.61)	0.472224	15::16	0.76(0.36, 1.61)	0.472224	0::0	--	--
TMEM89	chr3	48658191	48659202	15::16	0.76(0.36, 1.61)	0.472224	15::16	0.76(0.36, 1.61)	0.472224	0::0	--	--
C20orf203	chr20	31219426	31261743	3::3	0.54(0.1, 2.92)	0.472229	2::3	0.31(0.04, 2.16)	0.236664	1::0	--	0.991609
TAF2	chr8	120743013	120845081	3::3	0.53(0.1, 2.95)	0.472282	1::3	0.25(0.02, 2.46)	0.23373	2::0	--	0.988134
LINC00560	chr13	89279106	89282651	3::2	2.04(0.29, 14.25)	0.472303	3::1	4.13(0.36, 46.83)	0.25255	0::1	0(0, Inf)	0.991845
FOXRED1	chr11	126139048	126148021	2::1	2.5(0.21, 30.45)	0.472373	2::1	2.5(0.21, 30.45)	0.472373	0::0	--	--
FPGT-TNNI3K	chr1	74663895	74930609	5::4	1.66(0.42, 6.63)	0.472395	3::2	2(0.31, 12.81)	0.465704	2::2	1.31(0.16, 10.67)	0.801449
UBR5	chr8	103264501	103424928	41::32	1.2(0.73, 1.96)	0.472418	39::31	1.19(0.72, 1.97)	0.492495	2::1	1.38(0.1, 19.56)	0.813114
NPRL3	chr16	135384	188672	9::4	1.65(0.42, 6.45)	0.472452	6::3	1.71(0.31, 9.29)	0.5343	3::1	1.54(0.16, 14.99)	0.709173
ZNF264	chr19	57702867	57734214	4::2	1.97(0.31, 12.6)	0.472677	4::2	1.97(0.31, 12.6)	0.472677	0::0	--	--
LINC02539	chr6	138051306	138060174	3::2	1.99(0.3, 13.05)	0.472722	3::2	1.99(0.3, 13.05)	0.472722	0::0	--	--
RCC1	chr1	28832454	28865708	5::6	0.64(0.19, 2.15)	0.472725	5::6	0.64(0.19, 2.15)	0.472725	0::0	--	--
SNHG3	chr1	28832454	28837404	5::6	0.64(0.19, 2.15)	0.472725	5::6	0.64(0.19, 2.15)	0.472725	0::0	--	--
SNORA73A	chr1	28833876	28834083	5::6	0.64(0.19, 2.15)	0.472725	5::6	0.64(0.19, 2.15)	0.472725	0::0	--	--
SNORA73B	chr1	28835069	28835274	5::6	0.64(0.19, 2.15)	0.472725	5::6	0.64(0.19, 2.15)	0.472725	0::0	--	--
ACTRT2	chr1	2938030	2939467	34::32	0.83(0.49, 1.39)	0.472733	32::32	0.8(0.47, 1.35)	0.398434	2::0	--	0.991583
MAN1C1	chr1	25943958	26112698	2::5	0.52(0.09, 3.12)	0.47274	2::5	0.52(0.09, 3.12)	0.47274	0::0	--	--
MUC16	chr19	8959519	9092018	4::4	0.57(0.12, 2.65)	0.472763	2::2	0.43(0.03, 5.27)	0.507801	2::2	0.68(0.09, 4.92)	0.704839
SYCP1	chr1	115397423	115537990	9::5	1.51(0.49, 4.66)	0.472801	9::5	1.51(0.49, 4.66)	0.472801	0::0	--	--
SGCD	chr5	155753766	156194798	1::2	0.4(0.03, 4.89)	0.472804	1::2	0.4(0.03, 4.89)	0.472804	0::0	--	--
HOXB-AS3	chr17	46669653	46679703	51::50	0.85(0.55, 1.32)	0.47286	48::47	0.86(0.55, 1.35)	0.507928	3::3	0.78(0.15, 3.99)	0.764824
ZMAT4	chr8	40388110	40755345	3::1	2.36(0.23, 24.47)	0.472873	2::1	1.55(0.12, 19.3)	0.73384	1::0	--	0.991638
SFMBT2	chr10	7200585	7453448	14::10	1.37(0.58, 3.2)	0.472989	14::9	1.48(0.61, 3.55)	0.383893	0::1	0(0, Inf)	0.991875
CLEC4C	chr12	7881978	7899971	5::2	1.91(0.33, 11.13)	0.472997	1::0	--	0.991803	4::2	1.56(0.25, 9.91)	0.638225
METTL7B	chr12	56075519	56078394	9::5	1.53(0.48, 4.93)	0.473181	9::5	1.53(0.48, 4.93)	0.473181	0::0	--	--
CEP43	chr6	167412804	167455906	6::3	1.67(0.41, 6.83)	0.473284	6::3	1.67(0.41, 6.83)	0.473284	0::0	--	--
MIR3939	chr6	167411294	167411400	6::3	1.67(0.41, 6.83)	0.473284	6::3	1.67(0.41, 6.83)	0.473284	0::0	--	--
ANKLE1	chr19	17392709	17398455	228::179	1.08(0.87, 1.34)	0.473303	228::179	1.08(0.87, 1.34)	0.473303	0::0	--	--
HBA1	chr16	226678	227521	12::6	1.5(0.5, 4.51)	0.473331	12::6	1.5(0.5, 4.51)	0.473331	0::0	--	--
HBA2	chr16	222874	223709	12::6	1.5(0.5, 4.51)	0.473331	12::6	1.5(0.5, 4.51)	0.473331	0::0	--	--
HBM	chr16	215976	216763	12::6	1.5(0.5, 4.51)	0.473331	12::6	1.5(0.5, 4.51)	0.473331	0::0	--	--
HBQ1	chr16	230457	231178	12::6	1.5(0.5, 4.51)	0.473331	12::6	1.5(0.5, 4.51)	0.473331	0::0	--	--
TLR3	chr4	186990309	187009227	23::32	0.81(0.45, 1.46)	0.473367	22::29	0.87(0.47, 1.62)	0.66457	1::3	0.3(0.03, 3.11)	0.314783
MIR4499	chr13	21007916	21007985	27::18	1.27(0.66, 2.45)	0.473372	27::18	1.27(0.66, 2.45)	0.473372	0::0	--	--
RHOT1	chr17	30469472	30552790	2::2	2.21(0.25, 19.19)	0.47355	2::2	2.21(0.25, 19.19)	0.47355	0::0	--	--
HAUS3	chr4	2230093	2243848	343::278	1.07(0.89, 1.28)	0.473753	343::277	1.07(0.89, 1.28)	0.473753	0::1	--	--
POLN	chr4	2073644	2243848	343::278	1.07(0.89, 1.28)	0.473753	343::277	1.07(0.89, 1.28)	0.473753	0::1	--	--
PHF14	chr7	11013498	11149948	6::7	0.66(0.21, 2.07)	0.47378	6::4	1.09(0.29, 4.06)	0.900027	0::3	0(0, Inf)	0.983847
CERKL	chr2	182401400	182521834	10::12	0.73(0.31, 1.74)	0.473894	10::12	0.73(0.31, 1.74)	0.473894	0::0	--	--
OR7A17	chr19	14991237	14992167	1::1	0.34(0.02, 6.61)	0.473937	0::0	--	NA	1::1	0.34(0.02, 6.61)	0.473937
LINC02546	chr11	29615959	29652221	1::3	0.43(0.04, 4.35)	0.473952	1::3	0.43(0.04, 4.35)	0.473952	0::0	--	--
LPIN1	chr2	11817669	11967533	1::2	0.4(0.03, 4.9)	0.474081	1::2	0.4(0.03, 4.9)	0.474081	0::0	--	--
NOVA1	chr14	26912298	27066288	22::13	1.29(0.64, 2.63)	0.474093	22::13	1.29(0.64, 2.63)	0.474093	0::0	--	--
UNC45A	chr15	91478115	91497323	81::61	1.14(0.8, 1.64)	0.47421	81::61	1.14(0.8, 1.64)	0.47421	0::0	--	--
JADE2	chr5	133861359	133918917	7::3	1.69(0.4, 7.11)	0.474284	7::3	1.69(0.4, 7.11)	0.474284	0::0	--	--
WNK2	chr9	95947211	96081655	68::62	0.87(0.59, 1.28)	0.474367	68::62	0.87(0.59, 1.28)	0.474367	0::0	--	--
MRPL45	chr17	36453133	36479094	12::4	1.55(0.46, 5.21)	0.474523	11::4	1.4(0.41, 4.81)	0.593805	1::0	--	0.991794
MIR759	chr13	53384184	53384275	1::2	0.41(0.04, 4.66)	0.474539	1::2	0.41(0.04, 4.66)	0.474539	0::0	--	--
EIF3L	chr22	38245425	38285414	3::4	0.52(0.09, 3.13)	0.474678	2::3	0.4(0.03, 4.57)	0.45905	1::1	0.75(0.05, 12.06)	0.83914
MIR659	chr22	38243684	38243781	3::4	0.52(0.09, 3.13)	0.474678	2::3	0.4(0.03, 4.57)	0.45905	1::1	0.75(0.05, 12.06)	0.83914
TRNAU1AP	chr1	28879528	28905057	4::5	0.61(0.16, 2.34)	0.474686	4::5	0.61(0.16, 2.34)	0.474686	0::0	--	--
LOC105372440	chr19	51279402	51289467	3::1	2.67(0.18, 39.4)	0.474729	3::1	2.67(0.18, 39.4)	0.474729	0::0	--	--
NFKBIE	chr6	44225902	44233288	22::26	0.79(0.42, 1.5)	0.474798	22::26	0.79(0.42, 1.5)	0.474798	0::0	--	--
LILRB1	chr19	55141967	55148981	15::10	1.38(0.57, 3.38)	0.474927	11::5	2.56(0.8, 8.17)	0.11332	4::5	0.46(0.11, 2.01)	0.301784
MAFK	chr7	1570337	1582679	816::669	1.04(0.93, 1.17)	0.474982	816::667	1.05(0.93, 1.18)	0.429	0::2	0(0, Inf)	0.987285
EFNA3	chr1	155051312	155060014	43::28	1.21(0.72, 2.04)	0.475232	42::28	1.18(0.7, 1.99)	0.540558	1::0	--	0.991665
NAALAD2	chr11	89867830	89926062	6::6	0.65(0.2, 2.14)	0.475354	4::3	0.75(0.16, 3.56)	0.719208	2::3	0.51(0.08, 3.53)	0.498717
RRAGA	chr9	19049424	19051021	4::4	0.54(0.1, 2.93)	0.475526	4::3	0.64(0.1, 3.92)	0.62915	0::1	0(0, Inf)	0.991891
WFDC8	chr20	44180400	44207923	3::1	2.32(0.23, 23.33)	0.475548	3::1	2.32(0.23, 23.33)	0.475548	0::0	--	--
FGF4	chr11	69585790	69590109	28::29	0.81(0.44, 1.46)	0.475603	28::28	0.85(0.46, 1.54)	0.584065	0::1	0(0, Inf)	0.991316
USP18	chr22	18632936	18660162	1::2	0.42(0.04, 4.62)	0.475818	0::0	--	NA	1::2	0.42(0.04, 4.62)	0.475818
CNTFR-AS1	chr9	34568009	34583070	4::8	0.62(0.16, 2.34)	0.475826	4::8	0.62(0.16, 2.34)	0.475826	0::0	--	--
FBRSL1	chr12	133066736	133161773	252::210	0.93(0.76, 1.14)	0.475975	209::181	0.88(0.7, 1.09)	0.241594	43::30	1.21(0.73, 2.02)	0.45453
ADRA1A	chr8	26623370	26723172	5::3	1.78(0.36, 8.68)	0.476014	5::3	1.78(0.36, 8.68)	0.476014	0::0	--	--
TSPAN13	chr7	16793379	16824161	7::11	0.68(0.24, 1.94)	0.476031	7::11	0.68(0.24, 1.94)	0.476031	0::0	--	--
FEM1A	chr19	4791745	4801285	5::7	0.65(0.2, 2.11)	0.476128	5::7	0.65(0.2, 2.11)	0.476128	0::0	--	--
P4HA3	chr11	73977701	74022685	6::4	1.65(0.42, 6.55)	0.476195	5::4	1.58(0.39, 6.42)	0.522776	1::0	--	0.992493
MIR1268A	chr15	22513228	22513280	1933::1593	1.03(0.95, 1.11)	0.476572	70::67	0.87(0.6, 1.26)	0.470339	1871::1532	1.03(0.96, 1.12)	0.390788
DNAJC27-AS1	chr2	25194980	25262566	17::13	1.33(0.6, 2.95)	0.476807	17::11	1.53(0.67, 3.52)	0.31422	0::2	0(0, Inf)	0.987726
NCBP2-AS1	chr3	196666747	196669405	5::3	1.78(0.36, 8.81)	0.476915	5::3	1.78(0.36, 8.81)	0.476915	0::0	--	--
NCBP2AS2	chr3	196669544	196670414	5::3	1.78(0.36, 8.81)	0.476915	5::3	1.78(0.36, 8.81)	0.476915	0::0	--	--
RPL23AP53	chr8	158344	182318	3::6	0.59(0.14, 2.51)	0.47694	2::2	1.42(0.17, 11.61)	0.744266	1::4	0.27(0.03, 2.53)	0.250358
LINC01977	chr17	77797250	77801503	54::45	1.18(0.75, 1.84)	0.477032	53::45	1.15(0.73, 1.8)	0.541325	1::0	--	0.99154
STPG2	chr4	98480022	99064627	9::10	0.71(0.27, 1.84)	0.477046	8::9	0.74(0.27, 2.02)	0.558669	1::1	0.43(0.02, 10.71)	0.603304
PUS7	chr7	105096947	105148967	5::5	1.63(0.42, 6.26)	0.477087	5::4	1.79(0.44, 7.29)	0.413954	0::1	0(0, Inf)	0.992534
LOC102723439	chr10	76266255	76289082	27::19	1.26(0.67, 2.36)	0.477099	27::19	1.26(0.67, 2.36)	0.477099	0::0	--	--
TJP3	chr19	3721734	3750811	8::12	0.71(0.27, 1.84)	0.477124	7::12	0.63(0.23, 1.71)	0.366345	1::0	--	0.991791
TSPAN18	chr11	44748511	44953974	1::3	0.43(0.04, 4.46)	0.477137	1::3	0.43(0.04, 4.46)	0.477137	0::0	--	--
HLA-DQA2	chr6	4046349	4052145	8::7	0.67(0.22, 2.02)	0.477166	5::7	0.43(0.12, 1.55)	0.199254	3::0	--	0.985785
ATP9B	chr18	76829393	77138282	23::13	1.32(0.61, 2.84)	0.477265	20::12	1.36(0.61, 3.04)	0.455473	3::1	1.01(0.1, 10.71)	0.992665
DNAH3	chr16	20944432	21162167	1::2	0.41(0.04, 4.7)	0.477278	1::2	0.41(0.04, 4.7)	0.477278	0::0	--	--
TCL1A	chr14	96176283	96180462	1::1	0.32(0.01, 7.34)	0.477601	0::1	0(0, Inf)	0.991393	1::0	--	0.992635
CCN5	chr20	43343484	43356453	3::1	2.31(0.23, 23.12)	0.477614	2::1	1.92(0.17, 21.32)	0.596625	1::0	--	0.992109
MAMDC4	chr9	139746797	139755251	357::333	0.94(0.8, 1.11)	0.477655	357::332	0.95(0.8, 1.12)	0.507344	0::1	0(0, Inf)	0.991304
POM121L9P	chr22	24647588	24661492	4::2	1.91(0.32, 11.33)	0.477692	3::2	1.41(0.21, 9.43)	0.719896	1::0	--	0.991554
TCTE1	chr6	44246470	44265435	19::23	0.78(0.4, 1.53)	0.477704	19::23	0.78(0.4, 1.53)	0.477704	0::0	--	--
COL24A1	chr1	86194915	86622154	18::14	1.3(0.63, 2.72)	0.478088	16::14	1.11(0.52, 2.37)	0.782537	2::0	--	0.987526
CPED1	chr7	120628764	120937496	9::11	0.71(0.27, 1.85)	0.478154	8::10	0.65(0.24, 1.75)	0.390843	1::1	--	0.992027
NEBL	chr10	21068902	21463116	9::7	1.46(0.51, 4.17)	0.478173	8::6	1.5(0.49, 4.62)	0.481395	1::1	1.24(0.07, 22.29)	0.885322
ESAM	chr11	124623022	124632186	27::29	0.81(0.45, 1.45)	0.478351	27::29	0.81(0.45, 1.45)	0.478351	0::0	--	--
LOC101929340	chr11	124629029	124635816	27::29	0.81(0.45, 1.45)	0.478351	27::29	0.81(0.45, 1.45)	0.478351	0::0	--	--
VSIG2	chr11	124617369	124622151	27::29	0.81(0.45, 1.45)	0.478351	27::29	0.81(0.45, 1.45)	0.478351	0::0	--	--
ARHGEF37	chr5	148961060	149014530	8::4	1.55(0.46, 5.26)	0.478394	7::4	1.38(0.4, 4.82)	0.609804	1::0	--	0.99174
ABCB1	chr7	87133178	87342639	10::5	1.53(0.47, 4.92)	0.478426	9::5	1.23(0.37, 4.06)	0.738792	1::0	--	0.991064
MRPS23	chr17	55912141	55927405	4::2	1.89(0.33, 10.97)	0.478438	4::2	1.89(0.33, 10.97)	0.478438	0::0	--	--
MRPL23	chr11	1968561	1977829	106::101	0.9(0.67, 1.21)	0.478448	105::101	0.9(0.67, 1.21)	0.470408	1::0	--	0.99279
C17orf49	chr17	6918100	6920839	19::14	1.31(0.62, 2.79)	0.478453	19::14	1.31(0.62, 2.79)	0.478453	0::0	--	--
RNASEK	chr17	6915735	6917852	19::14	1.31(0.62, 2.79)	0.478453	19::14	1.31(0.62, 2.79)	0.478453	0::0	--	--
RNASEK-C17orf49	chr17	6915735	6920843	19::14	1.31(0.62, 2.79)	0.478453	19::14	1.31(0.62, 2.79)	0.478453	0::0	--	--
MIPEP	chr13	24304327	24463539	5::2	1.87(0.33, 10.49)	0.478503	4::2	1.8(0.31, 10.31)	0.51115	1::0	--	0.992762
CHMP7	chr8	23104153	23119512	40::27	1.2(0.72, 2.01)	0.478587	40::27	1.2(0.72, 2.01)	0.478587	0::0	--	--
MFHAS1	chr8	8640864	8751140	4::1	2.28(0.23, 22.47)	0.478631	3::1	1.53(0.13, 17.47)	0.733397	1::0	--	0.991638
BHMT	chr5	78407631	78428111	60::53	0.86(0.56, 1.31)	0.478773	50::48	0.76(0.48, 1.21)	0.247371	10::5	1.7(0.54, 5.32)	0.364464
SIGLEC6	chr19	52021072	52034924	2::1	2.57(0.19, 35.19)	0.478909	2::1	2.57(0.19, 35.19)	0.478909	0::0	--	--
MIR6792	chr19	7682324	7682391	33::35	0.83(0.5, 1.38)	0.47901	32::35	0.81(0.49, 1.35)	0.4194	1::0	--	0.991777
LOC105369332	chr11	62599705	62601513	19::12	1.31(0.62, 2.79)	0.479072	19::12	1.31(0.62, 2.79)	0.479072	0::0	--	--
RNU2-1	chr11	62609095	62609281	19::12	1.31(0.62, 2.79)	0.479072	19::12	1.31(0.62, 2.79)	0.479072	0::0	--	--
SLC3A2	chr11	62623580	62656332	19::12	1.31(0.62, 2.79)	0.479072	19::12	1.31(0.62, 2.79)	0.479072	0::0	--	--
SNHG1	chr11	62619449	62623357	19::12	1.31(0.62, 2.79)	0.479072	19::12	1.31(0.62, 2.79)	0.479072	0::0	--	--
SNORD22	chr11	62620381	62620507	19::12	1.31(0.62, 2.79)	0.479072	19::12	1.31(0.62, 2.79)	0.479072	0::0	--	--
SNORD25	chr11	62623036	62623103	19::12	1.31(0.62, 2.79)	0.479072	19::12	1.31(0.62, 2.79)	0.479072	0::0	--	--
SNORD26	chr11	62622763	62622838	19::12	1.31(0.62, 2.79)	0.479072	19::12	1.31(0.62, 2.79)	0.479072	0::0	--	--
SNORD27	chr11	62622483	62622555	19::12	1.31(0.62, 2.79)	0.479072	19::12	1.31(0.62, 2.79)	0.479072	0::0	--	--
SNORD28	chr11	62622092	62622167	19::12	1.31(0.62, 2.79)	0.479072	19::12	1.31(0.62, 2.79)	0.479072	0::0	--	--
SNORD29	chr11	62621375	62621440	19::12	1.31(0.62, 2.79)	0.479072	19::12	1.31(0.62, 2.79)	0.479072	0::0	--	--
SNORD30	chr11	62621134	62621204	19::12	1.31(0.62, 2.79)	0.479072	19::12	1.31(0.62, 2.79)	0.479072	0::0	--	--
SNORD31	chr11	62620797	62620865	19::12	1.31(0.62, 2.79)	0.479072	19::12	1.31(0.62, 2.79)	0.479072	0::0	--	--
STX5	chr11	62574331	62599523	19::12	1.31(0.62, 2.79)	0.479072	19::12	1.31(0.62, 2.79)	0.479072	0::0	--	--
WDR74	chr11	62600376	62607628	19::12	1.31(0.62, 2.79)	0.479072	19::12	1.31(0.62, 2.79)	0.479072	0::0	--	--
ARHGEF26	chr3	153839178	153975614	2::2	0.49(0.07, 3.55)	0.479094	2::2	0.49(0.07, 3.55)	0.479094	0::0	--	--
CASC1	chr12	25261222	25348094	2::4	0.52(0.09, 3.15)	0.479445	1::3	0.36(0.03, 3.79)	0.395066	1::1	1.01(0.05, 20.34)	0.992673
ETFRF1	chr12	25348170	25358077	2::4	0.52(0.09, 3.15)	0.479445	1::3	0.36(0.03, 3.79)	0.395066	1::1	1.01(0.05, 20.34)	0.992673
KRAS	chr12	25358179	25403863	2::4	0.52(0.09, 3.15)	0.479445	1::3	0.36(0.03, 3.79)	0.395066	1::1	1.01(0.05, 20.34)	0.992673
TYRO3	chr15	41851409	41875787	4::4	1.7(0.39, 7.41)	0.479452	4::4	1.7(0.39, 7.41)	0.479452	0::0	--	--
CPEB2-DT	chr4	14911584	15003669	17::10	1.35(0.59, 3.12)	0.479524	17::9	1.56(0.65, 3.7)	0.316525	0::1	0(0, Inf)	0.991074
NAALADL1	chr11	64812290	64826025	15::9	1.36(0.58, 3.23)	0.479621	15::9	1.36(0.58, 3.23)	0.479621	0::0	--	--
NAT1	chr8	18079176	18081198	37::37	0.84(0.51, 1.37)	0.47979	36::36	0.82(0.5, 1.36)	0.444029	1::1	1.6(0.08, 33.15)	0.762005
SEMA4A	chr1	156119734	156147542	5::2	1.83(0.34, 9.71)	0.479898	4::0	--	0.983579	1::2	0.5(0.04, 5.74)	0.580452
CACNA1B	chr9	140772233	141019069	7::5	1.56(0.45, 5.36)	0.479906	2::3	1.12(0.17, 7.39)	0.905572	5::2	2.06(0.36, 11.76)	0.417926
FDX2	chr19	10420720	10426691	7::4	1.58(0.44, 5.64)	0.480063	7::4	1.58(0.44, 5.64)	0.480063	0::0	--	--
C9orf40	chr9	77561498	77567828	40::35	0.84(0.51, 1.38)	0.480071	40::35	0.84(0.51, 1.38)	0.480071	0::0	--	--
CARNMT1-AS1	chr9	77567880	77612296	40::35	0.84(0.51, 1.38)	0.480071	40::35	0.84(0.51, 1.38)	0.480071	0::0	--	--
FTMT	chr5	121187576	121188523	1::2	0.41(0.03, 4.94)	0.480122	1::2	0.41(0.03, 4.94)	0.480122	0::0	--	--
SNORA68B	chr19	33099242	33099375	1::3	0.42(0.04, 4.62)	0.480134	1::3	0.42(0.04, 4.62)	0.480134	0::0	--	--
IRF2	chr4	185308882	185395704	9::5	1.52(0.47, 4.9)	0.480168	8::3	2.59(0.64, 10.5)	0.182125	1::2	0.21(0.02, 2.94)	0.24879
SCYL1	chr11	65292553	65306175	65::49	1.16(0.77, 1.73)	0.480258	65::48	1.17(0.78, 1.76)	0.437508	0::1	0(0, Inf)	0.991855
OCIAD1	chr4	48833059	48863834	3::4	0.57(0.12, 2.71)	0.480426	3::3	0.62(0.12, 3.11)	0.563295	0::1	0(0, Inf)	0.992222
ZNF486	chr19	20278022	20311297	33::34	0.82(0.47, 1.42)	0.48047	31::33	0.79(0.45, 1.39)	0.411029	2::1	1.9(0.13, 27.35)	0.636606
LOC154449	chr6	170563421	170571657	11::12	0.72(0.28, 1.81)	0.480573	11::12	0.72(0.28, 1.81)	0.480573	0::0	--	--
ZNF321P	chr19	53430387	53445847	42::43	0.85(0.54, 1.34)	0.480656	2::0	--	0.988086	40::43	0.81(0.51, 1.28)	0.364151
MAP2K7	chr19	7968761	7979363	18::23	0.79(0.4, 1.54)	0.480747	18::23	0.79(0.4, 1.54)	0.480747	0::0	--	--
KRT6A	chr12	52880959	52887041	20::23	0.8(0.42, 1.5)	0.480819	19::21	0.86(0.45, 1.66)	0.655905	1::2	0.29(0.02, 3.42)	0.326598
PPIL2	chr22	22020272	22052202	2::3	0.42(0.04, 4.65)	0.480972	2::1	--	0.989537	0::2	0(0, Inf)	0.987356
TMEM240	chr1	1470157	1476004	30::25	0.81(0.45, 1.46)	0.4811	30::25	0.81(0.45, 1.46)	0.4811	0::0	--	--
LIMA1	chr12	50569570	50677303	7::6	1.51(0.48, 4.75)	0.481141	5::4	1.5(0.38, 5.86)	0.559274	2::2	1.53(0.18, 12.82)	0.693002
TSPAN14	chr10	82214020	82282386	5::7	0.64(0.19, 2.21)	0.481148	5::7	0.64(0.19, 2.21)	0.481148	0::0	--	--
LIPT2	chr11	74201563	74204769	2::2	2.14(0.26, 17.66)	0.481255	2::2	2.14(0.26, 17.66)	0.481255	0::0	--	--
LOC100287896	chr11	74204429	74209578	2::2	2.14(0.26, 17.66)	0.481255	2::2	2.14(0.26, 17.66)	0.481255	0::0	--	--
MB	chr22	36002810	36018576	1::2	0.42(0.04, 4.69)	0.481316	0::1	0(0, Inf)	0.991396	1::1	0.83(0.05, 13.57)	0.896364
KDM8	chr16	27215295	27233089	6::8	0.67(0.22, 2.03)	0.481429	6::8	0.67(0.22, 2.03)	0.481429	0::0	--	--
MIR4496	chr12	109029585	109029646	30::21	1.24(0.68, 2.24)	0.481447	30::21	1.24(0.68, 2.24)	0.481447	0::0	--	--
SMIM3	chr5	150157507	150176298	2::3	0.49(0.07, 3.51)	0.481471	2::3	0.49(0.07, 3.51)	0.481471	0::0	--	--
ADAM21P1	chr14	70712469	70714518	14::11	1.35(0.58, 3.14)	0.481554	7::6	0.97(0.3, 3.12)	0.958704	7::5	1.89(0.57, 6.28)	0.295854
POLR2J3	chr7	102178365	102213068	7::3	1.65(0.41, 6.68)	0.481628	7::3	1.65(0.41, 6.68)	0.481628	0::0	--	--
SPDYE2	chr7	102191678	102202757	7::3	1.65(0.41, 6.68)	0.481628	7::3	1.65(0.41, 6.68)	0.481628	0::0	--	--
SPDYE2B	chr7	102290771	102301847	7::3	1.65(0.41, 6.68)	0.481628	7::3	1.65(0.41, 6.68)	0.481628	0::0	--	--
LRRC9	chr14	60386430	60530277	3::1	2.27(0.23, 22.15)	0.481776	3::1	2.27(0.23, 22.15)	0.481776	0::0	--	--
HOXB3	chr17	46626231	46651810	110::95	0.89(0.65, 1.22)	0.481791	107::92	0.9(0.65, 1.24)	0.510338	3::3	0.78(0.15, 3.99)	0.764821
PIP5K1B	chr9	71320329	71624092	20::23	0.78(0.4, 1.54)	0.481853	16::21	0.75(0.36, 1.55)	0.435664	4::2	1.06(0.17, 6.58)	0.953635
LOC105371038	chr16	698457	699313	429::382	0.95(0.81, 1.1)	0.482102	429::382	0.95(0.81, 1.1)	0.482102	0::0	--	--
MCRIP2	chr16	693053	698474	429::382	0.95(0.81, 1.1)	0.482102	429::382	0.95(0.81, 1.1)	0.482102	0::0	--	--
POLE4	chr2	75185769	75197255	2::2	0.49(0.07, 3.52)	0.482102	0::0	--	NA	2::2	0.49(0.07, 3.52)	0.482102
CELF3	chr1	151672533	151689279	2::1	2.52(0.19, 33.19)	0.482205	2::1	2.52(0.19, 33.19)	0.482205	0::0	--	--
RIIAD1	chr1	151693997	151702281	2::1	2.52(0.19, 33.19)	0.482205	2::1	2.52(0.19, 33.19)	0.482205	0::0	--	--
ZNF804A	chr2	185463255	185804218	8::5	1.58(0.44, 5.61)	0.482248	8::5	1.58(0.44, 5.61)	0.482248	0::0	--	--
LOC440084	chr12	11583143	11639612	3::1	2.74(0.16, 45.87)	0.482328	1::0	--	0.992185	2::1	2.2(0.1, 47.81)	0.615761
PRKAG2	chr7	151253200	151511957	15::14	0.75(0.33, 1.68)	0.482472	14::14	0.69(0.3, 1.59)	0.386037	1::0	--	0.991781
ALDH9A1	chr1	165631452	165667799	13::19	0.76(0.36, 1.62)	0.482555	13::18	0.82(0.38, 1.77)	0.617185	0::1	0(0, Inf)	0.991341
SERPINA3	chr14	95078727	95090390	3::3	0.54(0.1, 2.98)	0.482577	1::0	--	0.991818	2::3	0.34(0.05, 2.38)	0.277178
PTBP1	chr19	797451	812312	119::92	1.11(0.83, 1.5)	0.482601	118::90	1.13(0.84, 1.52)	0.434818	1::2	0.45(0.03, 5.84)	0.537815
CCT8	chr21	30428647	30445969	3::1	2.28(0.23, 22.68)	0.482804	2::1	1.73(0.15, 19.71)	0.658085	1::0	--	0.991886
LTN1	chr21	30300465	30365198	3::1	2.28(0.23, 22.68)	0.482804	2::1	1.73(0.15, 19.71)	0.658085	1::0	--	0.991886
RWDD2B	chr21	30378079	30391692	3::1	2.28(0.23, 22.68)	0.482804	2::1	1.73(0.15, 19.71)	0.658085	1::0	--	0.991886
USP16	chr21	30396937	30426807	3::1	2.28(0.23, 22.68)	0.482804	2::1	1.73(0.15, 19.71)	0.658085	1::0	--	0.991886
PSCA	chr8	143751714	143764143	99::95	0.9(0.66, 1.22)	0.482871	98::95	0.88(0.65, 1.2)	0.414737	1::0	--	0.990933
WWP1	chr8	87354775	87480732	3::2	2.02(0.28, 14.49)	0.482872	1::2	1.23(0.11, 13.72)	0.866717	2::0	--	0.987118
KPNA7	chr7	98771196	98805112	6::7	0.64(0.19, 2.22)	0.482989	6::5	0.86(0.23, 3.24)	0.819588	0::2	0(0, Inf)	0.986501
ORM1	chr9	117084907	117088759	8::9	0.7(0.26, 1.89)	0.483152	0::1	0(0, Inf)	0.991171	8::8	0.81(0.29, 2.26)	0.692404
ADAM9	chr8	38854504	38962779	3::1	2.27(0.23, 22.27)	0.483248	2::1	1.63(0.14, 18.53)	0.691648	1::0	--	0.991776
SNORD38D	chr8	38876134	38876204	3::1	2.27(0.23, 22.27)	0.483248	2::1	1.63(0.14, 18.53)	0.691648	1::0	--	0.991776
GLCCI1-DT	chr7	7989469	8008383	17::11	1.34(0.6, 3)	0.483347	15::11	1.17(0.51, 2.7)	0.710199	2::0	--	0.988001
CDAN1	chr15	43015741	43029326	3::5	0.57(0.12, 2.78)	0.483384	3::5	0.57(0.12, 2.78)	0.483384	0::0	--	--
CD164	chr6	109687716	109703670	10::13	0.73(0.31, 1.75)	0.483532	10::13	0.73(0.31, 1.75)	0.483532	0::0	--	--
IL33	chr9	6215806	6257983	7::6	1.51(0.48, 4.8)	0.483573	4::5	1.21(0.3, 4.91)	0.79014	3::1	2.58(0.26, 25.38)	0.417061
P2RX6	chr22	21369441	21382302	59::54	0.87(0.58, 1.29)	0.483612	58::53	0.87(0.58, 1.3)	0.488681	1::1	0.85(0.05, 15.89)	0.914616
ATP5IF1	chr1	28562634	28564611	4::2	1.9(0.32, 11.35)	0.483635	4::2	1.9(0.32, 11.35)	0.483635	0::0	--	--
KRIT1	chr7	91828282	91875414	5::4	1.67(0.4, 7.01)	0.483867	4::4	1.33(0.29, 6.14)	0.711464	1::0	--	0.991479
MIR1285-1	chr7	91833328	91833412	5::4	1.67(0.4, 7.01)	0.483867	4::4	1.33(0.29, 6.14)	0.711464	1::0	--	0.991479
LINC01960	chr2	174890007	174891885	24::17	1.26(0.66, 2.41)	0.483967	24::17	1.26(0.66, 2.41)	0.483967	0::0	--	--
VGLL3	chr3	86987122	87040299	84::76	0.88(0.62, 1.25)	0.484104	81::73	0.88(0.62, 1.26)	0.487984	3::3	0.92(0.18, 4.66)	0.915896
MCIDAS	chr5	54515391	54523143	9::4	1.57(0.44, 5.58)	0.484107	8::4	1.41(0.38, 5.16)	0.607435	1::0	--	0.99182
SIN3A	chr15	75661719	75744031	3::4	0.56(0.11, 2.87)	0.484303	3::4	0.56(0.11, 2.87)	0.484303	0::0	--	--
ANKRD24	chr19	4183350	4224811	1::2	0.42(0.04, 4.8)	0.484332	1::2	0.42(0.04, 4.8)	0.484332	0::0	--	--
SIRT6	chr19	4174105	4182303	1::2	0.42(0.04, 4.8)	0.484332	1::2	0.42(0.04, 4.8)	0.484332	0::0	--	--
FLRT1	chr11	63871361	63886645	6::7	0.67(0.21, 2.08)	0.484745	6::7	0.67(0.21, 2.08)	0.484745	0::0	--	--
PTGIS	chr20	48120410	48184674	39::37	0.84(0.51, 1.37)	0.484874	38::37	0.81(0.49, 1.33)	0.408303	1::0	--	0.991502
AGT	chr1	230838269	230849868	12::11	0.73(0.3, 1.78)	0.48491	12::11	0.73(0.3, 1.78)	0.48491	0::0	--	--
RAP2B	chr3	152880014	152888415	12::13	0.74(0.32, 1.71)	0.484929	12::13	0.74(0.32, 1.71)	0.484929	0::0	--	--
LINC02510	chr4	138114909	138121102	18::9	1.35(0.58, 3.12)	0.485062	17::8	1.38(0.58, 3.32)	0.466967	1::1	0.98(0.05, 20.76)	0.988321
OR51J1	chr11	5423626	5425001	2::3	0.51(0.08, 3.36)	0.485092	2::2	0.94(0.11, 7.8)	0.95755	0::1	0(0, Inf)	0.99104
KCTD15	chr19	34287774	34306666	199::176	0.92(0.74, 1.15)	0.485116	199::176	0.92(0.74, 1.15)	0.485116	0::0	--	--
LOC101929188	chr6	33599020	33601522	94::89	0.89(0.64, 1.24)	0.485329	94::89	0.89(0.64, 1.24)	0.485329	0::0	--	--
DNHD1	chr11	6518509	6542090	6::7	0.65(0.2, 2.15)	0.485394	6::7	0.65(0.2, 2.15)	0.485394	0::0	--	--
RACGAP1	chr12	50382944	50419340	2::1	2.49(0.19, 32.3)	0.485415	0::0	--	NA	2::1	2.49(0.19, 32.3)	0.485415
PLA2G4A	chr1	186798031	186958113	11::10	0.73(0.31, 1.75)	0.485518	8::10	0.54(0.21, 1.38)	0.196729	3::0	--	0.985654
GPRIN1	chr5	176022802	176037157	10::13	0.72(0.29, 1.8)	0.485595	10::13	0.72(0.29, 1.8)	0.485595	0::0	--	--
IRAK2	chr3	10206602	10285429	3::1	2.43(0.2, 29.68)	0.48561	3::1	2.43(0.2, 29.68)	0.48561	0::0	--	--
GPR176	chr15	40091208	40212467	6::5	1.58(0.44, 5.69)	0.485633	6::4	1.86(0.48, 7.26)	0.371878	0::1	0(0, Inf)	0.992071
TOMM20L	chr14	58862647	58875420	25::24	0.81(0.45, 1.47)	0.485676	25::24	0.81(0.45, 1.47)	0.485676	0::0	--	--
ZNF528-AS1	chr19	52892092	52901010	2::4	0.44(0.04, 4.51)	0.485698	2::4	0.44(0.04, 4.51)	0.485698	0::0	--	--
ZNF880	chr19	52873175	52889046	2::4	0.44(0.04, 4.51)	0.485698	2::4	0.44(0.04, 4.51)	0.485698	0::0	--	--
BTG2	chr1	203274646	203278729	13::9	1.37(0.56, 3.35)	0.485765	13::9	1.37(0.56, 3.35)	0.485765	0::0	--	--
KCNE1B	chr21	35818987	35831942	24::13	1.3(0.62, 2.72)	0.485906	1::0	--	0.99171	23::13	1.24(0.59, 2.62)	0.573504
RESF1	chr12	32112348	32146041	10::5	1.48(0.49, 4.46)	0.485907	10::3	2.65(0.7, 9.98)	0.151156	0::2	0(0, Inf)	0.987369
EOGT	chr3	69024375	69062835	7::6	1.51(0.47, 4.83)	0.485913	7::6	1.51(0.47, 4.83)	0.485913	0::0	--	--
SLC17A3	chr6	25845083	25874471	4::2	1.9(0.31, 11.51)	0.485942	3::2	1.48(0.22, 9.98)	0.686907	1::0	--	0.991704
AFF1-AS1	chr4	87846045	87856002	5::3	1.71(0.38, 7.7)	0.485942	5::3	1.71(0.38, 7.7)	0.485942	0::0	--	--
MIR633	chr17	61021575	61021673	1::2	0.41(0.03, 4.96)	0.486047	1::2	0.41(0.03, 4.96)	0.486047	0::0	--	--
TUG1	chr22	31365196	31375380	4::2	1.93(0.3, 12.31)	0.486285	4::2	1.93(0.3, 12.31)	0.486285	0::0	--	--
DOCK5	chr8	25042203	25128735	2::1	2.47(0.19, 31.57)	0.486429	1::1	1.45(0.07, 28.37)	0.806273	1::0	--	0.991638
DAPP1	chr4	100737983	100791346	5::8	0.66(0.2, 2.13)	0.486487	5::7	0.71(0.22, 2.37)	0.581612	0::1	0(0, Inf)	0.991972
ZNF696	chr8	144373586	144382120	13::12	0.73(0.3, 1.76)	0.486604	13::12	0.73(0.3, 1.76)	0.486604	0::0	--	--
HSP90AB1	chr6	44214694	44221625	20::24	0.79(0.4, 1.54)	0.486777	20::24	0.79(0.4, 1.54)	0.486777	0::0	--	--
MIR4647	chr6	44221942	44222022	20::24	0.79(0.4, 1.54)	0.486777	20::24	0.79(0.4, 1.54)	0.486777	0::0	--	--
SLC35B2	chr6	44221837	44225308	20::24	0.79(0.4, 1.54)	0.486777	20::24	0.79(0.4, 1.54)	0.486777	0::0	--	--
ICAM3	chr19	10444451	10450300	6::3	1.66(0.4, 6.92)	0.486797	6::3	1.66(0.4, 6.92)	0.486797	0::0	--	--
RAVER1	chr19	10426888	10444205	6::3	1.66(0.4, 6.92)	0.486797	6::3	1.66(0.4, 6.92)	0.486797	0::0	--	--
TMPRSS5	chr11	113558271	113577030	1::2	0.35(0.02, 6.87)	0.486798	1::2	0.35(0.02, 6.87)	0.486798	0::0	--	--
OR52E4	chr11	5905522	5906461	39::51	0.85(0.55, 1.33)	0.486874	3::3	0.88(0.17, 4.66)	0.881346	36::48	0.85(0.54, 1.35)	0.496428
ACOT7	chr1	6324331	6453826	41::29	1.21(0.71, 2.05)	0.486901	41::29	1.21(0.71, 2.05)	0.486901	0::0	--	--
BTBD9	chr6	38136226	38607705	3::5	0.58(0.12, 2.7)	0.487034	3::2	1.15(0.17, 7.7)	0.885805	0::3	0(0, Inf)	0.985086
LTBP4	chr19	41107274	41135723	62::50	1.16(0.76, 1.77)	0.48713	62::50	1.16(0.76, 1.77)	0.48713	0::0	--	--
CRYAA	chr21	44590345	44592920	3::3	0.52(0.08, 3.27)	0.487145	2::3	0.35(0.04, 2.78)	0.318988	1::0	--	0.992123
CRYAA2	chr21	44590345	44592915	3::3	0.52(0.08, 3.27)	0.487145	2::3	0.35(0.04, 2.78)	0.318988	1::0	--	0.992123
ZNF138	chr7	64254805	64294058	3::5	0.58(0.13, 2.66)	0.487206	3::4	0.86(0.17, 4.21)	0.84991	0::1	0(0, Inf)	0.991022
LDLR	chr19	11200138	11244496	42::32	1.19(0.73, 1.93)	0.487278	42::31	1.21(0.74, 1.96)	0.452459	0::1	0(0, Inf)	0.992171
MLC1	chr22	50497819	50523855	25::25	0.81(0.45, 1.47)	0.487304	25::25	0.81(0.45, 1.47)	0.487304	0::0	--	--
DDX52	chr17	35969789	36003475	14::16	0.75(0.34, 1.68)	0.487357	14::16	0.75(0.34, 1.68)	0.487357	0::0	--	--
LINC02314	chr14	101908412	101910651	4::3	0.57(0.12, 2.79)	0.487576	2::2	0.43(0.05, 3.38)	0.42005	2::1	0.87(0.07, 11.09)	0.913454
SLC5A5	chr19	17982753	18005983	12::6	1.43(0.52, 3.94)	0.487593	11::6	1.33(0.47, 3.71)	0.590507	1::0	--	0.991808
PSG8	chr19	43258384	43269830	9::5	1.51(0.47, 4.78)	0.487626	0::0	--	NA	9::5	1.51(0.47, 4.78)	0.487626
GJE1	chr6	142454295	142456059	6::3	1.66(0.4, 6.88)	0.487713	6::3	1.66(0.4, 6.88)	0.487713	0::0	--	--
NMBR	chr6	142395620	142468259	6::4	1.66(0.4, 6.88)	0.487713	6::4	1.66(0.4, 6.88)	0.487713	0::0	--	--
PWRN3	chr15	24686273	24693114	320::255	1.07(0.89, 1.28)	0.48773	19::20	0.77(0.38, 1.54)	0.452072	301::235	1.09(0.91, 1.31)	0.358815
UBBP4	chr17	21729600	21731762	3::5	0.58(0.13, 2.66)	0.487805	1::0	--	0.990815	2::5	0.33(0.06, 1.78)	0.195976
CORO2A	chr9	100883256	100935174	5::2	1.9(0.31, 11.57)	0.487921	3::2	1.1(0.15, 8.29)	0.924633	2::0	--	0.98741
LINC01237	chr2	242823513	243020873	1310::1076	0.97(0.88, 1.06)	0.488024	1290::1062	0.96(0.87, 1.05)	0.37947	20::15	1.55(0.75, 3.23)	0.236443
NLRP6	chr11	278569	285388	207::165	1.08(0.87, 1.35)	0.488067	203::164	1.07(0.85, 1.34)	0.566122	4::1	4.51(0.37, 54.96)	0.237294
COL6A1	chr21	47401683	47424962	55::54	0.86(0.57, 1.3)	0.488166	54::53	0.87(0.57, 1.31)	0.495792	1::1	0.81(0.04, 16.76)	0.891575
MECOM	chr3	168801294	168864327	21::19	0.79(0.4, 1.54)	0.488371	20::19	0.76(0.38, 1.49)	0.418928	1::0	--	0.99191
CDIP1	chr16	4560670	4588774	7::10	0.7(0.26, 1.91)	0.488392	7::10	0.7(0.26, 1.91)	0.488392	0::0	--	--
FGD3	chr9	95726242	95798518	11::14	0.73(0.3, 1.76)	0.488506	11::14	0.73(0.3, 1.76)	0.488506	0::0	--	--
KRT85	chr12	52753789	52761265	45::37	0.84(0.52, 1.37)	0.48876	11::5	1(0.31, 3.29)	0.994469	34::32	0.81(0.48, 1.39)	0.445267
LY6G6C	chr6	2971994	2975093	9::11	0.72(0.29, 1.81)	0.488808	9::10	0.77(0.3, 1.97)	0.589679	0::1	0(0, Inf)	0.991779
SLAIN2	chr4	48343545	48428215	10::6	1.48(0.49, 4.54)	0.488946	10::6	1.48(0.49, 4.54)	0.488946	0::0	--	--
HS6ST1	chr2	129023053	129076442	44::31	1.19(0.73, 1.95)	0.488949	42::29	1.2(0.72, 2)	0.476779	2::2	1.01(0.13, 7.53)	0.993904
LINC01132	chr1	234859788	234867390	3::3	1.8(0.34, 9.43)	0.488974	2::2	1.92(0.25, 14.58)	0.530393	1::1	1.58(0.09, 27.88)	0.754917
PPP1R11	chr6	1327953	1331087	9::7	1.45(0.5, 4.2)	0.488993	9::7	1.45(0.5, 4.2)	0.488993	0::0	--	--
RNF39	chr6	1336635	1342221	9::7	1.45(0.5, 4.2)	0.488993	9::7	1.45(0.5, 4.2)	0.488993	0::0	--	--
HOXB13	chr17	46802126	46806112	5::6	0.65(0.19, 2.22)	0.489083	5::6	0.65(0.19, 2.22)	0.489083	0::0	--	--
MIR711	chr3	48616334	48616410	58::65	0.87(0.6, 1.28)	0.489134	58::65	0.87(0.6, 1.28)	0.489134	0::0	--	--
SMAP2	chr1	40840304	40888998	4::2	1.87(0.32, 11.02)	0.489351	3::2	1.53(0.24, 9.91)	0.654285	1::0	--	0.991833
MIR8054	chr11	23440650	23440736	5::8	0.66(0.2, 2.16)	0.489362	5::7	0.7(0.21, 2.39)	0.573135	0::1	0(0, Inf)	0.992072
IMPA1	chr8	82569150	82598589	3::2	1.93(0.3, 12.45)	0.489422	2::2	1.43(0.19, 11.02)	0.731111	1::0	--	0.991638
CACFD1	chr9	136325099	136335966	13::5	1.5(0.48, 4.73)	0.489457	13::5	1.5(0.48, 4.73)	0.489457	0::0	--	--
SLCO4C1	chr5	101569691	101631988	3::4	0.56(0.11, 2.9)	0.48964	3::3	0.77(0.13, 4.64)	0.774811	0::1	0(0, Inf)	0.991422
LOC101927402	chr2	64749322	64751289	4::3	1.77(0.35, 8.91)	0.489733	4::3	1.77(0.35, 8.91)	0.489733	0::0	--	--
MIR4434	chr2	64752646	64752699	4::3	1.77(0.35, 8.91)	0.489733	4::3	1.77(0.35, 8.91)	0.489733	0::0	--	--
CHL1	chr3	238278	451097	15::10	1.37(0.56, 3.35)	0.489844	8::4	1.67(0.47, 5.96)	0.432097	7::6	1.12(0.31, 4.04)	0.866725
SNORA17A	chr9	139621198	139621331	522::488	0.95(0.83, 1.09)	0.489944	522::487	0.96(0.83, 1.1)	0.513964	0::1	0(0, Inf)	0.991304
SNORA17B	chr9	139620555	139620689	522::488	0.95(0.83, 1.09)	0.489944	522::487	0.96(0.83, 1.1)	0.513964	0::1	0(0, Inf)	0.991304
LINC02370	chr12	131832014	131852100	4::6	0.63(0.17, 2.37)	0.489948	3::4	0.68(0.14, 3.37)	0.636151	1::2	0.52(0.05, 5.92)	0.599198
LOC101929698	chr20	31097761	31108088	4::2	1.91(0.3, 12.1)	0.489971	4::2	1.91(0.3, 12.1)	0.489971	0::0	--	--
NOL4L	chr20	31030861	31071293	4::2	1.91(0.3, 12.1)	0.489971	4::2	1.91(0.3, 12.1)	0.489971	0::0	--	--
FAM8A1	chr6	17600532	17611946	1::2	0.41(0.03, 5.09)	0.490023	0::0	--	NA	1::2	0.41(0.03, 5.09)	0.490023
LOC728752	chr19	36980528	36981942	3::1	2.37(0.2, 27.39)	0.49029	3::1	2.37(0.2, 27.39)	0.49029	0::0	--	--
ZNF260	chr19	37001588	37019173	3::1	2.37(0.2, 27.39)	0.49029	3::1	2.37(0.2, 27.39)	0.49029	0::0	--	--
ZNF529	chr19	37034514	37064194	3::1	2.37(0.2, 27.39)	0.49029	3::1	2.37(0.2, 27.39)	0.49029	0::0	--	--
ZNF566	chr19	36936020	36980463	3::1	2.37(0.2, 27.39)	0.49029	3::1	2.37(0.2, 27.39)	0.49029	0::0	--	--
SNORA114	chr7	2128546	2128687	15::6	1.44(0.51, 4.01)	0.490439	15::6	1.44(0.51, 4.01)	0.490439	0::0	--	--
NAPRT	chr8	144656954	144660500	349::266	1.06(0.89, 1.27)	0.490734	349::265	1.07(0.9, 1.27)	0.472438	0::1	0(0, Inf)	0.991856
LNPK	chr2	176788619	176867073	3::3	0.56(0.11, 2.88)	0.490768	3::3	0.56(0.11, 2.88)	0.490768	0::0	--	--
MNDA	chr1	158801140	158819292	19::12	1.3(0.62, 2.75)	0.490919	19::12	1.3(0.62, 2.75)	0.490919	0::0	--	--
TMEM204	chr16	1578678	1605569	96::75	1.12(0.81, 1.56)	0.491028	95::74	1.15(0.82, 1.6)	0.41327	1::1	0(0, Inf)	0.990821
EXOC2	chr6	485153	693139	6::5	0.6(0.14, 2.59)	0.491055	1::1	0.51(0.03, 10.36)	0.661894	5::4	0.63(0.12, 3.4)	0.588102
WDR33	chr2	128492952	128568745	3::4	0.52(0.08, 3.3)	0.49107	3::4	0.52(0.08, 3.3)	0.49107	0::0	--	--
LINC01592	chr8	69824037	70016425	3::4	0.59(0.13, 2.68)	0.491135	2::2	0.95(0.13, 6.9)	0.961313	1::2	0.3(0.03, 3.41)	0.333874
CLUAP1	chr16	3559893	3589051	263::222	0.93(0.77, 1.13)	0.491185	263::222	0.93(0.77, 1.13)	0.491185	0::0	--	--
LOC103344931	chr10	114583254	114587491	4::6	0.63(0.17, 2.36)	0.491252	4::6	0.63(0.17, 2.36)	0.491252	0::0	--	--
FOLR3	chr11	71846770	71850936	4::2	1.86(0.32, 10.96)	0.491286	4::2	1.86(0.32, 10.96)	0.491286	0::0	--	--
OR56A1	chr11	6047900	6048971	4::2	1.82(0.33, 10.09)	0.491301	4::2	1.82(0.33, 10.09)	0.491301	0::0	--	--
OR56A4	chr11	6023080	6024422	4::2	1.82(0.33, 10.09)	0.491301	4::2	1.82(0.33, 10.09)	0.491301	0::0	--	--
HNF1B	chr17	36046433	36105050	88::82	0.89(0.64, 1.24)	0.491304	88::82	0.89(0.64, 1.24)	0.491304	0::0	--	--
GIMAP7	chr7	150211959	150218161	2::1	2.41(0.2, 29.37)	0.491315	2::1	2.41(0.2, 29.37)	0.491315	0::0	--	--
HDGFL2	chr19	4472293	4502215	237::219	0.93(0.76, 1.14)	0.491398	237::219	0.93(0.76, 1.14)	0.491398	0::0	--	--
LURAP1	chr1	46669005	46686928	9::8	0.68(0.23, 2.02)	0.491482	7::8	0.47(0.14, 1.51)	0.20193	2::0	--	0.987675
PBLD	chr10	70042416	70092685	11::10	1.39(0.54, 3.55)	0.491498	10::10	1.29(0.5, 3.38)	0.598027	1::0	--	0.991766
KBTBD12	chr3	127634074	127706507	29::22	1.23(0.68, 2.22)	0.4915	29::22	1.23(0.68, 2.22)	0.4915	0::0	--	--
MYRIP	chr3	40141501	40301811	26::14	1.3(0.62, 2.72)	0.491521	25::14	1.21(0.57, 2.56)	0.618378	1::0	--	0.991377
CYHR1	chr8	145689207	145691084	830::739	0.96(0.86, 1.08)	0.491543	825::736	0.96(0.86, 1.07)	0.458582	5::3	1.72(0.37, 7.99)	0.487854
ZNF430	chr19	21203462	21242853	3::4	0.57(0.12, 2.81)	0.49158	3::4	0.57(0.12, 2.81)	0.49158	0::0	--	--
GALK2	chr15	49462443	49624078	4::3	1.79(0.34, 9.41)	0.491624	4::2	2.4(0.38, 15.31)	0.353767	0::1	0(0, Inf)	0.992154
LINC01562	chr1	51660766	51700768	1::1	0.38(0.02, 6.1)	0.49165	1::1	0.38(0.02, 6.1)	0.49165	0::0	--	--
RAB36	chr22	23487510	23507830	2::2	0.46(0.05, 4.24)	0.491665	2::2	0.46(0.05, 4.24)	0.491665	0::0	--	--
BOC	chr3	112930962	113006305	7::9	0.69(0.24, 1.98)	0.491677	7::9	0.69(0.24, 1.98)	0.491677	0::0	--	--
RAN	chr12	131356538	131362223	5::4	1.64(0.4, 6.75)	0.491691	5::4	1.64(0.4, 6.75)	0.491691	0::0	--	--
STX2	chr12	131282935	131323795	5::4	1.64(0.4, 6.75)	0.491691	5::4	1.64(0.4, 6.75)	0.491691	0::0	--	--
ALDH8A1	chr6	135238530	135271239	2::6	0.55(0.1, 3.02)	0.491763	2::6	0.55(0.1, 3.02)	0.491763	0::0	--	--
KCNK16	chr6	39283946	39290478	5::8	0.64(0.18, 2.29)	0.491809	5::5	1.18(0.28, 4.89)	0.823218	0::3	0(0, Inf)	0.982805
TASOR2	chr10	5726800	5805703	11::7	1.46(0.49, 4.34)	0.491815	11::7	1.46(0.49, 4.34)	0.491815	0::0	--	--
PRKAG2-AS1	chr7	151574126	151576308	3::2	0.5(0.07, 3.65)	0.491819	3::2	0.5(0.07, 3.65)	0.491819	0::0	--	--
ACTR1A	chr10	104238985	104262469	14::9	1.36(0.56, 3.3)	0.491899	14::9	1.36(0.56, 3.3)	0.491899	0::0	--	--
MTX2	chr2	177134169	177202753	26::16	1.26(0.65, 2.44)	0.491992	23::16	1.06(0.54, 2.07)	0.865554	3::0	--	0.981119
CDHR2	chr5	175976342	176022975	19::22	0.79(0.4, 1.55)	0.491998	19::22	0.79(0.4, 1.55)	0.491998	0::0	--	--
CYTH2	chr19	48972464	48985571	25::22	1.26(0.65, 2.45)	0.492019	25::22	1.26(0.65, 2.45)	0.492019	0::0	--	--
GNG10	chr9	114423884	114432506	46::48	0.85(0.53, 1.35)	0.492115	45::47	0.86(0.54, 1.38)	0.535976	1::1	0.51(0.03, 8.22)	0.635996
HINT2	chr9	35812956	35815039	11::7	1.43(0.52, 3.96)	0.49213	11::7	1.43(0.52, 3.96)	0.49213	0::0	--	--
NEIL3	chr4	178231027	178284090	2::1	2.34(0.21, 26.66)	0.492416	1::1	1.18(0.07, 20.03)	0.907671	1::0	--	0.991419
FAM200A	chr7	99143922	99149737	9::7	1.44(0.51, 4.13)	0.49245	9::7	1.44(0.51, 4.13)	0.49245	0::0	--	--
ZNF282	chr7	148892637	148923329	6::7	0.66(0.2, 2.16)	0.492459	6::6	0.84(0.24, 2.87)	0.77799	0::1	0(0, Inf)	0.991022
MIR6851	chr9	33467866	33467933	9::10	0.72(0.28, 1.83)	0.492504	8::10	0.65(0.25, 1.7)	0.380377	1::0	--	0.991793
NOL6	chr9	33461350	33473941	9::10	0.72(0.28, 1.83)	0.492504	8::10	0.65(0.25, 1.7)	0.380377	1::0	--	0.991793
SURF1	chr9	136218613	136223363	24::17	1.28(0.64, 2.55)	0.492516	24::16	1.34(0.66, 2.72)	0.416892	0::1	0(0, Inf)	0.991855
IL17RB	chr3	53880594	53899821	2::4	0.51(0.07, 3.5)	0.492521	2::4	0.51(0.07, 3.5)	0.492521	0::0	--	--
LINC01784	chr1	12882548	12883086	223::199	0.93(0.75, 1.15)	0.492538	112::102	0.95(0.71, 1.28)	0.754619	111::97	0.9(0.67, 1.22)	0.505185
PRAMEF11	chr1	12884462	12891264	223::199	0.93(0.75, 1.15)	0.492538	112::102	0.95(0.71, 1.28)	0.754619	111::97	0.9(0.67, 1.22)	0.505185
HRAT17	chr7	112594689	112635698	6::3	1.66(0.39, 7.12)	0.492752	6::1	5.53(0.61, 49.87)	0.127562	0::2	0(0, Inf)	0.987139
BMPR1B	chr4	95679105	96079594	38::24	1.21(0.7, 2.08)	0.492801	34::22	1.19(0.67, 2.1)	0.557466	4::2	1.46(0.24, 8.84)	0.679284
ZNF283	chr19	44331472	44356169	13::11	0.75(0.33, 1.71)	0.492817	13::11	0.75(0.33, 1.71)	0.492817	0::0	--	--
MCF2L2	chr3	182895791	183146057	14::8	1.37(0.55, 3.41)	0.492877	13::8	1.29(0.51, 3.24)	0.592138	1::0	--	0.99177
LINC01572	chr16	72458156	72698869	6::6	0.65(0.19, 2.21)	0.493066	5::5	0.61(0.16, 2.37)	0.478369	1::1	0.86(0.05, 14.22)	0.913087
SETBP1	chr18	42260852	42648475	2::3	0.52(0.08, 3.41)	0.493088	1::2	0.55(0.04, 7.06)	0.645885	1::1	0.48(0.03, 7.73)	0.605113
HMG20B	chr19	3572941	3579081	117::109	0.91(0.68, 1.2)	0.493143	117::109	0.91(0.68, 1.2)	0.493143	0::0	--	--
LENEP	chr1	154966061	154966797	121::94	1.11(0.83, 1.48)	0.493193	120::94	1.1(0.82, 1.47)	0.537962	1::0	--	0.991505
TMCC3	chr12	94960897	95009777	9::7	1.44(0.51, 4.07)	0.493196	9::7	1.44(0.51, 4.07)	0.493196	0::0	--	--
MIR1285-2	chr2	70480049	70480137	9::5	1.49(0.47, 4.71)	0.493289	9::5	1.49(0.47, 4.71)	0.493289	0::0	--	--
GTF2A2	chr15	59930260	59949504	11::5	1.47(0.49, 4.39)	0.493318	10::5	1.39(0.46, 4.23)	0.558543	1::0	--	0.992169
RBFOX1	chr16	7382845	7763342	126::88	1.11(0.83, 1.49)	0.493666	105::71	1.11(0.8, 1.54)	0.523057	21::17	1.09(0.55, 2.18)	0.801153
ZC3HAV1	chr7	138745085	138794466	3::1	2.3(0.21, 24.92)	0.493674	2::1	1.8(0.14, 22.58)	0.649352	1::0	--	0.991996
GLB1L2	chr11	134201767	134246218	66::53	1.15(0.77, 1.71)	0.493714	45::34	1.12(0.69, 1.83)	0.650919	21::19	1.21(0.61, 2.38)	0.586298
TMEM14EP	chr3	152057486	152058779	6::5	1.56(0.44, 5.57)	0.493766	6::5	1.56(0.44, 5.57)	0.493766	0::0	--	--
MIR10527	chr12	64217442	64217507	1::2	0.42(0.04, 5)	0.493798	1::2	0.42(0.04, 5)	0.493798	0::0	--	--
RXYLT1-AS1	chr12	64202624	64215936	1::2	0.42(0.04, 5)	0.493798	1::2	0.42(0.04, 5)	0.493798	0::0	--	--
NAA60	chr16	3508044	3536953	262::221	0.93(0.77, 1.14)	0.493801	262::221	0.93(0.77, 1.14)	0.493801	0::0	--	--
ABCA10	chr17	67144147	67240989	9::10	0.72(0.28, 1.85)	0.49388	8::9	0.66(0.25, 1.77)	0.408687	1::1	1.62(0.09, 30.94)	0.747249
MIR345	chr14	100774195	100774293	48::33	1.18(0.73, 1.92)	0.493922	46::33	1.13(0.69, 1.85)	0.623139	2::0	--	0.988197
MIR924HG	chr18	36786887	37331959	1::3	0.43(0.04, 4.78)	0.493928	1::1	0.66(0.04, 10.65)	0.772051	0::2	0(0, Inf)	0.98894
LOC100287042	chr17	73267379	73269976	5::7	0.64(0.18, 2.27)	0.493957	5::5	0.97(0.25, 3.78)	0.965551	0::2	0(0, Inf)	0.986531
MIF4GD	chr17	73262310	73267311	5::7	0.64(0.18, 2.27)	0.493957	5::5	0.97(0.25, 3.78)	0.965551	0::2	0(0, Inf)	0.986531
CCDC25	chr8	27590832	27630157	8::9	0.71(0.26, 1.91)	0.49397	8::9	0.71(0.26, 1.91)	0.49397	0::0	--	--
ESCO2	chr8	27632070	27662806	8::9	0.71(0.26, 1.91)	0.49397	8::9	0.71(0.26, 1.91)	0.49397	0::0	--	--
PBK	chr8	27667140	27695334	8::9	0.71(0.26, 1.91)	0.49397	8::9	0.71(0.26, 1.91)	0.49397	0::0	--	--
IMPA2	chr18	11981505	12030876	6::4	1.61(0.41, 6.35)	0.494064	5::4	1.4(0.33, 5.85)	0.647774	1::0	--	0.991754
LINC01686	chr1	182584274	182585765	12::9	1.37(0.55, 3.42)	0.494247	12::9	1.37(0.55, 3.42)	0.494247	0::0	--	--
RGS16	chr1	182567757	182573524	12::9	1.37(0.55, 3.42)	0.494247	12::9	1.37(0.55, 3.42)	0.494247	0::0	--	--
RNF182	chr6	13925182	13980540	9::7	1.47(0.49, 4.45)	0.494283	9::7	1.47(0.49, 4.45)	0.494283	0::0	--	--
CHRNB1	chr17	7348379	7361029	3::2	2(0.27, 14.62)	0.494288	3::2	2(0.27, 14.62)	0.494288	0::0	--	--
ZBTB17	chr1	16268363	16302627	4::6	0.63(0.17, 2.38)	0.494408	4::6	0.63(0.17, 2.38)	0.494408	0::0	--	--
AK5	chr1	77747703	78025651	1::1	2.87(0.14, 58.87)	0.49447	0::0	--	NA	1::1	2.87(0.14, 58.87)	0.49447
MEG9	chr14	101536247	101539273	2::1	2.44(0.19, 31.64)	0.494623	0::1	0(0, Inf)	0.992097	2::0	--	0.988204
MIR154	chr14	101526091	101526175	2::1	2.44(0.19, 31.64)	0.494623	0::1	0(0, Inf)	0.992097	2::0	--	0.988204
MIR369	chr14	101531934	101532004	2::1	2.44(0.19, 31.64)	0.494623	0::1	0(0, Inf)	0.992097	2::0	--	0.988204
MIR377	chr14	101528386	101528455	2::1	2.44(0.19, 31.64)	0.494623	0::1	0(0, Inf)	0.992097	2::0	--	0.988204
MIR409	chr14	101531636	101531715	2::1	2.44(0.19, 31.64)	0.494623	0::1	0(0, Inf)	0.992097	2::0	--	0.988204
MIR410	chr14	101532248	101532328	2::1	2.44(0.19, 31.64)	0.494623	0::1	0(0, Inf)	0.992097	2::0	--	0.988204
MIR412	chr14	101531783	101531874	2::1	2.44(0.19, 31.64)	0.494623	0::1	0(0, Inf)	0.992097	2::0	--	0.988204
MIR496	chr14	101526909	101527011	2::1	2.44(0.19, 31.64)	0.494623	0::1	0(0, Inf)	0.992097	2::0	--	0.988204
MIR541	chr14	101530831	101530915	2::1	2.44(0.19, 31.64)	0.494623	0::1	0(0, Inf)	0.992097	2::0	--	0.988204
MIR656	chr14	101533060	101533138	2::1	2.44(0.19, 31.64)	0.494623	0::1	0(0, Inf)	0.992097	2::0	--	0.988204
EIF6	chr20	33866708	33872520	3::6	0.59(0.13, 2.71)	0.494708	2::6	0.37(0.06, 2.12)	0.265457	1::0	--	0.991501
MMP24OS	chr20	33864156	33865925	3::6	0.59(0.13, 2.71)	0.494708	2::6	0.37(0.06, 2.12)	0.265457	1::0	--	0.991501
ARL4C	chr2	235401685	235405725	1::1	0.38(0.02, 6.16)	0.494775	1::1	0.38(0.02, 6.16)	0.494775	0::0	--	--
LINC01891	chr2	235353233	235363239	1::1	0.38(0.02, 6.16)	0.494775	1::1	0.38(0.02, 6.16)	0.494775	0::0	--	--
MIR1238	chr19	10662797	10662880	72::55	1.14(0.78, 1.67)	0.494785	72::55	1.14(0.78, 1.67)	0.494785	0::0	--	--
DMXL2	chr15	51739918	51914968	45::34	1.18(0.73, 1.9)	0.494813	45::34	1.18(0.73, 1.9)	0.494813	0::0	--	--
FSCB	chr14	44973353	44976486	1::2	0.42(0.04, 5)	0.494825	0::2	0(0, Inf)	0.987624	1::0	--	0.99184
EPHA6	chr3	97158450	97367421	28::27	0.83(0.48, 1.43)	0.494833	27::27	0.82(0.47, 1.42)	0.472292	1::0	--	0.99257
MIR5698	chr1	154076996	154077068	3::1	2.22(0.22, 22)	0.494857	2::1	1.21(0.11, 13.42)	0.879403	1::0	--	0.991348
LINC00311	chr16	85316563	85321685	28::21	0.81(0.44, 1.49)	0.494894	27::21	0.81(0.44, 1.49)	0.494894	1::0	0.75(0, Inf)	0.99984
ZHX1-C8orf76	chr8	124238430	124286526	10::6	1.45(0.5, 4.18)	0.494897	10::6	1.45(0.5, 4.18)	0.494897	0::0	--	--
LOC100129636	chr6	29003797	29044517	5::3	1.73(0.36, 8.39)	0.495072	5::3	1.73(0.36, 8.39)	0.495072	0::0	--	--
LOC101926889	chr20	25165307	25177528	11::12	0.72(0.28, 1.85)	0.495125	11::12	0.72(0.28, 1.85)	0.495125	0::0	--	--
SP3	chr2	174771186	174830430	24::17	1.25(0.65, 2.4)	0.49523	24::17	1.25(0.65, 2.4)	0.49523	0::0	--	--
SORD2P	chr15	45117944	45174817	55::52	0.87(0.57, 1.31)	0.495311	48::48	0.79(0.51, 1.22)	0.291753	7::4	2.06(0.52, 8.13)	0.300596
LINC00454	chr13	114581600	114586459	1::4	0.46(0.05, 4.33)	0.495446	1::2	0.74(0.06, 8.89)	0.815425	0::2	0(0, Inf)	0.988734
ZNF613	chr19	52430724	52449874	7::7	0.67(0.21, 2.12)	0.495475	0::0	--	NA	7::7	0.67(0.21, 2.12)	0.495475
SEC14L3	chr22	30855215	30868004	5::3	1.68(0.38, 7.55)	0.495537	4::1	5.32(0.54, 52.41)	0.152137	1::2	0.38(0.03, 4.24)	0.434107
SFRP2	chr4	154701742	154710235	1::2	0.42(0.03, 5.15)	0.495611	1::2	0.42(0.03, 5.15)	0.495611	0::0	--	--
GTF2H4	chr6	2388058	2393958	2::2	0.48(0.06, 3.97)	0.49569	2::2	0.48(0.06, 3.97)	0.49569	0::0	--	--
NOS1AP	chr1	162039480	162340265	3::1	2.21(0.23, 21.67)	0.495731	1::1	0.54(0.03, 8.72)	0.664851	2::0	--	0.987963
LOC110091776	chr21	15281768	15306200	8::6	1.51(0.46, 4.9)	0.495783	1::2	0.23(0.02, 2.79)	0.246833	7::4	2.61(0.69, 9.92)	0.158887
FOXC2	chr16	86600434	86603333	7::4	1.61(0.41, 6.4)	0.495927	7::3	2.39(0.53, 10.84)	0.259349	0::1	0(0, Inf)	0.991297
FOXC2-AS1	chr16	86598750	86601367	7::4	1.61(0.41, 6.4)	0.495927	7::3	2.39(0.53, 10.84)	0.259349	0::1	0(0, Inf)	0.991297
C3	chr19	6677714	6720661	4::2	1.85(0.32, 10.84)	0.495946	4::1	4.15(0.42, 40.85)	0.223094	0::1	0(0, Inf)	0.991299
MAT2A	chr2	85766290	85772404	11::8	1.42(0.52, 3.85)	0.495981	11::8	1.42(0.52, 3.85)	0.495981	0::0	--	--
PARTICL	chr2	85764589	85766009	11::8	1.42(0.52, 3.85)	0.495981	11::8	1.42(0.52, 3.85)	0.495981	0::0	--	--
TMEM230	chr20	5049027	5093733	10::7	1.42(0.51, 3.95)	0.496062	10::7	1.42(0.51, 3.95)	0.496062	0::0	--	--
ANKRD54	chr22	38226861	38245325	14::10	1.36(0.56, 3.34)	0.496173	13::9	1.46(0.57, 3.75)	0.432775	1::1	0.75(0.05, 12.06)	0.839159
GALR3	chr22	38219388	38221492	14::10	1.36(0.56, 3.34)	0.496173	13::9	1.46(0.57, 3.75)	0.432775	1::1	0.75(0.05, 12.06)	0.839159
MIR658	chr22	38240278	38240378	14::10	1.36(0.56, 3.34)	0.496173	13::9	1.46(0.57, 3.75)	0.432775	1::1	0.75(0.05, 12.06)	0.839159
TRAM1L1	chr4	118004709	118006732	3::1	2.21(0.23, 21.55)	0.49635	3::1	2.21(0.23, 21.55)	0.49635	0::0	--	--
KCNG1	chr20	49620192	49639644	3::1	2.21(0.23, 21.57)	0.496443	2::0	--	0.988393	1::1	0.94(0.06, 15.13)	0.967896
PRR34	chr22	46444410	46450105	71::61	1.14(0.78, 1.67)	0.496481	71::61	1.14(0.78, 1.67)	0.496481	0::0	--	--
GNRH2	chr20	3024267	3026393	21::19	0.79(0.4, 1.57)	0.496565	20::18	0.8(0.4, 1.61)	0.529662	1::1	0.59(0.02, 15.77)	0.754742
FAM87A	chr8	325930	333174	3::6	0.61(0.15, 2.52)	0.496631	1::2	0.63(0.06, 7.15)	0.711565	2::4	0.6(0.11, 3.43)	0.567707
DUS3L	chr19	5785152	5791174	3::2	2.38(0.2, 28.9)	0.496743	3::2	2.38(0.2, 28.9)	0.496743	0::0	--	--
TMEM256	chr17	7306294	7307416	13::13	1.34(0.57, 3.15)	0.496918	13::13	1.34(0.57, 3.15)	0.496918	0::0	--	--
LINC01310	chr22	49262581	49294198	1::2	0.36(0.02, 6.72)	0.497038	1::0	--	0.99248	0::2	0(0, Inf)	0.987545
MIR6842	chr8	27290886	27290951	13::9	1.36(0.56, 3.32)	0.497062	13::9	1.36(0.56, 3.32)	0.497062	0::0	--	--
F10	chr13	113777112	113803843	17::20	0.77(0.36, 1.64)	0.497088	14::18	0.72(0.32, 1.61)	0.427102	3::2	1.36(0.13, 14.73)	0.798009
SPINT1	chr15	41136245	41150405	6::9	0.69(0.23, 2.02)	0.497124	6::9	0.69(0.23, 2.02)	0.497124	0::0	--	--
SPINT1-AS1	chr15	41128190	41136722	6::9	0.69(0.23, 2.02)	0.497124	6::9	0.69(0.23, 2.02)	0.497124	0::0	--	--
NBEAL1	chr2	203879597	204089917	6::10	0.69(0.23, 2.03)	0.497244	5::7	0.69(0.2, 2.33)	0.544987	1::3	0.7(0.07, 6.88)	0.75779
LOC648987	chr5	43014830	43018913	4::2	1.91(0.29, 12.49)	0.497328	3::2	1.8(0.27, 12.27)	0.546348	1::0	--	0.992603
MIR4473	chr9	20411145	20411236	8::4	1.53(0.45, 5.2)	0.497374	8::4	1.53(0.45, 5.2)	0.497374	0::0	--	--
SLCO2B1	chr11	74862151	74917594	38::36	0.84(0.51, 1.39)	0.497377	38::36	0.84(0.51, 1.39)	0.497377	0::0	--	--
HSP90B2P	chr15	99797729	99800481	3::1	2.21(0.22, 21.66)	0.497489	0::1	0(0, Inf)	0.991529	3::0	--	0.985598
LINC01425	chr21	23119304	23169735	2::1	2.4(0.19, 29.89)	0.49751	2::1	2.4(0.19, 29.89)	0.49751	0::0	--	--
GAN	chr16	81348566	81424414	1::2	0.42(0.03, 5.15)	0.497666	0::2	0(0, Inf)	0.987345	1::0	--	0.991018
ING2	chr4	184426210	184433582	4::2	1.93(0.29, 12.82)	0.497719	4::2	1.93(0.29, 12.82)	0.497719	0::0	--	--
LOC389247	chr4	184415889	184425668	4::2	1.93(0.29, 12.82)	0.497719	4::2	1.93(0.29, 12.82)	0.497719	0::0	--	--
BRD1	chr22	50166925	50217979	1::2	0.42(0.03, 5.21)	0.497743	0::2	0(0, Inf)	0.986278	1::0	--	0.99155
ELFN2	chr22	37763999	37823514	12::10	1.36(0.56, 3.3)	0.497834	12::9	1.57(0.63, 3.92)	0.332195	0::1	0(0, Inf)	0.99123
UTS2B	chr3	190984956	191048325	3::4	0.58(0.12, 2.84)	0.497843	2::2	0.9(0.1, 7.87)	0.921759	1::2	0.35(0.03, 3.89)	0.391518
OR4F6	chr15	102345922	102346861	50::29	1.19(0.72, 1.96)	0.497847	6::0	--	0.975773	44::29	1(0.6, 1.67)	0.998393
KLRG1	chr12	9102639	9163340	1::3	0.44(0.04, 4.79)	0.497988	1::1	2.45(0.15, 39.42)	0.526856	0::2	0(0, Inf)	0.986892
C2orf27B	chr2	132552533	132559234	7::6	0.66(0.2, 2.19)	0.498016	2::3	0.26(0.03, 2)	0.195588	5::3	1.09(0.24, 5.03)	0.911093
RELA	chr11	65421071	65430387	241::183	1.08(0.87, 1.33)	0.498045	241::183	1.08(0.87, 1.33)	0.498045	0::0	--	--
GM2A	chr5	150632745	150650000	16::11	1.32(0.59, 2.94)	0.498071	16::11	1.32(0.59, 2.94)	0.498071	0::0	--	--
AKNAD1	chr1	109358524	109400866	10::6	1.46(0.49, 4.36)	0.49815	9::6	1.25(0.41, 3.84)	0.692322	1::0	--	0.991348
LOC107984132	chr13	19648173	19692423	3::2	1.94(0.28, 13.31)	0.498186	2::0	--	0.986459	1::2	0.52(0.04, 6.67)	0.615111
DPH6	chr15	35811192	35838366	16::18	0.79(0.39, 1.58)	0.498219	16::18	0.79(0.39, 1.58)	0.498219	0::0	--	--
IQCJ-SCHIP1	chr3	158787040	159615155	3::3	0.56(0.11, 2.97)	0.498227	2::2	0.68(0.09, 4.97)	0.702865	1::1	0.37(0.02, 7.13)	0.511556
SCHIP1	chr3	158991035	159615155	3::3	0.56(0.11, 2.97)	0.498227	2::2	0.68(0.09, 4.97)	0.702865	1::1	0.37(0.02, 7.13)	0.511556
LOC102723604	chr14	52382862	52385289	1::2	0.43(0.04, 4.91)	0.498768	0::1	0(0, Inf)	0.991627	1::1	0.71(0.04, 11.55)	0.812262
RPL7A	chr9	136215072	136218281	20::13	1.3(0.61, 2.8)	0.498774	20::12	1.39(0.63, 3.04)	0.414541	0::1	0(0, Inf)	0.991855
SNORD36A	chr9	136217310	136217382	20::13	1.3(0.61, 2.8)	0.498774	20::12	1.39(0.63, 3.04)	0.414541	0::1	0(0, Inf)	0.991855
SNORD36C	chr9	136217700	136217767	20::13	1.3(0.61, 2.8)	0.498774	20::12	1.39(0.63, 3.04)	0.414541	0::1	0(0, Inf)	0.991855
LRBA	chr4	151185587	151936436	4::5	0.61(0.15, 2.53)	0.498797	2::2	1.12(0.12, 10.07)	0.918724	2::3	0.4(0.06, 2.62)	0.336126
ZSCAN18	chr19	58595208	58609730	13::15	0.75(0.33, 1.71)	0.498877	13::15	0.75(0.33, 1.71)	0.498877	0::0	--	--
ALG3	chr3	183960116	183966759	45::41	1.18(0.73, 1.89)	0.498968	45::41	1.18(0.73, 1.89)	0.498968	0::0	--	--
MIR1224	chr3	183959192	183959277	45::41	1.18(0.73, 1.89)	0.498968	45::41	1.18(0.73, 1.89)	0.498968	0::0	--	--
VWA5B2	chr3	183948140	183960117	45::41	1.18(0.73, 1.89)	0.498968	45::41	1.18(0.73, 1.89)	0.498968	0::0	--	--
ARID4A	chr14	58765221	58840451	11::12	0.74(0.31, 1.76)	0.498976	11::12	0.74(0.31, 1.76)	0.498976	0::0	--	--
FTO	chr16	53737874	54148379	64::68	0.88(0.61, 1.27)	0.499097	60::68	0.82(0.56, 1.19)	0.29417	4::0	--	0.981438
CARNMT1	chr9	77595705	77643209	41::36	0.84(0.52, 1.38)	0.499161	41::36	0.84(0.52, 1.38)	0.499161	0::0	--	--
LINC01117	chr2	177502481	177520686	8::4	1.55(0.43, 5.56)	0.499165	8::4	1.55(0.43, 5.56)	0.499165	0::0	--	--
MIR139	chr11	72326106	72326174	7::7	0.68(0.22, 2.1)	0.499212	7::7	0.68(0.22, 2.1)	0.499212	0::0	--	--
NTAN1	chr16	15131709	15149936	7::4	1.55(0.43, 5.58)	0.499339	1::2	0.32(0.03, 3.51)	0.348115	6::2	3.18(0.6, 16.82)	0.174353
PDXDC1	chr16	15068882	15132189	7::4	1.55(0.43, 5.58)	0.499339	1::2	0.32(0.03, 3.51)	0.348115	6::2	3.18(0.6, 16.82)	0.174353
RRN3	chr16	15153889	15188129	7::4	1.55(0.43, 5.58)	0.499339	1::2	0.32(0.03, 3.51)	0.348115	6::2	3.18(0.6, 16.82)	0.174353
ZFP90	chr16	68573193	68601034	67::62	0.88(0.6, 1.28)	0.49936	34::29	0.84(0.48, 1.46)	0.539621	33::33	0.91(0.54, 1.54)	0.725396
DYSF	chr2	71680690	71913893	10::8	1.42(0.51, 3.91)	0.499431	9::7	1.57(0.53, 4.6)	0.413327	1::1	0.62(0.03, 12.91)	0.760167
MIR6819	chr22	36682892	36682953	7::12	0.72(0.27, 1.89)	0.499436	7::9	1(0.35, 2.82)	0.996867	0::3	0(0, Inf)	0.9852
MIR6082	chr4	172107334	172107443	1::2	0.43(0.04, 4.94)	0.49944	1::2	0.43(0.04, 4.94)	0.49944	0::0	--	--
ERMN	chr2	158175124	158183821	11::5	1.44(0.5, 4.19)	0.499534	11::5	1.44(0.5, 4.19)	0.499534	0::0	--	--
LINC01362	chr1	83368865	83632498	2::4	0.49(0.06, 3.82)	0.499561	2::1	1.27(0.09, 18.82)	0.859826	0::3	0(0, Inf)	0.988154
IRF2BP1	chr19	46386865	46389399	10::5	1.49(0.47, 4.77)	0.499593	10::4	1.76(0.51, 6.13)	0.373272	0::1	0(0, Inf)	0.991855
EHBP1L1	chr11	65343508	65360121	484::377	1.05(0.91, 1.22)	0.499602	484::377	1.05(0.91, 1.22)	0.499602	0::0	--	--
CDCA4	chr14	105475909	105487420	26::19	1.25(0.65, 2.41)	0.499837	22::19	1.11(0.56, 2.18)	0.76695	4::0	--	0.982955
TSG1	chr6	94413734	94456476	14::8	1.36(0.56, 3.33)	0.49999	14::8	1.36(0.56, 3.33)	0.49999	0::0	--	--
KCNQ4	chr1	41249458	41306124	1::1	2.61(0.16, 42.46)	0.500014	1::1	2.61(0.16, 42.46)	0.500014	0::0	--	--
CNTNAP5	chr2	124782863	125678795	7::4	1.6(0.41, 6.28)	0.500024	6::4	1.16(0.28, 4.82)	0.836102	1::0	--	0.990995
EHD4-AS1	chr15	42213614	42221484	7::8	0.7(0.24, 1.99)	0.500076	5::8	0.48(0.15, 1.53)	0.215355	2::0	--	0.98799
SPEM1	chr17	7323642	7324951	13::12	1.35(0.56, 3.27)	0.500092	13::12	1.35(0.56, 3.27)	0.500092	0::0	--	--
TTLL2	chr6	167738573	167756176	11::12	1.34(0.57, 3.14)	0.500163	6::8	1.15(0.38, 3.47)	0.798341	5::4	1.68(0.43, 6.53)	0.45307
TMSB10	chr2	85132779	85133795	3::1	2.28(0.21, 25.16)	0.500254	3::1	2.28(0.21, 25.16)	0.500254	0::0	--	--
STX17	chr9	102668935	102736816	2::4	0.54(0.09, 3.25)	0.5003	2::4	0.54(0.09, 3.25)	0.5003	0::0	--	--
APBB1	chr11	6416353	6425921	1::2	0.44(0.04, 4.86)	0.500348	1::2	0.44(0.04, 4.86)	0.500348	0::0	--	--
PSG9	chr19	43757433	43773682	1861::1602	0.97(0.9, 1.05)	0.500465	29::35	0.75(0.44, 1.26)	0.271517	1832::1567	0.98(0.9, 1.06)	0.598121
PER2	chr2	239152684	239197251	25::21	1.25(0.65, 2.39)	0.500616	25::21	1.25(0.65, 2.39)	0.500616	0::0	--	--
TMTC4	chr13	101255880	101327049	9::7	1.45(0.49, 4.31)	0.500657	9::7	1.45(0.49, 4.31)	0.500657	0::0	--	--
LINC02355	chr4	150075446	150199274	6::2	1.75(0.34, 8.9)	0.500663	6::2	1.75(0.34, 8.9)	0.500663	0::0	--	--
BSN	chr3	49591909	49708982	247::216	0.93(0.76, 1.14)	0.500816	247::216	0.93(0.76, 1.14)	0.500816	0::0	--	--
NPTXR	chr22	39214456	39240033	16::14	1.31(0.59, 2.91)	0.500892	15::14	1.24(0.55, 2.79)	0.597173	1::0	--	0.991724
RNFT1	chr17	58029601	58042101	2::1	2.4(0.19, 30.9)	0.500931	2::1	2.4(0.19, 30.9)	0.500931	0::0	--	--
ARHGEF7-AS1	chr13	111796651	111800912	3::4	0.56(0.11, 2.99)	0.500957	3::4	0.56(0.11, 2.99)	0.500957	0::0	--	--
LOC101060553	chr13	111800543	111805924	3::4	0.56(0.11, 2.99)	0.500957	3::4	0.56(0.11, 2.99)	0.500957	0::0	--	--
TRIM32	chr9	119449583	119463578	2::1	2.38(0.19, 29.66)	0.501061	2::1	2.38(0.19, 29.66)	0.501061	0::0	--	--
HTR1F	chr3	87841855	88042988	235::196	0.93(0.75, 1.15)	0.501232	231::191	0.94(0.76, 1.17)	0.584751	4::5	0.55(0.14, 2.14)	0.386353
VAC14-AS1	chr16	70788997	70807154	40::37	0.85(0.52, 1.38)	0.501462	40::36	0.88(0.54, 1.44)	0.612971	0::1	0(0, Inf)	0.991055
LORICRIN	chr1	153232162	153234600	2::3	0.52(0.08, 3.47)	0.501538	0::0	--	NA	2::3	0.52(0.08, 3.47)	0.501538
OR5D14	chr11	55563031	55563976	13::11	1.39(0.53, 3.68)	0.501717	12::11	1.32(0.49, 3.56)	0.582034	1::0	--	0.992002
OR5D18	chr11	55587105	55588047	13::11	1.39(0.53, 3.68)	0.501717	12::11	1.32(0.49, 3.56)	0.582034	1::0	--	0.992002
OR5L1	chr11	55578842	55579952	13::11	1.39(0.53, 3.68)	0.501717	12::11	1.32(0.49, 3.56)	0.582034	1::0	--	0.992002
LINC01948	chr5	55753621	55777596	18::12	1.32(0.58, 2.99)	0.501791	18::11	1.43(0.62, 3.31)	0.402664	0::1	0(0, Inf)	0.991772
IFT74	chr9	26946987	27066132	2::5	0.56(0.1, 3.07)	0.501798	2::4	0.74(0.12, 4.42)	0.738981	0::1	0(0, Inf)	0.991548
CCDC85C	chr14	99966526	100070544	15::16	0.76(0.34, 1.7)	0.502117	15::16	0.76(0.34, 1.7)	0.502117	0::0	--	--
MINDY1	chr1	150969011	150979378	5::7	0.66(0.2, 2.21)	0.502308	5::7	0.66(0.2, 2.21)	0.502308	0::0	--	--
RAET1K	chr6	150319154	150326280	3::2	1.92(0.29, 12.96)	0.502345	0::1	0(0, Inf)	0.991172	3::1	5.01(0.47, 53.01)	0.18094
RAET1L	chr6	150339471	150346668	3::2	1.92(0.29, 12.96)	0.502345	0::1	0(0, Inf)	0.991172	3::1	5.01(0.47, 53.01)	0.18094
GSTZ1	chr14	77787378	77797940	4::1	2.16(0.23, 20.42)	0.502366	2::0	--	0.988457	2::1	1.06(0.08, 13.77)	0.965586
POMT2	chr14	77741298	77787225	4::1	2.16(0.23, 20.42)	0.502366	2::0	--	0.988457	2::1	1.06(0.08, 13.77)	0.965586
ATG4B	chr2	242577107	242613271	7::2	1.83(0.31, 10.68)	0.502413	6::2	1.53(0.24, 9.57)	0.650647	1::0	--	0.991897
MIR1290	chr1	19223564	19223642	26::27	0.82(0.46, 1.46)	0.502442	26::27	0.82(0.46, 1.46)	0.502442	0::0	--	--
DKFZP586I1420	chr7	30409665	30412410	3::2	1.95(0.28, 13.67)	0.502619	3::2	1.95(0.28, 13.67)	0.502619	0::0	--	--
AFM	chr4	74347461	74369718	11::10	0.73(0.29, 1.82)	0.50264	10::10	0.7(0.28, 1.78)	0.453822	1::0	--	0.992431
DNAJC1	chr10	22045476	22292659	299::280	0.94(0.78, 1.13)	0.502663	296::277	0.94(0.78, 1.14)	0.551291	3::3	0.52(0.09, 2.96)	0.463121
OR2F2	chr7	143632325	143633279	4::1	2.13(0.23, 19.29)	0.502664	0::1	0(0, Inf)	0.991025	4::0	--	0.98337
SNAPC3	chr9	15422873	15464150	10::9	1.42(0.51, 3.92)	0.502792	10::9	1.42(0.51, 3.92)	0.502792	0::0	--	--
TPO	chr2	1417232	1546499	21::19	0.79(0.4, 1.57)	0.502805	15::12	0.78(0.34, 1.79)	0.559302	6::7	0.81(0.24, 2.77)	0.738483
LINC01003	chr7	152161208	152162630	12::17	0.77(0.35, 1.67)	0.502952	10::14	0.83(0.35, 1.94)	0.66417	2::3	0.53(0.08, 3.48)	0.510736
RUNX3	chr1	25226001	25291501	16::17	0.78(0.38, 1.6)	0.503195	16::17	0.78(0.38, 1.6)	0.503195	0::0	--	--
RSPO4	chr20	939095	982954	4::1	2.17(0.22, 21)	0.503201	1::1	0.47(0.03, 7.54)	0.594292	3::0	--	0.984539
CAPN9	chr1	230883129	230937518	4::1	2.79(0.14, 56.52)	0.503201	2::1	0(0, 1.94454085964625e+82)	0.93357	2::0	--	0.990323
DDIAS	chr11	82612777	82645699	4::1	2.27(0.21, 24.88)	0.503626	0::0	--	NA	4::1	2.27(0.21, 24.88)	0.503626
PRCP	chr11	82533982	82611645	4::1	2.27(0.21, 24.88)	0.503626	0::0	--	NA	4::1	2.27(0.21, 24.88)	0.503626
C10orf88	chr10	124690416	124713743	4::5	0.6(0.14, 2.67)	0.503732	4::5	0.6(0.14, 2.67)	0.503732	0::0	--	--
