## Supplementary Table S4 for "Large-scale association study identifies lung cancer susceptibility copy number variants and their potential functional role in genetic instability" (part 2 of 3)

### Sheet: All LC (continued)
				CNV			Del			Dup
PSTK	chr10	124739916	124749906	4::5	0.6(0.14, 2.67)	0.503732	4::5	0.6(0.14, 2.67)	0.503732	0::0	--	--
MAPKAPK5-AS1	chr12	112277570	112279734	33::22	1.22(0.68, 2.21)	0.503848	0::0	--	NA	33::22	1.22(0.68, 2.21)	0.503848
SPACA7	chr13	113030668	113089003	2::1	0.34(0.01, 7.93)	0.503874	2::0	--	0.992614	0::1	0(0, Inf)	0.991439
HPGD	chr4	175411327	175444049	4::3	1.76(0.33, 9.3)	0.503926	4::3	1.76(0.33, 9.3)	0.503926	0::0	--	--
USP13	chr3	179370827	179507189	2::1	2.35(0.19, 29)	0.504005	2::1	2.35(0.19, 29)	0.504005	0::0	--	--
MAP4K5	chr14	50885192	50999287	4::4	0.61(0.14, 2.59)	0.50407	4::4	0.61(0.14, 2.59)	0.50407	0::0	--	--
FAM66B	chr8	7156265	7212885	1::2	0.42(0.03, 5.31)	0.504175	1::2	0.42(0.03, 5.31)	0.504175	0::0	--	--
USP17L4	chr8	7194636	7196229	1::2	0.42(0.03, 5.31)	0.504175	1::2	0.42(0.03, 5.31)	0.504175	0::0	--	--
LMNA	chr1	156084460	156109880	5::2	1.76(0.33, 9.33)	0.504245	4::0	--	0.983579	1::2	0.47(0.04, 5.34)	0.543718
RASAL2	chr1	178063238	178447985	15::14	0.77(0.36, 1.64)	0.504347	15::14	0.77(0.36, 1.64)	0.504347	0::0	--	--
IQCF3	chr3	51860898	51864872	7::9	0.7(0.25, 1.98)	0.504497	7::9	0.7(0.25, 1.98)	0.504497	0::0	--	--
MIR4741	chr18	20513311	20513401	11::14	0.75(0.32, 1.75)	0.50461	11::14	0.75(0.32, 1.75)	0.50461	0::0	--	--
NRGN	chr11	124609837	124617106	24::28	0.81(0.44, 1.49)	0.504633	24::28	0.81(0.44, 1.49)	0.504633	0::0	--	--
DDX27	chr20	47835831	47860614	2::1	2.39(0.18, 30.92)	0.504704	2::1	2.39(0.18, 30.92)	0.504704	0::0	--	--
MIR1908	chr11	61582632	61582712	2::1	2.39(0.18, 30.92)	0.504704	2::1	2.39(0.18, 30.92)	0.504704	0::0	--	--
SNORD12	chr20	47897219	47897309	2::1	2.39(0.18, 30.92)	0.504704	2::1	2.39(0.18, 30.92)	0.504704	0::0	--	--
SNORD12B	chr20	47896849	47896952	2::1	2.39(0.18, 30.92)	0.504704	2::1	2.39(0.18, 30.92)	0.504704	0::0	--	--
SNORD12C	chr20	47895481	47895560	2::1	2.39(0.18, 30.92)	0.504704	2::1	2.39(0.18, 30.92)	0.504704	0::0	--	--
ZFAS1	chr20	47894714	47905795	2::1	2.39(0.18, 30.92)	0.504704	2::1	2.39(0.18, 30.92)	0.504704	0::0	--	--
ZNFX1	chr20	47862438	47894594	2::1	2.39(0.18, 30.92)	0.504704	2::1	2.39(0.18, 30.92)	0.504704	0::0	--	--
PRR18	chr6	166718787	166721880	2::3	0.49(0.06, 3.97)	0.504765	2::3	0.49(0.06, 3.97)	0.504765	0::0	--	--
SFT2D1	chr6	166733215	166756033	2::3	0.49(0.06, 3.97)	0.504765	2::3	0.49(0.06, 3.97)	0.504765	0::0	--	--
SP8	chr7	20821898	20826505	77::71	0.88(0.61, 1.28)	0.504892	77::71	0.88(0.61, 1.28)	0.504892	0::0	--	--
DNAJC27	chr2	25166510	25194824	19::15	1.29(0.61, 2.7)	0.504901	19::13	1.45(0.67, 3.12)	0.347716	0::2	0(0, Inf)	0.987726
SNORD32B	chr6	29550028	29550105	25::16	1.26(0.64, 2.45)	0.504905	25::16	1.26(0.64, 2.45)	0.504905	0::0	--	--
KIAA0355	chr19	34745458	34846476	3::4	0.56(0.1, 3.1)	0.504941	3::4	0.56(0.1, 3.1)	0.504941	0::0	--	--
CDH18	chr5	19471404	19988309	24::29	0.82(0.46, 1.47)	0.505033	22::25	0.82(0.44, 1.51)	0.524562	2::4	0.84(0.14, 4.83)	0.841255
TMCO2	chr1	40713608	40717355	3::3	0.56(0.1, 3.11)	0.505034	3::3	0.56(0.1, 3.11)	0.505034	0::0	--	--
PANX1	chr11	93862006	93915134	3::3	0.56(0.1, 3.05)	0.505075	2::0	--	0.986839	1::3	0.23(0.02, 2.21)	0.201467
PDE3B	chr11	14665349	14893590	8::5	1.49(0.46, 4.83)	0.505114	8::5	1.49(0.46, 4.83)	0.505114	0::0	--	--
B3GNT5	chr3	182971040	182991173	12::7	1.39(0.52, 3.71)	0.505143	12::7	1.39(0.52, 3.71)	0.505143	0::0	--	--
MFSD3	chr8	145734452	145736596	991::874	0.97(0.87, 1.07)	0.505385	985::872	0.96(0.87, 1.07)	0.458288	6::2	2.83(0.49, 16.56)	0.247328
LOC101928417	chr16	82986834	83023903	7::4	1.64(0.38, 7.1)	0.505423	6::4	1.12(0.26, 4.86)	0.876384	1::0	--	0.990878
LOC101929420	chr6	168643617	168663258	2::1	2.48(0.17, 36.06)	0.505485	1::0	--	0.992701	1::1	2.29(0.14, 36.75)	0.559086
SNORA70H	chr1	201947588	201947723	17::16	0.78(0.37, 1.63)	0.505589	16::15	0.77(0.36, 1.66)	0.502828	1::1	0.9(0.06, 14.42)	0.939901
MIR202	chr10	135061014	135061124	51::46	1.16(0.75, 1.79)	0.50564	51::46	1.16(0.75, 1.79)	0.50564	0::0	--	--
MIR202HG	chr10	135059982	135061389	51::46	1.16(0.75, 1.79)	0.50564	51::46	1.16(0.75, 1.79)	0.50564	0::0	--	--
DCBLD1	chr6	117803836	117870959	23::18	1.26(0.63, 2.52)	0.505864	23::17	1.36(0.67, 2.74)	0.396503	0::1	0(0, Inf)	0.991493
RBM20	chr10	112404093	112599226	9::8	1.41(0.51, 3.89)	0.50595	9::5	2.2(0.69, 7.02)	0.184315	0::3	0(0, Inf)	0.984861
INTS8	chr8	95835517	95892721	23::18	1.26(0.64, 2.48)	0.506049	22::18	1.15(0.58, 2.28)	0.683247	1::0	--	0.990813
MIR3667	chr22	49937040	49937114	1::2	0.33(0.01, 8.45)	0.506064	1::1	0.41(0.01, 13.71)	0.616399	0::1	0(0, Inf)	0.992363
LINC01378	chr4	118349553	118610258	1::2	0.43(0.04, 5.13)	0.50607	0::1	0(0, Inf)	0.991199	1::1	1.13(0.06, 20.6)	0.936218
DPY19L2	chr12	63952692	64062273	368::281	1.06(0.89, 1.26)	0.506103	96::70	1.04(0.75, 1.45)	0.808233	272::211	1.07(0.87, 1.3)	0.527179
PHLDB1	chr11	118478329	118528738	6::3	1.66(0.37, 7.34)	0.506116	6::3	1.66(0.37, 7.34)	0.506116	0::0	--	--
LOC101928135	chr3	34917288	35435515	4::2	1.79(0.32, 10.08)	0.506359	3::2	1.43(0.23, 8.84)	0.698785	1::0	--	0.991732
PRR23C	chr3	138760943	138763734	16::10	1.35(0.55, 3.31)	0.506365	16::10	1.35(0.55, 3.31)	0.506365	0::0	--	--
IGFL2	chr19	46651494	46664546	3::2	1.87(0.3, 11.76)	0.506379	3::2	1.87(0.3, 11.76)	0.506379	0::0	--	--
GATA2-AS1	chr3	128208045	128222050	31::27	0.82(0.45, 1.48)	0.506467	31::27	0.82(0.45, 1.48)	0.506467	0::0	--	--
TEX45	chr19	7562433	7573336	13::11	1.36(0.55, 3.36)	0.506537	13::10	1.62(0.64, 4.11)	0.310116	0::1	0(0, Inf)	0.990917
TXNL4A	chr18	77730812	77748563	4::2	1.81(0.31, 10.44)	0.506642	3::1	2.41(0.23, 24.64)	0.45943	1::1	1.15(0.07, 19.59)	0.923847
ANKRD20A19P	chr13	24481422	24523454	6::4	1.59(0.41, 6.18)	0.506677	6::4	1.59(0.41, 6.18)	0.506677	0::0	--	--
APOBEC3C	chr22	39410261	39416357	9::5	1.49(0.46, 4.8)	0.506771	8::3	2.03(0.5, 8.22)	0.321745	1::2	0.52(0.04, 6.86)	0.621697
TIMM22	chr17	900368	906911	49::53	0.87(0.56, 1.33)	0.506776	41::46	0.87(0.55, 1.38)	0.556977	8::7	0.84(0.28, 2.52)	0.751281
METTL15	chr11	28129934	28355054	83::75	0.89(0.63, 1.26)	0.506936	83::75	0.89(0.63, 1.26)	0.506936	0::0	--	--
STYXL1	chr7	75625654	75659842	25::16	1.25(0.65, 2.42)	0.507014	25::16	1.25(0.65, 2.42)	0.507014	0::0	--	--
HIBADH	chr7	27565060	27702502	214::165	1.08(0.86, 1.36)	0.507069	212::165	1.07(0.85, 1.35)	0.542424	2::0	--	0.987701
WDR86	chr7	151078206	151107791	12::8	1.41(0.51, 3.84)	0.507172	12::8	1.41(0.51, 3.84)	0.507172	0::0	--	--
WDR86-AS1	chr7	151106246	151110132	12::8	1.41(0.51, 3.84)	0.507172	12::8	1.41(0.51, 3.84)	0.507172	0::0	--	--
TUSC7	chr3	116428634	116435887	2::3	0.54(0.09, 3.35)	0.50721	2::3	0.54(0.09, 3.35)	0.50721	0::0	--	--
KISS1	chr1	204159468	204165619	6::8	0.68(0.22, 2.1)	0.507226	6::8	0.68(0.22, 2.1)	0.507226	0::0	--	--
IRGM	chr5	150226084	150228231	3::4	0.58(0.12, 2.9)	0.507266	3::4	0.58(0.12, 2.9)	0.507266	0::0	--	--
ZNF300	chr5	150273953	150284545	3::4	0.58(0.12, 2.9)	0.507266	3::4	0.58(0.12, 2.9)	0.507266	0::0	--	--
LOC100288866	chr17	47583018	47651426	31::23	1.23(0.67, 2.24)	0.507324	31::23	1.23(0.67, 2.24)	0.507324	0::0	--	--
FDFT1	chr8	11665451	11696818	4::6	0.63(0.16, 2.47)	0.50737	2::4	0.49(0.08, 3.01)	0.438656	2::2	0.91(0.11, 7.8)	0.928389
WDR60	chr7	158649248	158738879	6::7	0.66(0.2, 2.24)	0.507459	2::4	0.21(0.03, 1.33)	0.0970365	4::3	1.7(0.34, 8.41)	0.514156
PDE7B	chr6	136172838	136516712	2::1	2.75(0.14, 54.48)	0.507739	1::0	--	0.991572	1::1	1.03(0.02, 64)	0.989515
SLC2A3	chr12	8071825	8088783	684::577	0.96(0.85, 1.09)	0.507948	104::98	0.85(0.62, 1.16)	0.300222	580::479	0.98(0.86, 1.12)	0.77554
C1QL4	chr12	49726191	49730971	11::5	1.48(0.46, 4.7)	0.507953	11::5	1.48(0.46, 4.7)	0.507953	0::0	--	--
EAPP	chr14	34985143	35008907	8::8	1.42(0.5, 4.01)	0.507971	7::7	1.27(0.42, 3.84)	0.672894	1::1	2.97(0.19, 47.68)	0.441977
MIR3668	chr6	140526388	140526463	1::1	0.39(0.02, 6.28)	0.50799	0::1	0(0, Inf)	0.990974	1::0	--	0.992002
LINC01624	chr6	170581561	170588554	10::10	0.72(0.27, 1.92)	0.508141	10::10	0.72(0.27, 1.92)	0.508141	0::0	--	--
CLIP2	chr7	73703736	73820265	10::12	0.74(0.3, 1.83)	0.508147	8::12	0.57(0.22, 1.49)	0.248793	2::0	--	0.986209
KCNAB2	chr1	6052735	6161240	2::3	0.53(0.08, 3.43)	0.508218	2::3	0.53(0.08, 3.43)	0.508218	0::0	--	--
PDE4B	chr1	66258192	66840262	14::8	1.36(0.55, 3.37)	0.508405	14::8	1.36(0.55, 3.37)	0.508405	0::0	--	--
MIR483	chr11	2155363	2155439	28::26	0.82(0.45, 1.49)	0.508405	28::26	0.82(0.45, 1.49)	0.508405	0::0	--	--
BMS1P20	chr22	22652462	22677324	1::2	0.44(0.04, 5)	0.508462	0::0	--	NA	1::2	0.44(0.04, 5)	0.508462
VPREB1	chr22	22599197	22599927	1::2	0.44(0.04, 5)	0.508462	0::0	--	NA	1::2	0.44(0.04, 5)	0.508462
EPYC	chr12	91357458	91398749	23::19	0.81(0.43, 1.51)	0.508543	23::19	0.81(0.43, 1.51)	0.508543	0::0	--	--
LOC105373352	chr2	558200	562092	5::5	0.63(0.16, 2.49)	0.508549	2::4	0.24(0.03, 1.73)	0.158108	3::1	1.93(0.2, 18.98)	0.574023
DSCAM	chr21	41382925	42219084	3::4	0.56(0.1, 3.15)	0.508718	2::3	0.69(0.08, 5.84)	0.730494	1::1	0.39(0.02, 6.45)	0.512559
SNORD15A	chr11	75111434	75111582	3::3	1.81(0.31, 10.59)	0.508887	3::3	1.81(0.31, 10.59)	0.508887	0::0	--	--
SNORD15B	chr11	75115464	75115610	3::3	1.81(0.31, 10.59)	0.508887	3::3	1.81(0.31, 10.59)	0.508887	0::0	--	--
THCAT158	chr17	45380811	45400979	1::1	2.75(0.14, 55.62)	0.50894	1::1	2.75(0.14, 55.62)	0.50894	0::0	--	--
C1GALT1C1L	chr2	43902289	43903568	22::23	0.8(0.41, 1.56)	0.509116	22::23	0.8(0.41, 1.56)	0.509116	0::0	--	--
HSD3B1	chr1	120049832	120057677	2::1	2.29(0.2, 26.71)	0.509303	0::0	--	NA	2::1	2.29(0.2, 26.71)	0.509303
LY75	chr2	160659866	160761267	5::4	1.62(0.39, 6.74)	0.509313	4::2	2.61(0.42, 16.36)	0.306007	1::2	0.68(0.06, 8.37)	0.765377
OTX2	chr14	57266622	57272385	2::1	2.35(0.19, 29.62)	0.509337	1::0	--	0.991818	1::1	1.57(0.09, 28.1)	0.757761
UBR1	chr15	43235097	43398236	25::28	0.82(0.45, 1.48)	0.509401	24::25	0.91(0.49, 1.69)	0.777088	1::3	0.18(0.02, 2.11)	0.173012
VWA2	chr10	115999012	116054247	2::1	2.64(0.15, 47.21)	0.509423	2::1	2.64(0.15, 47.21)	0.509423	0::0	--	--
MIR548AA1	chr8	124360273	124360370	6::4	1.57(0.41, 5.98)	0.509445	6::4	1.57(0.41, 5.98)	0.509445	0::0	--	--
MIR548D1	chr8	124360273	124360370	6::4	1.57(0.41, 5.98)	0.509445	6::4	1.57(0.41, 5.98)	0.509445	0::0	--	--
SULT1A1	chr16	28616907	28621365	326::302	0.94(0.79, 1.12)	0.509512	170::161	0.89(0.7, 1.13)	0.331423	156::141	1.01(0.78, 1.3)	0.950611
FRMD4A	chr10	13685705	14013896	10::6	1.43(0.49, 4.18)	0.509515	7::4	1.85(0.5, 6.85)	0.354051	3::2	0.84(0.14, 5.05)	0.846868
PDSS2	chr6	107473766	107780768	43::50	0.86(0.55, 1.34)	0.509583	43::50	0.86(0.55, 1.34)	0.509583	0::0	--	--
ATG101	chr12	52463761	52471279	17::16	1.3(0.6, 2.83)	0.509691	17::16	1.3(0.6, 2.83)	0.509691	0::0	--	--
MSI2	chr17	55333211	55762050	14::12	0.75(0.32, 1.76)	0.510103	14::12	0.75(0.32, 1.76)	0.510103	0::0	--	--
PLA2G4E-AS1	chr15	42264960	42291292	39::42	0.85(0.54, 1.36)	0.510187	38::42	0.83(0.52, 1.33)	0.433949	1::0	--	0.991469
CYP46A1	chr14	100150634	100193638	1::3	0.36(0.02, 7.72)	0.510352	0::3	0(0, Inf)	0.988598	1::0	--	0.992635
AARD	chr8	117950445	117956726	23::26	0.81(0.43, 1.51)	0.510362	23::26	0.81(0.43, 1.51)	0.510362	0::0	--	--
MMS19	chr10	99218080	99258366	2::4	0.56(0.1, 3.2)	0.510364	1::4	0.27(0.03, 2.61)	0.260542	1::0	--	0.991495
ZDHHC16	chr10	99205931	99217127	2::4	0.56(0.1, 3.2)	0.510364	1::4	0.27(0.03, 2.61)	0.260542	1::0	--	0.991495
PAQR4	chr16	3019348	3023485	237::216	0.93(0.76, 1.14)	0.510489	236::216	0.93(0.76, 1.14)	0.510489	1::0	0.79(0, Inf)	0.999872
PTENP1	chr9	33673501	33677418	24::22	1.23(0.67, 2.27)	0.510507	0::0	--	NA	24::22	1.23(0.67, 2.27)	0.510507
OR7E14P	chr11	17073432	17074591	5::2	1.93(0.27, 13.78)	0.51056	5::2	1.93(0.27, 13.78)	0.51056	0::0	--	--
TRMU	chr22	46731610	46753237	75::50	1.14(0.77, 1.68)	0.510715	75::50	1.14(0.77, 1.68)	0.510715	0::0	--	--
TECPR2	chr14	102829277	102968811	49::55	0.87(0.57, 1.32)	0.510849	45::53	0.84(0.55, 1.3)	0.43889	4::2	1.45(0.23, 8.94)	0.690112
ATG16L2	chr11	72525455	72540680	9::6	1.44(0.49, 4.28)	0.510853	9::6	1.44(0.49, 4.28)	0.510853	0::0	--	--
LOC100131257	chr7	7115400	7136417	5::5	0.64(0.17, 2.42)	0.510952	0::1	0(0, Inf)	0.99136	5::4	0.8(0.19, 3.31)	0.761554
CACNB2	chr10	18429352	18832486	20::12	1.29(0.6, 2.75)	0.511045	20::10	1.41(0.64, 3.1)	0.396381	0::2	0(0, Inf)	0.988677
TESK2	chr1	45809554	45956835	21::18	0.8(0.41, 1.55)	0.511124	19::18	0.73(0.37, 1.44)	0.363568	2::0	--	0.986744
MIR2053	chr8	113655721	113655812	1::2	0.44(0.04, 5)	0.511209	0::2	0(0, Inf)	0.987711	1::0	--	0.991638
LOC105374338	chr4	570956	578655	5::2	1.78(0.32, 9.92)	0.511228	5::2	1.78(0.32, 9.92)	0.511228	0::0	--	--
SH2D3C	chr9	130500595	130517583	115::86	1.11(0.82, 1.49)	0.511278	115::86	1.11(0.82, 1.49)	0.511278	0::0	--	--
EPS15	chr1	51819934	51887767	3::7	0.62(0.15, 2.58)	0.511585	3::6	0.82(0.19, 3.55)	0.793567	0::1	0(0, Inf)	0.991235
MIR3619	chr22	46486923	46487006	258::255	0.94(0.78, 1.13)	0.5116	258::255	0.94(0.78, 1.13)	0.5116	0::0	--	--
AJM1	chr9	139736929	139741797	357::332	0.95(0.8, 1.12)	0.511862	357::331	0.95(0.8, 1.12)	0.542689	0::1	0(0, Inf)	0.991304
PHPT1	chr9	139743860	139745476	357::332	0.95(0.8, 1.12)	0.511862	357::331	0.95(0.8, 1.12)	0.542689	0::1	0(0, Inf)	0.991304
DIP2C	chr10	320140	735608	9::6	0.69(0.23, 2.08)	0.511978	7::4	0.74(0.2, 2.76)	0.649902	2::2	0.6(0.08, 4.4)	0.617844
FIGNL2-DT	chr12	52242006	52246513	7::4	1.59(0.4, 6.28)	0.511986	7::2	2.86(0.51, 16.06)	0.233542	0::2	0(0, Inf)	0.987791
NRL	chr14	24547908	24584158	20::13	1.28(0.61, 2.69)	0.51207	19::13	1.21(0.57, 2.57)	0.611252	1::0	--	0.991638
PCK2	chr14	24563519	24573334	20::13	1.28(0.61, 2.69)	0.51207	19::13	1.21(0.57, 2.57)	0.611252	1::0	--	0.991638
C22orf15	chr22	24105176	24108050	20::16	1.28(0.61, 2.69)	0.512073	19::15	1.36(0.63, 2.92)	0.434289	1::1	0.57(0.04, 9.19)	0.694741
CHCHD10	chr22	24108020	24110159	20::16	1.28(0.61, 2.69)	0.512073	19::15	1.36(0.63, 2.92)	0.434289	1::1	0.57(0.04, 9.19)	0.694741
ALDH3A2	chr17	19551462	19580909	3::2	1.89(0.28, 12.67)	0.512422	0::1	0(0, Inf)	0.992105	3::1	3.07(0.29, 32.23)	0.350511
LINC02877	chr3	153202283	153220486	12::7	1.4(0.51, 3.79)	0.512445	12::7	1.4(0.51, 3.79)	0.512445	0::0	--	--
LOC101927310	chr15	98096513	98103928	2::1	2.42(0.17, 33.99)	0.512449	1::0	--	0.991613	1::1	1.28(0.05, 30.74)	0.880433
TJP2	chr9	71788970	71870124	4::6	0.61(0.14, 2.65)	0.512611	1::5	0.32(0.03, 3.01)	0.32234	3::1	1.38(0.12, 15.32)	0.793563
ULK1	chr12	132379166	132407695	113::105	0.91(0.68, 1.21)	0.512702	112::104	0.9(0.68, 1.21)	0.497727	1::1	1.39(0.07, 28.49)	0.831353
MARK2	chr11	63606581	63678492	12::6	1.4(0.51, 3.85)	0.512741	12::6	1.4(0.51, 3.85)	0.512741	0::0	--	--
WDR27	chr6	169857306	170102125	4::1	2.13(0.22, 20.67)	0.512867	4::0	--	0.981622	0::1	0(0, Inf)	0.991218
TMEM151B	chr6	44238186	44247181	20::24	0.8(0.42, 1.55)	0.512892	20::24	0.8(0.42, 1.55)	0.512892	0::0	--	--
LINC00881	chr3	156807669	156818924	4::3	1.87(0.29, 12.16)	0.513058	4::3	1.87(0.29, 12.16)	0.513058	0::0	--	--
MRPL36	chr5	1798498	1799951	2::5	0.57(0.1, 3.12)	0.513107	0::0	--	NA	2::5	0.57(0.1, 3.12)	0.513107
KIF18A	chr11	28042165	28129703	86::77	0.89(0.64, 1.25)	0.513109	86::77	0.89(0.64, 1.25)	0.513109	0::0	--	--
NLRP9	chr19	56219804	56249768	3::4	0.59(0.12, 2.9)	0.513227	2::2	0.79(0.1, 6.17)	0.819671	1::2	0.38(0.03, 4.99)	0.457882
LOC105379152	chr5	122421926	122426011	6::8	0.67(0.21, 2.2)	0.513249	6::8	0.67(0.21, 2.2)	0.513249	0::0	--	--
PRDM6	chr5	122424935	122529960	6::8	0.67(0.21, 2.2)	0.513249	6::8	0.67(0.21, 2.2)	0.513249	0::0	--	--
KRTAP5-11	chr11	71292900	71293921	14::15	0.76(0.34, 1.73)	0.513335	0::0	--	NA	14::15	0.76(0.34, 1.73)	0.513335
KIF5A	chr12	57943826	57980416	1::3	0.46(0.04, 4.78)	0.513441	1::3	0.46(0.04, 4.78)	0.513441	0::0	--	--
LINC02468	chr12	20273913	20280835	1::3	0.43(0.04, 5.32)	0.513461	1::1	--	0.991556	0::2	0(0, Inf)	0.986578
ZNF792	chr19	35447257	35455133	2::2	0.52(0.07, 3.72)	0.513606	2::1	1.04(0.09, 11.62)	0.976518	0::1	0(0, Inf)	0.991122
SOWAHB	chr4	77815304	77819297	3::6	0.6(0.13, 2.82)	0.513693	3::6	0.6(0.13, 2.82)	0.513693	0::0	--	--
CST1	chr20	23728189	23731574	5::8	0.66(0.19, 2.29)	0.513693	3::6	0.55(0.11, 2.77)	0.466378	2::2	0.88(0.12, 6.33)	0.900267
KIF3C	chr2	26149466	26205366	5::2	1.73(0.33, 8.96)	0.5137	5::2	1.73(0.33, 8.96)	0.5137	0::0	--	--
ADAMTS8	chr11	130274817	130298504	3::7	0.62(0.15, 2.6)	0.513899	3::7	0.62(0.15, 2.6)	0.513899	0::0	--	--
FBXO11	chr2	48034058	48115858	221::189	0.93(0.75, 1.16)	0.51397	221::189	0.93(0.75, 1.16)	0.51397	0::0	--	--
PAPOLB	chr7	4897368	4901661	13::11	1.35(0.55, 3.33)	0.513977	13::11	1.35(0.55, 3.33)	0.513977	0::0	--	--
OSTN	chr3	190917029	190983403	1::2	0.45(0.04, 4.99)	0.51402	1::2	0.45(0.04, 4.99)	0.51402	0::0	--	--
OSTN-AS1	chr3	190931083	190952394	1::2	0.45(0.04, 4.99)	0.51402	1::2	0.45(0.04, 4.99)	0.51402	0::0	--	--
REL	chr2	61108708	61158747	4::2	1.81(0.31, 10.73)	0.514043	3::2	1(0.17, 6.02)	0.996601	1::0	--	0.990805
C1R	chr12	7187522	7244489	2::2	0.52(0.07, 3.72)	0.514166	2::2	0.52(0.07, 3.72)	0.514166	0::0	--	--
C1RL	chr12	7247149	7261810	2::2	0.52(0.07, 3.72)	0.514166	2::2	0.52(0.07, 3.72)	0.514166	0::0	--	--
C1RL-AS1	chr12	7260903	7274447	2::2	0.52(0.07, 3.72)	0.514166	2::2	0.52(0.07, 3.72)	0.514166	0::0	--	--
CLSTN3	chr12	7282966	7311530	2::2	0.52(0.07, 3.72)	0.514166	2::2	0.52(0.07, 3.72)	0.514166	0::0	--	--
RBP5	chr12	7276281	7281485	2::2	0.52(0.07, 3.72)	0.514166	2::2	0.52(0.07, 3.72)	0.514166	0::0	--	--
NAP1L4	chr11	2965666	3013021	46::42	0.86(0.54, 1.36)	0.514223	46::42	0.86(0.54, 1.36)	0.514223	0::0	--	--
EMC4	chr15	34517216	34522352	25::16	1.25(0.64, 2.42)	0.514238	24::16	1.25(0.64, 2.42)	0.514238	1::0	--	--
MRPL55	chr1	228294379	228297013	130::97	1.1(0.83, 1.46)	0.514266	129::97	1.09(0.82, 1.45)	0.557385	1::0	--	0.991545
MIR4659A	chr8	6602684	6602765	6::3	1.6(0.39, 6.63)	0.514442	3::0	--	0.985475	3::3	0.81(0.15, 4.21)	0.79848
MIR4659B	chr8	6602688	6602761	6::3	1.6(0.39, 6.63)	0.514442	3::0	--	0.985475	3::3	0.81(0.15, 4.21)	0.79848
PTPN12	chr7	77167359	77269386	19::12	1.29(0.6, 2.8)	0.514476	17::12	1.17(0.53, 2.57)	0.702302	2::0	--	0.9882
B4GALT4-AS1	chr3	118945332	119009513	8::6	1.49(0.45, 4.96)	0.514623	8::6	1.49(0.45, 4.96)	0.514623	0::0	--	--
ATF4	chr22	39916563	39918691	3::3	0.51(0.07, 3.91)	0.514658	3::2	0.94(0.1, 9.3)	0.959452	0::1	0(0, Inf)	0.99123
RPS19BP1	chr22	39925097	39928753	3::3	0.51(0.07, 3.91)	0.514658	3::2	0.94(0.1, 9.3)	0.959452	0::1	0(0, Inf)	0.99123
MIR3683	chr7	7106594	7106676	6::6	0.67(0.2, 2.23)	0.514714	1::2	0.41(0.04, 4.55)	0.469299	5::4	0.8(0.19, 3.31)	0.7615
S100B	chr21	48018516	48024995	3::3	0.58(0.12, 2.95)	0.514729	0::2	0(0, Inf)	0.987622	3::1	1.6(0.16, 15.7)	0.686632
LINC00597	chr15	77516245	77517746	1::2	0.43(0.03, 5.4)	0.51477	1::2	0.43(0.03, 5.4)	0.51477	0::0	--	--
ALDH1L1-AS1	chr3	125822482	125826912	38::40	0.85(0.53, 1.38)	0.514896	38::40	0.85(0.53, 1.38)	0.514896	0::0	--	--
CSAD	chr12	53551446	53558277	11::7	1.4(0.51, 3.9)	0.514971	11::6	1.67(0.57, 4.89)	0.35144	0::1	0(0, Inf)	0.991468
LINC00693	chr3	28616768	28799828	1::3	0.45(0.04, 4.89)	0.51505	0::2	0(0, Inf)	0.986717	1::1	1.72(0.09, 31.36)	0.713568
DDA1	chr19	17420371	17434106	186::161	0.93(0.73, 1.17)	0.515083	185::160	0.92(0.73, 1.17)	0.504505	1::1	1.29(0.07, 22.33)	0.859876
PDE4D	chr5	58264866	58335303	182::165	0.92(0.73, 1.17)	0.515129	179::162	0.92(0.73, 1.17)	0.512113	3::3	0.99(0.17, 5.85)	0.992791
WDFY2	chr13	52158597	52341845	1::2	0.44(0.04, 5.11)	0.515176	1::2	0.44(0.04, 5.11)	0.515176	0::0	--	--
CYB5R2	chr11	7686334	7695498	3::2	1.84(0.29, 11.63)	0.515357	3::1	3.87(0.37, 40.19)	0.256592	0::1	0(0, Inf)	0.991581
MCM3AP-AS1	chr21	47649144	47671615	4::2	1.81(0.3, 10.77)	0.51542	4::1	4.33(0.43, 43.15)	0.211967	0::1	0(0, Inf)	0.991123
NLRC3	chr16	3589035	3627404	264::222	0.94(0.77, 1.14)	0.515561	264::222	0.94(0.77, 1.14)	0.515561	0::0	--	--
SLX4	chr16	3631183	3661607	264::222	0.94(0.77, 1.14)	0.515561	264::222	0.94(0.77, 1.14)	0.515561	0::0	--	--
COPE	chr19	19010322	19030196	42::32	1.19(0.71, 1.98)	0.515602	42::32	1.19(0.71, 1.98)	0.515602	0::0	--	--
TMEM222	chr1	27648735	27662891	7::13	0.72(0.26, 1.95)	0.515667	6::13	0.59(0.21, 1.68)	0.323051	1::0	--	0.991175
FAM218A	chr4	165878099	165880283	28::22	1.23(0.66, 2.27)	0.515816	0::0	--	NA	28::22	1.23(0.66, 2.27)	0.515816
C4orf47	chr4	186350487	186370982	3::2	2.26(0.19, 26.63)	0.515904	1::2	1.06(0.05, 22.52)	0.969435	2::0	--	0.988218
PRSS53	chr16	31094744	31100130	9::4	1.5(0.44, 5.11)	0.515992	9::4	1.5(0.44, 5.11)	0.515992	0::0	--	--
VKORC1	chr16	31102162	31106320	9::4	1.5(0.44, 5.11)	0.515992	9::4	1.5(0.44, 5.11)	0.515992	0::0	--	--
ZNF646	chr16	31085742	31095517	9::4	1.5(0.44, 5.11)	0.515992	9::4	1.5(0.44, 5.11)	0.515992	0::0	--	--
LINC01238	chr2	242912833	242919427	1151::926	0.97(0.88, 1.07)	0.516035	1148::925	0.97(0.88, 1.07)	0.500932	3::1	1.89(0.18, 19.93)	0.595736
UBE2D3	chr4	103715539	103747017	17::12	1.29(0.6, 2.79)	0.516069	17::12	1.29(0.6, 2.79)	0.516069	0::0	--	--
ANGPT2	chr8	6357153	6420766	3::2	1.83(0.29, 11.47)	0.516262	2::1	1.89(0.16, 21.85)	0.60878	1::1	1.76(0.11, 28.53)	0.690517
GOLGA3	chr12	133360453	133405455	6::10	0.69(0.22, 2.12)	0.516419	6::7	0.96(0.29, 3.23)	0.951645	0::3	0(0, Inf)	0.984471
SNORA47	chr5	76376258	76376396	31::19	1.23(0.66, 2.31)	0.516446	31::19	1.23(0.66, 2.31)	0.516446	0::0	--	--
LINC02449	chr12	8388010	8391553	494::387	1.05(0.91, 1.22)	0.516552	0::0	--	NA	494::387	1.05(0.91, 1.22)	0.516552
C11orf54	chr11	93474837	93497915	1::2	0.44(0.04, 5.18)	0.516595	0::2	0(0, Inf)	0.987501	1::0	--	0.991192
CEP295	chr11	93394847	93463524	1::2	0.44(0.04, 5.18)	0.516595	0::2	0(0, Inf)	0.987501	1::0	--	0.991192
MIR1304	chr11	93466839	93466930	1::2	0.44(0.04, 5.18)	0.516595	0::2	0(0, Inf)	0.987501	1::0	--	0.991192
SCARNA9	chr11	93454679	93455032	1::2	0.44(0.04, 5.18)	0.516595	0::2	0(0, Inf)	0.987501	1::0	--	0.991192
SNORA1	chr11	93465169	93465299	1::2	0.44(0.04, 5.18)	0.516595	0::2	0(0, Inf)	0.987501	1::0	--	0.991192
SNORA18	chr11	93466631	93466763	1::2	0.44(0.04, 5.18)	0.516595	0::2	0(0, Inf)	0.987501	1::0	--	0.991192
SNORA25	chr11	93463680	93463812	1::2	0.44(0.04, 5.18)	0.516595	0::2	0(0, Inf)	0.987501	1::0	--	0.991192
SNORA32	chr11	93464144	93464265	1::2	0.44(0.04, 5.18)	0.516595	0::2	0(0, Inf)	0.987501	1::0	--	0.991192
SNORA40	chr11	93468275	93468402	1::2	0.44(0.04, 5.18)	0.516595	0::2	0(0, Inf)	0.987501	1::0	--	0.991192
SNORA8	chr11	93465526	93465665	1::2	0.44(0.04, 5.18)	0.516595	0::2	0(0, Inf)	0.987501	1::0	--	0.991192
SNORD5	chr11	93466393	93466466	1::2	0.44(0.04, 5.18)	0.516595	0::2	0(0, Inf)	0.987501	1::0	--	0.991192
SNORD6	chr11	93464668	93464739	1::2	0.44(0.04, 5.18)	0.516595	0::2	0(0, Inf)	0.987501	1::0	--	0.991192
TAF1D	chr11	93463359	93474703	1::2	0.44(0.04, 5.18)	0.516595	0::2	0(0, Inf)	0.987501	1::0	--	0.991192
KLHL23	chr2	170590341	170608388	2::4	0.55(0.09, 3.35)	0.516629	2::4	0.55(0.09, 3.35)	0.516629	0::0	--	--
EEF1AKMT3	chr12	58166396	58176324	6::4	1.58(0.4, 6.25)	0.516772	5::4	1.52(0.37, 6.15)	0.559018	1::0	--	0.99259
METTL1	chr12	58162253	58165888	6::4	1.58(0.4, 6.25)	0.516772	5::4	1.52(0.37, 6.15)	0.559018	1::0	--	0.99259
TSFM	chr12	58176527	58196639	6::4	1.58(0.4, 6.25)	0.516772	5::4	1.52(0.37, 6.15)	0.559018	1::0	--	0.99259
RAB11FIP3	chr16	475648	573011	81::59	1.13(0.78, 1.64)	0.516909	81::59	1.13(0.78, 1.64)	0.516909	0::0	--	--
RAB6D	chr2	132118064	132121741	27::16	1.24(0.65, 2.37)	0.517176	0::0	--	NA	27::16	1.24(0.65, 2.37)	0.517176
NUP85	chr17	73201773	73231853	7::5	1.5(0.44, 5.08)	0.517207	7::4	2.09(0.57, 7.68)	0.268858	0::1	0(0, Inf)	0.991006
LINC02378	chr12	17734756	17742012	14::8	1.35(0.55, 3.33)	0.517228	14::8	1.35(0.55, 3.33)	0.517228	0::0	--	--
RNASE10	chr14	20972391	20979281	6::4	1.58(0.4, 6.25)	0.517246	4::2	1.53(0.25, 9.4)	0.645494	2::2	1.64(0.2, 13.45)	0.645115
ERG28	chr14	76116133	76127219	1::1	0.4(0.02, 6.41)	0.517389	1::0	--	0.991976	0::1	0(0, Inf)	0.990972
FLVCR2	chr14	76071882	76114509	1::1	0.4(0.02, 6.41)	0.517389	1::0	--	0.991976	0::1	0(0, Inf)	0.990972
LOC100287072	chr17	20615758	20641178	51::44	0.86(0.55, 1.35)	0.517434	51::43	0.88(0.56, 1.38)	0.590053	0::1	0(0, Inf)	0.99148
ABHD11	chr7	73150424	73153197	4::2	1.91(0.27, 13.52)	0.517501	3::2	1.6(0.2, 13.01)	0.661618	1::0	--	0.992039
ABHD11-AS1	chr7	73149398	73150330	4::2	1.91(0.27, 13.52)	0.517501	3::2	1.6(0.2, 13.01)	0.661618	1::0	--	0.992039
ACSBG2	chr19	6135677	6193102	2::1	0.43(0.03, 5.51)	0.517764	1::1	0.28(0.02, 5.19)	0.394029	1::0	--	0.992718
ZNF777	chr7	149128453	149158153	58::59	0.87(0.58, 1.32)	0.517795	58::59	0.87(0.58, 1.32)	0.517795	0::0	--	--
PTPRR	chr12	71031859	71148388	1::1	0.4(0.02, 6.42)	0.517833	1::0	--	0.992017	0::1	0(0, Inf)	0.991013
CRYGC	chr2	208992860	208994552	3::2	1.89(0.27, 13.05)	0.517836	3::1	3.65(0.31, 42.47)	0.300645	0::1	0(0, Inf)	0.991882
CALHM4	chr6	116850205	116882290	5::7	0.64(0.17, 2.47)	0.51788	5::7	0.64(0.17, 2.47)	0.51788	0::0	--	--
LINC02089	chr17	50939480	50976948	10::6	1.43(0.49, 4.19)	0.51828	10::6	1.43(0.49, 4.19)	0.51828	0::0	--	--
FGL2	chr7	76822685	76829136	5::3	1.65(0.36, 7.47)	0.518461	5::3	1.65(0.36, 7.47)	0.518461	0::0	--	--
BRD3	chr9	136895445	136933148	11::17	0.75(0.31, 1.81)	0.518461	10::16	0.85(0.35, 2.07)	0.71555	1::1	0(0, 4.98273797363806e+74)	0.908334
LINC00674	chr17	66097695	66132070	41::26	1.2(0.69, 2.1)	0.518596	41::26	1.2(0.69, 2.1)	0.518596	0::0	--	--
DMRT3	chr9	976654	991732	1::2	0.45(0.04, 5.19)	0.51864	1::2	0.45(0.04, 5.19)	0.51864	0::0	--	--
BTNL2	chr6	32361115	32374907	7::8	0.7(0.23, 2.08)	0.518718	7::8	0.7(0.23, 2.08)	0.518718	0::0	--	--
FEM1C	chr5	114856605	114880472	2::4	0.55(0.09, 3.39)	0.518827	2::4	0.55(0.09, 3.39)	0.518827	0::0	--	--
CYP4F11	chr19	16023179	16045676	14::11	0.75(0.31, 1.81)	0.518843	13::11	0.65(0.27, 1.6)	0.350054	1::0	--	0.991276
EGOT	chr3	4790875	4793274	2::1	2.33(0.18, 30.66)	0.518998	2::1	2.33(0.18, 30.66)	0.518998	0::0	--	--
CALR	chr19	13049422	13055303	2::2	0.48(0.05, 4.39)	0.519105	2::2	0.48(0.05, 4.39)	0.519105	0::0	--	--
MIR6515	chr19	13051297	13051354	2::2	0.48(0.05, 4.39)	0.519105	2::2	0.48(0.05, 4.39)	0.519105	0::0	--	--
MIR639	chr19	14640354	14640452	4::6	0.65(0.17, 2.42)	0.519375	4::6	0.65(0.17, 2.42)	0.519375	0::0	--	--
TECR	chr19	14640371	14676792	4::6	0.65(0.17, 2.42)	0.519375	4::6	0.65(0.17, 2.42)	0.519375	0::0	--	--
COA7	chr1	53150120	53164019	2::1	2.25(0.19, 26.56)	0.519447	2::1	2.25(0.19, 26.56)	0.519447	0::0	--	--
ZYG11B	chr1	53192124	53293008	2::1	2.25(0.19, 26.56)	0.519447	2::1	2.25(0.19, 26.56)	0.519447	0::0	--	--
RCN2	chr15	77224089	77246734	2::1	2.31(0.18, 29.64)	0.51946	2::1	2.31(0.18, 29.64)	0.51946	0::0	--	--
ESPN	chr1	6484835	6521004	142::96	1.1(0.82, 1.48)	0.519536	141::96	1.09(0.81, 1.46)	0.562739	1::0	--	0.991572
PLEKHG5	chr1	6526151	6550640	142::96	1.1(0.82, 1.48)	0.519536	141::96	1.09(0.81, 1.46)	0.562739	1::0	--	0.991572
TNFRSF25	chr1	6521213	6526255	142::96	1.1(0.82, 1.48)	0.519536	141::96	1.09(0.81, 1.46)	0.562739	1::0	--	0.991572
LINC01993	chr17	76257429	76274573	87::65	1.12(0.79, 1.59)	0.519561	87::65	1.12(0.79, 1.59)	0.519561	0::0	--	--
TRIM38	chr6	25963029	25991457	5::3	1.63(0.37, 7.25)	0.5198	4::3	1.36(0.29, 6.48)	0.700258	1::0	--	0.991703
GPHB5	chr14	63779548	63785649	10::10	0.72(0.27, 1.94)	0.519818	0::0	--	NA	10::10	0.72(0.27, 1.94)	0.519818
DHX58	chr17	40253428	40264732	4::2	1.85(0.28, 12.1)	0.520003	4::2	1.85(0.28, 12.1)	0.520003	0::0	--	--
PRH1-PRR4	chr12	10998447	11324224	96::70	1.12(0.8, 1.56)	0.520151	84::63	1.09(0.77, 1.56)	0.622234	12::7	1.34(0.47, 3.87)	0.585745
MED18	chr1	28655550	28662476	3::4	0.61(0.14, 2.75)	0.520224	3::4	0.61(0.14, 2.75)	0.520224	0::0	--	--
OR11H2	chr14	20181062	20182491	464::398	0.95(0.82, 1.1)	0.520322	0::0	--	NA	464::398	0.95(0.82, 1.1)	0.520322
TAS2R46	chr12	11213963	11214893	94::69	1.12(0.8, 1.57)	0.520346	83::62	1.11(0.77, 1.58)	0.579077	11::7	1.23(0.42, 3.61)	0.712586
COL7A1	chr3	48601505	48632593	61::69	0.88(0.61, 1.29)	0.520396	61::69	0.88(0.61, 1.29)	0.520396	0::0	--	--
UQCRC1	chr3	48636434	48647079	61::69	0.88(0.61, 1.29)	0.520396	61::69	0.88(0.61, 1.29)	0.520396	0::0	--	--
LINC00942	chr12	1609656	1613590	33::32	0.84(0.5, 1.43)	0.520587	31::31	0.84(0.49, 1.44)	0.515348	2::1	0.96(0.07, 12.67)	0.977857
FCN1	chr9	137795077	137809758	1::1	2.48(0.15, 39.79)	0.520666	1::0	--	0.990939	0::1	0(0, Inf)	0.991937
DPH7	chr9	140448895	140473377	13::19	0.77(0.35, 1.71)	0.520719	13::19	0.77(0.35, 1.71)	0.520719	0::0	--	--
MRPL41	chr9	140446330	140447007	13::19	0.77(0.35, 1.71)	0.520719	13::19	0.77(0.35, 1.71)	0.520719	0::0	--	--
OR52A5	chr11	5152921	5153872	8::4	1.54(0.41, 5.78)	0.520763	8::4	1.54(0.41, 5.78)	0.520763	0::0	--	--
TAOK1	chr17	27717942	27878921	23::19	1.26(0.62, 2.54)	0.520785	23::19	1.26(0.62, 2.54)	0.520785	0::0	--	--
TANC2	chr17	61043595	61505062	5::2	1.74(0.32, 9.49)	0.520827	5::2	1.74(0.32, 9.49)	0.520827	0::0	--	--
MIR6128	chr11	56511348	56511457	1::1	0.4(0.02, 6.53)	0.520989	0::1	0(0, Inf)	0.990842	1::0	--	0.991844
OR9G4	chr11	56510303	56511287	1::1	0.4(0.02, 6.53)	0.520989	0::1	0(0, Inf)	0.990842	1::0	--	0.991844
NME7	chr1	169101767	169337201	16::15	0.78(0.37, 1.65)	0.520995	14::15	0.67(0.31, 1.45)	0.310208	2::0	--	0.98805
NRG3-AS1	chr10	83988769	83992676	2::2	0.45(0.04, 5.15)	0.521212	2::2	0.45(0.04, 5.15)	0.521212	0::0	--	--
HTN1	chr4	70916154	70924565	15::12	1.3(0.58, 2.9)	0.521298	15::12	1.3(0.58, 2.9)	0.521298	0::0	--	--
HTN3	chr4	70894175	70902255	15::12	1.3(0.58, 2.9)	0.521298	15::12	1.3(0.58, 2.9)	0.521298	0::0	--	--
PGM5	chr9	70971526	71145977	5::6	0.64(0.17, 2.47)	0.521325	2::3	0.95(0.14, 6.26)	0.956112	3::3	0.46(0.08, 2.74)	0.392686
RPS6KA5	chr14	91314204	91526985	9::5	1.45(0.47, 4.49)	0.521512	8::4	1.45(0.43, 4.95)	0.552292	1::1	1.43(0.08, 26.63)	0.810518
DYNLRB1	chr20	33104188	33128762	6::3	1.6(0.38, 6.65)	0.521527	6::3	1.6(0.38, 6.65)	0.521527	0::0	--	--
GSKIP	chr14	96829862	96853625	11::10	0.74(0.3, 1.84)	0.521673	11::10	0.74(0.3, 1.84)	0.521673	0::0	--	--
ANP32E	chr1	150190716	150208460	12::8	1.36(0.53, 3.48)	0.521725	11::8	1.21(0.46, 3.16)	0.69438	1::0	--	0.991348
ZNF423	chr16	49521441	49856649	4::2	1.8(0.3, 10.87)	0.521873	4::2	1.8(0.3, 10.87)	0.521873	0::0	--	--
CNFN	chr19	42891170	42894449	2::2	0.45(0.04, 5.15)	0.521958	2::2	0.45(0.04, 5.15)	0.521958	0::0	--	--
LIPE	chr19	42905665	42931540	2::2	0.45(0.04, 5.15)	0.521958	2::2	0.45(0.04, 5.15)	0.521958	0::0	--	--
LIPE-AS1	chr19	42901299	43156507	2::2	0.45(0.04, 5.15)	0.521958	2::2	0.45(0.04, 5.15)	0.521958	0::0	--	--
LOC101930071	chr19	42901279	42912604	2::2	0.45(0.04, 5.15)	0.521958	2::2	0.45(0.04, 5.15)	0.521958	0::0	--	--
CRYGN	chr7	151125917	151137256	12::9	1.37(0.52, 3.58)	0.52208	12::9	1.37(0.52, 3.58)	0.52208	0::0	--	--
CBLN2	chr18	70203915	70211577	2::4	0.56(0.09, 3.32)	0.522132	2::4	0.56(0.09, 3.32)	0.522132	0::0	--	--
LINC00173	chr12	116971226	116973326	3::4	0.61(0.13, 2.78)	0.522232	3::4	0.61(0.13, 2.78)	0.522232	0::0	--	--
CHDH	chr3	53846361	53880446	11::9	1.38(0.52, 3.68)	0.522262	11::9	1.38(0.52, 3.68)	0.522262	0::0	--	--
MIR3116-1	chr1	62544457	62544531	3::2	1.8(0.3, 10.95)	0.522403	2::2	1.18(0.16, 8.57)	0.868594	1::0	--	0.991348
MIR3116-2	chr1	62544460	62544528	3::2	1.8(0.3, 10.95)	0.522403	2::2	1.18(0.16, 8.57)	0.868594	1::0	--	0.991348
LOC101929210	chr4	95038970	95128707	41::28	1.19(0.7, 2.02)	0.522545	40::28	1.16(0.68, 1.98)	0.574405	1::0	--	0.991911
MEAK7	chr16	84509960	84538265	41::42	0.86(0.54, 1.37)	0.522622	37::38	0.88(0.54, 1.44)	0.620304	4::4	0.65(0.15, 2.93)	0.577181
RSBN1	chr1	114304453	114355098	49::40	1.16(0.74, 1.81)	0.522646	49::39	1.17(0.75, 1.83)	0.487933	0::1	0(0, Inf)	0.992136
PHYHIP	chr8	22077215	22089865	3::3	0.56(0.1, 3.27)	0.522761	2::3	0.32(0.04, 2.38)	0.263088	1::0	--	0.991638
MYMK	chr9	136379707	136390081	13::16	0.77(0.34, 1.72)	0.522813	13::16	0.77(0.34, 1.72)	0.522813	0::0	--	--
SLC10A2	chr13	103696347	103718767	38::29	1.19(0.69, 2.06)	0.522953	2::0	--	0.988017	36::29	1.14(0.65, 1.98)	0.64928
PRXL2A	chr10	82168241	82192753	4::6	0.64(0.16, 2.55)	0.523037	4::6	0.64(0.16, 2.55)	0.523037	0::0	--	--
USP40	chr2	234383737	234475428	3::1	2.46(0.16, 39.05)	0.523079	0::0	--	NA	3::1	2.46(0.16, 39.05)	0.523079
LOC254028	chr14	21056382	21075380	2::1	2.29(0.18, 28.97)	0.523126	0::0	--	NA	2::1	2.29(0.18, 28.97)	0.523126
OR6S1	chr14	21108854	21109850	2::1	2.29(0.18, 28.97)	0.523126	0::0	--	NA	2::1	2.29(0.18, 28.97)	0.523126
RNASE11	chr14	21051050	21058417	2::1	2.29(0.18, 28.97)	0.523126	0::0	--	NA	2::1	2.29(0.18, 28.97)	0.523126
RNASE12	chr14	21058232	21058982	2::1	2.29(0.18, 28.97)	0.523126	0::0	--	NA	2::1	2.29(0.18, 28.97)	0.523126
ACVRL1	chr12	52301287	52317145	10::8	1.42(0.48, 4.15)	0.523131	10::8	1.42(0.48, 4.15)	0.523131	0::0	--	--
CCDC39	chr3	180331795	180397277	382::283	1.06(0.88, 1.28)	0.52327	381::282	1.07(0.89, 1.29)	0.490949	1::1	0.23(0.01, 5.26)	0.360702
COIL	chr17	55015560	55038411	13::9	1.33(0.55, 3.23)	0.523369	13::9	1.33(0.55, 3.23)	0.523369	0::0	--	--
EP300	chr22	41488595	41576081	12::8	1.35(0.54, 3.37)	0.523477	12::8	1.35(0.54, 3.37)	0.523477	0::0	--	--
FOXO6	chr1	41827105	41849262	35::30	1.19(0.69, 2.06)	0.52359	35::30	1.19(0.69, 2.06)	0.52359	0::0	--	--
FOXO6-AS1	chr1	41840675	41841341	35::30	1.19(0.69, 2.06)	0.52359	35::30	1.19(0.69, 2.06)	0.52359	0::0	--	--
PPP1R7	chr2	242089881	242123067	146::134	0.92(0.71, 1.19)	0.523666	146::134	0.92(0.71, 1.19)	0.523666	0::0	--	--
FRMD5	chr15	44162961	44486644	3::2	2.22(0.19, 25.98)	0.523739	2::1	2(0.16, 25.37)	0.591132	1::1	--	0.992526
DPP10	chr2	115919731	116603328	19::21	0.81(0.42, 1.55)	0.523871	11::15	0.64(0.28, 1.46)	0.293076	8::6	1.21(0.4, 3.64)	0.729601
SEMA3E	chr7	82992553	83278455	14::10	1.33(0.56, 3.16)	0.52395	14::10	1.33(0.56, 3.16)	0.52395	0::0	--	--
UNC93A	chr6	167704802	167729502	9::7	1.41(0.49, 4.01)	0.523959	5::4	1.32(0.31, 5.52)	0.70594	4::3	1.51(0.33, 7.04)	0.596634
ZNF286A	chr17	15603065	15624100	11::7	1.39(0.5, 3.87)	0.524109	9::6	1.19(0.39, 3.62)	0.757304	2::1	2.92(0.24, 35.68)	0.402135
KIAA1958	chr9	115249247	115427591	3::6	0.63(0.15, 2.65)	0.524207	1::1	0.66(0.04, 11.13)	0.7733	2::5	0.61(0.11, 3.3)	0.569888
MIR3908	chr12	124020955	124021081	1::1	0.4(0.02, 6.63)	0.524372	1::0	--	0.991806	0::1	0(0, Inf)	0.990807
TMED2-DT	chr12	124065612	124068874	1::1	0.4(0.02, 6.63)	0.524372	1::0	--	0.991806	0::1	0(0, Inf)	0.990807
NOBOX	chr7	144094332	144107320	21::18	1.27(0.61, 2.64)	0.524487	16::17	0.87(0.39, 1.98)	0.746706	5::1	8.14(0.9, 73.99)	0.0625298
LOC105369201	chr15	101389956	101390783	18::18	1.27(0.61, 2.64)	0.52482	17::18	1.2(0.57, 2.53)	0.628983	1::0	--	0.991615
LINC01619	chr12	92378751	92535489	4::2	1.81(0.29, 11.31)	0.524855	3::2	1.7(0.26, 11.08)	0.576483	1::0	--	0.99259
MAGI2	chr7	77646371	79082983	69::63	0.89(0.61, 1.28)	0.524902	65::62	0.88(0.6, 1.28)	0.502182	4::1	1.19(0.12, 11.59)	0.880766
SLCO1A2	chr12	21417533	21548371	556::481	0.95(0.82, 1.11)	0.52504	555::479	0.96(0.82, 1.11)	0.571053	1::2	0.2(0.01, 3.07)	0.250243
VAV1	chr19	6772718	6857372	4::2	1.77(0.31, 10.24)	0.525051	4::1	3.99(0.42, 38.39)	0.230541	0::1	0(0, Inf)	0.9912
RANBP10	chr16	67756972	67840463	5::2	1.76(0.31, 10.1)	0.525086	5::2	1.76(0.31, 10.1)	0.525086	0::0	--	--
LINC02292	chr14	95795920	95801841	4::8	0.65(0.17, 2.46)	0.525233	3::8	0.59(0.15, 2.41)	0.464576	1::0	--	0.992525
MIR7973-1	chr15	51606230	51606306	1::1	2.69(0.13, 56.9)	0.525308	1::0	--	0.991404	0::1	0(0, Inf)	0.992491
MIR7973-2	chr15	51606228	51606304	1::1	2.69(0.13, 56.9)	0.525308	1::0	--	0.991404	0::1	0(0, Inf)	0.992491
LRRC53	chr1	74934663	74978298	2::1	2.26(0.18, 28.15)	0.525409	2::0	--	0.987972	0::1	0(0, Inf)	0.991963
SNORA37	chr18	51748653	51748782	12::6	1.38(0.51, 3.74)	0.525421	12::6	1.38(0.51, 3.74)	0.525421	0::0	--	--
LOC100130987	chr11	67085309	67159158	167::133	1.08(0.85, 1.39)	0.525504	167::132	1.09(0.85, 1.39)	0.498328	0::1	0(0, Inf)	0.991855
PPM1J	chr1	113252615	113257950	3::4	0.6(0.13, 2.87)	0.525525	2::4	0.43(0.07, 2.48)	0.342559	1::0	--	0.991859
RHOC	chr1	113243752	113249749	3::4	0.6(0.13, 2.87)	0.525525	2::4	0.43(0.07, 2.48)	0.342559	1::0	--	0.991859
TAFA3	chr1	113263188	113269856	3::4	0.6(0.13, 2.87)	0.525525	2::4	0.43(0.07, 2.48)	0.342559	1::0	--	0.991859
TUBG1	chr17	40761700	40767256	2::1	2.3(0.18, 30.06)	0.525533	2::1	2.3(0.18, 30.06)	0.525533	0::0	--	--
LOC101927708	chr11	3529209	3593217	1::2	0.34(0.01, 9.45)	0.525536	1::0	--	0.992796	0::2	0(0, Inf)	0.98875
MIR3675	chr1	16875408	16875482	4::6	0.64(0.16, 2.52)	0.525544	0::0	--	NA	4::6	0.64(0.16, 2.52)	0.525544
OR4C16	chr11	55339603	55340536	163::119	1.09(0.84, 1.41)	0.525592	162::119	1.08(0.83, 1.41)	0.551847	1::0	--	0.991903
STK33	chr11	8413416	8615775	2::3	0.54(0.08, 3.6)	0.525648	2::3	0.54(0.08, 3.6)	0.525648	0::0	--	--
OR6C74	chr12	55641071	55642010	1::1	0.41(0.03, 6.53)	0.52571	1::0	--	0.991998	0::1	0(0, Inf)	0.991013
LOC101928000	chr17	5015229	5017677	1::2	0.44(0.03, 5.57)	0.525715	1::2	0.44(0.03, 5.57)	0.525715	0::0	--	--
USP6	chr17	5019326	5078286	1::2	0.44(0.03, 5.57)	0.525715	1::2	0.44(0.03, 5.57)	0.525715	0::0	--	--
ZNF232	chr17	5009028	5015569	1::2	0.44(0.03, 5.57)	0.525715	1::2	0.44(0.03, 5.57)	0.525715	0::0	--	--
ZBTB46	chr20	62375022	62436856	546::504	0.96(0.84, 1.1)	0.525746	546::504	0.96(0.84, 1.1)	0.525746	0::0	--	--
CAST	chr5	96038363	96110385	2::3	0.56(0.09, 3.38)	0.52592	0::2	0(0, Inf)	0.987702	2::1	1.81(0.16, 20.28)	0.629061
CDC42	chr1	22379201	22417299	10::7	1.39(0.5, 3.88)	0.52605	5::6	0.87(0.25, 3.03)	0.831435	5::1	4.49(0.47, 43.28)	0.193814
ABHD18	chr4	128886560	128961082	3::3	1.74(0.31, 9.75)	0.526091	3::2	2.35(0.35, 15.89)	0.379544	0::1	0(0, Inf)	0.992183
LARP1B	chr4	128982466	129133141	3::3	1.74(0.31, 9.75)	0.526091	3::2	2.35(0.35, 15.89)	0.379544	0::1	0(0, Inf)	0.992183
COA6	chr1	234509201	234520826	1::3	0.46(0.04, 4.98)	0.52619	0::0	--	NA	1::3	0.46(0.04, 4.98)	0.52619
COA6-AS1	chr1	234508552	234509149	1::3	0.46(0.04, 4.98)	0.52619	0::0	--	NA	1::3	0.46(0.04, 4.98)	0.52619
MIR4671	chr1	234442212	234442285	1::3	0.46(0.04, 4.98)	0.52619	0::0	--	NA	1::3	0.46(0.04, 4.98)	0.52619
DEFB112	chr6	50009811	50017642	7::4	1.52(0.41, 5.62)	0.526238	6::4	1.42(0.37, 5.39)	0.60719	1::0	--	0.99217
FAM155A-IT1	chr13	108439708	108487806	5::3	1.63(0.36, 7.33)	0.526301	5::3	1.63(0.36, 7.33)	0.526301	0::0	--	--
TXN	chr9	113006089	113018787	1::2	0.45(0.04, 5.33)	0.526312	0::0	--	NA	1::2	0.45(0.04, 5.33)	0.526312
COL6A6	chr3	130279177	130396981	4::5	0.64(0.16, 2.56)	0.526331	4::5	0.64(0.16, 2.56)	0.526331	0::0	--	--
PIK3R4	chr3	130397777	130465673	4::5	0.64(0.16, 2.56)	0.526331	4::5	0.64(0.16, 2.56)	0.526331	0::0	--	--
PPP1R3G	chr6	5085574	5089721	2::3	0.51(0.06, 4.1)	0.526423	2::3	0.51(0.06, 4.1)	0.526423	0::0	--	--
IVNS1ABP	chr1	185265519	185286375	19::14	1.26(0.61, 2.59)	0.526552	19::13	1.34(0.64, 2.79)	0.438484	0::1	0(0, Inf)	0.991779
DUOX1	chr15	45422191	45457772	39::44	0.86(0.54, 1.38)	0.526587	36::42	0.85(0.52, 1.38)	0.507347	3::2	1.06(0.13, 8.35)	0.957124
GPR21	chr9	125795921	125797944	8::5	1.46(0.45, 4.76)	0.526695	8::5	1.46(0.45, 4.76)	0.526695	0::0	--	--
M6PR	chr12	9092956	9102357	1::1	2.45(0.15, 39.43)	0.526732	1::1	2.45(0.15, 39.43)	0.526732	0::0	--	--
IL1RL2	chr2	102803482	102856461	3::3	0.59(0.12, 2.98)	0.526794	3::3	0.59(0.12, 2.98)	0.526794	0::0	--	--
CLBA1	chr14	105452615	105460928	30::22	1.22(0.66, 2.23)	0.526854	26::22	1.09(0.58, 2.04)	0.779629	4::0	--	0.982954
LRRC63	chr13	46786062	46851250	6::5	0.68(0.2, 2.25)	0.526962	6::5	0.68(0.2, 2.25)	0.526962	0::0	--	--
SFTPA1	chr10	81370694	81375211	18::10	1.3(0.58, 2.94)	0.526979	8::6	0.79(0.27, 2.3)	0.66199	10::4	2.37(0.67, 8.31)	0.178937
LOC100129697	chr16	89006444	89017932	84::80	0.9(0.64, 1.25)	0.526979	81::78	0.89(0.63, 1.24)	0.491569	3::2	1.28(0.19, 8.52)	0.800896
CD320	chr19	8367010	8373242	6::7	0.67(0.2, 2.28)	0.527087	6::6	0.83(0.23, 3)	0.778856	0::1	0(0, Inf)	0.991269
NDUFA7	chr19	8376167	8386259	6::7	0.67(0.2, 2.28)	0.527087	6::6	0.83(0.23, 3)	0.778856	0::1	0(0, Inf)	0.991269
ARL14EPL	chr5	115387162	115394827	3::5	0.58(0.11, 3.13)	0.527159	0::0	--	NA	3::5	0.58(0.11, 3.13)	0.527159
LINCADL	chr5	115292267	115294298	3::5	0.58(0.11, 3.13)	0.527159	0::0	--	NA	3::5	0.58(0.11, 3.13)	0.527159
LVRN	chr5	115298171	115363302	3::5	0.58(0.11, 3.13)	0.527159	0::0	--	NA	3::5	0.58(0.11, 3.13)	0.527159
PCSK6	chr15	101844137	102029910	46::38	1.17(0.72, 1.89)	0.527278	15::18	0.75(0.35, 1.62)	0.469602	31::20	1.56(0.84, 2.93)	0.162341
CAGE1	chr6	7329328	7389975	4::5	0.61(0.13, 2.79)	0.527293	4::5	0.61(0.13, 2.79)	0.527293	0::0	--	--
CWC27	chr5	64064744	64104388	2::1	2.3(0.17, 30.37)	0.527378	1::1	1.19(0.05, 26.13)	0.912015	1::0	--	0.991581
SHISAL2B	chr5	63986329	64014017	2::1	2.3(0.17, 30.37)	0.527378	1::1	1.19(0.05, 26.13)	0.912015	1::0	--	0.991581
SREK1IP1	chr5	64013976	64064518	2::1	2.3(0.17, 30.37)	0.527378	1::1	1.19(0.05, 26.13)	0.912015	1::0	--	0.991581
ITPR2	chr12	26488284	26986127	19::23	0.8(0.41, 1.58)	0.527403	19::22	0.87(0.44, 1.72)	0.687487	0::1	0(0, Inf)	0.991034
MIR29A	chr7	130561505	130561569	3::5	0.62(0.14, 2.77)	0.527421	1::4	0.25(0.03, 2.39)	0.230815	2::1	2.2(0.18, 27.15)	0.539377
MIR29B1	chr7	130562217	130562298	3::5	0.62(0.14, 2.77)	0.527421	1::4	0.25(0.03, 2.39)	0.230815	2::1	2.2(0.18, 27.15)	0.539377
LOC101927378	chr7	84161791	84213634	4::4	0.59(0.11, 3.04)	0.527744	4::4	0.59(0.11, 3.04)	0.527744	0::0	--	--
CEP164	chr11	117198569	117283982	1::1	0.4(0.02, 6.74)	0.527994	0::0	--	NA	1::1	0.4(0.02, 6.74)	0.527994
NFAM1	chr22	42776413	42833992	14::7	1.37(0.52, 3.64)	0.528041	3::1	2.18(0.22, 21.48)	0.503931	11::6	1.22(0.41, 3.63)	0.724691
TRIM10	chr6	1413444	1422712	5::4	1.57(0.39, 6.37)	0.528407	5::4	1.57(0.39, 6.37)	0.528407	0::0	--	--
ALOX15P1	chr17	6561037	6564701	6::3	1.61(0.36, 7.14)	0.528609	5::3	1.57(0.35, 7.04)	0.559261	1::0	--	0.992804
MIR4520-1	chr17	6558758	6558828	6::3	1.61(0.36, 7.14)	0.528609	5::3	1.57(0.35, 7.04)	0.559261	1::0	--	0.992804
MIR4520-2	chr17	6558767	6558821	6::3	1.61(0.36, 7.14)	0.528609	5::3	1.57(0.35, 7.04)	0.559261	1::0	--	0.992804
LY6G6D	chr6	31683132	31685581	8::10	0.73(0.28, 1.93)	0.528645	8::9	0.79(0.29, 2.13)	0.640185	0::1	0(0, Inf)	0.991779
ZNF354C	chr5	178487373	178510978	2::1	2.81(0.11, 70.31)	0.52883	0::0	--	NA	2::1	2.81(0.11, 70.31)	0.52883
ITGB7	chr12	53585106	53601035	21::17	1.26(0.62, 2.55)	0.528863	21::16	1.35(0.66, 2.79)	0.412304	0::1	0(0, Inf)	0.991468
NGRN	chr15	90808894	90815443	2::2	1.96(0.24, 15.84)	0.529037	2::2	1.96(0.24, 15.84)	0.529037	0::0	--	--
APELA	chr4	165798329	165818679	9::5	1.43(0.47, 4.39)	0.529173	8::3	2.41(0.62, 9.3)	0.20241	1::2	0.26(0.02, 2.83)	0.265974
BPTF	chr17	65821618	65980494	1::2	0.44(0.03, 5.63)	0.529217	1::2	0.44(0.03, 5.63)	0.529217	0::0	--	--
MPRIP	chr17	16945770	17095957	10::6	1.45(0.46, 4.57)	0.529272	9::5	1.74(0.49, 6.12)	0.391185	1::1	0.53(0.03, 8.95)	0.660908
CYC1	chr8	145149978	145152428	195::155	1.08(0.86, 1.35)	0.529421	193::154	1.07(0.85, 1.35)	0.543707	2::1	1.6(0.08, 32.84)	0.760228
SHARPIN	chr8	145153539	145158676	195::155	1.08(0.86, 1.35)	0.529421	193::154	1.07(0.85, 1.35)	0.543707	2::1	1.6(0.08, 32.84)	0.760228
DTYMK	chr2	242615161	242626230	22::14	1.29(0.58, 2.86)	0.529427	21::14	1.23(0.55, 2.77)	0.608034	1::0	--	0.991897
ITGBL1	chr13	102104943	102368796	1::2	0.45(0.04, 5.52)	0.529548	0::2	0(0, Inf)	0.987816	1::0	--	0.991944
MBIP	chr14	36767769	36789843	4::2	1.77(0.3, 10.45)	0.52958	4::2	1.77(0.3, 10.45)	0.52958	0::0	--	--
MAP3K20-AS1	chr2	174062440	174146764	35::25	1.19(0.69, 2.05)	0.529653	34::25	1.16(0.67, 2)	0.597816	1::0	--	0.991719
SNORD142	chr10	3176295	3176490	6::7	0.66(0.18, 2.39)	0.530416	6::6	0.7(0.19, 2.61)	0.596959	0::1	0(0, Inf)	0.992307
PHIP	chr6	79644135	79787971	35::30	0.85(0.5, 1.42)	0.530419	35::29	0.85(0.51, 1.44)	0.553801	0::1	0(0, Inf)	0.992451
EML2	chr19	46112657	46146987	9::6	1.41(0.48, 4.12)	0.530506	9::6	1.41(0.48, 4.12)	0.530506	0::0	--	--
MIR1244-1	chr12	9392065	9392147	5::5	0.64(0.16, 2.56)	0.53054	4::1	3.12(0.27, 35.72)	0.361271	1::4	0.19(0.02, 1.77)	0.145297
MIR1244-2	chr12	9392065	9392147	5::5	0.64(0.16, 2.56)	0.53054	4::1	3.12(0.27, 35.72)	0.361271	1::4	0.19(0.02, 1.77)	0.145297
MIR1244-3	chr12	9392065	9392147	5::5	0.64(0.16, 2.56)	0.53054	4::1	3.12(0.27, 35.72)	0.361271	1::4	0.19(0.02, 1.77)	0.145297
MIR1244-4	chr12	9392065	9392147	5::5	0.64(0.16, 2.56)	0.53054	4::1	3.12(0.27, 35.72)	0.361271	1::4	0.19(0.02, 1.77)	0.145297
CCDC183	chr9	139690789	139702193	350::325	0.95(0.8, 1.12)	0.530638	350::324	0.95(0.8, 1.13)	0.562442	0::1	0(0, Inf)	0.991304
CST5	chr20	23856570	23860385	4::1	2.09(0.21, 20.74)	0.530709	4::1	2.09(0.21, 20.74)	0.530709	0::0	--	--
ARHGAP8	chr22	45148437	45258664	8::9	0.72(0.27, 1.98)	0.530971	7::8	0.78(0.27, 2.27)	0.643715	1::1	0.46(0.03, 7.31)	0.579582
OR2T33	chr1	248436153	248437116	9::6	1.41(0.48, 4.13)	0.530982	8::5	1.44(0.45, 4.6)	0.542969	1::1	1.27(0.08, 21.03)	0.867983
LINC01637	chr22	21311379	21318968	14::16	0.78(0.36, 1.68)	0.531049	12::15	0.73(0.33, 1.65)	0.451492	2::1	1.43(0.12, 17.83)	0.779456
AMZ1	chr7	2727835	2804759	2422::2004	1.02(0.95, 1.1)	0.531238	2396::1983	1.02(0.95, 1.1)	0.507607	26::22	0.86(0.46, 1.59)	0.631474
LYPD3	chr19	43964938	43969760	1::1	0.31(0.01, 12.15)	0.53154	0::1	0(0, Inf)	0.991683	1::0	--	0.992967
RAB26	chr16	2198625	2204162	623::524	0.96(0.84, 1.09)	0.531649	623::524	0.96(0.84, 1.09)	0.531649	0::0	--	--
DPH3P1	chr20	61475917	61477543	23::16	1.25(0.62, 2.53)	0.531963	23::15	1.32(0.64, 2.7)	0.45073	0::1	0(0, Inf)	0.991842
ANKRD30B	chr18	14748170	14854258	5::2	1.8(0.29, 11.28)	0.532117	2::0	--	0.992406	3::2	1.65(0.25, 10.93)	0.60435
MIR3156-2	chr18	14830164	14830241	4::2	1.8(0.29, 11.28)	0.532117	1::0	--	0.992406	3::2	1.65(0.25, 10.93)	0.60435
TMEM116	chr12	112369086	112451023	2::1	2.2(0.19, 25.99)	0.532141	2::1	2.2(0.19, 25.99)	0.532141	0::0	--	--
MT2A	chr16	56642495	56643409	9::6	1.44(0.46, 4.58)	0.532147	9::5	1.56(0.47, 5.17)	0.464877	0::1	0(0, Inf)	0.992386
SLC9A9	chr3	142984063	143567310	10::11	0.75(0.31, 1.83)	0.532404	10::10	0.84(0.34, 2.1)	0.716509	0::1	0(0, Inf)	0.99125
SLITRK3	chr3	164904507	164914659	2::1	2.28(0.17, 30.18)	0.532406	2::1	2.28(0.17, 30.18)	0.532406	0::0	--	--
SIRT5	chr6	13574832	13614339	6::7	0.69(0.21, 2.22)	0.532437	5::6	0.68(0.19, 2.47)	0.557761	1::1	0.73(0.05, 11.81)	0.826164
LOC100129138	chr1	104615644	104619693	5::5	0.67(0.19, 2.35)	0.532511	0::1	0(0, Inf)	0.991191	5::4	0.85(0.23, 3.22)	0.814257
LOC107985246	chr1	201476340	201485897	2::2	0.53(0.07, 3.84)	0.53252	1::1	0.59(0.04, 9.4)	0.706359	1::1	0.48(0.03, 7.99)	0.611498
RPS10P7	chr1	201489031	201489720	2::2	0.53(0.07, 3.84)	0.53252	1::1	0.59(0.04, 9.4)	0.706359	1::1	0.48(0.03, 7.99)	0.611498
E4F1	chr16	2273488	2285743	300::242	1.06(0.88, 1.28)	0.532708	300::241	1.07(0.89, 1.29)	0.481019	0::1	0(0, Inf)	0.99044
OR2B2	chr6	27878962	27880174	2::2	0.53(0.07, 3.82)	0.532813	0::1	0(0, Inf)	0.991153	2::1	1.06(0.09, 11.75)	0.964821
ZAP70	chr2	98330030	98356323	7::3	1.6(0.37, 6.93)	0.532875	7::3	1.6(0.37, 6.93)	0.532875	0::0	--	--
LRCH1	chr13	47127304	47327175	3::6	0.62(0.14, 2.8)	0.532925	3::5	0.79(0.16, 3.9)	0.767603	0::1	0(0, Inf)	0.991531
CELA3B	chr1	22303514	22315847	12::13	0.77(0.34, 1.75)	0.53296	5::4	1.21(0.3, 4.86)	0.784008	7::9	0.6(0.22, 1.67)	0.329935
TACR1	chr2	75273589	75426646	4::1	2.02(0.22, 18.26)	0.533047	2::0	--	0.988613	2::1	1.17(0.11, 13.03)	0.895951
HOTAIRM1	chr7	27135712	27139877	3::4	0.59(0.11, 3.12)	0.533302	3::4	0.59(0.11, 3.12)	0.533302	0::0	--	--
HOXA1	chr7	27132613	27135619	3::4	0.59(0.11, 3.12)	0.533302	3::4	0.59(0.11, 3.12)	0.533302	0::0	--	--
HOXA2	chr7	27139972	27142302	3::4	0.59(0.11, 3.12)	0.533302	3::4	0.59(0.11, 3.12)	0.533302	0::0	--	--
EGFL8	chr6	3475198	3478880	24::17	1.24(0.64, 2.4)	0.533341	24::17	1.24(0.64, 2.4)	0.533341	0::0	--	--
LINC02323	chr14	103011590	103022163	41::41	0.86(0.53, 1.39)	0.533452	37::36	0.94(0.56, 1.58)	0.829234	4::5	0.4(0.1, 1.71)	0.218047
FBXL17	chr5	107194737	107717799	17::12	1.29(0.58, 2.85)	0.5336	17::11	1.45(0.64, 3.28)	0.375163	0::1	0(0, Inf)	0.991188
LINC02308	chr14	81908330	81916501	1::2	0.45(0.04, 5.6)	0.533751	0::2	0(0, Inf)	0.986807	1::0	--	0.991803
PIP5K1C	chr19	3630180	3700466	19::22	0.8(0.41, 1.6)	0.533767	19::21	0.86(0.43, 1.72)	0.673764	0::1	0(0, Inf)	0.991249
MPDZ	chr9	13105705	13279691	1::3	0.46(0.04, 5.23)	0.533831	1::3	0.46(0.04, 5.23)	0.533831	0::0	--	--
STK10	chr5	171469082	171615228	9::6	1.41(0.48, 4.17)	0.53384	8::5	1.49(0.46, 4.86)	0.505664	1::1	1.02(0.06, 16.63)	0.987758
MIR6754	chr11	71184548	71184614	2::3	0.55(0.09, 3.56)	0.533871	2::3	0.55(0.09, 3.56)	0.533871	0::0	--	--
PDYN-AS1	chr20	1927855	1988163	10::7	1.38(0.5, 3.77)	0.533965	10::7	1.38(0.5, 3.77)	0.533965	0::0	--	--
KCNMB4	chr12	70760069	70828072	4::1	2.03(0.22, 18.91)	0.534011	3::1	1.87(0.19, 18.1)	0.588509	1::0	--	0.99259
BSG	chr19	572595	583493	401::355	0.95(0.81, 1.11)	0.534135	400::354	0.95(0.81, 1.11)	0.528349	1::1	1.22(0.08, 19.54)	0.888473
RASD2	chr22	35928852	35950045	3::4	0.62(0.14, 2.79)	0.534245	3::2	1.31(0.22, 7.86)	0.770999	0::2	0(0, Inf)	0.987662
C1QTNF2	chr5	159775998	159797633	2::1	2.27(0.17, 29.98)	0.534268	2::1	2.27(0.17, 29.98)	0.534268	0::0	--	--
LOC101927359	chr4	134015015	134070271	6::3	1.58(0.37, 6.77)	0.534333	6::3	1.58(0.37, 6.77)	0.534333	0::0	--	--
KIF13B	chr8	28924794	29120587	1::2	0.44(0.03, 5.79)	0.534411	1::2	0.44(0.03, 5.79)	0.534411	0::0	--	--
PSIP1	chr9	15470641	15510287	12::10	1.35(0.52, 3.48)	0.534504	12::10	1.35(0.52, 3.48)	0.534504	0::0	--	--
APAF1	chr12	99039077	99129211	3::2	1.79(0.28, 11.36)	0.53462	3::2	1.79(0.28, 11.36)	0.53462	0::0	--	--
DEFB109A	chr8	12250792	12257874	27::30	0.83(0.47, 1.48)	0.534717	0::0	--	NA	27::30	0.83(0.47, 1.48)	0.534717
FAM66A	chr8	12219527	12268510	27::30	0.83(0.47, 1.48)	0.534717	0::0	--	NA	27::30	0.83(0.47, 1.48)	0.534717
FAM86B2	chr8	12282910	12293915	27::30	0.83(0.47, 1.48)	0.534717	0::0	--	NA	27::30	0.83(0.47, 1.48)	0.534717
FAM90A25P	chr8	12272029	12275541	27::30	0.83(0.47, 1.48)	0.534717	0::0	--	NA	27::30	0.83(0.47, 1.48)	0.534717
LOC100506990	chr8	12294521	12408558	27::30	0.83(0.47, 1.48)	0.534717	0::0	--	NA	27::30	0.83(0.47, 1.48)	0.534717
HEATR4	chr14	73945188	74025651	5::2	1.73(0.31, 9.74)	0.534786	5::2	1.73(0.31, 9.74)	0.534786	0::0	--	--
LOC102723885	chr7	87845974	87848539	8::10	0.73(0.28, 1.95)	0.535285	8::9	0.85(0.31, 2.31)	0.746565	0::1	0(0, Inf)	0.991191
SARM1	chr17	26698714	26731067	7::9	1.43(0.46, 4.4)	0.535475	7::9	1.43(0.46, 4.4)	0.535475	0::0	--	--
SEBOX	chr17	26691289	26692173	7::9	1.43(0.46, 4.4)	0.535475	7::9	1.43(0.46, 4.4)	0.535475	0::0	--	--
SLC46A1	chr17	26721660	26733230	7::9	1.43(0.46, 4.4)	0.535475	7::9	1.43(0.46, 4.4)	0.535475	0::0	--	--
VTN	chr17	26694304	26697328	7::9	1.43(0.46, 4.4)	0.535475	7::9	1.43(0.46, 4.4)	0.535475	0::0	--	--
DONSON	chr21	34949858	34960990	3::5	0.62(0.13, 2.86)	0.535543	3::5	0.62(0.13, 2.86)	0.535543	0::0	--	--
ENTPD6	chr20	25176305	25208711	23::20	0.81(0.41, 1.58)	0.535546	22::20	0.79(0.4, 1.55)	0.485572	1::0	--	0.9922
RPS27	chr1	153963230	153964631	3::4	0.61(0.13, 2.89)	0.535576	3::4	0.61(0.13, 2.89)	0.535576	0::0	--	--
ZNF676	chr19	22361890	22379753	7::9	0.72(0.25, 2.06)	0.535577	1::3	0.21(0.02, 2.11)	0.18693	6::6	1.09(0.32, 3.73)	0.88507
MAPK4	chr18	48086456	48258196	5::5	1.53(0.4, 5.91)	0.535651	5::5	1.53(0.4, 5.91)	0.535651	0::0	--	--
ADAM32	chr8	38965047	39142436	3::1	2.05(0.21, 20.04)	0.535676	1::1	0.7(0.04, 11.71)	0.807333	2::0	--	0.988233
LOC105371046	chr16	1630527	1660329	2::1	0.41(0.03, 6.8)	0.535974	1::0	--	0.991792	1::1	0(0, Inf)	0.990821
LINC00901	chr3	116640277	116651085	3::2	1.8(0.28, 11.5)	0.535988	3::2	1.8(0.28, 11.5)	0.535988	0::0	--	--
MED15	chr22	20861896	20941906	1::2	0.45(0.04, 5.55)	0.536133	1::0	--	0.991835	0::2	0(0, Inf)	0.987362
ADAD2	chr16	84224762	84230772	76::60	1.12(0.78, 1.62)	0.536199	76::60	1.12(0.78, 1.62)	0.536199	0::0	--	--
LOC654780	chr16	84226163	84230659	76::60	1.12(0.78, 1.62)	0.536199	76::60	1.12(0.78, 1.62)	0.536199	0::0	--	--
TMEM8B	chr9	35829224	35847232	7::5	1.48(0.43, 5.09)	0.536242	7::4	1.89(0.5, 7.14)	0.347678	0::1	0(0, Inf)	0.991574
MIR562	chr2	233037362	233037457	4::2	1.72(0.31, 9.69)	0.536395	4::2	1.72(0.31, 9.69)	0.536395	0::0	--	--
DDX23	chr12	49223538	49245946	15::17	0.78(0.35, 1.72)	0.536534	15::17	0.78(0.35, 1.72)	0.536534	0::0	--	--
BCYRN1	chr2	47562453	47562653	1::2	0.45(0.04, 5.61)	0.536556	1::2	0.45(0.04, 5.61)	0.536556	0::0	--	--
PGR	chr11	100900354	101000544	13::10	0.75(0.3, 1.86)	0.536704	13::10	0.75(0.3, 1.86)	0.536704	0::0	--	--
LOC105369632	chr12	6984928	6998522	13::11	1.31(0.55, 3.1)	0.53684	12::10	1.33(0.54, 3.26)	0.53944	1::1	1.17(0.07, 20.85)	0.915317
SPSB2	chr12	6980099	6982467	13::11	1.31(0.55, 3.1)	0.53684	12::10	1.33(0.54, 3.26)	0.53944	1::1	1.17(0.07, 20.85)	0.915317
ZCCHC7	chr9	37120594	37358145	8::8	0.73(0.26, 2)	0.536914	8::8	0.73(0.26, 2)	0.536914	0::0	--	--
DMRTB1	chr1	53925071	53933160	11::8	1.36(0.51, 3.62)	0.536917	10::8	1.19(0.44, 3.25)	0.733728	1::0	--	0.991278
DCLRE1CP1	chr10	15057070	15077424	49::38	1.16(0.72, 1.88)	0.536933	8::13	0.57(0.22, 1.43)	0.230388	41::25	1.53(0.86, 2.73)	0.145326
NLRP13	chr19	56407310	56443702	2::2	0.52(0.06, 4.17)	0.536943	0::0	--	NA	2::2	0.52(0.06, 4.17)	0.536943
PTPN22	chr1	114356432	114414381	81::60	1.12(0.78, 1.61)	0.537002	81::59	1.13(0.79, 1.62)	0.508722	0::1	0(0, Inf)	0.992136
MIR6126	chr16	3535380	3535469	261::219	0.94(0.77, 1.14)	0.537244	261::219	0.94(0.77, 1.14)	0.537244	0::0	--	--
ATG4D	chr19	10654579	10664094	72::56	1.13(0.77, 1.64)	0.537284	72::55	1.14(0.78, 1.67)	0.494815	0::1	0(0, Inf)	0.991855
SNX18	chr5	53813588	53842416	2::1	2.22(0.18, 27.83)	0.537462	2::1	2.22(0.18, 27.83)	0.537462	0::0	--	--
ABAT	chr16	8806825	8878432	10::7	1.42(0.47, 4.29)	0.53748	0::0	--	NA	10::7	1.42(0.47, 4.29)	0.53748
DENND1C	chr19	6467217	6481798	1::2	0.47(0.04, 5.23)	0.537544	1::2	0.47(0.04, 5.23)	0.537544	0::0	--	--
PRR5L	chr11	36397534	36486754	3::2	1.84(0.26, 12.89)	0.537562	3::2	1.84(0.26, 12.89)	0.537562	0::0	--	--
SLC22A5	chr5	131705400	131731306	8::5	1.45(0.44, 4.79)	0.537576	8::5	1.45(0.44, 4.79)	0.537576	0::0	--	--
CCDC85A	chr2	56411257	56613309	6::7	0.69(0.21, 2.26)	0.537627	4::5	0.96(0.25, 3.7)	0.951452	2::2	0.29(0.03, 2.56)	0.262929
KCNJ3	chr2	155555092	155714864	14::16	0.79(0.38, 1.66)	0.537631	14::16	0.79(0.38, 1.66)	0.537631	0::0	--	--
PES1	chr22	30972611	31003000	70::66	0.89(0.61, 1.29)	0.537638	70::64	0.91(0.63, 1.33)	0.632003	0::2	0(0, Inf)	0.987674
DDX58	chr9	32455299	32526194	1::1	2.44(0.14, 41.4)	0.537655	0::1	0(0, Inf)	0.99218	1::0	--	0.991203
RIMS4	chr20	43380448	43439187	5::3	1.62(0.35, 7.43)	0.537679	3::3	1.19(0.22, 6.39)	0.843447	2::0	--	0.988452
GUK1	chr1	228332396	228336685	106::77	1.1(0.81, 1.52)	0.537701	105::77	1.09(0.8, 1.5)	0.586676	1::0	--	0.991545
PRCC	chr1	156737326	156770606	2::2	0.47(0.04, 5.28)	0.537713	1::2	0.47(0.04, 5.28)	0.537713	1::0	0.55(0, Inf)	0.99967
HDGF	chr1	156711900	156722240	1::2	0.47(0.04, 5.28)	0.537713	1::2	0.47(0.04, 5.28)	0.537713	0::0	--	--
ISG20L2	chr1	156691682	156698231	1::2	0.47(0.04, 5.28)	0.537713	1::2	0.47(0.04, 5.28)	0.537713	0::0	--	--
MRPL24	chr1	156707094	156710880	1::2	0.47(0.04, 5.28)	0.537713	1::2	0.47(0.04, 5.28)	0.537713	0::0	--	--
RRNAD1	chr1	156698260	156706752	1::2	0.47(0.04, 5.28)	0.537713	1::2	0.47(0.04, 5.28)	0.537713	0::0	--	--
MLH3	chr14	75480477	75518170	19::20	0.8(0.4, 1.61)	0.537759	19::20	0.8(0.4, 1.61)	0.537759	0::0	--	--
HSD17B2	chr16	82068857	82132139	2::3	0.56(0.09, 3.59)	0.537857	1::3	0.21(0.02, 2.09)	0.184968	1::0	--	0.990878
PITPNC1	chr17	65373396	65693372	2::1	2.24(0.17, 28.99)	0.537989	0::0	--	NA	2::1	2.24(0.17, 28.99)	0.537989
LINC00397	chr13	88453297	88462775	4::2	1.76(0.29, 10.75)	0.53817	4::2	1.76(0.29, 10.75)	0.53817	0::0	--	--
FGF12-AS1	chr3	191956418	192000884	3::2	1.82(0.27, 12.21)	0.538197	3::2	1.82(0.27, 12.21)	0.538197	0::0	--	--
MMP24	chr20	33814492	33864801	5::7	0.67(0.19, 2.38)	0.538245	4::6	0.66(0.16, 2.73)	0.564827	1::1	0.73(0.04, 11.87)	0.821648
IFI35	chr17	41158800	41166473	16::12	1.29(0.58, 2.87)	0.538306	16::12	1.29(0.58, 2.87)	0.538306	0::0	--	--
SLC41A1	chr1	205758222	205782326	1::3	0.45(0.03, 5.8)	0.538318	1::3	0.45(0.03, 5.8)	0.538318	0::0	--	--
DSG1-AS1	chr18	28923330	28933899	27::18	1.22(0.65, 2.31)	0.538413	5::2	2.3(0.42, 12.56)	0.334488	22::16	1.09(0.54, 2.17)	0.816375
XKR4	chr8	56014587	56454613	2::1	2.28(0.16, 31.74)	0.538446	0::1	0(0, Inf)	0.992144	2::0	--	0.988225
KRTAP5-4	chr11	1642187	1643368	5::2	1.69(0.32, 8.94)	0.538494	0::0	--	NA	5::2	1.69(0.32, 8.94)	0.538494
ACYP2	chr2	54342751	54532435	14::17	0.79(0.37, 1.68)	0.538893	10::17	0.56(0.24, 1.29)	0.172341	4::0	--	0.982405
SEPTIN11	chr4	77870904	77959768	1::1	0.39(0.02, 8.07)	0.538975	0::1	0(0, Inf)	0.991423	1::0	--	0.992468
KLF3-AS1	chr4	38614321	38666249	5::3	1.58(0.36, 6.89)	0.539041	5::3	1.58(0.36, 6.89)	0.539041	0::0	--	--
KLK5	chr19	51446558	51456294	2::2	2.15(0.19, 24.73)	0.539238	1::1	1.17(0.07, 19.96)	0.914093	1::1	--	0.991556
CRAMP1	chr16	1662360	1727909	3::2	1.89(0.25, 14.33)	0.539339	3::1	2.97(0.25, 35.73)	0.390751	0::1	0(0, Inf)	0.99226
MCC	chr5	112357802	112824150	4::6	0.64(0.15, 2.69)	0.539354	4::5	0.87(0.19, 4.06)	0.864389	0::1	0(0, Inf)	0.991188
ANAPC2	chr9	140069235	140083012	210::193	0.94(0.75, 1.16)	0.539366	209::193	0.93(0.75, 1.15)	0.508054	1::0	--	0.991614
SLC22A11	chr11	64323412	64340347	3::3	0.6(0.12, 3.06)	0.539393	3::3	0.6(0.12, 3.06)	0.539393	0::0	--	--
ARFGEF2	chr20	47538247	47653230	2::1	2.25(0.17, 29.77)	0.539404	2::1	2.25(0.17, 29.77)	0.539404	0::0	--	--
CSE1L	chr20	47662782	47713497	2::1	2.25(0.17, 29.77)	0.539404	2::1	2.25(0.17, 29.77)	0.539404	0::0	--	--
CSE1L-AS1	chr20	47656999	47662593	2::1	2.25(0.17, 29.77)	0.539404	2::1	2.25(0.17, 29.77)	0.539404	0::0	--	--
STAU1	chr20	47729875	47804907	2::1	2.25(0.17, 29.77)	0.539404	2::1	2.25(0.17, 29.77)	0.539404	0::0	--	--
ATP5F1D	chr19	1241749	1244824	2109::1757	1.02(0.95, 1.1)	0.539762	2091::1743	1.02(0.95, 1.1)	0.544734	18::14	1.05(0.48, 2.28)	0.908789
TLE2	chr19	2997641	3029278	48::47	0.87(0.55, 1.36)	0.539794	48::47	0.87(0.55, 1.36)	0.539794	0::0	--	--
LOC107984974	chr17	29335301	29362672	5::2	1.83(0.27, 12.62)	0.539934	4::0	--	0.980921	1::2	0.4(0.04, 4.64)	0.466416
ECHS1	chr10	135175988	135186858	63::64	0.89(0.61, 1.3)	0.540009	63::64	0.89(0.61, 1.3)	0.540009	0::0	--	--
LMO3	chr12	16701305	16760084	2::1	2.17(0.18, 25.76)	0.540045	1::0	--	0.991292	1::1	0.88(0.05, 16.33)	0.931762
MIR548AD	chr2	35696470	35696552	2::4	0.57(0.1, 3.39)	0.540117	2::4	0.57(0.1, 3.39)	0.540117	0::0	--	--
MIR4309	chr14	103005980	103006063	50::53	0.87(0.57, 1.35)	0.540132	45::49	0.88(0.56, 1.39)	0.586598	5::4	0.79(0.18, 3.41)	0.750975
NXPH4	chr12	57610576	57620232	2::1	2.15(0.19, 24.76)	0.54021	2::1	2.15(0.19, 24.76)	0.54021	0::0	--	--
SHMT2	chr12	57624110	57628718	2::1	2.15(0.19, 24.76)	0.54021	2::1	2.15(0.19, 24.76)	0.54021	0::0	--	--
MIR4300HG	chr11	81590892	82114955	19::12	1.29(0.57, 2.92)	0.540239	19::12	1.29(0.57, 2.92)	0.540239	0::0	--	--
SAMM50	chr22	44351321	44392409	2::1	2.34(0.15, 35.79)	0.540371	0::0	--	NA	2::1	2.34(0.15, 35.79)	0.540371
SMIM35	chr11	117884462	117957678	4::3	1.62(0.35, 7.59)	0.540484	4::0	--	0.981625	0::3	0(0, Inf)	0.984859
MFN2	chr1	12040500	12073565	26::20	1.21(0.65, 2.26)	0.54069	26::20	1.21(0.65, 2.26)	0.54069	0::0	--	--
MRPL42	chr12	93861289	93909990	1::1	0.42(0.03, 6.75)	0.541117	1::0	--	0.99196	0::1	0(0, Inf)	0.991013
NKX2-8	chr14	37049208	37051819	3::2	2.04(0.21, 19.97)	0.541188	2::2	1.31(0.12, 14.93)	0.827366	1::0	--	0.991638
NADK	chr1	1682670	1710255	32::19	1.21(0.66, 2.2)	0.541218	30::16	1.34(0.71, 2.56)	0.368525	2::3	0.48(0.07, 3.23)	0.450203
KIRREL3	chr11	126300836	126870766	5::3	1.59(0.36, 6.97)	0.541326	3::3	0.89(0.17, 4.73)	0.887464	2::0	--	0.987909
LOC285097	chr2	242943359	242948162	1143::912	0.97(0.88, 1.07)	0.54134	1138::911	0.97(0.88, 1.07)	0.507162	5::1	2.87(0.32, 26.02)	0.347418
LY6K	chr8	143781528	143785584	64::60	0.89(0.6, 1.3)	0.541379	63::60	0.86(0.59, 1.27)	0.450304	1::0	--	0.990933
PAF1	chr19	39876269	39881746	44::32	1.16(0.72, 1.89)	0.541687	44::30	1.22(0.74, 2.01)	0.429031	0::2	0(0, Inf)	0.988408
ST3GAL5	chr2	86064242	86116113	4::6	0.63(0.14, 2.77)	0.541886	2::6	0.45(0.08, 2.46)	0.359273	2::0	--	0.991774
PGLYRP4	chr1	153302596	153321317	6::4	1.51(0.4, 5.65)	0.54211	6::3	1.92(0.45, 8.16)	0.376701	0::1	0(0, Inf)	0.991779
LOC100128340	chr5	177366527	177386801	2::3	0.57(0.09, 3.5)	0.542201	0::0	--	NA	2::3	0.57(0.09, 3.5)	0.542201
LINC02878	chr8	144779284	144780583	9::11	0.74(0.27, 1.97)	0.542202	9::11	0.74(0.27, 1.97)	0.542202	0::0	--	--
ZMYND11	chr10	180739	300568	3::3	0.6(0.12, 3.05)	0.542293	0::0	--	NA	3::3	0.6(0.12, 3.05)	0.542293
GUSBP11	chr22	23980674	24059610	2::2	0.45(0.04, 5.76)	0.542424	0::0	--	NA	2::2	0.45(0.04, 5.76)	0.542424
RGL4	chr22	24033047	24041363	2::2	0.45(0.04, 5.76)	0.542424	0::0	--	NA	2::2	0.45(0.04, 5.76)	0.542424
IL5RA	chr3	3133493	3152058	2::2	0.42(0.03, 6.89)	0.542526	2::1	0.54(0.02, 11.75)	0.692603	0::1	0(0, Inf)	0.992197
CBL	chr11	119077048	119178859	2::2	1.92(0.24, 15.66)	0.542589	2::2	1.92(0.24, 15.66)	0.542589	0::0	--	--
LOC100129617	chr16	81698958	81700879	2::1	2.48(0.13, 46.14)	0.54273	2::1	2.48(0.13, 46.14)	0.54273	0::0	--	--
GRM7-AS3	chr3	6674044	6847136	9::5	1.43(0.45, 4.56)	0.542965	6::5	0.85(0.24, 2.98)	0.794092	3::0	--	0.98406
ADGRA3	chr4	22388998	22517689	3::2	1.83(0.26, 12.89)	0.543003	2::2	1.61(0.21, 12.63)	0.650812	1::0	--	0.99224
MIR12115	chr4	22516934	22517008	3::2	1.83(0.26, 12.89)	0.543003	2::2	1.61(0.21, 12.63)	0.650812	1::0	--	0.99224
PHLDA3	chr1	201434606	201438299	6::3	1.58(0.36, 6.89)	0.543052	6::2	2.57(0.47, 14.09)	0.277065	0::1	0(0, Inf)	0.991235
LOC105370708	chr14	104601119	104604966	64::59	0.88(0.59, 1.32)	0.543123	63::59	0.87(0.58, 1.29)	0.484007	1::0	--	0.991612
LOC101928211	chr7	123977433	123992150	3::1	2.04(0.2, 20.36)	0.543152	2::1	1.61(0.14, 18.13)	0.700954	1::0	--	0.992027
IVD	chr15	40697995	40713507	15::9	1.32(0.54, 3.27)	0.543161	14::8	1.44(0.55, 3.75)	0.4534	1::1	0.62(0.04, 9.92)	0.73378
THRA1/BTR	chr17	46371708	46385191	86::65	1.12(0.78, 1.6)	0.543232	84::65	1.1(0.77, 1.57)	0.605896	2::0	--	0.988427
PCNX3	chr11	65383782	65404910	694::592	0.96(0.85, 1.09)	0.543316	694::592	0.96(0.85, 1.09)	0.543316	0::0	--	--
MIR4500HG	chr13	88096241	88323218	40::30	1.17(0.7, 1.94)	0.543356	38::29	1.17(0.7, 1.96)	0.545088	2::1	1.1(0.07, 17.68)	0.944424
FAM120AOS	chr9	96205613	96213890	6::7	0.7(0.22, 2.24)	0.543392	6::7	0.7(0.22, 2.24)	0.543392	0::0	--	--
SLC4A10	chr2	162480925	162841779	20::14	1.25(0.61, 2.57)	0.543431	20::14	1.25(0.61, 2.57)	0.543431	0::0	--	--
TRIP13	chr5	892998	918235	5::1	2.01(0.21, 19.27)	0.543519	4::0	--	0.983213	1::1	0.83(0.05, 13.25)	0.893279
PCDH17	chr13	58205877	58303445	3::4	0.62(0.13, 2.9)	0.543704	3::4	0.62(0.13, 2.9)	0.543704	0::0	--	--
CYGB	chr17	74523437	74533791	47::36	1.16(0.72, 1.84)	0.543855	47::36	1.16(0.72, 1.84)	0.543855	0::0	--	--
PRCD	chr17	74536125	74541458	47::36	1.16(0.72, 1.84)	0.543855	47::36	1.16(0.72, 1.84)	0.543855	0::0	--	--
DNER	chr2	230222344	230579271	7::5	1.53(0.38, 6.13)	0.544101	0::1	0(0, Inf)	0.992371	7::4	1.74(0.4, 7.65)	0.461807
NOL7	chr6	13615558	13632702	20::19	0.82(0.42, 1.58)	0.544152	19::18	0.82(0.42, 1.62)	0.56813	1::1	0.73(0.05, 11.81)	0.826142
PEX11A	chr15	90224765	90233985	19::22	0.8(0.39, 1.64)	0.544201	19::22	0.8(0.39, 1.64)	0.544201	0::0	--	--
TACC3	chr4	1723247	1746897	841::767	0.97(0.87, 1.08)	0.544379	840::767	0.97(0.86, 1.08)	0.529992	1::0	--	0.991636
THEMIS2	chr1	28199053	28213196	3::1	2.02(0.21, 19.45)	0.544486	3::1	2.02(0.21, 19.45)	0.544486	0::0	--	--
C16orf54	chr16	29753785	29757311	3::1	2.03(0.21, 19.9)	0.544505	2::0	--	0.988402	1::1	0.85(0.05, 13.84)	0.911885
QPRT	chr16	29690328	29710021	3::1	2.03(0.21, 19.9)	0.544505	2::0	--	0.988402	1::1	0.85(0.05, 13.84)	0.911885
SPN	chr16	29674567	29682193	3::1	2.03(0.21, 19.9)	0.544505	2::0	--	0.988402	1::1	0.85(0.05, 13.84)	0.911885
LINC02875	chr17	59489111	59490641	26::28	0.82(0.44, 1.54)	0.544653	26::28	0.82(0.44, 1.54)	0.544653	0::0	--	--
TBX2	chr17	59477203	59486827	26::28	0.82(0.44, 1.54)	0.544653	26::28	0.82(0.44, 1.54)	0.544653	0::0	--	--
ATP6V1B2	chr8	20054891	20079207	1::1	0.31(0.01, 13.86)	0.544654	0::0	--	NA	1::1	0.31(0.01, 13.86)	0.544654
LZTS1	chr8	20103675	20131046	1::1	0.31(0.01, 13.86)	0.544654	0::0	--	NA	1::1	0.31(0.01, 13.86)	0.544654
LZTS1-AS1	chr8	20133283	20147969	1::1	0.31(0.01, 13.86)	0.544654	0::0	--	NA	1::1	0.31(0.01, 13.86)	0.544654
SLC18A1	chr8	20002365	20040647	1::1	0.31(0.01, 13.86)	0.544654	0::0	--	NA	1::1	0.31(0.01, 13.86)	0.544654
CATSPER2P1	chr15	44028145	44038496	2::3	0.57(0.09, 3.52)	0.544775	2::3	0.57(0.09, 3.52)	0.544775	0::0	--	--
PACRG-AS2	chr6	163464011	163475193	3::1	2.13(0.18, 24.5)	0.544904	2::0	--	0.991441	1::1	1.03(0.06, 17.93)	0.983937
NADK2	chr5	36192690	36242381	3::1	2.05(0.2, 21.07)	0.544966	1::0	--	0.992056	2::1	1.63(0.14, 19)	0.698204
RANBP3L	chr5	36247018	36302004	3::1	2.05(0.2, 21.07)	0.544966	1::0	--	0.992056	2::1	1.63(0.14, 19)	0.698204
DEFB107A	chr8	7669241	7673238	285::233	1.06(0.88, 1.28)	0.545025	72::54	1.24(0.85, 1.83)	0.267828	213::179	1.01(0.81, 1.25)	0.941163
DEFB107B	chr8	7353432	7366833	285::233	1.06(0.88, 1.28)	0.545025	72::54	1.24(0.85, 1.83)	0.267828	213::179	1.01(0.81, 1.25)	0.941163
PRR23D1	chr8	7636112	7638936	285::233	1.06(0.88, 1.28)	0.545025	72::54	1.24(0.85, 1.83)	0.267828	213::179	1.01(0.81, 1.25)	0.941163
PRR23D2	chr8	7397149	7399972	285::233	1.06(0.88, 1.28)	0.545025	72::54	1.24(0.85, 1.83)	0.267828	213::179	1.01(0.81, 1.25)	0.941163
TAF1C	chr16	84211460	84220663	86::69	1.11(0.79, 1.57)	0.545036	86::69	1.11(0.79, 1.57)	0.545036	0::0	--	--
CAPRIN2	chr12	30862485	30907448	1::2	0.42(0.03, 6.8)	0.545086	1::1	--	0.991952	0::1	0(0, Inf)	0.991013
LINC01829	chr2	67350488	67442451	4::2	1.72(0.3, 9.92)	0.545129	4::2	1.72(0.3, 9.92)	0.545129	0::0	--	--
MIDN	chr19	1248551	1259142	2115::1763	1.02(0.95, 1.1)	0.545204	2097::1749	1.02(0.95, 1.1)	0.55022	18::14	1.05(0.48, 2.28)	0.908832
ASXL3	chr18	31158182	31331158	18::26	0.82(0.43, 1.57)	0.545391	18::26	0.82(0.43, 1.57)	0.545391	0::0	--	--
MRM3	chr17	685592	695749	10::6	1.39(0.48, 4.07)	0.5454	5::3	1.16(0.27, 5.04)	0.842128	5::3	1.69(0.36, 7.97)	0.506219
POLR2H	chr3	184080770	184086383	9::8	1.38(0.49, 3.9)	0.545557	9::8	1.38(0.49, 3.9)	0.545557	0::0	--	--
NUCB2	chr11	17298285	17353758	5::3	1.6(0.35, 7.45)	0.545775	5::3	1.6(0.35, 7.45)	0.545775	0::0	--	--
KLRC4	chr12	10559982	10562356	28::28	0.84(0.48, 1.47)	0.545897	28::27	0.87(0.49, 1.52)	0.615096	0::1	0(0, Inf)	0.991752
KLRC4-KLRK1	chr12	10524951	10562745	28::28	0.84(0.48, 1.47)	0.545897	28::27	0.87(0.49, 1.52)	0.615096	0::1	0(0, Inf)	0.991752
DIRC3	chr2	218148741	218621316	22::18	1.23(0.62, 2.44)	0.54594	20::17	1.15(0.57, 2.33)	0.702386	2::1	3.12(0.22, 43.87)	0.398947
RNASE2	chr14	21423645	21424595	4::3	1.63(0.33, 7.97)	0.545959	3::2	1.58(0.24, 10.19)	0.630681	1::1	1.77(0.09, 35.5)	0.709217
ALKBH4	chr7	102096689	102105310	228::180	1.07(0.86, 1.32)	0.545982	226::180	1.06(0.86, 1.31)	0.59811	2::0	--	0.98809
LRWD1	chr7	102105430	102113615	228::180	1.07(0.86, 1.32)	0.545982	226::180	1.06(0.86, 1.31)	0.59811	2::0	--	0.98809
MIR5090	chr7	102106188	102106273	228::180	1.07(0.86, 1.32)	0.545982	226::180	1.06(0.86, 1.31)	0.59811	2::0	--	0.98809
CSTB	chr21	45193830	45196189	81::72	1.11(0.79, 1.57)	0.546159	81::70	1.13(0.8, 1.6)	0.485959	0::2	0(0, Inf)	0.988752
SMAD9	chr13	37418967	37494375	1::2	0.47(0.04, 5.36)	0.546213	1::1	0.81(0.05, 13.12)	0.880589	0::1	0(0, Inf)	0.991636
LINC01224	chr19	23582035	23598876	5::2	1.7(0.3, 9.55)	0.546299	5::1	3.64(0.38, 34.8)	0.26276	0::1	0(0, Inf)	0.9913
RP1	chr8	55528655	55543394	1::2	0.47(0.04, 5.57)	0.54641	0::2	0(0, Inf)	0.987422	1::0	--	0.991776
GPR137C	chr14	53019553	53104431	21::15	1.25(0.6, 2.6)	0.546465	21::15	1.25(0.6, 2.6)	0.546465	0::0	--	--
TREM2	chr6	41126245	41130854	8::7	1.4(0.47, 4.13)	0.546607	8::7	1.4(0.47, 4.13)	0.546607	0::0	--	--
WAPL	chr10	88195012	88281541	7::3	1.52(0.39, 5.98)	0.546691	6::2	1.9(0.38, 9.55)	0.436485	1::1	0.73(0.04, 12.23)	0.827184
PINLYP	chr19	44080951	44086256	4::3	1.65(0.32, 8.52)	0.546796	4::3	1.65(0.32, 8.52)	0.546796	0::0	--	--
CCDC170	chr6	151815151	151942328	39::31	1.17(0.71, 1.93)	0.546887	39::30	1.2(0.72, 1.99)	0.486185	0::1	0(0, Inf)	0.991809
GCNT3	chr15	59903981	59914922	2::2	0.54(0.07, 4)	0.546927	0::2	0(0, Inf)	0.987634	2::0	--	0.988376
LINC00839	chr10	42970938	42990785	2::3	0.56(0.09, 3.69)	0.547055	0::0	--	NA	2::3	0.56(0.09, 3.69)	0.547055
FAM181A-AS1	chr14	94371079	94392718	66::62	0.89(0.61, 1.3)	0.547131	65::62	0.88(0.6, 1.28)	0.501987	1::0	--	0.991803
RPL23P8	chr7	20866916	20867439	6::4	1.6(0.35, 7.41)	0.547156	6::3	2.81(0.49, 16.12)	0.246211	0::1	0(0, Inf)	0.991061
LINC01392	chr7	114763652	114871409	2::1	2.1(0.19, 23.54)	0.547191	2::1	2.1(0.19, 23.54)	0.547191	0::0	--	--
CPEB4	chr5	173315351	173388983	26::20	1.21(0.65, 2.24)	0.547233	26::20	1.21(0.65, 2.24)	0.547233	0::0	--	--
DNAJB2	chr2	220144087	220151617	8::10	0.74(0.28, 1.98)	0.54733	8::10	0.74(0.28, 1.98)	0.54733	0::0	--	--
PON2	chr7	95034173	95064340	2::3	0.56(0.08, 3.74)	0.547538	1::2	0.52(0.04, 6.77)	0.619554	1::1	0.6(0.03, 10.65)	0.731243
WDR93	chr15	90234041	90286869	2::3	0.53(0.07, 4.16)	0.54754	2::3	0.53(0.07, 4.16)	0.54754	0::0	--	--
ALKBH2	chr12	109525992	109531293	2::1	2.37(0.14, 39.24)	0.547554	0::0	--	NA	2::1	2.37(0.14, 39.24)	0.547554
UNG	chr12	109535976	109548797	2::1	2.37(0.14, 39.24)	0.547554	0::0	--	NA	2::1	2.37(0.14, 39.24)	0.547554
MIR3680-1	chr16	21517369	21517456	3::1	2.02(0.21, 19.79)	0.547599	2::0	--	0.98843	1::1	0.85(0.05, 13.84)	0.911884
MIR3680-2	chr16	21517369	21517456	3::1	2.02(0.21, 19.79)	0.547599	2::0	--	0.98843	1::1	0.85(0.05, 13.84)	0.911884
STON1	chr2	48757307	48825654	2::3	0.56(0.09, 3.69)	0.54763	2::3	0.56(0.09, 3.69)	0.54763	0::0	--	--
POMGNT2	chr3	43120725	43147571	5::5	0.66(0.18, 2.52)	0.547678	5::5	0.66(0.18, 2.52)	0.547678	0::0	--	--
MIR4754	chr19	58898136	58898225	19::16	1.26(0.59, 2.71)	0.547807	18::14	1.36(0.6, 3.05)	0.45919	1::2	0.68(0.06, 7.95)	0.758476
RPS5	chr19	58898635	58906171	19::16	1.26(0.59, 2.71)	0.547807	18::14	1.36(0.6, 3.05)	0.45919	1::2	0.68(0.06, 7.95)	0.758476
FRS3	chr6	41737913	41747638	53::54	0.88(0.57, 1.34)	0.547929	53::54	0.88(0.57, 1.34)	0.547929	0::0	--	--
LOC101928516	chr6	74779166	75400443	12::7	1.34(0.51, 3.54)	0.547987	10::7	1.08(0.4, 2.9)	0.880368	2::0	--	0.985725
MIR7152	chr10	73550503	73550557	1::2	0.46(0.04, 5.68)	0.547993	1::2	0.46(0.04, 5.68)	0.547993	0::0	--	--
PSAP	chr10	73576054	73611008	1::2	0.46(0.04, 5.68)	0.547993	1::2	0.46(0.04, 5.68)	0.547993	0::0	--	--
ZSCAN22	chr19	58838359	58853697	11::14	0.76(0.32, 1.84)	0.548042	11::13	0.85(0.35, 2.09)	0.721047	0::1	0(0, Inf)	0.991309
SSNA1	chr9	140083127	140084817	192::178	0.93(0.75, 1.17)	0.548043	191::178	0.93(0.74, 1.16)	0.515207	1::0	--	0.991614
ZNF702P	chr19	53471503	53496784	19::18	0.81(0.4, 1.63)	0.548068	1::0	--	0.992795	18::18	0.8(0.39, 1.62)	0.526696
LINC01511	chr5	1363696	1380188	21::12	1.26(0.59, 2.68)	0.548119	19::10	1.4(0.62, 3.19)	0.417966	2::2	0.65(0.09, 4.75)	0.673195
ZNF816-ZNF321P	chr19	53430387	53466164	44::43	0.87(0.55, 1.37)	0.548134	3::0	--	0.9845	41::43	0.82(0.52, 1.31)	0.411821
LPAL2	chr6	160887586	160932156	1::4	0.49(0.05, 5.06)	0.548406	0::1	0(0, Inf)	0.992114	1::3	0.6(0.05, 6.94)	0.685684
FABP9	chr8	82370487	82373814	5::3	1.56(0.36, 6.73)	0.548459	5::3	1.56(0.36, 6.73)	0.548459	0::0	--	--
FCN3	chr1	27695600	27701343	13::19	0.78(0.35, 1.73)	0.548469	12::19	0.7(0.31, 1.58)	0.386543	1::0	--	0.991175
C2orf92	chr2	98286205	98319529	8::4	1.49(0.41, 5.45)	0.548679	8::4	1.49(0.41, 5.45)	0.548679	0::0	--	--
MIR4281	chr5	176056439	176056501	10::12	0.75(0.3, 1.9)	0.548758	10::12	0.75(0.3, 1.9)	0.548758	0::0	--	--
SNCB	chr5	176047082	176057535	10::12	0.75(0.3, 1.9)	0.548758	10::12	0.75(0.3, 1.9)	0.548758	0::0	--	--
LINC01342	chr1	1072396	1079434	225::187	1.07(0.86, 1.32)	0.548784	224::186	1.07(0.86, 1.32)	0.544997	1::1	0.92(0.05, 16.12)	0.956803
VDAC3	chr8	42249397	42263455	1::2	0.48(0.04, 5.38)	0.548935	1::2	0.48(0.04, 5.38)	0.548935	0::0	--	--
AEBP1	chr7	44143943	44154159	4::2	1.74(0.28, 10.63)	0.549002	3::2	1.45(0.22, 9.76)	0.699483	1::0	--	0.991973
MIR4649	chr7	44150447	44150511	4::2	1.74(0.28, 10.63)	0.549002	3::2	1.45(0.22, 9.76)	0.699483	1::0	--	0.991973
POLD2	chr7	44154278	44163107	4::2	1.74(0.28, 10.63)	0.549002	3::2	1.45(0.22, 9.76)	0.699483	1::0	--	0.991973
LTBP3	chr11	65306029	65325699	84::65	1.11(0.78, 1.59)	0.549068	84::64	1.13(0.79, 1.61)	0.50884	0::1	0(0, Inf)	0.991855
ZNF718	chr4	53192	196095	9::6	0.71(0.23, 2.2)	0.549103	7::5	0.69(0.19, 2.45)	0.561062	2::1	0.79(0.06, 10.08)	0.859243
LOC105374312	chr3	125493556	125516796	64::52	1.13(0.76, 1.66)	0.549107	0::0	--	NA	64::52	1.13(0.76, 1.66)	0.549107
MIR548I1	chr3	125509246	125509395	64::52	1.13(0.76, 1.66)	0.549107	0::0	--	NA	64::52	1.13(0.76, 1.66)	0.549107
DAPK2	chr15	64208342	64338684	4::1	1.98(0.21, 18.51)	0.549116	3::1	1.86(0.19, 17.89)	0.593022	1::0	--	0.992731
TEKT5	chr16	10721358	10788787	5::7	0.69(0.21, 2.29)	0.54925	5::5	1.03(0.28, 3.76)	0.958437	0::2	0(0, Inf)	0.987132
TMED8	chr14	77801371	77843437	3::1	2.01(0.2, 19.69)	0.549535	2::0	--	0.988457	1::1	0.86(0.05, 13.89)	0.917453
FANCD2	chr3	10068120	10143616	3::4	0.63(0.14, 2.89)	0.54955	2::3	0.49(0.08, 2.97)	0.437383	1::1	1.21(0.07, 21.39)	0.894681
MAP2K5	chr15	67835040	68099452	40::35	0.86(0.54, 1.39)	0.549706	40::35	0.86(0.54, 1.39)	0.549706	0::0	--	--
CBX2	chr17	77751976	77756331	81::81	0.9(0.63, 1.27)	0.549843	81::81	0.9(0.63, 1.27)	0.549843	0::0	--	--
CA9	chr9	35673924	35681154	16::12	1.3(0.55, 3.06)	0.549858	16::12	1.3(0.55, 3.06)	0.549858	0::0	--	--
MAPK14	chr6	35995453	36079013	37::27	1.18(0.69, 2.03)	0.549906	37::25	1.25(0.72, 2.18)	0.423587	0::2	0(0, Inf)	0.988408
OXSR1	chr3	38207027	38296975	10::7	1.37(0.49, 3.79)	0.54999	10::7	1.37(0.49, 3.79)	0.54999	0::0	--	--
NDUFB2-AS1	chr7	140395135	140396877	118::89	0.91(0.67, 1.23)	0.550366	118::89	0.91(0.67, 1.23)	0.550366	0::0	--	--
FOXF1	chr16	86544132	86549028	5::4	1.57(0.36, 6.94)	0.550444	5::4	1.57(0.36, 6.94)	0.550444	0::0	--	--
ANKRD36	chr2	97778889	97930257	84::81	0.9(0.65, 1.26)	0.550463	74::71	0.83(0.58, 1.18)	0.296535	10::10	1.73(0.66, 4.51)	0.266097
TDRD10	chr1	154474694	154520623	7::3	1.55(0.37, 6.58)	0.550506	7::3	1.55(0.37, 6.58)	0.550506	0::0	--	--
UBE2Q1	chr1	154521052	154531138	7::3	1.55(0.37, 6.58)	0.550506	7::3	1.55(0.37, 6.58)	0.550506	0::0	--	--
UBE2Q1-AS1	chr1	154526084	154527504	7::3	1.55(0.37, 6.58)	0.550506	7::3	1.55(0.37, 6.58)	0.550506	0::0	--	--
ZYX	chr7	143078437	143088204	6::7	0.7(0.22, 2.24)	0.550521	6::7	0.7(0.22, 2.24)	0.550521	0::0	--	--
LINC02471	chr12	40550040	40561649	11::8	1.34(0.51, 3.48)	0.550573	11::8	1.34(0.51, 3.48)	0.550573	0::0	--	--
TMEM54	chr1	33360195	33366990	10::8	1.36(0.5, 3.69)	0.550712	10::8	1.36(0.5, 3.69)	0.550712	0::0	--	--
SUN1	chr7	856279	914571	4::4	0.64(0.15, 2.77)	0.550764	4::1	2.08(0.23, 18.9)	0.514701	0::3	0(0, Inf)	0.982681
SLC38A10	chr17	79224670	79269107	383::319	1.05(0.89, 1.24)	0.550769	378::317	1.04(0.89, 1.23)	0.608191	5::2	2.1(0.37, 11.99)	0.404207
MIR4425	chr1	25349993	25350077	6::6	0.69(0.2, 2.34)	0.550997	5::6	0.69(0.2, 2.34)	0.550997	1::0	--	--
KLHL25	chr15	86302558	86338156	17::17	0.79(0.37, 1.69)	0.551022	16::16	0.76(0.35, 1.66)	0.49061	1::1	1.47(0.08, 25.83)	0.790295
MLEC	chr12	121124951	121139662	3::6	0.63(0.14, 2.87)	0.551092	3::6	0.63(0.14, 2.87)	0.551092	0::0	--	--
LOC400553	chr16	88133014	88134591	2::1	2.29(0.15, 34.62)	0.55116	1::1	0.41(0.02, 10.01)	0.581681	1::0	--	0.990799
OR4A16	chr11	55110676	55111663	16::9	1.29(0.55, 3.02)	0.551189	14::9	1.22(0.52, 2.9)	0.645994	2::0	--	0.988784
GRIN1	chr9	140033605	140063208	207::192	0.94(0.76, 1.16)	0.551279	206::192	0.93(0.75, 1.16)	0.519459	1::0	--	0.991614
MIA	chr19	41281064	41283394	3::4	0.63(0.13, 2.93)	0.551326	3::4	0.63(0.13, 2.93)	0.551326	0::0	--	--
IGFL3	chr19	46623323	46627945	8::9	0.74(0.28, 1.99)	0.551441	8::9	0.74(0.28, 1.99)	0.551441	0::0	--	--
IGFL4	chr19	46560935	46580887	8::9	0.74(0.28, 1.99)	0.551441	8::9	0.74(0.28, 1.99)	0.551441	0::0	--	--
C7orf26	chr7	6629651	6648357	44::37	1.16(0.71, 1.88)	0.551496	44::37	1.16(0.71, 1.88)	0.551496	0::0	--	--
ZDHHC4	chr7	6617084	6629005	44::37	1.16(0.71, 1.88)	0.551496	44::37	1.16(0.71, 1.88)	0.551496	0::0	--	--
INPP1	chr2	191208314	191236391	1::2	0.46(0.04, 5.94)	0.55158	1::1	1.16(0.05, 26.8)	0.926564	0::1	0(0, Inf)	0.991376
LOC101926934	chr6	46638180	46655570	4::4	1.57(0.35, 6.98)	0.551806	4::4	1.57(0.35, 6.98)	0.551806	0::0	--	--
SLC25A27	chr6	46620651	46645927	4::4	1.57(0.35, 6.98)	0.551806	4::4	1.57(0.35, 6.98)	0.551806	0::0	--	--
TDRD6	chr6	46655611	46672056	4::4	1.57(0.35, 6.98)	0.551806	4::4	1.57(0.35, 6.98)	0.551806	0::0	--	--
ROR1-AS1	chr1	64560124	64577888	1::1	2.44(0.13, 45.8)	0.551831	0::0	--	NA	1::1	2.44(0.13, 45.8)	0.551831
PTPRG-AS1	chr3	62247493	62304622	2::1	2.18(0.17, 28.18)	0.552036	1::0	--	0.991714	1::1	1.27(0.06, 25.47)	0.874289
VAPB	chr20	56964284	57026156	5::4	1.54(0.37, 6.48)	0.552338	5::4	1.54(0.37, 6.48)	0.552338	0::0	--	--
LOC102606465	chr1	101491401	101552935	7::4	1.48(0.4, 5.42)	0.552403	7::4	1.48(0.4, 5.42)	0.552403	0::0	--	--
LOC102723582	chr3	122135052	122162094	1::2	0.48(0.04, 5.46)	0.552571	1::2	0.48(0.04, 5.46)	0.552571	0::0	--	--
WDR5B	chr3	122130692	122134909	1::2	0.48(0.04, 5.46)	0.552571	1::2	0.48(0.04, 5.46)	0.552571	0::0	--	--
PADI4	chr1	17634691	17690499	4::2	1.7(0.29, 9.92)	0.552621	4::2	1.7(0.29, 9.92)	0.552621	0::0	--	--
CEP162	chr6	84833968	84937361	2::3	0.57(0.09, 3.61)	0.552883	2::3	0.57(0.09, 3.61)	0.552883	0::0	--	--
SERPINE1	chr7	100770384	100782528	2::1	2.12(0.18, 25.15)	0.552901	2::1	2.12(0.18, 25.15)	0.552901	0::0	--	--
RP9P	chr7	32956426	32982782	1::2	0.47(0.04, 5.58)	0.552916	1::2	0.47(0.04, 5.58)	0.552916	0::0	--	--
C11orf49	chr11	46958239	47183798	21::14	1.25(0.6, 2.61)	0.55297	20::14	1.25(0.6, 2.61)	0.55297	1::0	0.72(0, Inf)	0.999819
NUP214	chr9	134065525	134110050	1::2	0.47(0.04, 5.66)	0.553034	1::0	--	0.991702	0::2	0(0, Inf)	0.987155
PTHLH	chr12	28115253	28124916	53::40	1.15(0.73, 1.8)	0.553067	53::39	1.19(0.76, 1.88)	0.450663	0::1	0(0, Inf)	0.991034
NACC2	chr9	138898382	138987135	51::48	0.88(0.57, 1.35)	0.553069	51::48	0.88(0.57, 1.35)	0.553069	0::0	--	--
SLC2A1	chr1	43391045	43424539	26::17	1.22(0.64, 2.32)	0.553163	26::17	1.22(0.64, 2.32)	0.553163	0::0	--	--
NREP-AS1	chr5	111248204	111353003	13::14	0.79(0.36, 1.73)	0.553176	13::14	0.79(0.36, 1.73)	0.553176	0::0	--	--
LINC01318	chr2	34292292	34294617	6::4	1.52(0.38, 6.1)	0.553179	4::1	2.94(0.29, 29.44)	0.358923	2::3	0.91(0.14, 6.15)	0.924888
C8orf74	chr8	10530137	10558100	6::6	0.68(0.2, 2.4)	0.553212	6::6	0.68(0.2, 2.4)	0.553212	0::0	--	--
KLRF2	chr12	10034087	10048432	8::7	0.72(0.24, 2.15)	0.553305	5::5	0.56(0.14, 2.24)	0.413932	3::2	1.09(0.17, 6.87)	0.926494
PPP1R13L	chr19	45882896	45909619	29::27	0.84(0.47, 1.49)	0.553335	11::11	0.79(0.33, 1.86)	0.583992	18::16	0.89(0.41, 1.91)	0.758792
FAM222B	chr17	27082997	27169808	8::5	1.43(0.44, 4.61)	0.553345	8::5	1.43(0.44, 4.61)	0.553345	0::0	--	--
LOXL3	chr2	74759385	74781069	43::28	1.17(0.7, 1.93)	0.553361	43::28	1.17(0.7, 1.93)	0.553361	0::0	--	--
TNK1	chr17	7284407	7293085	13::14	1.29(0.56, 2.95)	0.553369	13::13	1.37(0.59, 3.2)	0.467879	0::1	0(0, Inf)	0.991976
LINC01683	chr21	21265592	21272069	6::5	0.66(0.17, 2.62)	0.553405	5::5	0.51(0.12, 2.26)	0.379449	1::0	--	0.991838
SYT2	chr1	202559724	202612581	2::1	2.08(0.18, 23.37)	0.553407	1::0	--	0.991263	1::1	0.87(0.05, 13.98)	0.922483
ABCA17P	chr16	2390922	2476700	15::14	0.79(0.36, 1.73)	0.553585	14::14	0.69(0.31, 1.53)	0.363654	1::0	--	0.990843
POMGNT1	chr1	46654352	46685977	12::12	0.76(0.31, 1.88)	0.553806	10::12	0.59(0.23, 1.55)	0.289119	2::0	--	0.987675
DCAF7	chr17	61627837	61671628	3::1	1.99(0.2, 19.33)	0.553846	3::1	1.99(0.2, 19.33)	0.553846	0::0	--	--
HNRNPL	chr19	39327027	39340617	3::1	1.99(0.2, 19.56)	0.55391	3::1	1.99(0.2, 19.56)	0.55391	0::0	--	--
RINL	chr19	39358471	39368915	3::1	1.99(0.2, 19.56)	0.55391	3::1	1.99(0.2, 19.56)	0.55391	0::0	--	--
LINC01266	chr3	633787	887698	3::5	0.63(0.14, 2.87)	0.553964	2::4	0.56(0.1, 3.25)	0.520026	1::1	0.92(0.04, 19.86)	0.959417
ANKDD1B	chr5	74907277	74967671	14::10	1.3(0.55, 3.1)	0.554016	14::10	1.3(0.55, 3.1)	0.554016	0::0	--	--
POLK	chr5	74807574	74901644	13::10	1.3(0.55, 3.1)	0.554016	13::10	1.3(0.55, 3.1)	0.554016	0::0	--	--
NR2F2-AS1	chr15	96670588	96870347	5::5	0.67(0.17, 2.56)	0.554126	4::5	0.49(0.12, 2.06)	0.332108	1::0	--	0.991527
SLC24A2	chr9	19507452	19789035	8::5	1.44(0.43, 4.75)	0.554157	2::1	1.39(0.12, 15.54)	0.790325	6::4	1.45(0.37, 5.75)	0.596197
CPXM1	chr20	2774719	2781273	8::12	0.75(0.29, 1.95)	0.554214	8::12	0.75(0.29, 1.95)	0.554214	0::0	--	--
DOCK8	chr9	273045	465254	135::96	1.09(0.82, 1.45)	0.554284	27::9	2.5(1.13, 5.52)	0.0234207	108::87	0.94(0.69, 1.28)	0.695424
NANOGP8	chr15	35375610	35377496	4::3	1.7(0.29, 9.94)	0.554358	3::3	1.23(0.19, 8.04)	0.830392	1::0	--	0.991527
RPAP1	chr15	41809374	41836455	17::22	0.81(0.41, 1.62)	0.554477	17::22	0.81(0.41, 1.62)	0.554477	0::0	--	--
CPHXL	chr16	75748028	75760388	3::1	2.05(0.19, 22.21)	0.554489	3::1	2.05(0.19, 22.21)	0.554489	0::0	--	--
SNAP29	chr22	21213294	21245501	1::1	0.43(0.03, 6.95)	0.554774	0::0	--	NA	1::1	0.43(0.03, 6.95)	0.554774
NAT14	chr19	55996554	55998933	29::24	1.2(0.65, 2.2)	0.554922	29::24	1.2(0.65, 2.2)	0.554922	0::0	--	--
LOC101927815	chr8	2387218	2585991	184::155	0.93(0.73, 1.18)	0.555214	2::0	--	0.991716	182::155	0.93(0.73, 1.17)	0.523827
REXO2	chr11	114310188	114321000	2::1	2.08(0.18, 23.77)	0.555322	1::1	0.9(0.05, 15.27)	0.941016	1::0	--	0.991326
CASP3	chr4	185548849	185570629	15::9	1.3(0.54, 3.15)	0.555389	15::9	1.3(0.54, 3.15)	0.555389	0::0	--	--
RASSF8	chr12	26111614	26225802	9::6	1.42(0.45, 4.49)	0.555425	8::4	1.87(0.5, 6.96)	0.351012	1::2	0.37(0.02, 7.75)	0.522403
ZCWPW2	chr3	28390211	28567849	2::4	0.58(0.09, 3.58)	0.555654	0::2	0(0, Inf)	0.987509	2::2	1.11(0.12, 9.84)	0.927973
NT5DC1	chr6	116422015	116570660	1::1	0.43(0.03, 6.98)	0.555673	1::1	0.43(0.03, 6.98)	0.555673	0::0	--	--
SHISA7	chr19	55940104	55954230	21::21	1.22(0.63, 2.39)	0.555728	21::21	1.22(0.63, 2.39)	0.555728	0::0	--	--
MIR4690	chr11	65403780	65403840	683::580	0.96(0.85, 1.09)	0.55588	683::580	0.96(0.85, 1.09)	0.55588	0::0	--	--
SIPA1	chr11	65405571	65418383	683::580	0.96(0.85, 1.09)	0.55588	683::580	0.96(0.85, 1.09)	0.55588	0::0	--	--
CRKL	chr22	21271694	21308035	4::6	0.66(0.17, 2.62)	0.555921	3::5	0.75(0.16, 3.58)	0.72309	1::1	0.43(0.03, 6.94)	0.554708
DOK2	chr8	21766383	21771201	1::1	0.43(0.03, 6.97)	0.555958	1::1	0.43(0.03, 6.97)	0.555958	0::0	--	--
HGS	chr17	79651040	79669151	2::2	1.85(0.24, 14.23)	0.555981	2::2	1.85(0.24, 14.23)	0.555981	0::0	--	--
MIR6786	chr17	79660786	79660899	2::2	1.85(0.24, 14.23)	0.555981	2::2	1.85(0.24, 14.23)	0.555981	0::0	--	--
MRPL12	chr17	79670396	79674547	2::2	1.85(0.24, 14.23)	0.555981	2::2	1.85(0.24, 14.23)	0.555981	0::0	--	--
C15orf39	chr15	75494222	75504510	130::109	1.09(0.83, 1.43)	0.556089	130::108	1.1(0.83, 1.45)	0.50334	0::1	0(0, Inf)	0.991316
ABI2	chr2	204193116	204296892	6::7	0.69(0.19, 2.41)	0.5561	5::5	0.78(0.2, 3.12)	0.726073	1::2	0.37(0.02, 8.31)	0.531891
MAP3K4	chr6	161412800	161538411	4::4	0.64(0.15, 2.81)	0.556124	0::0	--	NA	4::4	0.64(0.15, 2.81)	0.556124
TMEM267	chr5	43444353	43483967	7::7	1.41(0.45, 4.48)	0.55635	6::7	1.27(0.38, 4.21)	0.70041	1::0	--	0.991754
LINC02073	chr17	49512787	49523163	12::8	0.75(0.29, 1.96)	0.55644	0::0	--	NA	12::8	0.75(0.29, 1.96)	0.55644
CD244	chr1	160799949	160832677	2::1	2.06(0.19, 22.84)	0.55645	0::0	--	NA	2::1	2.06(0.19, 22.84)	0.55645
ITLN1	chr1	160846329	160854970	2::1	2.06(0.19, 22.84)	0.55645	0::0	--	NA	2::1	2.06(0.19, 22.84)	0.55645
ITLN2	chr1	160914814	160924599	2::1	2.06(0.19, 22.84)	0.55645	0::0	--	NA	2::1	2.06(0.19, 22.84)	0.55645
LOC101928372	chr1	160902254	160919712	2::1	2.06(0.19, 22.84)	0.55645	0::0	--	NA	2::1	2.06(0.19, 22.84)	0.55645
PIK3C2G	chr12	18414473	18801352	83::68	0.9(0.63, 1.28)	0.556555	82::66	0.92(0.65, 1.31)	0.657178	1::2	0.31(0.03, 3.47)	0.339761
SBK2	chr19	56039977	56048500	12::8	0.74(0.27, 2.03)	0.556595	11::7	0.68(0.23, 2)	0.489105	1::1	1.29(0.07, 24.12)	0.863654
SSBP3	chr1	54691104	54872067	1::1	2.37(0.13, 41.79)	0.556672	0::1	0(0, Inf)	0.992229	1::0	--	0.991285
LOC283299	chr11	7872297	7927502	5::3	1.6(0.34, 7.58)	0.556691	4::2	2.32(0.35, 15.42)	0.38233	1::1	0.64(0.04, 10.37)	0.756089
MTHFD2L	chr4	75023834	75168814	11::15	0.77(0.33, 1.82)	0.556718	11::15	0.77(0.33, 1.82)	0.556718	0::0	--	--
SHISA4	chr1	201857796	201861715	1::1	0.37(0.01, 9.98)	0.556764	1::1	0.37(0.01, 9.98)	0.556764	0::0	--	--
AKR7A2P1	chr1	113465971	113467295	2::1	2.21(0.16, 31.09)	0.556807	2::1	2.21(0.16, 31.09)	0.556807	0::0	--	--
MIR210	chr11	568088	568198	311::246	1.06(0.88, 1.27)	0.557	311::246	1.06(0.88, 1.27)	0.557	0::0	--	--
MICALCL	chr11	12308446	12383685	3::4	0.63(0.13, 2.98)	0.557246	2::3	0.54(0.08, 3.53)	0.516055	1::1	0.89(0.05, 14.84)	0.938111
PDK4	chr7	95212811	95225828	1::1	0.41(0.02, 8.21)	0.557486	0::0	--	NA	1::1	0.41(0.02, 8.21)	0.557486
INO80B	chr2	74682213	74685071	11::11	0.75(0.29, 1.95)	0.557521	11::11	0.75(0.29, 1.95)	0.557521	0::0	--	--
INO80B-WBP1	chr2	74682149	74688018	11::11	0.75(0.29, 1.95)	0.557521	11::11	0.75(0.29, 1.95)	0.557521	0::0	--	--
RTKN	chr2	74652961	74669064	11::11	0.75(0.29, 1.95)	0.557521	11::11	0.75(0.29, 1.95)	0.557521	0::0	--	--
WBP1	chr2	74685564	74688008	11::11	0.75(0.29, 1.95)	0.557521	11::11	0.75(0.29, 1.95)	0.557521	0::0	--	--
DCTN2	chr12	57923832	57941114	4::5	1.51(0.38, 6.03)	0.557531	4::5	1.51(0.38, 6.03)	0.557531	0::0	--	--
DDIT3	chr12	57910370	57914300	4::5	1.51(0.38, 6.03)	0.557531	4::5	1.51(0.38, 6.03)	0.557531	0::0	--	--
MBD6	chr12	57916606	57923931	4::5	1.51(0.38, 6.03)	0.557531	4::5	1.51(0.38, 6.03)	0.557531	0::0	--	--
MIR616	chr12	57912947	57913042	4::5	1.51(0.38, 6.03)	0.557531	4::5	1.51(0.38, 6.03)	0.557531	0::0	--	--
CLEC4F	chr2	71035775	71047731	1::1	0.43(0.03, 7.05)	0.557664	1::0	--	0.991818	0::1	0(0, Inf)	0.990904
WDR97	chr8	145162641	145173220	86::68	1.11(0.79, 1.55)	0.557679	84::67	1.1(0.78, 1.55)	0.578964	2::1	1.6(0.08, 32.84)	0.760393
MIR370	chr14	101377475	101377550	2::1	2.17(0.16, 28.86)	0.557705	1::1	1.11(0.05, 24.87)	0.945523	1::0	--	0.991611
SNORD112	chr14	101364256	101364333	2::1	2.17(0.16, 28.86)	0.557705	1::1	1.11(0.05, 24.87)	0.945523	1::0	--	0.991611
SNORD113-1	chr14	101391157	101391227	2::1	2.17(0.16, 28.86)	0.557705	1::1	1.11(0.05, 24.87)	0.945523	1::0	--	0.991611
SNORD113-2	chr14	101393678	101393749	2::1	2.17(0.16, 28.86)	0.557705	1::1	1.11(0.05, 24.87)	0.945523	1::0	--	0.991611
SNORD113-3	chr14	101396255	101396326	2::1	2.17(0.16, 28.86)	0.557705	1::1	1.11(0.05, 24.87)	0.945523	1::0	--	0.991611
SNORD113-4	chr14	101402827	101402901	2::1	2.17(0.16, 28.86)	0.557705	1::1	1.11(0.05, 24.87)	0.945523	1::0	--	0.991611
SNORD113-5	chr14	101404523	101404600	2::1	2.17(0.16, 28.86)	0.557705	1::1	1.11(0.05, 24.87)	0.945523	1::0	--	0.991611
SNORD113-6	chr14	101405892	101405966	2::1	2.17(0.16, 28.86)	0.557705	1::1	1.11(0.05, 24.87)	0.945523	1::0	--	0.991611
SNORD113-7	chr14	101407462	101407538	2::1	2.17(0.16, 28.86)	0.557705	1::1	1.11(0.05, 24.87)	0.945523	1::0	--	0.991611
SNORD113-8	chr14	101409787	101409860	2::1	2.17(0.16, 28.86)	0.557705	1::1	1.11(0.05, 24.87)	0.945523	1::0	--	0.991611
SNORD113-9	chr14	101411985	101412056	2::1	2.17(0.16, 28.86)	0.557705	1::1	1.11(0.05, 24.87)	0.945523	1::0	--	0.991611
SNORD114-1	chr14	101416169	101416240	2::1	2.17(0.16, 28.86)	0.557705	1::1	1.11(0.05, 24.87)	0.945523	1::0	--	0.991611
SNORD114-2	chr14	101418192	101418269	2::1	2.17(0.16, 28.86)	0.557705	1::1	1.11(0.05, 24.87)	0.945523	1::0	--	0.991611
SNORD114-3	chr14	101419685	101419759	2::1	2.17(0.16, 28.86)	0.557705	1::1	1.11(0.05, 24.87)	0.945523	1::0	--	0.991611
SNORD114-4	chr14	101420680	101420784	2::1	2.17(0.16, 28.86)	0.557705	1::1	1.11(0.05, 24.87)	0.945523	1::0	--	0.991611
SNORD114-5	chr14	101421706	101421775	2::1	2.17(0.16, 28.86)	0.557705	1::1	1.11(0.05, 24.87)	0.945523	1::0	--	0.991611
SNORD114-6	chr14	101423502	101423573	2::1	2.17(0.16, 28.86)	0.557705	1::1	1.11(0.05, 24.87)	0.945523	1::0	--	0.991611
SNORD114-7	chr14	101429390	101429466	2::1	2.17(0.16, 28.86)	0.557705	1::1	1.11(0.05, 24.87)	0.945523	1::0	--	0.991611
TMED6	chr16	69377155	69385689	6::4	1.53(0.37, 6.27)	0.557817	6::4	1.53(0.37, 6.27)	0.557817	0::0	--	--
OR10AC1	chr7	143207959	143209104	1::1	0.36(0.01, 11.2)	0.557849	0::0	--	NA	1::1	0.36(0.01, 11.2)	0.557849
TAS2R41	chr7	143174965	143175889	1::1	0.36(0.01, 11.2)	0.557849	0::0	--	NA	1::1	0.36(0.01, 11.2)	0.557849
CACNA1C-IT2	chr12	2157517	2158628	1::1	0.44(0.03, 6.99)	0.557955	1::0	--	0.991943	0::1	0(0, Inf)	0.991034
ZNF652	chr17	47366591	47439612	25::30	0.85(0.48, 1.48)	0.557955	25::30	0.85(0.48, 1.48)	0.557955	0::0	--	--
SGPL1	chr10	72575703	72640932	1::2	0.47(0.04, 5.83)	0.557989	0::2	0(0, Inf)	0.986693	1::0	--	0.991653
VN1R4	chr19	53770012	53770918	3::1	2.09(0.18, 24.43)	0.557994	2::1	1.4(0.09, 21.61)	0.807516	1::0	--	0.991834
DOCK9	chr13	99445682	99630318	3::1	1.98(0.2, 19.5)	0.558011	3::1	1.98(0.2, 19.5)	0.558011	0::0	--	--
DMRT2	chr9	1050356	1057552	6::6	0.69(0.2, 2.41)	0.558124	4::4	0.51(0.1, 2.51)	0.406084	2::2	1.1(0.15, 7.81)	0.927211
FZD9	chr7	72848107	72850450	2::1	2.11(0.17, 25.96)	0.558332	2::1	2.11(0.17, 25.96)	0.558332	0::0	--	--
ANGEL1	chr14	77252351	77279225	3::3	1.66(0.3, 9.11)	0.558475	0::3	0(0, Inf)	0.98574	3::0	--	0.98383
LRRC74A	chr14	77292750	77336647	3::3	1.66(0.3, 9.11)	0.558475	0::3	0(0, Inf)	0.98574	3::0	--	0.98383
VASH1-AS1	chr14	77248075	77253067	3::3	1.66(0.3, 9.11)	0.558475	0::3	0(0, Inf)	0.98574	3::0	--	0.98383
PSG4	chr19	43696853	43709790	1850::1588	0.98(0.9, 1.06)	0.55848	32::40	0.73(0.45, 1.2)	0.215984	1818::1548	0.98(0.91, 1.07)	0.684252
SPRNP1	chr10	135380437	135383462	43::40	1.15(0.72, 1.84)	0.558543	4::5	0.45(0.11, 1.79)	0.257875	39::35	1.3(0.79, 2.14)	0.303314
GBP3	chr1	89472359	89488549	4::3	0.62(0.12, 3.08)	0.558607	2::2	0.74(0.1, 5.44)	0.766062	2::1	0.46(0.04, 5.98)	0.551309
DYNLL2	chr17	56160779	56172903	3::2	1.8(0.25, 13.02)	0.558718	3::2	1.8(0.25, 13.02)	0.558718	0::0	--	--
LOC101927666	chr17	56154251	56160565	3::2	1.8(0.25, 13.02)	0.558718	3::2	1.8(0.25, 13.02)	0.558718	0::0	--	--
GATA2	chr3	128198269	128207373	31::25	0.84(0.46, 1.52)	0.558812	31::25	0.84(0.46, 1.52)	0.558812	0::0	--	--
NAF1	chr4	164047859	164088042	9::11	0.76(0.3, 1.92)	0.558883	9::10	0.85(0.33, 2.21)	0.736511	0::1	0(0, Inf)	0.991367
STEAP2-AS1	chr7	89511666	89840949	50::46	0.88(0.57, 1.36)	0.558908	46::45	0.79(0.51, 1.23)	0.302767	4::1	5.94(0.64, 55.06)	0.117031
CWH43	chr4	48988658	49064095	2::1	2.24(0.15, 33.48)	0.55896	1::0	--	0.991881	1::1	1.43(0.06, 33.17)	0.823294
MIR7850	chr19	2630712	2630791	4::2	1.69(0.29, 9.75)	0.558999	4::2	1.69(0.29, 9.75)	0.558999	0::0	--	--
SNORD88A	chr19	51302695	51302792	6::2	1.64(0.31, 8.61)	0.559145	6::1	3.2(0.37, 28.03)	0.292938	0::1	0(0, Inf)	0.991355
SNORD88B	chr19	51302285	51302382	6::2	1.64(0.31, 8.61)	0.559145	6::1	3.2(0.37, 28.03)	0.292938	0::1	0(0, Inf)	0.991355
KLRF1	chr12	9980076	9997603	31::22	1.19(0.67, 2.12)	0.559218	29::21	1.16(0.64, 2.11)	0.626862	2::1	1.78(0.15, 21.19)	0.648022
ZNF579	chr19	56088139	56092214	30::25	1.19(0.66, 2.14)	0.55922	30::25	1.19(0.66, 2.14)	0.55922	0::0	--	--
RBM26	chr13	79893002	79980356	1::2	0.48(0.04, 5.76)	0.55934	1::2	0.48(0.04, 5.76)	0.55934	0::0	--	--
LOC100128164	chr3	169661771	169684522	5::5	1.48(0.4, 5.53)	0.559383	5::4	1.77(0.44, 7.16)	0.424756	0::1	0(0, Inf)	0.99202
FRRS1L	chr9	111892572	111929529	28::29	0.84(0.47, 1.51)	0.559531	27::29	0.8(0.44, 1.46)	0.472449	1::0	--	0.991629
IGF2-AS	chr11	2161741	2169896	90::86	0.91(0.65, 1.26)	0.559671	89::86	0.91(0.65, 1.26)	0.559671	1::0	--	--
LRRFIP1	chr2	238600806	238690290	118::98	0.92(0.68, 1.23)	0.559791	116::96	0.92(0.69, 1.24)	0.597623	2::2	0.65(0.09, 4.82)	0.674934
DAZAP1	chr19	1407584	1435682	80::76	0.9(0.64, 1.28)	0.559847	80::76	0.9(0.64, 1.28)	0.559847	0::0	--	--
GPX7	chr1	53068042	53074723	16::13	1.28(0.56, 2.89)	0.559898	16::13	1.28(0.56, 2.89)	0.559898	0::0	--	--
PEX11G	chr19	7541760	7553921	11::11	1.32(0.52, 3.38)	0.560003	11::11	1.32(0.52, 3.38)	0.560003	0::0	--	--
IFRD2	chr3	50325162	50330026	1556::1287	1.03(0.94, 1.12)	0.560054	1554::1285	1.03(0.94, 1.12)	0.559527	2::2	0.99(0.1, 9.39)	0.992031
XPO1	chr2	61704983	61765491	2::3	0.57(0.09, 3.72)	0.560131	1::1	1.32(0.06, 29.12)	0.859338	1::2	0.36(0.03, 4.03)	0.405993
NR4A1	chr12	52445225	52453287	57::51	1.14(0.74, 1.74)	0.560164	57::51	1.14(0.74, 1.74)	0.560164	0::0	--	--
EXOC6B	chr2	72403112	73053162	7::7	0.72(0.24, 2.16)	0.560271	7::7	0.72(0.24, 2.16)	0.560271	0::0	--	--
HSPC324	chr9	139543061	139554873	455::402	0.96(0.83, 1.11)	0.560282	453::402	0.95(0.82, 1.1)	0.513762	2::0	--	0.987283
PXK	chr3	58318616	58411854	2::1	2.2(0.15, 31.42)	0.560339	2::1	2.2(0.15, 31.42)	0.560339	0::0	--	--
EDARADD	chr1	236557585	236648230	3::4	0.58(0.09, 3.63)	0.56059	1::0	--	0.991797	2::4	0.32(0.03, 3.24)	0.333095
AFAP1	chr4	7760439	7941588	4::2	1.73(0.27, 10.84)	0.56068	3::1	3.5(0.29, 42.34)	0.323892	1::1	0.59(0.04, 9.44)	0.70876
CABP2	chr11	67286382	67290917	11::12	0.77(0.31, 1.88)	0.56077	11::12	0.77(0.31, 1.88)	0.56077	0::0	--	--
DNMBP-AS1	chr10	101686961	101718755	2::2	1.87(0.23, 15.43)	0.560772	1::2	0.66(0.05, 9)	0.752926	1::0	--	0.9908
IGF2	chr11	2150341	2170833	93::88	0.91(0.65, 1.26)	0.560782	92::88	0.91(0.65, 1.26)	0.560782	1::0	--	--
ZNF649	chr19	52392487	52408270	8::8	0.73(0.25, 2.13)	0.560844	0::0	--	NA	8::8	0.73(0.25, 2.13)	0.560844
ZNF649-AS1	chr19	52391277	52403717	8::8	0.73(0.25, 2.13)	0.560844	0::0	--	NA	8::8	0.73(0.25, 2.13)	0.560844
ZNF784	chr19	56132106	56135932	31::25	1.19(0.66, 2.15)	0.560875	31::25	1.19(0.66, 2.15)	0.560875	0::0	--	--
PPP5D1	chr19	47028726	47104173	3::2	1.82(0.24, 13.78)	0.56103	3::2	1.82(0.24, 13.78)	0.56103	0::0	--	--
SLC25A3P1	chr1	53904042	53905693	5::5	1.48(0.4, 5.5)	0.561047	4::5	1.15(0.28, 4.7)	0.843667	1::0	--	0.991278
POTED	chr21	14982097	15018144	147::127	0.93(0.71, 1.2)	0.561124	10::11	0.58(0.23, 1.47)	0.25159	137::116	0.96(0.73, 1.26)	0.785509
FOXL1	chr16	86612154	86617082	3::2	1.74(0.27, 11.3)	0.561583	3::1	4.18(0.39, 44.33)	0.235586	0::1	0(0, Inf)	0.991297
GIMAP1	chr7	150413700	150421371	3::1	1.97(0.2, 19.63)	0.5616	2::1	1.54(0.14, 17.39)	0.72501	1::0	--	0.992027
GIMAP1-GIMAP5	chr7	150413644	150440737	3::1	1.97(0.2, 19.63)	0.5616	2::1	1.54(0.14, 17.39)	0.72501	1::0	--	0.992027
GIMAP2	chr7	150382793	150390728	3::1	1.97(0.2, 19.63)	0.5616	2::1	1.54(0.14, 17.39)	0.72501	1::0	--	0.992027
DLGAP3	chr1	35331036	35395251	15::18	1.25(0.58, 2.69)	0.561611	15::18	1.25(0.58, 2.69)	0.561611	0::0	--	--
MRPL52	chr14	23299095	23304246	10::8	1.35(0.49, 3.77)	0.561659	8::8	0.94(0.32, 2.81)	0.913651	2::0	--	0.987151
EPN2-IT1	chr17	19174705	19177701	11::6	1.37(0.47, 4.01)	0.561666	11::6	1.37(0.47, 4.01)	0.561666	0::0	--	--
GRAPL	chr17	19030901	19062500	11::6	1.37(0.47, 4.01)	0.561666	11::6	1.37(0.47, 4.01)	0.561666	0::0	--	--
LOC102724624	chr17	18992755	18999675	11::6	1.37(0.47, 4.01)	0.561666	11::6	1.37(0.47, 4.01)	0.561666	0::0	--	--
LOC388436	chr17	18992773	19000754	11::6	1.37(0.47, 4.01)	0.561666	11::6	1.37(0.47, 4.01)	0.561666	0::0	--	--
LOC79999	chr17	18992773	19000754	11::6	1.37(0.47, 4.01)	0.561666	11::6	1.37(0.47, 4.01)	0.561666	0::0	--	--
SNORD3A	chr17	19091328	19091545	11::6	1.37(0.47, 4.01)	0.561666	11::6	1.37(0.47, 4.01)	0.561666	0::0	--	--
SNORD3B-1	chr17	18965224	18965441	11::6	1.37(0.47, 4.01)	0.561666	11::6	1.37(0.47, 4.01)	0.561666	0::0	--	--
SNORD3B-2	chr17	18965224	18965441	11::6	1.37(0.47, 4.01)	0.561666	11::6	1.37(0.47, 4.01)	0.561666	0::0	--	--
SNORD3C	chr17	19093341	19093558	11::6	1.37(0.47, 4.01)	0.561666	11::6	1.37(0.47, 4.01)	0.561666	0::0	--	--
SNORD3D	chr17	19015732	19015949	11::6	1.37(0.47, 4.01)	0.561666	11::6	1.37(0.47, 4.01)	0.561666	0::0	--	--
VPS18	chr15	41186647	41196173	7::10	0.74(0.27, 2.04)	0.561706	7::10	0.74(0.27, 2.04)	0.561706	0::0	--	--
MBL2	chr10	54525139	54531460	3::3	0.6(0.11, 3.36)	0.561739	3::3	0.6(0.11, 3.36)	0.561739	0::0	--	--
LOC100130673	chr7	32496510	32498106	3::3	0.62(0.12, 3.12)	0.561786	3::2	0.99(0.16, 6)	0.988925	0::1	0(0, Inf)	0.991061
LOC102724156	chr9	90681349	90692815	2::1	2.07(0.18, 24.35)	0.561843	0::1	0(0, Inf)	0.991822	2::0	--	0.988154
SNORD115-1	chr15	25415869	25415951	50::33	1.15(0.72, 1.85)	0.561951	50::33	1.15(0.72, 1.85)	0.561951	0::0	--	--
SNORD115-2	chr15	25417781	25417863	50::33	1.15(0.72, 1.85)	0.561951	50::33	1.15(0.72, 1.85)	0.561951	0::0	--	--
SNORD115-3	chr15	25420073	25420155	50::33	1.15(0.72, 1.85)	0.561951	50::33	1.15(0.72, 1.85)	0.561951	0::0	--	--
FNDC10	chr1	1533391	1535515	24::22	0.82(0.43, 1.58)	0.562009	24::22	0.82(0.43, 1.58)	0.562009	0::0	--	--
LOC105378586	chr1	1534812	1542590	24::22	0.82(0.43, 1.58)	0.562009	24::22	0.82(0.43, 1.58)	0.562009	0::0	--	--
ANGPT1	chr8	108261709	108348743	1::2	0.48(0.04, 5.64)	0.562065	0::0	--	NA	1::2	0.48(0.04, 5.64)	0.562065
TRAF7	chr16	2205782	2228130	713::596	0.96(0.85, 1.09)	0.562132	713::596	0.96(0.85, 1.09)	0.562132	0::0	--	--
KIF26A	chr14	104605059	104647235	72::66	0.9(0.62, 1.3)	0.562154	71::66	0.88(0.6, 1.28)	0.505852	1::0	--	0.991612
KAAG1	chr6	24357130	24358513	4::2	1.8(0.25, 13.18)	0.562293	2::2	0.94(0.09, 10.17)	0.96202	2::0	--	0.986196
PCNT	chr21	47744580	47865682	20::23	0.83(0.44, 1.57)	0.562413	19::20	0.89(0.45, 1.74)	0.725223	1::3	0.4(0.04, 4.12)	0.444229
LINC01549	chr21	18811207	18821503	1::3	0.48(0.04, 5.88)	0.562481	0::0	--	NA	1::3	0.48(0.04, 5.88)	0.562481
FAM243A	chr21	35772409	35773370	20::11	1.27(0.57, 2.83)	0.562523	0::0	--	NA	20::11	1.27(0.57, 2.83)	0.562523
FAM243B	chr21	35772409	35773370	20::11	1.27(0.57, 2.83)	0.562523	0::0	--	NA	20::11	1.27(0.57, 2.83)	0.562523
TMEM131L	chr4	154387497	154557862	2::1	2.16(0.16, 29.03)	0.562567	2::0	--	0.986424	0::1	0(0, Inf)	0.991034
LRRC3B	chr3	26664296	26752265	3::2	1.8(0.25, 13.15)	0.562681	3::1	3.97(0.3, 53.12)	0.297457	0::1	0(0, Inf)	0.991761
KCNK1	chr1	233749851	233808260	7::3	1.52(0.37, 6.31)	0.562757	7::3	1.52(0.37, 6.31)	0.562757	0::0	--	--
MED12L	chr3	150804584	151154465	11::8	1.33(0.51, 3.47)	0.562758	11::8	1.33(0.51, 3.47)	0.562758	0::0	--	--
P2RY12	chr3	151054630	151058610	11::8	1.33(0.51, 3.47)	0.562758	11::8	1.33(0.51, 3.47)	0.562758	0::0	--	--
P2RY13	chr3	151044100	151047337	11::8	1.33(0.51, 3.47)	0.562758	11::8	1.33(0.51, 3.47)	0.562758	0::0	--	--
FAM185BP	chr7	76710971	76751606	2::1	2.16(0.16, 29.23)	0.562881	2::1	2.16(0.16, 29.23)	0.562881	0::0	--	--
HCRTR2	chr6	54971257	55147538	17::17	0.81(0.39, 1.66)	0.563003	17::17	0.81(0.39, 1.66)	0.563003	0::0	--	--
OR51F2	chr11	4842550	4843686	17::10	1.28(0.56, 2.93)	0.563341	17::10	1.28(0.56, 2.93)	0.563341	0::0	--	--
OR52R1	chr11	4824662	4825610	17::10	1.28(0.56, 2.93)	0.563341	17::10	1.28(0.56, 2.93)	0.563341	0::0	--	--
H2AC17	chr6	27860476	27860963	4::5	0.65(0.16, 2.75)	0.56337	2::3	0.38(0.05, 2.9)	0.353631	2::2	1.14(0.15, 8.64)	0.89581
H2BC17	chr6	27861202	27861669	4::5	0.65(0.16, 2.75)	0.56337	2::3	0.38(0.05, 2.9)	0.353631	2::2	1.14(0.15, 8.64)	0.89581
AGGF1	chr5	76326228	76361058	36::27	1.18(0.67, 2.08)	0.563389	36::27	1.18(0.67, 2.08)	0.563389	0::0	--	--
WIPI1	chr17	66417421	66453665	13::9	1.3(0.53, 3.16)	0.563554	12::9	1.21(0.49, 2.99)	0.678676	1::0	--	0.991711
TONSL-AS1	chr8	145660550	145665276	856::760	0.97(0.87, 1.08)	0.563647	851::757	0.97(0.86, 1.08)	0.528836	5::3	1.72(0.37, 7.99)	0.487715
RBL1	chr20	35631976	35724400	2::1	2.09(0.17, 25.79)	0.563932	2::1	2.09(0.17, 25.79)	0.563932	0::0	--	--
ALKBH6	chr19	36500021	36505115	5::2	1.72(0.27, 10.77)	0.563978	5::1	2.53(0.27, 23.87)	0.418359	0::1	0(0, Inf)	0.992161
CLIP3	chr19	36505561	36523537	5::2	1.72(0.27, 10.77)	0.563978	5::1	2.53(0.27, 23.87)	0.418359	0::1	0(0, Inf)	0.992161
SYNE4	chr19	36494208	36499715	5::2	1.72(0.27, 10.77)	0.563978	5::1	2.53(0.27, 23.87)	0.418359	0::1	0(0, Inf)	0.992161
IL27RA	chr19	14142573	14164030	9::13	0.76(0.3, 1.92)	0.564058	9::13	0.76(0.3, 1.92)	0.564058	0::0	--	--
HDAC11-AS1	chr3	13518487	13521553	1::2	0.45(0.03, 6.77)	0.56407	1::2	0.45(0.03, 6.77)	0.56407	0::0	--	--
LOC100507351	chr17	75543022	75561103	4::1	1.97(0.2, 19.85)	0.564093	2::1	0.55(0.03, 8.78)	0.67524	2::0	--	0.988115
ZNF346	chr5	176449696	176494986	2::1	2.28(0.14, 37.81)	0.564126	1::0	--	0.992123	1::1	1.69(0.07, 39.34)	0.744374
GPT	chr8	145729522	145732555	985::867	0.97(0.87, 1.08)	0.564127	979::865	0.97(0.87, 1.07)	0.514096	6::2	2.83(0.49, 16.56)	0.247258
KCNA6	chr12	4918341	4960278	1::2	0.48(0.04, 5.86)	0.564288	1::1	1.52(0.09, 24.97)	0.770189	0::1	0(0, Inf)	0.991034
FAM227B	chr15	49619166	49913015	2::1	2.09(0.17, 25.62)	0.564301	2::1	2.09(0.17, 25.62)	0.564301	0::0	--	--
TBX21	chr17	45810601	45823488	4::3	1.73(0.27, 11.08)	0.564492	4::3	1.73(0.27, 11.08)	0.564492	0::0	--	--
ARV1	chr1	231114839	231136479	2::1	2.09(0.17, 25.4)	0.564525	0::1	0(0, Inf)	0.991876	2::0	--	0.987972
MIR1182	chr1	231155573	231155670	2::1	2.09(0.17, 25.4)	0.564525	0::1	0(0, Inf)	0.991876	2::0	--	0.987972
TTC13	chr1	231041988	231114607	2::1	2.09(0.17, 25.4)	0.564525	0::1	0(0, Inf)	0.991876	2::0	--	0.987972
AUP1	chr2	74753778	74756833	45::30	1.16(0.71, 1.89)	0.564569	45::30	1.16(0.71, 1.89)	0.564569	0::0	--	--
CCDC142	chr2	74699958	74710125	45::30	1.16(0.71, 1.89)	0.564569	45::30	1.16(0.71, 1.89)	0.564569	0::0	--	--
DQX1	chr2	74745257	74753358	45::30	1.16(0.71, 1.89)	0.564569	45::30	1.16(0.71, 1.89)	0.564569	0::0	--	--
HTRA2	chr2	74756531	74760683	45::30	1.16(0.71, 1.89)	0.564569	45::30	1.16(0.71, 1.89)	0.564569	0::0	--	--
LBX2	chr2	74724643	74730443	45::30	1.16(0.71, 1.89)	0.564569	45::30	1.16(0.71, 1.89)	0.564569	0::0	--	--
LBX2-AS1	chr2	74729719	74732192	45::30	1.16(0.71, 1.89)	0.564569	45::30	1.16(0.71, 1.89)	0.564569	0::0	--	--
PCGF1	chr2	74732169	74734822	45::30	1.16(0.71, 1.89)	0.564569	45::30	1.16(0.71, 1.89)	0.564569	0::0	--	--
TLX2	chr2	74741576	74744275	45::30	1.16(0.71, 1.89)	0.564569	45::30	1.16(0.71, 1.89)	0.564569	0::0	--	--
TTC31	chr2	74710207	74721686	45::30	1.16(0.71, 1.89)	0.564569	45::30	1.16(0.71, 1.89)	0.564569	0::0	--	--
MIS18BP1	chr14	45672392	45722405	2::2	0.49(0.04, 5.44)	0.564703	2::2	0.49(0.04, 5.44)	0.564703	0::0	--	--
ITSN2	chr2	24425732	24583405	2::1	2.05(0.18, 23.35)	0.564704	0::0	--	NA	2::1	2.05(0.18, 23.35)	0.564704
SMCR2	chr17	17577340	17581002	4::2	1.67(0.29, 9.6)	0.564743	3::2	1(0.17, 6.04)	0.999174	1::0	--	0.991029
SNORD70	chr2	203141153	203141241	6::4	1.48(0.39, 5.6)	0.564768	6::4	1.48(0.39, 5.6)	0.564768	0::0	--	--
SNORD70B	chr2	203142835	203142910	6::4	1.48(0.39, 5.6)	0.564768	6::4	1.48(0.39, 5.6)	0.564768	0::0	--	--
DTNB	chr2	25600111	25896516	4::6	0.67(0.18, 2.59)	0.564821	3::6	0.49(0.11, 2.1)	0.333384	1::0	--	0.991453
C2orf80	chr2	209030070	209054754	3::4	0.64(0.14, 2.96)	0.564835	3::3	0.75(0.15, 3.77)	0.722769	0::1	0(0, Inf)	0.991882
DEFB118	chr20	29956403	29961705	4::4	0.65(0.15, 2.77)	0.564871	0::0	--	NA	4::4	0.65(0.15, 2.77)	0.564871
DEFB119	chr20	29964966	29978393	4::4	0.65(0.15, 2.77)	0.564871	0::0	--	NA	4::4	0.65(0.15, 2.77)	0.564871
APOE	chr19	45409052	45412650	5::1	1.96(0.2, 19.33)	0.564883	5::1	1.96(0.2, 19.33)	0.564883	0::0	--	--
TOMM40	chr19	45394476	45406946	5::1	1.96(0.2, 19.33)	0.564883	5::1	1.96(0.2, 19.33)	0.564883	0::0	--	--
LINC02561	chr10	5307951	5313199	2::2	1.86(0.23, 15.35)	0.564889	1::2	0.99(0.08, 12.81)	0.994909	1::0	--	0.991381
ITFG1	chr16	47188301	47494974	8::6	1.39(0.45, 4.33)	0.56512	8::6	1.39(0.45, 4.33)	0.56512	0::0	--	--
GPAT4	chr8	41435718	41482520	2::2	0.56(0.08, 4.04)	0.565237	2::1	1.03(0.09, 11.5)	0.981416	0::1	0(0, Inf)	0.9913
LCN6	chr9	139638469	139642977	588::544	0.96(0.84, 1.1)	0.565281	588::543	0.96(0.85, 1.1)	0.589757	0::1	0(0, Inf)	0.991304
LOC100128593	chr9	139640612	139644363	588::544	0.96(0.84, 1.1)	0.565281	588::543	0.96(0.85, 1.1)	0.589757	0::1	0(0, Inf)	0.991304
GASK1A	chr3	43020802	43099207	5::5	0.68(0.18, 2.57)	0.565286	5::5	0.68(0.18, 2.57)	0.565286	0::0	--	--
DDX11	chr12	31226793	31257733	15::19	0.81(0.39, 1.67)	0.565767	0::0	--	NA	15::19	0.81(0.39, 1.67)	0.565767
DSTNP2	chr12	6993845	6994950	11::9	1.32(0.52, 3.36)	0.565974	10::8	1.33(0.5, 3.59)	0.568582	1::1	1.17(0.07, 20.85)	0.91531
RPL13P5	chr12	6993144	6993768	11::9	1.32(0.52, 3.36)	0.565974	10::8	1.33(0.5, 3.59)	0.568582	1::1	1.17(0.07, 20.85)	0.91531
CCN6	chr6	112375306	112390887	25::21	0.82(0.42, 1.6)	0.565994	25::21	0.82(0.42, 1.6)	0.565994	0::0	--	--
ORAI2	chr7	102073976	102097268	228::181	1.06(0.86, 1.32)	0.566004	226::181	1.06(0.85, 1.31)	0.618994	2::0	--	0.98809
GNB1	chr1	1716724	1822526	39::26	1.17(0.69, 1.97)	0.566028	36::22	1.25(0.71, 2.19)	0.43341	3::4	0.67(0.14, 3.26)	0.617286
CYP4F2	chr19	15988832	16008884	29::21	1.2(0.64, 2.25)	0.566046	28::21	1.14(0.6, 2.14)	0.69407	1::0	--	0.991275
TRIM36	chr5	114460472	114515991	3::1	2.14(0.16, 28.86)	0.56651	3::0	--	0.982198	0::1	0(0, Inf)	0.991002
CKMT1B	chr15	43885054	43891604	18::16	1.24(0.59, 2.6)	0.566553	0::2	0(0, Inf)	0.987121	18::14	1.45(0.67, 3.12)	0.347258
SP100	chr2	231281470	231335250	2::1	2.09(0.17, 25.82)	0.566637	2::1	2.09(0.17, 25.82)	0.566637	0::0	--	--
CSTA	chr3	122044094	122060815	2::2	0.56(0.08, 4.06)	0.566672	2::2	0.56(0.08, 4.06)	0.566672	0::0	--	--
PACRGL	chr4	20702080	20734179	2::1	2.08(0.17, 25.51)	0.566726	0::0	--	NA	2::1	2.08(0.17, 25.51)	0.566726
FAM99A	chr11	1686828	1689086	7::2	1.6(0.32, 7.99)	0.566741	4::1	1.88(0.2, 17.97)	0.581982	3::1	1.33(0.13, 13.16)	0.806846
MAP2K2	chr19	4090319	4124119	2::3	0.58(0.09, 3.74)	0.566892	2::3	0.58(0.09, 3.74)	0.566892	0::0	--	--
TUBGCP6	chr22	50656122	50683452	375::318	0.95(0.81, 1.12)	0.566925	374::317	0.95(0.81, 1.12)	0.564579	1::1	1.06(0.06, 17.8)	0.965952
SYT14	chr1	210111518	210337633	6::4	1.47(0.39, 5.58)	0.567231	6::4	1.47(0.39, 5.58)	0.567231	0::0	--	--
MCOLN1	chr19	7587509	7598895	6::2	1.61(0.32, 8.14)	0.567392	6::1	3.42(0.41, 28.94)	0.258415	0::1	0(0, Inf)	0.990917
PNPLA6	chr19	7599049	7626649	6::2	1.61(0.32, 8.14)	0.567392	6::1	3.42(0.41, 28.94)	0.258415	0::1	0(0, Inf)	0.990917
ZNF358	chr19	7580988	7585911	6::2	1.61(0.32, 8.14)	0.567392	6::1	3.42(0.41, 28.94)	0.258415	0::1	0(0, Inf)	0.990917
HLA-E	chr6	30457285	30461971	42::35	1.15(0.72, 1.84)	0.567428	40::25	1.48(0.87, 2.5)	0.145031	2::10	0.24(0.05, 1.12)	0.0686884
MAP4K1	chr19	39078280	39108593	4::4	1.53(0.35, 6.65)	0.567456	4::4	1.53(0.35, 6.65)	0.567456	0::0	--	--
RAI14	chr5	34656432	34832717	3::1	1.98(0.19, 20.46)	0.567668	0::0	--	NA	3::1	1.98(0.19, 20.46)	0.567668
HOTS	chr11	2013637	2017524	84::66	1.11(0.78, 1.57)	0.567693	82::66	1.08(0.76, 1.54)	0.655532	2::0	--	0.988255
MIR4674	chr9	139440624	139440711	520::425	1.04(0.9, 1.2)	0.567752	518::424	1.04(0.9, 1.2)	0.613398	2::1	4.31(0.33, 55.53)	0.262458
NALT1	chr9	139442293	139444196	520::425	1.04(0.9, 1.2)	0.567752	518::424	1.04(0.9, 1.2)	0.613398	2::1	4.31(0.33, 55.53)	0.262458
SLC29A1	chr6	44187351	44201879	5::3	1.65(0.3, 9.23)	0.568002	5::3	1.65(0.3, 9.23)	0.568002	0::0	--	--
LOC100286906	chr7	155174770	155194477	24::15	1.24(0.6, 2.56)	0.568127	24::15	1.24(0.6, 2.56)	0.568127	0::0	--	--
OSBPL8	chr12	76745577	76953551	1::2	0.48(0.04, 5.95)	0.568201	1::2	0.48(0.04, 5.95)	0.568201	0::0	--	--
SLC8A1	chr2	40324409	40678824	18::12	1.26(0.57, 2.79)	0.568258	14::10	1.26(0.52, 3.07)	0.609965	4::2	1.26(0.21, 7.4)	0.79799
VAV3	chr1	108113782	108231121	8::5	1.41(0.43, 4.6)	0.568291	8::5	1.41(0.43, 4.6)	0.568291	0::0	--	--
OR2A14	chr7	143826150	143827240	5::4	0.67(0.17, 2.64)	0.568311	1::1	0.35(0.02, 5.79)	0.467011	4::3	0.81(0.17, 3.87)	0.794351
UBL3	chr13	30338507	30424754	13::12	0.79(0.36, 1.77)	0.568454	12::12	0.72(0.32, 1.63)	0.43291	1::0	--	0.991507
BASP1	chr5	17217739	17276943	11::10	1.31(0.52, 3.31)	0.568472	11::10	1.31(0.52, 3.31)	0.568472	0::0	--	--
STAT1	chr2	191840262	191878976	3::3	0.63(0.13, 3.12)	0.568478	3::2	0.92(0.15, 5.56)	0.931339	0::1	0(0, Inf)	0.991263
LMNB1	chr5	126112314	126172712	1::2	0.5(0.05, 5.49)	0.568508	1::2	0.5(0.05, 5.49)	0.568508	0::0	--	--
STRN	chr2	37064840	37193679	2::1	2.16(0.15, 30.5)	0.568615	1::1	1.27(0.06, 28.78)	0.881603	1::0	--	0.991777
EVI5	chr1	92974252	93257967	6::5	1.46(0.4, 5.39)	0.568702	6::5	1.46(0.4, 5.39)	0.568702	0::0	--	--
ANKRD42	chr11	82904753	82926242	14::11	1.28(0.54, 3.04)	0.568841	14::11	1.28(0.54, 3.04)	0.568841	0::0	--	--
LOC100506282	chr11	82895532	82904711	14::11	1.28(0.54, 3.04)	0.568841	14::11	1.28(0.54, 3.04)	0.568841	0::0	--	--
PCF11-AS1	chr11	82896562	82898526	14::11	1.28(0.54, 3.04)	0.568841	14::11	1.28(0.54, 3.04)	0.568841	0::0	--	--
OR6C3	chr12	55725484	55726420	6::6	0.71(0.22, 2.29)	0.568956	6::6	0.71(0.22, 2.29)	0.568956	0::0	--	--
SFTPA2	chr10	81315607	81320163	15::13	0.8(0.37, 1.73)	0.569003	14::12	0.79(0.36, 1.75)	0.562044	1::1	0.97(0.03, 35.97)	0.987459
TC2N	chr14	92246089	92302799	3::1	1.93(0.2, 18.66)	0.569101	0::0	--	NA	3::1	1.93(0.2, 18.66)	0.569101
CLEC4GP1	chr19	7852369	7855898	3::1	1.97(0.19, 20.46)	0.569161	0::0	--	NA	3::1	1.97(0.19, 20.46)	0.569161
LINC00265	chr7	39773166	39834222	5::3	1.56(0.34, 7.14)	0.569295	5::3	1.56(0.34, 7.14)	0.569295	0::0	--	--
C1QL3	chr10	16555733	16563878	5::3	1.57(0.33, 7.47)	0.569455	5::3	1.57(0.33, 7.47)	0.569455	0::0	--	--
MT3	chr16	56623439	56624997	4::3	1.64(0.3, 9.05)	0.569552	4::2	2.02(0.31, 13.19)	0.46096	0::1	0(0, Inf)	0.992386
CCDC38	chr12	96260825	96336392	12::10	1.32(0.51, 3.43)	0.569591	11::8	1.69(0.59, 4.85)	0.333079	1::2	0.34(0.03, 4.23)	0.401871
SLC25A1	chr22	19163087	19166376	37::33	1.16(0.69, 1.96)	0.569595	35::31	1.24(0.73, 2.12)	0.429549	2::2	0.42(0.05, 3.35)	0.409322
CCDC183-AS1	chr9	139698378	139703300	343::318	0.95(0.8, 1.13)	0.569691	343::317	0.96(0.81, 1.13)	0.602941	0::1	0(0, Inf)	0.991305
PCF11	chr11	82868172	82898493	35::35	0.86(0.52, 1.43)	0.569698	35::35	0.86(0.52, 1.43)	0.569698	0::0	--	--
PRMT6	chr1	107599295	107601916	1::2	0.47(0.04, 6.29)	0.569705	1::2	0.47(0.04, 6.29)	0.569705	0::0	--	--
LINC00515	chr21	26955086	26955536	1::2	0.48(0.04, 6.09)	0.569822	1::2	0.48(0.04, 6.09)	0.569822	0::0	--	--
MIR155	chr21	26946291	26946356	1::2	0.48(0.04, 6.09)	0.569822	1::2	0.48(0.04, 6.09)	0.569822	0::0	--	--
MIR155HG	chr21	26934456	26947480	1::2	0.48(0.04, 6.09)	0.569822	1::2	0.48(0.04, 6.09)	0.569822	0::0	--	--
LINC02254	chr15	97913600	98065041	4::3	1.64(0.3, 9.01)	0.570013	3::2	1.13(0.15, 8.47)	0.906389	1::1	3.36(0.21, 54.09)	0.393254
MGAM2	chr7	141811517	141922124	2::1	2.23(0.14, 35.49)	0.57004	0::0	--	NA	2::1	2.23(0.14, 35.49)	0.57004
BAG6	chr6	2937601	2951276	80::59	1.11(0.77, 1.6)	0.570112	80::57	1.14(0.79, 1.64)	0.483906	0::2	0(0, Inf)	0.988416
CCDC174	chr3	14693268	14714162	1::1	0.45(0.03, 7.18)	0.570126	1::1	0.45(0.03, 7.18)	0.570126	0::0	--	--
HOMER3	chr19	19040009	19049858	22::16	1.24(0.59, 2.59)	0.570164	22::16	1.24(0.59, 2.59)	0.570164	0::0	--	--
SNORA79B	chr14	20791337	20791485	1::2	0.49(0.04, 5.81)	0.570171	0::1	0(0, Inf)	0.991912	1::1	0.7(0.04, 11.37)	0.802833
SNORD126	chr14	20794599	20794698	1::2	0.49(0.04, 5.81)	0.570171	0::1	0(0, Inf)	0.991912	1::1	0.7(0.04, 11.37)	0.802833
MIR611	chr11	61559966	61560033	14::10	1.29(0.54, 3.09)	0.570203	14::10	1.29(0.54, 3.09)	0.570203	0::0	--	--
TMEM258	chr11	61556420	61560071	14::10	1.29(0.54, 3.09)	0.570203	14::10	1.29(0.54, 3.09)	0.570203	0::0	--	--
INIP	chr9	115446205	115480397	2::5	0.61(0.11, 3.3)	0.570227	0::0	--	NA	2::5	0.61(0.11, 3.3)	0.570227
LINC00331	chr13	79361453	79414185	1::1	2.42(0.11, 51.06)	0.570274	0::1	0(0, Inf)	0.992435	1::0	--	0.991466
UTF1	chr10	135043720	135045062	52::47	1.13(0.74, 1.74)	0.570388	51::47	1.13(0.73, 1.74)	0.582078	1::0	--	0.992784
KRTAP5-3	chr11	1628794	1629693	5::5	0.69(0.19, 2.49)	0.570421	2::1	1.96(0.15, 25.14)	0.603812	3::4	0.46(0.1, 2.13)	0.320081
KRT8	chr12	53290974	53320253	7::8	0.71(0.22, 2.32)	0.570423	7::7	0.91(0.26, 3.1)	0.875494	0::1	0(0, Inf)	0.991013
SCN9A	chr2	167051696	167232497	1::1	2.46(0.11, 55.39)	0.570568	1::1	2.46(0.11, 55.39)	0.570568	0::0	--	--
FASTKD5	chr20	3127164	3140511	1::2	0.48(0.04, 5.94)	0.570579	1::2	0.48(0.04, 5.94)	0.570579	0::0	--	--
LZTS3	chr20	3143262	3154195	1::2	0.48(0.04, 5.94)	0.570579	1::2	0.48(0.04, 5.94)	0.570579	0::0	--	--
IDH1	chr2	209100950	209119867	2::2	2.02(0.18, 22.85)	0.570612	2::2	2.02(0.18, 22.85)	0.570612	0::0	--	--
IDH1-AS1	chr2	209119956	209120918	2::2	2.02(0.18, 22.85)	0.570612	2::2	2.02(0.18, 22.85)	0.570612	0::0	--	--
PIKFYVE	chr2	209130990	209170271	2::2	2.02(0.18, 22.85)	0.570612	2::2	2.02(0.18, 22.85)	0.570612	0::0	--	--
LINC01012	chr6	27661813	27678001	9::4	1.43(0.42, 4.89)	0.570618	0::2	0(0, Inf)	0.987803	9::2	2.62(0.54, 12.64)	0.22949
SLC35F3	chr1	234349956	234460264	2::5	0.61(0.11, 3.36)	0.570632	1::2	0.84(0.07, 9.79)	0.892428	1::3	0.46(0.04, 4.98)	0.526188
FRMD4B	chr3	69217933	69435239	2::1	2.14(0.15, 29.56)	0.570748	2::1	2.14(0.15, 29.56)	0.570748	0::0	--	--
RARRES1	chr3	158422439	158450275	1::2	0.47(0.03, 6.56)	0.570813	0::0	--	NA	1::2	0.47(0.03, 6.56)	0.570813
IFT20	chr17	26655350	26662515	1::2	2.01(0.18, 22.28)	0.570869	1::2	2.01(0.18, 22.28)	0.570869	0::0	--	--
KRT18P55	chr17	26603011	26634408	1::2	2.01(0.18, 22.28)	0.570869	1::2	2.01(0.18, 22.28)	0.570869	0::0	--	--
TMEM97	chr17	26646225	26655711	1::2	2.01(0.18, 22.28)	0.570869	1::2	2.01(0.18, 22.28)	0.570869	0::0	--	--
TNFAIP1	chr17	26662786	26674035	1::2	2.01(0.18, 22.28)	0.570869	1::2	2.01(0.18, 22.28)	0.570869	0::0	--	--
SPATA5	chr4	123844232	124240587	1::1	2.24(0.14, 36.42)	0.570961	1::1	2.24(0.14, 36.42)	0.570961	0::0	--	--
LINC00605	chr14	103653557	103655365	5::6	0.68(0.18, 2.55)	0.570967	5::6	0.68(0.18, 2.55)	0.570967	0::0	--	--
MAP1LC3A	chr20	33146521	33148149	7::4	1.44(0.41, 5.1)	0.570986	7::4	1.44(0.41, 5.1)	0.570986	0::0	--	--
SLC26A11	chr17	78194225	78227299	57::63	0.89(0.6, 1.33)	0.571064	56::60	0.9(0.6, 1.36)	0.628853	1::3	0.56(0.05, 5.79)	0.627966
AK4	chr1	65613512	65697828	2::1	2.2(0.14, 33.76)	0.571078	0::1	0(0, Inf)	0.992104	2::0	--	0.986323
EXD3	chr9	140286253	140317614	725::652	0.97(0.86, 1.09)	0.571257	724::652	0.96(0.85, 1.08)	0.525855	2::0	--	0.987489
AFTPH	chr2	64751461	64820138	9::7	1.36(0.47, 3.95)	0.571278	9::7	1.36(0.47, 3.95)	0.571278	0::0	--	--
ADAM6	chr14	106435817	106438358	11::12	0.77(0.32, 1.88)	0.571313	7::11	0.49(0.17, 1.38)	0.179021	4::1	4.25(0.43, 42.25)	0.21676
FAM30A	chr14	106383837	106398502	11::12	0.77(0.32, 1.88)	0.571313	7::11	0.49(0.17, 1.38)	0.179021	4::1	4.25(0.43, 42.25)	0.21676
AKAP9	chr7	91570175	91739987	120::105	0.92(0.69, 1.23)	0.571327	116::102	0.93(0.7, 1.25)	0.638403	4::3	0.63(0.13, 3)	0.55689
FAM13A	chr4	89647104	89744512	2::1	2.03(0.18, 23.33)	0.571349	2::1	2.03(0.18, 23.33)	0.571349	0::0	--	--
LOC143666	chr11	573807	575885	303::240	1.05(0.88, 1.27)	0.57138	303::239	1.06(0.88, 1.27)	0.559162	0::1	0(0, Inf)	0.992261
ZZEF1	chr17	3907738	4046324	2::1	0.45(0.03, 7.19)	0.571387	2::1	0.45(0.03, 7.19)	0.571387	0::0	--	--
OR1Q1	chr9	125377016	125377961	4::1	1.91(0.2, 17.86)	0.57143	3::1	1.25(0.12, 12.88)	0.852674	1::0	--	0.991654
LOC100130992	chr10	22541000	22547477	29::25	1.2(0.64, 2.22)	0.57156	28::25	1.15(0.62, 2.15)	0.65906	1::0	--	0.991657
LINC00348	chr13	71589272	71742549	2::1	2.22(0.14, 35.08)	0.572027	2::0	--	0.988513	0::1	0(0, Inf)	0.992269
LOC101927914	chr7	157258924	157292410	14::8	1.32(0.51, 3.41)	0.57203	14::7	1.46(0.54, 3.93)	0.456586	0::1	0(0, Inf)	0.991824
CBARP	chr19	1228285	1238004	3638::3164	0.98(0.92, 1.04)	0.572092	3616::3149	0.98(0.92, 1.04)	0.551814	22::15	1.15(0.56, 2.37)	0.709857
MIR6736	chr1	145584422	145584481	7::7	0.72(0.23, 2.25)	0.572157	4::4	0.74(0.16, 3.37)	0.701705	3::3	0.69(0.12, 3.92)	0.674061
RASSF9	chr12	86194480	86230187	4::4	0.66(0.15, 2.83)	0.572205	4::4	0.66(0.15, 2.83)	0.572205	0::0	--	--
SNHG18	chr5	9546311	9550409	1::1	0.38(0.01, 10.61)	0.572402	0::0	--	NA	1::1	0.38(0.01, 10.61)	0.572402
SNORD123	chr5	9548938	9549026	1::1	0.38(0.01, 10.61)	0.572402	0::0	--	NA	1::1	0.38(0.01, 10.61)	0.572402
LINC01145	chr1	149576280	149674442	1::3	0.52(0.05, 5.05)	0.572406	0::0	--	NA	1::3	0.52(0.05, 5.05)	0.572406
SLC15A5	chr12	16341418	16430619	7::3	1.53(0.35, 6.66)	0.572423	7::3	1.53(0.35, 6.66)	0.572423	0::0	--	--
LINC02311	chr14	82200955	82209482	3::1	1.92(0.2, 18.56)	0.572497	1::1	0.63(0.04, 10.11)	0.743835	2::0	--	0.988214
TTYH2	chr17	72211768	72258157	15::12	0.78(0.33, 1.84)	0.572567	14::11	0.78(0.32, 1.9)	0.577428	1::1	0.85(0.04, 19.01)	0.916907
EGFR	chr7	55086709	55270769	6::7	1.41(0.43, 4.64)	0.572653	6::7	1.41(0.43, 4.64)	0.572653	0::0	--	--
MIR7845	chr2	208031123	208031222	2::3	0.59(0.09, 3.74)	0.572953	2::3	0.59(0.09, 3.74)	0.572953	0::0	--	--
MYOSLID-AS1	chr2	208051413	208119040	2::3	0.59(0.09, 3.74)	0.572953	2::3	0.59(0.09, 3.74)	0.572953	0::0	--	--
LINC01700	chr21	40346354	40349700	3::1	1.92(0.2, 18.56)	0.573038	3::0	--	0.985567	0::1	0(0, Inf)	0.991099
PCBP4	chr3	51991469	52001482	104::99	0.91(0.67, 1.25)	0.573093	104::99	0.91(0.67, 1.25)	0.573093	0::0	--	--
C2orf83	chr2	228474805	228498036	3::2	1.78(0.24, 13.31)	0.573142	0::2	0(0, Inf)	0.98875	3::0	--	0.984735
LOC729968	chr2	228481706	228483371	3::2	1.78(0.24, 13.31)	0.573142	0::2	0(0, Inf)	0.98875	3::0	--	0.984735
SH3D21	chr1	36772707	36786948	23::16	1.21(0.62, 2.38)	0.573186	23::16	1.21(0.62, 2.38)	0.573186	0::0	--	--
DPF3	chr14	73127750	73359357	1::2	0.49(0.04, 6)	0.573367	0::0	--	NA	1::2	0.49(0.04, 6)	0.573367
PRR27	chr4	71019953	71032326	9::9	0.75(0.28, 2.03)	0.573375	9::9	0.75(0.28, 2.03)	0.573375	0::0	--	--
HNRNPH1	chr5	179041178	179051601	2::1	2.14(0.15, 30.42)	0.573408	2::1	2.14(0.15, 30.42)	0.573408	0::0	--	--
RUFY1	chr5	178977554	179037013	2::1	2.14(0.15, 30.42)	0.573408	2::1	2.14(0.15, 30.42)	0.573408	0::0	--	--
SERPINA4	chr14	95027778	95036243	2::3	0.59(0.1, 3.64)	0.573503	0::0	--	NA	2::3	0.59(0.1, 3.64)	0.573503
DAAM1	chr14	59730158	59838123	4::1	1.9(0.2, 17.79)	0.573594	1::1	0.57(0.04, 9.25)	0.692641	3::0	--	0.985063
SELENOO	chr22	50639439	50656045	277::236	0.95(0.78, 1.15)	0.573765	276::235	0.95(0.78, 1.15)	0.570932	1::1	1.06(0.06, 17.8)	0.965904
SPOCK3	chr4	167654535	168155577	5::6	0.7(0.21, 2.41)	0.573787	4::4	0.81(0.19, 3.4)	0.777425	1::2	0.46(0.04, 5.58)	0.539385
SNORA14A	chr7	75573100	75573234	5::2	1.62(0.3, 8.65)	0.573801	5::2	1.62(0.3, 8.65)	0.573801	0::0	--	--
CHD9	chr16	53164923	53363062	143::108	1.08(0.82, 1.43)	0.573998	143::107	1.09(0.82, 1.44)	0.550528	0::1	0(0, Inf)	0.9921
LOC105371031	chr15	89943401	89963130	7::2	1.58(0.32, 7.84)	0.574021	7::2	1.58(0.32, 7.84)	0.574021	0::0	--	--
VLDLR	chr9	2621786	2660056	3::2	1.74(0.25, 11.94)	0.574092	0::1	0(0, Inf)	0.991177	3::1	4.61(0.41, 51.58)	0.214891
SLC9B2	chr4	103943409	103997918	1::2	0.48(0.04, 6.2)	0.574224	1::2	0.48(0.04, 6.2)	0.574224	0::0	--	--
GABARAPL1	chr12	10365475	10373581	6::5	1.47(0.38, 5.7)	0.574299	6::3	2.83(0.61, 13.06)	0.182296	0::2	0(0, Inf)	0.986245
BZW1	chr2	201676632	201692059	1::3	0.51(0.05, 5.34)	0.574366	0::2	0(0, Inf)	0.987906	1::1	1.2(0.07, 21.17)	0.901371
BZW1-AS1	chr2	201645217	201676893	1::3	0.51(0.05, 5.34)	0.574366	0::2	0(0, Inf)	0.987906	1::1	1.2(0.07, 21.17)	0.901371
PRAMENP	chr22	22345495	22398332	156::139	0.93(0.73, 1.2)	0.574404	33::31	0.84(0.49, 1.44)	0.535274	123::108	0.96(0.72, 1.27)	0.755265
MIR4729	chr17	57443443	57443515	2::1	2.12(0.15, 29.31)	0.574474	2::1	2.12(0.15, 29.31)	0.574474	0::0	--	--
CEP131	chr17	79163395	79196765	558::469	1.04(0.91, 1.19)	0.574628	555::468	1.04(0.9, 1.19)	0.615113	3::1	2.84(0.27, 29.36)	0.381861
C16orf90	chr16	3543483	3546652	267::223	0.95(0.78, 1.15)	0.574752	267::223	0.95(0.78, 1.15)	0.574752	0::0	--	--
VIPR2	chr7	158820865	158937649	3::1	1.97(0.19, 20.86)	0.574766	0::0	--	NA	3::1	1.97(0.19, 20.86)	0.574766
TMEM117	chr12	44229663	44783545	8::6	1.37(0.45, 4.15)	0.574842	8::6	1.37(0.45, 4.15)	0.574842	0::0	--	--
LINC01814	chr2	8699962	8723922	7::4	1.48(0.38, 5.79)	0.574919	7::4	1.48(0.38, 5.79)	0.574919	0::0	--	--
TBX5-AS1	chr12	114845999	114850637	8::3	1.54(0.34, 6.97)	0.574935	8::3	1.54(0.34, 6.97)	0.574935	0::0	--	--
OPN3	chr1	241756425	241803671	6::10	0.74(0.25, 2.15)	0.575059	6::10	0.74(0.25, 2.15)	0.575059	0::0	--	--
KRBA2	chr17	8271970	8280022	5::4	1.51(0.35, 6.46)	0.575076	5::4	1.51(0.35, 6.46)	0.575076	0::0	--	--
KLHDC1	chr14	50159837	50219864	7::8	0.72(0.24, 2.23)	0.575103	7::8	0.72(0.24, 2.23)	0.575103	0::0	--	--
ARHGAP32	chr11	128834954	128894083	6::3	1.51(0.36, 6.38)	0.575142	5::2	2(0.36, 11.13)	0.430024	1::1	0.66(0.04, 10.93)	0.773039
VPS37A	chr8	17104466	17190964	15::9	1.27(0.55, 2.98)	0.575305	13::9	1.04(0.44, 2.46)	0.93641	2::0	--	0.986726
BRD7P3	chr6	118822535	118824996	2::1	2.05(0.17, 25.09)	0.575535	0::0	--	NA	2::1	2.05(0.17, 25.09)	0.575535
PLN	chr6	118869458	118882879	2::1	2.05(0.17, 25.09)	0.575535	0::0	--	NA	2::1	2.05(0.17, 25.09)	0.575535
HMX1	chr4	8847801	8873565	23::22	0.84(0.45, 1.57)	0.575793	23::22	0.84(0.45, 1.57)	0.575793	0::0	--	--
FAM216A	chr12	110906649	110928190	1::1	0.45(0.03, 7.25)	0.575823	1::0	--	0.991881	0::1	0(0, Inf)	0.991013
LINC00996	chr7	150130741	150145228	4::6	0.66(0.15, 2.84)	0.575871	3::6	0.52(0.11, 2.6)	0.428373	1::0	--	0.992027
LOC112267991	chr7	467031	471784	9::7	0.71(0.22, 2.32)	0.575908	8::6	0.75(0.21, 2.6)	0.646372	1::1	0.47(0.01, 20.74)	0.698124
NAT8B	chr2	73927635	73928467	2::1	2.05(0.17, 25.17)	0.575959	0::0	--	NA	2::1	2.05(0.17, 25.17)	0.575959
FAM71E2	chr19	55866275	55874628	81::81	0.91(0.64, 1.28)	0.575997	81::81	0.91(0.64, 1.28)	0.575997	0::0	--	--
MSH6	chr2	48010220	48034092	224::190	0.94(0.76, 1.17)	0.576009	224::190	0.94(0.76, 1.17)	0.576009	0::0	--	--
ARHGEF38-IT1	chr4	106482747	106491392	7::6	0.72(0.23, 2.25)	0.576217	7::6	0.72(0.23, 2.25)	0.576217	0::0	--	--
LINC01411	chr5	173763356	173954142	1::1	0.45(0.03, 7.41)	0.576244	1::0	--	0.992064	0::1	0(0, Inf)	0.991188
PLCL1	chr2	198669316	199014587	3::4	0.65(0.14, 2.96)	0.576266	3::4	0.65(0.14, 2.96)	0.576266	0::0	--	--
CAMK1	chr3	9799030	9811631	6::9	0.73(0.24, 2.22)	0.576323	6::9	0.73(0.24, 2.22)	0.576323	0::0	--	--
ALDH1A3	chr15	101420035	101456830	51::49	0.88(0.56, 1.38)	0.576332	50::49	0.88(0.56, 1.37)	0.564148	1::0	--	0.992852
LOC101927751	chr15	101432547	101459488	51::49	0.88(0.56, 1.38)	0.576332	50::49	0.88(0.56, 1.37)	0.564148	1::0	--	0.992852
DNAJB6	chr7	157129697	157179018	13::9	0.77(0.31, 1.91)	0.576333	13::9	0.77(0.31, 1.91)	0.576333	0::0	--	--
OR7E2P	chr11	86567972	86568996	4::8	0.7(0.2, 2.47)	0.576522	4::7	0.76(0.21, 2.79)	0.682815	0::1	0(0, Inf)	0.992015
SMAD2	chr18	45359465	45457517	29::26	0.85(0.48, 1.5)	0.576615	29::26	0.85(0.48, 1.5)	0.576615	0::0	--	--
PRUNE2	chr9	79226291	79521003	2::3	0.59(0.1, 3.69)	0.576633	1::2	0.37(0.03, 4.19)	0.424417	1::1	1.22(0.07, 21.24)	0.893563
BLM	chr15	91260576	91359396	103::75	1.1(0.8, 1.51)	0.576737	103::75	1.1(0.8, 1.51)	0.576737	0::0	--	--
ANKRA2	chr5	72848015	72861464	1::2	0.48(0.04, 6.26)	0.576807	1::2	0.48(0.04, 6.26)	0.576807	0::0	--	--
MUS81	chr11	65627903	65635123	626::546	0.96(0.85, 1.1)	0.576979	626::545	0.97(0.85, 1.1)	0.591471	0::1	0(0, Inf)	0.991855
ZNF557	chr19	7069713	7087978	19::23	0.83(0.43, 1.61)	0.577043	0::1	0(0, Inf)	0.992213	19::22	0.85(0.43, 1.65)	0.621327
HAUS6	chr9	19053138	19102902	2::3	0.56(0.07, 4.37)	0.57711	2::1	1.41(0.09, 21.98)	0.807603	0::2	0(0, Inf)	0.988256
LINC00654	chr20	5476712	5485242	5::2	1.64(0.29, 9.47)	0.577228	1::0	--	0.992417	4::2	1.52(0.25, 9.13)	0.650041
LOC100506885	chr6	19729651	19804990	8::9	0.74(0.26, 2.12)	0.577267	8::9	0.74(0.26, 2.12)	0.577267	0::0	--	--
GPR157	chr1	9160363	9189161	1::1	0.42(0.02, 8.65)	0.577465	0::1	0(0, Inf)	0.99145	1::0	--	0.99239
PWRN2	chr15	24409923	24415095	202::165	1.07(0.85, 1.34)	0.577492	143::117	1.08(0.82, 1.41)	0.585293	59::48	1.04(0.68, 1.59)	0.855952
FNIP1	chr5	130977406	131132710	6::3	1.51(0.36, 6.36)	0.577539	6::3	1.51(0.36, 6.36)	0.577539	0::0	--	--
PSD2	chr5	139175392	139224051	14::17	0.8(0.37, 1.74)	0.57793	14::17	0.8(0.37, 1.74)	0.57793	0::0	--	--
MAPKBP1	chr15	42066681	42120053	22::18	0.82(0.42, 1.63)	0.578047	22::18	0.82(0.42, 1.63)	0.578047	0::0	--	--
VEZF1	chr17	56048913	56065615	4::3	1.59(0.31, 8.07)	0.578053	4::3	1.59(0.31, 8.07)	0.578053	0::0	--	--
EEF1DP3	chr13	32420919	32533721	11::5	1.36(0.46, 3.98)	0.578135	11::5	1.36(0.46, 3.98)	0.578135	0::0	--	--
MIR1267	chr13	108183518	108183596	1::2	0.48(0.04, 6.28)	0.578297	1::2	0.48(0.04, 6.28)	0.578297	0::0	--	--
CNOT2	chr12	70637212	70749037	4::2	1.66(0.28, 9.79)	0.57832	4::1	3.97(0.41, 38.84)	0.235582	0::1	0(0, Inf)	0.991013
POLR3F	chr20	18448033	18465290	21::15	1.22(0.61, 2.42)	0.578415	21::15	1.22(0.61, 2.42)	0.578415	0::0	--	--
TMEM179B	chr11	62554873	62557872	28::19	1.19(0.65, 2.19)	0.578545	28::19	1.19(0.65, 2.19)	0.578545	0::0	--	--
SPAG1	chr8	101170265	101254132	24::16	1.22(0.61, 2.45)	0.578572	24::16	1.22(0.61, 2.45)	0.578572	0::0	--	--
FUT3	chr19	5842898	5851460	4::4	0.67(0.16, 2.74)	0.578812	4::3	0.87(0.19, 3.95)	0.853166	0::1	0(0, Inf)	0.991402
LOC101928844	chr19	5847477	5858250	4::4	0.67(0.16, 2.74)	0.578812	4::3	0.87(0.19, 3.95)	0.853166	0::1	0(0, Inf)	0.991402
PURG	chr8	30888356	30890710	4::2	1.64(0.29, 9.36)	0.578906	3::2	1.24(0.2, 7.82)	0.822597	1::0	--	0.991638
MYT1	chr20	62795804	62873606	67::54	0.89(0.6, 1.33)	0.579082	63::51	0.89(0.59, 1.34)	0.580319	4::3	0.94(0.19, 4.53)	0.937463
ABHD15	chr17	27887564	27894055	97::88	0.91(0.67, 1.26)	0.579271	96::88	0.9(0.65, 1.23)	0.507567	1::0	--	0.991105
PLD4	chr14	105391215	105404122	42::30	1.15(0.7, 1.91)	0.57952	36::30	1.03(0.61, 1.73)	0.915111	6::0	--	0.979412
MIR23B	chr9	97847489	97847586	4::3	1.61(0.3, 8.61)	0.57952	3::3	1.34(0.22, 8.08)	0.750909	1::0	--	0.991905
MIR24-1	chr9	97848302	97848370	4::3	1.61(0.3, 8.61)	0.57952	3::3	1.34(0.22, 8.08)	0.750909	1::0	--	0.991905
MIR27B	chr9	97847726	97847823	4::3	1.61(0.3, 8.61)	0.57952	3::3	1.34(0.22, 8.08)	0.750909	1::0	--	0.991905
MIR3074	chr9	97848295	97848376	4::3	1.61(0.3, 8.61)	0.57952	3::3	1.34(0.22, 8.08)	0.750909	1::0	--	0.991905
MIR6081	chr9	97827631	97827728	4::3	1.61(0.3, 8.61)	0.57952	3::3	1.34(0.22, 8.08)	0.750909	1::0	--	0.991905
ABI1	chr10	27035524	27150016	2::2	0.57(0.08, 4.1)	0.579695	2::2	0.57(0.08, 4.1)	0.579695	0::0	--	--
LOC105372795	chr21	38435340	38436366	1::1	0.41(0.02, 9.84)	0.579718	1::1	0.41(0.02, 9.84)	0.579718	0::0	--	--
PIGP	chr21	38437663	38445458	1::1	0.41(0.02, 9.84)	0.579718	1::1	0.41(0.02, 9.84)	0.579718	0::0	--	--
ZRANB1	chr10	126630691	126676758	7::4	1.42(0.41, 4.97)	0.579951	7::3	2.04(0.52, 8.04)	0.307047	0::1	0(0, Inf)	0.990952
KCNIP4	chr4	20730228	20884333	13::8	1.31(0.51, 3.37)	0.579971	8::5	1.24(0.38, 4.09)	0.719981	5::3	1.42(0.3, 6.77)	0.658702
ATF2	chr2	175978970	176032934	7::3	1.5(0.35, 6.39)	0.579976	7::3	1.5(0.35, 6.39)	0.579976	0::0	--	--
KIAA1549L	chr11	33397653	33695646	5::9	0.71(0.22, 2.35)	0.580174	1::5	0.26(0.03, 2.47)	0.241245	4::4	1.3(0.29, 5.84)	0.735784
ERCC2	chr19	45862022	45873845	25::23	0.84(0.45, 1.57)	0.580192	6::8	0.6(0.2, 1.77)	0.351583	19::15	0.99(0.46, 2.15)	0.989016
SLC5A10	chr17	18855477	18924004	25::24	0.85(0.47, 1.53)	0.5802	22::21	0.84(0.44, 1.58)	0.587212	3::3	0.9(0.17, 4.64)	0.896672
SNORA117	chr20	61514157	61514255	32::22	1.19(0.64, 2.19)	0.580212	31::21	1.21(0.64, 2.26)	0.558199	1::1	0.89(0.06, 14.2)	0.932266
ABCB5	chr7	20686952	20796631	140::119	0.92(0.7, 1.22)	0.580466	139::118	0.93(0.7, 1.23)	0.612706	1::1	0.49(0.03, 7.8)	0.611043
TMEM270	chr7	73275488	73280220	3::2	0.59(0.09, 3.78)	0.580501	3::2	0.59(0.09, 3.78)	0.580501	0::0	--	--
ZNF30-AS1	chr19	35413918	35417730	1::1	0.46(0.03, 7.41)	0.580671	1::1	0.46(0.03, 7.41)	0.580671	0::0	--	--
AGAP2	chr12	58117543	58135944	7::5	1.42(0.41, 4.99)	0.580694	6::5	1.38(0.39, 4.91)	0.623765	1::0	--	0.99259
AGAP2-AS1	chr12	58120022	58122139	7::5	1.42(0.41, 4.99)	0.580694	6::5	1.38(0.39, 4.91)	0.623765	1::0	--	0.99259
CDK4	chr12	58141509	58146093	7::5	1.42(0.41, 4.99)	0.580694	6::5	1.38(0.39, 4.91)	0.623765	1::0	--	0.99259
CYP27B1	chr12	58156116	58160861	7::5	1.42(0.41, 4.99)	0.580694	6::5	1.38(0.39, 4.91)	0.623765	1::0	--	0.99259
MARCHF9	chr12	58148885	58154194	7::5	1.42(0.41, 4.99)	0.580694	6::5	1.38(0.39, 4.91)	0.623765	1::0	--	0.99259
MIR6759	chr12	58142400	58142465	7::5	1.42(0.41, 4.99)	0.580694	6::5	1.38(0.39, 4.91)	0.623765	1::0	--	0.99259
OS9	chr12	58087737	58115340	7::5	1.42(0.41, 4.99)	0.580694	6::5	1.38(0.39, 4.91)	0.623765	1::0	--	0.99259
TSPAN31	chr12	58138821	58144002	7::5	1.42(0.41, 4.99)	0.580694	6::5	1.38(0.39, 4.91)	0.623765	1::0	--	0.99259
GBP2	chr1	89571815	89591797	2::1	1.99(0.17, 22.88)	0.580967	1::1	0.85(0.05, 14.65)	0.911196	1::0	--	0.991348
GBP7	chr1	89597425	89641686	2::1	1.99(0.17, 22.88)	0.580967	1::1	0.85(0.05, 14.65)	0.911196	1::0	--	0.991348
CASQ2	chr1	116242625	116311426	5::4	0.65(0.14, 2.99)	0.58106	0::0	--	NA	5::4	0.65(0.14, 2.99)	0.58106
VANGL1	chr1	116185249	116240845	5::4	0.65(0.14, 2.99)	0.58106	0::0	--	NA	5::4	0.65(0.14, 2.99)	0.58106
COX18	chr4	73918078	73935433	11::9	1.3(0.51, 3.33)	0.581082	7::6	1.35(0.43, 4.27)	0.605188	4::3	1.21(0.24, 6.09)	0.821295
MIR3944	chr10	135185059	135185167	62::63	0.9(0.61, 1.32)	0.581157	62::63	0.9(0.61, 1.32)	0.581157	0::0	--	--
INAVA	chr1	200864027	200884870	23::16	1.23(0.59, 2.58)	0.58145	23::16	1.23(0.59, 2.58)	0.58145	0::0	--	--
C9orf129	chr9	96080480	96108696	51::47	0.88(0.56, 1.39)	0.581495	51::47	0.88(0.56, 1.39)	0.581495	0::0	--	--
TRAPPC3L	chr6	116816151	116866847	9::6	1.37(0.45, 4.14)	0.581731	9::6	1.37(0.45, 4.14)	0.581731	0::0	--	--
TFAP2A-AS1	chr6	10412550	10416402	12::6	1.38(0.44, 4.29)	0.581762	12::6	1.38(0.44, 4.29)	0.581762	0::0	--	--
MIR4668	chr9	114694379	114694449	9::4	1.41(0.42, 4.75)	0.581789	6::4	0.95(0.25, 3.55)	0.934216	3::0	--	0.985669
GRM8-AS1	chr7	126855180	126869975	1::1	0.46(0.03, 7.45)	0.581927	0::1	0(0, Inf)	0.991165	1::0	--	0.992027
PCAT14	chr22	23880288	23889493	5::4	1.48(0.37, 5.94)	0.582016	5::1	6.8(0.74, 62.52)	0.090247	0::3	0(0, Inf)	0.983631
OR5D13	chr11	55540913	55541858	12::11	1.32(0.49, 3.56)	0.582019	12::11	1.32(0.49, 3.56)	0.582019	0::0	--	--
LOC90246	chr3	128226677	128229429	5::3	1.54(0.33, 7.1)	0.58212	5::3	1.54(0.33, 7.1)	0.58212	0::0	--	--
CDCA5	chr11	64844924	64851512	14::9	1.28(0.53, 3.06)	0.58229	14::9	1.28(0.53, 3.06)	0.58229	0::0	--	--
TMEM262	chr11	64855843	64856581	14::9	1.28(0.53, 3.06)	0.58229	14::9	1.28(0.53, 3.06)	0.58229	0::0	--	--
ZFPL1	chr11	64851693	64855868	14::9	1.28(0.53, 3.06)	0.58229	14::9	1.28(0.53, 3.06)	0.58229	0::0	--	--
YBX2	chr17	7191581	7197958	16::14	1.25(0.56, 2.78)	0.58232	16::13	1.34(0.59, 3.03)	0.486548	0::1	0(0, Inf)	0.991855
PARAL1	chr20	9966980	9987764	2::1	1.98(0.17, 22.61)	0.58233	1::0	--	0.991566	1::1	1.05(0.06, 17.76)	0.973352
FGF20	chr8	16849689	16859854	6::4	1.47(0.37, 5.83)	0.582443	5::4	1.27(0.3, 5.33)	0.748564	1::0	--	0.991776
NEK6	chr9	127054249	127114719	32::22	1.18(0.66, 2.12)	0.582586	31::22	1.14(0.63, 2.06)	0.668644	1::0	--	0.991629
TMC2	chr20	2517252	2622430	1::2	0.51(0.04, 5.75)	0.582695	0::1	0(0, Inf)	0.991747	1::1	0.81(0.05, 13.04)	0.883992
LINC02270	chr4	12225074	12252909	6::5	1.42(0.41, 4.99)	0.58275	6::5	1.42(0.41, 4.99)	0.58275	0::0	--	--
H2BC5	chr6	26158349	26158835	8::11	0.76(0.28, 2.03)	0.582765	6::7	0.87(0.27, 2.73)	0.806234	2::4	0.52(0.07, 3.83)	0.522348
MMP14	chr14	23305793	23316967	19::13	1.24(0.58, 2.65)	0.582793	18::13	1.11(0.52, 2.4)	0.785708	1::0	--	0.99091
C6orf201	chr6	4079439	4130999	11::10	1.31(0.5, 3.4)	0.582897	10::10	1.18(0.44, 3.16)	0.739954	1::0	--	0.991538
FAM217A	chr6	4068600	4079371	11::10	1.31(0.5, 3.4)	0.582897	10::10	1.18(0.44, 3.16)	0.739954	1::0	--	0.991538
WDR54	chr2	74648856	74652882	10::10	0.75(0.27, 2.07)	0.583003	10::10	0.75(0.27, 2.07)	0.583003	0::0	--	--
THAP7-AS1	chr22	21356210	21357561	58::50	0.89(0.59, 1.34)	0.583064	56::49	0.88(0.58, 1.33)	0.545188	2::1	1.43(0.12, 17.82)	0.779637
TOX2	chr20	42544769	42698254	3::1	1.89(0.2, 18.19)	0.583073	2::0	--	0.988228	1::1	0.58(0.04, 9.24)	0.697372
SNHG19	chr16	2204782	2205359	623::522	0.96(0.85, 1.1)	0.583079	623::522	0.96(0.85, 1.1)	0.583079	0::0	--	--
SNORD60	chr16	2205023	2205106	623::522	0.96(0.85, 1.1)	0.583079	623::522	0.96(0.85, 1.1)	0.583079	0::0	--	--
CNBP	chr3	128886669	128902739	11::7	1.32(0.49, 3.53)	0.583198	11::7	1.32(0.49, 3.53)	0.583198	0::0	--	--
ISY1	chr3	128846257	128879906	11::7	1.32(0.49, 3.53)	0.583198	11::7	1.32(0.49, 3.53)	0.583198	0::0	--	--
ISY1-RAB43	chr3	128806411	128880073	11::7	1.32(0.49, 3.53)	0.583198	11::7	1.32(0.49, 3.53)	0.583198	0::0	--	--
RAB43	chr3	128806411	128840647	11::7	1.32(0.49, 3.53)	0.583198	11::7	1.32(0.49, 3.53)	0.583198	0::0	--	--
GNB4	chr3	179113875	179169258	1::1	0.46(0.03, 7.46)	0.5832	0::0	--	NA	1::1	0.46(0.03, 7.46)	0.5832
CACNA2D2	chr3	50400043	50541065	23::23	0.84(0.45, 1.57)	0.583203	22::23	0.79(0.42, 1.49)	0.467167	1::0	--	0.991397
BOLA2	chr16	30204250	30205627	2::2	0.57(0.08, 4.18)	0.58321	2::2	0.57(0.08, 4.18)	0.58321	0::0	--	--
BOLA2B	chr16	29464910	29465645	2::2	0.57(0.08, 4.18)	0.58321	2::2	0.57(0.08, 4.18)	0.58321	0::0	--	--
LOC388242	chr16	29476288	29478899	2::2	0.57(0.08, 4.18)	0.58321	2::2	0.57(0.08, 4.18)	0.58321	0::0	--	--
LOC606724	chr16	29460665	29461236	2::2	0.57(0.08, 4.18)	0.58321	2::2	0.57(0.08, 4.18)	0.58321	0::0	--	--
LOC613038	chr16	29476288	29478899	2::2	0.57(0.08, 4.18)	0.58321	2::2	0.57(0.08, 4.18)	0.58321	0::0	--	--
NPIPB12	chr16	29494854	29517195	2::2	0.57(0.08, 4.18)	0.58321	2::2	0.57(0.08, 4.18)	0.58321	0::0	--	--
NPIPB13	chr16	30234055	30259734	2::2	0.57(0.08, 4.18)	0.58321	2::2	0.57(0.08, 4.18)	0.58321	0::0	--	--
SLX1A	chr16	30205195	30208882	2::2	0.57(0.08, 4.18)	0.58321	2::2	0.57(0.08, 4.18)	0.58321	0::0	--	--
SLX1A-SULT1A3	chr16	29466411	29476301	2::2	0.57(0.08, 4.18)	0.58321	2::2	0.57(0.08, 4.18)	0.58321	0::0	--	--
SLX1B	chr16	30205163	30208882	2::2	0.57(0.08, 4.18)	0.58321	2::2	0.57(0.08, 4.18)	0.58321	0::0	--	--
SLX1B-SULT1A4	chr16	29466411	29476301	2::2	0.57(0.08, 4.18)	0.58321	2::2	0.57(0.08, 4.18)	0.58321	0::0	--	--
SMG1P5	chr16	30296338	30346695	2::2	0.57(0.08, 4.18)	0.58321	2::2	0.57(0.08, 4.18)	0.58321	0::0	--	--
SULT1A3	chr16	29471233	29476284	2::2	0.57(0.08, 4.18)	0.58321	2::2	0.57(0.08, 4.18)	0.58321	0::0	--	--
SULT1A4	chr16	29471233	29476287	2::2	0.57(0.08, 4.18)	0.58321	2::2	0.57(0.08, 4.18)	0.58321	0::0	--	--
VAPA	chr18	9914012	9960018	1::1	2.19(0.13, 36.11)	0.583247	1::1	2.19(0.13, 36.11)	0.583247	0::0	--	--
RHPN1	chr8	144451045	144466391	7::4	1.46(0.38, 5.63)	0.583301	7::4	1.46(0.38, 5.63)	0.583301	0::0	--	--
RHPN1-AS1	chr8	144448792	144450805	7::4	1.46(0.38, 5.63)	0.583301	7::4	1.46(0.38, 5.63)	0.583301	0::0	--	--
LINC00911	chr14	85860222	85886418	4::6	0.69(0.19, 2.55)	0.583365	4::6	0.69(0.19, 2.55)	0.583365	0::0	--	--
BBS2	chr16	56504314	56553936	4::3	1.55(0.33, 7.33)	0.583389	4::3	1.55(0.33, 7.33)	0.583389	0::0	--	--
NUDT21	chr16	56463044	56485244	4::3	1.55(0.33, 7.33)	0.583389	4::3	1.55(0.33, 7.33)	0.583389	0::0	--	--
OGFOD1	chr16	56485465	56513014	4::3	1.55(0.33, 7.33)	0.583389	4::3	1.55(0.33, 7.33)	0.583389	0::0	--	--
ZNF791	chr19	12721733	12744635	4::5	0.68(0.17, 2.74)	0.58352	4::5	0.68(0.17, 2.74)	0.58352	0::0	--	--
RBM5	chr3	50126351	50156454	31::26	1.18(0.66, 2.11)	0.58353	31::26	1.18(0.66, 2.11)	0.58353	0::0	--	--
RBM5-AS1	chr3	50137035	50138421	31::26	1.18(0.66, 2.11)	0.58353	31::26	1.18(0.66, 2.11)	0.58353	0::0	--	--
HOXB5	chr17	46668618	46671103	42::40	0.87(0.54, 1.42)	0.583618	39::37	0.88(0.53, 1.47)	0.630512	3::3	0.78(0.15, 3.99)	0.764877
GPATCH1	chr19	33572086	33621448	50::40	1.13(0.73, 1.76)	0.583619	0::0	--	NA	50::40	1.13(0.73, 1.76)	0.583619
ADHFE1	chr8	67344738	67381141	13::7	1.31(0.5, 3.4)	0.583816	12::7	1.19(0.45, 3.16)	0.719952	1::0	--	0.991638
ELMOD2	chr4	141445321	141474924	1::4	0.53(0.05, 5.21)	0.583855	1::4	0.53(0.05, 5.21)	0.583855	0::0	--	--
UCP1	chr4	141480585	141490115	1::4	0.53(0.05, 5.21)	0.583855	1::4	0.53(0.05, 5.21)	0.583855	0::0	--	--
TCF19	chr6	2641122	2646745	6::3	1.5(0.35, 6.5)	0.584182	6::3	1.5(0.35, 6.5)	0.584182	0::0	--	--
TMF1	chr3	69068977	69101484	9::8	1.33(0.48, 3.72)	0.584189	9::8	1.33(0.48, 3.72)	0.584189	0::0	--	--
OSGEP	chr14	20914560	20922971	3::5	0.65(0.14, 3.03)	0.584247	1::5	0.27(0.03, 2.52)	0.252207	2::0	--	0.988428
CCNYL1	chr2	208576263	208620896	16::19	1.23(0.58, 2.6)	0.584318	16::19	1.23(0.58, 2.6)	0.584318	0::0	--	--
KY	chr3	134324781	134369864	7::4	1.43(0.4, 5.15)	0.5844	7::4	1.43(0.4, 5.15)	0.5844	0::0	--	--
RPL18	chr19	49118587	49122435	170::142	1.07(0.84, 1.36)	0.584548	170::142	1.07(0.84, 1.36)	0.584548	0::0	--	--
UBE2R2	chr9	33817157	33920397	18::18	1.22(0.6, 2.46)	0.584573	0::0	--	NA	18::18	1.22(0.6, 2.46)	0.584573
GMIP	chr19	19740284	19754466	26::26	0.85(0.47, 1.53)	0.584575	25::26	0.81(0.44, 1.47)	0.48604	1::0	--	0.991531
LOC100128494	chr11	71725336	71731956	9::9	0.76(0.29, 2.02)	0.584594	9::9	0.76(0.29, 2.02)	0.584594	0::0	--	--
NUMA1	chr11	71713909	71791588	9::9	0.76(0.29, 2.02)	0.584594	9::9	0.76(0.29, 2.02)	0.584594	0::0	--	--
UBE3C	chr7	156931619	157062064	1::1	0.45(0.02, 8.06)	0.584668	0::0	--	NA	1::1	0.45(0.02, 8.06)	0.584668
TMEM256-PLSCR3	chr17	7293045	7307450	13::14	1.26(0.55, 2.91)	0.584827	13::13	1.34(0.57, 3.15)	0.496944	0::1	0(0, Inf)	0.991975
GNG12	chr1	68167157	68299150	4::2	1.61(0.29, 8.98)	0.584865	3::2	1.1(0.18, 6.67)	0.920334	1::0	--	0.991348
SAXO1	chr9	18927647	19033207	7::6	0.71(0.21, 2.43)	0.584911	5::4	0.64(0.14, 2.94)	0.568538	2::2	0.85(0.11, 6.86)	0.882028
OR1L8	chr9	125329826	125330756	10::5	1.36(0.45, 4.15)	0.584962	9::4	1.62(0.48, 5.48)	0.439255	1::1	0.5(0.03, 8.3)	0.625371
LINC00937	chr12	8509559	8543348	26::28	0.85(0.48, 1.51)	0.58502	0::0	--	NA	26::28	0.85(0.48, 1.51)	0.58502
WHRN	chr9	117164359	117267753	9::4	1.42(0.41, 4.96)	0.585132	9::2	3.02(0.6, 15.29)	0.181296	0::2	0(0, Inf)	0.987683
C10orf95	chr10	104209593	104211300	26::21	1.19(0.63, 2.24)	0.585393	26::21	1.19(0.63, 2.24)	0.585393	0::0	--	--
HIKESHI	chr11	86013281	86056985	2::2	1.75(0.24, 12.96)	0.585465	2::2	1.75(0.24, 12.96)	0.585465	0::0	--	--
MIR6755	chr11	85989374	85989440	2::2	1.75(0.24, 12.96)	0.585465	2::2	1.75(0.24, 12.96)	0.585465	0::0	--	--
WDR61	chr15	78575577	78591951	2::1	2(0.16, 24.46)	0.585995	2::0	--	0.98824	0::1	0(0, Inf)	0.991884
AMACR	chr5	33986269	34008155	2::1	2.05(0.16, 27.05)	0.58608	1::1	1.16(0.06, 24.28)	0.924162	1::0	--	0.991725
RXFP3	chr5	33936490	33939023	2::1	2.05(0.16, 27.05)	0.58608	1::1	1.16(0.06, 24.28)	0.924162	1::0	--	0.991725
SLC45A2	chr5	33951510	33984798	2::1	2.05(0.16, 27.05)	0.58608	1::1	1.16(0.06, 24.28)	0.924162	1::0	--	0.991725
ASB10	chr7	150872784	150884879	10::7	1.34(0.47, 3.87)	0.586117	10::7	1.34(0.47, 3.87)	0.586117	0::0	--	--
SGO2	chr2	201390864	201445391	108::91	1.09(0.81, 1.46)	0.58616	108::91	1.09(0.81, 1.46)	0.58616	0::0	--	--
FAM83C	chr20	33873533	33880228	3::4	0.64(0.13, 3.13)	0.586165	2::4	0.4(0.07, 2.4)	0.318166	1::0	--	0.991502
FAM83C-AS1	chr20	33873053	33873575	3::4	0.64(0.13, 3.13)	0.586165	2::4	0.4(0.07, 2.4)	0.318166	1::0	--	0.991502
PDS5A	chr4	39824482	39979531	4::5	0.65(0.14, 3.02)	0.58621	0::0	--	NA	4::5	0.65(0.14, 3.02)	0.58621
MIR340	chr5	179442302	179442397	1::2	0.51(0.05, 5.77)	0.586227	1::1	0.88(0.05, 14.46)	0.931248	0::1	0(0, Inf)	0.991657
RNF130	chr5	179382066	179498759	1::2	0.51(0.05, 5.77)	0.586227	1::1	0.88(0.05, 14.46)	0.931248	0::1	0(0, Inf)	0.991657
LOC100130964	chr8	39420630	39437653	77::67	0.91(0.63, 1.3)	0.586335	77::67	0.91(0.63, 1.3)	0.586335	0::0	--	--
MIR4703	chr13	52126724	52126803	2::3	0.6(0.1, 3.71)	0.586369	2::3	0.6(0.1, 3.71)	0.586369	0::0	--	--
SCML4	chr6	108023357	108053354	1::2	0.49(0.04, 6.29)	0.586433	0::1	0(0, Inf)	0.992134	1::1	0.64(0.04, 10.55)	0.755493
LOC105371433	chr1	150132925	150153463	11::7	1.31(0.49, 3.52)	0.5867	11::7	1.31(0.49, 3.52)	0.5867	0::0	--	--
PPT2-EGFL8	chr6	32121775	32136062	24::18	1.2(0.62, 2.31)	0.586772	24::18	1.2(0.62, 2.31)	0.586772	0::0	--	--
DHRS11	chr17	34948308	34957233	11::8	1.33(0.47, 3.75)	0.587049	10::7	1.32(0.44, 3.97)	0.618598	1::1	1.41(0.07, 29.95)	0.825043
NRXN3	chr14	78870061	80334634	11::7	1.32(0.48, 3.62)	0.58705	3::5	0.65(0.14, 3.08)	0.592045	8::2	2.51(0.52, 12.09)	0.249669
MIR6893	chr8	145660933	145661002	856::759	0.97(0.87, 1.08)	0.587077	851::756	0.97(0.87, 1.08)	0.551605	5::3	1.72(0.37, 7.99)	0.487669
BCDIN3D	chr12	50229825	50236889	2::2	0.52(0.05, 5.42)	0.587081	1::0	--	0.991818	1::2	0.18(0.01, 3.22)	0.242047
BCDIN3D-AS1	chr12	50222325	50234937	2::2	0.52(0.05, 5.42)	0.587081	1::0	--	0.991818	1::2	0.18(0.01, 3.22)	0.242047
STRA6	chr15	74471807	74500395	4::6	0.67(0.16, 2.83)	0.587195	4::5	0.92(0.2, 4.16)	0.91301	0::1	0(0, Inf)	0.991206
EXOC3	chr5	443290	467404	122::113	0.92(0.69, 1.23)	0.587448	117::101	0.97(0.72, 1.3)	0.832342	5::12	0.49(0.16, 1.52)	0.21378
MIR4269	chr2	240227156	240227240	10::11	0.77(0.3, 1.96)	0.587498	10::11	0.77(0.3, 1.96)	0.587498	0::0	--	--
LYNX1	chr8	143852614	143857947	50::46	0.89(0.57, 1.37)	0.587504	48::46	0.83(0.53, 1.3)	0.415962	2::0	--	0.986988
LOC389641	chr8	23082733	23088439	33::22	1.17(0.66, 2.06)	0.587552	33::22	1.17(0.66, 2.06)	0.587552	0::0	--	--
LOC100499489	chr10	22724353	22726858	3::3	1.62(0.28, 9.18)	0.587656	3::3	1.62(0.28, 9.18)	0.587656	0::0	--	--
IL36RN	chr2	113816214	113822320	12::12	0.79(0.35, 1.83)	0.58769	12::11	0.89(0.38, 2.08)	0.780189	0::1	0(0, Inf)	0.99117
PIK3R5	chr17	8782232	8869029	5::3	1.51(0.34, 6.66)	0.587872	5::2	2.28(0.41, 12.55)	0.344091	0::1	0(0, Inf)	0.991505
LINC01881	chr2	243030783	243102476	592::495	0.96(0.84, 1.1)	0.587948	578::482	0.96(0.84, 1.1)	0.525059	14::13	1.25(0.55, 2.84)	0.59136
ATF1	chr12	51157883	51214945	4::5	0.67(0.16, 2.81)	0.588016	3::4	0.9(0.19, 4.24)	0.891599	1::1	0.24(0.01, 4.33)	0.331452
MIR877	chr6	30552108	30552194	2::5	0.63(0.11, 3.42)	0.588143	2::1	3.84(0.3, 48.47)	0.297667	0::4	0(0, Inf)	0.983392
LINC02446	chr12	10705977	10711393	4::4	0.68(0.17, 2.77)	0.588143	4::3	0.97(0.21, 4.42)	0.968696	0::1	0(0, Inf)	0.991013
ZNF813	chr19	53970986	53999509	140::119	0.93(0.71, 1.22)	0.588221	36::29	0.96(0.56, 1.65)	0.895494	104::90	0.92(0.67, 1.25)	0.582048
ZFP42	chr4	188916924	188926200	11::8	1.31(0.49, 3.51)	0.588259	6::2	2.52(0.44, 14.37)	0.299381	5::6	0.9(0.26, 3.17)	0.871424
JRKL	chr11	96123176	96126725	2::1	2.03(0.16, 26.3)	0.58831	2::1	2.03(0.16, 26.3)	0.58831	0::0	--	--
MPPED1	chr22	43808019	43903728	73::67	0.9(0.62, 1.31)	0.588326	73::66	0.91(0.62, 1.32)	0.609415	0::1	0(0, Inf)	0.992354
ATXN8OS	chr13	70681344	70713885	1::3	0.52(0.05, 5.46)	0.588422	1::1	1.09(0.06, 18.98)	0.952018	0::2	0(0, Inf)	0.988627
BARX2	chr11	129245742	129322174	8::5	1.42(0.4, 4.99)	0.588514	6::3	1.78(0.4, 7.96)	0.453379	2::2	0.73(0.06, 9.64)	0.810013
PRKCA-AS1	chr17	64394186	64412972	1::2	0.51(0.04, 5.83)	0.588643	1::1	0.83(0.05, 13.46)	0.895852	0::1	0(0, Inf)	0.99174
TEX15	chr8	30706242	30746222	2::3	0.6(0.09, 3.82)	0.588789	1::3	0.3(0.03, 3.1)	0.313918	1::0	--	0.991638
DHX29	chr5	54551882	54603522	9::4	1.43(0.39, 5.17)	0.588869	8::4	1.26(0.33, 4.74)	0.733471	1::0	--	0.99182
NRG2	chr5	139226363	139422884	7::9	0.75(0.26, 2.16)	0.588882	7::9	0.75(0.26, 2.16)	0.588882	0::0	--	--
PIAS4	chr19	4007733	4039384	4::5	0.68(0.16, 2.79)	0.588995	4::5	0.68(0.16, 2.79)	0.588995	0::0	--	--
ZBTB7A	chr19	4043300	4066897	4::5	0.68(0.16, 2.79)	0.588995	4::5	0.68(0.16, 2.79)	0.588995	0::0	--	--
OR5P2	chr11	7817520	7818489	8::7	0.74(0.25, 2.22)	0.589004	7::6	0.74(0.22, 2.47)	0.62828	1::1	0.71(0.04, 11.37)	0.808993
PIAS2	chr18	44383180	44497470	2::1	2.01(0.16, 25.55)	0.5891	2::1	2.01(0.16, 25.55)	0.5891	0::0	--	--
CPNE2	chr16	57126494	57182281	3::5	0.64(0.13, 3.18)	0.589245	3::5	0.64(0.13, 3.18)	0.589245	0::0	--	--
WNT5B	chr12	1738396	1756378	23::20	1.2(0.62, 2.35)	0.589277	23::19	1.25(0.63, 2.47)	0.518462	0::1	0(0, Inf)	0.99196
GBX1	chr7	150845675	150864635	13::9	1.3(0.5, 3.37)	0.589294	13::9	1.3(0.5, 3.37)	0.589294	0::0	--	--
MIR378J	chr17	35974975	35975084	12::14	0.79(0.33, 1.87)	0.589353	12::14	0.79(0.33, 1.87)	0.589353	0::0	--	--
UBASH3B	chr11	122526429	122685181	7::3	1.51(0.34, 6.77)	0.589367	1::2	0.66(0.05, 8.05)	0.746452	6::1	2.77(0.3, 25.61)	0.370288
AADACP1	chr3	151488243	151502682	5::4	0.7(0.19, 2.6)	0.589392	5::4	0.7(0.19, 2.6)	0.589392	0::0	--	--
TRABD2B	chr1	48226199	48463057	1::2	0.51(0.04, 5.93)	0.589412	1::2	0.51(0.04, 5.93)	0.589412	0::0	--	--
SYNDIG1	chr20	24450264	24647252	8::10	0.76(0.27, 2.09)	0.589415	8::10	0.76(0.27, 2.09)	0.589415	0::0	--	--
EFNA5	chr5	106712594	107006638	6::5	0.7(0.19, 2.57)	0.589542	6::4	0.91(0.23, 3.69)	0.899457	0::1	0(0, Inf)	0.991188
EEF1D	chr8	144661863	144679585	360::281	1.05(0.88, 1.24)	0.589575	360::279	1.05(0.89, 1.25)	0.558555	0::2	0(0, Inf)	0.988508
TPTEP1	chr22	17082800	17129720	89::70	1.1(0.78, 1.55)	0.590078	8::1	4.12(0.47, 35.86)	0.199119	81::69	1.04(0.73, 1.49)	0.811392
DYDC2	chr10	82104500	82127829	1::2	0.49(0.04, 6.51)	0.590155	1::2	0.49(0.04, 6.51)	0.590155	0::0	--	--
LOC100287467	chr6	116688587	116692882	4::5	0.69(0.18, 2.69)	0.590198	4::5	0.69(0.18, 2.69)	0.590198	0::0	--	--
TIGD5	chr8	144680000	144685394	357::277	1.05(0.88, 1.25)	0.590201	357::275	1.05(0.89, 1.25)	0.558996	0::2	0(0, Inf)	0.988508
ACOT2	chr14	74035762	74042362	7::10	0.75(0.26, 2.17)	0.590371	7::10	0.75(0.26, 2.17)	0.590371	0::0	--	--
LINC02492	chr4	188454032	188593795	6::6	0.72(0.22, 2.39)	0.590395	4::3	0.91(0.2, 4.13)	0.907212	2::3	0.46(0.06, 3.55)	0.458902
LOC107984341	chr11	66879762	66885819	14::9	1.28(0.52, 3.18)	0.590549	14::9	1.28(0.52, 3.18)	0.590549	0::0	--	--
MIR1275	chr6	33967748	33967828	6::4	1.49(0.35, 6.39)	0.590566	5::3	1.95(0.38, 10.03)	0.422082	1::1	0.48(0.02, 12.79)	0.659988
MGAT5	chr2	135011642	135212192	17::20	0.82(0.4, 1.68)	0.590759	16::19	0.84(0.4, 1.76)	0.63718	1::1	0.63(0.04, 10.28)	0.747607
SNX19	chr11	130745765	130786382	1::1	0.41(0.02, 10.88)	0.590863	0::0	--	NA	1::1	0.41(0.02, 10.88)	0.590863
MIR4749	chr19	50357847	50357908	297::235	1.05(0.87, 1.27)	0.590944	297::235	1.05(0.87, 1.27)	0.590944	0::0	--	--
GLRX5	chr14	96001386	96011051	1::1	0.47(0.03, 7.48)	0.591003	0::1	0(0, Inf)	0.991038	1::0	--	0.991871
PTMS	chr12	6875528	6880118	6::4	1.46(0.37, 5.84)	0.591211	4::3	1.53(0.3, 7.78)	0.606378	2::1	1.29(0.09, 17.98)	0.850664
RNF185	chr22	31556167	31603005	27::19	1.18(0.64, 2.19)	0.591477	27::18	1.27(0.68, 2.38)	0.449189	0::1	0(0, Inf)	0.991034
TRPC6	chr11	101322294	101454738	5::3	1.51(0.33, 6.82)	0.591522	5::2	2.45(0.43, 13.95)	0.312406	0::1	0(0, Inf)	0.991316
LOC101559451	chr17	4607524	4608824	6::6	1.39(0.42, 4.63)	0.591539	6::6	1.39(0.42, 4.63)	0.591539	0::0	--	--
PELP1	chr17	4573069	4607432	6::6	1.39(0.42, 4.63)	0.591539	6::6	1.39(0.42, 4.63)	0.591539	0::0	--	--
LOC103021295	chr17	4174725	4175189	2::1	1.94(0.17, 21.74)	0.591576	0::1	0(0, Inf)	0.991372	2::0	--	0.987768
C5orf66	chr5	134368963	134680370	259::248	0.95(0.78, 1.15)	0.591608	258::246	0.96(0.79, 1.16)	0.664541	1::2	0(0, Inf)	0.987481
LILRA3	chr19	54799849	54804265	1297::1266	1.03(0.93, 1.13)	0.591784	1249::1234	1.02(0.93, 1.12)	0.685541	48::32	1.22(0.74, 2.01)	0.429944
LINC02397	chr12	92860454	92877723	1::1	0.41(0.02, 10.88)	0.591833	1::1	0.41(0.02, 10.88)	0.591833	0::0	--	--
SCP2	chr1	53392947	53517370	5::6	0.7(0.19, 2.58)	0.591951	5::4	0.94(0.22, 3.92)	0.929654	0::2	0(0, Inf)	0.988403
NGEF	chr2	233743411	233877966	2::4	0.61(0.1, 3.75)	0.592175	2::4	0.61(0.1, 3.75)	0.592175	0::0	--	--
WRAP73	chr1	3547333	3566667	61::52	0.89(0.59, 1.35)	0.592261	61::52	0.89(0.59, 1.35)	0.592261	0::0	--	--
SGCG	chr13	23755059	23899304	2::2	1.96(0.17, 23.08)	0.592319	1::1	1.22(0.07, 20.61)	0.888702	1::1	--	0.991779
ZCCHC8	chr12	122956146	122985479	3::3	1.6(0.29, 8.93)	0.592335	3::3	1.6(0.29, 8.93)	0.592335	0::0	--	--
GPR62	chr3	51989396	51991511	104::98	0.92(0.67, 1.25)	0.592357	104::98	0.92(0.67, 1.25)	0.592357	0::0	--	--
OR51Q1	chr11	5443340	5444436	4::6	0.69(0.18, 2.67)	0.592497	3::5	0.67(0.14, 3.11)	0.609327	1::1	0.77(0.04, 13.57)	0.859238
TOM1L2	chr17	17746825	17875714	227::183	1.06(0.86, 1.31)	0.5928	227::183	1.06(0.86, 1.31)	0.5928	0::0	--	--
PPP1R26-AS1	chr9	138354564	138364095	10::9	0.77(0.3, 2)	0.592825	0::0	--	NA	10::9	0.77(0.3, 2)	0.592825
NANS	chr9	100819013	100845359	4::2	1.67(0.26, 10.92)	0.592949	2::2	0.97(0.12, 8.08)	0.977082	2::0	--	0.986571
MIR517B	chr19	54224329	54224396	3::3	1.61(0.28, 9.2)	0.593026	0::0	--	NA	3::3	1.61(0.28, 9.2)	0.593026
MIR520D	chr19	54223349	54223436	3::3	1.61(0.28, 9.2)	0.593026	0::0	--	NA	3::3	1.61(0.28, 9.2)	0.593026
MIR520G	chr19	54225419	54225509	3::3	1.61(0.28, 9.2)	0.593026	0::0	--	NA	3::3	1.61(0.28, 9.2)	0.593026
CAPS	chr19	5914264	5916222	1::1	0.45(0.02, 8.29)	0.593104	1::1	0.45(0.02, 8.29)	0.593104	0::0	--	--
RANBP3	chr19	5916150	5978151	1::1	0.45(0.02, 8.29)	0.593104	1::1	0.45(0.02, 8.29)	0.593104	0::0	--	--
VMAC	chr19	5904882	5910864	1::1	0.45(0.02, 8.29)	0.593104	1::1	0.45(0.02, 8.29)	0.593104	0::0	--	--
THADA	chr2	43779208	43823177	169::153	0.94(0.74, 1.19)	0.593259	169::151	0.95(0.75, 1.2)	0.654108	0::2	0(0, Inf)	0.988366
NT5DC2	chr3	52558402	52567873	10::10	0.77(0.29, 2.03)	0.593344	10::10	0.77(0.29, 2.03)	0.593344	0::0	--	--
SMIM4	chr3	52570620	52575906	10::10	0.77(0.29, 2.03)	0.593344	10::10	0.77(0.29, 2.03)	0.593344	0::0	--	--
MTMR6	chr13	25820340	25861626	6::4	1.43(0.38, 5.39)	0.593429	6::4	1.43(0.38, 5.39)	0.593429	0::0	--	--
NUP58	chr13	25875762	25916559	6::4	1.43(0.38, 5.39)	0.593429	6::4	1.43(0.38, 5.39)	0.593429	0::0	--	--
ARHGEF7-AS2	chr13	111766158	111768025	4::2	1.68(0.25, 11.44)	0.593597	4::2	1.68(0.25, 11.44)	0.593597	0::0	--	--
HIC1	chr17	1959603	1962981	1::2	0.51(0.04, 6.03)	0.593617	1::2	0.51(0.04, 6.03)	0.593617	0::0	--	--
CHIT1	chr1	203185206	203198801	2::3	0.6(0.09, 3.91)	0.593639	2::3	0.6(0.09, 3.91)	0.593639	0::0	--	--
HOXB6	chr17	46673112	46682348	47::44	0.88(0.56, 1.4)	0.593813	44::41	0.89(0.55, 1.44)	0.639716	3::3	0.78(0.15, 3.99)	0.764849
ACSS3	chr12	81471857	81654989	36::27	1.16(0.68, 1.96)	0.593844	36::27	1.16(0.68, 1.96)	0.593844	0::0	--	--
LINC01419	chr8	84315992	84321132	22::16	1.21(0.61, 2.39)	0.593965	22::16	1.21(0.61, 2.39)	0.593965	0::0	--	--
LOC105747689	chr2	192554906	192575195	481::418	0.96(0.83, 1.11)	0.594	479::414	0.96(0.83, 1.11)	0.593812	2::4	0.98(0.17, 5.68)	0.984248
LOC497256	chr9	90482587	90554175	2::3	0.61(0.1, 3.8)	0.594083	1::2	0.45(0.04, 5.05)	0.519748	1::1	0.96(0.05, 18.17)	0.979285
TDRD5	chr1	179560747	179660407	1::1	0.42(0.02, 10.16)	0.594194	0::0	--	NA	1::1	0.42(0.02, 10.16)	0.594194
RECQL4	chr8	145736670	145743217	1063::931	0.97(0.88, 1.08)	0.594235	1057::929	0.97(0.88, 1.07)	0.544691	6::2	2.84(0.49, 16.56)	0.247232
MYOSLID	chr2	208104534	208110611	1::2	0.51(0.04, 6.22)	0.594305	1::2	0.51(0.04, 6.22)	0.594305	0::0	--	--
HNRNPF	chr10	43881064	43903299	2::1	2.07(0.14, 30.07)	0.59441	2::1	2.07(0.14, 30.07)	0.59441	0::0	--	--
SNORD3J	chr10	43912697	43912888	2::1	2.07(0.14, 30.07)	0.59441	2::1	2.07(0.14, 30.07)	0.59441	0::0	--	--
ZNF487	chr10	43932295	43978629	2::1	2.07(0.14, 30.07)	0.59441	2::1	2.07(0.14, 30.07)	0.59441	0::0	--	--
KERA	chr12	91444269	91452131	29::23	0.86(0.49, 1.51)	0.59468	29::23	0.86(0.49, 1.51)	0.59468	0::0	--	--
CCNF	chr16	2479447	2508855	9::5	1.38(0.42, 4.52)	0.594752	8::5	1.06(0.32, 3.52)	0.929076	1::0	--	0.990844
MIR6767	chr16	2495392	2495458	9::5	1.38(0.42, 4.52)	0.594752	8::5	1.06(0.32, 3.52)	0.929076	1::0	--	0.990844
CDRT15	chr17	14138989	14140179	1::1	2.12(0.13, 34.07)	0.594814	0::1	0(0, Inf)	0.991855	1::0	--	0.99103
OR5W2	chr11	55681125	55682058	1::1	0.47(0.03, 7.64)	0.594858	0::0	--	NA	1::1	0.47(0.03, 7.64)	0.594858
TRIM51	chr11	55650772	55659284	1::1	0.47(0.03, 7.64)	0.594858	0::0	--	NA	1::1	0.47(0.03, 7.64)	0.594858
CARMIL1	chr6	25279601	25620758	5::9	0.73(0.22, 2.37)	0.594923	3::6	0.84(0.18, 3.9)	0.823594	2::3	0.59(0.09, 3.74)	0.575191
MIR7855	chr14	65252343	65252404	2::4	0.62(0.11, 3.63)	0.594936	2::3	0.93(0.14, 6.09)	0.937597	0::1	0(0, Inf)	0.991379
CASP1P2	chr11	104933328	104942257	3::2	1.71(0.24, 12.34)	0.595336	2::1	3.32(0.28, 39.65)	0.342215	1::1	0.38(0.01, 14.42)	0.604117
LINC02745	chr11	42023271	42107008	1::2	0.5(0.04, 6.46)	0.595345	0::2	0(0, Inf)	0.986422	1::0	--	0.991719
SPPL2A	chr15	50994464	51057903	7::9	0.75(0.26, 2.19)	0.595416	4::9	0.37(0.1, 1.34)	0.131491	3::0	--	0.982799
NFAT5	chr16	69599868	69738557	45::40	0.88(0.56, 1.4)	0.595605	45::40	0.88(0.56, 1.4)	0.595605	0::0	--	--
WRNIP1	chr6	2765626	2787186	6::3	1.46(0.36, 5.99)	0.595666	6::3	1.46(0.36, 5.99)	0.595666	0::0	--	--
DDX1	chr2	15731991	15771225	1::1	0.47(0.03, 7.58)	0.595668	1::0	--	0.991938	0::1	0(0, Inf)	0.991114
BLOC1S1	chr12	56110075	56113491	9::6	1.35(0.45, 4.07)	0.595706	9::6	1.35(0.45, 4.07)	0.595706	0::0	--	--
BLOC1S1-RDH5	chr12	56109817	56118526	9::6	1.35(0.45, 4.07)	0.595706	9::6	1.35(0.45, 4.07)	0.595706	0::0	--	--
ITGA7	chr12	56078353	56101688	9::6	1.35(0.45, 4.07)	0.595706	9::6	1.35(0.45, 4.07)	0.595706	0::0	--	--
RDH5	chr12	56114176	56118526	9::6	1.35(0.45, 4.07)	0.595706	9::6	1.35(0.45, 4.07)	0.595706	0::0	--	--
TTL	chr2	113239732	113299316	8::6	1.38(0.42, 4.52)	0.596044	7::6	1.17(0.34, 4.02)	0.808397	1::0	--	0.99147
MEMO1	chr2	32086371	32236132	2::2	1.76(0.22, 14.26)	0.596056	2::2	1.76(0.22, 14.26)	0.596056	0::0	--	--
MIR141	chr12	7073259	7073354	10::8	1.3(0.49, 3.49)	0.596284	10::7	1.45(0.52, 4.04)	0.47667	0::1	0(0, Inf)	0.991855
MIR200C	chr12	7072861	7072929	10::8	1.3(0.49, 3.49)	0.596284	10::7	1.45(0.52, 4.04)	0.47667	0::1	0(0, Inf)	0.991855
MIR200CHG	chr12	7072407	7073610	10::8	1.3(0.49, 3.49)	0.596284	10::7	1.45(0.52, 4.04)	0.47667	0::1	0(0, Inf)	0.991855
PHB2	chr12	7074489	7079827	10::8	1.3(0.49, 3.49)	0.596284	10::7	1.45(0.52, 4.04)	0.47667	0::1	0(0, Inf)	0.991855
ACBD7-DCLRE1CP1	chr10	15057070	15130775	49::39	1.14(0.71, 1.83)	0.596339	8::14	0.54(0.22, 1.34)	0.185021	41::25	1.53(0.86, 2.73)	0.145343
SBK3	chr19	56052022	56056909	11::7	0.74(0.25, 2.22)	0.596351	11::7	0.74(0.25, 2.22)	0.596351	0::0	--	--
LOC100286922	chr2	234662961	234663991	6::3	1.51(0.33, 6.94)	0.596497	3::2	0.66(0.08, 5.31)	0.693265	3::1	3.47(0.34, 35.59)	0.294034
PDZRN4	chr12	41831540	41968547	9::9	0.77(0.3, 2.01)	0.596559	8::7	0.98(0.34, 2.81)	0.964756	1::2	0.25(0.02, 2.78)	0.260548
SYT6	chr1	114631913	114695062	3::1	1.93(0.17, 22.28)	0.596636	3::0	--	0.984011	0::1	0(0, Inf)	0.991719
CDK11B	chr1	1570602	1655769	51::37	1.13(0.72, 1.78)	0.59668	39::26	1.16(0.69, 1.98)	0.571143	12::11	1.04(0.42, 2.54)	0.936778
MIR6845	chr8	144919927	144919988	36::31	1.15(0.68, 1.94)	0.596681	36::31	1.15(0.68, 1.94)	0.596681	0::0	--	--
NRBP2	chr8	144915752	144923145	36::31	1.15(0.68, 1.94)	0.596681	36::31	1.15(0.68, 1.94)	0.596681	0::0	--	--
MIR10399	chr7	138728845	138728903	1::1	0.47(0.03, 7.66)	0.596901	0::1	0(0, Inf)	0.991171	1::0	--	0.991996
F13A1	chr6	6144316	6320895	4::2	1.65(0.26, 10.62)	0.597087	4::1	3.99(0.35, 45.35)	0.26489	0::1	0(0, Inf)	0.991325
C20orf96	chr20	251503	271391	6::8	0.74(0.24, 2.29)	0.597092	6::8	0.74(0.24, 2.29)	0.597092	0::0	--	--
ARHGEF7	chr13	111766965	111947542	6::5	0.7(0.18, 2.64)	0.597155	6::4	0.89(0.21, 3.7)	0.869436	0::1	0(0, Inf)	0.991368
OR6C1	chr12	55714383	55715322	3::1	1.85(0.19, 18.11)	0.597174	3::1	1.85(0.19, 18.11)	0.597174	0::0	--	--
MAP3K1	chr5	56111375	56191978	60::58	0.9(0.6, 1.34)	0.597402	60::56	0.93(0.62, 1.39)	0.711905	0::2	0(0, Inf)	0.986321
LOC100134368	chr16	432240	442960	47::34	1.14(0.71, 1.83)	0.597424	47::34	1.14(0.71, 1.83)	0.597424	0::0	--	--
ZNF890P	chr7	5160940	5184177	14::9	1.26(0.53, 3.02)	0.597437	1::0	--	0.991452	13::9	1.15(0.48, 2.79)	0.752148
LOC100130207	chr3	3742497	3842559	21::20	0.83(0.41, 1.66)	0.597532	20::18	0.87(0.42, 1.82)	0.716016	1::2	0.49(0.04, 5.44)	0.562061
SLC15A4	chr12	129277738	129308503	13::15	0.8(0.36, 1.81)	0.597743	11::14	0.84(0.36, 1.95)	0.68835	2::1	0.49(0.03, 7.18)	0.601761
PWRN1	chr15	24803303	24832926	2::3	0.61(0.1, 3.77)	0.59775	0::2	0(0, Inf)	0.98772	2::1	1.63(0.14, 18.28)	0.69376
SNORA107	chr13	85357788	85357913	2::3	0.61(0.09, 3.89)	0.597921	0::0	--	NA	2::3	0.61(0.09, 3.89)	0.597921
B3GNT6	chr11	76745441	76753005	8::9	0.76(0.27, 2.14)	0.59793	6::9	0.54(0.17, 1.7)	0.295963	2::0	--	0.987835
UBALD1	chr16	4658884	4664889	167::152	0.94(0.74, 1.19)	0.598044	167::152	0.94(0.74, 1.19)	0.598044	0::0	--	--
UBA6	chr4	68478370	68566873	1::1	0.47(0.03, 7.59)	0.598054	1::0	--	0.991852	0::1	0(0, Inf)	0.991034
UBA6-AS1	chr4	68566995	68588222	1::1	0.47(0.03, 7.59)	0.598054	1::0	--	0.991852	0::1	0(0, Inf)	0.991034
STK4-AS1	chr20	43592439	43595099	7::5	1.38(0.41, 4.61)	0.598273	7::5	1.38(0.41, 4.61)	0.598273	0::0	--	--
ACTR1B	chr2	98272401	98280507	11::13	0.78(0.32, 1.94)	0.598293	10::12	0.76(0.29, 1.97)	0.569079	1::1	1.06(0.06, 18.26)	0.968179
DFFA	chr1	10516578	10532586	2::2	0.57(0.07, 4.57)	0.598386	0::2	0(0, Inf)	0.986306	2::0	--	0.987456
EPHA5-AS1	chr4	66535678	66559104	9::6	1.33(0.46, 3.87)	0.598455	9::6	1.33(0.46, 3.87)	0.598455	0::0	--	--
LINC00294	chr11	33097695	33101000	6::3	1.47(0.35, 6.13)	0.59848	4::3	0.91(0.2, 4.17)	0.901668	2::0	--	0.986834
IRF4	chr6	391751	411443	13::14	1.25(0.54, 2.92)	0.598492	12::11	1.49(0.59, 3.73)	0.39583	1::3	0.45(0.04, 4.95)	0.514689
EFCAB5	chr17	28256920	28401647	2::2	0.56(0.06, 4.83)	0.598556	1::2	0.26(0.02, 3.86)	0.327894	1::0	--	0.991938
CCDC158	chr4	77234191	77328458	2::1	1.92(0.17, 21.79)	0.598651	2::1	1.92(0.17, 21.79)	0.598651	0::0	--	--
ZNF236-DT	chr18	74506687	74534251	3::4	0.66(0.14, 3.12)	0.59867	2::4	0.36(0.06, 2.01)	0.244827	1::0	--	0.99078
LOC100506688	chr5	987291	997455	15::13	0.81(0.36, 1.79)	0.598872	12::10	0.82(0.33, 2.03)	0.675236	3::3	0.75(0.14, 4.02)	0.740468
ZNF615	chr19	52494586	52511483	8::8	0.75(0.26, 2.2)	0.598878	1::0	--	0.991581	7::8	0.63(0.2, 1.95)	0.424996
ABCG2	chr4	89011415	89080011	2::2	0.57(0.07, 4.63)	0.598903	0::1	0(0, Inf)	0.991153	2::1	1.29(0.1, 16.69)	0.846706
PRICKLE4	chr6	41748519	41755190	51::50	0.89(0.57, 1.38)	0.599005	51::50	0.89(0.57, 1.38)	0.599005	0::0	--	--
CA4	chr17	58227333	58236906	37::27	1.16(0.67, 1.98)	0.59936	37::27	1.16(0.67, 1.98)	0.59936	0::0	--	--
PTPRD-AS2	chr9	10613205	10620420	3::3	0.59(0.08, 4.3)	0.59976	3::2	1.31(0.15, 11.84)	0.807753	0::1	0(0, Inf)	0.990897
CLDN3	chr7	73183326	73184600	4::2	1.68(0.24, 11.66)	0.599911	3::2	1.38(0.17, 11.07)	0.761	1::0	--	0.992039
MOSPD3	chr7	100210162	100213000	19::17	0.82(0.4, 1.71)	0.59996	19::17	0.82(0.4, 1.71)	0.59996	0::0	--	--
GPR35	chr2	241544846	241570670	38::31	0.87(0.53, 1.45)	0.60002	38::31	0.87(0.53, 1.45)	0.60002	0::0	--	--
CCNYL2	chr10	42903621	42967688	3::6	0.68(0.16, 2.9)	0.600086	0::0	--	NA	3::6	0.68(0.16, 2.9)	0.600086
LRPAP1	chr4	3505323	3533876	63::54	0.9(0.6, 1.34)	0.600245	63::54	0.9(0.6, 1.34)	0.600245	0::0	--	--
H2AC15	chr6	27805657	27806153	6::7	0.73(0.23, 2.35)	0.600322	3::5	0.4(0.08, 1.89)	0.246421	3::2	1.73(0.28, 10.79)	0.559761
H2BC15	chr6	27806346	27806888	6::7	0.73(0.23, 2.35)	0.600322	3::5	0.4(0.08, 1.89)	0.246421	3::2	1.73(0.28, 10.79)	0.559761
PLEKHF1	chr19	30156367	30166383	13::13	0.8(0.35, 1.83)	0.600415	12::13	0.75(0.32, 1.74)	0.503178	1::0	--	0.991889
CELF6	chr15	72577067	72598656	7::8	1.36(0.43, 4.23)	0.600503	7::8	1.36(0.43, 4.23)	0.600503	0::0	--	--
PARP6	chr15	72533521	72564895	7::8	1.36(0.43, 4.23)	0.600503	7::8	1.36(0.43, 4.23)	0.600503	0::0	--	--
PKM	chr15	72491369	72523531	7::8	1.36(0.43, 4.23)	0.600503	7::8	1.36(0.43, 4.23)	0.600503	0::0	--	--
CD3EAP	chr19	45909901	45914024	11::11	0.79(0.33, 1.89)	0.600515	11::10	0.84(0.35, 2.03)	0.699396	0::1	0(0, Inf)	0.991855
RIPPLY3	chr21	38378501	38391958	4::5	0.67(0.15, 2.96)	0.600636	4::5	0.67(0.15, 2.96)	0.600636	0::0	--	--
ZXDC	chr3	126156443	126194734	54::51	0.9(0.59, 1.35)	0.600652	54::50	0.92(0.61, 1.4)	0.70695	0::1	0(0, Inf)	0.99097
NANOS2	chr19	46416472	46418036	4::5	0.68(0.16, 2.84)	0.600673	4::5	0.68(0.16, 2.84)	0.600673	0::0	--	--
H2BC10	chr6	26273158	26273640	3::6	0.68(0.16, 2.87)	0.600677	0::2	0(0, Inf)	0.987637	3::4	1.29(0.27, 6.05)	0.7497
H4C8	chr6	26285353	26285762	3::6	0.68(0.16, 2.87)	0.600677	0::2	0(0, Inf)	0.987637	3::4	1.29(0.27, 6.05)	0.7497
GLE1	chr9	131266970	131302156	20::17	1.2(0.6, 2.4)	0.6007	19::17	1.15(0.57, 2.31)	0.703661	1::0	--	0.991629
LINC02312	chr14	98215600	98229168	3::1	1.83(0.19, 17.7)	0.600789	1::0	--	0.991815	2::1	1.28(0.12, 14.16)	0.842446
CCDC157	chr22	30752623	30774644	22::21	0.84(0.43, 1.62)	0.600856	22::21	0.84(0.43, 1.62)	0.600856	0::0	--	--
CNTNAP3	chr9	39072763	39288164	26::22	1.18(0.63, 2.2)	0.600888	3::4	0.55(0.11, 2.65)	0.452357	23::18	1.36(0.69, 2.67)	0.377466
CSN1S2BP	chr4	70999320	71012421	9::10	0.77(0.29, 2.03)	0.60104	9::10	0.77(0.29, 2.03)	0.60104	0::0	--	--
NUDT9P1	chr10	92911760	92912837	1::1	2.1(0.13, 33.83)	0.601065	1::1	2.1(0.13, 33.83)	0.601065	0::0	--	--
FAM81A	chr15	59730384	59815753	2::1	2.05(0.14, 29.93)	0.601082	2::1	2.05(0.14, 29.93)	0.601082	0::0	--	--
PROP1	chr5	177419235	177423243	4::5	0.66(0.14, 3.12)	0.601125	0::0	--	NA	4::5	0.66(0.14, 3.12)	0.601125
SHANK1	chr19	51162511	51223059	24::23	1.19(0.62, 2.27)	0.601219	24::23	1.19(0.62, 2.27)	0.601219	0::0	--	--
OR2T12	chr1	248457917	248458880	14::10	1.25(0.54, 2.94)	0.601327	12::7	1.5(0.57, 3.97)	0.412159	2::3	0.63(0.09, 4.26)	0.636884
ZC3H12D	chr6	149767930	149806150	6::3	1.49(0.33, 6.74)	0.601346	5::1	4.56(0.46, 45.59)	0.196665	1::2	0.37(0.03, 4.12)	0.420201
MIR612	chr11	65211928	65212028	35::26	1.15(0.68, 1.97)	0.601376	35::22	1.28(0.73, 2.23)	0.387866	0::4	0(0, Inf)	0.983582
BMS1P4	chr10	75458908	75490272	5::6	1.4(0.4, 4.93)	0.601472	5::6	1.4(0.4, 4.93)	0.601472	0::0	--	--
BMS1P4-AGAP5	chr10	75434032	75490264	5::6	1.4(0.4, 4.93)	0.601472	5::6	1.4(0.4, 4.93)	0.601472	0::0	--	--
GLUD1P3	chr10	75490319	75491529	5::6	1.4(0.4, 4.93)	0.601472	5::6	1.4(0.4, 4.93)	0.601472	0::0	--	--
SEC24C	chr10	75504129	75531919	5::6	1.4(0.4, 4.93)	0.601472	5::6	1.4(0.4, 4.93)	0.601472	0::0	--	--
EIF4A3	chr17	78108168	78120927	13::7	1.29(0.49, 3.37)	0.601767	12::7	1.17(0.44, 3.1)	0.756796	1::0	--	0.99154
TRIM33	chr1	114935414	115053824	5::6	0.72(0.22, 2.44)	0.60194	5::6	0.72(0.22, 2.44)	0.60194	0::0	--	--
ARF6	chr14	50359799	50363772	13::13	0.81(0.37, 1.78)	0.602017	13::13	0.81(0.37, 1.78)	0.602017	0::0	--	--
RN7SL2	chr14	50329268	50329567	13::13	0.81(0.37, 1.78)	0.602017	13::13	0.81(0.37, 1.78)	0.602017	0::0	--	--
IGF1R	chr15	99191767	99507759	17::9	1.27(0.51, 3.17)	0.60208	17::8	1.43(0.55, 3.69)	0.459214	0::1	0(0, Inf)	0.991603
PLEKHH2	chr2	43864398	43995126	53::48	0.89(0.58, 1.37)	0.602251	51::47	0.92(0.59, 1.41)	0.690018	2::1	0(0, Inf)	0.991314
RAB11FIP1	chr8	37716135	37757015	6::4	1.43(0.37, 5.51)	0.602407	6::4	1.43(0.37, 5.51)	0.602407	0::0	--	--
CCDC126	chr7	23637000	23684327	3::3	1.56(0.29, 8.41)	0.602498	3::3	1.56(0.29, 8.41)	0.602498	0::0	--	--
ZNF444	chr19	56652655	56672262	39::34	1.15(0.68, 1.93)	0.602677	39::34	1.15(0.68, 1.93)	0.602677	0::0	--	--
DLL4	chr15	41221537	41231271	4::6	0.7(0.18, 2.67)	0.602762	4::6	0.7(0.18, 2.67)	0.602762	0::0	--	--
LOC105370943	chr15	41199006	41201549	4::6	0.7(0.18, 2.67)	0.602762	4::6	0.7(0.18, 2.67)	0.602762	0::0	--	--
CHMP2B	chr3	87276458	87304706	60::47	1.11(0.74, 1.67)	0.602779	59::47	1.11(0.74, 1.66)	0.614964	1::0	--	0.992738
LINC01307	chr1	101789392	101842869	1::1	0.48(0.03, 7.71)	0.602785	1::0	--	0.991788	0::1	0(0, Inf)	0.990979
TTPA	chr8	63972047	63998612	12::10	1.3(0.48, 3.52)	0.602816	11::10	1.09(0.39, 3.01)	0.872406	1::0	--	0.990932
YTHDF3	chr8	64081111	64125346	12::10	1.3(0.48, 3.52)	0.602816	11::10	1.09(0.39, 3.01)	0.872406	1::0	--	0.990932
YTHDF3-AS1	chr8	64080283	64081001	12::10	1.3(0.48, 3.52)	0.602816	11::10	1.09(0.39, 3.01)	0.872406	1::0	--	0.990932
CYP4F12	chr19	15783896	15807984	35::47	0.88(0.53, 1.44)	0.603121	2::0	--	0.987731	33::47	0.81(0.49, 1.35)	0.429831
CDRT15P2	chr17	15668016	15669003	6::7	0.73(0.22, 2.39)	0.603172	6::6	0.81(0.24, 2.76)	0.7326	0::1	0(0, Inf)	0.991883
LOC105369306	chr21	37477178	37481988	11::8	1.3(0.49, 3.43)	0.603361	10::8	1.23(0.46, 3.33)	0.678231	1::0	--	0.992123
TRIM5	chr11	5684424	5706304	15::13	1.24(0.55, 2.8)	0.603479	13::13	1.06(0.46, 2.44)	0.885681	2::0	--	0.98361
LRIG1	chr3	66429220	66456191	16::16	0.81(0.38, 1.76)	0.603494	16::15	0.85(0.39, 1.87)	0.686883	0::1	0(0, Inf)	0.991899
DEFB133	chr6	49913813	49917157	2::2	1.72(0.22, 13.47)	0.603541	2::2	1.72(0.22, 13.47)	0.603541	0::0	--	--
ZNF101	chr19	19779647	19794315	29::21	1.18(0.63, 2.21)	0.603557	28::20	1.2(0.64, 2.27)	0.569864	1::1	0.59(0.01, 30.7)	0.792044
SH3PXD2A	chr10	105353783	105437973	9::5	1.37(0.42, 4.44)	0.603561	9::5	1.37(0.42, 4.44)	0.603561	0::0	--	--
SPSB4	chr3	140770188	140867453	23::28	0.85(0.46, 1.58)	0.603598	23::27	0.91(0.48, 1.7)	0.758055	0::1	0(0, Inf)	0.991059
MIR6862-1	chr16	28402302	28402372	4::5	0.68(0.16, 2.88)	0.603645	4::5	0.68(0.16, 2.88)	0.603645	0::0	--	--
MIR6862-2	chr16	28402302	28402372	4::5	0.68(0.16, 2.88)	0.603645	4::5	0.68(0.16, 2.88)	0.603645	0::0	--	--
MKNK1	chr1	47023078	47069940	7::9	0.76(0.26, 2.17)	0.603687	7::9	0.76(0.26, 2.17)	0.603687	0::0	--	--
RCBTB1	chr13	50120630	50159694	6::6	0.71(0.2, 2.57)	0.603797	3::3	0.88(0.15, 5.18)	0.884813	3::3	0.57(0.09, 3.69)	0.551008
ABHD2	chr15	89631686	89745586	17::11	1.23(0.56, 2.71)	0.60381	17::11	1.23(0.56, 2.71)	0.60381	0::0	--	--
LINC02549	chr6	68936861	69039791	5::5	0.72(0.2, 2.52)	0.603866	5::5	0.72(0.2, 2.52)	0.603866	0::0	--	--
NR2F6	chr19	17342693	17356151	197::153	1.06(0.84, 1.34)	0.603997	197::151	1.08(0.85, 1.36)	0.539303	0::2	0(0, Inf)	0.988077
LINC00550	chr13	69435415	69459457	7::4	1.4(0.39, 4.99)	0.604116	7::3	1.95(0.48, 7.95)	0.352669	0::1	0(0, Inf)	0.991237
LOC284344	chr19	43715942	43752798	1883::1612	0.98(0.91, 1.06)	0.604123	37::42	0.76(0.47, 1.21)	0.244518	1846::1570	0.99(0.91, 1.07)	0.730484
BTBD1	chr15	83685180	83736004	21::15	1.21(0.58, 2.52)	0.604134	21::15	1.21(0.58, 2.52)	0.604134	0::0	--	--
SNX32	chr11	65601433	65621172	30::26	0.86(0.49, 1.52)	0.604158	30::25	0.88(0.5, 1.57)	0.669761	0::1	0(0, Inf)	0.991855
LINC00428	chr13	43416547	43446880	4::2	1.62(0.26, 9.93)	0.604312	1::2	0.5(0.04, 6.33)	0.591754	3::0	--	0.985762
SPZ1	chr5	79615820	79617660	3::1	1.83(0.19, 18.13)	0.604443	3::1	1.83(0.19, 18.13)	0.604443	0::0	--	--
NCAPG2	chr7	158423860	158497495	1::4	0.55(0.06, 5.39)	0.604534	1::0	--	0.99163	0::4	0(0, Inf)	0.984087
CD4	chr12	6898693	6929965	21::21	0.84(0.44, 1.62)	0.604671	20::19	0.9(0.45, 1.78)	0.758319	1::2	0.37(0.03, 4.44)	0.435512
SIGLEC1	chr20	3667616	3687881	21::24	0.84(0.44, 1.61)	0.604698	21::24	0.84(0.44, 1.61)	0.604698	0::0	--	--
PTK2B	chr8	27168994	27316903	24::18	1.19(0.62, 2.27)	0.604791	23::18	1.12(0.58, 2.16)	0.738017	1::0	--	0.991305
COMMD9	chr11	36293841	36310974	1::1	0.45(0.02, 9.09)	0.604888	1::1	0.45(0.02, 9.09)	0.604888	0::0	--	--
MIR4424	chr1	178646883	178646969	2::1	2.27(0.1, 50.82)	0.605118	2::1	2.27(0.1, 50.82)	0.605118	0::0	--	--
LOC100289561	chr7	102004329	102021196	2::4	0.62(0.1, 3.8)	0.605119	2::4	0.62(0.1, 3.8)	0.605119	0::0	--	--
SPDYE6	chr7	101986185	101996889	2::4	0.62(0.1, 3.8)	0.605119	2::4	0.62(0.1, 3.8)	0.605119	0::0	--	--
OR14C36	chr1	248512076	248513015	17::13	1.22(0.57, 2.62)	0.605302	13::8	1.37(0.55, 3.43)	0.499713	4::5	0.93(0.23, 3.8)	0.920949
FAM138A	chr9	34610	36081	12::12	0.8(0.34, 1.87)	0.605309	1::0	--	0.991925	11::12	0.75(0.31, 1.78)	0.508529
FAM138C	chr9	34610	36081	12::12	0.8(0.34, 1.87)	0.605309	1::0	--	0.991925	11::12	0.75(0.31, 1.78)	0.508529
FAM138F	chr9	34610	36081	12::12	0.8(0.34, 1.87)	0.605309	1::0	--	0.991925	11::12	0.75(0.31, 1.78)	0.508529
LUZP2	chr11	24518598	25104184	18::18	0.84(0.43, 1.65)	0.605478	15::15	0.86(0.41, 1.8)	0.690128	3::3	0.73(0.14, 3.84)	0.707159
TSPAN8	chr12	71518875	71551779	3::2	1.66(0.24, 11.49)	0.605514	2::2	1.48(0.2, 11.27)	0.702726	1::0	--	0.99235
PAX5	chr9	36833265	37034265	16::12	1.24(0.54, 2.84)	0.605565	16::12	1.24(0.54, 2.84)	0.605565	0::0	--	--
SPIN1	chr9	91003358	91093609	1::2	0.53(0.05, 5.99)	0.605585	1::2	0.53(0.05, 5.99)	0.605585	0::0	--	--
FSHR	chr2	49189295	49381654	9::11	0.77(0.29, 2.05)	0.60563	9::10	0.82(0.3, 2.21)	0.692944	0::1	0(0, Inf)	0.992018
SOX1-OT	chr13	112626623	112762329	9::11	0.77(0.29, 2.04)	0.605694	9::11	0.77(0.29, 2.04)	0.605694	0::0	--	--
VSTM1	chr19	54544079	54567151	39::38	0.88(0.54, 1.43)	0.605726	39::37	0.9(0.55, 1.46)	0.670312	0::1	0(0, Inf)	0.991736
SRFBP1	chr5	121297669	121364328	1::2	0.51(0.04, 6.41)	0.60575	1::1	1.68(0.1, 29.62)	0.722523	0::1	0(0, Inf)	0.991089
CCL26	chr7	75398855	75420915	1::2	0.53(0.05, 5.97)	0.605755	1::1	1.21(0.07, 20.02)	0.896446	0::1	0(0, Inf)	0.99138
DAB1	chr1	57460450	57889978	3::4	0.66(0.14, 3.15)	0.605824	3::2	1.35(0.2, 8.99)	0.756763	0::2	0(0, Inf)	0.987949
SMIM14	chr4	39547955	39640485	4::3	0.66(0.13, 3.25)	0.605872	1::0	--	0.991456	3::3	0.41(0.07, 2.29)	0.309116
NXPH1	chr7	8473238	8792591	13::15	0.81(0.37, 1.8)	0.605953	9::13	0.69(0.28, 1.67)	0.404682	4::2	1.68(0.26, 10.78)	0.587035
LOC101927151	chr19	28284338	28297688	15::8	1.27(0.51, 3.19)	0.606012	10::4	1.74(0.51, 5.92)	0.371824	5::4	0.77(0.18, 3.4)	0.733473
RIOX1	chr14	73957637	73960098	4::2	1.59(0.27, 9.33)	0.606105	4::2	1.59(0.27, 9.33)	0.606105	0::0	--	--
MAPK6	chr15	52311415	52359572	2::2	0.59(0.08, 4.28)	0.606146	2::2	0.59(0.08, 4.28)	0.606146	0::0	--	--
MAPK6-DT	chr15	52303195	52311292	2::2	0.59(0.08, 4.28)	0.606146	2::2	0.59(0.08, 4.28)	0.606146	0::0	--	--
ARL16	chr17	79648194	79650743	1::1	2.08(0.13, 34.05)	0.60618	1::1	2.08(0.13, 34.05)	0.60618	0::0	--	--
CCDC137	chr17	79633766	79640927	1::1	2.08(0.13, 34.05)	0.60618	1::1	2.08(0.13, 34.05)	0.60618	0::0	--	--
OXLD1	chr17	79632065	79633635	1::1	2.08(0.13, 34.05)	0.60618	1::1	2.08(0.13, 34.05)	0.60618	0::0	--	--
LDHD	chr16	75145757	75150670	2::1	2.01(0.14, 28.48)	0.606201	2::1	2.01(0.14, 28.48)	0.606201	0::0	--	--
TENM3-AS1	chr4	183059812	183065668	1::1	0.48(0.03, 7.73)	0.606261	1::0	--	0.991834	0::1	0(0, Inf)	0.991034
KIF12	chr9	116853917	116861337	2::3	0.61(0.09, 3.95)	0.606326	0::0	--	NA	2::3	0.61(0.09, 3.95)	0.606326
UCMA	chr10	13263765	13276374	2::1	1.88(0.17, 20.99)	0.606366	2::1	1.88(0.17, 20.99)	0.606366	0::0	--	--
KRT73	chr12	53001353	53012343	1::3	0.53(0.05, 5.95)	0.606375	0::2	0(0, Inf)	0.986836	1::1	1.3(0.07, 24.89)	0.862755
KRT73-AS1	chr12	53003634	53009089	1::3	0.53(0.05, 5.95)	0.606375	0::2	0(0, Inf)	0.986836	1::1	1.3(0.07, 24.89)	0.862755
CRACR2B	chr11	828259	831991	234::202	1.06(0.86, 1.29)	0.606465	233::201	1.05(0.86, 1.29)	0.611284	1::1	1.17(0.07, 19.11)	0.909771
H3-4	chr1	228612545	228613061	4::4	0.64(0.12, 3.51)	0.606534	4::3	1.13(0.16, 8.01)	0.900133	0::1	0(0, Inf)	0.990997
C18orf63	chr18	71983073	72026424	1::1	0.46(0.02, 8.73)	0.606677	1::0	--	0.991511	0::1	0(0, Inf)	0.990663
CAPN3	chr15	42651697	42704515	8::3	1.44(0.36, 5.8)	0.606813	8::3	1.44(0.36, 5.8)	0.606813	0::0	--	--
NIBAN2	chr9	130267622	130341310	115::103	0.93(0.7, 1.23)	0.607014	115::102	0.94(0.71, 1.25)	0.676618	0::1	0(0, Inf)	0.991034
DEFB110	chr6	49986555	49989707	6::4	1.42(0.37, 5.39)	0.60712	6::4	1.42(0.37, 5.39)	0.60712	0::0	--	--
DEFB113	chr6	49936389	49937338	6::4	1.42(0.37, 5.39)	0.60712	6::4	1.42(0.37, 5.39)	0.60712	0::0	--	--
DEFB114	chr6	49927961	49931877	6::4	1.42(0.37, 5.39)	0.60712	6::4	1.42(0.37, 5.39)	0.60712	0::0	--	--
FZD4	chr11	86656720	86666437	1::3	0.54(0.05, 5.58)	0.607133	0::1	0(0, Inf)	0.992104	1::2	0.69(0.06, 8.06)	0.765954
FZD4-DT	chr11	86666662	86711989	1::3	0.54(0.05, 5.58)	0.607133	0::1	0(0, Inf)	0.992104	1::2	0.69(0.06, 8.06)	0.765954
DYNC1H1	chr14	102430909	102522780	3::1	1.81(0.19, 17.48)	0.607235	2::0	--	0.98831	1::1	0.61(0.04, 9.76)	0.724474
HOXD12	chr2	176964522	176967217	90::79	0.91(0.65, 1.29)	0.607252	83::73	0.91(0.63, 1.3)	0.590509	7::6	1(0.32, 3.07)	0.99543
BCKDHB	chr6	80816387	81055987	2::1	1.91(0.16, 22.59)	0.607343	0::0	--	NA	2::1	1.91(0.16, 22.59)	0.607343
DLG5	chr10	79550548	79686513	4::2	1.71(0.22, 13.12)	0.607428	3::0	--	0.986747	1::2	1.1(0.09, 13.35)	0.937443
ARMH3	chr10	103605355	103815930	2::4	0.61(0.1, 3.95)	0.607512	2::4	0.61(0.1, 3.95)	0.607512	0::0	--	--
FGF8	chr10	103529887	103535871	2::4	0.61(0.1, 3.95)	0.607512	2::4	0.61(0.1, 3.95)	0.607512	0::0	--	--
KCNIP2	chr10	103585730	103599628	2::4	0.61(0.1, 3.95)	0.607512	2::4	0.61(0.1, 3.95)	0.607512	0::0	--	--
KCNIP2-AS1	chr10	103578824	103588646	2::4	0.61(0.1, 3.95)	0.607512	2::4	0.61(0.1, 3.95)	0.607512	0::0	--	--
NPM3	chr10	103541081	103543170	2::4	0.61(0.1, 3.95)	0.607512	2::4	0.61(0.1, 3.95)	0.607512	0::0	--	--
OGA	chr10	103544206	103578201	2::4	0.61(0.1, 3.95)	0.607512	2::4	0.61(0.1, 3.95)	0.607512	0::0	--	--
ABCB6	chr2	220074493	220083680	20::14	1.21(0.58, 2.5)	0.607547	20::14	1.21(0.58, 2.5)	0.607547	0::0	--	--
LIPA	chr10	90973329	91011532	5::3	1.47(0.34, 6.46)	0.60788	5::3	1.47(0.34, 6.46)	0.60788	0::0	--	--
TLCD3A	chr17	635785	646208	18::15	1.22(0.57, 2.6)	0.607964	12::13	0.97(0.41, 2.31)	0.952573	6::2	2.74(0.48, 15.56)	0.255243
ZBTB49	chr4	4291977	4323510	1::1	0.48(0.03, 7.88)	0.608088	0::1	0(0, Inf)	0.990924	1::0	--	0.991726
C7	chr5	40909598	40984745	31::22	1.16(0.65, 2.07)	0.608235	31::22	1.16(0.65, 2.07)	0.608235	0::0	--	--
FOXK1	chr7	4721925	4811073	1547::1373	0.98(0.9, 1.07)	0.608396	1541::1370	0.98(0.89, 1.06)	0.579325	6::3	1.72(0.39, 7.63)	0.477335
NT5C3A	chr7	33053724	33102388	4::6	0.71(0.19, 2.65)	0.608609	4::6	0.71(0.19, 2.65)	0.608609	0::0	--	--
EIF3B	chr7	2393720	2420377	3::5	0.67(0.15, 3.09)	0.608676	1::2	0.72(0.05, 9.68)	0.804533	2::3	0.65(0.1, 4.24)	0.650204
FAM167A	chr8	11278986	11324262	4::5	0.69(0.16, 2.89)	0.608827	3::4	0.61(0.13, 2.99)	0.545908	1::1	1.2(0.04, 39.47)	0.920024
CUEDC2	chr10	104183005	104192331	27::23	1.17(0.64, 2.17)	0.60891	27::23	1.17(0.64, 2.17)	0.60891	0::0	--	--
SPHK1	chr17	74380689	74383936	2::3	0.59(0.08, 4.51)	0.608917	2::3	0.59(0.08, 4.51)	0.608917	0::0	--	--
LOC102724450	chr1	6264899	6265840	2::1	1.99(0.14, 28.09)	0.608959	2::1	1.99(0.14, 28.09)	0.608959	0::0	--	--
RPL22	chr1	6245079	6259655	2::1	1.99(0.14, 28.09)	0.608959	2::1	1.99(0.14, 28.09)	0.608959	0::0	--	--
LOC284933	chr22	48934711	48943199	69::67	0.91(0.63, 1.31)	0.609151	68::67	0.9(0.62, 1.3)	0.56581	1::0	--	0.991873
ZBTB18	chr1	244212240	244220780	1::2	0.52(0.04, 6.49)	0.609176	0::1	0(0, Inf)	0.992097	1::1	0.69(0.04, 11.4)	0.795714
PARP3	chr3	51976320	51982883	61::63	0.9(0.61, 1.34)	0.609307	61::63	0.9(0.61, 1.34)	0.609307	0::0	--	--
NCR3LG1	chr11	17373346	17398871	46::43	0.89(0.56, 1.41)	0.609363	46::43	0.89(0.56, 1.41)	0.609363	0::0	--	--
CRYGD	chr2	208986330	208989248	4::3	1.51(0.31, 7.39)	0.609418	4::2	2.12(0.35, 12.84)	0.415501	0::1	0(0, Inf)	0.991882
LOC100507443	chr2	208983852	209021486	4::3	1.51(0.31, 7.39)	0.609418	4::2	2.12(0.35, 12.84)	0.415501	0::1	0(0, Inf)	0.991882
CENPU	chr4	185615240	185655250	15::10	1.25(0.53, 2.95)	0.609427	15::10	1.25(0.53, 2.95)	0.609427	0::0	--	--
CRACD	chr4	57036360	57196890	3::4	0.67(0.14, 3.12)	0.609438	2::0	--	0.988375	1::4	0.26(0.03, 2.43)	0.240094
CR1	chr1	207669501	207815110	2::1	1.99(0.14, 27.94)	0.609551	1::0	--	0.99191	1::1	1.27(0.06, 27.04)	0.877352
LINC01088	chr4	79892901	80229953	7::9	0.76(0.27, 2.15)	0.609563	7::7	0.86(0.29, 2.54)	0.781363	0::2	0(0, Inf)	0.988842
NOP58	chr2	203130485	203168384	7::5	1.37(0.41, 4.55)	0.609616	7::5	1.37(0.41, 4.55)	0.609616	0::0	--	--
ROPN1L	chr5	10441990	10465138	5::8	0.74(0.23, 2.38)	0.609854	4::8	0.63(0.18, 2.2)	0.468359	1::0	--	0.991868
ROPN1L-AS1	chr5	10440846	10441963	5::8	0.74(0.23, 2.38)	0.609854	4::8	0.63(0.18, 2.2)	0.468359	1::0	--	0.991868
ERF	chr19	42751720	42758051	3::1	1.94(0.15, 24.97)	0.609865	3::1	1.94(0.15, 24.97)	0.609865	0::0	--	--
USP29	chr19	57631508	57643293	3::2	0.55(0.06, 5.4)	0.609901	2::2	0.55(0.06, 5.4)	0.609901	1::0	1.09(0, Inf)	0.999955
PDE4C	chr19	18318774	18337248	9::6	1.33(0.44, 3.99)	0.609927	9::6	1.33(0.44, 3.99)	0.609927	0::0	--	--
DLX2-DT	chr2	172967733	172974710	18::12	1.23(0.55, 2.76)	0.609956	18::12	1.23(0.55, 2.76)	0.609956	0::0	--	--
NSMCE4A	chr10	123716605	123734732	6::4	1.42(0.37, 5.53)	0.610216	6::4	1.42(0.37, 5.53)	0.610216	0::0	--	--
TTLL7	chr1	84330706	84464815	1::2	0.51(0.04, 6.63)	0.610217	0::2	0(0, Inf)	0.988106	1::0	--	0.991941
LINC00322	chr21	44742088	44751919	5::5	0.69(0.16, 2.89)	0.610398	5::5	0.69(0.16, 2.89)	0.610398	0::0	--	--
TOE1	chr1	45805841	45809645	40::28	0.88(0.52, 1.46)	0.610401	39::28	0.87(0.52, 1.45)	0.584524	1::0	--	0.992493
CABP1	chr12	121088079	121105127	4::6	0.69(0.16, 2.94)	0.610416	4::6	0.69(0.16, 2.94)	0.610416	0::0	--	--
PPIA	chr7	44836279	44842716	2::1	1.99(0.14, 28.35)	0.610438	2::1	1.99(0.14, 28.35)	0.610438	0::0	--	--
PCDHB3	chr5	140479825	140483407	8::8	0.75(0.24, 2.31)	0.610504	8::8	0.75(0.24, 2.31)	0.610504	0::0	--	--
PCDHB4	chr5	140501399	140505203	8::8	0.75(0.24, 2.31)	0.610504	8::8	0.75(0.24, 2.31)	0.610504	0::0	--	--
TP53INP1	chr8	95938199	95961606	22::19	1.19(0.61, 2.33)	0.610613	22::19	1.19(0.61, 2.33)	0.610613	0::0	--	--
ORM2	chr9	117092148	117095531	9::9	0.78(0.3, 2.03)	0.610946	1::1	0.57(0.04, 9.06)	0.687418	8::8	0.81(0.29, 2.26)	0.692421
OR7E91P	chr2	71251204	71257060	3::1	1.8(0.19, 17.45)	0.611062	3::1	1.8(0.19, 17.45)	0.611062	0::0	--	--
TEX261	chr2	71213071	71222003	3::1	1.8(0.19, 17.45)	0.611062	3::1	1.8(0.19, 17.45)	0.611062	0::0	--	--
BIRC8	chr19	53792853	53794687	4::4	0.66(0.13, 3.27)	0.61124	3::4	0.46(0.08, 2.8)	0.400816	1::0	--	0.991834
THAP10	chr15	71173680	71184772	4::3	0.67(0.14, 3.13)	0.611391	4::3	0.67(0.14, 3.13)	0.611391	0::0	--	--
SFT2D3	chr2	128459070	128462816	3::3	0.6(0.09, 4.26)	0.61154	3::3	0.6(0.09, 4.26)	0.61154	0::0	--	--
BCL6B	chr17	6926368	6932963	4::3	1.5(0.31, 7.28)	0.611804	4::3	1.5(0.31, 7.28)	0.611804	0::0	--	--
MIR195	chr17	6920933	6921020	4::3	1.5(0.31, 7.28)	0.611804	4::3	1.5(0.31, 7.28)	0.611804	0::0	--	--
MIR497	chr17	6921229	6921341	4::3	1.5(0.31, 7.28)	0.611804	4::3	1.5(0.31, 7.28)	0.611804	0::0	--	--
MIR497HG	chr17	6919136	6922973	4::3	1.5(0.31, 7.28)	0.611804	4::3	1.5(0.31, 7.28)	0.611804	0::0	--	--
SLC16A11	chr17	6944940	6947411	4::3	1.5(0.31, 7.28)	0.611804	4::3	1.5(0.31, 7.28)	0.611804	0::0	--	--
SLC16A13	chr17	6939333	6943436	4::3	1.5(0.31, 7.28)	0.611804	4::3	1.5(0.31, 7.28)	0.611804	0::0	--	--
PSMD7	chr16	74330711	74340186	3::2	1.64(0.24, 10.95)	0.611987	2::0	--	0.988355	1::2	0.77(0.06, 9.36)	0.839648
CALHM1	chr10	105212996	105218657	57::48	0.9(0.59, 1.36)	0.61213	57::48	0.9(0.59, 1.36)	0.61213	0::0	--	--
CALHM2	chr10	105206542	105212127	57::48	0.9(0.59, 1.36)	0.61213	57::48	0.9(0.59, 1.36)	0.61213	0::0	--	--
CEROX1	chr16	1025760	1031613	19::18	0.84(0.42, 1.66)	0.612395	18::17	0.86(0.43, 1.75)	0.679306	1::1	0.54(0.03, 8.63)	0.662159
GPR68	chr14	91698875	91720224	64::56	0.9(0.6, 1.36)	0.612601	64::56	0.9(0.6, 1.36)	0.612601	0::0	--	--
C9orf139	chr9	139921915	139931234	221::189	0.95(0.77, 1.17)	0.612724	221::189	0.95(0.77, 1.17)	0.612724	0::0	--	--
LMBR1L	chr12	49490922	49504683	5::5	1.43(0.36, 5.67)	0.612764	4::5	1.37(0.33, 5.6)	0.662691	1::0	--	0.99259
PPP4R1L	chr20	56807832	56884495	1::3	0.54(0.05, 5.76)	0.612918	1::3	0.54(0.05, 5.76)	0.612918	0::0	--	--
RAB22A	chr20	56884770	56942563	1::3	0.54(0.05, 5.76)	0.612918	1::3	0.54(0.05, 5.76)	0.612918	0::0	--	--
DNAH17	chr17	76419777	76573478	7::5	1.37(0.41, 4.6)	0.613037	7::4	1.65(0.45, 6.05)	0.450686	0::1	0(0, Inf)	0.991779
MAP3K20	chr2	173940573	174091873	35::26	1.15(0.67, 1.96)	0.613047	35::26	1.15(0.67, 1.96)	0.613047	0::0	--	--
MIR4773-1	chr2	152224847	152224925	6::3	1.43(0.35, 5.79)	0.613086	6::3	1.43(0.35, 5.79)	0.613086	0::0	--	--
MIR4773-2	chr2	152224847	152224925	6::3	1.43(0.35, 5.79)	0.613086	6::3	1.43(0.35, 5.79)	0.613086	0::0	--	--
LOC102723704	chr4	103698193	103720732	10::8	1.29(0.48, 3.43)	0.613242	10::8	1.29(0.48, 3.43)	0.613242	0::0	--	--
SLC12A9	chr7	100450340	100463160	22::18	0.84(0.42, 1.66)	0.613258	22::18	0.84(0.42, 1.66)	0.613258	0::0	--	--
ACTR8	chr3	53901093	53916179	2::3	0.59(0.08, 4.47)	0.613331	2::3	0.59(0.08, 4.47)	0.613331	0::0	--	--
SELENOK	chr3	53918445	53925886	2::3	0.59(0.08, 4.47)	0.613331	2::3	0.59(0.08, 4.47)	0.613331	0::0	--	--
KIFAP3	chr1	169890469	170043879	25::18	1.18(0.63, 2.21)	0.613545	25::18	1.18(0.63, 2.21)	0.613545	0::0	--	--
SMC2	chr9	106856589	106903700	12::7	0.76(0.27, 2.18)	0.613554	10::7	0.55(0.18, 1.64)	0.279715	2::0	--	0.987603
CRYM	chr16	21269841	21314383	4::1	1.78(0.19, 16.67)	0.613601	2::1	0.64(0.05, 7.79)	0.722716	2::0	--	0.988283
USP45	chr6	99880181	99963299	6::5	1.39(0.39, 5.01)	0.613684	6::5	1.39(0.39, 5.01)	0.613684	0::0	--	--
ENDOG	chr9	131580778	131584955	3::1	2.02(0.13, 31.19)	0.613856	3::1	2.02(0.13, 31.19)	0.613856	0::0	--	--
LOC100506100	chr9	131486740	131495522	3::1	2.02(0.13, 31.19)	0.613856	3::1	2.02(0.13, 31.19)	0.613856	0::0	--	--
PKN3	chr9	131464781	131483195	3::1	2.02(0.13, 31.19)	0.613856	3::1	2.02(0.13, 31.19)	0.613856	0::0	--	--
SET	chr9	131452252	131458675	3::1	2.02(0.13, 31.19)	0.613856	3::1	2.02(0.13, 31.19)	0.613856	0::0	--	--
SPOUT1	chr9	131581929	131592073	3::1	2.02(0.13, 31.19)	0.613856	3::1	2.02(0.13, 31.19)	0.613856	0::0	--	--
TBC1D13	chr9	131549531	131572709	3::1	2.02(0.13, 31.19)	0.613856	3::1	2.02(0.13, 31.19)	0.613856	0::0	--	--
ZDHHC12	chr9	131483151	131486406	3::1	2.02(0.13, 31.19)	0.613856	3::1	2.02(0.13, 31.19)	0.613856	0::0	--	--
ZER1	chr9	131492066	131534206	3::1	2.02(0.13, 31.19)	0.613856	3::1	2.02(0.13, 31.19)	0.613856	0::0	--	--
PSG8-AS1	chr19	43326014	43331030	21::15	1.2(0.59, 2.47)	0.613895	7::8	0.59(0.2, 1.79)	0.354488	14::7	2(0.76, 5.32)	0.162409
LINC00621	chr13	23450530	23490508	27::27	0.86(0.47, 1.57)	0.614029	17::18	0.83(0.38, 1.81)	0.639615	10::9	0.9(0.34, 2.33)	0.822614
BRDT	chr1	92414927	92479985	3::3	0.64(0.12, 3.57)	0.614124	0::0	--	NA	3::3	0.64(0.12, 3.57)	0.614124
EPHX4	chr1	92495541	92529095	3::3	0.64(0.12, 3.57)	0.614124	0::0	--	NA	3::3	0.64(0.12, 3.57)	0.614124
MIR5009	chr15	90427162	90427262	5::2	1.54(0.29, 8.3)	0.614153	4::2	1.43(0.26, 7.97)	0.684383	1::0	--	0.992444
ERCC8	chr5	60169658	60240905	5::6	0.72(0.21, 2.55)	0.614246	4::5	0.65(0.16, 2.6)	0.543997	1::1	1.2(0.06, 24.24)	0.906784
OR2AG1	chr11	6806247	6807245	16::13	1.22(0.57, 2.62)	0.614265	16::13	1.22(0.57, 2.62)	0.614265	0::0	--	--
AVPI1	chr10	99437180	99446998	2::1	1.91(0.15, 23.69)	0.614535	2::1	1.91(0.15, 23.69)	0.614535	0::0	--	--
PI4K2A	chr10	99400442	99436189	2::1	1.91(0.15, 23.69)	0.614535	2::1	1.91(0.15, 23.69)	0.614535	0::0	--	--
RAB35	chr12	120532903	120554557	9::5	1.34(0.43, 4.15)	0.614605	9::5	1.34(0.43, 4.15)	0.614605	0::0	--	--
CREG1	chr1	167510250	167522999	5::3	1.47(0.33, 6.69)	0.614606	4::3	1.26(0.26, 6.1)	0.774737	1::0	--	0.991884
ACTG1P20	chr1	27650364	27653016	5::10	0.74(0.23, 2.36)	0.614623	4::10	0.57(0.16, 1.97)	0.372317	1::0	--	0.991175
MIR8061	chr19	55156759	55156834	11::8	1.3(0.46, 3.67)	0.614834	7::4	2.21(0.56, 8.67)	0.255915	4::4	0.6(0.12, 2.94)	0.527606
PIK3IP1-DT	chr22	31731334	31734007	23::22	1.18(0.62, 2.22)	0.614857	23::22	1.18(0.62, 2.22)	0.614857	0::0	--	--
LOC101928697	chr13	19756172	19761605	1::3	0.52(0.04, 6.67)	0.615	0::1	--	NA	1::2	0.52(0.04, 6.67)	0.615
TAPT1-AS1	chr4	16228285	16259810	1::1	2.13(0.11, 40.81)	0.615012	0::0	--	NA	1::1	2.13(0.11, 40.81)	0.615012
MAPK10	chr4	86931562	87281206	1::1	0.49(0.03, 7.97)	0.615133	1::1	0.49(0.03, 7.97)	0.615133	0::0	--	--
MIR3609	chr7	98479272	98479352	8::11	0.77(0.27, 2.16)	0.61521	8::11	0.77(0.27, 2.16)	0.61521	0::0	--	--
SCARNA28	chr7	98479319	98479513	8::11	0.77(0.27, 2.16)	0.61521	8::11	0.77(0.27, 2.16)	0.61521	0::0	--	--
TRRAP	chr7	98476112	98610866	8::11	0.77(0.27, 2.16)	0.61521	8::11	0.77(0.27, 2.16)	0.61521	0::0	--	--
KIF1C	chr17	4901244	4931696	16::19	0.83(0.4, 1.73)	0.615323	16::19	0.83(0.4, 1.73)	0.615323	0::0	--	--
LINC01192	chr3	162895030	163021089	14::15	0.82(0.37, 1.8)	0.615383	14::15	0.82(0.37, 1.8)	0.615383	0::0	--	--
PRSS42P	chr3	46871032	46875313	44::37	0.88(0.55, 1.43)	0.6154	44::37	0.88(0.55, 1.43)	0.6154	0::0	--	--
SNAI3	chr16	88744095	88752915	36::25	1.15(0.67, 1.96)	0.615653	36::24	1.17(0.68, 2)	0.578069	0::1	0(0, Inf)	0.992261
SNAI3-AS1	chr16	88729780	88741914	36::25	1.15(0.67, 1.96)	0.615653	36::24	1.17(0.68, 2)	0.578069	0::1	0(0, Inf)	0.992261
ZNF462	chr9	109625446	109775915	3::3	0.66(0.13, 3.32)	0.615721	3::3	0.66(0.13, 3.32)	0.615721	0::0	--	--
MIRLET7BHG	chr22	46481876	46509808	265::257	0.95(0.79, 1.15)	0.615791	265::257	0.95(0.79, 1.15)	0.615791	0::0	--	--
H4C11	chr6	27791869	27792258	8::9	0.77(0.28, 2.13)	0.615791	5::7	0.53(0.15, 1.83)	0.317154	3::2	1.73(0.28, 10.79)	0.55978
ALG6	chr1	63833297	63904223	39::31	0.87(0.52, 1.48)	0.615866	39::31	0.87(0.52, 1.48)	0.615866	0::0	--	--
GMPR	chr6	16238817	16295780	12::11	1.26(0.51, 3.12)	0.616005	12::11	1.26(0.51, 3.12)	0.616005	0::0	--	--
MIR6766	chr15	89869969	89870041	8::6	1.35(0.42, 4.29)	0.616056	8::6	1.35(0.42, 4.29)	0.616056	0::0	--	--
POLG	chr15	89859556	89878055	8::6	1.35(0.42, 4.29)	0.616056	8::6	1.35(0.42, 4.29)	0.616056	0::0	--	--
FAM86DP	chr3	75470702	75484266	15::10	1.25(0.52, 3.03)	0.616342	14::9	1.15(0.46, 2.88)	0.758513	1::1	3.02(0.16, 56.53)	0.459626
STAU2	chr8	74332603	74659162	3::1	1.91(0.15, 23.97)	0.616507	1::1	0.56(0.04, 9.07)	0.686644	2::0	--	0.983799
LINC01252	chr12	11700963	11717335	4::2	1.67(0.23, 12.37)	0.616523	1::0	--	0.992185	3::2	1.41(0.17, 11.92)	0.749889
SLC25A23	chr19	6440074	6459803	7::5	1.37(0.4, 4.77)	0.616527	7::5	1.37(0.4, 4.77)	0.616527	0::0	--	--
SLC25A41	chr19	6426047	6433774	7::5	1.37(0.4, 4.77)	0.616527	7::5	1.37(0.4, 4.77)	0.616527	0::0	--	--
NCR2	chr6	41303345	41318627	1::1	0.42(0.01, 12.68)	0.616706	1::0	--	0.992673	0::1	0(0, Inf)	0.991717
KCNC1	chr11	17757494	17799377	18::19	0.83(0.4, 1.73)	0.616796	18::18	0.86(0.4, 1.81)	0.684468	0::1	0(0, Inf)	0.992028
PUM3	chr9	2804154	2844095	3::2	1.67(0.22, 12.49)	0.616921	2::1	1.75(0.13, 23.92)	0.675755	1::1	1.56(0.07, 36.95)	0.781517
ZNF705B	chr8	7783858	7809935	493::400	1.04(0.9, 1.2)	0.617001	11::8	0.99(0.39, 2.56)	0.991111	482::392	1.04(0.9, 1.2)	0.611583
RABL6	chr9	139702399	139735639	372::339	0.96(0.81, 1.13)	0.617004	372::338	0.96(0.82, 1.13)	0.65024	0::1	0(0, Inf)	0.991305
HIVEP2	chr6	143072605	143266313	1::2	0.53(0.04, 6.44)	0.617065	1::2	0.53(0.04, 6.44)	0.617065	0::0	--	--
SLN	chr11	107578105	107582782	2::4	0.63(0.11, 3.81)	0.617176	0::0	--	NA	2::4	0.63(0.11, 3.81)	0.617176
ZNF668	chr16	31072167	31085561	8::4	1.38(0.39, 4.8)	0.61726	8::4	1.38(0.39, 4.8)	0.61726	0::0	--	--
NINJ1	chr9	95883777	95896533	15::12	1.24(0.54, 2.84)	0.61733	15::12	1.24(0.54, 2.84)	0.61733	0::0	--	--
GAS8-AS1	chr16	90095315	90096309	277::238	0.95(0.79, 1.15)	0.617435	276::236	0.96(0.79, 1.16)	0.670766	1::2	0.32(0.03, 3.75)	0.365827
PBX4	chr19	19672521	19729496	22::20	0.85(0.44, 1.63)	0.617455	21::19	0.86(0.44, 1.69)	0.665852	1::1	0.61(0.04, 10.23)	0.729568
MIR2117	chr17	41522173	41522253	4::2	1.56(0.27, 9.01)	0.617574	0::0	--	NA	4::2	1.56(0.27, 9.01)	0.617574
MIR2117HG	chr17	41522074	41528565	4::2	1.56(0.27, 9.01)	0.617574	0::0	--	NA	4::2	1.56(0.27, 9.01)	0.617574
GPR32	chr19	51273720	51274989	1::1	2.12(0.11, 40.93)	0.617587	1::1	2.12(0.11, 40.93)	0.617587	0::0	--	--
LINC01137	chr1	37920479	37940044	6::4	1.41(0.37, 5.37)	0.618077	6::4	1.41(0.37, 5.37)	0.618077	0::0	--	--
MEAF6	chr1	37955560	37980367	6::4	1.41(0.37, 5.37)	0.618077	6::4	1.41(0.37, 5.37)	0.618077	0::0	--	--
MIR6732	chr1	37945830	37945890	6::4	1.41(0.37, 5.37)	0.618077	6::4	1.41(0.37, 5.37)	0.618077	0::0	--	--
ZC3H12A	chr1	37940180	37949978	6::4	1.41(0.37, 5.37)	0.618077	6::4	1.41(0.37, 5.37)	0.618077	0::0	--	--
ACBD4	chr17	43209985	43221543	16::12	1.22(0.55, 2.72)	0.618219	16::12	1.22(0.55, 2.72)	0.618219	0::0	--	--
CCT7	chr2	73461363	73480150	1::2	0.52(0.04, 6.81)	0.618289	1::2	0.52(0.04, 6.81)	0.618289	0::0	--	--
NOTO	chr2	73429701	73439641	1::2	0.52(0.04, 6.81)	0.618289	1::2	0.52(0.04, 6.81)	0.618289	0::0	--	--
PRADC1	chr2	73455133	73460412	1::2	0.52(0.04, 6.81)	0.618289	1::2	0.52(0.04, 6.81)	0.618289	0::0	--	--
SMYD5	chr2	73441372	73454349	1::2	0.52(0.04, 6.81)	0.618289	1::2	0.52(0.04, 6.81)	0.618289	0::0	--	--
IRGQ	chr19	44088518	44100287	8::6	1.36(0.41, 4.51)	0.618336	8::6	1.36(0.41, 4.51)	0.618336	0::0	--	--
UGT2B28	chr4	70146192	70160768	106::88	1.08(0.79, 1.48)	0.618454	93::73	1.12(0.8, 1.56)	0.522122	13::15	0.9(0.4, 2.04)	0.806215
FOXL2	chr3	138663065	138665979	24::16	1.2(0.59, 2.43)	0.618472	24::16	1.2(0.59, 2.43)	0.618472	0::0	--	--
FOXL2NB	chr3	138666058	138672832	24::16	1.2(0.59, 2.43)	0.618472	24::16	1.2(0.59, 2.43)	0.618472	0::0	--	--
LINC01391	chr3	138654030	138662862	24::16	1.2(0.59, 2.43)	0.618472	24::16	1.2(0.59, 2.43)	0.618472	0::0	--	--
MACROH2A2	chr10	71812601	71872038	5::7	0.74(0.22, 2.46)	0.618536	5::7	0.74(0.22, 2.46)	0.618536	0::0	--	--
CCNDBP1	chr15	43477600	43489375	9::11	0.78(0.3, 2.05)	0.618554	8::11	0.75(0.28, 2)	0.560337	1::0	--	0.992397
C14orf28	chr14	45366477	45376460	1::4	0.56(0.06, 5.49)	0.618655	1::4	0.56(0.06, 5.49)	0.618655	0::0	--	--
LOC101927418	chr14	45368110	45381120	1::4	0.56(0.06, 5.49)	0.618655	1::4	0.56(0.06, 5.49)	0.618655	0::0	--	--
BPNT2	chr8	57870489	57906426	5::8	0.74(0.22, 2.44)	0.61872	5::8	0.74(0.22, 2.44)	0.61872	0::0	--	--
CEP83	chr12	94762170	94853643	1::1	0.49(0.03, 7.92)	0.618797	0::1	0(0, Inf)	0.99106	1::0	--	0.991832
SLC25A47	chr14	100789675	100796758	60::46	1.11(0.73, 1.69)	0.618961	59::46	1.09(0.72, 1.67)	0.67636	1::0	--	0.99172
LINC02459	chr12	114676775	114679575	2::2	0.61(0.08, 4.37)	0.619002	2::1	1.36(0.12, 15.15)	0.802952	0::1	0(0, Inf)	0.991013
APOBEC4	chr1	183615410	183622451	9::11	0.79(0.31, 2.01)	0.619065	7::7	0.7(0.24, 2.05)	0.515251	2::4	1.12(0.19, 6.69)	0.904002
RGL1	chr1	183605243	183897677	9::11	0.79(0.31, 2.01)	0.619065	7::7	0.7(0.24, 2.05)	0.515251	2::4	1.12(0.19, 6.69)	0.904002
LINC02415	chr12	131780657	131782517	170::140	0.94(0.74, 1.2)	0.619129	166::136	0.95(0.74, 1.21)	0.669664	4::4	0.69(0.15, 3.15)	0.636194
RASA4B	chr7	102120423	102158224	6::3	1.44(0.34, 6.07)	0.619174	6::3	1.44(0.34, 6.07)	0.619174	0::0	--	--
UPK3BL2	chr7	102178365	102185235	6::3	1.44(0.34, 6.07)	0.619174	6::3	1.44(0.34, 6.07)	0.619174	0::0	--	--
ENTPD2	chr9	139942558	139948513	234::185	1.05(0.85, 1.3)	0.619372	234::185	1.05(0.85, 1.3)	0.619372	0::0	--	--
ITPKA	chr15	41786071	41795749	13::19	0.82(0.38, 1.77)	0.619413	13::19	0.82(0.38, 1.77)	0.619413	0::0	--	--
PEX26	chr22	18560755	18588162	2::1	1.84(0.17, 20.56)	0.619554	0::0	--	NA	2::1	1.84(0.17, 20.56)	0.619554
DACT3	chr19	47150807	47157975	3::2	1.69(0.21, 13.24)	0.619598	3::2	1.69(0.21, 13.24)	0.619598	0::0	--	--
DACT3-AS1	chr19	47163620	47180713	3::2	1.69(0.21, 13.24)	0.619598	3::2	1.69(0.21, 13.24)	0.619598	0::0	--	--
MIR6722	chr9	139641344	139641422	579::532	0.97(0.85, 1.1)	0.619614	579::531	0.97(0.85, 1.11)	0.645383	0::1	0(0, Inf)	0.991304
LINC02113	chr5	98869693	98913658	17::17	0.84(0.41, 1.7)	0.619662	13::16	0.65(0.3, 1.4)	0.268531	4::1	4.38(0.45, 42.46)	0.202867
PML	chr15	74287013	74335717	11::14	0.8(0.33, 1.93)	0.619728	11::14	0.8(0.33, 1.93)	0.619728	0::0	--	--
KCNIP4-IT1	chr4	21844963	21854811	1::2	0.52(0.04, 6.75)	0.619824	1::2	0.52(0.04, 6.75)	0.619824	0::0	--	--
TIMM9	chr14	58875212	58894249	25::22	0.86(0.47, 1.57)	0.62009	25::22	0.86(0.47, 1.57)	0.62009	0::0	--	--
FGD5	chr3	14860468	14976078	1::1	0.5(0.03, 7.96)	0.620181	0::0	--	NA	1::1	0.5(0.03, 7.96)	0.620181
PRR4	chr12	10998447	11002074	1::1	0.48(0.03, 8.67)	0.620324	1::1	0.48(0.03, 8.67)	0.620324	0::0	--	--
TAS2R10	chr12	10977944	10978868	1::1	0.48(0.03, 8.67)	0.620324	1::1	0.48(0.03, 8.67)	0.620324	0::0	--	--
LINC02505	chr4	36498158	36643522	1::2	0.52(0.04, 7.09)	0.620384	1::2	0.52(0.04, 7.09)	0.620384	0::0	--	--
MTMR11	chr1	149900542	149908772	7::7	1.32(0.44, 3.91)	0.620476	6::3	2.45(0.57, 10.48)	0.225391	1::4	0.41(0.05, 3.69)	0.425629
SF3B4	chr1	149895208	149899695	7::7	1.32(0.44, 3.91)	0.620476	6::3	2.45(0.57, 10.48)	0.225391	1::4	0.41(0.05, 3.69)	0.425629
RDH10	chr8	74206836	74237516	2::1	1.9(0.15, 23.87)	0.620523	1::1	0.56(0.03, 8.97)	0.680271	1::0	--	0.991017
RPL7	chr8	74202873	74206701	2::1	1.9(0.15, 23.87)	0.620523	1::1	0.56(0.03, 8.97)	0.680271	1::0	--	0.991017
ENOX1-AS2	chr13	44022987	44033624	2::1	1.94(0.14, 26.43)	0.62055	2::0	--	0.987356	0::1	0(0, Inf)	0.991931
OR52Z1	chr11	5198850	5199941	6::3	1.48(0.31, 6.96)	0.620718	6::3	1.48(0.31, 6.96)	0.620718	0::0	--	--
PLPP6	chr9	4662293	4665258	3::2	1.62(0.24, 11.02)	0.620795	3::1	4.01(0.37, 43.78)	0.254733	0::1	0(0, Inf)	0.991278
BTRC	chr10	103113921	103317070	8::7	0.77(0.27, 2.18)	0.620911	8::6	0.87(0.3, 2.58)	0.805349	0::1	0(0, Inf)	0.99151
PDHA2	chr4	96761243	96762615	2::3	0.62(0.09, 4.17)	0.621013	0::2	0(0, Inf)	0.987202	2::1	1.7(0.13, 21.98)	0.686245
RHBG	chr1	156339001	156355011	20::13	1.22(0.56, 2.67)	0.621045	19::13	1.13(0.51, 2.51)	0.755531	1::0	--	0.991505
MIR3133	chr2	242417319	242417397	2::1	0.52(0.04, 6.89)	0.621103	2::1	0.52(0.04, 6.89)	0.621103	0::0	--	--
SLC38A8	chr16	84043271	84075762	3::5	0.68(0.14, 3.2)	0.621149	3::5	0.68(0.14, 3.2)	0.621149	0::0	--	--
CCL25	chr19	8117645	8127547	7::3	1.41(0.36, 5.52)	0.621223	6::3	1.27(0.31, 5.12)	0.738382	1::0	--	0.992019
RERGL	chr12	18233802	18243127	4::4	0.68(0.14, 3.19)	0.621322	4::4	0.68(0.14, 3.19)	0.621322	0::0	--	--
KIAA1109	chr4	123091757	123283914	24::25	0.86(0.48, 1.56)	0.621373	24::25	0.86(0.48, 1.56)	0.621373	0::0	--	--
FAM85B	chr8	7958283	8085025	18::10	1.23(0.54, 2.85)	0.621421	0::0	--	NA	18::10	1.23(0.54, 2.85)	0.621421
CCPG1	chr15	55647420	55700708	1::1	0.49(0.03, 8.14)	0.621463	0::1	0(0, Inf)	0.99124	1::0	--	0.992013
DNAAF4-CCPG1	chr15	55647420	55790782	1::1	0.49(0.03, 8.14)	0.621463	0::1	0(0, Inf)	0.99124	1::0	--	0.992013
DLGAP2	chr8	687627	1087777	25::18	1.19(0.59, 2.41)	0.621468	16::11	0.81(0.35, 1.9)	0.628691	9::7	2.5(0.71, 8.79)	0.153548
CRHBP	chr5	76248869	76265296	9::9	1.3(0.46, 3.68)	0.62152	9::9	1.3(0.46, 3.68)	0.62152	0::0	--	--
SIX4	chr14	61176256	61191069	16::12	1.22(0.56, 2.67)	0.621583	3::6	0.41(0.1, 1.75)	0.230579	13::6	2.05(0.75, 5.62)	0.162488
HOXC13	chr12	54332614	54340328	6::5	0.71(0.18, 2.79)	0.621906	6::4	0.92(0.21, 4.04)	0.912974	0::1	0(0, Inf)	0.991349
HOXC13-AS	chr12	54329111	54333427	6::5	0.71(0.18, 2.79)	0.621906	6::4	0.92(0.21, 4.04)	0.912974	0::1	0(0, Inf)	0.991349
FUT10	chr8	33228343	33330664	3::2	1.6(0.25, 10.3)	0.621949	1::0	--	0.990853	2::2	0.8(0.11, 5.77)	0.825197
ZNF783	chr7	148959286	148982078	5::3	1.49(0.31, 7.18)	0.62206	5::3	1.49(0.31, 7.18)	0.62206	0::0	--	--
SLCO1B3-SLCO1B7	chr12	20968607	21244156	118::106	0.93(0.7, 1.24)	0.622111	118::104	0.95(0.71, 1.26)	0.715175	0::2	0(0, Inf)	0.987215
NBPF6	chr1	108992903	109013260	4::5	0.67(0.14, 3.24)	0.622145	2::4	0.28(0.03, 2.91)	0.288878	2::1	2.05(0.16, 26.73)	0.583583
MIB2	chr1	1551234	1552702	35::24	1.15(0.66, 2.02)	0.622151	33::23	1.1(0.62, 1.96)	0.743866	2::1	2.63(0.2, 34.03)	0.458768
THRB	chr3	24158644	24536341	12::14	0.81(0.34, 1.91)	0.622152	12::12	0.92(0.38, 2.25)	0.854134	0::2	0(0, Inf)	0.987353
ASIC1	chr12	50451378	50477394	8::4	1.39(0.37, 5.22)	0.622221	8::4	1.39(0.37, 5.22)	0.622221	0::0	--	--
LINC00525	chr7	47801073	47806370	1::1	0.5(0.03, 8.09)	0.622267	1::1	0.5(0.03, 8.09)	0.622267	0::0	--	--
LINC02664	chr10	31476811	31550481	51::46	0.9(0.58, 1.38)	0.622382	51::46	0.9(0.58, 1.38)	0.622382	0::0	--	--
APEX1	chr14	20923384	20925926	1::2	0.53(0.04, 6.59)	0.622773	0::2	0(0, Inf)	0.987375	1::0	--	0.991768
PIP4P1	chr14	20926011	20929771	1::2	0.53(0.04, 6.59)	0.622773	0::2	0(0, Inf)	0.987375	1::0	--	0.991768
LINC01128	chr1	762970	778984	43::51	0.9(0.58, 1.39)	0.622825	0::0	--	NA	43::51	0.9(0.58, 1.39)	0.622825
CDA	chr1	20915589	20945396	6::3	1.42(0.35, 5.82)	0.62285	6::3	1.42(0.35, 5.82)	0.62285	0::0	--	--
TPM2	chr9	35682928	35689922	16::13	1.23(0.53, 2.86)	0.622927	16::13	1.23(0.53, 2.86)	0.622927	0::0	--	--
CARD6	chr5	40841468	40855456	2::2	0.56(0.06, 5.55)	0.622956	2::1	1.34(0.07, 24.72)	0.845864	0::1	0(0, Inf)	0.991353
RPL37	chr5	40825364	40835324	2::2	0.56(0.06, 5.55)	0.622956	2::1	1.34(0.07, 24.72)	0.845864	0::1	0(0, Inf)	0.991353
SNORD72	chr5	40832757	40832837	2::2	0.56(0.06, 5.55)	0.622956	2::1	1.34(0.07, 24.72)	0.845864	0::1	0(0, Inf)	0.991353
ANKRD16	chr10	5903578	5931856	8::9	0.77(0.27, 2.17)	0.622963	8::9	0.77(0.27, 2.17)	0.622963	0::0	--	--
LRRC14	chr8	145743375	145750556	984::856	0.97(0.88, 1.08)	0.623102	982::854	0.97(0.88, 1.08)	0.632951	2::2	0.62(0.05, 8.55)	0.721902
LRRC24	chr8	145747771	145752417	984::856	0.97(0.88, 1.08)	0.623102	982::854	0.97(0.88, 1.08)	0.632951	2::2	0.62(0.05, 8.55)	0.721902
BTN2A1	chr6	26458182	26476850	14::13	1.23(0.54, 2.76)	0.623355	12::8	1.8(0.69, 4.71)	0.227388	2::5	0.38(0.07, 2.17)	0.274556
LINC01875	chr2	545804	546667	2::2	0.58(0.07, 5.09)	0.62342	1::1	0.66(0.02, 20.73)	0.815911	1::1	0.53(0.03, 8.71)	0.657087
IL17RC	chr3	9958781	9975305	10::9	1.28(0.48, 3.39)	0.623545	10::9	1.28(0.48, 3.39)	0.623545	0::0	--	--
TTLL5	chr14	76127588	76421422	2::2	0.6(0.08, 4.57)	0.623618	2::1	1.46(0.12, 17.48)	0.766376	0::1	0(0, Inf)	0.990972
FANCD2OS	chr3	10145620	10149939	2::1	1.87(0.15, 23.08)	0.62377	1::0	--	0.991881	1::1	1.21(0.07, 21.39)	0.894633
H3C7	chr6	26250369	26250863	16::20	0.84(0.42, 1.68)	0.623927	14::16	0.81(0.38, 1.73)	0.591811	2::4	1(0.18, 5.62)	0.997997
H4C7	chr6	26246838	26247224	16::20	0.84(0.42, 1.68)	0.623927	14::16	0.81(0.38, 1.73)	0.591811	2::4	1(0.18, 5.62)	0.997997
GAS8	chr16	90089007	90111379	278::239	0.95(0.79, 1.15)	0.624013	277::237	0.96(0.79, 1.16)	0.677475	1::2	0.32(0.03, 3.75)	0.36583
CARD16	chr11	104912052	104916051	4::3	1.5(0.29, 7.67)	0.624218	3::2	2.15(0.33, 13.81)	0.419872	1::1	0.38(0.01, 14.42)	0.604117
RNF150	chr4	141780960	142054623	1::2	0.52(0.04, 6.98)	0.624235	0::2	0(0, Inf)	0.987559	1::0	--	0.990502
GJA8	chr1	147374920	147381395	1::1	0.5(0.03, 8.13)	0.624268	0::0	--	NA	1::1	0.5(0.03, 8.13)	0.624268
MANBA	chr4	103551926	103682125	7::4	1.37(0.39, 4.83)	0.624279	7::4	1.37(0.39, 4.83)	0.624279	0::0	--	--
HOXC5	chr12	54426831	54429144	9::7	0.76(0.25, 2.3)	0.624341	9::6	0.95(0.3, 3.02)	0.924167	0::1	0(0, Inf)	0.991013
HOXC6	chr12	54410671	54424607	9::7	0.76(0.25, 2.3)	0.624341	9::6	0.95(0.3, 3.02)	0.924167	0::1	0(0, Inf)	0.991013
MIR615	chr12	54427733	54427829	9::7	0.76(0.25, 2.3)	0.624341	9::6	0.95(0.3, 3.02)	0.924167	0::1	0(0, Inf)	0.991013
SYT9	chr11	7273134	7490274	2::1	1.84(0.16, 21.04)	0.624546	2::1	1.84(0.16, 21.04)	0.624546	0::0	--	--
ZFP37	chr9	115800656	115819004	14::10	1.24(0.53, 2.89)	0.624667	13::10	1.14(0.48, 2.72)	0.758961	1::0	--	0.991591
UNC93B1	chr11	67758570	67771567	33::22	1.15(0.65, 2.05)	0.624745	32::22	1.14(0.64, 2.03)	0.665621	1::0	--	0.992202
LINC01793	chr2	59444842	59506535	4::3	1.51(0.29, 7.8)	0.62481	4::3	1.51(0.29, 7.8)	0.62481	0::0	--	--
CHD8	chr14	21853357	21924282	1::1	2.03(0.12, 34.41)	0.624878	1::1	2.03(0.12, 34.41)	0.624878	0::0	--	--
RAB2B	chr14	21927178	21945118	1::1	2.03(0.12, 34.41)	0.624878	1::1	2.03(0.12, 34.41)	0.624878	0::0	--	--
TOX4	chr14	21945353	21967314	1::1	2.03(0.12, 34.41)	0.624878	1::1	2.03(0.12, 34.41)	0.624878	0::0	--	--
ZDHHC6	chr10	114190047	114206717	1::1	2.03(0.12, 34.41)	0.624878	1::1	2.03(0.12, 34.41)	0.624878	0::0	--	--
CCND2	chr12	4382927	4414518	32::27	1.15(0.66, 2.01)	0.624878	30::22	1.36(0.74, 2.48)	0.320817	2::5	0.34(0.06, 1.92)	0.224484
MPST	chr22	37415782	37425855	9::3	1.43(0.34, 6.06)	0.624911	9::1	5.17(0.54, 49.2)	0.15262	0::2	0(0, Inf)	0.987362
LINC01783	chr1	16860385	16862147	4::5	0.7(0.17, 2.9)	0.62492	0::0	--	NA	4::5	0.7(0.17, 2.9)	0.62492
HELLS	chr10	96305544	96361856	4::3	1.49(0.3, 7.35)	0.625062	4::3	1.49(0.3, 7.35)	0.625062	0::0	--	--
ABCG8	chr2	44066109	44110127	2::1	0.52(0.04, 7.09)	0.625178	2::0	--	0.989446	0::1	0(0, Inf)	0.991314
PARP10	chr8	145051325	145060628	695::633	0.97(0.86, 1.1)	0.625191	695::632	0.97(0.86, 1.1)	0.63338	0::1	0(0, Inf)	0.99226
PDPR	chr16	70147528	70196440	139::116	0.93(0.71, 1.23)	0.625196	5::2	2.12(0.4, 11.28)	0.379517	134::114	0.91(0.69, 1.2)	0.510603
TMEM80	chr11	695590	705028	20::15	1.19(0.59, 2.41)	0.625244	19::15	1.16(0.57, 2.37)	0.677531	1::0	--	0.99217
PDZD2	chr5	31639237	32111038	784::638	0.97(0.86, 1.09)	0.625278	247::211	0.89(0.73, 1.09)	0.267054	539::427	1.02(0.88, 1.17)	0.809726
FAM66C	chr12	8332804	8353596	907::748	0.97(0.87, 1.09)	0.625406	0::0	--	NA	907::748	0.97(0.87, 1.09)	0.625406
FAR2P2	chr2	131174325	131186119	12::12	0.81(0.34, 1.91)	0.625566	1::1	0.84(0.05, 13.37)	0.898932	11::11	0.8(0.32, 1.99)	0.63701
PRIMPOL	chr4	185570891	185616105	16::10	1.23(0.53, 2.85)	0.625582	16::10	1.23(0.53, 2.85)	0.625582	0::0	--	--
GPR148	chr2	131486642	131487909	3::4	0.63(0.1, 3.96)	0.625679	3::4	0.63(0.1, 3.96)	0.625679	0::0	--	--
FER	chr5	108260306	108532541	34::25	1.14(0.67, 1.97)	0.625704	34::25	1.14(0.67, 1.97)	0.625704	0::0	--	--
LOC100131635	chr3	187420153	187450203	4::3	1.5(0.3, 7.54)	0.625732	4::2	2.21(0.35, 14)	0.401491	0::1	0(0, Inf)	0.991779
FAM184B	chr4	17630928	17783244	7::9	0.77(0.27, 2.2)	0.625748	6::9	0.69(0.23, 2.07)	0.508805	1::0	--	0.991957
HELZ	chr17	65066559	65241312	20::20	0.85(0.44, 1.65)	0.625762	20::20	0.85(0.44, 1.65)	0.625762	0::0	--	--
NEIL2	chr8	11627218	11644854	4::4	0.69(0.15, 3.1)	0.625828	2::4	0.44(0.07, 2.56)	0.359387	2::0	--	0.987909
CST13P	chr20	23499782	23522655	2::2	1.69(0.21, 13.75)	0.625854	1::1	1.56(0.07, 35.9)	0.780257	1::1	1.79(0.11, 30.22)	0.68533
CST9L	chr20	23545369	23549121	2::2	1.69(0.21, 13.75)	0.625854	1::1	1.56(0.07, 35.9)	0.780257	1::1	1.79(0.11, 30.22)	0.68533
NEO1	chr15	73344824	73597547	1::1	0.5(0.03, 8.04)	0.625857	0::1	0(0, Inf)	0.991116	1::0	--	0.991873
MIR22HG	chr17	1614797	1619566	22::18	1.18(0.6, 2.31)	0.626077	22::18	1.18(0.6, 2.31)	0.626077	0::0	--	--
OR2AG2	chr11	6789237	6790188	3::3	1.51(0.29, 7.84)	0.626264	3::3	1.51(0.29, 7.84)	0.626264	0::0	--	--
ADAMTS19	chr5	128795990	129074376	25::26	0.87(0.49, 1.54)	0.626357	25::25	0.91(0.51, 1.62)	0.736829	0::1	0(0, Inf)	0.991408
EMSY	chr11	76156068	76263943	14::11	1.23(0.53, 2.83)	0.626578	14::11	1.23(0.53, 2.83)	0.626578	0::0	--	--
SESTD1	chr2	179966404	180129559	2::1	1.87(0.15, 23.41)	0.62662	2::1	1.87(0.15, 23.41)	0.62662	0::0	--	--
SPAG6	chr10	22634424	22706539	55::57	0.9(0.58, 1.38)	0.626673	54::57	0.88(0.57, 1.36)	0.561446	1::0	--	0.991657
GRM6	chr5	178405329	178422321	3::1	1.86(0.15, 22.53)	0.626748	1::1	0.81(0.04, 17.96)	0.893542	2::0	--	0.987412
ZNF879	chr5	178450804	178462051	3::1	1.86(0.15, 22.53)	0.626748	1::1	0.81(0.04, 17.96)	0.893542	2::0	--	0.987412
EHMT2	chr6	3162290	3179744	185::141	1.06(0.83, 1.36)	0.626791	185::141	1.06(0.83, 1.36)	0.626791	0::0	--	--
RRP1B	chr21	45079440	45115960	1::1	0.49(0.03, 8.58)	0.62695	0::0	--	NA	1::1	0.49(0.03, 8.58)	0.62695
CDV3	chr3	133292529	133309105	1::1	0.5(0.03, 8.12)	0.626992	1::1	0.5(0.03, 8.12)	0.626992	0::0	--	--
LOC100289333	chr19	12305829	12318391	1::2	1.83(0.16, 20.8)	0.627106	1::2	1.83(0.16, 20.8)	0.627106	0::0	--	--
ZNF44	chr19	12382624	12405698	1::2	1.83(0.16, 20.8)	0.627106	1::2	1.83(0.16, 20.8)	0.627106	0::0	--	--
ATP6V1C1	chr8	104033310	104085279	7::4	1.39(0.37, 5.19)	0.627208	6::3	1.94(0.45, 8.42)	0.374897	1::1	0.25(0.01, 5.23)	0.370644
SYT4	chr18	40847856	40857455	7::3	1.4(0.36, 5.53)	0.627262	6::3	1.19(0.29, 4.87)	0.807013	1::0	--	0.991719
MIR548I2	chr4	9557788	9557937	59::44	1.11(0.73, 1.7)	0.627369	48::37	1.04(0.65, 1.66)	0.864531	11::7	1.49(0.54, 4.11)	0.43941
LINC01717	chr1	208902032	208906529	4::3	0.67(0.14, 3.33)	0.627454	0::0	--	NA	4::3	0.67(0.14, 3.33)	0.627454
SLC15A2	chr3	121613247	121663035	34::33	0.88(0.53, 1.47)	0.627613	34::33	0.88(0.53, 1.47)	0.627613	0::0	--	--
LCN10	chr9	139632624	139637392	581::535	0.97(0.85, 1.1)	0.62762	581::534	0.97(0.85, 1.11)	0.653496	0::1	0(0, Inf)	0.991304
LOC107984208	chr10	11653299	11654226	8::7	0.77(0.27, 2.22)	0.627674	8::7	0.77(0.27, 2.22)	0.627674	0::0	--	--
MAST2	chr1	46269283	46501794	19::15	1.21(0.56, 2.59)	0.62792	16::11	1.63(0.68, 3.89)	0.270505	3::4	0.39(0.07, 2.21)	0.285956
LINC02124	chr16	1939114	1940434	377::314	1.04(0.88, 1.24)	0.627927	376::312	1.04(0.88, 1.23)	0.635699	1::2	1.41(0.06, 32.04)	0.828667
FGL1	chr8	17721897	17753033	1::2	0.54(0.04, 6.63)	0.627992	0::1	0(0, Inf)	0.991133	1::1	1.7(0.1, 29.83)	0.715621
ZNF862	chr7	149535463	149564568	41::41	0.89(0.56, 1.42)	0.628008	21::26	0.66(0.35, 1.23)	0.192261	20::15	1.31(0.64, 2.68)	0.453597
LARGE1	chr22	33668511	34318876	14::7	1.29(0.46, 3.59)	0.628117	6::2	1.39(0.25, 7.77)	0.710716	8::5	1.24(0.34, 4.44)	0.743998
VNN2	chr6	133065008	133079043	4::2	1.53(0.27, 8.63)	0.628119	4::1	2.6(0.29, 23.33)	0.394708	0::1	0(0, Inf)	0.991732
TMPRSS6	chr22	37461475	37499696	11::4	1.37(0.38, 4.93)	0.628142	11::3	1.98(0.48, 8.22)	0.344677	0::1	0(0, Inf)	0.991034
SH3D19	chr4	152041432	152147660	3::5	0.69(0.15, 3.1)	0.628254	3::3	1.3(0.23, 7.17)	0.767094	0::2	0(0, Inf)	0.987805
YLPM1	chr14	75230018	75304021	1::1	0.5(0.03, 8.08)	0.628269	0::1	0(0, Inf)	0.99105	1::0	--	0.991803
MIR130B	chr22	22007592	22007674	2::2	0.52(0.04, 7.43)	0.628321	2::1	--	0.989537	0::1	0(0, Inf)	0.991374
MIR301B	chr22	22007269	22007347	2::2	0.52(0.04, 7.43)	0.628321	2::1	--	0.989537	0::1	0(0, Inf)	0.991374
SDF2L1	chr22	21996590	21998588	2::2	0.52(0.04, 7.43)	0.628321	2::1	--	0.989537	0::1	0(0, Inf)	0.991374
GALNT5	chr2	158114216	158175001	4::4	0.71(0.18, 2.86)	0.628492	4::4	0.71(0.18, 2.86)	0.628492	0::0	--	--
PLPPR3	chr19	812487	821952	128::100	1.07(0.81, 1.43)	0.628509	127::98	1.09(0.81, 1.45)	0.576582	1::2	0.45(0.03, 5.84)	0.537729
LOC730101	chr6	52529198	52533951	2::4	0.64(0.11, 3.88)	0.628538	2::4	0.64(0.11, 3.88)	0.628538	0::0	--	--
CIRBP-AS1	chr19	1267469	1270259	1451::1217	1.02(0.93, 1.12)	0.628553	1446::1213	1.02(0.93, 1.12)	0.638182	5::4	1.18(0.29, 4.73)	0.816571
CUEDC1	chr17	55938603	55980750	4::3	1.48(0.3, 7.2)	0.62859	4::3	1.48(0.3, 7.2)	0.62859	0::0	--	--
LINC01828	chr2	67313577	67516376	5::8	0.75(0.23, 2.45)	0.628593	5::8	0.75(0.23, 2.45)	0.628593	0::0	--	--
NOTUM	chr17	79910382	79919063	244::225	0.95(0.78, 1.16)	0.62865	243::225	0.95(0.78, 1.15)	0.577608	1::0	--	0.990945
OR4C15	chr11	55321744	55323092	9::4	1.35(0.4, 4.53)	0.628711	8::4	1.22(0.35, 4.2)	0.754174	1::0	--	0.991903
STEAP3	chr2	119981409	120023227	2::2	0.6(0.08, 4.69)	0.62872	1::1	0.46(0.03, 7.35)	0.579721	1::1	0.83(0.04, 16.4)	0.903235
STEAP3-AS1	chr2	120001997	120006647	2::2	0.6(0.08, 4.69)	0.62872	1::1	0.46(0.03, 7.35)	0.579721	1::1	0.83(0.04, 16.4)	0.903235
CDK6	chr7	92234234	92465887	6::4	1.38(0.37, 5.08)	0.628741	5::3	1.75(0.4, 7.59)	0.455927	1::1	0.53(0.03, 8.9)	0.657366
RPL19	chr17	37356575	37360983	16::15	0.82(0.38, 1.8)	0.628755	16::15	0.82(0.38, 1.8)	0.628755	0::0	--	--
STAC2	chr17	37366793	37382198	16::15	0.82(0.38, 1.8)	0.628755	16::15	0.82(0.38, 1.8)	0.628755	0::0	--	--
IQCE	chr7	2598612	2647189	199::186	0.95(0.76, 1.18)	0.628847	198::184	0.95(0.76, 1.18)	0.632112	1::2	0.91(0.08, 10.95)	0.941154
C16orf96	chr16	4606490	4650318	168::152	0.94(0.74, 1.2)	0.628972	168::152	0.94(0.74, 1.2)	0.628972	0::0	--	--
SND1	chr7	127292247	127732645	1::1	0.51(0.03, 8.08)	0.629206	0::0	--	NA	1::1	0.51(0.03, 8.08)	0.629206
IGSF5	chr21	41117333	41174023	3::1	1.75(0.18, 16.99)	0.629264	3::1	1.75(0.18, 16.99)	0.629264	0::0	--	--
ATP5F1C	chr10	7830066	7849762	3::4	0.69(0.15, 3.16)	0.629298	3::4	0.69(0.15, 3.16)	0.629298	0::0	--	--
LOC339260	chr17	20841878	20862006	8::4	1.39(0.36, 5.34)	0.629375	5::4	1.05(0.24, 4.56)	0.948832	3::0	--	0.985917
FAAP24	chr19	33463147	33469130	11::6	1.3(0.45, 3.7)	0.629396	5::1	2.88(0.32, 26.35)	0.348739	6::5	0.95(0.27, 3.29)	0.93087
ACAT1	chr11	107992293	108018328	5::7	0.74(0.21, 2.55)	0.629589	3::5	0.76(0.17, 3.43)	0.720298	2::2	0.69(0.08, 6.08)	0.739846
PPP2R1B	chr11	111608600	111637113	4::2	1.58(0.25, 10.11)	0.629623	4::2	1.58(0.25, 10.11)	0.629623	0::0	--	--
ZNF765	chr19	53898401	53915262	49::47	0.9(0.58, 1.39)	0.629634	9::9	0.93(0.34, 2.51)	0.882876	40::38	0.89(0.54, 1.45)	0.641702
CCDC117	chr22	29169124	29185289	19::16	1.21(0.56, 2.57)	0.629715	18::16	1.21(0.56, 2.57)	0.629715	1::0	1.09(0, Inf)	0.999955
MIR203A	chr14	104583741	104583851	66::61	0.91(0.61, 1.34)	0.629748	65::61	0.89(0.6, 1.32)	0.567921	1::0	--	0.991612
MIR203B	chr14	104583754	104583840	66::61	0.91(0.61, 1.34)	0.629748	65::61	0.89(0.6, 1.32)	0.567921	1::0	--	0.991612
TCP11L2	chr12	106696510	106723947	4::6	0.72(0.19, 2.73)	0.629775	4::6	0.72(0.19, 2.73)	0.629775	0::0	--	--
N4BP2	chr4	40058469	40159872	2::4	0.64(0.1, 3.97)	0.629842	0::1	0(0, Inf)	0.990996	2::3	1.17(0.17, 7.78)	0.874383
PROZ	chr13	113812961	113826700	7::9	0.74(0.22, 2.49)	0.629939	6::7	0.85(0.24, 2.99)	0.797019	1::2	0(0, 1.73315738007659e+76)	0.920475
MIR29B2	chr1	207975787	207975868	3::4	0.68(0.14, 3.23)	0.630105	3::4	0.68(0.14, 3.23)	0.630105	0::0	--	--
MIR29C	chr1	207975196	207975284	3::4	0.68(0.14, 3.23)	0.630105	3::4	0.68(0.14, 3.23)	0.630105	0::0	--	--
SFXN4	chr10	120900424	120925204	7::8	0.77(0.26, 2.24)	0.63013	6::7	0.81(0.25, 2.57)	0.714447	1::1	0.58(0.04, 9.48)	0.705244
PIK3R1	chr5	67586491	67597649	7::6	1.33(0.41, 4.29)	0.630176	7::6	1.33(0.41, 4.29)	0.630176	0::0	--	--
ZNF788P	chr19	12203111	12225568	3::6	0.69(0.16, 3.08)	0.630228	3::6	0.69(0.16, 3.08)	0.630228	0::0	--	--
GPR160	chr3	169755782	169803180	45::36	1.12(0.7, 1.81)	0.630229	45::36	1.12(0.7, 1.81)	0.630229	0::0	--	--
MIR4479	chr9	139781184	139781255	83::66	1.09(0.77, 1.54)	0.630251	82::66	1.07(0.76, 1.52)	0.691699	1::0	--	0.991488
LGALS4	chr19	39292313	39303585	1::1	0.5(0.03, 8.2)	0.630437	1::1	0.5(0.03, 8.2)	0.630437	0::0	--	--
LGALS7B	chr19	39279839	39282394	1::1	0.5(0.03, 8.2)	0.630437	1::1	0.5(0.03, 8.2)	0.630437	0::0	--	--
CIRBP	chr19	1269330	1274879	1445::1214	1.02(0.93, 1.12)	0.630595	1440::1210	1.02(0.93, 1.12)	0.640255	5::4	1.18(0.29, 4.73)	0.816582
FAM174C	chr19	1275528	1279227	1445::1214	1.02(0.93, 1.12)	0.630595	1440::1210	1.02(0.93, 1.12)	0.640255	5::4	1.18(0.29, 4.73)	0.816582
H3C8	chr6	26271145	26271641	4::7	0.73(0.2, 2.67)	0.630709	1::3	0.25(0.02, 2.64)	0.248204	3::4	1.29(0.27, 6.05)	0.749598
TUT4	chr1	52888947	53018764	5::6	1.37(0.38, 5.04)	0.630759	5::6	1.37(0.38, 5.04)	0.630759	0::0	--	--
ADAMTS18	chr16	77316024	77468931	7::8	0.77(0.27, 2.23)	0.630776	6::7	0.65(0.21, 2.01)	0.452645	1::1	2.46(0.15, 39.75)	0.526722
TRPC2	chr11	3647689	3658789	3::4	0.68(0.15, 3.21)	0.630786	2::3	0.5(0.08, 3.04)	0.451445	1::1	1.67(0.09, 31.7)	0.731501
CYP2G1P	chr19	41396730	41406413	4::6	0.72(0.19, 2.73)	0.630804	0::0	--	NA	4::6	0.72(0.19, 2.73)	0.630804
SOX15	chr17	7491495	7493412	1::1	2(0.12, 34.26)	0.631007	1::1	2(0.12, 34.26)	0.631007	0::0	--	--
LAG3	chr12	6881685	6887621	4::5	0.71(0.18, 2.84)	0.631019	3::3	0.99(0.18, 5.38)	0.987089	1::2	0.37(0.03, 4.44)	0.435639
ALKAL1	chr8	53446596	53477990	1::2	0.48(0.02, 9.77)	0.63125	0::0	--	NA	1::2	0.48(0.02, 9.77)	0.63125
NPY2R	chr4	156129787	156138228	4::4	0.71(0.17, 2.94)	0.631263	4::4	0.71(0.17, 2.94)	0.631263	0::0	--	--
MAPKAPK5	chr12	112280031	112340026	5::5	1.43(0.33, 6.18)	0.631286	0::1	0(0, Inf)	0.991866	5::4	1.86(0.38, 9.16)	0.443002
IGSF9B	chr11	133766335	133826863	1::2	0.55(0.05, 6.41)	0.631434	1::1	1.41(0.08, 24.57)	0.813723	0::1	0(0, Inf)	0.991316
CCNI	chr4	77968307	77997142	4::3	1.46(0.31, 6.87)	0.631439	4::3	1.46(0.31, 6.87)	0.631439	0::0	--	--
ERCC3	chr2	128014865	128051720	1::1	2(0.12, 33.61)	0.631472	1::1	2(0.12, 33.61)	0.631472	0::0	--	--
TMEM114	chr16	8619501	8620007	3::1	1.81(0.16, 20.47)	0.631681	1::0	--	0.991977	2::1	1.29(0.09, 18.27)	0.850642
NCF4	chr22	37257029	37274059	10::8	1.27(0.48, 3.38)	0.631692	10::6	1.73(0.6, 5.04)	0.313659	0::2	0(0, Inf)	0.987421
RTTN	chr18	67670288	67872923	1::1	1.99(0.12, 32.92)	0.631719	0::1	0(0, Inf)	0.99167	1::0	--	0.990918
SPRY2	chr13	80910110	80915261	1::1	0.51(0.03, 8.14)	0.631791	1::1	0.51(0.03, 8.14)	0.631791	0::0	--	--
OR5P3	chr11	7846583	7847519	8::7	0.76(0.25, 2.31)	0.63186	7::6	0.77(0.23, 2.59)	0.676399	1::1	0.71(0.04, 11.37)	0.808992
CDC37L1	chr9	4679568	4708398	3::2	1.6(0.23, 10.89)	0.631965	3::1	4.01(0.37, 43.81)	0.254485	0::1	0(0, Inf)	0.991237
H2BS1	chr21	44985062	44985529	1::1	0.5(0.03, 8.69)	0.632049	0::1	0(0, Inf)	0.991358	1::0	--	0.992123
MIR6070	chr21	45029767	45029870	1::1	0.5(0.03, 8.69)	0.632049	0::1	0(0, Inf)	0.991358	1::0	--	0.992123
TDRD15	chr2	21346839	21367240	50::36	1.12(0.71, 1.76)	0.632261	50::36	1.12(0.71, 1.76)	0.632261	0::0	--	--
LINC02453	chr12	98879321	98897633	2::2	1.65(0.21, 12.79)	0.632384	2::2	1.65(0.21, 12.79)	0.632384	0::0	--	--
BICRA	chr19	48111452	48206534	11::5	1.34(0.4, 4.46)	0.632486	10::4	1.68(0.45, 6.34)	0.443574	1::1	0.44(0.03, 7.07)	0.562344
EPS8L1	chr19	55587236	55599291	31::26	0.87(0.49, 1.54)	0.632487	31::25	0.91(0.51, 1.63)	0.762332	0::1	0(0, Inf)	0.991214
PPP1R12C	chr19	55602285	55629005	31::26	0.87(0.49, 1.54)	0.632487	31::25	0.91(0.51, 1.63)	0.762332	0::1	0(0, Inf)	0.991214
LINC01446	chr7	53723201	53879624	3::2	1.61(0.23, 11.45)	0.632495	1::1	0.8(0.05, 13.31)	0.876054	2::1	2.89(0.21, 40.29)	0.430402
SLC5A2	chr16	31494443	31502090	10::13	0.8(0.33, 1.98)	0.63252	10::13	0.8(0.33, 1.98)	0.63252	0::0	--	--
CACNG7	chr19	54415990	54446969	13::12	1.23(0.52, 2.93)	0.632603	11::11	1.08(0.43, 2.71)	0.865369	2::1	3.75(0.23, 61.89)	0.355608
RAX	chr18	56934269	56940686	2::1	1.92(0.13, 27.82)	0.632617	2::1	1.92(0.13, 27.82)	0.632617	0::0	--	--
GOLPH3L	chr1	150618705	150669630	16::11	1.21(0.55, 2.68)	0.632688	15::11	1.15(0.52, 2.58)	0.726141	1::0	--	0.991831
FRG2C	chr3	75713341	75716368	3::3	0.65(0.11, 3.8)	0.632899	1::1	0.71(0.04, 11.51)	0.808466	2::2	0.62(0.06, 5.94)	0.674477
FRG2EP	chr3	75713480	75716368	3::3	0.65(0.11, 3.8)	0.632899	1::1	0.71(0.04, 11.51)	0.808466	2::2	0.62(0.06, 5.94)	0.674477
LINC00960	chr3	75721431	75728454	3::3	0.65(0.11, 3.8)	0.632899	1::1	0.71(0.04, 11.51)	0.808466	2::2	0.62(0.06, 5.94)	0.674477
MIR1324	chr3	75679913	75680009	3::3	0.65(0.11, 3.8)	0.632899	1::1	0.71(0.04, 11.51)	0.808466	2::2	0.62(0.06, 5.94)	0.674477
MRPL15	chr8	55047800	55061074	2::2	0.62(0.09, 4.45)	0.632926	2::1	1.31(0.12, 14.64)	0.828097	0::1	0(0, Inf)	0.991129
MCRS1	chr12	49952081	49961925	13::9	0.79(0.31, 2.05)	0.632941	13::9	0.79(0.31, 2.05)	0.632941	0::0	--	--
RHEBL1	chr12	49458458	49463762	4::7	0.72(0.18, 2.8)	0.633024	4::7	0.72(0.18, 2.8)	0.633024	0::0	--	--
ERICH3	chr1	75033806	75139476	2::3	0.63(0.1, 4.13)	0.633064	2::3	0.79(0.1, 5.95)	0.816757	0::1	0(0, Inf)	0.992094
MCM8	chr20	5931297	5975852	6::4	1.39(0.36, 5.45)	0.633082	5::3	1.22(0.26, 5.62)	0.800094	1::1	2.2(0.13, 36.73)	0.582106
MIR1228	chr12	57588286	57588359	2::2	1.7(0.19, 14.92)	0.633174	2::2	1.7(0.19, 14.92)	0.633174	0::0	--	--
TACC1	chr8	38614792	38710546	6::4	1.38(0.37, 5.13)	0.633207	5::4	1.19(0.3, 4.68)	0.799906	1::0	--	0.991776
MIR6836	chr7	2297149	2297212	2::4	0.65(0.11, 3.82)	0.633208	1::4	0.26(0.03, 2.43)	0.238186	1::0	--	0.990655
FAM162B	chr6	117073359	117086882	62::41	1.11(0.72, 1.73)	0.633247	60::41	1.07(0.69, 1.67)	0.764082	2::0	--	0.988204
GTDC1	chr2	144703580	145090079	26::20	1.17(0.61, 2.28)	0.633268	26::19	1.22(0.63, 2.4)	0.554295	0::1	0(0, Inf)	0.991879
LOC101928386	chr2	144694633	144721722	26::20	1.17(0.61, 2.28)	0.633268	26::19	1.22(0.63, 2.4)	0.554295	0::1	0(0, Inf)	0.991879
PLIN5	chr19	4522543	4535236	181::169	0.95(0.75, 1.19)	0.633296	181::169	0.95(0.75, 1.19)	0.633296	0::0	--	--
EGFEM1P	chr3	167967309	168548374	4::4	0.7(0.16, 3.09)	0.63347	2::4	0.31(0.05, 1.99)	0.216351	2::0	--	0.987938
HS6ST3	chr13	96743092	97491816	355::297	0.96(0.81, 1.14)	0.633625	352::295	0.95(0.8, 1.13)	0.593831	3::2	1.94(0.25, 15.03)	0.52377
VTRNA1-2	chr5	140098510	140098598	10::7	1.29(0.46, 3.63)	0.63381	10::7	1.29(0.46, 3.63)	0.63381	0::0	--	--
ESR2	chr14	64693750	64749793	3::3	1.51(0.27, 8.34)	0.633825	1::1	1.51(0.09, 26.31)	0.778468	2::2	1.52(0.18, 12.74)	0.70068
LOC339539	chr1	43323292	43354463	2::2	0.59(0.07, 5.27)	0.633831	2::2	0.59(0.07, 5.27)	0.633831	0::0	--	--
ZMPSTE24	chr1	40723907	40759852	4::2	1.57(0.25, 10.04)	0.634031	4::2	1.57(0.25, 10.04)	0.634031	0::0	--	--
CASC11	chr8	128742439	128746213	1::1	0.43(0.01, 13.86)	0.63408	1::1	0.43(0.01, 13.86)	0.63408	0::0	--	--
LINC01098	chr4	178649910	178911904	19::20	0.85(0.44, 1.65)	0.634322	19::19	0.92(0.47, 1.79)	0.804421	0::1	0(0, Inf)	0.991034
NLRC5	chr16	57023468	57117432	10::12	0.81(0.34, 1.95)	0.634388	10::12	0.81(0.34, 1.95)	0.634388	0::0	--	--
RAB8A	chr19	16222698	16245044	3::3	0.68(0.13, 3.41)	0.634496	3::3	0.68(0.13, 3.41)	0.634496	0::0	--	--
NDRG4	chr16	58534046	58547523	7::5	1.38(0.37, 5.15)	0.634566	7::5	1.38(0.37, 5.15)	0.634566	0::0	--	--
IRS2	chr13	110405041	110438930	2::3	0.63(0.09, 4.29)	0.634658	2::3	0.63(0.09, 4.29)	0.634658	0::0	--	--
ANKRD26P3	chr13	19836939	19919113	2::1	1.91(0.13, 27.65)	0.634718	2::0	--	0.985058	0::1	0(0, Inf)	0.991485
LINC00421	chr13	19919188	19920889	2::1	1.91(0.13, 27.65)	0.634718	2::0	--	0.985058	0::1	0(0, Inf)	0.991485
DLG1-AS1	chr3	197025117	197030621	2::1	1.8(0.16, 20.13)	0.634809	1::0	--	0.991368	1::1	0.77(0.05, 12.37)	0.852341
C8orf76	chr8	124232206	124253617	9::6	1.3(0.44, 3.85)	0.634891	9::6	1.3(0.44, 3.85)	0.634891	0::0	--	--
DLST	chr14	75348618	75370445	5::5	0.73(0.2, 2.7)	0.635031	5::5	0.73(0.2, 2.7)	0.635031	0::0	--	--
LINC00235	chr16	576846	577407	544::468	0.97(0.84, 1.11)	0.635059	544::468	0.97(0.84, 1.11)	0.635059	0::0	--	--
ADCY10P1	chr6	41068772	41108573	4::3	1.48(0.29, 7.48)	0.635164	4::3	1.48(0.29, 7.48)	0.635164	0::0	--	--
LINC02506	chr4	31999000	32157028	1::1	0.51(0.03, 8.39)	0.635266	0::1	0(0, Inf)	0.991265	1::0	--	0.992009
ZFP41	chr8	144329108	144335761	12::11	0.79(0.29, 2.12)	0.635352	12::11	0.79(0.29, 2.12)	0.635352	0::0	--	--
BCL7A	chr12	122459789	122499950	2::4	0.65(0.11, 3.92)	0.635396	2::4	0.65(0.11, 3.92)	0.635396	0::0	--	--
LOC100506691	chr12	122501195	122506466	2::4	0.65(0.11, 3.92)	0.635396	2::4	0.65(0.11, 3.92)	0.635396	0::0	--	--
MLXIP	chr12	122516661	122631889	2::4	0.65(0.11, 3.92)	0.635396	2::4	0.65(0.11, 3.92)	0.635396	0::0	--	--
PCSK5	chr9	78505588	78977891	2::2	0.62(0.09, 4.44)	0.635635	1::2	0.29(0.03, 3.24)	0.316332	1::0	--	0.991629
C4orf33	chr4	130017306	130037791	1::1	0.46(0.02, 11.09)	0.635703	0::1	0(0, Inf)	0.991627	1::0	--	0.992468
LOC105377924	chr6	106899370	106905123	1::1	1.98(0.12, 33.39)	0.63575	1::1	1.98(0.12, 33.39)	0.63575	0::0	--	--
GRAMD1C	chr3	113557634	113666021	64::62	0.91(0.63, 1.33)	0.635784	63::62	0.9(0.62, 1.32)	0.589708	1::0	--	0.991855
CCL4	chr17	34431219	34433007	23::22	0.86(0.45, 1.63)	0.635841	4::2	1.08(0.18, 6.61)	0.931272	19::20	0.83(0.41, 1.65)	0.589051
LOC101928166	chr3	151877252	151923218	3::1	1.83(0.15, 22.25)	0.635945	2::1	1.83(0.15, 22.25)	0.635945	1::0	--	--
MAST1	chr19	12949328	12985766	14::15	1.22(0.54, 2.76)	0.635961	14::15	1.22(0.54, 2.76)	0.635961	0::0	--	--
MIR6794	chr19	12963073	12963141	14::15	1.22(0.54, 2.76)	0.635961	14::15	1.22(0.54, 2.76)	0.635961	0::0	--	--
PPTC7	chr12	110971049	111021123	2::2	0.62(0.08, 4.52)	0.636031	2::1	1.42(0.12, 16.09)	0.778637	0::1	0(0, Inf)	0.991013
RAD9B	chr12	110940135	110971361	2::2	0.62(0.08, 4.52)	0.636031	2::1	1.42(0.12, 16.09)	0.778637	0::1	0(0, Inf)	0.991013
VPS29	chr12	110929327	110939945	2::2	0.62(0.08, 4.52)	0.636031	2::1	1.42(0.12, 16.09)	0.778637	0::1	0(0, Inf)	0.991013
KLHL12	chr1	202860248	202896362	31::24	1.15(0.65, 2.01)	0.636132	31::23	1.2(0.68, 2.12)	0.538692	0::1	0(0, Inf)	0.991519
ITGA11	chr15	68588869	68724502	2::2	0.62(0.09, 4.44)	0.636235	2::2	0.62(0.09, 4.44)	0.636235	0::0	--	--
ODR4	chr1	186344889	186390503	28::26	0.87(0.48, 1.57)	0.63631	28::26	0.87(0.48, 1.57)	0.63631	0::0	--	--
TPR	chr1	186280785	186344385	28::26	0.87(0.48, 1.57)	0.63631	28::26	0.87(0.48, 1.57)	0.63631	0::0	--	--
TNRC17	chr2	236422383	236426565	2::4	0.64(0.1, 3.98)	0.636366	1::2	0.81(0.06, 10.59)	0.869066	1::2	0.52(0.04, 6.75)	0.620064
DPH5	chr1	101455180	101491340	5::3	1.45(0.31, 6.75)	0.636605	5::3	1.45(0.31, 6.75)	0.636605	0::0	--	--
MAP3K8	chr10	30723574	30750762	6::5	1.36(0.38, 4.82)	0.636713	6::5	1.36(0.38, 4.82)	0.636713	0::0	--	--
KRTAP17-1	chr17	39471163	39471962	1::2	0.54(0.04, 6.82)	0.637249	1::2	0.54(0.04, 6.82)	0.637249	0::0	--	--
LPCAT4	chr15	34650833	34659397	38::33	1.13(0.67, 1.92)	0.637336	38::33	1.13(0.67, 1.92)	0.637336	0::0	--	--
LINC01688	chr1	182681996	182683676	1::1	0.51(0.03, 8.24)	0.637375	0::0	--	NA	1::1	0.51(0.03, 8.24)	0.637375
RRP8	chr11	6616301	6624846	20::13	1.2(0.56, 2.57)	0.637413	20::13	1.2(0.56, 2.57)	0.637413	0::0	--	--
C5orf66-AS1	chr5	134374520	134375737	33::29	0.87(0.49, 1.55)	0.637427	33::29	0.87(0.49, 1.55)	0.637427	0::0	--	--
PITX1	chr5	134363423	134369918	33::29	0.87(0.49, 1.55)	0.637427	33::29	0.87(0.49, 1.55)	0.637427	0::0	--	--
DSCAS	chr18	28681550	28742752	7::8	0.76(0.25, 2.34)	0.637459	7::8	0.76(0.25, 2.34)	0.637459	0::0	--	--
C2orf49	chr2	105953996	105965668	1::2	0.53(0.04, 7.42)	0.637554	1::2	0.53(0.04, 7.42)	0.637554	0::0	--	--
LINC02088	chr17	20516290	20536564	3::2	1.63(0.21, 12.36)	0.637581	3::2	1.63(0.21, 12.36)	0.637581	0::0	--	--
PLCB4	chr20	9049700	9461462	5::4	1.43(0.33, 6.25)	0.63762	1::4	0.29(0.03, 2.87)	0.292573	4::0	--	0.983429
VN1R5	chr1	247419373	247420447	1::1	0.5(0.03, 8.69)	0.637715	1::1	0.5(0.03, 8.69)	0.637715	0::0	--	--
PCDHAC1	chr5	140306301	140309097	7::3	1.48(0.29, 7.54)	0.637756	7::3	1.48(0.29, 7.54)	0.637756	0::0	--	--
LINC00303	chr1	204001574	204010392	1::1	2.05(0.1, 40.88)	0.63778	0::0	--	NA	1::1	2.05(0.1, 40.88)	0.63778
TFRC	chr3	195776154	195808961	2::1	0.53(0.04, 7.61)	0.637792	0::0	--	NA	2::1	0.53(0.04, 7.61)	0.637792
FBN3	chr19	8130285	8214476	6::6	0.75(0.23, 2.46)	0.637848	5::6	0.66(0.19, 2.28)	0.512009	1::0	--	0.992019
CCNYL4	chr10	38464598	38503273	1::1	0.51(0.03, 8.23)	0.637967	1::0	--	0.991848	0::1	0(0, Inf)	0.991118
UBE2F	chr2	238875586	238951423	59::46	1.11(0.72, 1.71)	0.638045	57::46	1.06(0.69, 1.64)	0.788867	2::0	--	0.988022
ETNK2	chr1	204100189	204121172	28::29	0.87(0.49, 1.54)	0.638055	28::29	0.87(0.49, 1.54)	0.638055	0::0	--	--
IL5	chr5	131877136	131879214	3::3	1.5(0.28, 8.06)	0.63809	3::3	1.5(0.28, 8.06)	0.63809	0::0	--	--
ZNF878	chr19	12154619	12163776	9::8	1.29(0.45, 3.74)	0.63814	8::8	1.17(0.39, 3.49)	0.784422	1::0	--	0.991724
LINC01322	chr3	164924747	165231516	3::2	1.57(0.24, 10.38)	0.638193	2::1	2.28(0.17, 30.18)	0.532406	1::1	0.98(0.06, 16.63)	0.990213
TERF2	chr16	69389469	69419910	7::4	1.41(0.34, 5.82)	0.638251	7::4	1.41(0.34, 5.82)	0.638251	0::0	--	--
LOC102723883	chr6	68765242	68770394	1::1	0.5(0.03, 8.91)	0.638344	1::1	0.5(0.03, 8.91)	0.638344	0::0	--	--
LINC00664	chr19	21666516	21686040	5::2	1.49(0.28, 7.85)	0.63836	4::1	2.36(0.26, 21.53)	0.446174	1::1	0.6(0.04, 10.2)	0.725068
ZNF429	chr19	21688403	21723469	5::2	1.49(0.28, 7.85)	0.63836	4::1	2.36(0.26, 21.53)	0.446174	1::1	0.6(0.04, 10.2)	0.725068
PCLO	chr7	82449793	82792200	26::20	1.16(0.63, 2.15)	0.638535	25::20	1.13(0.61, 2.11)	0.695938	1::0	--	0.992027
DUSP28	chr2	241499470	241503431	14::9	1.24(0.51, 3.02)	0.638575	13::9	1.17(0.47, 2.89)	0.735394	1::0	--	0.991901
DHRS4L1	chr14	24505653	24520586	8::7	0.78(0.27, 2.23)	0.638697	8::7	0.78(0.27, 2.23)	0.638697	0::0	--	--
SHB	chr9	37915894	38069224	15::12	0.81(0.35, 1.92)	0.638717	15::12	0.81(0.35, 1.92)	0.638717	0::0	--	--
APOBEC3D	chr22	39417131	39429256	7::5	1.34(0.4, 4.48)	0.638807	6::3	1.8(0.43, 7.62)	0.422934	1::2	0.52(0.04, 6.86)	0.621726
FANCM	chr14	45605132	45670093	491::417	1.04(0.89, 1.21)	0.638868	482::408	1.05(0.89, 1.23)	0.569566	9::9	0.71(0.24, 2.05)	0.525689
FAT1	chr4	187508947	187645010	7::6	0.76(0.24, 2.39)	0.638884	1::0	--	0.991596	6::6	0.63(0.19, 2.08)	0.446742
TOB2P1	chr6	28183115	28186707	1::1	2.13(0.09, 50.33)	0.639034	0::0	--	NA	1::1	2.13(0.09, 50.33)	0.639034
TRIM14	chr9	100846634	100881504	3::2	1.58(0.23, 10.74)	0.639156	2::2	0.97(0.12, 8.08)	0.97709	1::0	--	0.991417
HCRTR1	chr1	32083289	32093214	24::25	0.87(0.47, 1.58)	0.639278	23::25	0.84(0.46, 1.55)	0.580796	1::0	--	0.99205
PEF1	chr1	32095466	32110477	24::25	0.87(0.47, 1.58)	0.639278	23::25	0.84(0.46, 1.55)	0.580796	1::0	--	0.99205
IARS1	chr9	94972489	95055979	1::2	0.53(0.04, 7.41)	0.639319	1::1	2.37(0.1, 56.7)	0.595326	0::1	0(0, Inf)	0.991049
MIR3651	chr9	95054739	95054829	1::2	0.53(0.04, 7.41)	0.639319	1::1	2.37(0.1, 56.7)	0.595326	0::1	0(0, Inf)	0.991049
SNORA84	chr9	95054742	95054875	1::2	0.53(0.04, 7.41)	0.639319	1::1	2.37(0.1, 56.7)	0.595326	0::1	0(0, Inf)	0.991049
LAMA4-AS1	chr6	112557796	112627885	2::2	0.6(0.07, 4.96)	0.639415	2::1	0.92(0.08, 11.06)	0.945669	0::1	0(0, Inf)	0.991734
BCL2L13	chr22	18121349	18186550	12::10	1.24(0.51, 2.99)	0.639439	12::7	1.81(0.69, 4.78)	0.231236	0::3	0(0, Inf)	0.98321
ANP32A	chr15	69070874	69113234	6::3	1.39(0.35, 5.62)	0.639658	5::3	1.12(0.27, 4.74)	0.873851	1::0	--	0.991527
ANP32A-IT1	chr15	69096159	69099440	6::3	1.39(0.35, 5.62)	0.639658	5::3	1.12(0.27, 4.74)	0.873851	1::0	--	0.991527
MIR4312	chr15	69094188	69094264	6::3	1.39(0.35, 5.62)	0.639658	5::3	1.12(0.27, 4.74)	0.873851	1::0	--	0.991527
LOC105371485	chr17	1921009	1924000	3::2	1.59(0.23, 11.24)	0.639713	3::1	2.9(0.25, 34.15)	0.398006	0::1	0(0, Inf)	0.9919
RTN4RL1	chr17	1837970	1928628	3::2	1.59(0.23, 11.24)	0.639713	3::1	2.9(0.25, 34.15)	0.398006	0::1	0(0, Inf)	0.9919
NECTIN3	chr3	110790662	110856407	4::4	0.71(0.17, 2.94)	0.639839	4::4	0.71(0.17, 2.94)	0.639839	0::0	--	--
NECTIN3-AS1	chr3	110764164	110788806	4::4	0.71(0.17, 2.94)	0.639839	4::4	0.71(0.17, 2.94)	0.639839	0::0	--	--
LINC00910	chr17	41447212	41466266	6::4	1.37(0.37, 5.04)	0.639859	0::1	0(0, Inf)	0.991467	6::3	1.84(0.44, 7.71)	0.405472
MIR3911	chr9	130452965	130453074	6::5	0.75(0.22, 2.53)	0.639898	6::5	0.75(0.22, 2.53)	0.639898	0::0	--	--
STXBP1	chr9	130374555	130454978	6::5	0.75(0.22, 2.53)	0.639898	6::5	0.75(0.22, 2.53)	0.639898	0::0	--	--
ZNF766	chr19	52772839	52799299	1::2	1.78(0.16, 19.66)	0.639947	1::2	1.78(0.16, 19.66)	0.639947	0::0	--	--
METAP1D	chr2	172864859	172947157	4::5	0.72(0.18, 2.85)	0.639986	4::5	0.72(0.18, 2.85)	0.639986	0::0	--	--
DNAL4	chr22	39174512	39190148	12::11	1.23(0.51, 2.97)	0.640058	12::11	1.23(0.51, 2.97)	0.640058	0::0	--	--
SLFN5	chr17	33570090	33600673	1::2	0.56(0.05, 6.4)	0.640064	0::0	--	NA	1::2	0.56(0.05, 6.4)	0.640064
KLRC1	chr12	10594862	10607284	21::18	0.86(0.44, 1.65)	0.640167	21::17	0.89(0.46, 1.73)	0.72874	0::1	0(0, Inf)	0.991752
LINC01751	chr20	7282735	7288079	8::8	0.78(0.28, 2.19)	0.640236	8::8	0.78(0.28, 2.19)	0.640236	0::0	--	--
ARRB1	chr11	74971165	75062705	3::4	0.68(0.14, 3.38)	0.640359	3::4	0.68(0.14, 3.38)	0.640359	0::0	--	--
KLHDC7A	chr1	18807423	18812480	1::1	1.94(0.12, 31.51)	0.640488	0::1	0(0, Inf)	0.991928	1::0	--	0.991199
CASTOR3	chr7	99798276	99869855	2::1	1.89(0.13, 27)	0.640529	1::1	1.19(0.05, 26.26)	0.911955	1::0	--	0.991938
GPC2	chr7	99767228	99775004	2::1	1.89(0.13, 27)	0.640529	1::1	1.19(0.05, 26.26)	0.911955	1::0	--	0.991938
PVRIG	chr7	99816870	99819111	2::1	1.89(0.13, 27)	0.640529	1::1	1.19(0.05, 26.26)	0.911955	1::0	--	0.991938
STAG3	chr7	99775346	99812010	2::1	1.89(0.13, 27)	0.640529	1::1	1.19(0.05, 26.26)	0.911955	1::0	--	0.991938
LINC01346	chr1	4000671	4012643	9::11	0.8(0.31, 2.04)	0.640531	7::11	0.65(0.24, 1.77)	0.399671	2::0	--	0.988407
CIP2A	chr3	108268712	108308285	24::25	0.87(0.49, 1.56)	0.640689	24::25	0.87(0.49, 1.56)	0.640689	0::0	--	--
EPHB2	chr1	23037331	23247993	1::2	0.55(0.04, 6.82)	0.640703	0::1	0(0, Inf)	0.991725	1::1	0.99(0.05, 19.07)	0.994999
RLN3	chr19	14138959	14142370	8::11	0.79(0.29, 2.14)	0.640885	8::11	0.79(0.29, 2.14)	0.640885	0::0	--	--
REPS1	chr6	139225151	139309398	2::1	1.82(0.15, 22.81)	0.640981	1::1	1(0.05, 19.47)	0.998098	1::0	--	0.991715
MYPOP	chr19	46393280	46405871	9::5	1.33(0.4, 4.37)	0.640992	9::4	1.56(0.44, 5.6)	0.492581	0::1	0(0, Inf)	0.991855
MIR5699	chr10	687628	687718	2::2	0.62(0.08, 4.57)	0.641116	1::1	0.68(0.04, 11.61)	0.790968	1::1	0.57(0.03, 9.34)	0.693631
PRR26	chr10	695887	698595	2::2	0.62(0.08, 4.57)	0.641116	1::1	0.68(0.04, 11.61)	0.790968	1::1	0.57(0.03, 9.34)	0.693631
PISD	chr22	32014478	32058201	1849::1557	1.02(0.94, 1.1)	0.641205	1831::1542	1.02(0.94, 1.1)	0.666574	18::15	1.14(0.55, 2.36)	0.7172
MIR4316	chr17	75393065	75393136	19::15	1.19(0.57, 2.48)	0.641296	19::15	1.19(0.57, 2.48)	0.641296	0::0	--	--
SNORD3F	chr8	20472339	20472437	2::1	1.77(0.16, 19.69)	0.641395	1::0	--	0.991625	1::1	0.96(0.06, 15.42)	0.976035
FAM171B	chr2	187558786	187630686	2::2	0.63(0.09, 4.5)	0.641517	2::2	0.63(0.09, 4.5)	0.641517	0::0	--	--
CSN3	chr4	71108332	71117145	21::15	1.18(0.58, 2.41)	0.6417	20::15	1.17(0.57, 2.38)	0.674351	1::0	--	0.992485
SLC25A19	chr17	73269060	73285530	10::8	1.27(0.46, 3.47)	0.641743	9::6	1.5(0.49, 4.58)	0.480525	1::2	0.57(0.04, 7.38)	0.66525
TMED5	chr1	93615298	93645970	13::7	1.27(0.46, 3.52)	0.641754	13::7	1.27(0.46, 3.52)	0.641754	0::0	--	--
CACNA1C	chr12	2162152	2807116	2::3	0.64(0.1, 4.26)	0.64185	1::0	--	0.991943	1::3	0.38(0.04, 4.01)	0.419214
LOC283665	chr15	58357422	58364903	1::2	0.55(0.05, 6.76)	0.641897	1::2	0.55(0.05, 6.76)	0.641897	0::0	--	--
LARP4	chr12	50794667	50873787	58::48	1.1(0.73, 1.67)	0.641956	55::46	1.09(0.71, 1.67)	0.681906	3::2	1.35(0.19, 9.59)	0.762076
ZC3H8	chr2	112969106	113012619	6::4	1.39(0.35, 5.54)	0.64213	6::4	1.39(0.35, 5.54)	0.64213	0::0	--	--
CDS2	chr20	5107653	5178533	6::4	1.37(0.37, 5.09)	0.6422	6::4	1.37(0.37, 5.09)	0.6422	0::0	--	--
PCNA	chr20	5095598	5100604	6::4	1.37(0.37, 5.09)	0.6422	6::4	1.37(0.37, 5.09)	0.6422	0::0	--	--
PCNA-AS1	chr20	5100231	5100615	6::4	1.37(0.37, 5.09)	0.6422	6::4	1.37(0.37, 5.09)	0.6422	0::0	--	--
MTFP1	chr22	30821755	30825041	5::5	0.72(0.19, 2.83)	0.642284	5::3	1.28(0.26, 6.27)	0.76343	0::2	0(0, Inf)	0.98784
LINC00536	chr8	116962735	117337297	4::3	1.44(0.31, 6.74)	0.642293	3::3	1.13(0.22, 5.91)	0.880978	1::0	--	0.991638
ZNF33A	chr10	38299602	38349015	3::1	1.72(0.17, 16.91)	0.642383	2::0	--	0.988514	1::1	0.69(0.04, 11.41)	0.797368
ZNF37A	chr10	38383264	38439221	3::1	1.72(0.17, 16.91)	0.642383	2::0	--	0.988514	1::1	0.69(0.04, 11.41)	0.797368
INVS	chr9	102861524	103064457	1::1	0.46(0.02, 12.26)	0.64251	1::1	0.46(0.02, 12.26)	0.64251	0::0	--	--
NFATC1	chr18	77160273	77289323	129::100	0.93(0.69, 1.25)	0.642565	126::98	0.94(0.7, 1.27)	0.679343	3::2	0.71(0.11, 4.46)	0.718461
RARS1	chr5	167913475	167946306	2::1	1.82(0.14, 22.9)	0.642717	1::1	0.94(0.05, 18.99)	0.968602	1::0	--	0.991668
GALNS	chr16	88880141	88923355	344::320	0.96(0.81, 1.14)	0.642777	342::317	0.96(0.81, 1.14)	0.64513	2::3	0.95(0.15, 6.03)	0.953599
STARD3NL	chr7	38217846	38270270	3::2	1.57(0.23, 10.7)	0.642999	2::2	1.21(0.15, 9.81)	0.857299	1::0	--	0.991884
KIAA2012	chr2	202937977	203069907	5::4	1.39(0.35, 5.5)	0.643017	5::4	1.39(0.35, 5.5)	0.643017	0::0	--	--
ZNF573	chr19	38229202	38270230	2::3	0.65(0.11, 3.99)	0.643026	2::2	1.03(0.14, 7.55)	0.97841	0::1	0(0, Inf)	0.991374
LINC00589	chr8	29578775	29605625	2::2	0.63(0.09, 4.54)	0.643044	2::2	0.63(0.09, 4.54)	0.643044	0::0	--	--
HOXB-AS1	chr17	46621712	46628603	102::83	0.92(0.66, 1.29)	0.643119	99::81	0.92(0.65, 1.28)	0.606892	3::2	1.24(0.2, 7.73)	0.817852
ZNF600	chr19	53267436	53290044	6::7	0.75(0.23, 2.5)	0.643169	4::6	0.75(0.19, 3)	0.689123	2::1	0.75(0.07, 8.4)	0.814976
CCDC144B	chr17	18441114	18528930	13::7	1.26(0.48, 3.33)	0.643225	1::0	--	0.991674	12::7	1.15(0.43, 3.1)	0.783846
PLEC	chr8	144989320	145016792	856::790	0.97(0.87, 1.09)	0.643457	855::788	0.97(0.87, 1.09)	0.647124	1::2	0.82(0.05, 13.5)	0.890941
LINC01262	chr4	190580759	190582640	1::1	1.93(0.12, 31.06)	0.643461	0::0	--	NA	1::1	1.93(0.12, 31.06)	0.643461
LOC105379514	chr4	190598968	190601527	1::1	1.93(0.12, 31.06)	0.643461	0::0	--	NA	1::1	1.93(0.12, 31.06)	0.643461
LRRC26	chr9	140063209	140064491	208::189	0.95(0.77, 1.18)	0.643542	207::189	0.95(0.76, 1.17)	0.609332	1::0	--	0.991614
MIR3621	chr9	140063637	140063722	208::189	0.95(0.77, 1.18)	0.643542	207::189	0.95(0.76, 1.17)	0.609332	1::0	--	0.991614
TMEM210	chr9	140065309	140066508	208::189	0.95(0.77, 1.18)	0.643542	207::189	0.95(0.76, 1.17)	0.609332	1::0	--	0.991614
CFAP54	chr12	96883354	97269333	4::2	1.5(0.27, 8.37)	0.643689	4::1	3.34(0.37, 30.29)	0.283714	0::1	0(0, Inf)	0.991013
TPM1	chr15	63340687	63364113	4::3	1.46(0.29, 7.38)	0.643732	4::3	1.46(0.29, 7.38)	0.643732	0::0	--	--
LINC01949	chr5	86511551	86535018	7::5	1.33(0.39, 4.5)	0.64389	7::5	1.33(0.39, 4.5)	0.64389	0::0	--	--
LOC101929380	chr5	86415964	86543835	7::5	1.33(0.39, 4.5)	0.64389	7::5	1.33(0.39, 4.5)	0.64389	0::0	--	--
RASA1	chr5	86564740	86687743	7::5	1.33(0.39, 4.5)	0.64389	7::5	1.33(0.39, 4.5)	0.64389	0::0	--	--
GNAT3	chr7	80087950	80141380	16::10	1.21(0.53, 2.77)	0.644192	16::10	1.21(0.53, 2.77)	0.644192	0::0	--	--
LOC100130370	chr17	79349237	79358925	494::416	1.03(0.89, 1.2)	0.644219	494::415	1.04(0.9, 1.2)	0.63166	0::1	0(0, Inf)	0.992099
ARHGEF2	chr1	155916629	155948336	1::1	1.96(0.11, 33.68)	0.644336	0::1	0(0, Inf)	0.992084	1::0	--	0.991348
GON4L	chr1	155719448	155829191	1::1	1.96(0.11, 33.68)	0.644336	0::1	0(0, Inf)	0.992084	1::0	--	0.991348
KHDC4	chr1	155882835	155904204	1::1	1.96(0.11, 33.68)	0.644336	0::1	0(0, Inf)	0.992084	1::0	--	0.991348
MIR6738	chr1	155921063	155921127	1::1	1.96(0.11, 33.68)	0.644336	0::1	0(0, Inf)	0.992084	1::0	--	0.991348
RIT1	chr1	155867598	155881140	1::1	1.96(0.11, 33.68)	0.644336	0::1	0(0, Inf)	0.992084	1::0	--	0.991348
RXFP4	chr1	155911428	155912877	1::1	1.96(0.11, 33.68)	0.644336	0::1	0(0, Inf)	0.992084	1::0	--	0.991348
SCARNA4	chr1	155895748	155895877	1::1	1.96(0.11, 33.68)	0.644336	0::1	0(0, Inf)	0.992084	1::0	--	0.991348
SNORA80E	chr1	155889699	155889833	1::1	1.96(0.11, 33.68)	0.644336	0::1	0(0, Inf)	0.992084	1::0	--	0.991348
SYT11	chr1	155829357	155854990	1::1	1.96(0.11, 33.68)	0.644336	0::1	0(0, Inf)	0.992084	1::0	--	0.991348
VPS28	chr8	145648999	145653931	887::784	0.97(0.87, 1.09)	0.644349	882::781	0.97(0.87, 1.08)	0.608074	5::3	1.72(0.37, 7.99)	0.487564
MIR4523	chr17	27717679	27717748	3::1	1.73(0.17, 17.92)	0.644406	3::1	1.73(0.17, 17.92)	0.644406	0::0	--	--
OR6C68	chr12	55886161	55887100	6::7	0.76(0.24, 2.4)	0.644441	6::7	0.76(0.24, 2.4)	0.644441	0::0	--	--
ANAPC1P1	chr2	87088947	87122165	4::1	1.75(0.16, 18.64)	0.644468	0::0	--	NA	4::1	1.75(0.16, 18.64)	0.644468
CD8A	chr2	87011727	87018837	4::1	1.75(0.16, 18.64)	0.644468	0::0	--	NA	4::1	1.75(0.16, 18.64)	0.644468
CD8B	chr2	87042468	87089009	4::1	1.75(0.16, 18.64)	0.644468	0::0	--	NA	4::1	1.75(0.16, 18.64)	0.644468
LINC02078	chr17	77681074	77686081	40::31	1.12(0.68, 1.85)	0.644616	1::0	--	0.991776	39::31	1.1(0.67, 1.82)	0.709542
SLC25A13	chr7	95749531	95951410	1::2	0.56(0.05, 6.58)	0.64462	1::2	0.56(0.05, 6.58)	0.64462	0::0	--	--
TBL1XR1	chr3	176737131	176915270	16::11	1.22(0.52, 2.85)	0.644714	12::7	1.31(0.48, 3.6)	0.595003	4::4	1.01(0.2, 5.03)	0.988337
ECI2-DT	chr6	4136305	4157619	2::4	0.66(0.12, 3.8)	0.644758	1::4	0.35(0.04, 3.29)	0.359432	1::0	--	0.991538
DDX59-AS1	chr1	200638634	200663378	3::4	0.7(0.15, 3.25)	0.645031	0::0	--	NA	3::4	0.7(0.15, 3.25)	0.645031
LINC01980	chr3	27839078	27901816	1::2	0.56(0.05, 6.49)	0.645148	1::2	0.56(0.05, 6.49)	0.645148	0::0	--	--
IGFBP7-AS1	chr4	57975927	58071465	84::70	0.92(0.65, 1.31)	0.645156	0::0	--	NA	84::70	0.92(0.65, 1.31)	0.645156
CRTC1	chr19	18794489	18893143	119::108	0.94(0.7, 1.24)	0.645185	117::107	0.93(0.7, 1.24)	0.626568	3::1	1.78(0.15, 21.71)	0.653239
ATP5F1B	chr12	57031958	57039768	5::4	1.4(0.34, 5.8)	0.645291	5::4	1.4(0.34, 5.8)	0.645291	0::0	--	--
BAZ2A	chr12	56989379	57024110	5::4	1.4(0.34, 5.8)	0.645291	5::4	1.4(0.34, 5.8)	0.645291	0::0	--	--
NACA	chr12	57106210	57119083	5::4	1.4(0.34, 5.8)	0.645291	5::4	1.4(0.34, 5.8)	0.645291	0::0	--	--
PRIM1	chr12	57125363	57146107	5::4	1.4(0.34, 5.8)	0.645291	5::4	1.4(0.34, 5.8)	0.645291	0::0	--	--
PTGES3	chr12	57057133	57082068	5::4	1.4(0.34, 5.8)	0.645291	5::4	1.4(0.34, 5.8)	0.645291	0::0	--	--
SNORD59A	chr12	57038810	57038885	5::4	1.4(0.34, 5.8)	0.645291	5::4	1.4(0.34, 5.8)	0.645291	0::0	--	--
SNORD59B	chr12	57037463	57037538	5::4	1.4(0.34, 5.8)	0.645291	5::4	1.4(0.34, 5.8)	0.645291	0::0	--	--
EML6	chr2	54952148	55199156	9::7	1.28(0.44, 3.74)	0.645469	9::7	1.28(0.44, 3.74)	0.645469	0::0	--	--
IKZF3	chr17	37913971	38020565	24::14	1.18(0.59, 2.34)	0.645814	24::14	1.18(0.59, 2.34)	0.645814	0::0	--	--
MIR548AP	chr15	86368865	86368961	2::2	1.72(0.17, 17.26)	0.645829	2::1	3.86(0.25, 58.45)	0.330094	0::1	0(0, Inf)	0.991956
TFAP2A-AS2	chr6	10404734	10408160	11::9	0.79(0.28, 2.19)	0.645888	11::9	0.79(0.28, 2.19)	0.645888	0::0	--	--
TUBGCP2	chr10	135092133	135122660	90::88	0.93(0.67, 1.28)	0.646004	90::88	0.93(0.67, 1.28)	0.646004	0::0	--	--
DNAH8	chr6	38683086	38998568	1::1	0.52(0.03, 8.38)	0.646135	1::1	0.52(0.03, 8.38)	0.646135	0::0	--	--
DNAH8-AS1	chr6	38874270	38920883	1::1	0.52(0.03, 8.38)	0.646135	1::1	0.52(0.03, 8.38)	0.646135	0::0	--	--
FANCC	chr9	97861335	98079991	4::6	0.72(0.18, 2.93)	0.646236	3::6	0.57(0.12, 2.66)	0.475747	1::0	--	0.991905
EQTN	chr9	27284653	27297137	2::1	1.77(0.16, 20.02)	0.646491	1::0	--	0.991366	1::1	0.74(0.04, 12.12)	0.829595
HMGA2	chr12	66218239	66309307	6::5	1.34(0.39, 4.62)	0.646549	6::5	1.34(0.39, 4.62)	0.646549	0::0	--	--
TSPAN9	chr12	3186544	3395725	4::4	0.71(0.16, 3.14)	0.646576	0::2	0(0, Inf)	0.987608	4::2	1.19(0.2, 7.14)	0.846467
TUBA3D	chr2	132233691	132240507	33::33	0.88(0.51, 1.51)	0.646623	26::21	1(0.52, 1.93)	0.996006	7::12	0.67(0.26, 1.77)	0.421836
SIRPB1	chr20	1545028	1600740	2::2	0.63(0.09, 4.57)	0.646805	1::2	0.28(0.02, 3.18)	0.305277	1::0	--	0.991564
MICA	chr6	2717805	2729522	230::201	1.05(0.85, 1.29)	0.646875	145::136	1.03(0.8, 1.33)	0.809427	85::65	1.08(0.76, 1.53)	0.654106
CDYL2	chr16	80631803	80838495	581::497	1.03(0.9, 1.19)	0.646954	579::497	1.03(0.89, 1.18)	0.723509	3::0	--	0.983767
PTOV1-AS2	chr19	50359721	50362546	380::312	1.04(0.88, 1.23)	0.64696	380::312	1.04(0.88, 1.23)	0.64696	0::0	--	--
HAUS2	chr15	42841035	42862190	11::13	0.81(0.33, 1.98)	0.647146	9::9	1.22(0.43, 3.45)	0.708803	2::4	0.26(0.04, 1.64)	0.150422
ALMS1	chr2	73612885	73837046	20::16	1.18(0.58, 2.39)	0.647189	20::16	1.18(0.58, 2.39)	0.647189	0::0	--	--
ALMS1-IT1	chr2	73684229	73686604	20::16	1.18(0.58, 2.39)	0.647189	20::16	1.18(0.58, 2.39)	0.647189	0::0	--	--
ARF4	chr3	57557089	57583071	4::3	1.46(0.29, 7.29)	0.647325	4::3	1.46(0.29, 7.29)	0.647325	0::0	--	--
ARF4-AS1	chr3	57583515	57586642	4::3	1.46(0.29, 7.29)	0.647325	4::3	1.46(0.29, 7.29)	0.647325	0::0	--	--
PDE12	chr3	57542000	57549283	4::3	1.46(0.29, 7.29)	0.647325	4::3	1.46(0.29, 7.29)	0.647325	0::0	--	--
KLRC3	chr12	10564913	10573194	29::28	0.88(0.51, 1.53)	0.647425	29::27	0.9(0.52, 1.58)	0.722049	0::1	0(0, Inf)	0.991752
DMRT1	chr9	841696	969090	15::9	1.23(0.5, 3.04)	0.647479	9::6	0.9(0.28, 2.9)	0.861553	6::3	1.91(0.46, 8.03)	0.374763
MIR548E	chr10	112748683	112748771	42::34	1.12(0.69, 1.82)	0.647501	42::34	1.12(0.69, 1.82)	0.647501	0::0	--	--
NOC2LP2	chr2	132199733	132202467	27::27	0.87(0.48, 1.58)	0.647517	22::18	0.95(0.47, 1.95)	0.896736	5::9	0.69(0.22, 2.15)	0.52498
FBXO39	chr17	6679533	6690965	1::1	0.52(0.03, 8.39)	0.647641	1::1	0.52(0.03, 8.39)	0.647641	0::0	--	--
TEKT1	chr17	6701312	6735048	1::1	0.52(0.03, 8.39)	0.647641	1::1	0.52(0.03, 8.39)	0.647641	0::0	--	--
XAF1	chr17	6659364	6678964	1::1	0.52(0.03, 8.39)	0.647641	1::1	0.52(0.03, 8.39)	0.647641	0::0	--	--
GBGT1	chr9	136028334	136039301	22::19	1.17(0.6, 2.27)	0.647679	22::19	1.17(0.6, 2.27)	0.647679	0::0	--	--
TSSK1B	chr5	112768249	112770686	1::2	0.55(0.04, 6.99)	0.647697	1::2	0.55(0.04, 6.99)	0.647697	0::0	--	--
SKP1	chr5	133492081	133512724	12::8	1.24(0.49, 3.17)	0.64781	12::8	1.24(0.49, 3.17)	0.64781	0::0	--	--
TBC1D32	chr6	121400639	121655626	6::7	0.77(0.24, 2.41)	0.647812	4::7	0.51(0.14, 1.85)	0.307386	2::0	--	0.988162
JARID2	chr6	15249085	15522273	4::5	0.73(0.19, 2.83)	0.647841	3::5	0.55(0.12, 2.39)	0.422087	1::0	--	0.991595
TPTEP2	chr22	38740669	38794931	24::19	1.17(0.6, 2.26)	0.647856	24::19	1.17(0.6, 2.26)	0.647856	0::0	--	--
LOC101927824	chr10	3094690	3109125	7::7	0.77(0.25, 2.35)	0.647959	7::7	0.77(0.25, 2.35)	0.647959	0::0	--	--
CD163	chr12	7623411	7656414	4::2	1.51(0.26, 8.89)	0.647983	2::2	0.89(0.12, 6.89)	0.914741	2::0	--	0.988412
COP1	chr1	175913961	176176380	19::13	1.19(0.57, 2.47)	0.648008	18::13	1.15(0.55, 2.41)	0.718375	1::0	--	0.992002
STBD1	chr4	77227178	77232283	1::1	0.52(0.03, 8.52)	0.64803	1::0	--	0.991951	0::1	0(0, Inf)	0.991239
MRPL45P2	chr17	45527592	45569986	33::31	0.88(0.52, 1.5)	0.648122	33::31	0.88(0.52, 1.5)	0.648122	0::0	--	--
COMMD4P1	chr15	78230562	78236903	2::4	0.66(0.11, 3.88)	0.648146	0::2	0(0, Inf)	0.988176	2::2	1.36(0.17, 10.94)	0.772995
LINC01428	chr20	7127113	7234849	2::3	0.65(0.1, 4.24)	0.648489	1::3	0.32(0.03, 3.34)	0.338995	1::0	--	0.991593
PTDSS2	chr11	448267	491400	39::39	0.89(0.55, 1.45)	0.648718	39::39	0.89(0.55, 1.45)	0.648718	0::0	--	--
KDM2A	chr11	67007484	67025550	82::64	1.08(0.76, 1.54)	0.648837	82::64	1.08(0.76, 1.54)	0.648837	0::0	--	--
FOXJ2	chr12	8185311	8208113	2::2	1.63(0.2, 13.42)	0.649064	1::1	1.45(0.07, 28.39)	0.805741	1::1	1.83(0.09, 36.16)	0.690274
TRAF1	chr9	123664670	123676850	4::5	1.41(0.32, 6.14)	0.649109	4::5	1.41(0.32, 6.14)	0.649109	0::0	--	--
POMT1	chr9	134378304	134399186	5::3	1.43(0.3, 6.75)	0.649171	5::3	1.43(0.3, 6.75)	0.649171	0::0	--	--
PRRT1B	chr9	134420909	134434586	5::3	1.43(0.3, 6.75)	0.649171	5::3	1.43(0.3, 6.75)	0.649171	0::0	--	--
UCK1	chr9	134399182	134406662	5::3	1.43(0.3, 6.75)	0.649171	5::3	1.43(0.3, 6.75)	0.649171	0::0	--	--
TFAP4	chr16	4307186	4323024	37::33	1.13(0.68, 1.88)	0.64921	37::33	1.13(0.68, 1.88)	0.64921	0::0	--	--
ILRUN	chr6	34555065	34664544	4::2	1.54(0.24, 9.81)	0.649292	3::2	1.45(0.22, 9.62)	0.702688	1::0	--	0.992693
TYSND1	chr10	71897736	71906456	4::3	1.45(0.3, 7.07)	0.649336	4::3	1.45(0.3, 7.07)	0.649336	0::0	--	--
LINC01520	chr10	87209348	87251758	1::2	0.55(0.04, 7.33)	0.649359	1::2	0.55(0.04, 7.33)	0.649359	0::0	--	--
CCDC40	chr17	78010430	78064620	23::16	1.17(0.59, 2.35)	0.64938	22::16	1.07(0.53, 2.15)	0.854308	1::0	--	0.990776
RPP25	chr15	75246758	75249113	3::3	1.48(0.27, 7.96)	0.649465	2::3	1.13(0.18, 7.29)	0.893967	1::0	--	0.99172
HMCN1	chr1	185703522	186160081	2::2	0.63(0.09, 4.57)	0.649493	1::2	0.28(0.03, 3.11)	0.300012	1::0	--	0.991525
ROGDI	chr16	4846962	4852951	179::156	0.95(0.75, 1.2)	0.64952	178::156	0.94(0.75, 1.19)	0.622045	1::0	--	0.991883
SMIM22	chr16	4845369	4846492	179::156	0.95(0.75, 1.2)	0.64952	178::156	0.94(0.75, 1.19)	0.622045	1::0	--	0.991883
DERA	chr12	16064265	16190315	3::2	1.65(0.19, 14.49)	0.649574	3::2	1.65(0.19, 14.49)	0.649574	0::0	--	--
LPAR2	chr19	19734465	19739029	25::24	0.87(0.47, 1.6)	0.649867	24::24	0.83(0.45, 1.53)	0.543428	1::0	--	0.991531
MAF1	chr8	145159363	145162514	142::110	1.06(0.81, 1.39)	0.650027	140::109	1.06(0.81, 1.39)	0.668698	2::1	1.6(0.08, 32.84)	0.760287
TUBE1	chr6	112391865	112408685	38::30	0.88(0.51, 1.51)	0.650059	38::30	0.88(0.51, 1.51)	0.650059	0::0	--	--
LINC02679	chr10	81388513	81422941	20::12	1.19(0.56, 2.55)	0.65013	7::6	0.68(0.23, 2.06)	0.497669	13::6	1.88(0.66, 5.41)	0.238619
RPRD2	chr1	150336586	150449041	6::5	1.33(0.39, 4.6)	0.650149	3::4	0.93(0.19, 4.45)	0.924339	3::1	2.67(0.27, 26.67)	0.403954
BRINP3	chr1	190066796	190445140	23::21	0.87(0.47, 1.61)	0.650209	22::21	0.81(0.43, 1.52)	0.513386	1::0	--	0.99121
LINC01729	chr20	5488520	5490648	4::2	1.52(0.25, 9.13)	0.650214	0::0	--	NA	4::2	1.52(0.25, 9.13)	0.650214
DKK3	chr11	11984525	12030883	2::2	1.62(0.2, 12.89)	0.650219	1::2	0.64(0.05, 8.62)	0.736897	1::0	--	0.991041
DPYD-AS2	chr1	98262476	98263607	9::10	0.81(0.32, 2.05)	0.650283	9::10	0.81(0.32, 2.05)	0.650283	0::0	--	--
LINC01687	chr21	23381476	23470778	4::4	0.72(0.17, 3.03)	0.650306	4::3	0.97(0.2, 4.65)	0.968327	0::1	0(0, Inf)	0.991327
CDC42EP5	chr19	54976209	54984443	133::96	1.07(0.8, 1.44)	0.65047	132::95	1.07(0.8, 1.44)	0.647125	1::1	0.96(0.05, 18.78)	0.980359
LOC102724604	chr3	181138950	181160274	9::5	1.3(0.42, 4.06)	0.65055	9::5	1.3(0.42, 4.06)	0.65055	0::0	--	--
ST8SIA6-AS1	chr10	17428934	17450285	1::1	0.53(0.03, 8.44)	0.650623	1::0	--	0.991843	0::1	0(0, Inf)	0.99114
FANCE	chr6	35420114	35434879	17::19	0.85(0.42, 1.73)	0.650888	17::19	0.85(0.42, 1.73)	0.650888	0::0	--	--
LINC00954	chr2	20068614	20084808	1::1	0.52(0.03, 8.75)	0.650937	1::1	0.52(0.03, 8.75)	0.650937	0::0	--	--
GRID1	chr10	87359309	88126552	420::347	1.04(0.88, 1.23)	0.650973	418::340	1.07(0.9, 1.26)	0.462879	2::7	0.12(0.01, 1)	0.0498612
RNASET2	chr6	167335600	167370038	4::2	1.48(0.27, 8.2)	0.650995	3::2	1.14(0.19, 6.94)	0.885012	1::0	--	0.991715
NIN	chr14	51193950	51297839	5::8	0.75(0.22, 2.56)	0.651017	5::8	0.75(0.22, 2.56)	0.651017	0::0	--	--
NECAB2	chr16	84002236	84036379	86::82	0.93(0.67, 1.29)	0.651035	86::81	0.93(0.67, 1.3)	0.678205	0::1	0(0, Inf)	0.992136
LIPI	chr21	15481134	15579270	76::64	1.09(0.76, 1.55)	0.651355	75::63	1.09(0.76, 1.57)	0.631952	1::1	0.77(0.05, 12.43)	0.855594
ALMS1P1	chr2	73872045	73912694	9::8	1.31(0.41, 4.2)	0.651629	0::0	--	NA	9::8	1.31(0.41, 4.2)	0.651629
MBD2	chr18	51729049	51751039	14::8	1.23(0.51, 2.98)	0.65177	14::8	1.23(0.51, 2.98)	0.65177	0::0	--	--
GPR37	chr7	124383938	124405846	3::1	1.7(0.17, 17.07)	0.651917	0::0	--	NA	3::1	1.7(0.17, 17.07)	0.651917
HDHD5	chr22	17618409	17640167	31::26	1.14(0.64, 2.04)	0.652243	30::25	1.15(0.64, 2.09)	0.634687	1::1	0.91(0.06, 14.59)	0.945978
CXCL2	chr4	74962756	74964912	10::10	1.26(0.46, 3.42)	0.652489	7::10	1.01(0.34, 2.98)	0.986087	3::0	--	0.984996
TRIT1	chr1	40306705	40349183	1::2	0.56(0.04, 7.06)	0.652519	0::1	0(0, Inf)	0.991288	1::1	1.7(0.08, 35.96)	0.734461
C4orf51	chr4	146601297	146653948	1::2	0.56(0.04, 7)	0.652526	1::2	0.56(0.04, 7)	0.652526	0::0	--	--
C19orf54	chr19	41246765	41256382	9::8	0.8(0.3, 2.12)	0.652592	9::8	0.8(0.3, 2.12)	0.652592	0::0	--	--
SPNS2	chr17	4402175	4442330	21::14	1.17(0.58, 2.36)	0.652595	19::11	1.3(0.61, 2.8)	0.498545	2::3	0.65(0.11, 4.05)	0.64914
LINC01194	chr5	12574968	12805295	23::18	1.17(0.6, 2.28)	0.652744	22::18	1.13(0.57, 2.22)	0.730352	1::0	--	0.991873
STRC	chr15	43891760	43910998	21::24	0.86(0.45, 1.64)	0.652748	1::9	0.1(0.01, 0.81)	0.0307328	20::15	1.44(0.68, 3.04)	0.336702
SRPK1	chr6	35800742	35888875	31::30	0.89(0.52, 1.51)	0.653018	31::30	0.89(0.52, 1.51)	0.653018	0::0	--	--
BTN1A1	chr6	26500530	26510652	7::8	0.78(0.27, 2.26)	0.653078	7::8	0.78(0.27, 2.26)	0.653078	0::0	--	--
ZNF365	chr10	64134127	64431770	78::61	1.09(0.75, 1.57)	0.653169	77::61	1.09(0.75, 1.57)	0.653169	1::0	1.62(0, Inf)	0.999737
EMC3	chr3	10004363	10052932	4::5	0.73(0.18, 2.91)	0.653202	4::5	0.73(0.18, 2.91)	0.653202	0::0	--	--
YBX3	chr12	10851687	10875922	1::1	0.53(0.03, 8.54)	0.653253	1::1	0.53(0.03, 8.54)	0.653253	0::0	--	--
MIR9-3HG	chr15	89904809	89941718	13::8	1.25(0.48, 3.27)	0.653324	13::8	1.25(0.48, 3.27)	0.653324	0::0	--	--
TREML1	chr6	41116998	41122087	2::3	0.65(0.1, 4.31)	0.653331	2::3	0.65(0.1, 4.31)	0.653331	0::0	--	--
MAP2K1	chr15	66679249	66783882	2::2	0.64(0.09, 4.57)	0.653489	2::2	0.64(0.09, 4.57)	0.653489	0::0	--	--
TIPIN	chr15	66629007	66649054	2::2	0.64(0.09, 4.57)	0.653489	2::2	0.64(0.09, 4.57)	0.653489	0::0	--	--
SYCE1	chr10	135367403	135379138	619::510	1.03(0.9, 1.18)	0.65356	36::36	0.88(0.54, 1.45)	0.623244	583::474	1.04(0.91, 1.2)	0.549312
ANXA9	chr1	150954767	150968109	6::7	0.77(0.24, 2.42)	0.653593	6::7	0.77(0.24, 2.42)	0.653593	0::0	--	--
MATN1-AS1	chr1	31191618	31199593	8::6	1.29(0.42, 3.97)	0.6536	5::2	2.76(0.48, 15.82)	0.254092	3::4	0.65(0.14, 3.16)	0.596593
MAP4	chr3	48014568	48130338	10::8	1.26(0.46, 3.47)	0.653611	2::1	2.29(0.14, 37.06)	0.559048	8::7	1.15(0.39, 3.39)	0.802628
OR4N5	chr14	20611894	20612821	1::2	0.55(0.04, 7.6)	0.653619	0::1	0(0, Inf)	0.991173	1::1	2.34(0.08, 66.75)	0.619366
GTF2F2	chr13	45694644	45859027	10::8	1.25(0.47, 3.3)	0.653725	8::8	1.01(0.36, 2.8)	0.986342	2::0	--	0.987453
AFG3L1P	chr16	90038987	90063028	141::119	0.94(0.72, 1.23)	0.653777	140::118	0.94(0.72, 1.23)	0.671817	1::1	0.67(0.04, 10.82)	0.776905
LINC02450	chr12	43086017	43110921	3::1	1.69(0.17, 16.93)	0.653934	1::0	--	0.991539	2::1	0.94(0.08, 10.8)	0.9579
ATG7	chr3	11314082	11599139	1::2	0.58(0.05, 6.41)	0.653992	1::2	0.58(0.05, 6.41)	0.653992	0::0	--	--
BBX	chr3	107241808	107530186	3::2	1.54(0.23, 10.14)	0.654121	0::1	0(0, Inf)	0.992149	3::1	2.25(0.23, 21.91)	0.484972
ZBTB7C	chr18	45553042	45901998	20::17	1.18(0.57, 2.42)	0.654182	20::17	1.18(0.57, 2.42)	0.654182	0::0	--	--
TBC1D28	chr17	18538841	18547740	7::5	1.31(0.4, 4.3)	0.654185	1::0	--	0.991674	6::5	1.15(0.33, 3.92)	0.828976
LINC00395	chr13	64241814	64312151	50::45	0.91(0.59, 1.4)	0.654527	44::40	0.92(0.58, 1.46)	0.728546	6::5	0.8(0.23, 2.79)	0.722456
COL9A2	chr1	40766160	40782958	3::2	1.53(0.24, 9.9)	0.654587	3::2	1.53(0.24, 9.9)	0.654587	0::0	--	--
APC2	chr19	1452982	1473243	50::49	0.91(0.59, 1.4)	0.654767	50::49	0.91(0.59, 1.4)	0.654767	0::0	--	--
HSF2BP	chr21	44949065	45079369	8::7	0.78(0.26, 2.34)	0.654806	7::6	0.84(0.26, 2.76)	0.775371	1::1	0.49(0.03, 8.58)	0.626956
XKR6	chr8	10969230	11058875	7::3	1.38(0.34, 5.67)	0.654884	6::3	1.16(0.27, 4.97)	0.843218	1::0	--	0.991731
CNTN4	chr3	2140549	3099642	28::26	0.88(0.5, 1.55)	0.654892	19::18	0.99(0.5, 1.96)	0.982888	9::8	0.66(0.23, 1.87)	0.432874
LINC02729	chr11	17716813	17718486	7::9	0.78(0.26, 2.35)	0.655054	7::9	0.78(0.26, 2.35)	0.655054	0::0	--	--
DLL1	chr6	170591293	170600166	9::4	1.35(0.36, 4.97)	0.655144	9::4	1.35(0.36, 4.97)	0.655144	0::0	--	--
FBXW5	chr9	139834886	139839190	36::36	0.89(0.55, 1.46)	0.655207	35::36	0.87(0.53, 1.42)	0.566025	1::0	--	0.991488
NRSN1	chr6	24126442	24147758	21::19	1.17(0.59, 2.32)	0.655326	20::19	1.12(0.56, 2.25)	0.743273	1::0	--	0.991796
ARHGEF18	chr19	7413841	7537364	11::12	1.23(0.49, 3.08)	0.655558	11::11	1.32(0.52, 3.38)	0.56009	0::1	0(0, Inf)	0.992022
FN3KRP	chr17	80674581	80685889	3::6	0.72(0.17, 3.05)	0.655782	2::6	0.46(0.09, 2.43)	0.362454	1::0	--	0.991254
LOC101929552	chr17	80671783	80674129	3::6	0.72(0.17, 3.05)	0.655782	2::6	0.46(0.09, 2.43)	0.362454	1::0	--	0.991254
CA5A	chr16	87921618	87970135	4::4	0.71(0.15, 3.27)	0.655806	3::3	0.74(0.12, 4.59)	0.743682	1::1	0.64(0.04, 10.4)	0.752539
NDUFS6	chr5	1801520	1816162	7::7	1.32(0.39, 4.4)	0.65582	5::2	5.35(0.49, 58.02)	0.168274	2::5	0.57(0.1, 3.12)	0.513327
ANKRD36B	chr2	98121260	98206428	16::16	0.84(0.39, 1.8)	0.655876	10::9	1.4(0.52, 3.76)	0.506687	6::7	0.41(0.13, 1.33)	0.139415
RICTOR	chr5	38938022	39074501	76::64	1.08(0.76, 1.54)	0.655895	76::64	1.08(0.76, 1.54)	0.655895	0::0	--	--
ST14	chr11	130029676	130080257	9::9	1.26(0.46, 3.47)	0.656002	9::8	1.39(0.49, 3.97)	0.535999	0::1	0(0, Inf)	0.991927
FBXL15	chr10	104179570	104182893	25::21	1.16(0.61, 2.2)	0.656012	25::21	1.16(0.61, 2.2)	0.656012	0::0	--	--
PSD	chr10	104162375	104169034	25::21	1.16(0.61, 2.2)	0.656012	25::21	1.16(0.61, 2.2)	0.656012	0::0	--	--
ZNF225	chr19	44617551	44638975	1::1	0.53(0.03, 8.58)	0.656087	1::1	0.53(0.03, 8.58)	0.656087	0::0	--	--
CWC15	chr11	94695786	94706776	23::12	1.18(0.56, 2.49)	0.656124	23::12	1.18(0.56, 2.49)	0.656124	0::0	--	--
KDM4D	chr11	94706872	94732683	23::12	1.18(0.56, 2.49)	0.656124	23::12	1.18(0.56, 2.49)	0.656124	0::0	--	--
CCDC3	chr10	12938624	13043713	1::2	0.57(0.05, 6.62)	0.656235	1::2	0.57(0.05, 6.62)	0.656235	0::0	--	--
FAM162A	chr3	122103028	122131181	3::3	0.69(0.13, 3.56)	0.656448	3::3	0.69(0.13, 3.56)	0.656448	0::0	--	--
SPINK6	chr5	147582356	147594700	4::2	1.47(0.27, 8.11)	0.656449	4::0	--	0.983177	0::2	0(0, Inf)	0.987628
FKBP3	chr14	45584801	45603684	12::11	1.22(0.5, 2.96)	0.656482	12::11	1.22(0.5, 2.96)	0.656482	0::0	--	--
LGMN	chr14	93170154	93214972	24::18	1.17(0.59, 2.3)	0.656526	23::18	1.13(0.57, 2.24)	0.735556	1::0	--	0.991871
ANKMY2	chr7	16639404	16685379	3::3	0.67(0.12, 3.89)	0.656564	3::3	0.67(0.12, 3.89)	0.656564	0::0	--	--
BZW2	chr7	16685805	16746139	3::3	0.67(0.12, 3.89)	0.656564	3::3	0.67(0.12, 3.89)	0.656564	0::0	--	--
LINS1	chr15	101107128	101142389	3::1	1.84(0.12, 27.29)	0.656586	1::1	1.45(0.07, 28.39)	0.805741	2::0	--	0.989713
LOC102723335	chr15	101098870	101100004	3::1	1.84(0.12, 27.29)	0.656586	1::1	1.45(0.07, 28.39)	0.805741	2::0	--	0.989713
PARS2	chr1	55222570	55230196	6::5	0.74(0.19, 2.81)	0.656644	2::2	0.6(0.07, 5.25)	0.645392	4::3	0.84(0.15, 4.55)	0.836883
DGCR10	chr22	19010136	19011063	48::41	1.11(0.71, 1.74)	0.656647	30::29	0.99(0.57, 1.72)	0.960957	18::12	1.39(0.64, 3.04)	0.408311
EMC10	chr19	50979763	50994128	3::4	0.68(0.13, 3.66)	0.656692	3::3	0.83(0.14, 5)	0.839572	0::1	0(0, Inf)	0.991912
MIR6820	chr22	38363569	38363631	3::2	1.59(0.21, 12.17)	0.656948	3::2	1.59(0.21, 12.17)	0.656948	0::0	--	--
MAP4K3	chr2	39476406	39664426	32::21	1.14(0.63, 2.08)	0.657087	32::21	1.14(0.63, 2.08)	0.657087	0::0	--	--
TINAGL1	chr1	32042115	32053287	17::17	0.85(0.41, 1.75)	0.657103	17::17	0.85(0.41, 1.75)	0.657103	0::0	--	--
COMP	chr19	18893582	18902114	4::2	1.52(0.24, 9.58)	0.657119	4::2	1.52(0.24, 9.58)	0.657119	0::0	--	--
VILL	chr3	38035077	38048676	46::34	1.11(0.7, 1.77)	0.657164	46::33	1.15(0.72, 1.84)	0.568757	0::1	0(0, Inf)	0.991427
ATAD2B	chr2	23971533	24149993	3::6	0.72(0.17, 3.06)	0.657186	3::5	0.79(0.18, 3.47)	0.751753	0::1	0(0, Inf)	0.992229
UBXN2A	chr2	24163332	24227779	3::6	0.72(0.17, 3.06)	0.657186	3::5	0.79(0.18, 3.47)	0.751753	0::1	0(0, Inf)	0.992229
PRDX6	chr1	173446473	173457954	1::3	0.59(0.06, 6.18)	0.657249	1::3	0.59(0.06, 6.18)	0.657249	0::0	--	--
LCORL	chr4	17842821	18023498	34::27	1.13(0.66, 1.91)	0.657359	34::27	1.13(0.66, 1.91)	0.657359	0::0	--	--
MACC1	chr7	20174278	20257007	3::2	0.64(0.09, 4.58)	0.657391	3::2	0.64(0.09, 4.58)	0.657391	0::0	--	--
UQCC1	chr20	33890368	33999945	5::2	1.45(0.28, 7.59)	0.657408	3::2	0.79(0.13, 4.76)	0.79607	2::0	--	0.988049
NLRP12	chr19	54296994	54327568	44::35	1.11(0.69, 1.79)	0.657531	41::30	1.1(0.67, 1.81)	0.706731	3::5	1.23(0.28, 5.37)	0.782754
MSC-AS1	chr8	72755357	72968547	3::3	0.69(0.13, 3.58)	0.657548	2::3	0.47(0.07, 2.94)	0.416427	1::0	--	0.991776
TRPA1	chr8	72933484	72987819	3::3	0.69(0.13, 3.58)	0.657548	2::3	0.47(0.07, 2.94)	0.416427	1::0	--	0.991776
LINC01844	chr5	142125164	142140558	8::6	1.29(0.42, 3.93)	0.657722	8::6	1.29(0.42, 3.93)	0.657722	0::0	--	--
AFG3L2	chr18	12328942	12377226	16::17	0.84(0.39, 1.8)	0.657745	16::17	0.84(0.39, 1.8)	0.657745	0::0	--	--
FOXN1	chr17	26850958	26865175	9::7	1.27(0.44, 3.67)	0.657875	9::7	1.27(0.44, 3.67)	0.657875	0::0	--	--
RB1	chr13	48877882	49056026	376::307	1.04(0.88, 1.23)	0.658039	374::306	1.04(0.88, 1.23)	0.656864	2::1	0.97(0.04, 26.15)	0.98398
ZBBX	chr3	166958076	167098071	2::1	1.75(0.15, 21.13)	0.658076	1::1	1.14(0.07, 19.46)	0.92717	1::0	--	0.99191
NANOGNB	chr12	7917811	7926717	2::2	0.6(0.06, 5.86)	0.658085	0::0	--	NA	2::2	0.6(0.06, 5.86)	0.658085
LOC105373496	chr2	97193676	97198043	10::9	1.26(0.45, 3.5)	0.658481	10::9	1.26(0.45, 3.5)	0.658481	0::0	--	--
NEURL3	chr2	97163379	97173846	10::9	1.26(0.45, 3.5)	0.658481	10::9	1.26(0.45, 3.5)	0.658481	0::0	--	--
GNA11	chr19	3094359	3123996	85::77	0.93(0.66, 1.3)	0.658525	85::77	0.93(0.66, 1.3)	0.658525	0::0	--	--
ANGPT4	chr20	850542	896977	4::1	1.7(0.16, 17.69)	0.658532	1::1	1(0.06, 16.09)	0.999953	3::0	--	0.986893
KCND2	chr7	119913228	120390389	16::14	1.19(0.55, 2.56)	0.658684	16::13	1.33(0.61, 2.91)	0.480416	0::1	0(0, Inf)	0.991131
LINC01941	chr2	126867676	126875562	2::3	0.66(0.1, 4.26)	0.65876	2::3	0.66(0.1, 4.26)	0.65876	0::0	--	--
SPINK4	chr9	33240164	33248565	2::3	0.67(0.11, 4.03)	0.658857	0::1	0(0, Inf)	0.991372	2::2	1.05(0.15, 7.55)	0.960828
DSC2	chr18	28638808	28682384	8::10	0.8(0.29, 2.17)	0.658881	8::10	0.8(0.29, 2.17)	0.658881	0::0	--	--
HNRNPLL	chr2	38790327	38830178	1::2	0.56(0.04, 7.37)	0.658919	1::2	0.56(0.04, 7.37)	0.658919	0::0	--	--
SMTNL2	chr17	4487823	4511614	1::2	0.57(0.05, 6.73)	0.658929	0::0	--	NA	1::2	0.57(0.05, 6.73)	0.658929
RAB20	chr13	111175412	111214069	5::5	1.35(0.35, 5.17)	0.658939	2::3	0.86(0.13, 5.72)	0.878362	3::2	2.21(0.3, 16)	0.433773
APOOP5	chr16	59788044	59789095	1::1	0.53(0.03, 8.78)	0.659093	1::1	0.53(0.03, 8.78)	0.659093	0::0	--	--
LOC100128288	chr17	8261730	8263859	2::1	1.9(0.11, 33.25)	0.659201	2::1	1.9(0.11, 33.25)	0.659201	0::0	--	--
OR51B5	chr11	5361547	5526882	10::9	1.24(0.47, 3.27)	0.659218	7::7	1.16(0.38, 3.57)	0.792172	3::2	1.51(0.22, 10.53)	0.675501
RPS28	chr19	8386379	8388224	7::8	0.78(0.25, 2.4)	0.659508	7::7	0.94(0.29, 3.04)	0.914462	0::1	0(0, Inf)	0.991269
GPR87	chr3	151011874	151034608	9::7	1.26(0.45, 3.58)	0.659559	9::7	1.26(0.45, 3.58)	0.659559	0::0	--	--
SYT3	chr19	51125233	51143138	6::5	1.33(0.38, 4.67)	0.659581	6::5	1.33(0.38, 4.67)	0.659581	0::0	--	--
LINC02218	chr5	17444118	17446039	12::6	1.27(0.43, 3.73)	0.659686	7::4	1.11(0.3, 4.13)	0.872381	5::2	1.66(0.25, 10.91)	0.597919
NDUFB2	chr7	140396507	140406443	120::89	0.93(0.69, 1.26)	0.659734	120::89	0.93(0.69, 1.26)	0.659734	0::0	--	--
SH3TC2	chr5	148361712	148442625	2::2	0.64(0.09, 4.62)	0.659945	2::2	0.64(0.09, 4.62)	0.659945	0::0	--	--
LINC00221	chr14	106938444	106951529	20::14	1.19(0.56, 2.52)	0.660028	11::3	2.72(0.73, 10.15)	0.13745	9::11	0.65(0.24, 1.81)	0.410736
NEGR1	chr1	71861625	72748222	49::34	1.11(0.7, 1.76)	0.660103	49::34	1.11(0.7, 1.76)	0.660103	0::0	--	--
CLEC4G	chr19	7793842	7797057	6::3	1.38(0.33, 5.78)	0.660235	3::1	2.85(0.28, 28.82)	0.374776	3::2	0.78(0.12, 4.95)	0.792757
GORASP1	chr3	39138089	39149118	7::6	1.3(0.4, 4.2)	0.660237	7::6	1.3(0.4, 4.2)	0.660237	0::0	--	--
MIR103A1	chr5	167987900	167987978	3::2	1.55(0.22, 10.81)	0.660268	2::2	1.06(0.12, 9.23)	0.95931	1::0	--	0.991668
MIR103B1	chr5	167987908	167987970	3::2	1.55(0.22, 10.81)	0.660268	2::2	1.06(0.12, 9.23)	0.95931	1::0	--	0.991668
PANK3	chr5	167975499	168006373	3::2	1.55(0.22, 10.81)	0.660268	2::2	1.06(0.12, 9.23)	0.95931	1::0	--	0.991668
TTC32	chr2	20096391	20101744	18::12	1.19(0.55, 2.54)	0.660432	18::12	1.19(0.55, 2.54)	0.660432	0::0	--	--
DDX49	chr19	19030523	19039439	23::17	1.17(0.57, 2.4)	0.660448	23::17	1.17(0.57, 2.4)	0.660448	0::0	--	--
FOXD4	chr9	116230	118417	13::13	0.83(0.37, 1.89)	0.660465	1::0	--	0.991925	12::13	0.78(0.34, 1.8)	0.564485
CYP4A11	chr1	47394859	47407148	2::1	1.88(0.11, 31.31)	0.660619	0::0	--	NA	2::1	1.88(0.11, 31.31)	0.660619
CYP4Z2P	chr1	47308766	47366147	2::1	1.88(0.11, 31.31)	0.660619	0::0	--	NA	2::1	1.88(0.11, 31.31)	0.660619
POLRMT	chr19	617220	633537	135::119	1.06(0.81, 1.4)	0.660648	134::118	1.06(0.8, 1.39)	0.695038	1::1	2.25(0.12, 41.75)	0.586844
SHROOM3	chr4	77356381	77704405	7::10	0.78(0.26, 2.35)	0.66067	6::9	0.74(0.24, 2.29)	0.598652	1::1	--	0.992468
STXBP6	chr14	25278860	25519095	3::3	0.7(0.14, 3.5)	0.660754	1::1	0.7(0.04, 11.67)	0.800689	2::2	0.7(0.1, 4.98)	0.719594
MMP24-AS1-EDEM2	chr20	33703166	33865925	7::9	0.78(0.26, 2.35)	0.660774	5::8	0.71(0.2, 2.48)	0.590375	2::1	1.12(0.1, 13.06)	0.929355
LINC01722	chr20	12845851	12933167	5::6	0.75(0.21, 2.7)	0.660838	1::0	--	0.990882	4::6	0.52(0.13, 2.01)	0.342218
TUB-AS1	chr11	8081584	8090920	5::7	0.75(0.2, 2.75)	0.660913	5::7	0.75(0.2, 2.75)	0.660913	0::0	--	--
MIR3162	chr11	59362549	59362631	13::13	1.21(0.52, 2.81)	0.660969	12::11	1.35(0.55, 3.34)	0.515251	1::2	0.54(0.04, 6.68)	0.628057
TRPM7	chr15	50849355	50978994	12::13	0.83(0.36, 1.92)	0.661045	9::12	0.65(0.26, 1.64)	0.357949	3::1	3.55(0.29, 42.68)	0.31832
CLDN15	chr7	100875374	100881083	3::1	1.7(0.16, 18.35)	0.66107	3::1	1.7(0.16, 18.35)	0.66107	0::0	--	--
PLOD3	chr7	100849264	100860862	3::1	1.7(0.16, 18.35)	0.66107	3::1	1.7(0.16, 18.35)	0.66107	0::0	--	--
ZNHIT1	chr7	100861445	100867471	3::1	1.7(0.16, 18.35)	0.66107	3::1	1.7(0.16, 18.35)	0.66107	0::0	--	--
BMS1P21	chr10	81664653	81691557	4::2	1.5(0.25, 9.13)	0.661087	1::1	0.45(0.03, 7.69)	0.584842	3::1	3.01(0.27, 33.8)	0.371668
MIR4746	chr19	4445974	4446045	22::19	1.16(0.6, 2.21)	0.661121	22::19	1.16(0.6, 2.21)	0.661121	0::0	--	--
UBXN6	chr19	4445002	4455298	22::19	1.16(0.6, 2.21)	0.661121	22::19	1.16(0.6, 2.21)	0.661121	0::0	--	--
ERLIN1	chr10	101909850	101945786	2::2	0.64(0.08, 4.79)	0.661335	2::2	0.64(0.08, 4.79)	0.661335	0::0	--	--
YPEL1	chr22	22051825	22090083	2::2	0.6(0.06, 5.85)	0.661606	1::0	--	0.992701	1::2	0.47(0.04, 6.06)	0.563123
KRTAP5-6	chr11	1718424	1718985	6::2	1.44(0.28, 7.49)	0.661655	2::1	1.27(0.11, 14.22)	0.844468	4::1	1.61(0.17, 15.52)	0.682451
MLST8	chr16	2255454	2259454	448::365	1.03(0.89, 1.21)	0.661669	448::364	1.04(0.89, 1.21)	0.614799	0::1	0(0, Inf)	0.99044
SHANK3	chr22	51112818	51171640	22::19	1.17(0.59, 2.32)	0.661669	22::19	1.17(0.59, 2.32)	0.661669	0::0	--	--
MSH3	chr5	79950470	80172634	44::35	1.12(0.68, 1.82)	0.66168	4::3	0.75(0.12, 4.8)	0.757479	40::32	1.15(0.69, 1.91)	0.591857
PPFIBP2	chr11	7534995	7674996	3::4	0.71(0.16, 3.24)	0.661801	2::1	1.79(0.16, 19.84)	0.636015	1::3	0.33(0.03, 3.23)	0.338256
DTX2P1-UPK3BP1-PMS2P11	chr7	76610138	76653076	144::119	0.94(0.72, 1.23)	0.661865	7::7	0.7(0.23, 2.15)	0.534345	137::112	0.96(0.73, 1.26)	0.764763
KRTAP5-10	chr11	71276608	71277780	1::1	0.54(0.03, 8.63)	0.661978	1::1	0.54(0.03, 8.63)	0.661978	0::0	--	--
KRTAP5-7	chr11	71238312	71239715	1::1	0.54(0.03, 8.63)	0.661978	1::1	0.54(0.03, 8.63)	0.661978	0::0	--	--
KRTAP5-8	chr11	71249070	71250255	1::1	0.54(0.03, 8.63)	0.661978	1::1	0.54(0.03, 8.63)	0.661978	0::0	--	--
KRTAP5-9	chr11	71259465	71260654	1::1	0.54(0.03, 8.63)	0.661978	1::1	0.54(0.03, 8.63)	0.661978	0::0	--	--
THAP6	chr4	76439682	76455236	15::14	0.85(0.4, 1.79)	0.662251	15::14	0.85(0.4, 1.79)	0.662251	0::0	--	--
PKMYT1	chr16	3022808	3030447	259::227	0.96(0.79, 1.16)	0.662281	258::227	0.96(0.79, 1.16)	0.662281	1::0	0.79(0, Inf)	0.999872
HECTD4	chr12	112597998	112820235	4::6	0.74(0.19, 2.87)	0.662407	4::6	0.74(0.19, 2.87)	0.662407	0::0	--	--
RPL6	chr12	112842992	112847089	4::6	0.74(0.19, 2.87)	0.662407	4::6	0.74(0.19, 2.87)	0.662407	0::0	--	--
MKRN9P	chr12	88176662	88178488	1::1	1.94(0.1, 38.44)	0.662558	1::1	1.94(0.1, 38.44)	0.662558	0::0	--	--
LINC02258	chr12	88162588	88199526	1::2	0.57(0.04, 7.25)	0.662667	1::2	0.57(0.04, 7.25)	0.662667	0::0	--	--
STOML1	chr15	74271266	74284636	12::14	0.82(0.35, 1.97)	0.662726	12::14	0.82(0.35, 1.97)	0.662726	0::0	--	--
DISC1FP1	chr11	89984399	90648220	35::28	1.12(0.67, 1.89)	0.662765	34::26	1.19(0.7, 2.03)	0.522722	1::2	0.29(0.02, 4.19)	0.364598
KCNK9	chr8	140629364	140715366	5::4	1.37(0.34, 5.55)	0.662848	5::4	1.37(0.34, 5.55)	0.662848	0::0	--	--
MFAP2	chr1	17300998	17308081	1::2	0.57(0.05, 6.99)	0.663059	1::1	1.48(0.07, 29.26)	0.797217	0::1	0(0, Inf)	0.991404
UGT2B4	chr4	70345882	70361623	4::1	1.66(0.17, 16.01)	0.663091	3::0	--	0.985194	1::1	0.3(0.01, 6.11)	0.432735
CYP1A1	chr15	75011882	75017869	3::2	0.62(0.07, 5.24)	0.6631	3::2	0.62(0.07, 5.24)	0.6631	0::0	--	--
KCNS1	chr20	43719854	43729768	4::2	1.47(0.26, 8.3)	0.663124	4::2	1.47(0.26, 8.3)	0.663124	0::0	--	--
DBR1	chr3	137879829	137893763	6::3	1.37(0.33, 5.65)	0.663137	4::3	0.94(0.2, 4.38)	0.936177	2::0	--	0.988255
HSDL2	chr9	115142387	115234685	2::2	0.64(0.09, 4.71)	0.663145	2::1	1.47(0.13, 16.72)	0.755033	0::1	0(0, Inf)	0.991034
IL11	chr19	55875749	55881831	83::81	0.93(0.66, 1.31)	0.663197	83::81	0.93(0.66, 1.31)	0.663197	0::0	--	--
JPH3	chr16	87636113	87638254	65::64	0.92(0.63, 1.35)	0.66323	65::61	0.96(0.65, 1.42)	0.843576	0::3	0(0, Inf)	0.987429
TEX29	chr13	111968531	111996594	2::1	0.56(0.04, 7.68)	0.663285	2::0	--	0.989434	0::1	0(0, Inf)	0.991368
LINC02871	chr20	11007191	11010014	1::1	0.54(0.03, 8.68)	0.663346	1::1	0.54(0.03, 8.68)	0.663346	0::0	--	--
NIPSNAP3B	chr9	107526409	107540045	499::426	1.03(0.89, 1.2)	0.663674	497::423	1.04(0.9, 1.21)	0.616926	2::3	0.42(0.06, 3.06)	0.389267
MCF2L-AS1	chr13	113621797	113622952	5::4	1.38(0.33, 5.78)	0.663675	4::3	1.33(0.25, 7.06)	0.737962	1::1	1.51(0.09, 24.9)	0.772591
POLDIP3	chr22	42979726	43010889	5::3	1.45(0.27, 7.63)	0.663762	5::3	1.45(0.27, 7.63)	0.663762	0::0	--	--
RNU12	chr22	43011250	43011399	5::3	1.45(0.27, 7.63)	0.663762	5::3	1.45(0.27, 7.63)	0.663762	0::0	--	--
TTLL10	chr1	1109259	1133315	226::194	1.05(0.85, 1.29)	0.663842	224::192	1.05(0.85, 1.3)	0.630689	2::2	0.64(0.09, 4.85)	0.669227
RGMA	chr15	93586635	93631752	8::9	1.26(0.45, 3.54)	0.6643	8::9	1.26(0.45, 3.54)	0.6643	0::0	--	--
ART3	chr4	76932342	77033939	1::1	0.46(0.01, 15.18)	0.664507	0::1	0(0, Inf)	0.991816	1::0	--	0.992664
MFSD14A	chr1	100503650	100548929	2::1	1.85(0.11, 30.07)	0.664508	0::1	0(0, Inf)	0.991696	2::0	--	0.984468
SLC35A3	chr1	100435551	100501190	1::1	1.85(0.11, 30.07)	0.664508	0::1	0(0, Inf)	0.991696	1::0	--	0.99102
IPO8	chr12	30781914	30830178	2::2	0.64(0.08, 4.86)	0.664658	2::0	--	0.987792	0::2	0(0, Inf)	0.987164
IFNLR1	chr1	24480661	24513779	36::21	1.14(0.62, 2.09)	0.664743	36::20	1.18(0.64, 2.18)	0.593138	0::1	0(0, Inf)	0.991896
CPEB3	chr10	93806448	94050835	1::1	0.54(0.03, 8.72)	0.664801	1::1	0.54(0.03, 8.72)	0.664801	0::0	--	--
GLCE	chr15	69452935	69559977	1::1	0.54(0.03, 8.72)	0.664801	1::1	0.54(0.03, 8.72)	0.664801	0::0	--	--
KRT34	chr17	39533920	39538636	1::1	0.54(0.03, 8.72)	0.664801	1::1	0.54(0.03, 8.72)	0.664801	0::0	--	--
LINC01999	chr17	58641906	58663981	1::1	0.54(0.03, 8.72)	0.664801	1::1	0.54(0.03, 8.72)	0.664801	0::0	--	--
PPM1D	chr17	58677553	58743640	1::1	0.54(0.03, 8.72)	0.664801	1::1	0.54(0.03, 8.72)	0.664801	0::0	--	--
SH2D1B	chr1	162365057	162381926	1::1	0.54(0.03, 8.72)	0.664801	1::1	0.54(0.03, 8.72)	0.664801	0::0	--	--
TCN2	chr22	31003160	31023258	127::99	0.94(0.71, 1.25)	0.664818	127::97	0.95(0.72, 1.27)	0.742853	0::2	0(0, Inf)	0.987673
LOC102724064	chr11	66115461	66131235	67::72	0.92(0.65, 1.32)	0.664867	67::72	0.92(0.65, 1.32)	0.664867	0::0	--	--
SLC29A2	chr11	66129991	66139947	67::72	0.92(0.65, 1.32)	0.664867	67::72	0.92(0.65, 1.32)	0.664867	0::0	--	--
EXOSC4	chr8	145133574	145135551	201::163	1.05(0.84, 1.31)	0.664914	200::162	1.05(0.84, 1.31)	0.673253	1::1	1.35(0.05, 34.82)	0.854738
GPAA1	chr8	145137536	145141119	201::163	1.05(0.84, 1.31)	0.664914	200::162	1.05(0.84, 1.31)	0.673253	1::1	1.35(0.05, 34.82)	0.854738
MIR6847	chr8	145134776	145134845	201::163	1.05(0.84, 1.31)	0.664914	200::162	1.05(0.84, 1.31)	0.673253	1::1	1.35(0.05, 34.82)	0.854738
PDE8B	chr5	76476128	76724080	1::1	1.89(0.11, 34.04)	0.664938	1::0	--	0.990799	0::1	0(0, Inf)	0.991499
CHRNA7	chr15	32322685	32462384	24::20	0.87(0.45, 1.66)	0.665083	13::15	0.58(0.25, 1.35)	0.208083	11::5	1.64(0.54, 4.97)	0.379722
MIR4651	chr7	75544514	75544587	3::1	1.67(0.16, 16.98)	0.665237	3::1	1.67(0.16, 16.98)	0.665237	0::0	--	--
CCDC124	chr19	18043823	18054794	30::26	1.14(0.64, 2.02)	0.665309	29::26	1.07(0.6, 1.91)	0.828452	1::0	--	0.99088
CACNA2D1-AS1	chr7	81638492	81659271	6::3	1.38(0.32, 5.87)	0.665439	5::3	1.22(0.27, 5.44)	0.795891	1::0	--	0.992027
THAP4	chr2	242523819	242576573	4::1	1.81(0.12, 26.33)	0.665441	4::1	1.81(0.12, 26.33)	0.665441	0::0	--	--
LOC105370619	chr14	90982149	90983553	15::15	0.85(0.4, 1.81)	0.6656	14::15	0.79(0.37, 1.72)	0.556985	1::0	--	0.991749
C2	chr6	3162567	3207245	178::137	1.06(0.82, 1.35)	0.665609	178::137	1.06(0.82, 1.35)	0.665609	0::0	--	--
ZBTB12	chr6	3152971	3155445	178::137	1.06(0.82, 1.35)	0.665609	178::137	1.06(0.82, 1.35)	0.665609	0::0	--	--
ATP1B3	chr3	141595484	141645390	64::61	0.92(0.61, 1.37)	0.66589	64::60	0.93(0.62, 1.39)	0.712994	0::1	0(0, Inf)	0.991863
TGM1	chr14	24718319	24732383	7::5	1.31(0.39, 4.4)	0.665891	7::5	1.31(0.39, 4.4)	0.665891	0::0	--	--
LINC01036	chr1	187061973	187329376	11::6	1.26(0.45, 3.53)	0.665985	9::5	1.21(0.39, 3.81)	0.740463	2::1	1.46(0.13, 16.61)	0.759396
FGF6	chr12	4543307	4554780	1::2	0.56(0.04, 7.83)	0.666138	0::0	--	NA	1::2	0.56(0.04, 7.83)	0.666138
CCND1	chr11	69455923	69469242	74::50	1.09(0.73, 1.65)	0.666151	74::49	1.12(0.74, 1.7)	0.580759	0::1	0(0, Inf)	0.991316
AKR1C1	chr10	5005606	5025474	3::3	0.7(0.14, 3.52)	0.666225	3::0	--	0.985727	0::3	0(0, Inf)	0.985017
AKR1C2	chr10	5029967	5046206	3::3	0.7(0.14, 3.52)	0.666225	3::0	--	0.985727	0::3	0(0, Inf)	0.985017
PPP1R12B	chr1	202317826	202561830	211::185	1.05(0.84, 1.31)	0.666237	5::6	0.96(0.28, 3.33)	0.950605	206::179	1.05(0.84, 1.32)	0.653149
MIR1261	chr11	90602288	90602370	10::7	1.25(0.46, 3.41)	0.66649	10::7	1.25(0.46, 3.41)	0.66649	0::0	--	--
LINC00029	chr20	61665568	61668380	26::23	1.14(0.62, 2.12)	0.666568	25::22	1.17(0.62, 2.19)	0.630984	1::1	0.78(0.05, 12.68)	0.863112
SUGCT	chr7	40174603	40900359	2::5	0.69(0.12, 3.83)	0.666651	2::5	0.69(0.12, 3.83)	0.666651	0::0	--	--
LINC02102	chr5	6686437	6707824	4::7	0.73(0.18, 3)	0.6667	4::7	0.73(0.18, 3)	0.6667	0::0	--	--
TENT4A	chr5	6713544	6757157	4::8	0.73(0.18, 3)	0.6667	4::8	0.73(0.18, 3)	0.6667	0::0	--	--
PRC1	chr15	91509272	91537765	4::7	0.74(0.19, 2.91)	0.666715	4::7	0.74(0.19, 2.91)	0.666715	0::0	--	--
PRC1-AS1	chr15	91509598	91531854	4::7	0.74(0.19, 2.91)	0.666715	4::7	0.74(0.19, 2.91)	0.666715	0::0	--	--
CRIP1	chr14	105953222	105955284	176::165	0.95(0.75, 1.2)	0.666762	176::165	0.95(0.75, 1.2)	0.666762	0::0	--	--
CRIP2	chr14	105939281	105946499	176::165	0.95(0.75, 1.2)	0.666762	176::165	0.95(0.75, 1.2)	0.666762	0::0	--	--
TEDC1	chr14	105956519	105965585	176::165	0.95(0.75, 1.2)	0.666762	176::165	0.95(0.75, 1.2)	0.666762	0::0	--	--
CFAP157	chr9	130469266	130478281	91::69	1.08(0.77, 1.5)	0.666809	91::69	1.08(0.77, 1.5)	0.666809	0::0	--	--
PTRH1	chr9	130476085	130477942	91::69	1.08(0.77, 1.5)	0.666809	91::69	1.08(0.77, 1.5)	0.666809	0::0	--	--
MSH2	chr2	47630205	47710367	92::87	0.93(0.68, 1.28)	0.66699	79::67	1.09(0.77, 1.55)	0.620126	13::20	0.43(0.2, 0.94)	0.0342706
PLSCR3	chr17	7293045	7297844	12::14	1.2(0.52, 2.82)	0.667144	12::13	1.28(0.54, 3.06)	0.572875	0::1	0(0, Inf)	0.991975
SGMS1	chr10	52065360	52383716	9::4	1.31(0.39, 4.42)	0.667226	1::1	1.03(0.05, 19.44)	0.985807	8::3	1.37(0.36, 5.3)	0.645222
CNN2	chr19	1026606	1039064	191::161	1.05(0.84, 1.32)	0.667278	191::160	1.05(0.84, 1.33)	0.651057	0::1	0(0, Inf)	0.99226
ABCB4	chr7	87031360	87105019	11::7	1.26(0.44, 3.65)	0.667313	11::6	1.49(0.49, 4.57)	0.480422	0::1	0(0, Inf)	0.99153
RMDN3	chr15	41028081	41047534	1::1	0.54(0.03, 8.76)	0.6674	0::1	0(0, Inf)	0.991207	1::0	--	0.991875
GRIP1	chr12	66741210	67072856	7::5	1.3(0.39, 4.35)	0.667471	7::4	1.73(0.48, 6.32)	0.403998	0::1	0(0, Inf)	0.991207
POFUT2	chr21	46683849	46707810	2::3	0.66(0.1, 4.42)	0.667475	2::3	0.66(0.1, 4.42)	0.667475	0::0	--	--
NUDT19	chr19	33182866	33204702	43::35	1.12(0.67, 1.86)	0.667522	43::34	1.19(0.71, 1.98)	0.514062	0::1	0(0, Inf)	0.990486
IGLON5	chr19	51815101	51834122	11::15	0.83(0.35, 1.96)	0.66756	10::14	0.77(0.31, 1.9)	0.571099	1::1	1.75(0.1, 30.19)	0.698557
RPARP-AS1	chr10	104209573	104216050	27::22	1.14(0.62, 2.12)	0.667575	27::22	1.14(0.62, 2.12)	0.667575	0::0	--	--
PAOX	chr10	135192765	135205198	60::60	0.92(0.62, 1.36)	0.667594	60::60	0.92(0.62, 1.36)	0.667594	0::0	--	--
NTS	chr12	86268072	86276770	3::3	0.69(0.12, 3.82)	0.66766	3::3	0.69(0.12, 3.82)	0.66766	0::0	--	--
ABCC4	chr13	95672082	95953700	57::50	0.91(0.61, 1.37)	0.667794	10::8	0.91(0.35, 2.33)	0.837637	47::42	0.92(0.58, 1.44)	0.705459
NFKB2	chr10	104155461	104162281	24::20	1.15(0.6, 2.23)	0.667987	24::20	1.15(0.6, 2.23)	0.667987	0::0	--	--
LINC02090	chr17	16891642	16893490	1::2	0.59(0.05, 6.69)	0.667994	1::1	1.48(0.09, 24.01)	0.78174	0::1	0(0, Inf)	0.99133
IRS1	chr2	227596032	227663506	18::12	1.2(0.53, 2.72)	0.668036	18::12	1.2(0.53, 2.72)	0.668036	0::0	--	--
DNAH12	chr3	57327727	57530071	3::3	1.47(0.25, 8.56)	0.668111	3::3	1.47(0.25, 8.56)	0.668111	0::0	--	--
UNC79	chr14	93799564	93815702	2::2	0.65(0.09, 4.68)	0.668178	1::1	0.82(0.05, 13.12)	0.885981	1::1	0.52(0.03, 8.29)	0.640725
SNHG27	chr4	132685992	132696054	28::18	1.16(0.59, 2.27)	0.668248	1::1	0(0, Inf)	0.992063	27::17	1.2(0.61, 2.37)	0.603287
SLC8A3	chr14	70510933	70655787	4::2	1.48(0.24, 8.99)	0.668456	3::2	1.14(0.17, 7.7)	0.892171	1::0	--	0.991803
KLC3	chr19	45844007	45854777	8::6	1.3(0.4, 4.23)	0.668478	0::2	0(0, Inf)	0.988165	8::4	2.02(0.51, 7.93)	0.315369
POLR1A	chr2	86247338	86333009	19::17	0.85(0.41, 1.78)	0.668481	10::10	0.81(0.31, 2.14)	0.668311	9::7	0.91(0.29, 2.86)	0.875579
CBX8	chr17	77765930	77770876	66::64	0.92(0.62, 1.36)	0.668579	66::64	0.92(0.62, 1.36)	0.668579	0::0	--	--
LRRC28	chr15	99791685	99930934	5::5	0.76(0.21, 2.69)	0.668598	1::4	0.19(0.02, 1.72)	0.137958	4::1	3.15(0.34, 29.51)	0.315001
OR51H1	chr11	4880748	4881893	16::10	1.2(0.52, 2.78)	0.668686	16::10	1.2(0.52, 2.78)	0.668686	0::0	--	--
OR51S1	chr11	4869466	4870438	16::10	1.2(0.52, 2.78)	0.668686	16::10	1.2(0.52, 2.78)	0.668686	0::0	--	--
OR51T1	chr11	4902929	4904313	16::10	1.2(0.52, 2.78)	0.668686	16::10	1.2(0.52, 2.78)	0.668686	0::0	--	--
LINC01805	chr2	64713486	64728038	4::4	1.39(0.31, 6.31)	0.668757	4::4	1.39(0.31, 6.31)	0.668757	0::0	--	--
C7orf33	chr7	148287857	148312952	1::1	0.54(0.03, 8.93)	0.668772	1::0	--	0.991956	0::1	0(0, Inf)	0.991286
HTR1D	chr1	23518387	23521222	1::1	0.54(0.03, 8.95)	0.668846	0::0	--	NA	1::1	0.54(0.03, 8.95)	0.668846
MAP3K13	chr3	185080923	185206882	2::1	1.73(0.14, 21.54)	0.668852	1::0	--	0.991734	1::1	0.94(0.05, 18.28)	0.968529
CERS2	chr1	150937661	150947311	5::6	0.76(0.22, 2.66)	0.668929	5::6	0.76(0.22, 2.66)	0.668929	0::0	--	--
DMAC1	chr9	7796499	7799778	1::2	0.57(0.04, 7.35)	0.668935	1::2	0.57(0.04, 7.35)	0.668935	0::0	--	--
RAMAC	chr15	83654961	83659809	20::15	1.18(0.56, 2.46)	0.668997	20::15	1.18(0.56, 2.46)	0.668997	0::0	--	--
LRFN1	chr19	39797205	39811503	35::32	1.12(0.66, 1.92)	0.669063	35::30	1.19(0.69, 2.06)	0.530714	0::2	0(0, Inf)	0.988408
CCDC57	chr17	80059345	80170718	142::121	1.06(0.82, 1.38)	0.669196	141::121	1.05(0.81, 1.36)	0.714018	1::0	--	0.991541
KLHL8	chr4	88081255	88141770	2::2	0.62(0.07, 5.71)	0.669436	0::0	--	NA	2::2	0.62(0.07, 5.71)	0.669436
LINC00624	chr1	146853913	146989699	5::2	1.43(0.28, 7.42)	0.66961	4::2	1.17(0.21, 6.42)	0.858155	1::0	--	0.991846
LOC100133077	chr9	140762376	140787022	5::4	1.36(0.33, 5.62)	0.669636	1::4	0.37(0.04, 3.85)	0.407592	4::0	--	0.983329
MIR4800	chr4	2251803	2251883	276::228	1.04(0.86, 1.27)	0.669756	276::228	1.04(0.86, 1.27)	0.669756	0::0	--	--
PROX1-AS1	chr1	213992983	214159496	3::3	0.69(0.12, 3.89)	0.669888	2::3	0.39(0.06, 2.76)	0.346822	1::0	--	0.991505
LOC339685	chr22	47741320	47769291	3::2	1.52(0.22, 10.56)	0.669894	3::2	1.52(0.22, 10.56)	0.669894	0::0	--	--
JMJD1C-AS1	chr10	65224988	65226322	16::16	0.85(0.4, 1.81)	0.669932	16::16	0.85(0.4, 1.81)	0.669932	0::0	--	--
IRAK1BP1	chr6	79577267	79612819	1::3	0.6(0.05, 6.47)	0.670119	1::2	0.69(0.06, 8.31)	0.770489	0::1	0(0, Inf)	0.992451
THRAP3	chr1	36690043	36770957	7::7	0.78(0.25, 2.46)	0.670387	7::7	0.78(0.25, 2.46)	0.670387	0::0	--	--
PPA1	chr10	71962590	71993185	3::4	0.72(0.15, 3.33)	0.670398	3::4	0.72(0.15, 3.33)	0.670398	0::0	--	--
ZNF528	chr19	52901101	52921654	3::4	0.66(0.1, 4.42)	0.670437	3::4	0.66(0.1, 4.42)	0.670437	0::0	--	--
LINC02224	chr5	44495245	44510384	85::72	0.93(0.66, 1.31)	0.670497	85::72	0.93(0.66, 1.31)	0.670497	0::0	--	--
ERBB4	chr2	212240441	213403352	333::288	0.96(0.81, 1.15)	0.670643	328::281	0.97(0.81, 1.16)	0.755657	5::7	0.53(0.13, 2.13)	0.371734
SLC27A1	chr19	17581332	17616977	200::168	0.95(0.76, 1.19)	0.671116	199::167	0.95(0.76, 1.19)	0.648211	1::1	1.98(0.09, 43.89)	0.665053
FAM41C	chr1	803450	812182	47::53	0.91(0.6, 1.39)	0.671132	0::0	--	NA	47::53	0.91(0.6, 1.39)	0.671132
LINC00705	chr10	4698347	4704606	1::1	0.55(0.03, 8.82)	0.671343	1::1	0.55(0.03, 8.82)	0.671343	0::0	--	--
MIR4498	chr12	120593237	120593303	7::4	1.32(0.37, 4.75)	0.671346	7::4	1.32(0.37, 4.75)	0.671346	0::0	--	--
LINC02222	chr5	180111095	180113543	8::4	1.31(0.38, 4.58)	0.671347	0::0	--	NA	8::4	1.31(0.38, 4.58)	0.671347
KIR3DX1	chr19	55043908	55057024	3::4	0.72(0.15, 3.35)	0.671368	3::2	1.57(0.24, 10.21)	0.639615	0::2	0(0, Inf)	0.9878
SBF2	chr11	9800213	10315754	18::12	1.18(0.55, 2.53)	0.671417	18::11	1.28(0.58, 2.8)	0.54374	0::1	0(0, Inf)	0.99158
SLC3A1	chr2	44502618	44548631	5::3	1.38(0.32, 6)	0.671642	5::3	1.38(0.32, 6)	0.671642	0::0	--	--
REP15	chr12	27849379	27850522	1::1	0.55(0.03, 8.87)	0.671819	0::0	--	NA	1::1	0.55(0.03, 8.87)	0.671819
PRDM14	chr8	70963885	70983487	1::1	0.53(0.03, 9.77)	0.671874	0::1	0(0, Inf)	0.991454	1::0	--	0.992146
MIR602	chr9	140732870	140732968	2::1	1.73(0.14, 22.05)	0.671991	1::1	0.94(0.05, 18.99)	0.968683	1::0	--	0.991752
GINS4	chr8	41386779	41402547	3::1	1.63(0.17, 15.86)	0.672044	3::1	1.63(0.17, 15.86)	0.672044	0::0	--	--
LRP5	chr11	68080058	68216743	8::6	0.77(0.24, 2.52)	0.672112	8::6	0.77(0.24, 2.52)	0.672112	0::0	--	--
PATZ1	chr22	31721789	31742332	24::23	1.14(0.62, 2.12)	0.672193	24::23	1.14(0.62, 2.12)	0.672193	0::0	--	--
KRTAP13-3	chr21	31797697	31798244	2::1	1.84(0.11, 31.21)	0.67225	1::1	0.62(0.01, 30.76)	0.812524	1::0	--	0.991638
KRTAP13-4	chr21	31802571	31803216	2::1	1.84(0.11, 31.21)	0.67225	1::1	0.62(0.01, 30.76)	0.812524	1::0	--	0.991638
KRTAP15-1	chr21	31812596	31813187	2::1	1.84(0.11, 31.21)	0.67225	1::1	0.62(0.01, 30.76)	0.812524	1::0	--	0.991638
KRTAP19-1	chr21	31852024	31852686	2::1	1.84(0.11, 31.21)	0.67225	1::1	0.62(0.01, 30.76)	0.812524	1::0	--	0.991638
KRTAP19-2	chr21	31859361	31859755	2::1	1.84(0.11, 31.21)	0.67225	1::1	0.62(0.01, 30.76)	0.812524	1::0	--	0.991638
KRTAP19-3	chr21	31863779	31864331	2::1	1.84(0.11, 31.21)	0.67225	1::1	0.62(0.01, 30.76)	0.812524	1::0	--	0.991638
KRTAP19-4	chr21	31869141	31869483	2::1	1.84(0.11, 31.21)	0.67225	1::1	0.62(0.01, 30.76)	0.812524	1::0	--	0.991638
FLOT2	chr17	27206356	27224751	8::5	1.3(0.39, 4.3)	0.672284	8::5	1.3(0.39, 4.3)	0.672284	0::0	--	--
CNTD2	chr19	40728114	40732596	4::6	1.34(0.35, 5.13)	0.672429	4::6	1.34(0.35, 5.13)	0.672429	0::0	--	--
TTC9B	chr19	40721964	40724306	4::6	1.34(0.35, 5.13)	0.672429	4::6	1.34(0.35, 5.13)	0.672429	0::0	--	--
MLF1	chr3	158288982	158324245	2::3	0.67(0.1, 4.31)	0.672528	2::1	1.4(0.13, 15.66)	0.784394	0::2	0(0, Inf)	0.987771
ZNF750	chr17	80787309	80797898	15::16	0.85(0.41, 1.78)	0.672725	15::15	0.88(0.42, 1.87)	0.746226	0::1	0(0, Inf)	0.991997
MROH2B	chr5	40998121	41071444	1::2	0.58(0.05, 7.16)	0.672823	1::2	0.58(0.05, 7.16)	0.672823	0::0	--	--
NSUN7	chr4	40751971	40813201	11::7	1.3(0.39, 4.33)	0.673155	2::1	1.23(0.11, 13.63)	0.866187	9::6	1.32(0.33, 5.32)	0.696915
MIR548BB	chr3	60603537	60603603	7::6	0.78(0.24, 2.51)	0.673322	5::2	1.71(0.29, 10.15)	0.556199	2::4	0.35(0.06, 2.05)	0.247539
SMAD3	chr15	67458492	67487533	6::9	0.79(0.26, 2.4)	0.673388	6::8	0.92(0.29, 2.9)	0.884985	0::1	0(0, Inf)	0.991454
LNCOG	chr12	76653662	76699749	1::1	1.84(0.11, 31.77)	0.673452	0::0	--	NA	1::1	1.84(0.11, 31.77)	0.673452
PRKXP1	chr15	101087956	101099488	4::2	1.51(0.22, 10.3)	0.673527	1::1	1.45(0.07, 28.39)	0.805721	3::1	1.55(0.12, 19.35)	0.731873
FRG1-DT	chr4	190685544	190861888	164::159	0.95(0.75, 1.21)	0.673619	6::2	2.57(0.28, 23.37)	0.401059	158::157	0.93(0.73, 1.19)	0.586921
PPP1R1B	chr17	37784755	37792877	54::43	1.1(0.71, 1.71)	0.673753	54::43	1.1(0.71, 1.71)	0.673753	0::0	--	--
ARNTL2	chr12	27485768	27578746	2::2	0.65(0.09, 4.79)	0.673764	1::1	0.73(0.04, 12.58)	0.830668	1::1	0.58(0.04, 9.49)	0.703133
STK38L	chr12	27397218	27478890	2::2	0.65(0.09, 4.79)	0.673764	1::1	0.73(0.04, 12.58)	0.830668	1::1	0.58(0.04, 9.49)	0.703133
MACO1	chr1	25757348	25826698	2::1	0.46(0.01, 17.16)	0.673837	0::1	0(0, Inf)	0.991876	2::0	--	0.989072
TUSC3	chr8	15397595	15624158	15::13	0.85(0.39, 1.85)	0.673849	12::13	0.75(0.33, 1.68)	0.486748	3::0	--	0.984554
AANAT	chr17	74463684	74466199	132::101	1.06(0.8, 1.4)	0.674014	132::101	1.06(0.8, 1.4)	0.674014	0::0	--	--
RNU5A-1	chr15	65588388	65588505	5::5	0.75(0.2, 2.81)	0.674109	5::5	0.75(0.2, 2.81)	0.674109	0::0	--	--
RNU5B-1	chr15	65597014	65597131	5::5	0.75(0.2, 2.81)	0.674109	5::5	0.75(0.2, 2.81)	0.674109	0::0	--	--
IMPA1P1	chr8	82516118	82543512	1::2	0.59(0.05, 6.87)	0.674112	0::1	0(0, Inf)	0.991892	1::1	0.92(0.06, 14.96)	0.95158
HOMER1	chr5	78669646	78809659	65::64	0.92(0.63, 1.35)	0.674118	65::63	0.94(0.64, 1.38)	0.753215	0::1	0(0, Inf)	0.991354
GAS6-DT	chr13	114567149	114569805	5::7	0.76(0.21, 2.71)	0.67413	4::5	0.89(0.22, 3.6)	0.873836	1::2	0.34(0.01, 8.85)	0.519399
SIVA1	chr14	105219483	105225991	97::84	1.07(0.78, 1.47)	0.674144	96::84	1.06(0.77, 1.46)	0.718252	1::0	--	0.991749
SMARCC1	chr3	47626759	47823383	4::6	0.75(0.2, 2.81)	0.674152	2::2	1.8(0.22, 14.43)	0.579936	2::4	0.44(0.08, 2.47)	0.351149
MPZL1	chr1	167691218	167761156	1::1	1.88(0.1, 35.83)	0.674252	0::1	0(0, Inf)	0.992197	1::0	--	0.991505
LINC02330	chr14	88100722	88121638	3::2	0.65(0.09, 4.87)	0.674273	3::2	0.65(0.09, 4.87)	0.674273	0::0	--	--
AGPAT3	chr21	45285103	45407471	9::5	1.3(0.38, 4.39)	0.674351	8::5	1.2(0.35, 4.19)	0.772259	1::0	--	0.992123
CAMK2G	chr10	75572258	75634313	20::23	1.15(0.6, 2.21)	0.674506	20::23	1.15(0.6, 2.21)	0.674506	0::0	--	--
RNF180	chr5	63461669	63513613	9::7	1.25(0.44, 3.53)	0.674531	9::7	1.25(0.44, 3.53)	0.674531	0::0	--	--
TMEM129	chr4	1717678	1723084	602::531	1.03(0.9, 1.17)	0.674681	601::531	1.03(0.9, 1.17)	0.693664	1::0	--	0.991633
CES4A	chr16	67034441	67044320	2::3	0.67(0.1, 4.33)	0.67473	2::3	0.67(0.1, 4.33)	0.67473	0::0	--	--
DTL	chr1	212208894	212278348	20::20	0.87(0.46, 1.66)	0.674739	20::20	0.87(0.46, 1.66)	0.674739	0::0	--	--
INTS7	chr1	212113740	212209002	20::20	0.87(0.46, 1.66)	0.674739	20::20	0.87(0.46, 1.66)	0.674739	0::0	--	--
MIR3122	chr1	212250954	212251027	20::20	0.87(0.46, 1.66)	0.674739	20::20	0.87(0.46, 1.66)	0.674739	0::0	--	--
RPL21P28	chr1	212224827	212225393	20::20	0.87(0.46, 1.66)	0.674739	20::20	0.87(0.46, 1.66)	0.674739	0::0	--	--
DCDC2	chr6	24171982	24383520	12::10	0.82(0.33, 2.07)	0.674755	7::9	0.54(0.18, 1.64)	0.276574	5::1	2.83(0.31, 25.55)	0.353212
MS4A12	chr11	60260250	60274901	3::3	1.52(0.22, 10.57)	0.674822	2::3	1.04(0.12, 9.09)	0.968302	1::0	--	0.991693
LINC02085	chr3	101659702	101716770	6::4	1.33(0.35, 4.98)	0.674913	6::3	1.92(0.45, 8.2)	0.380085	0::1	0(0, Inf)	0.991151
PRB4	chr12	11460014	11463369	2::2	0.65(0.09, 4.79)	0.674939	0::1	0(0, Inf)	0.991481	2::1	1.14(0.1, 12.86)	0.917112
ZNF808	chr19	53030920	53059589	3::2	0.65(0.09, 4.83)	0.674972	2::1	0.51(0.03, 8.86)	0.64548	1::1	0.82(0.05, 13.25)	0.888205
LOC101927588	chr8	125204931	125259639	2::1	1.68(0.15, 19.12)	0.675096	1::0	--	0.991821	1::1	1.03(0.06, 16.66)	0.981511
SFTA2	chr6	2281068	2281886	1::2	0.57(0.04, 7.67)	0.675126	1::1	0.68(0.04, 10.94)	0.786433	0::1	0(0, Inf)	0.992467
PRR7-AS1	chr5	176864889	176874945	329::269	1.04(0.87, 1.24)	0.675139	329::269	1.04(0.87, 1.24)	0.675139	0::0	--	--
RTP2	chr3	187416046	187420345	1::1	0.55(0.03, 8.85)	0.675146	1::1	0.55(0.03, 8.85)	0.675146	0::0	--	--
CA6	chr1	9005926	9035148	7::4	1.32(0.36, 4.76)	0.675345	5::3	1.21(0.28, 5.2)	0.793124	2::1	1.73(0.11, 26.52)	0.694968
LOC100505502	chr10	31650355	31688684	96::86	0.93(0.68, 1.28)	0.675387	96::86	0.93(0.68, 1.28)	0.675387	0::0	--	--
ZEB1	chr10	31610063	31818742	96::86	0.93(0.68, 1.28)	0.675387	96::86	0.93(0.68, 1.28)	0.675387	0::0	--	--
ZEB1-AS1	chr10	31596645	31608024	96::86	0.93(0.68, 1.28)	0.675387	96::86	0.93(0.68, 1.28)	0.675387	0::0	--	--
SMPD4BP	chr2	132250385	132279149	14::16	0.85(0.39, 1.84)	0.67573	7::6	0.86(0.25, 2.95)	0.813382	7::10	0.84(0.31, 2.29)	0.728565
LINC01491	chr15	48095580	48138433	8::3	1.35(0.33, 5.55)	0.675839	8::3	1.35(0.33, 5.55)	0.675839	0::0	--	--
WBP11	chr12	14937515	14956412	3::2	1.49(0.23, 9.86)	0.676022	3::2	1.49(0.23, 9.86)	0.676022	0::0	--	--
DNAJC13	chr3	132136345	132257876	5::5	0.75(0.19, 2.91)	0.676024	5::5	0.75(0.19, 2.91)	0.676024	0::0	--	--
LOC100631378	chr19	38314362	38345836	1::2	0.59(0.05, 7)	0.676183	1::0	--	0.991568	0::2	0(0, Inf)	0.987509
LOC644554	chr19	38308050	38317278	1::2	0.59(0.05, 7)	0.676183	1::0	--	0.991568	0::2	0(0, Inf)	0.987509
WDR87	chr19	38375462	38397234	1::2	0.59(0.05, 7)	0.676183	1::0	--	0.991568	0::2	0(0, Inf)	0.987509
MPHOSPH8	chr13	20207798	20247581	4::3	1.45(0.25, 8.35)	0.676289	0::2	0(0, Inf)	0.988161	4::1	3.92(0.34, 45.74)	0.275612
ADNP-AS1	chr20	49547520	49561671	4::2	1.44(0.26, 7.99)	0.676404	4::2	1.44(0.26, 7.99)	0.676404	0::0	--	--
DPM1	chr20	49551391	49575101	4::2	1.44(0.26, 7.99)	0.676404	4::2	1.44(0.26, 7.99)	0.676404	0::0	--	--
LOC643072	chr2	160471804	160474553	4::4	0.74(0.18, 3.02)	0.676531	4::4	0.74(0.18, 3.02)	0.676531	0::0	--	--
FGFR4	chr5	176516550	176525143	34::25	1.12(0.65, 1.96)	0.676533	33::25	1.05(0.61, 1.84)	0.851695	1::0	--	0.990612
MEG8	chr14	101355985	101465450	3::2	1.49(0.23, 9.72)	0.676608	2::1	2.41(0.19, 31.29)	0.500752	1::1	0.81(0.05, 12.96)	0.881228
APMAP	chr20	24943560	24973387	1::1	0.55(0.03, 9.1)	0.676612	1::1	0.55(0.03, 9.1)	0.676612	0::0	--	--
CST7	chr20	24929904	24940564	1::1	0.55(0.03, 9.1)	0.676612	1::1	0.55(0.03, 9.1)	0.676612	0::0	--	--
ATP5F1E	chr20	57600529	57607390	4::6	0.75(0.19, 2.94)	0.676697	4::6	0.75(0.19, 2.94)	0.676697	0::0	--	--
PRELID3B	chr20	57608199	57617841	4::6	0.75(0.19, 2.94)	0.676697	4::6	0.75(0.19, 2.94)	0.676697	0::0	--	--
SLMO2-ATP5E	chr20	57603732	57617901	4::6	0.75(0.19, 2.94)	0.676697	4::6	0.75(0.19, 2.94)	0.676697	0::0	--	--
TUBB1	chr20	57594483	57601709	4::6	0.75(0.19, 2.94)	0.676697	4::6	0.75(0.19, 2.94)	0.676697	0::0	--	--
TUT1	chr11	62342523	62358995	2::2	0.66(0.09, 4.73)	0.676735	2::2	0.66(0.09, 4.73)	0.676735	0::0	--	--
ARHGAP18	chr6	129897276	130031322	3::2	1.49(0.23, 9.9)	0.67683	3::2	1.49(0.23, 9.9)	0.67683	0::0	--	--
LINC01880	chr2	242989834	243026289	970::791	0.98(0.88, 1.09)	0.67685	953::777	0.97(0.87, 1.08)	0.578904	17::14	1.49(0.69, 3.25)	0.31035
NUP35	chr2	183989082	184026412	13::13	0.84(0.38, 1.87)	0.677236	13::12	0.87(0.39, 1.96)	0.74184	0::1	0(0, Inf)	0.992139
ARHGAP21	chr10	24872542	25011677	2::2	1.57(0.19, 13)	0.677348	2::2	1.57(0.19, 13)	0.677348	0::0	--	--
SLC7A1	chr13	30083550	30169825	1::3	0.61(0.06, 6.36)	0.677416	1::3	0.61(0.06, 6.36)	0.677416	0::0	--	--
AMDHD2	chr16	2570371	2580955	8::8	0.8(0.28, 2.28)	0.677456	8::8	0.8(0.28, 2.28)	0.677456	0::0	--	--
ATP6V0C	chr16	2563952	2570219	8::8	0.8(0.28, 2.28)	0.677456	8::8	0.8(0.28, 2.28)	0.677456	0::0	--	--
KIF26B	chr1	245318286	245872734	19::19	0.87(0.44, 1.7)	0.677484	2::2	0.47(0.06, 3.82)	0.48085	17::17	0.93(0.46, 1.89)	0.838718
LINC02443	chr12	5343161	5352317	6::4	1.35(0.33, 5.5)	0.677584	2::3	0.81(0.11, 5.82)	0.832862	4::1	2.5(0.25, 24.93)	0.435145
LINC02582	chr18	70992175	71017124	2::2	0.66(0.09, 4.7)	0.677641	1::1	0.65(0.04, 10.49)	0.762665	1::1	0.67(0.04, 10.71)	0.774958
TSTD2	chr9	100362361	100395650	2::1	1.67(0.15, 18.53)	0.67784	1::1	0.88(0.05, 14.18)	0.926239	1::0	--	0.991629
MIR146B	chr10	104196268	104196341	26::23	1.14(0.61, 2.12)	0.677853	26::23	1.14(0.61, 2.12)	0.677853	0::0	--	--
ABCC1	chr16	16043472	16236910	13::9	0.82(0.33, 2.05)	0.677981	0::3	0(0, Inf)	0.984187	13::6	1.35(0.48, 3.83)	0.566943
USP34	chr2	61414597	61698222	61::51	1.09(0.73, 1.63)	0.678029	59::48	1.12(0.74, 1.7)	0.575942	2::3	0.56(0.09, 3.64)	0.540902
ATE1	chr10	123499938	123687546	45::34	1.11(0.69, 1.78)	0.678216	45::33	1.12(0.69, 1.81)	0.649024	0::1	0(0, Inf)	0.99238
ATG5	chr6	106632351	106773310	5::3	1.39(0.29, 6.6)	0.678514	3::2	1.84(0.27, 12.42)	0.53	2::1	0.8(0.06, 10.22)	0.861618
RABGGTA	chr14	24734743	24740833	6::4	1.32(0.35, 4.96)	0.678641	6::4	1.32(0.35, 4.96)	0.678641	0::0	--	--
COPS3	chr17	17149937	17184617	1::1	1.82(0.11, 30.45)	0.678665	0::0	--	NA	1::1	1.82(0.11, 30.45)	0.678665
NT5M	chr17	17206686	17250977	1::1	1.82(0.11, 30.45)	0.678665	0::0	--	NA	1::1	1.82(0.11, 30.45)	0.678665
SRSF4	chr1	29474255	29508412	6::5	1.34(0.33, 5.4)	0.678719	6::5	1.34(0.33, 5.4)	0.678719	0::0	--	--
FNDC5	chr1	33327868	33336513	9::8	1.24(0.44, 3.47)	0.678738	9::8	1.24(0.44, 3.47)	0.678738	0::0	--	--
HPCA	chr1	33352091	33360247	9::8	1.24(0.44, 3.47)	0.678738	9::8	1.24(0.44, 3.47)	0.678738	0::0	--	--
S100PBP	chr1	33283042	33324480	9::8	1.24(0.44, 3.47)	0.678738	9::8	1.24(0.44, 3.47)	0.678738	0::0	--	--
FN3K	chr17	80693490	80709072	15::12	1.2(0.51, 2.85)	0.678812	14::11	1.14(0.46, 2.83)	0.77583	1::1	1.97(0.12, 32.56)	0.634206
LRRC49	chr15	71145577	71342436	5::3	0.73(0.16, 3.25)	0.678999	4::3	0.67(0.14, 3.13)	0.611437	1::0	--	0.99266
SLC22A3	chr6	160769409	160873605	95::78	0.93(0.67, 1.3)	0.679022	91::75	0.91(0.65, 1.28)	0.598979	4::3	1.55(0.29, 8.37)	0.607837
GFRA1	chr10	117816441	118032521	1::1	0.56(0.03, 8.93)	0.679066	0::1	0(0, Inf)	0.991169	1::0	--	0.991812
OR5AL1	chr11	56180072	56181257	4::4	0.74(0.18, 3.05)	0.679304	4::4	0.74(0.18, 3.05)	0.679304	0::0	--	--
OR5R1	chr11	56184733	56185708	4::4	0.74(0.18, 3.05)	0.679304	4::4	0.74(0.18, 3.05)	0.679304	0::0	--	--
OR8J1	chr11	56127690	56128764	4::4	0.74(0.18, 3.05)	0.679304	4::4	0.74(0.18, 3.05)	0.679304	0::0	--	--
OR8K1	chr11	56113514	56114474	4::4	0.74(0.18, 3.05)	0.679304	4::4	0.74(0.18, 3.05)	0.679304	0::0	--	--
OR8U1	chr11	56143099	56144029	4::4	0.74(0.18, 3.05)	0.679304	4::4	0.74(0.18, 3.05)	0.679304	0::0	--	--
OR8U8	chr11	56143099	56143975	4::4	0.74(0.18, 3.05)	0.679304	4::4	0.74(0.18, 3.05)	0.679304	0::0	--	--
MIR4735	chr1	196551542	196551611	3::3	0.71(0.14, 3.57)	0.679488	3::3	0.71(0.14, 3.57)	0.679488	0::0	--	--
FPGS	chr9	130565459	130576360	24::22	1.15(0.6, 2.18)	0.679587	24::22	1.15(0.6, 2.18)	0.679587	0::0	--	--
KRT222	chr17	38810916	38821429	3::1	1.74(0.13, 23.96)	0.679598	3::1	1.74(0.13, 23.96)	0.679598	0::0	--	--
KRT24	chr17	38854242	38860004	3::1	1.74(0.13, 23.96)	0.679598	3::1	1.74(0.13, 23.96)	0.679598	0::0	--	--
PHRF1	chr11	576469	612222	320::259	1.04(0.87, 1.24)	0.679738	320::258	1.04(0.87, 1.25)	0.667005	0::1	0(0, Inf)	0.992261
AZI2	chr3	28362538	28390315	2::3	0.67(0.1, 4.54)	0.679834	0::1	0(0, Inf)	0.991447	2::2	1.11(0.12, 9.84)	0.927947
CCL3	chr17	34415601	34417489	16::11	1.19(0.51, 2.78)	0.679854	3::2	0.77(0.11, 5.57)	0.79301	13::9	1.32(0.52, 3.35)	0.565051
AHDC1	chr1	27860755	27930655	12::11	0.82(0.33, 2.08)	0.679869	12::11	0.82(0.33, 2.08)	0.679869	0::0	--	--
DMRTA2	chr1	50883221	50889115	4::2	1.46(0.24, 8.71)	0.679961	4::2	1.46(0.24, 8.71)	0.679961	0::0	--	--
CHCHD5	chr2	113342185	113346617	2::1	1.66(0.15, 18.46)	0.68006	1::1	0.75(0.05, 12.12)	0.841278	1::0	--	0.99147
POLR1B	chr2	113300041	113337395	2::1	1.66(0.15, 18.46)	0.68006	1::1	0.75(0.05, 12.12)	0.841278	1::0	--	0.99147
OAZ3	chr1	151735444	151743806	2::4	0.68(0.11, 4.15)	0.680308	2::4	0.68(0.11, 4.15)	0.680308	0::0	--	--
TDRKH	chr1	151744043	151762976	2::4	0.68(0.11, 4.15)	0.680308	2::4	0.68(0.11, 4.15)	0.680308	0::0	--	--
KDM4B	chr19	4969123	5153608	32::27	0.89(0.51, 1.55)	0.680316	32::27	0.89(0.51, 1.55)	0.680316	0::0	--	--
RDH10-AS1	chr8	74223140	74268696	1::1	0.56(0.03, 8.97)	0.680324	1::1	0.56(0.03, 8.97)	0.680324	0::0	--	--
LINC02693	chr17	21431570	21454941	106::81	1.07(0.78, 1.47)	0.680555	15::20	0.54(0.25, 1.16)	0.116568	91::61	1.24(0.87, 1.77)	0.23515
GBE1	chr3	81538855	81810796	2::3	0.67(0.1, 4.58)	0.680739	2::3	0.67(0.1, 4.58)	0.680739	0::0	--	--
HSPB1	chr7	75931989	75933609	24::26	0.88(0.48, 1.62)	0.680762	24::25	0.91(0.49, 1.69)	0.763915	0::1	0(0, Inf)	0.991764
IKZF2	chr2	213864421	214016336	8::9	0.81(0.3, 2.21)	0.680821	8::8	0.96(0.34, 2.72)	0.941906	0::1	0(0, Inf)	0.99109
SH3BGRL2	chr6	80341045	80413372	3::2	1.48(0.23, 9.5)	0.680903	0::0	--	NA	3::2	1.48(0.23, 9.5)	0.680903
RAB11B-AS1	chr19	8439259	8455575	36::35	0.9(0.54, 1.5)	0.680923	36::35	0.9(0.54, 1.5)	0.680923	0::0	--	--
INTS6	chr13	51935712	52027172	2::1	1.66(0.15, 18.7)	0.680936	2::1	1.66(0.15, 18.7)	0.680936	0::0	--	--
INTS6-AS1	chr13	52027480	52028851	2::1	1.66(0.15, 18.7)	0.680936	2::1	1.66(0.15, 18.7)	0.680936	0::0	--	--
LOC400464	chr15	100347227	100423187	52::42	1.1(0.71, 1.71)	0.681012	23::24	0.83(0.45, 1.53)	0.555254	29::18	1.48(0.78, 2.84)	0.233365
POMZP3	chr7	76239302	76256620	32::29	0.89(0.52, 1.53)	0.681061	31::22	1.09(0.61, 1.97)	0.766316	1::7	0.16(0.02, 1.33)	0.0895871
ANKRD19P	chr9	95571892	95600739	1::1	0.52(0.02, 12.15)	0.681086	1::1	0.52(0.02, 12.15)	0.681086	0::0	--	--
MGAT4B	chr5	179224609	179233866	6::5	1.32(0.35, 4.89)	0.681124	6::5	1.32(0.35, 4.89)	0.681124	0::0	--	--
SQSTM1	chr5	179233392	179265077	6::5	1.32(0.35, 4.89)	0.681124	6::5	1.32(0.35, 4.89)	0.681124	0::0	--	--
SKOR1	chr15	68117846	68126920	40::34	0.9(0.56, 1.47)	0.681144	40::34	0.9(0.56, 1.47)	0.681144	0::0	--	--
COL6A3	chr2	238280259	238322807	5::3	1.36(0.32, 5.83)	0.681232	0::1	0(0, Inf)	0.99173	5::2	1.84(0.35, 9.64)	0.4688
RHOBTB2	chr8	22844763	22877712	25::26	0.88(0.49, 1.59)	0.681235	25::26	0.88(0.49, 1.59)	0.681235	0::0	--	--
SMG1	chr16	18816181	18937730	3::3	0.7(0.12, 3.9)	0.681255	0::0	--	NA	3::3	0.7(0.12, 3.9)	0.681255
ALG5	chr13	37523907	37573504	7::4	1.3(0.37, 4.53)	0.68126	7::4	1.3(0.37, 4.53)	0.68126	0::0	--	--
LOC100506207	chr6	8435855	8712526	10::6	1.27(0.41, 3.91)	0.681286	10::6	1.27(0.41, 3.91)	0.681286	0::0	--	--
NR2E1	chr6	108489226	108510013	1::1	1.83(0.1, 32.75)	0.681306	1::1	1.83(0.1, 32.75)	0.681306	0::0	--	--
OSTM1-AS1	chr6	108444836	108480599	1::1	1.83(0.1, 32.75)	0.681306	1::1	1.83(0.1, 32.75)	0.681306	0::0	--	--
GCLM	chr1	94350755	94375154	44::39	1.1(0.69, 1.75)	0.681445	44::39	1.1(0.69, 1.75)	0.681445	0::0	--	--
UTP4	chr16	69166498	69202937	10::9	1.23(0.46, 3.33)	0.681473	10::9	1.23(0.46, 3.33)	0.681473	0::0	--	--
EPOP	chr17	36827958	36831210	7::9	0.79(0.25, 2.48)	0.681522	7::9	0.79(0.25, 2.48)	0.681522	0::0	--	--
EFR3B	chr2	25264944	25382004	5::10	0.78(0.23, 2.59)	0.681573	5::8	0.99(0.27, 3.58)	0.988718	0::2	0(0, Inf)	0.987725
ROBO3	chr11	124746709	124751367	8::5	1.3(0.37, 4.53)	0.681781	8::5	1.3(0.37, 4.53)	0.681781	0::0	--	--
ABCC10	chr6	43395278	43418165	9::6	1.26(0.42, 3.78)	0.681866	9::6	1.26(0.42, 3.78)	0.681866	0::0	--	--
NFKBIB	chr19	39390608	39399529	6::4	1.36(0.32, 5.81)	0.681918	6::4	1.36(0.32, 5.81)	0.681918	0::0	--	--
BACE1	chr11	117156401	117186972	1::2	0.56(0.04, 8.91)	0.682121	0::2	0(0, Inf)	0.988641	1::0	--	0.99215
RN7SL1	chr14	50053297	50053596	4::5	0.73(0.16, 3.29)	0.682147	3::4	0.57(0.11, 3.07)	0.51105	1::1	1.89(0.07, 48.63)	0.701187
RPS29	chr14	50050290	50065428	4::5	0.73(0.16, 3.29)	0.682147	3::4	0.57(0.11, 3.07)	0.51105	1::1	1.89(0.07, 48.63)	0.701187
LMX1B	chr9	129376206	129463311	16::6	1.24(0.44, 3.48)	0.682148	16::5	1.55(0.51, 4.66)	0.436085	0::1	0(0, Inf)	0.991035
FAM110C	chr2	38813	46505	5::7	0.78(0.23, 2.6)	0.682216	3::5	0.66(0.15, 2.98)	0.593109	2::2	1.05(0.13, 8.34)	0.961218
PPP6R3	chr11	68228219	68382801	5::3	1.37(0.31, 6.07)	0.682287	4::3	1.2(0.25, 5.65)	0.821864	1::0	--	0.992021
HOXD13	chr2	176957448	176960672	75::66	0.92(0.63, 1.35)	0.682313	70::61	0.93(0.63, 1.39)	0.735394	5::5	0.83(0.23, 2.96)	0.769686
ALOX5	chr10	45869613	45941567	98::93	0.94(0.68, 1.28)	0.682344	98::93	0.94(0.68, 1.28)	0.682344	0::0	--	--
HLA-DPA1	chr6	4476525	4492704	123::120	1.06(0.8, 1.4)	0.68268	122::119	1.06(0.8, 1.4)	0.699498	1::1	1.52(0.07, 31.75)	0.788256
MIR512-1	chr19	54169932	54170016	1::2	0.58(0.04, 7.87)	0.682792	0::0	--	NA	1::2	0.58(0.04, 7.87)	0.682792
MIR512-2	chr19	54169926	54170024	1::2	0.58(0.04, 7.87)	0.682792	0::0	--	NA	1::2	0.58(0.04, 7.87)	0.682792
DIO2	chr14	80663868	80697400	1::1	0.55(0.03, 9.46)	0.682877	0::0	--	NA	1::1	0.55(0.03, 9.46)	0.682877
MIR429	chr1	1104384	1104467	194::167	1.05(0.84, 1.32)	0.683085	192::166	1.05(0.83, 1.31)	0.70526	2::1	1.52(0.13, 18.2)	0.740236
LOC101928617	chr12	92539860	92561336	3::1	1.62(0.16, 16.7)	0.683139	2::1	1.45(0.13, 16.04)	0.760956	1::0	--	0.99259
CCNE2	chr8	95892452	95907482	22::18	1.15(0.58, 2.28)	0.683197	22::18	1.15(0.58, 2.28)	0.683197	0::0	--	--
FAM71E1	chr19	50970044	50980105	3::2	1.54(0.19, 12.41)	0.683209	3::1	3.05(0.21, 43.53)	0.410217	0::1	0(0, Inf)	0.991912
PCMTD2	chr20	62887100	62907579	1::1	0.5(0.02, 14.4)	0.683215	0::0	--	NA	1::1	0.5(0.02, 14.4)	0.683215
WARS1	chr14	100800126	100841684	54::42	1.1(0.7, 1.71)	0.683234	54::42	1.1(0.7, 1.71)	0.683234	0::0	--	--
CIPC	chr14	77564600	77583630	2::3	0.68(0.1, 4.41)	0.683286	1::3	0.37(0.04, 3.88)	0.407123	1::0	--	0.991749
HNRNPCL1	chr1	12907229	12908573	241::209	0.96(0.78, 1.18)	0.683333	112::102	0.95(0.71, 1.28)	0.756621	129::107	0.96(0.72, 1.28)	0.787169
HNRNPCL3	chr1	12907229	12908235	241::209	0.96(0.78, 1.18)	0.683333	112::102	0.95(0.71, 1.28)	0.756621	129::107	0.96(0.72, 1.28)	0.787169
LOC284379	chr19	54102884	54106751	3::2	1.46(0.24, 9.05)	0.683337	1::0	--	0.99155	2::2	0.99(0.13, 7.34)	0.990724
FAM217B	chr20	58508833	58523735	2::3	1.48(0.23, 9.6)	0.68339	2::3	1.48(0.23, 9.6)	0.68339	0::0	--	--
PPP1R3D	chr20	58511717	58515360	2::3	1.48(0.23, 9.6)	0.68339	2::3	1.48(0.23, 9.6)	0.68339	0::0	--	--
LRMDA	chr10	77407266	78317133	2::2	0.66(0.09, 4.76)	0.683466	2::1	1.28(0.11, 14.36)	0.838769	0::1	0(0, Inf)	0.991307
EID3	chr12	104697516	104698982	2::3	0.65(0.08, 5.29)	0.683614	0::0	--	NA	2::3	0.65(0.08, 5.29)	0.683614
TXNRD1	chr12	104680809	104744085	2::3	0.65(0.08, 5.29)	0.683614	0::0	--	NA	2::3	0.65(0.08, 5.29)	0.683614
ARPP21	chr3	35721115	35727379	24::15	1.16(0.58, 2.32)	0.683627	5::5	0.89(0.24, 3.3)	0.866899	19::10	1.28(0.56, 2.93)	0.560579
LONP2	chr16	48278210	48391260	9::11	1.23(0.46, 3.3)	0.683651	9::11	1.23(0.46, 3.3)	0.683651	0::0	--	--
SIAH1	chr16	48394446	48419324	9::11	1.23(0.46, 3.3)	0.683651	9::11	1.23(0.46, 3.3)	0.683651	0::0	--	--
RANGAP1	chr22	41640782	41682191	2::1	1.68(0.14, 20.24)	0.683707	2::1	1.68(0.14, 20.24)	0.683707	0::0	--	--
LINC01623	chr6	28827401	28831454	20::14	1.18(0.53, 2.65)	0.68372	20::12	1.34(0.57, 3.12)	0.503145	0::2	0(0, Inf)	0.988304
MIR4752	chr19	54785963	54786035	33::29	1.12(0.64, 1.96)	0.683721	4::3	2.14(0.44, 10.42)	0.344496	29::26	1.02(0.57, 1.85)	0.937159
VWA8	chr13	42140970	42535245	2::2	0.66(0.09, 4.88)	0.683792	2::1	1.51(0.13, 17.61)	0.742345	0::1	0(0, Inf)	0.991079
TRIP6	chr7	100465008	100471076	32::20	1.13(0.62, 2.08)	0.683832	32::20	1.13(0.62, 2.08)	0.683832	0::0	--	--
BMI1	chr10	22610027	22620413	60::66	0.92(0.61, 1.38)	0.683859	59::66	0.9(0.6, 1.36)	0.619758	1::0	--	0.991657
COMMD3	chr10	22605316	22609234	60::66	0.92(0.61, 1.38)	0.683859	59::66	0.9(0.6, 1.36)	0.619758	1::0	--	0.991657
COMMD3-BMI1	chr10	22605311	22620414	60::66	0.92(0.61, 1.38)	0.683859	59::66	0.9(0.6, 1.36)	0.619758	1::0	--	0.991657
SLC38A4	chr12	47158543	47219780	1::1	0.56(0.04, 9.02)	0.683859	1::1	0.56(0.04, 9.02)	0.683859	0::0	--	--
PRO1804	chr17	67229115	67231153	3::1	1.6(0.17, 15.5)	0.684024	3::1	1.6(0.17, 15.5)	0.684024	0::0	--	--
LINC00351	chr13	85937737	86118797	15::14	0.84(0.37, 1.92)	0.684057	15::14	0.84(0.37, 1.92)	0.684057	0::0	--	--
MIR4783	chr2	128181112	128181194	5::3	1.38(0.29, 6.44)	0.684116	5::3	1.38(0.29, 6.44)	0.684116	0::0	--	--
PROC	chr2	128176002	128186818	5::3	1.38(0.29, 6.44)	0.684116	5::3	1.38(0.29, 6.44)	0.684116	0::0	--	--
TATDN2	chr3	10290142	10322902	1::1	0.56(0.04, 9.01)	0.684175	1::1	0.56(0.04, 9.01)	0.684175	0::0	--	--
MIR4305	chr13	40238170	40238272	20::14	1.16(0.57, 2.35)	0.684299	20::14	1.16(0.57, 2.35)	0.684299	0::0	--	--
ZDHHC2	chr8	17013990	17082308	31::22	1.13(0.63, 2.01)	0.684305	28::20	1.11(0.61, 2.04)	0.725823	3::2	1.26(0.19, 8.49)	0.811767
KLK3	chr19	51358170	51364020	4::5	0.74(0.18, 3.09)	0.68432	3::5	0.58(0.12, 2.73)	0.493843	1::0	--	0.991853
GBX2	chr2	237073878	237077029	7::7	0.79(0.26, 2.44)	0.684432	7::7	0.79(0.26, 2.44)	0.684432	0::0	--	--
PDCD6	chr5	271760	315089	24::21	0.87(0.45, 1.69)	0.684449	21::20	0.81(0.41, 1.61)	0.543639	3::1	2.08(0.18, 23.59)	0.553191
AP3S1	chr5	115177631	115249778	2::2	0.6(0.05, 7.15)	0.68447	0::0	--	NA	2::2	0.6(0.05, 7.15)	0.68447
MYOD1	chr11	17741117	17743683	18::18	0.86(0.4, 1.81)	0.684473	18::18	0.86(0.4, 1.81)	0.684473	0::0	--	--
OR2F1	chr7	143657019	143658108	3::1	1.61(0.16, 15.75)	0.684481	0::1	0(0, Inf)	0.991025	3::0	--	0.985517
CDK5RAP2	chr9	123151152	123342445	1::1	0.56(0.03, 9.21)	0.684505	0::1	0(0, Inf)	0.990993	1::0	--	0.991629
TBX4	chr17	59533848	59562471	17::17	0.85(0.4, 1.83)	0.684516	17::17	0.85(0.4, 1.83)	0.684516	0::0	--	--
TRMT1L	chr1	185087217	185126230	96::84	0.94(0.68, 1.29)	0.684557	96::84	0.94(0.68, 1.29)	0.684557	0::0	--	--
A1BG-AS1	chr19	58863335	58866549	30::30	0.89(0.5, 1.58)	0.684654	30::29	0.93(0.52, 1.67)	0.809469	0::1	0(0, Inf)	0.991309
LINC01915	chr18	22208145	22242162	4::4	0.74(0.17, 3.17)	0.684657	4::4	0.74(0.17, 3.17)	0.684657	0::0	--	--
GOLM1	chr9	88641057	88715116	4::2	1.44(0.25, 8.38)	0.68467	3::2	1.04(0.16, 6.82)	0.964509	1::0	--	0.991629
TBATA	chr10	72530993	72542329	3::3	0.69(0.12, 4.08)	0.684675	1::3	0.13(0.01, 2.29)	0.164838	2::0	--	0.988226
OR2M7	chr1	248486931	248487870	15::11	1.18(0.52, 2.68)	0.684887	13::8	1.37(0.55, 3.43)	0.499726	2::3	0.63(0.09, 4.26)	0.636934
ZNHIT3	chr17	34842470	34851665	8::10	0.81(0.29, 2.27)	0.684971	7::5	1.18(0.32, 4.27)	0.806225	1::5	0.35(0.04, 3.03)	0.337849
NEFH	chr22	29876206	29887379	1::1	0.56(0.03, 9.06)	0.685138	0::0	--	NA	1::1	0.56(0.03, 9.06)	0.685138
CEP70	chr3	138255760	138310798	1::1	1.8(0.11, 30.63)	0.685143	1::0	--	0.991375	0::1	0(0, Inf)	0.992019
PDXK	chr21	45161366	45182180	82::76	1.07(0.77, 1.5)	0.685255	81::72	1.12(0.79, 1.57)	0.531163	1::4	0.28(0.03, 2.67)	0.266826
PXYLP1	chr3	140950666	141013766	11::11	0.83(0.33, 2.06)	0.685346	11::11	0.83(0.33, 2.06)	0.685346	0::0	--	--
HAGH	chr16	1859098	1877195	925::767	0.98(0.87, 1.09)	0.685363	924::764	0.98(0.88, 1.09)	0.699061	1::3	0.56(0.04, 7.6)	0.6648
AKNA	chr9	117096435	117150262	18::11	1.18(0.53, 2.6)	0.685645	10::3	2.11(0.54, 8.24)	0.283941	8::8	0.81(0.29, 2.26)	0.69342
SEPTIN12	chr16	4827606	4838346	185::159	0.95(0.76, 1.2)	0.685745	184::159	0.95(0.75, 1.2)	0.658044	1::0	--	0.991883
HORMAD2-AS1	chr22	30404735	30476246	58::48	1.09(0.72, 1.65)	0.685792	58::48	1.09(0.72, 1.65)	0.685792	0::0	--	--
SURF6	chr9	136195611	136203025	10::11	0.82(0.32, 2.13)	0.685846	10::10	0.88(0.33, 2.33)	0.800628	0::1	0(0, Inf)	0.991855
PTPRD	chr9	8314245	10613002	199::162	1.05(0.83, 1.32)	0.685944	185::154	1.02(0.8, 1.3)	0.851047	14::9	1.42(0.57, 3.53)	0.450314
ANKLE2	chr12	133302089	133338418	6::8	0.79(0.24, 2.53)	0.685958	6::7	0.96(0.29, 3.23)	0.951726	0::1	0(0, Inf)	0.991269
EIF2A	chr3	150264464	150303803	2::2	1.52(0.2, 11.67)	0.685969	2::2	1.52(0.2, 11.67)	0.685969	0::0	--	--
SELENOT	chr3	150321107	150348223	2::2	1.52(0.2, 11.67)	0.685969	2::2	1.52(0.2, 11.67)	0.685969	0::0	--	--
MIR3907	chr7	151130574	151130725	8::7	1.27(0.4, 3.98)	0.686077	8::7	1.27(0.4, 3.98)	0.686077	0::0	--	--
FAM171A2	chr17	42430582	42441221	1::1	0.56(0.04, 9.07)	0.68663	1::1	0.56(0.04, 9.07)	0.68663	0::0	--	--
LINC00375	chr13	85639221	85722192	15::11	0.85(0.37, 1.91)	0.686705	15::11	0.85(0.37, 1.91)	0.686705	0::0	--	--
LOC101927960	chr2	209407366	209690311	8::9	0.82(0.3, 2.19)	0.686713	7::8	0.77(0.27, 2.2)	0.631355	1::1	1.26(0.06, 24.73)	0.879269
IL1A	chr2	113531501	113542070	11::9	1.21(0.48, 3.02)	0.686734	11::7	1.58(0.59, 4.25)	0.360812	0::2	0(0, Inf)	0.987133
CDS1	chr4	85504279	85572487	3::1	1.59(0.17, 15.41)	0.686874	3::1	1.59(0.17, 15.41)	0.686874	0::0	--	--
LINC02410	chr12	96196874	96217092	2::4	0.69(0.12, 4.13)	0.686912	2::4	0.69(0.12, 4.13)	0.686912	0::0	--	--
LOC105369921	chr12	96189122	96252617	2::4	0.69(0.12, 4.13)	0.686912	2::4	0.69(0.12, 4.13)	0.686912	0::0	--	--
MIIP	chr1	12079554	12092102	25::20	1.14(0.61, 2.12)	0.686942	25::20	1.14(0.61, 2.12)	0.686942	0::0	--	--
MIR6729	chr1	12089214	12089279	25::20	1.14(0.61, 2.12)	0.686942	25::20	1.14(0.61, 2.12)	0.686942	0::0	--	--
LINC01608	chr8	111949918	112039662	1::1	1.83(0.1, 34.55)	0.68736	1::1	1.83(0.1, 34.55)	0.68736	0::0	--	--
LINC01609	chr8	112111189	112248432	1::1	1.83(0.1, 34.55)	0.68736	1::1	1.83(0.1, 34.55)	0.68736	0::0	--	--
TOGARAM1	chr14	45431392	45543634	12::11	1.2(0.49, 2.91)	0.687377	12::11	1.2(0.49, 2.91)	0.687377	0::0	--	--
THOC7	chr3	63819545	63849481	51::48	0.91(0.59, 1.42)	0.687656	51::47	0.94(0.6, 1.46)	0.770327	0::1	0(0, Inf)	0.991475
CSMD3	chr8	113235157	114389381	21::18	1.14(0.59, 2.21)	0.687729	18::18	0.98(0.5, 1.95)	0.957174	3::0	--	0.985026
DHPS	chr19	12786530	12792025	38::40	1.1(0.68, 1.79)	0.68781	38::40	1.1(0.68, 1.79)	0.68781	0::0	--	--
WDR83	chr19	12777620	12786646	38::40	1.1(0.68, 1.79)	0.68781	38::40	1.1(0.68, 1.79)	0.68781	0::0	--	--
LOC100133286	chr21	37441939	37498938	53::45	0.92(0.6, 1.4)	0.687841	22::15	1.4(0.7, 2.81)	0.339361	31::30	0.7(0.41, 1.21)	0.201517
LRSAM1	chr9	130213788	130265778	116::102	0.94(0.71, 1.25)	0.687868	116::102	0.94(0.71, 1.25)	0.687868	0::0	--	--
MLANA	chr9	5890888	5910606	2::1	1.65(0.14, 18.98)	0.688068	0::1	0(0, Inf)	0.991269	2::0	--	0.987639
RPEL1	chr10	105005643	105007773	1::1	0.57(0.04, 9.13)	0.688096	1::1	0.57(0.04, 9.13)	0.688096	0::0	--	--
IPO9	chr1	201798284	201853418	1::1	1.78(0.11, 29.86)	0.688136	1::1	1.78(0.11, 29.86)	0.688136	0::0	--	--
LOC100506076	chr2	97944453	97957632	93::86	0.94(0.68, 1.29)	0.688168	80::72	0.91(0.64, 1.29)	0.600712	13::14	1.1(0.47, 2.54)	0.829764
LOC100506123	chr2	97949671	97957533	93::86	0.94(0.68, 1.29)	0.688168	80::72	0.91(0.64, 1.29)	0.600712	13::14	1.1(0.47, 2.54)	0.829764
MIR130A	chr11	57408670	57408759	1::1	1.81(0.1, 33.2)	0.688399	1::1	1.81(0.1, 33.2)	0.688399	0::0	--	--
YPEL4	chr11	57412559	57417385	1::1	1.81(0.1, 33.2)	0.688399	1::1	1.81(0.1, 33.2)	0.688399	0::0	--	--
KLKB1	chr4	187148660	187179625	3::1	0.62(0.06, 6.29)	0.688436	1::0	--	0.991952	2::1	0.31(0.03, 3.46)	0.342945
STK31	chr7	23749837	23872130	44::35	1.1(0.68, 1.78)	0.688671	43::35	1.07(0.66, 1.74)	0.768936	1::0	--	0.991577
KAT5	chr11	65479722	65487075	14::14	0.85(0.38, 1.89)	0.688842	14::14	0.85(0.38, 1.89)	0.688842	0::0	--	--
RNASEH2C	chr11	65485143	65488269	14::14	0.85(0.38, 1.89)	0.688842	14::14	0.85(0.38, 1.89)	0.688842	0::0	--	--
OR2T1	chr1	248569295	248570405	8::5	1.28(0.38, 4.36)	0.689044	5::2	1.64(0.28, 9.68)	0.582509	3::3	1(0.18, 5.67)	0.99817
OR2T6	chr1	248550909	248551836	8::5	1.28(0.38, 4.36)	0.689044	5::2	1.64(0.28, 9.68)	0.582509	3::3	1(0.18, 5.67)	0.99817
LOC105369209	chr20	60803298	60811357	71::56	1.08(0.73, 1.6)	0.689134	71::56	1.08(0.73, 1.6)	0.689134	0::0	--	--
FANCI	chr15	89787209	89860362	3::5	0.73(0.16, 3.42)	0.689357	3::5	0.73(0.16, 3.42)	0.689357	0::0	--	--
NOP53	chr19	48248802	48260315	4::4	0.73(0.16, 3.33)	0.689433	3::2	1.59(0.22, 11.37)	0.646719	1::2	0.25(0.02, 2.85)	0.267104
NOP53-AS1	chr19	48260292	48272097	4::4	0.73(0.16, 3.33)	0.689433	3::2	1.59(0.22, 11.37)	0.646719	1::2	0.25(0.02, 2.85)	0.267104
SNORD23	chr19	48259109	48259219	4::4	0.73(0.16, 3.33)	0.689433	3::2	1.59(0.22, 11.37)	0.646719	1::2	0.25(0.02, 2.85)	0.267104
CADM1	chr11	115039955	115375133	6::2	1.41(0.26, 7.5)	0.689545	5::1	2.98(0.33, 26.6)	0.328008	1::1	0.18(0.01, 3.36)	0.250764
MIR1283-1	chr19	54191734	54191821	2::2	1.58(0.17, 14.83)	0.689626	0::0	--	NA	2::2	1.58(0.17, 14.83)	0.689626
MIR515-1	chr19	54182256	54182339	2::2	1.58(0.17, 14.83)	0.689626	0::0	--	NA	2::2	1.58(0.17, 14.83)	0.689626
MIR515-2	chr19	54182256	54182339	2::2	1.58(0.17, 14.83)	0.689626	0::0	--	NA	2::2	1.58(0.17, 14.83)	0.689626
MIR519C	chr19	54189722	54189809	2::2	1.58(0.17, 14.83)	0.689626	0::0	--	NA	2::2	1.58(0.17, 14.83)	0.689626
LINC01558	chr6	168185216	168197539	1::2	0.59(0.04, 7.88)	0.689666	0::2	0(0, Inf)	0.988428	1::0	--	0.99193
LOC441179	chr6	168196208	168198928	1::2	0.59(0.04, 7.88)	0.689666	0::2	0(0, Inf)	0.988428	1::0	--	0.99193
RBM19	chr12	114254544	114404130	25::16	1.15(0.57, 2.33)	0.689794	13::7	1.37(0.47, 3.93)	0.56291	12::9	1.01(0.39, 2.57)	0.989191
NLRP14	chr11	7041709	7092757	2::1	1.81(0.1, 33.74)	0.690185	1::1	0.61(0.01, 37.89)	0.812184	1::0	--	0.991715
MLYCD	chr16	83932719	83960636	29::19	1.14(0.6, 2.15)	0.690258	29::19	1.14(0.6, 2.15)	0.690258	0::0	--	--
LOC653160	chr1	35441299	35444307	12::17	1.18(0.52, 2.67)	0.690372	12::17	1.18(0.52, 2.67)	0.690372	0::0	--	--
TMEM35B	chr1	35447126	35450948	12::17	1.18(0.52, 2.67)	0.690372	12::17	1.18(0.52, 2.67)	0.690372	0::0	--	--
TFPI2	chr7	93514707	93520065	2::2	0.67(0.09, 4.8)	0.690397	2::2	0.67(0.09, 4.8)	0.690397	0::0	--	--
MTMR10	chr15	31231143	31283831	2::2	0.67(0.09, 4.81)	0.690538	0::0	--	NA	2::2	0.67(0.09, 4.81)	0.690538
BBS7	chr4	122748881	122791652	4::3	0.71(0.13, 3.91)	0.690803	4::3	0.71(0.13, 3.91)	0.690803	0::0	--	--
CCNA2	chr4	122737598	122745038	4::3	0.71(0.13, 3.91)	0.690803	4::3	0.71(0.13, 3.91)	0.690803	0::0	--	--
EXOSC9	chr4	122722477	122738176	4::3	0.71(0.13, 3.91)	0.690803	4::3	0.71(0.13, 3.91)	0.690803	0::0	--	--
ASB18	chr2	237102094	237172988	8::8	0.81(0.28, 2.33)	0.691081	7::7	0.79(0.26, 2.44)	0.684429	1::1	0.93(0.04, 23.24)	0.96666
LINC01743	chr1	246679340	246687589	2::2	0.66(0.09, 5.08)	0.691131	1::1	0.5(0.03, 9.41)	0.640531	1::1	0.86(0.05, 13.92)	0.913281
ADAM23	chr2	207308255	207485851	3::2	1.48(0.21, 10.26)	0.691136	2::2	1.22(0.15, 9.78)	0.849123	1::0	--	0.992122
FGF17	chr8	21900330	21906319	18::19	0.87(0.42, 1.77)	0.691237	18::19	0.87(0.42, 1.77)	0.691237	0::0	--	--
MIR1915	chr10	21785490	21785570	47::46	0.91(0.57, 1.45)	0.69133	46::43	0.97(0.6, 1.56)	0.890601	1::3	0.29(0.03, 2.83)	0.284962
MIR1915HG	chr10	21781586	21786189	47::46	0.91(0.57, 1.45)	0.69133	46::43	0.97(0.6, 1.56)	0.890601	1::3	0.29(0.03, 2.83)	0.284962
AATK	chr17	79091095	79140021	426::393	0.97(0.83, 1.13)	0.691495	426::393	0.97(0.83, 1.13)	0.691495	0::0	--	--
FAR2P1	chr2	130783571	130808704	1::1	0.57(0.03, 9.3)	0.691532	0::0	--	NA	1::1	0.57(0.03, 9.3)	0.691532
POTEF	chr2	130831107	130886795	1::1	0.57(0.03, 9.3)	0.691532	0::0	--	NA	1::1	0.57(0.03, 9.3)	0.691532
CABS1	chr4	71200697	71202833	20::15	1.16(0.56, 2.4)	0.691607	20::15	1.16(0.56, 2.4)	0.691607	0::0	--	--
TSSC2	chr11	3402190	3430378	3::1	1.61(0.15, 17.06)	0.691647	1::0	--	0.992796	2::1	1.49(0.13, 16.65)	0.747101
HTRA4	chr8	38831746	38846182	2::1	1.63(0.14, 18.53)	0.691679	2::1	1.63(0.14, 18.53)	0.691679	0::0	--	--
TM2D2	chr8	38846326	38854028	2::1	1.63(0.14, 18.53)	0.691679	2::1	1.63(0.14, 18.53)	0.691679	0::0	--	--
P2RX4	chr12	121647931	121671909	10::6	1.24(0.43, 3.58)	0.69177	9::6	1.15(0.39, 3.39)	0.806233	1::0	--	0.991931
ARFGEF3	chr6	138483075	138665800	3::2	1.49(0.21, 10.59)	0.691774	3::2	1.49(0.21, 10.59)	0.691774	0::0	--	--
MTMR12	chr5	32227112	32313045	2::1	1.68(0.13, 22.13)	0.691834	2::1	1.68(0.13, 22.13)	0.691834	0::0	--	--
ZNF723	chr19	23015092	23041469	2::3	0.68(0.1, 4.63)	0.691933	2::3	0.68(0.1, 4.63)	0.691933	0::0	--	--
EFCAB10	chr7	105205571	105221940	3::6	0.74(0.17, 3.22)	0.691971	3::6	0.74(0.17, 3.22)	0.691971	0::0	--	--
BAMBI	chr10	28966449	28971861	3::4	0.72(0.14, 3.61)	0.692015	3::4	0.72(0.14, 3.61)	0.692015	0::0	--	--
TRIM26	chr6	1664340	1693283	9::8	1.23(0.44, 3.44)	0.69203	8::8	1.11(0.39, 3.22)	0.841298	1::0	--	0.991715
SNRNP40	chr1	31732414	31769635	4::2	1.44(0.24, 8.85)	0.6921	4::2	1.44(0.24, 8.85)	0.6921	0::0	--	--
NOLC1	chr10	103911932	103923628	5::5	0.77(0.21, 2.8)	0.692101	5::5	0.77(0.21, 2.8)	0.692101	0::0	--	--
MAD2L2	chr1	11734536	11741205	14::10	1.21(0.48, 3.04)	0.692246	13::10	1.14(0.44, 2.92)	0.788731	1::0	--	0.99196
FAM186A	chr12	50721091	50790392	56::48	1.09(0.72, 1.65)	0.692353	55::46	1.09(0.71, 1.67)	0.681923	1::2	0.94(0.08, 10.93)	0.962397
SOX7	chr8	10581277	10588021	3::2	1.55(0.18, 13.69)	0.692437	3::2	1.55(0.18, 13.69)	0.692437	0::0	--	--
LINC01920	chr2	151409045	151428735	1::1	0.57(0.04, 9.25)	0.692599	1::1	0.57(0.04, 9.25)	0.692599	0::0	--	--
MAST4-AS1	chr5	66297445	66299982	1::1	0.57(0.04, 9.25)	0.692599	1::1	0.57(0.04, 9.25)	0.692599	0::0	--	--
MIR4776-1	chr2	213790980	213791060	1::1	0.57(0.04, 9.25)	0.692599	1::1	0.57(0.04, 9.25)	0.692599	0::0	--	--
MIR4776-2	chr2	213790980	213791060	1::1	0.57(0.04, 9.25)	0.692599	1::1	0.57(0.04, 9.25)	0.692599	0::0	--	--
MIR4763	chr22	46509445	46509537	246::236	0.96(0.79, 1.17)	0.692619	246::236	0.96(0.79, 1.17)	0.692619	0::0	--	--
MIRLET7A3	chr22	46508628	46508702	246::236	0.96(0.79, 1.17)	0.692619	246::236	0.96(0.79, 1.17)	0.692619	0::0	--	--
MIRLET7B	chr22	46509565	46509648	246::236	0.96(0.79, 1.17)	0.692619	246::236	0.96(0.79, 1.17)	0.692619	0::0	--	--
ASB3	chr2	53897116	54014090	3::1	1.64(0.14, 19)	0.692666	2::1	1.64(0.14, 19)	0.692666	1::0	--	--
GPR75-ASB3	chr2	53897450	54087170	3::1	1.64(0.14, 19)	0.692666	2::1	1.64(0.14, 19)	0.692666	1::0	--	--
CD302	chr2	160625138	160654719	5::5	1.31(0.35, 4.89)	0.6927	4::3	1.72(0.35, 8.58)	0.505857	1::2	0.68(0.06, 8.37)	0.76527
EHD2	chr19	48216678	48246391	12::6	1.25(0.42, 3.72)	0.693147	11::4	1.95(0.54, 7)	0.304521	1::2	0.25(0.02, 2.85)	0.267092
MIR5007	chr13	55748588	55748683	2::1	1.62(0.15, 17.95)	0.693326	2::1	1.62(0.15, 17.95)	0.693326	0::0	--	--
EMC3-AS1	chr3	10028576	10048687	3::3	0.72(0.14, 3.63)	0.693339	3::3	0.72(0.14, 3.63)	0.693339	0::0	--	--
LOC101927630	chr7	17503068	17598533	13::12	0.85(0.37, 1.93)	0.693411	4::8	0.3(0.08, 1.07)	0.0635417	9::4	2.19(0.65, 7.46)	0.208207
LOC100129917	chr4	773936	775636	18::17	0.87(0.42, 1.77)	0.693424	18::16	0.9(0.43, 1.85)	0.76795	0::1	0(0, Inf)	0.991979
CD276	chr15	73977110	74006852	7::8	0.8(0.26, 2.45)	0.693438	6::8	0.7(0.22, 2.24)	0.54577	1::0	--	0.99186
CNTN4-AS2	chr3	2152092	2185925	8::7	1.24(0.43, 3.61)	0.693465	5::4	1.67(0.41, 6.83)	0.476421	3::3	0.83(0.17, 4.19)	0.823284
LECT2	chr5	135282592	135290672	1::1	0.57(0.04, 9.21)	0.693525	1::1	0.57(0.04, 9.21)	0.693525	0::0	--	--
CIC	chr19	42788816	42799948	2::1	0.58(0.04, 8.97)	0.693618	2::1	0.58(0.04, 8.97)	0.693618	0::0	--	--
MEGF8	chr19	42829786	42882915	2::1	0.58(0.04, 8.97)	0.693618	2::1	0.58(0.04, 8.97)	0.693618	0::0	--	--
MIR8077	chr19	42855282	42855357	2::1	0.58(0.04, 8.97)	0.693618	2::1	0.58(0.04, 8.97)	0.693618	0::0	--	--
PAFAH1B3	chr19	42801186	42806776	2::1	0.58(0.04, 8.97)	0.693618	2::1	0.58(0.04, 8.97)	0.693618	0::0	--	--
PRR19	chr19	42806283	42814973	2::1	0.58(0.04, 8.97)	0.693618	2::1	0.58(0.04, 8.97)	0.693618	0::0	--	--
TMEM145	chr19	42817460	42829216	2::1	0.58(0.04, 8.97)	0.693618	2::1	0.58(0.04, 8.97)	0.693618	0::0	--	--
LOC650226	chr7	56491396	56516068	1::2	0.62(0.06, 6.84)	0.693732	1::2	0.62(0.06, 6.84)	0.693732	0::0	--	--
HSD17B8	chr6	4453738	4455915	11::8	1.22(0.45, 3.28)	0.693816	11::6	1.54(0.52, 4.52)	0.433402	0::2	0(0, Inf)	0.988408
SLC39A7	chr6	33168643	33172214	11::8	1.22(0.45, 3.28)	0.693816	11::6	1.54(0.52, 4.52)	0.433402	0::2	0(0, Inf)	0.988408
GAA	chr17	78075379	78093680	32::25	1.12(0.63, 1.99)	0.69405	28::21	1.21(0.65, 2.24)	0.545111	4::4	0.66(0.12, 3.47)	0.621229
BCRP3	chr22	25028881	25049327	1::1	0.57(0.04, 9.22)	0.694088	1::0	--	0.991841	0::1	0(0, Inf)	0.99123
POM121L10P	chr22	25041132	25055114	1::1	0.57(0.04, 9.22)	0.694088	1::0	--	0.991841	0::1	0(0, Inf)	0.99123
SCN1B	chr19	35521373	35528624	10::6	1.24(0.43, 3.6)	0.694129	10::6	1.24(0.43, 3.6)	0.694129	0::0	--	--
PIK3CD	chr1	9749601	9789172	3::3	1.41(0.26, 7.78)	0.694166	3::3	1.41(0.26, 7.78)	0.694166	0::0	--	--
PIK3CD-AS1	chr1	9712667	9714644	3::3	1.41(0.26, 7.78)	0.694166	3::3	1.41(0.26, 7.78)	0.694166	0::0	--	--
MTNR1A	chr4	187454808	187476721	10::7	1.22(0.45, 3.33)	0.694206	2::2	0.74(0.09, 6.25)	0.778261	8::5	1.41(0.45, 4.43)	0.556081
CTDSPL	chr3	37903370	38025960	28::22	1.12(0.63, 2.02)	0.694489	27::21	1.12(0.62, 2.04)	0.704328	1::1	1.16(0.07, 18.89)	0.917306
ERAL1	chr17	27182033	27188079	7::5	1.27(0.38, 4.26)	0.694504	7::5	1.27(0.38, 4.26)	0.694504	0::0	--	--
MIR144	chr17	27188550	27188636	7::5	1.27(0.38, 4.26)	0.694504	7::5	1.27(0.38, 4.26)	0.694504	0::0	--	--
MIR451A	chr17	27188386	27188458	7::5	1.27(0.38, 4.26)	0.694504	7::5	1.27(0.38, 4.26)	0.694504	0::0	--	--
MIR451B	chr17	27188388	27188456	7::5	1.27(0.38, 4.26)	0.694504	7::5	1.27(0.38, 4.26)	0.694504	0::0	--	--
MIR4732	chr17	27188672	27188748	7::5	1.27(0.38, 4.26)	0.694504	7::5	1.27(0.38, 4.26)	0.694504	0::0	--	--
CCT6P3	chr7	64498731	64535091	3::2	1.45(0.23, 9.37)	0.694574	1::0	--	0.991618	2::2	0.99(0.13, 7.81)	0.99256
SLFN11	chr17	33677326	33700640	98::81	0.94(0.68, 1.29)	0.6946	97::80	0.94(0.69, 1.3)	0.727783	1::1	0.55(0.03, 8.85)	0.674502
SLFN12	chr17	33737940	33759519	98::81	0.94(0.68, 1.29)	0.6946	97::80	0.94(0.69, 1.3)	0.727783	1::1	0.55(0.03, 8.85)	0.674502
P2RX3	chr11	57105825	57139869	2::2	1.73(0.11, 26.91)	0.694605	2::2	1.73(0.11, 26.91)	0.694605	0::0	--	--
PRG3	chr11	57144241	57148623	2::2	1.73(0.11, 26.91)	0.694605	2::2	1.73(0.11, 26.91)	0.694605	0::0	--	--
SSRP1	chr11	57093462	57103366	2::2	1.73(0.11, 26.91)	0.694605	2::2	1.73(0.11, 26.91)	0.694605	0::0	--	--
FOXB2	chr9	79634570	79635869	10::13	0.83(0.32, 2.13)	0.694691	10::13	0.83(0.32, 2.13)	0.694691	0::0	--	--
SIPA1L3	chr19	38397847	38699008	14::19	0.86(0.41, 1.82)	0.694907	13::17	0.88(0.4, 1.92)	0.74429	1::2	0.7(0.05, 9.32)	0.786049
SNRPC	chr6	34725281	34741634	8::8	1.24(0.43, 3.57)	0.695253	1::3	0.53(0.05, 5.89)	0.604441	7::5	1.58(0.47, 5.38)	0.461872
SLC1A7	chr1	53552854	53608310	18::16	0.86(0.42, 1.79)	0.695359	16::15	0.74(0.35, 1.59)	0.441355	2::1	4.15(0.33, 51.68)	0.268946
JPT2	chr16	1728279	1752087	4::4	1.36(0.29, 6.28)	0.695431	4::3	1.6(0.31, 8.24)	0.571516	0::1	0(0, Inf)	0.99226
SCARA5	chr8	27727399	27850190	2::2	0.64(0.07, 5.86)	0.6955	2::2	0.64(0.07, 5.86)	0.6955	0::0	--	--
THAP7	chr22	21353392	21356407	57::48	0.92(0.61, 1.39)	0.695534	55::47	0.91(0.6, 1.38)	0.655496	2::1	1.43(0.12, 17.83)	0.779579
STK4	chr20	43595152	43601548	14::10	1.19(0.5, 2.79)	0.69555	14::10	1.19(0.5, 2.79)	0.69555	0::0	--	--
HOXB2	chr17	46620016	46622393	72::45	1.09(0.71, 1.67)	0.695583	70::43	1.1(0.71, 1.71)	0.662485	2::2	0.84(0.11, 6.31)	0.866839
LOC101927272	chr16	50702765	50705550	11::8	1.21(0.46, 3.15)	0.695779	11::8	1.21(0.46, 3.15)	0.695779	0::0	--	--
MIR3674	chr8	1749290	1749358	3::2	1.5(0.2, 11.53)	0.695795	2::1	0.93(0.07, 12.63)	0.954139	1::1	2.64(0.15, 47.28)	0.508984
DEFA6	chr8	6782218	6783598	3::3	0.72(0.14, 3.67)	0.695804	0::1	0(0, Inf)	0.991351	3::2	1.07(0.17, 6.63)	0.939174
ARF1	chr1	228270408	228286913	119::93	1.06(0.79, 1.42)	0.696013	118::93	1.05(0.78, 1.41)	0.74729	1::0	--	0.991545
C1orf35	chr1	228288431	228291026	119::93	1.06(0.79, 1.42)	0.696013	118::93	1.05(0.78, 1.41)	0.74729	1::0	--	0.991545
MIR3620	chr1	228284963	228285042	119::93	1.06(0.79, 1.42)	0.696013	118::93	1.05(0.78, 1.41)	0.74729	1::0	--	0.991545
LRP5L	chr22	25747384	25801375	792::691	0.98(0.87, 1.1)	0.696043	282::260	0.89(0.74, 1.07)	0.21991	510::431	1.03(0.89, 1.19)	0.665881
VPS53	chr17	435205	618079	61::64	0.93(0.63, 1.36)	0.696116	54::56	0.93(0.62, 1.39)	0.724353	7::8	0.91(0.3, 2.77)	0.862153
LINC00557	chr13	95612294	95613573	2::1	1.65(0.13, 20.61)	0.69617	2::1	1.65(0.13, 20.61)	0.69617	0::0	--	--
TP53TG3HP	chr16	34739458	34741541	112::99	0.94(0.7, 1.27)	0.696174	0::0	--	NA	112::99	0.94(0.7, 1.27)	0.696174
CYP2J2	chr1	60358979	60392470	1::1	0.51(0.02, 15.26)	0.696271	1::1	0.51(0.02, 15.26)	0.696271	0::0	--	--
ARNT	chr1	150782189	150849075	46::43	0.91(0.58, 1.43)	0.696277	45::42	0.94(0.6, 1.47)	0.774947	1::1	0.31(0.02, 6.23)	0.445559
SRGAP1	chr12	64238479	64555997	2::4	0.7(0.12, 4.21)	0.696278	2::4	0.7(0.12, 4.21)	0.696278	0::0	--	--
ZNF480	chr19	52800421	52829174	2::3	0.61(0.05, 7.32)	0.696429	2::3	0.61(0.05, 7.32)	0.696429	0::0	--	--
CCZ1	chr7	5938363	5966181	7::8	0.8(0.27, 2.41)	0.696481	2::3	0.52(0.08, 3.62)	0.512257	5::5	1(0.26, 3.82)	0.994419
ZDHHC19	chr3	195924322	195938271	5::2	1.44(0.23, 8.83)	0.696482	2::2	0.57(0.08, 4.13)	0.582201	3::0	--	0.981868
CPNE8	chr12	39046004	39299393	49::36	1.1(0.69, 1.75)	0.69655	49::36	1.1(0.69, 1.75)	0.69655	0::0	--	--
PSMA4	chr15	78832746	78841604	24::16	1.14(0.58, 2.25)	0.696739	24::15	1.19(0.6, 2.38)	0.613735	0::1	0(0, Inf)	0.991884
LOC101929319	chr2	152194341	152235885	6::6	0.8(0.25, 2.51)	0.696808	6::6	0.8(0.25, 2.51)	0.696808	0::0	--	--
NMI	chr2	152126983	152146182	6::6	0.8(0.25, 2.51)	0.696808	6::6	0.8(0.25, 2.51)	0.696808	0::0	--	--
RBM43	chr2	152104453	152118377	6::6	0.8(0.25, 2.51)	0.696808	6::6	0.8(0.25, 2.51)	0.696808	0::0	--	--
ZFYVE1	chr14	73436152	73453664	3::3	0.72(0.13, 3.84)	0.696876	0::0	--	NA	3::3	0.72(0.13, 3.84)	0.696876
CYP3A43	chr7	99425635	99463716	5::3	1.36(0.29, 6.48)	0.697013	4::1	3.18(0.34, 29.89)	0.311395	1::2	0.25(0.01, 4.97)	0.364563
MIR3917	chr1	26232852	26232945	1::2	0.62(0.05, 6.97)	0.697042	1::2	0.62(0.05, 6.97)	0.697042	0::0	--	--
SNORD130	chr10	28362165	28362307	1::1	0.58(0.04, 9.25)	0.69706	1::1	0.58(0.04, 9.25)	0.69706	0::0	--	--
IREB2	chr15	78730557	78769042	191::171	0.95(0.75, 1.21)	0.697062	163::156	0.97(0.76, 1.24)	0.80515	28::15	0.82(0.39, 1.74)	0.61312
MACROD1	chr11	63766029	63933585	30::26	1.12(0.64, 1.97)	0.697297	30::26	1.12(0.64, 1.97)	0.697297	0::0	--	--
CADPS	chr3	62384022	62861091	2::3	0.68(0.1, 4.8)	0.697462	1::3	0.48(0.05, 4.94)	0.540159	1::0	--	0.992257
ALDH1L1-AS2	chr3	125898907	125929011	5::3	1.34(0.3, 5.96)	0.697718	5::3	1.34(0.3, 5.96)	0.697718	0::0	--	--
MIR600	chr9	125873824	125873922	1::1	0.58(0.04, 9.25)	0.697811	1::1	0.58(0.04, 9.25)	0.697811	0::0	--	--
MIR600HG	chr9	125871772	125877756	1::1	0.58(0.04, 9.25)	0.697811	1::1	0.58(0.04, 9.25)	0.697811	0::0	--	--
STRBP	chr9	125883907	126030865	1::1	0.58(0.04, 9.25)	0.697811	1::1	0.58(0.04, 9.25)	0.697811	0::0	--	--
MTA3	chr2	42795771	42984086	10::11	0.84(0.34, 2.06)	0.69783	9::11	0.78(0.31, 1.96)	0.591968	1::0	--	0.991941
OR1N1	chr9	125288636	125289572	1::1	0.57(0.03, 9.9)	0.697918	1::0	--	0.991504	0::1	0(0, Inf)	0.990883
TCF20	chr22	42556018	42611347	1::1	1.79(0.1, 33.59)	0.697921	0::1	0(0, Inf)	0.992156	1::0	--	0.991519
ADAM18	chr8	39442086	39587584	109::79	1.06(0.77, 1.46)	0.697927	108::79	1.06(0.77, 1.46)	0.708822	1::0	--	0.992709
NDFIP1	chr5	141488343	141534005	30::30	0.9(0.52, 1.55)	0.698179	30::30	0.9(0.52, 1.55)	0.698179	0::0	--	--
TRIML2	chr4	189012425	189026741	11::10	1.2(0.48, 3)	0.69818	5::4	0.98(0.24, 4.02)	0.97422	6::6	1.38(0.42, 4.56)	0.592636
C19orf84	chr19	51891542	51893845	1::1	1.76(0.1, 30.21)	0.698209	0::0	--	NA	1::1	1.76(0.1, 30.21)	0.698209
CLDND2	chr19	51870351	51872257	1::1	1.76(0.1, 30.21)	0.698209	0::0	--	NA	1::1	1.76(0.1, 30.21)	0.698209
LIM2	chr19	51883162	51891228	1::1	1.76(0.1, 30.21)	0.698209	0::0	--	NA	1::1	1.76(0.1, 30.21)	0.698209
NKG7	chr19	51874873	51875908	1::1	1.76(0.1, 30.21)	0.698209	0::0	--	NA	1::1	1.76(0.1, 30.21)	0.698209
PTCSC1	chr8	134067203	134070012	2::2	1.52(0.19, 12.4)	0.69822	2::2	1.52(0.19, 12.4)	0.69822	0::0	--	--
DNAJA3	chr16	4475805	4506775	15::15	0.86(0.41, 1.81)	0.698468	15::15	0.86(0.41, 1.81)	0.698468	0::0	--	--
NMRAL1	chr16	4511694	4524626	15::15	0.86(0.41, 1.81)	0.698468	15::15	0.86(0.41, 1.81)	0.698468	0::0	--	--
SECTM1	chr17	80278899	80291642	122::95	1.06(0.79, 1.41)	0.698749	120::93	1.06(0.79, 1.41)	0.705626	2::2	1.11(0.13, 9.85)	0.923056
IL1F10	chr2	113825546	113833419	18::13	1.16(0.55, 2.45)	0.698826	18::12	1.28(0.59, 2.77)	0.525112	0::1	0(0, Inf)	0.99117
AARS2	chr6	44266467	44281084	3::4	0.71(0.13, 3.95)	0.698913	3::4	0.71(0.13, 3.95)	0.698913	0::0	--	--
GCOM1	chr15	57884101	58009755	5::5	0.78(0.22, 2.77)	0.699137	5::5	0.78(0.22, 2.77)	0.699137	0::0	--	--
MYZAP	chr15	57884101	57977562	5::5	0.78(0.22, 2.77)	0.699137	5::5	0.78(0.22, 2.77)	0.699137	0::0	--	--
PTPRT	chr20	40701395	41818546	46::40	0.91(0.57, 1.46)	0.699216	44::40	0.86(0.53, 1.4)	0.549657	2::0	--	0.988052
C5orf34	chr5	43486810	43515250	22::20	1.14(0.58, 2.26)	0.699249	21::20	1.1(0.55, 2.19)	0.793889	1::0	--	0.991754
MIR548L	chr11	94199660	94199746	20::13	1.16(0.56, 2.4)	0.699334	20::12	1.25(0.59, 2.65)	0.563215	0::1	0(0, Inf)	0.99148
ANKRD7	chr7	117864757	117882784	1::1	1.8(0.09, 35.46)	0.699487	1::1	1.8(0.09, 35.46)	0.699487	0::0	--	--
TRPC4	chr13	38206199	38443909	7::7	0.81(0.28, 2.37)	0.699557	7::7	0.81(0.28, 2.37)	0.699557	0::0	--	--
CFAP43	chr10	105889645	105992122	10::6	1.23(0.43, 3.5)	0.699567	8::6	0.95(0.32, 2.84)	0.922999	2::0	--	0.988006
ZFYVE9	chr1	52607760	52812358	2::1	1.65(0.13, 21.35)	0.699888	2::1	1.65(0.13, 21.35)	0.699888	0::0	--	--
LINCR-0002	chr3	191143312	191308145	4::3	1.35(0.29, 6.26)	0.700063	4::3	1.35(0.29, 6.26)	0.700063	0::0	--	--
FAIM2	chr12	50260678	50297683	2::1	1.82(0.09, 38.58)	0.700134	1::0	--	0.991818	1::1	0.65(0.01, 49.66)	0.844308
CRYGB	chr2	209007296	209010882	2::2	1.51(0.19, 12.21)	0.700248	2::1	2.98(0.22, 39.93)	0.410573	0::1	0(0, Inf)	0.991882
LINC01554	chr5	95187935	95195836	4::4	1.33(0.31, 5.8)	0.70044	4::4	1.33(0.31, 5.8)	0.70044	0::0	--	--
IL1B	chr2	113587331	113594356	26::20	1.13(0.61, 2.07)	0.700534	26::17	1.35(0.71, 2.56)	0.357348	0::3	0(0, Inf)	0.984262
GREM2	chr1	240652872	240775455	4::2	1.48(0.2, 10.91)	0.700597	1::0	--	0.991943	3::2	1.12(0.13, 10.05)	0.918158
WIPI2	chr7	5229863	5273470	8::5	1.25(0.4, 3.98)	0.700659	0::1	0(0, Inf)	0.991265	8::4	1.61(0.46, 5.59)	0.452367
SMOX	chr20	4129474	4168374	2::2	1.5(0.19, 11.79)	0.700838	1::2	0.85(0.07, 10.59)	0.900588	1::0	--	0.991551
RMDN2-AS1	chr2	38177476	38263484	8::4	1.3(0.34, 5)	0.700901	8::4	1.3(0.34, 5)	0.700901	0::0	--	--
ELL2	chr5	95220801	95297555	10::11	0.84(0.34, 2.07)	0.700905	10::11	0.84(0.34, 2.07)	0.700905	0::0	--	--
OR2M4	chr1	248402230	248403166	11::10	1.19(0.49, 2.91)	0.701002	7::2	3.68(0.73, 18.7)	0.115695	4::8	0.56(0.16, 1.94)	0.363366
PGBD5	chr1	230450235	230562078	2::1	1.68(0.12, 23.51)	0.701052	0::1	0(0, Inf)	0.991882	2::0	--	0.987343
SCPEP1	chr17	55055491	55084129	10::8	1.21(0.46, 3.18)	0.701099	10::8	1.21(0.46, 3.18)	0.701099	0::0	--	--
PRPF4	chr9	116037913	116055185	1::2	0.61(0.05, 7.55)	0.701203	1::1	0.85(0.05, 14.02)	0.906934	0::1	0(0, Inf)	0.992118
ST3GAL4	chr11	126225580	126284533	18::14	1.16(0.55, 2.41)	0.701252	15::14	0.96(0.44, 2.07)	0.913036	3::0	--	0.985422
LINC02116	chr5	1856083	1856682	21::21	0.88(0.45, 1.72)	0.701319	21::21	0.88(0.45, 1.72)	0.701319	0::0	--	--
ERVH48-1	chr21	44337360	44345708	1::1	0.58(0.04, 9.39)	0.701389	0::0	--	NA	1::1	0.58(0.04, 9.39)	0.701389
NDUFV3	chr21	44313418	44333409	1::1	0.58(0.04, 9.39)	0.701389	0::0	--	NA	1::1	0.58(0.04, 9.39)	0.701389
WDR4	chr21	44269335	44299693	1::1	0.58(0.04, 9.39)	0.701389	0::0	--	NA	1::1	0.58(0.04, 9.39)	0.701389
PKD1L3	chr16	71963440	72033877	2::1	1.6(0.14, 17.88)	0.701552	1::1	0.9(0.06, 14.46)	0.940104	1::0	--	0.991725
MYT1L	chr2	1792884	2330083	9::6	1.24(0.41, 3.75)	0.701569	5::1	5.07(0.53, 48.08)	0.157627	4::5	0.6(0.15, 2.43)	0.472833
BABAM1	chr19	17378184	17390162	98::80	1.06(0.77, 1.47)	0.701577	98::80	1.06(0.77, 1.47)	0.701577	0::0	--	--
CD300LB	chr17	72517312	72527614	4::2	1.42(0.23, 8.69)	0.701754	2::1	2.08(0.15, 28.49)	0.582463	2::1	0.99(0.09, 11.18)	0.992487
CHL1-AS2	chr3	237440	239024	4::3	1.39(0.26, 7.44)	0.701884	0::2	0(0, Inf)	0.986566	4::1	4.77(0.47, 48.87)	0.18826
C15orf40	chr15	83673144	83680391	21::16	1.15(0.56, 2.36)	0.701927	21::16	1.15(0.56, 2.36)	0.701927	0::0	--	--
TACC2	chr10	123872399	124014057	14::9	0.83(0.32, 2.17)	0.701953	14::7	0.91(0.33, 2.5)	0.858884	0::2	0(0, Inf)	0.988769
LRRC8E	chr19	7953394	7966901	11::12	1.2(0.48, 2.99)	0.701968	11::12	1.2(0.48, 2.99)	0.701968	0::0	--	--
DUOXA1	chr15	45409563	45422077	23::20	0.88(0.46, 1.7)	0.702215	20::19	0.83(0.41, 1.65)	0.588703	3::1	1.71(0.16, 18.52)	0.658278
RCOR2	chr11	63678701	63684636	9::5	1.24(0.41, 3.74)	0.702437	9::5	1.24(0.41, 3.74)	0.702437	0::0	--	--
MIR661	chr8	145019358	145019447	715::650	0.98(0.87, 1.1)	0.702608	714::649	0.98(0.87, 1.1)	0.698208	1::1	1.3(0.05, 34.6)	0.875477
BAK1	chr6	33540328	33548053	6::3	1.33(0.31, 5.66)	0.702758	6::3	1.33(0.31, 5.66)	0.702758	0::0	--	--
JOSD2	chr19	51009254	51014448	7::3	1.36(0.28, 6.54)	0.702854	7::3	1.36(0.28, 6.54)	0.702854	0::0	--	--
ASPA	chr17	3377403	3402700	1::1	0.58(0.04, 9.37)	0.702866	0::0	--	NA	1::1	0.58(0.04, 9.37)	0.702866
OR2W1	chr6	352867	353830	4::3	1.39(0.26, 7.45)	0.702996	4::3	1.39(0.26, 7.45)	0.702996	0::0	--	--
FADS3	chr11	61640997	61659017	29::23	1.12(0.62, 2.05)	0.703013	29::23	1.12(0.62, 2.05)	0.703013	0::0	--	--
DELEC1	chr9	117904096	118164923	1::1	0.58(0.04, 9.49)	0.70303	0::0	--	NA	1::1	0.58(0.04, 9.49)	0.70303
RASEF	chr9	85594504	85678057	1::1	0.58(0.04, 9.49)	0.70303	0::0	--	NA	1::1	0.58(0.04, 9.49)	0.70303
SNORA70C	chr9	119943344	119943480	1::1	0.58(0.04, 9.49)	0.70303	0::0	--	NA	1::1	0.58(0.04, 9.49)	0.70303
BAHD1	chr15	40733151	40760435	11::8	1.22(0.45, 3.31)	0.703082	11::7	1.46(0.51, 4.14)	0.481132	0::1	0(0, Inf)	0.991241
DRD4	chr11	637268	640705	105::98	0.94(0.7, 1.27)	0.703083	105::97	0.95(0.7, 1.28)	0.724327	0::1	0(0, Inf)	0.99226
EDF1	chr9	139756570	139760760	85::68	1.07(0.76, 1.51)	0.703288	85::67	1.09(0.77, 1.54)	0.629536	0::1	0(0, Inf)	0.991305
LOC285762	chr6	119773711	119812467	2::2	0.65(0.07, 5.95)	0.703479	2::2	0.65(0.07, 5.95)	0.703479	0::0	--	--
HS3ST4	chr16	25703279	26149006	9::7	1.23(0.42, 3.61)	0.703814	9::7	1.23(0.42, 3.61)	0.703814	0::0	--	--
LINC01753	chr1	56381281	56410636	2::2	0.64(0.07, 6.23)	0.703831	2::2	0.64(0.07, 6.23)	0.703831	0::0	--	--
LINC01755	chr1	56410759	56415792	2::2	0.64(0.07, 6.23)	0.703831	2::2	0.64(0.07, 6.23)	0.703831	0::0	--	--
SGTB	chr5	64961754	65017936	4::6	0.77(0.2, 2.95)	0.703907	4::6	0.77(0.2, 2.95)	0.703907	0::0	--	--
SHLD3	chr5	64920853	64926755	4::6	0.77(0.2, 2.95)	0.703907	4::6	0.77(0.2, 2.95)	0.703907	0::0	--	--
TRAPPC13	chr5	64920557	64961954	4::6	0.77(0.2, 2.95)	0.703907	4::6	0.77(0.2, 2.95)	0.703907	0::0	--	--
TRIM23	chr5	64885516	64920160	4::6	0.77(0.2, 2.95)	0.703907	4::6	0.77(0.2, 2.95)	0.703907	0::0	--	--
BCR	chr22	23522695	23660224	1::1	0.51(0.02, 16.77)	0.704266	1::1	0.51(0.02, 16.77)	0.704266	0::0	--	--
LINC01763	chr1	91317315	91320456	2::4	0.7(0.11, 4.36)	0.704346	2::4	0.7(0.11, 4.36)	0.704346	0::0	--	--
LINC02609	chr1	91295103	91317207	2::4	0.7(0.11, 4.36)	0.704346	2::4	0.7(0.11, 4.36)	0.704346	0::0	--	--
TMPRSS11A	chr4	68775112	68829211	1::1	0.58(0.04, 9.37)	0.704453	0::1	0(0, Inf)	0.991207	1::0	--	0.991796
TMPRSS11B	chr4	69092370	69111412	1::1	0.58(0.04, 9.37)	0.704453	0::1	0(0, Inf)	0.991207	1::0	--	0.991796
TMPRSS11BNL	chr4	69049846	69083798	1::1	0.58(0.04, 9.37)	0.704453	0::1	0(0, Inf)	0.991207	1::0	--	0.991796
RNF24	chr20	3907960	3996205	4::2	1.39(0.25, 7.67)	0.704465	4::2	1.39(0.25, 7.67)	0.704465	0::0	--	--
ZNF503-AS1	chr10	77056140	77121436	2::3	0.69(0.1, 4.67)	0.704499	1::1	0.7(0.04, 11.33)	0.798494	1::2	0.69(0.05, 9.46)	0.77917
ATP8A1	chr4	42410390	42659122	1::1	0.49(0.01, 19.21)	0.704535	0::0	--	NA	1::1	0.49(0.01, 19.21)	0.704535
BCHE	chr3	165490691	165555211	128::95	1.06(0.79, 1.43)	0.704585	128::94	1.07(0.79, 1.44)	0.661381	0::1	0(0, Inf)	0.991732
A1BG	chr19	58856548	58864858	29::28	0.89(0.49, 1.61)	0.704665	29::27	0.94(0.52, 1.7)	0.83403	0::1	0(0, Inf)	0.991309
NDUFAF8	chr17	79213110	79215098	284::236	1.04(0.86, 1.25)	0.704708	280::236	1.02(0.85, 1.24)	0.820792	4::0	--	0.982581
USP10	chr16	84733605	84813527	18::12	1.16(0.54, 2.51)	0.704967	18::12	1.16(0.54, 2.51)	0.704967	0::0	--	--
LINC00867	chr10	120116619	120118715	1::1	0.58(0.04, 9.48)	0.705258	0::0	--	NA	1::1	0.58(0.04, 9.48)	0.705258
GRHL1	chr2	10091821	10142405	35::37	0.91(0.54, 1.52)	0.705264	34::37	0.88(0.52, 1.48)	0.63387	1::0	--	0.991784
CUZD1	chr10	124591673	124605373	2::1	1.7(0.11, 27.05)	0.705348	1::1	1.15(0.05, 27.61)	0.929746	1::0	--	0.992132
FAM24B-CUZD1	chr10	124591670	124639157	2::1	1.7(0.11, 27.05)	0.705348	1::1	1.15(0.05, 27.61)	0.929746	1::0	--	0.992132
EHMT1	chr9	140513456	140659228	3::6	0.74(0.16, 3.44)	0.705401	2::6	0.53(0.09, 3.04)	0.479947	1::0	--	0.991752
LIMD2	chr17	61773247	61777485	4::6	0.77(0.2, 2.99)	0.705479	4::5	0.89(0.22, 3.65)	0.870535	0::1	0(0, Inf)	0.991855
LOC729683	chr17	61777697	61780045	4::6	0.77(0.2, 2.99)	0.705479	4::5	0.89(0.22, 3.65)	0.870535	0::1	0(0, Inf)	0.991855
MAP3K3	chr17	61699776	61773665	4::6	0.77(0.2, 2.99)	0.705479	4::5	0.89(0.22, 3.65)	0.870535	0::1	0(0, Inf)	0.991855
LMBR1	chr7	156470486	156685877	2::1	1.6(0.14, 17.98)	0.705496	2::1	1.6(0.14, 17.98)	0.705496	0::0	--	--
CNRIP1	chr2	68511302	68547081	2::2	1.49(0.19, 11.74)	0.705513	2::2	1.49(0.19, 11.74)	0.705513	0::0	--	--
PPP3R1	chr2	68405988	68479664	2::2	1.49(0.19, 11.74)	0.705513	2::2	1.49(0.19, 11.74)	0.705513	0::0	--	--
CYP2A7	chr19	41381343	41388657	193::150	1.05(0.83, 1.32)	0.705613	92::78	0.95(0.69, 1.32)	0.77507	101::72	1.15(0.83, 1.61)	0.406577
FBXW7	chr4	153242409	153456185	1::2	0.62(0.05, 7.38)	0.705663	1::2	0.62(0.05, 7.38)	0.705663	0::0	--	--
APTR	chr7	77286976	77325582	7::4	1.28(0.35, 4.66)	0.705672	6::4	1.08(0.28, 4.1)	0.913288	1::0	--	0.991623
CHAC1	chr15	41245668	41248710	4::5	0.77(0.19, 3.05)	0.705681	4::5	0.77(0.19, 3.05)	0.705681	0::0	--	--
UNK	chr17	73780919	73790279	147::113	1.05(0.81, 1.37)	0.705685	147::113	1.05(0.81, 1.37)	0.705685	0::0	--	--
LRRTM4	chr2	77743783	77749502	127::104	1.06(0.79, 1.41)	0.705763	126::103	1.05(0.79, 1.4)	0.742132	1::1	2.2(0.12, 40.67)	0.596979
LINC01826	chr2	123823731	123831057	1::1	0.58(0.03, 9.73)	0.706049	1::0	--	0.991957	0::1	0(0, Inf)	0.991362
GAL3ST1	chr22	30950621	30968856	41::40	0.91(0.56, 1.48)	0.706072	41::39	0.94(0.57, 1.53)	0.799291	0::1	0(0, Inf)	0.991456
GML	chr8	143916216	143928267	4::4	0.77(0.19, 3.07)	0.706101	3::2	1.2(0.2, 7.23)	0.839778	1::2	0.35(0.03, 3.92)	0.396913
ASB4	chr7	95115254	95169545	2::2	0.65(0.07, 6.05)	0.706119	0::0	--	NA	2::2	0.65(0.07, 6.05)	0.706119
AATBC	chr21	45225638	45232448	9::8	1.21(0.44, 3.34)	0.706221	9::7	1.32(0.46, 3.75)	0.60308	0::1	0(0, Inf)	0.992057
GSTM4	chr1	110198697	110204331	17::13	1.16(0.54, 2.51)	0.706336	6::2	2.41(0.46, 12.79)	0.300488	12::11	0.95(0.39, 2.31)	0.911342
OR51M1	chr11	5410606	5411664	1::1	1.73(0.1, 29.58)	0.706379	1::1	1.73(0.1, 29.58)	0.706379	0::0	--	--
CDHR1	chr10	85954292	85978450	1::1	0.59(0.04, 9.4)	0.706538	1::1	0.59(0.04, 9.4)	0.706538	0::0	--	--
LRIT1	chr10	85991275	86001302	1::1	0.59(0.04, 9.4)	0.706538	1::1	0.59(0.04, 9.4)	0.706538	0::0	--	--
LRIT2	chr10	85980326	85985300	1::1	0.59(0.04, 9.4)	0.706538	1::1	0.59(0.04, 9.4)	0.706538	0::0	--	--
NOA1	chr4	57829515	57843772	2::2	1.51(0.18, 12.68)	0.706611	2::2	1.51(0.18, 12.68)	0.706611	0::0	--	--
POLR2B	chr4	57844805	57897328	2::2	1.51(0.18, 12.68)	0.706611	2::2	1.51(0.18, 12.68)	0.706611	0::0	--	--
RETREG2	chr2	220043430	220050197	2::3	0.68(0.09, 5.03)	0.706696	2::3	0.68(0.09, 5.03)	0.706696	0::0	--	--
NKX6-2	chr10	134596684	134599651	39::40	0.91(0.56, 1.47)	0.706818	38::39	0.92(0.57, 1.5)	0.75019	1::1	0.54(0.03, 11.31)	0.691048
RELCH	chr18	59854487	59977481	15::9	1.18(0.5, 2.82)	0.706862	15::9	1.18(0.5, 2.82)	0.706862	0::0	--	--
KCNK15	chr20	43374505	43380954	4::3	1.36(0.27, 6.75)	0.707018	3::3	1.19(0.22, 6.39)	0.843447	1::0	--	0.992109
KCNK15-AS1	chr20	43340502	43374868	4::3	1.36(0.27, 6.75)	0.707018	3::3	1.19(0.22, 6.39)	0.843447	1::0	--	0.992109
NSUN4	chr1	46805848	46830824	6::7	0.8(0.24, 2.63)	0.707042	0::2	0(0, Inf)	0.986933	6::5	1.13(0.31, 4.12)	0.847501
C4orf45	chr4	159814285	159956381	2::3	1.54(0.16, 14.83)	0.707053	1::3	1.34(0.11, 15.52)	0.817281	1::0	--	0.992468
LOC101928401	chr7	56601922	56605823	1::2	0.63(0.06, 6.98)	0.70717	0::2	0(0, Inf)	0.988149	1::0	--	0.991404
TTC39A	chr1	51752929	51810788	8::6	1.25(0.39, 4.01)	0.707397	8::6	1.25(0.39, 4.01)	0.707397	0::0	--	--
TTC39A-AS1	chr1	51795325	51796953	8::6	1.25(0.39, 4.01)	0.707397	8::6	1.25(0.39, 4.01)	0.707397	0::0	--	--
AIRN	chr6	160424322	160428696	33::20	1.13(0.6, 2.1)	0.707444	33::20	1.13(0.6, 2.1)	0.707444	0::0	--	--
SERPINF2	chr17	1646164	1658559	20::20	0.88(0.45, 1.72)	0.70753	20::20	0.88(0.45, 1.72)	0.70753	0::0	--	--
GLCCI1	chr7	8008426	8128709	18::14	1.15(0.55, 2.43)	0.707563	16::14	1.02(0.47, 2.21)	0.957022	2::0	--	0.988001
SPINK9	chr5	147715121	147719414	5::4	0.78(0.21, 2.92)	0.707749	5::4	0.78(0.21, 2.92)	0.707749	0::0	--	--
MIR6828	chr3	170140890	170140950	5::4	1.33(0.3, 5.78)	0.708022	5::4	1.33(0.3, 5.78)	0.708022	0::0	--	--
LINC02202	chr5	158527490	158544486	4::3	1.35(0.28, 6.42)	0.708056	4::3	1.35(0.28, 6.42)	0.708056	0::0	--	--
SFXN3	chr10	102790995	102800998	3::2	1.49(0.19, 11.77)	0.708066	3::2	1.49(0.19, 11.77)	0.708066	0::0	--	--
LINC01703	chr1	226271275	226277990	2::2	1.5(0.18, 12.49)	0.708103	1::2	0.78(0.06, 10.93)	0.855855	1::0	--	0.991505
MON2	chr12	62860605	62994256	5::4	0.77(0.19, 3.09)	0.7082	5::3	1.09(0.24, 4.98)	0.910195	0::1	0(0, Inf)	0.991087
EPB41L2	chr6	131160486	131291623	1::2	0.62(0.05, 7.4)	0.708349	1::2	0.62(0.05, 7.4)	0.708349	0::0	--	--
WDR20	chr14	102606233	102681341	4::1	1.57(0.15, 16.61)	0.70835	3::1	0.95(0.08, 11.9)	0.965776	1::0	--	0.991749
MAG	chr19	35782988	35804709	2::2	0.69(0.09, 4.96)	0.708478	2::2	0.69(0.09, 4.96)	0.708478	0::0	--	--
COL6A4P1	chr3	15206868	15247466	9::8	1.22(0.44, 3.38)	0.708514	9::8	1.22(0.44, 3.38)	0.708514	0::0	--	--
CNGB1	chr16	57916243	58005032	13::10	0.85(0.35, 2.02)	0.708559	13::10	0.85(0.35, 2.02)	0.708559	0::0	--	--
B4GALT6	chr18	29202208	29264544	77::59	1.07(0.74, 1.57)	0.708633	77::59	1.07(0.74, 1.57)	0.708633	0::0	--	--
GET3	chr19	12848310	12859137	40::41	1.1(0.68, 1.76)	0.708786	40::41	1.1(0.68, 1.76)	0.708786	0::0	--	--
SNORD135	chr19	12814410	12814485	40::41	1.1(0.68, 1.76)	0.708786	40::41	1.1(0.68, 1.76)	0.708786	0::0	--	--
SNORD41	chr19	12817262	12817332	40::41	1.1(0.68, 1.76)	0.708786	40::41	1.1(0.68, 1.76)	0.708786	0::0	--	--
TNPO2	chr19	12810014	12833374	40::41	1.1(0.68, 1.76)	0.708786	40::41	1.1(0.68, 1.76)	0.708786	0::0	--	--
TRIR	chr19	12841453	12845498	40::41	1.1(0.68, 1.76)	0.708786	40::41	1.1(0.68, 1.76)	0.708786	0::0	--	--
DCP1A	chr3	53317448	53381570	8::6	1.24(0.41, 3.74)	0.708895	8::6	1.24(0.41, 3.74)	0.708895	0::0	--	--
SNORD38C	chr3	53367087	53367154	8::6	1.24(0.41, 3.74)	0.708895	8::6	1.24(0.41, 3.74)	0.708895	0::0	--	--
BTNL9	chr5	180467265	180484169	51::42	1.09(0.69, 1.72)	0.708919	28::32	0.95(0.54, 1.67)	0.857775	23::10	1.43(0.64, 3.18)	0.385246
COX6B1	chr19	36139224	36149684	1::1	1.71(0.1, 29.15)	0.709025	1::1	1.71(0.1, 29.15)	0.709025	0::0	--	--
PNISR	chr6	99845925	99873184	7::7	1.24(0.4, 3.91)	0.709064	7::7	1.24(0.4, 3.91)	0.709064	0::0	--	--
CDKN2B	chr9	22002901	22009304	48::41	0.91(0.57, 1.46)	0.709131	41::39	0.82(0.5, 1.35)	0.428862	7::2	2.34(0.48, 11.56)	0.295579
SLC37A1	chr21	43933961	44001532	7::6	0.8(0.24, 2.64)	0.709314	6::6	0.74(0.22, 2.54)	0.633896	1::0	--	0.992416
BCL2L14	chr12	12224401	12252627	3::2	0.69(0.1, 4.84)	0.709335	1::0	--	0.992261	2::2	0.51(0.06, 4.36)	0.537929
IDH3B	chr20	2639660	2644869	2::2	0.62(0.05, 7.68)	0.709451	0::1	0(0, Inf)	0.992223	2::1	0.81(0.05, 13.04)	0.883954
MIR1292	chr20	2633422	2633488	2::2	0.62(0.05, 7.68)	0.709451	0::1	0(0, Inf)	0.992223	2::1	0.81(0.05, 13.04)	0.883954
NOP56	chr20	2633277	2639039	2::2	0.62(0.05, 7.68)	0.709451	0::1	0(0, Inf)	0.992223	2::1	0.81(0.05, 13.04)	0.883954
SNORA51	chr20	2635712	2635844	2::2	0.62(0.05, 7.68)	0.709451	0::1	0(0, Inf)	0.992223	2::1	0.81(0.05, 13.04)	0.883954
SNORD110	chr20	2634857	2634932	2::2	0.62(0.05, 7.68)	0.709451	0::1	0(0, Inf)	0.992223	2::1	0.81(0.05, 13.04)	0.883954
SNORD56	chr20	2637269	2637340	2::2	0.62(0.05, 7.68)	0.709451	0::1	0(0, Inf)	0.992223	2::1	0.81(0.05, 13.04)	0.883954
SNORD57	chr20	2637584	2637656	2::2	0.62(0.05, 7.68)	0.709451	0::1	0(0, Inf)	0.992223	2::1	0.81(0.05, 13.04)	0.883954
SNORD86	chr20	2636742	2636828	2::2	0.62(0.05, 7.68)	0.709451	0::1	0(0, Inf)	0.992223	2::1	0.81(0.05, 13.04)	0.883954
CLUL1	chr18	616671	650293	34::24	0.89(0.5, 1.61)	0.709522	28::22	0.83(0.44, 1.56)	0.567077	6::2	1.5(0.26, 8.69)	0.650276
OR5E1P	chr11	7870597	7871118	4::4	0.76(0.18, 3.16)	0.709548	4::3	1.04(0.22, 4.85)	0.96082	0::1	0(0, Inf)	0.991304
HLA-H	chr6	29855349	29858856	315::269	1.03(0.86, 1.24)	0.709634	200::158	1.06(0.84, 1.33)	0.644021	115::111	1(0.76, 1.33)	0.981061
ACP1	chr2	264946	278282	5::4	1.31(0.31, 5.51)	0.709661	4::4	1.22(0.28, 5.35)	0.7955	1::0	--	0.99234
ADGRL4	chr1	79355448	79472415	39::34	0.91(0.56, 1.48)	0.709798	39::34	0.91(0.56, 1.48)	0.709798	0::0	--	--
LINC00200	chr10	1205707	1210612	20::19	1.14(0.57, 2.29)	0.709989	18::18	1.03(0.5, 2.14)	0.930513	2::1	3.14(0.28, 35.64)	0.355468
KCNK2	chr1	215256079	215410433	17::14	0.86(0.39, 1.9)	0.709996	17::14	0.86(0.39, 1.9)	0.709996	0::0	--	--
TRIM31-AS1	chr6	30073016	30082501	3::3	0.68(0.09, 5.07)	0.71001	3::3	0.68(0.09, 5.07)	0.71001	0::0	--	--
LOC344967	chr4	40044536	40058819	1::3	0.64(0.06, 6.94)	0.710068	0::0	--	NA	1::3	0.64(0.06, 6.94)	0.710068
GPR12	chr13	27329338	27334923	15::15	1.16(0.52, 2.58)	0.710081	15::15	1.16(0.52, 2.58)	0.710081	0::0	--	--
TRABD2A	chr2	85063042	85108208	2::1	1.63(0.12, 21.69)	0.710131	2::1	1.63(0.12, 21.69)	0.710131	0::0	--	--
CYP2E1	chr10	135340866	135352627	699::580	1.02(0.9, 1.16)	0.710286	38::38	0.9(0.56, 1.46)	0.67102	661::542	1.03(0.91, 1.17)	0.621055
MEGF11	chr15	66187633	66546075	6::6	0.79(0.23, 2.71)	0.710296	6::5	0.9(0.25, 3.28)	0.878014	0::1	0(0, Inf)	0.991782
C16orf74	chr16	85741123	85784702	2::1	1.59(0.14, 18.56)	0.710306	2::1	1.59(0.14, 18.56)	0.710306	0::0	--	--
GTF2B	chr1	89318315	89357250	3::1	1.55(0.15, 15.45)	0.710587	2::0	--	0.988309	1::1	0.43(0.02, 7.83)	0.571071
FGF14	chr13	102373204	103054382	3::3	1.39(0.24, 8.03)	0.710608	3::3	1.39(0.24, 8.03)	0.710608	0::0	--	--
MXD4	chr4	2249158	2263836	283::233	1.04(0.85, 1.26)	0.710937	283::233	1.04(0.85, 1.26)	0.710937	0::0	--	--
C14orf132	chr14	96505698	96560308	1::1	1.78(0.08, 37.75)	0.711023	0::1	0(0, Inf)	0.992271	1::0	--	0.991638
LACTB	chr15	63414059	63423666	9::8	1.21(0.44, 3.36)	0.711091	9::8	1.21(0.44, 3.36)	0.711091	0::0	--	--
RPS27L	chr15	63440447	63449676	9::8	1.21(0.44, 3.36)	0.711091	9::8	1.21(0.44, 3.36)	0.711091	0::0	--	--
TNFSF9	chr19	6531036	6535935	1::2	0.62(0.05, 7.71)	0.711205	1::2	0.62(0.05, 7.71)	0.711205	0::0	--	--
TUBB4A	chr19	6494329	6502859	1::2	0.62(0.05, 7.71)	0.711205	1::2	0.62(0.05, 7.71)	0.711205	0::0	--	--
GNG12-AS1	chr1	68297970	68668670	1::1	1.7(0.1, 28.2)	0.71122	0::0	--	NA	1::1	1.7(0.1, 28.2)	0.71122
TOM1L1	chr17	52978051	53015397	3::2	1.44(0.21, 9.78)	0.711245	3::2	1.44(0.21, 9.78)	0.711245	0::0	--	--
TRPS1	chr8	116420723	116681202	20::12	1.16(0.53, 2.55)	0.711284	20::12	1.16(0.53, 2.55)	0.711284	0::0	--	--
OR10G2	chr14	22101991	22103096	2::2	1.5(0.18, 12.6)	0.711345	0::1	0(0, Inf)	0.991182	2::1	4.52(0.36, 56.18)	0.241246
HOXC4	chr12	54410671	54449814	10::8	0.82(0.29, 2.34)	0.711347	10::7	1(0.34, 2.98)	0.996931	0::1	0(0, Inf)	0.991013
PNPT1	chr2	55861195	55920979	3::2	0.67(0.08, 5.46)	0.71142	1::2	0.4(0.03, 5.22)	0.484326	2::0	--	0.989203
FOCAD	chr9	20658307	20995954	10::7	1.21(0.44, 3.32)	0.711525	10::6	1.46(0.5, 4.21)	0.487097	0::1	0(0, Inf)	0.991242
MBD3L2	chr19	7049350	7051746	30::31	0.9(0.52, 1.56)	0.711581	2::1	2.77(0.21, 37.1)	0.440983	28::30	0.85(0.49, 1.49)	0.575115
MBD3L2B	chr19	7049350	7051623	30::31	0.9(0.52, 1.56)	0.711581	2::1	2.77(0.21, 37.1)	0.440983	28::30	0.85(0.49, 1.49)	0.575115
MBD3L3	chr19	7056215	7058645	30::31	0.9(0.52, 1.56)	0.711581	2::1	2.77(0.21, 37.1)	0.440983	28::30	0.85(0.49, 1.49)	0.575115
MBD3L4	chr19	7037754	7040184	30::31	0.9(0.52, 1.56)	0.711581	2::1	2.77(0.21, 37.1)	0.440983	28::30	0.85(0.49, 1.49)	0.575115
MBD3L5	chr19	7030593	7033022	30::31	0.9(0.52, 1.56)	0.711581	2::1	2.77(0.21, 37.1)	0.440983	28::30	0.85(0.49, 1.49)	0.575115
ACSS1	chr20	24986865	25013342	2::3	0.67(0.08, 5.51)	0.711672	2::3	0.67(0.08, 5.51)	0.711672	0::0	--	--
ING3	chr7	120590830	120597034	3::5	0.72(0.13, 4.06)	0.711724	3::4	0.72(0.13, 4.06)	0.711724	0::1	--	--
CD34	chr1	208059882	208084470	1::1	1.73(0.09, 31.69)	0.711751	0::1	0(0, Inf)	0.992105	1::0	--	0.991505
VPS39	chr15	42450908	42500502	2::1	1.57(0.14, 17.52)	0.711783	1::1	0.82(0.05, 13.31)	0.891542	1::0	--	0.99165
IQSEC3	chr12	186541	280494	32::28	1.11(0.63, 1.96)	0.711901	23::21	1.25(0.64, 2.44)	0.521141	9::7	0.85(0.31, 2.36)	0.757644
CPNE7	chr16	89642165	89663654	79::66	0.93(0.65, 1.34)	0.712152	76::65	0.9(0.62, 1.29)	0.564033	3::1	3.41(0.34, 33.92)	0.295612
TNFRSF4	chr1	1146719	1149533	394::320	1.03(0.88, 1.21)	0.71219	385::313	1.04(0.88, 1.22)	0.678888	9::7	0.84(0.27, 2.63)	0.771067
NR4A3	chr9	102584166	102629173	2::3	0.7(0.1, 4.75)	0.712211	2::3	0.7(0.1, 4.75)	0.712211	0::0	--	--
STX17-AS1	chr9	102648599	102668883	2::3	0.7(0.1, 4.75)	0.712211	2::3	0.7(0.1, 4.75)	0.712211	0::0	--	--
MPP7	chr10	28339922	28591993	4::2	1.42(0.22, 9.33)	0.712291	2::2	0.94(0.11, 7.83)	0.958071	2::0	--	0.988491
ZNF362	chr1	33722092	33766320	15::13	1.17(0.5, 2.76)	0.71236	15::13	1.17(0.5, 2.76)	0.71236	0::0	--	--
LOC107984507	chr12	1636888	1641358	81::72	0.93(0.65, 1.34)	0.712401	79::70	0.93(0.65, 1.35)	0.710862	2::2	0.98(0.09, 10.66)	0.988096
KCTD21	chr11	77882294	77899672	3::2	1.42(0.22, 9.33)	0.712491	3::2	1.42(0.22, 9.33)	0.712491	0::0	--	--
RGS5	chr1	163112088	163172706	1::2	0.59(0.04, 9.54)	0.712567	1::2	0.59(0.04, 9.54)	0.712567	0::0	--	--
PDE10A	chr6	165740777	166075768	7::7	1.25(0.38, 4.09)	0.712724	6::6	1.56(0.44, 5.47)	0.488227	1::1	0.26(0.01, 6.7)	0.419854
MARCHF2	chr19	8478186	8503899	23::22	0.89(0.48, 1.66)	0.712792	23::22	0.89(0.48, 1.66)	0.712792	0::0	--	--
TMEFF2	chr2	192813771	193059659	60::48	0.93(0.62, 1.39)	0.712821	60::48	0.93(0.62, 1.39)	0.712821	0::0	--	--
U2SURP	chr3	142720411	142779567	28::27	0.89(0.49, 1.63)	0.712866	26::27	0.84(0.46, 1.56)	0.582705	2::0	--	0.9874
PTK6	chr20	62159775	62168723	1998::1689	1.01(0.94, 1.1)	0.712969	1994::1686	1.01(0.94, 1.09)	0.724876	4::3	1.37(0.26, 7.07)	0.709023
FAM53A	chr4	1641607	1685718	21::14	1.14(0.57, 2.3)	0.713027	21::14	1.14(0.57, 2.3)	0.713027	0::0	--	--
EFCAB8	chr20	31446728	31549415	1::1	0.59(0.04, 9.6)	0.713039	1::1	0.59(0.04, 9.6)	0.713039	0::0	--	--
MAPRE1	chr20	31407759	31438211	1::1	0.59(0.04, 9.6)	0.713039	1::1	0.59(0.04, 9.6)	0.713039	0::0	--	--
CRK	chr17	1323990	1359526	3::2	1.41(0.22, 8.88)	0.713072	3::2	1.41(0.22, 8.88)	0.713072	0::0	--	--
LOC343052	chr1	153766422	153768778	5::6	0.78(0.21, 2.93)	0.713196	5::6	0.78(0.21, 2.93)	0.713196	0::0	--	--
SLC27A3	chr1	153747882	153752636	5::6	0.78(0.21, 2.93)	0.713196	5::6	0.78(0.21, 2.93)	0.713196	0::0	--	--
POTEA	chr8	43147584	43218328	17::12	0.86(0.39, 1.92)	0.713446	12::10	0.75(0.3, 1.89)	0.544703	5::2	1.33(0.24, 7.32)	0.746006
FBXO32	chr8	124510128	124553446	6::3	1.3(0.32, 5.25)	0.713599	6::3	1.3(0.32, 5.25)	0.713599	0::0	--	--
BNIP5	chr6	36283537	36304665	3::1	1.58(0.14, 18.13)	0.71365	0::0	--	NA	3::1	1.58(0.14, 18.13)	0.71365
FKBP6	chr7	72742163	72772634	2::1	1.57(0.14, 17.57)	0.713665	0::0	--	NA	2::1	1.57(0.14, 17.57)	0.713665
TRIM50	chr7	72726531	72742085	2::1	1.57(0.14, 17.57)	0.713665	0::0	--	NA	2::1	1.57(0.14, 17.57)	0.713665
LRCH3	chr3	197518096	197598456	3::2	0.7(0.11, 4.6)	0.713723	0::0	--	NA	3::2	0.7(0.11, 4.6)	0.713723
CCAT1	chr8	128219626	128231513	1::1	0.6(0.04, 9.53)	0.713891	0::1	0(0, Inf)	0.991207	1::0	--	0.991776
CABP5	chr19	48532639	48547336	1::1	0.6(0.04, 9.54)	0.71406	1::0	--	0.991775	0::1	0(0, Inf)	0.991207
ELSPBP1	chr19	48497888	48528411	1::1	0.6(0.04, 9.54)	0.71406	1::0	--	0.991775	0::1	0(0, Inf)	0.991207
INO80D	chr2	206858444	206950898	2::2	1.47(0.19, 11.32)	0.714178	2::2	1.47(0.19, 11.32)	0.714178	0::0	--	--
HOTAIR	chr12	54356091	54362540	7::5	0.78(0.21, 2.93)	0.714335	7::4	1.01(0.24, 4.22)	0.989191	0::1	0(0, Inf)	0.991349
HOXC11	chr12	54366909	54371427	7::5	0.78(0.21, 2.93)	0.714335	7::4	1.01(0.24, 4.22)	0.989191	0::1	0(0, Inf)	0.991349
HOXC12	chr12	54348686	54352740	7::5	0.78(0.21, 2.93)	0.714335	7::4	1.01(0.24, 4.22)	0.989191	0::1	0(0, Inf)	0.991349
HJURP	chr2	234745347	234763181	1::1	0.5(0.01, 19.79)	0.714586	1::1	0.5(0.01, 19.79)	0.714586	0::0	--	--
MSL3P1	chr2	234774086	234777055	1::1	0.5(0.01, 19.79)	0.714586	1::1	0.5(0.01, 19.79)	0.714586	0::0	--	--
ATRNL1	chr10	116853123	116931125	26::20	1.12(0.61, 2.08)	0.714691	26::20	1.12(0.61, 2.08)	0.714691	0::0	--	--
OR52B6	chr11	5602106	5603114	4::2	1.42(0.22, 9.38)	0.714718	1::1	0.58(0.04, 9.39)	0.701019	3::1	2.79(0.21, 37.92)	0.44036
GRIK2	chr6	101846860	102517958	33::25	1.11(0.64, 1.91)	0.714726	33::25	1.11(0.64, 1.91)	0.714726	0::0	--	--
MIR200A	chr1	1103242	1103332	192::164	1.04(0.83, 1.31)	0.714767	190::163	1.04(0.83, 1.31)	0.737619	2::1	1.52(0.13, 18.2)	0.740252
MIR200B	chr1	1102483	1102578	192::164	1.04(0.83, 1.31)	0.714767	190::163	1.04(0.83, 1.31)	0.737619	2::1	1.52(0.13, 18.2)	0.740252
SYTL2	chr11	85405264	85430137	2::3	1.41(0.22, 8.85)	0.714905	2::3	1.41(0.22, 8.85)	0.714905	0::0	--	--
EIF5	chr14	103801224	103811361	3::4	1.38(0.25, 7.67)	0.715076	2::4	0.74(0.11, 5.04)	0.757727	1::0	--	0.99091
SNORA28	chr14	103804185	103804311	3::4	1.38(0.25, 7.67)	0.715076	2::4	0.74(0.11, 5.04)	0.757727	1::0	--	0.99091
ALOX12P2	chr17	6756894	6803668	11::10	0.84(0.33, 2.12)	0.715223	11::10	0.84(0.33, 2.12)	0.715223	0::0	--	--
LOC101928100	chr12	10516367	10551105	27::26	0.9(0.51, 1.59)	0.715254	27::25	0.93(0.52, 1.65)	0.796136	0::1	0(0, Inf)	0.991752
PAXIP1	chr7	154735399	154794834	3::3	1.37(0.25, 7.56)	0.715327	2::3	1.15(0.18, 7.25)	0.885349	1::0	--	0.992027
PAXIP1-AS1	chr7	154795142	154797413	3::3	1.37(0.25, 7.56)	0.715327	2::3	1.15(0.18, 7.25)	0.885349	1::0	--	0.992027
MYO1B	chr2	192110129	192290112	8::10	0.83(0.31, 2.25)	0.715348	7::9	0.8(0.28, 2.28)	0.670564	1::1	1.21(0.05, 27.64)	0.902823
ANKRD33	chr12	52281886	52285511	8::6	1.25(0.38, 4.07)	0.715388	7::4	1.58(0.4, 6.22)	0.515478	1::2	0.55(0.04, 7.46)	0.65257
CACUL1	chr10	120435922	120514482	4::4	0.76(0.18, 3.23)	0.715413	4::4	0.76(0.18, 3.23)	0.715413	0::0	--	--
SCAI	chr9	127704887	127905807	2::1	1.58(0.14, 18.33)	0.715546	2::1	1.58(0.14, 18.33)	0.715546	0::0	--	--
ADGRE3	chr19	14729928	14785656	12::9	1.18(0.48, 2.93)	0.715557	12::8	1.24(0.49, 3.15)	0.645177	0::1	0(0, Inf)	0.992242
SLC45A3	chr1	205626978	205649637	26::29	0.9(0.49, 1.62)	0.71569	26::29	0.9(0.49, 1.62)	0.71569	0::0	--	--
LINC01311	chr22	19159218	19160345	43::38	1.09(0.67, 1.78)	0.715788	41::36	1.15(0.7, 1.89)	0.573392	2::2	0.42(0.05, 3.35)	0.409272
MIR4786	chr2	240882431	240882511	1::1	0.6(0.04, 9.56)	0.715862	1::0	--	0.991766	0::1	0(0, Inf)	0.991201
NUP88	chr17	5288152	5323059	1::1	1.75(0.09, 35.47)	0.715874	0::0	--	NA	1::1	1.75(0.09, 35.47)	0.715874
RABEP1	chr17	5185578	5239985	1::1	1.75(0.09, 35.47)	0.715874	0::0	--	NA	1::1	1.75(0.09, 35.47)	0.715874
RPAIN	chr17	5322960	5336340	1::1	1.75(0.09, 35.47)	0.715874	0::0	--	NA	1::1	1.75(0.09, 35.47)	0.715874
LOC285638	chr5	108572835	108662070	2::3	0.67(0.08, 5.76)	0.715976	2::3	0.67(0.08, 5.76)	0.715976	0::0	--	--
OR4N2	chr14	20271928	20298412	4695::3693	1.01(0.96, 1.07)	0.716125	60::51	1.29(0.86, 1.94)	0.219328	4635::3642	1.01(0.95, 1.06)	0.81875
ADH1C	chr4	100257653	100273903	10::6	0.82(0.28, 2.4)	0.716213	10::5	0.9(0.29, 2.77)	0.854446	0::1	0(0, Inf)	0.991846
FLJ12825	chr12	54452037	54516018	8::6	0.8(0.24, 2.64)	0.716226	8::5	1.04(0.3, 3.69)	0.946338	0::1	0(0, Inf)	0.991013
NLGN1-AS1	chr3	173628288	173638586	7::4	1.28(0.34, 4.79)	0.716229	6::4	1.24(0.32, 4.71)	0.754959	1::0	--	0.992758
LINC01148	chr14	87372121	87389099	2::1	1.56(0.14, 17.24)	0.716571	0::1	0(0, Inf)	0.991374	2::0	--	0.988154
TNFRSF19	chr13	24153498	24250232	3::4	0.73(0.13, 3.98)	0.71662	2::4	0.67(0.11, 3.96)	0.654436	1::0	--	0.992762
MYO1G	chr7	45002260	45018614	15::9	1.18(0.49, 2.84)	0.716623	15::9	1.18(0.49, 2.84)	0.716623	0::0	--	--
HOOK3	chr8	42752120	42885675	3::1	1.54(0.15, 15.89)	0.716655	1::1	0.77(0.05, 12.73)	0.857597	2::0	--	0.988665
TMEM130	chr7	98444112	98467637	9::12	0.83(0.31, 2.22)	0.716713	9::11	0.87(0.32, 2.37)	0.788726	0::1	0(0, Inf)	0.992218
GASAL1	chr8	103819049	103823442	2::1	1.68(0.1, 27.74)	0.716739	1::1	1.42(0.07, 28.79)	0.817459	1::0	--	0.992599
MIR346	chr10	88024450	88024545	2::2	0.69(0.1, 5.01)	0.716749	1::0	--	0.991708	1::2	0.35(0.03, 3.96)	0.39693
CTH	chr1	70876900	70905534	3::3	0.71(0.11, 4.56)	0.716781	3::3	0.71(0.11, 4.56)	0.716781	0::0	--	--
OVOL1	chr11	65554533	65564685	81::65	0.94(0.65, 1.34)	0.716843	81::65	0.94(0.65, 1.34)	0.716843	0::0	--	--
C10orf82	chr10	118421722	118429793	4::3	1.33(0.29, 6.1)	0.716924	4::3	1.33(0.29, 6.1)	0.716924	0::0	--	--
HSPA12A	chr10	118430702	118609233	4::3	1.33(0.29, 6.1)	0.716924	4::3	1.33(0.29, 6.1)	0.716924	0::0	--	--
CRBN	chr3	3191316	3221401	2::1	1.72(0.09, 32.27)	0.717152	2::1	1.72(0.09, 32.27)	0.717152	0::0	--	--
TRNT1	chr3	3168623	3172350	2::1	1.72(0.09, 32.27)	0.717152	2::1	1.72(0.09, 32.27)	0.717152	0::0	--	--
RTN4RL2	chr11	57228000	57245007	1::1	1.72(0.09, 32.27)	0.717152	1::1	1.72(0.09, 32.27)	0.717152	0::0	--	--
SLC43A1	chr11	57252006	57282382	1::1	1.72(0.09, 32.27)	0.717152	1::1	1.72(0.09, 32.27)	0.717152	0::0	--	--
SMTNL1	chr11	57310113	57317747	1::1	1.72(0.09, 32.27)	0.717152	1::1	1.72(0.09, 32.27)	0.717152	0::0	--	--
TIMM10	chr11	57295936	57298227	1::1	1.72(0.09, 32.27)	0.717152	1::1	1.72(0.09, 32.27)	0.717152	0::0	--	--
UBE2L6	chr11	57319134	57335145	1::1	1.72(0.09, 32.27)	0.717152	1::1	1.72(0.09, 32.27)	0.717152	0::0	--	--
NCOA3	chr20	46130630	46285614	1::1	0.6(0.04, 9.81)	0.717436	0::0	--	NA	1::1	0.6(0.04, 9.81)	0.717436
PART1	chr5	59783539	59843484	1::1	0.6(0.04, 9.78)	0.717452	0::1	0(0, Inf)	0.991313	1::0	--	0.991884
DENND10	chr10	120863624	120897496	7::7	0.82(0.27, 2.45)	0.71766	6::6	0.87(0.26, 2.86)	0.815631	1::1	0.58(0.04, 9.48)	0.70525
DUBR	chr3	106959538	106967719	3::2	1.4(0.23, 8.5)	0.717716	1::2	0.5(0.04, 5.62)	0.571116	2::0	--	0.988051
RHOV	chr15	41164411	41166432	6::8	0.82(0.27, 2.46)	0.717732	6::8	0.82(0.27, 2.46)	0.717732	0::0	--	--
AIFM3	chr22	21321542	21335647	38::35	0.91(0.56, 1.5)	0.717779	36::34	0.9(0.54, 1.48)	0.668593	2::1	1.43(0.12, 17.83)	0.779431
ACAD10	chr12	112123856	112194903	17::15	0.87(0.4, 1.89)	0.718366	7::8	0.85(0.28, 2.56)	0.776797	10::7	0.88(0.29, 2.68)	0.821147
LINC01063	chr3	196358374	196359458	2::1	1.65(0.11, 24.82)	0.718377	1::1	1.39(0.08, 25.52)	0.822903	1::0	--	0.992564
CCDC12	chr3	46963219	47018257	3::2	1.47(0.18, 11.71)	0.71841	3::2	1.47(0.18, 11.71)	0.71841	0::0	--	--
BTN3A3	chr6	26440731	26453643	4::6	0.78(0.2, 3.04)	0.718444	2::1	3.45(0.29, 40.92)	0.327037	2::5	0.38(0.07, 2.17)	0.274319
PIK3AP1	chr10	98353071	98480271	2::2	0.7(0.1, 5.01)	0.718555	2::2	0.7(0.1, 5.01)	0.718555	0::0	--	--
LOC283177	chr11	134306375	134375555	12::11	0.85(0.35, 2.07)	0.718558	3::4	0.94(0.19, 4.63)	0.941764	9::7	0.81(0.28, 2.36)	0.699506
GTSE1-DT	chr22	46691039	46692557	30::21	1.12(0.61, 2.07)	0.718573	30::21	1.12(0.61, 2.07)	0.718573	0::0	--	--
RPL13	chr16	89627118	89633237	31::24	0.9(0.49, 1.63)	0.718577	29::24	0.81(0.44, 1.48)	0.484597	2::0	--	0.987205
KIAA0586	chr14	58906398	59003931	28::23	0.9(0.5, 1.61)	0.718589	28::23	0.9(0.5, 1.61)	0.718589	0::0	--	--
NIPSNAP2	chr7	56032277	56067872	1::1	0.6(0.04, 9.71)	0.718653	1::1	0.6(0.04, 9.71)	0.718653	0::0	--	--
STMN3	chr20	62271064	62284777	85::67	1.07(0.75, 1.51)	0.718676	85::65	1.09(0.77, 1.54)	0.638682	0::2	0(0, Inf)	0.988546
NKAIN1	chr1	31652591	31712734	1::1	1.71(0.09, 31.45)	0.718745	1::1	1.71(0.09, 31.45)	0.718745	0::0	--	--
ACTR5	chr20	37377102	37401162	2::1	1.57(0.13, 18.26)	0.718847	1::0	--	0.991733	1::1	0.85(0.05, 14.79)	0.911243
SLC32A1	chr20	37353128	37358015	2::1	1.57(0.13, 18.26)	0.718847	1::0	--	0.991733	1::1	0.85(0.05, 14.79)	0.911243
CLIC6	chr21	36041292	36090521	1::1	1.75(0.08, 36.6)	0.718928	0::1	0(0, Inf)	0.992251	1::0	--	0.991638
PEAK1	chr15	77392995	77712446	5::4	0.74(0.15, 3.75)	0.718931	4::4	0.66(0.12, 3.66)	0.637678	1::0	--	0.99258
PAQR3	chr4	79833031	79860592	68::60	0.93(0.64, 1.36)	0.718951	68::60	0.93(0.64, 1.36)	0.718951	0::0	--	--
FMN1	chr15	33441984	33486915	32::29	0.9(0.52, 1.56)	0.718997	25::27	0.75(0.42, 1.36)	0.345471	8::2	3.36(0.59, 19.03)	0.169886
CETP	chr16	56995861	57017757	3::3	0.74(0.15, 3.74)	0.719094	3::3	0.74(0.15, 3.74)	0.719094	0::0	--	--
FNIP2	chr4	159690177	159829202	4::5	1.32(0.29, 5.97)	0.719098	4::5	1.32(0.29, 5.97)	0.719098	0::0	--	--
PTPRN2	chr7	157331749	158380515	74::57	0.93(0.63, 1.37)	0.719138	14::7	1.18(0.4, 3.53)	0.762208	60::50	0.9(0.59, 1.36)	0.615559
SNX2	chr5	122110690	122170234	2::1	1.61(0.12, 21.62)	0.71941	2::1	1.61(0.12, 21.62)	0.71941	0::0	--	--
SNX24	chr5	122181307	122344899	2::1	1.61(0.12, 21.62)	0.71941	2::1	1.61(0.12, 21.62)	0.71941	0::0	--	--
PCP4L1	chr1	161228534	161255240	1::1	1.76(0.08, 38.79)	0.719467	1::0	--	0.991676	0::1	0(0, Inf)	0.992297
SPRR2A	chr1	153028595	153029988	2::2	0.7(0.1, 5.03)	0.719503	1::2	0.31(0.03, 3.5)	0.345443	1::0	--	0.991505
NCK2	chr2	106468302	106510728	3::3	0.74(0.14, 3.84)	0.719513	3::2	0.92(0.15, 5.58)	0.928743	0::1	0(0, Inf)	0.991861
BAZ2B	chr2	160175489	160473059	15::13	0.87(0.41, 1.85)	0.719538	15::13	0.87(0.41, 1.85)	0.719538	0::0	--	--
NAALADL2-AS3	chr3	174797101	174833032	19::16	1.14(0.56, 2.35)	0.719568	19::15	1.27(0.61, 2.65)	0.516624	0::1	0(0, Inf)	0.990799
ARMC5	chr16	31469624	31478486	10::12	0.85(0.34, 2.12)	0.719694	10::12	0.85(0.34, 2.12)	0.719694	0::0	--	--
TGFB1I1	chr16	31483528	31489281	10::12	0.85(0.34, 2.12)	0.719694	10::12	0.85(0.34, 2.12)	0.719694	0::0	--	--
ZNF843	chr16	31446758	31454481	10::12	0.85(0.34, 2.12)	0.719694	10::12	0.85(0.34, 2.12)	0.719694	0::0	--	--
C19orf67	chr19	14192435	14196595	18::19	0.88(0.43, 1.79)	0.719793	18::19	0.88(0.43, 1.79)	0.719793	0::0	--	--
MISP3	chr19	14183597	14185874	18::19	0.88(0.43, 1.79)	0.719793	18::19	0.88(0.43, 1.79)	0.719793	0::0	--	--
PRKACA	chr19	14202506	14219202	18::19	0.88(0.43, 1.79)	0.719793	18::19	0.88(0.43, 1.79)	0.719793	0::0	--	--
SAMD1	chr19	14198665	14201563	18::19	0.88(0.43, 1.79)	0.719793	18::19	0.88(0.43, 1.79)	0.719793	0::0	--	--
SRI	chr7	87834429	87849353	13::10	1.17(0.49, 2.78)	0.719833	13::9	1.34(0.55, 3.27)	0.520093	0::1	0(0, Inf)	0.991191
RNF122	chr8	33405271	33424646	1::2	0.64(0.05, 7.56)	0.719949	1::0	--	0.990853	0::2	0(0, Inf)	0.987843
FRMD6	chr14	52118627	52197444	3::2	1.41(0.22, 9.06)	0.720002	0::1	0(0, Inf)	0.991372	3::1	3.11(0.29, 33.34)	0.348091
KRT6C	chr12	52862299	52867589	29::20	1.12(0.61, 2.05)	0.720182	28::19	1.17(0.63, 2.17)	0.624935	1::1	0.43(0.03, 6.99)	0.549616
ARHGEF33	chr2	39117022	39202593	1::1	0.6(0.04, 9.69)	0.720205	1::1	0.6(0.04, 9.69)	0.720205	0::0	--	--
LOC375196	chr2	39186428	39187485	1::1	0.6(0.04, 9.69)	0.720205	1::1	0.6(0.04, 9.69)	0.720205	0::0	--	--
ADAMTS13	chr9	136287486	136324525	17::13	0.86(0.37, 1.98)	0.720245	17::13	0.86(0.37, 1.98)	0.720245	0::0	--	--
TFCP2	chr12	51487439	51566918	2::1	0.61(0.04, 9.12)	0.720293	1::1	0.39(0.02, 9.01)	0.555962	1::0	--	0.992591
PMS2P4	chr7	66741117	66767429	1::1	1.7(0.09, 31.33)	0.720311	0::1	0(0, Inf)	0.992102	1::0	--	0.99152
STAG3L4	chr7	66767624	66786513	1::1	1.7(0.09, 31.33)	0.720311	0::1	0(0, Inf)	0.992102	1::0	--	0.99152
ACOXL-AS1	chr2	111855917	111873165	21::16	1.13(0.57, 2.26)	0.720374	21::16	1.13(0.57, 2.26)	0.720374	0::0	--	--
RNPEP	chr1	201951775	201975271	20::17	0.88(0.44, 1.77)	0.720407	19::16	0.88(0.43, 1.81)	0.72612	1::1	0.9(0.06, 14.43)	0.940015
SPRN	chr10	135234169	135238121	28::31	0.9(0.51, 1.58)	0.720416	20::24	0.84(0.43, 1.61)	0.595513	8::7	1.12(0.37, 3.37)	0.846262
TRAT1	chr3	108541632	108573852	3::1	1.56(0.14, 17.56)	0.720545	2::1	0.89(0.05, 14.56)	0.93766	1::0	--	0.991778
IFNB1	chr9	21077102	21077941	1::1	1.71(0.09, 32.65)	0.720566	1::1	1.71(0.09, 32.65)	0.720566	0::0	--	--
IFNW1	chr9	21140630	21141900	1::1	1.71(0.09, 32.65)	0.720566	1::1	1.71(0.09, 32.65)	0.720566	0::0	--	--
GUSBP1	chr5	21459588	21589481	2::1	1.57(0.13, 18.53)	0.720711	1::0	--	0.991684	1::1	0.8(0.04, 14.49)	0.880414
ARID4B	chr1	235330216	235491494	1::1	0.59(0.03, 10.36)	0.720734	0::1	0(0, Inf)	0.991451	1::0	--	0.992022
GGPS1	chr1	235491752	235507844	1::1	0.59(0.03, 10.36)	0.720734	0::1	0(0, Inf)	0.991451	1::0	--	0.992022
MYO9B	chr19	17186586	17324095	216::177	1.04(0.84, 1.29)	0.720813	216::175	1.05(0.84, 1.31)	0.667164	0::2	0(0, Inf)	0.988484
MIR6071	chr2	86010722	86010800	4::1	1.51(0.16, 14.58)	0.720816	4::1	1.51(0.16, 14.58)	0.720816	0::0	--	--
PIK3CD-AS2	chr1	9732483	9747632	2::2	1.45(0.19, 11.28)	0.720877	2::2	1.45(0.19, 11.28)	0.720877	0::0	--	--
SF3A1	chr22	30727976	30752883	12::10	1.18(0.48, 2.87)	0.720988	12::10	1.18(0.48, 2.87)	0.720988	0::0	--	--
MAN1B1-DT	chr9	139979397	139981269	100::82	1.06(0.77, 1.46)	0.721165	100::82	1.06(0.77, 1.46)	0.721165	0::0	--	--
ABLIM2	chr4	8008755	8160540	4::3	1.37(0.24, 7.77)	0.721253	3::2	1.42(0.16, 12.57)	0.750412	1::1	1.28(0.07, 22.71)	0.864538
OR4Q3	chr14	20215586	20216528	2925::2307	1.01(0.95, 1.08)	0.721372	0::0	--	NA	2925::2307	1.01(0.95, 1.08)	0.721372
UQCR10	chr22	30163357	30166402	38::28	1.1(0.66, 1.83)	0.721456	38::27	1.14(0.68, 1.92)	0.608093	0::1	0(0, Inf)	0.991232
SLC25A33	chr1	9599523	9645231	2::1	1.55(0.14, 17.56)	0.721625	2::0	--	0.987932	0::1	0(0, Inf)	0.991372
LINC01381	chr2	25427181	25432071	5::6	0.79(0.22, 2.88)	0.721656	5::6	0.79(0.22, 2.88)	0.721656	0::0	--	--
NCMAP-DT	chr1	24865763	24882515	1::2	0.63(0.05, 8.02)	0.721702	1::2	0.63(0.05, 8.02)	0.721702	0::0	--	--
PPIEL	chr1	39987951	40025370	1::2	0.63(0.05, 8.02)	0.721702	1::2	0.63(0.05, 8.02)	0.721702	0::0	--	--
SNORA55	chr1	40033045	40033182	1::2	0.63(0.05, 8.02)	0.721702	1::2	0.63(0.05, 8.02)	0.721702	0::0	--	--
MVB12A	chr19	17516549	17536141	10::8	1.2(0.43, 3.34)	0.721788	10::8	1.2(0.43, 3.34)	0.721788	0::0	--	--
NCKAP5L	chr12	50184934	50222196	2::3	0.7(0.1, 5.01)	0.721844	2::1	2.25(0.17, 29.86)	0.537694	0::2	0(0, Inf)	0.985601
AOX1	chr2	201450736	201536217	25::26	0.9(0.51, 1.6)	0.721858	25::26	0.9(0.51, 1.6)	0.721858	0::0	--	--
LOC102724596	chr17	47438526	47443477	3::5	0.76(0.17, 3.42)	0.721943	3::5	0.76(0.17, 3.42)	0.721943	0::0	--	--
SDHAF1	chr19	36486089	36487220	4::2	1.42(0.2, 9.86)	0.721976	4::1	2.06(0.2, 21.12)	0.541894	0::1	0(0, Inf)	0.992161
MDGA2	chr14	47527819	47812449	9::10	1.19(0.45, 3.15)	0.722092	6::7	1.28(0.39, 4.24)	0.683689	3::3	1.04(0.2, 5.42)	0.963578
RAB29	chr1	205737113	205744610	2::3	0.71(0.11, 4.62)	0.722223	2::3	0.71(0.11, 4.62)	0.722223	0::0	--	--
STX11	chr6	144471653	144513076	4::3	1.37(0.24, 7.72)	0.722403	3::3	1.37(0.24, 7.72)	0.722403	1::0	--	--
HPAT5	chr6	167641787	167651000	5::10	0.82(0.27, 2.49)	0.722546	0::0	--	NA	5::10	0.82(0.27, 2.49)	0.722546
KDM7A-DT	chr7	139877060	139879440	1::4	0.67(0.07, 6.15)	0.722633	1::4	0.67(0.07, 6.15)	0.722633	0::0	--	--
RAP1GDS1	chr4	99182534	99365009	8::8	0.83(0.29, 2.37)	0.722653	6::6	0.89(0.27, 2.95)	0.849363	2::2	0.64(0.07, 5.92)	0.694372
PGLYRP2	chr19	15579455	15590312	24::25	0.89(0.46, 1.71)	0.722714	24::25	0.89(0.46, 1.71)	0.722714	0::0	--	--
ITGB6	chr2	160956181	161056783	1::1	0.6(0.04, 9.77)	0.722976	1::1	0.6(0.04, 9.77)	0.722976	0::0	--	--
ZNF683	chr1	26688124	26699285	2::2	1.45(0.18, 11.49)	0.723	1::2	0.89(0.07, 10.82)	0.928003	1::0	--	0.991676
LOC101929076	chr15	68126645	68131217	23::15	1.13(0.57, 2.26)	0.723131	23::15	1.13(0.57, 2.26)	0.723131	0::0	--	--
CGNL1	chr15	57668702	57842915	45::35	1.09(0.67, 1.77)	0.72319	1::1	1.16(0.05, 24.67)	0.925511	44::34	1.09(0.67, 1.78)	0.731018
LOC100507053	chr4	100010007	100222513	4::3	1.35(0.26, 7.02)	0.723307	4::2	1.92(0.3, 12.42)	0.494247	0::1	0(0, Inf)	0.991846
CPLX3	chr15	75118967	75124138	57::52	1.08(0.71, 1.64)	0.723476	57::52	1.08(0.71, 1.64)	0.723476	0::0	--	--
ULK3	chr15	75128458	75135497	57::52	1.08(0.71, 1.64)	0.723476	57::52	1.08(0.71, 1.64)	0.723476	0::0	--	--
PAIP1	chr5	43526369	43557179	21::19	1.13(0.56, 2.28)	0.723798	20::19	1.08(0.53, 2.2)	0.822191	1::0	--	0.991754
CD79B	chr17	62006099	62009691	4::3	0.76(0.17, 3.42)	0.723802	4::3	0.76(0.17, 3.42)	0.723802	0::0	--	--
SCN4A	chr17	62015913	62050278	4::3	0.76(0.17, 3.42)	0.723802	4::3	0.76(0.17, 3.42)	0.723802	0::0	--	--
LOC105378127	chr6	167871476	167885013	4::3	1.35(0.26, 7.15)	0.723881	0::0	--	NA	4::3	1.35(0.26, 7.15)	0.723881
CECR2	chr22	17956627	18037852	2::2	0.67(0.07, 6.07)	0.723912	0::1	0(0, Inf)	0.991912	2::1	0.98(0.08, 12.79)	0.990415
LOC100379224	chr19	44609491	44617336	1::1	1.77(0.07, 41.82)	0.723942	1::1	1.77(0.07, 41.82)	0.723942	0::0	--	--
ZNF224	chr19	44598513	44614039	1::1	1.77(0.07, 41.82)	0.723942	1::1	1.77(0.07, 41.82)	0.723942	0::0	--	--
ZNF284	chr19	44576311	44593766	1::1	1.77(0.07, 41.82)	0.723942	1::1	1.77(0.07, 41.82)	0.723942	0::0	--	--
FAM114A1	chr4	38869426	38947360	7::7	0.82(0.27, 2.47)	0.724045	5::7	0.53(0.16, 1.75)	0.297765	2::0	--	0.985703
ARHGEF38	chr4	106473776	106602071	12::9	0.85(0.35, 2.08)	0.724053	12::9	0.85(0.35, 2.08)	0.724053	0::0	--	--
SMLR1	chr6	131148544	131158277	1::1	1.68(0.09, 30.07)	0.724059	1::1	1.68(0.09, 30.07)	0.724059	0::0	--	--
MIR153-2	chr7	157367027	157367114	2::1	1.54(0.14, 17.18)	0.724087	0::1	0(0, Inf)	0.991231	2::0	--	0.988018
TIMM23B	chr10	51371378	51734610	443::387	1.03(0.88, 1.2)	0.724162	91::119	0.68(0.51, 0.92)	0.0130176	358::269	1.2(1.01, 1.43)	0.0392668
TIMM23B-AGAP6	chr10	51371398	51770276	443::387	1.03(0.88, 1.2)	0.724162	91::119	0.68(0.51, 0.92)	0.0130176	358::269	1.2(1.01, 1.43)	0.0392668
LOC285191	chr2	241625750	241628539	58::51	0.93(0.61, 1.41)	0.72424	22::29	0.68(0.38, 1.23)	0.200266	36::22	1.27(0.7, 2.31)	0.431545
LMAN1L	chr15	75105175	75118095	61::62	0.93(0.63, 1.38)	0.724292	60::62	0.93(0.63, 1.38)	0.708473	1::0	--	0.992657
MIR1295A	chr1	171070868	171070947	1::1	0.51(0.01, 21.88)	0.724364	0::1	0(0, Inf)	0.991996	1::0	--	0.992738
MIR1295B	chr1	171070879	171070939	1::1	0.51(0.01, 21.88)	0.724364	0::1	0(0, Inf)	0.991996	1::0	--	0.992738
SEC14L5	chr16	5008330	5069158	65::46	0.93(0.61, 1.4)	0.724377	65::43	1.02(0.67, 1.55)	0.938971	0::3	0(0, Inf)	0.984323
GRK6	chr5	176853686	176869850	326::269	1.03(0.86, 1.23)	0.724392	326::269	1.03(0.86, 1.23)	0.724392	0::0	--	--
GMDS-DT	chr6	2245986	2413825	3::2	1.45(0.18, 11.69)	0.724454	1::0	--	0.991646	2::2	0.88(0.08, 9.86)	0.919443
LOC101927972	chr6	5452700	5458308	2::2	0.7(0.1, 5.08)	0.724496	2::2	0.7(0.1, 5.08)	0.724496	0::0	--	--
FAM3C	chr7	120988933	121036362	1::1	1.72(0.08, 35.52)	0.724536	1::1	1.72(0.08, 35.52)	0.724536	0::0	--	--
WNT16	chr7	120969053	120981158	1::1	1.72(0.08, 35.52)	0.724536	1::1	1.72(0.08, 35.52)	0.724536	0::0	--	--
DDX31	chr9	135468383	135545788	3::3	0.72(0.12, 4.45)	0.724537	3::2	1.38(0.18, 10.45)	0.752766	0::1	0(0, Inf)	0.991034
MIR4790	chr3	5291861	5291940	1::1	0.61(0.04, 9.75)	0.724597	1::1	0.61(0.04, 9.75)	0.724597	0::0	--	--
KDELR3	chr22	38864066	38877637	11::9	1.18(0.46, 3.04)	0.724657	11::8	1.39(0.52, 3.68)	0.510289	0::1	0(0, Inf)	0.99123
SWT1	chr1	185126191	185260913	114::100	0.95(0.71, 1.27)	0.724676	114::100	0.95(0.71, 1.27)	0.724676	0::0	--	--
IFI27L2	chr14	94594117	94595941	1::2	0.64(0.05, 7.84)	0.72471	0::1	0(0, Inf)	0.992029	1::1	0.95(0.05, 16.31)	0.969746
ZNF665	chr19	53665676	53696611	2::2	0.69(0.09, 5.51)	0.724752	1::2	0.35(0.03, 4.49)	0.417925	1::0	--	0.991834
ARSK	chr5	94890804	94940806	1::1	0.61(0.04, 9.74)	0.724829	1::1	0.61(0.04, 9.74)	0.724829	0::0	--	--
NEK9	chr14	75546055	75593751	3::3	0.75(0.14, 3.83)	0.724833	2::3	0.52(0.08, 3.25)	0.484563	1::0	--	0.991803
KRTAP10-4	chr21	45993605	45995248	4::3	1.33(0.28, 6.39)	0.725329	3::3	1.07(0.2, 5.72)	0.935829	1::0	--	0.991802
PSMD14	chr2	162164935	162268228	11::11	1.18(0.47, 2.94)	0.725357	11::10	1.23(0.48, 3.12)	0.66496	0::1	0(0, Inf)	0.992367
TSHZ3	chr19	31765850	31840342	4::1	0.63(0.05, 8.48)	0.725462	4::1	0.63(0.05, 8.48)	0.725462	0::0	--	--
GFOD1	chr6	13469500	13472295	26::22	1.12(0.6, 2.1)	0.725475	25::20	1.16(0.6, 2.23)	0.653856	1::2	0.64(0.05, 8.63)	0.737098
HAPLN2	chr1	156589206	156595517	2::1	1.54(0.14, 17.29)	0.725687	2::1	1.54(0.14, 17.29)	0.725687	0::0	--	--
LOC101928177	chr1	156584533	156591720	2::1	1.54(0.14, 17.29)	0.725687	2::1	1.54(0.14, 17.29)	0.725687	0::0	--	--
CARMIL3	chr14	24521217	24538938	13::12	0.86(0.38, 1.98)	0.725921	13::12	0.86(0.38, 1.98)	0.725921	0::0	--	--
CPNE6	chr14	24540045	24547309	13::12	0.86(0.38, 1.98)	0.725921	13::12	0.86(0.38, 1.98)	0.725921	0::0	--	--
B4GALNT3	chr12	569104	672666	27::23	1.11(0.62, 2.01)	0.72603	22::17	1.15(0.59, 2.24)	0.689472	5::6	1(0.29, 3.48)	0.996231
OR5L2	chr11	55594694	55595630	13::12	1.18(0.46, 3.04)	0.726132	12::11	1.32(0.49, 3.56)	0.582064	1::1	0.47(0.03, 7.64)	0.594907
GLRA3	chr4	175558070	175750398	4::5	0.78(0.2, 3.12)	0.726178	4::5	0.78(0.2, 3.12)	0.726178	0::0	--	--
LINC02287	chr14	93372041	93373827	2::1	0.64(0.05, 7.74)	0.726258	0::1	0(0, Inf)	0.991038	2::0	--	0.98833
CYB5D2	chr17	4046990	4060991	1::1	0.61(0.04, 9.95)	0.72627	1::0	--	0.991885	0::1	0(0, Inf)	0.991336
PA2G4P4	chr3	156527059	156529810	10::5	1.23(0.38, 3.97)	0.726429	9::5	1.2(0.37, 3.9)	0.763276	1::0	--	0.992725
CACNA1D	chr3	53528637	53847757	3::3	0.73(0.12, 4.35)	0.726531	2::3	0.54(0.07, 4.05)	0.545629	1::0	--	0.99212
LRRK2	chr12	40618798	40763086	84::76	0.94(0.68, 1.31)	0.726586	84::76	0.94(0.68, 1.31)	0.726586	0::0	--	--
SAMD4A	chr14	55034329	55260033	11::7	1.21(0.42, 3.53)	0.726667	10::6	1.24(0.39, 3.94)	0.715546	1::1	1.05(0.06, 17.53)	0.97484
PAN3	chr13	28712681	28869471	3::3	0.74(0.13, 4.09)	0.726671	3::3	0.74(0.13, 4.09)	0.726671	0::0	--	--
FBXO42	chr1	16573334	16678975	3::1	1.5(0.15, 14.5)	0.726705	2::1	1.06(0.1, 11.8)	0.959462	1::0	--	0.99196
LINC01256	chr4	133512243	133599655	27::27	0.9(0.51, 1.59)	0.726743	27::27	0.9(0.51, 1.59)	0.726743	0::0	--	--
ACOT11	chr1	55013900	55104865	5::4	0.77(0.18, 3.26)	0.726786	1::1	0.67(0.04, 11.3)	0.77949	4::3	0.81(0.15, 4.32)	0.809707
PLEKHA6	chr1	204187980	204329057	1::1	0.61(0.04, 9.77)	0.726858	1::1	0.61(0.04, 9.77)	0.726858	0::0	--	--
LINC01588	chr14	50448386	50473381	1::1	0.61(0.04, 9.77)	0.726997	0::1	0(0, Inf)	0.991207	1::0	--	0.991749
ANKRD36C	chr2	96514679	96657572	3::3	0.73(0.12, 4.3)	0.727052	0::0	--	NA	3::3	0.73(0.12, 4.3)	0.727052
LINC00342	chr2	96472799	96492729	3::3	0.73(0.12, 4.3)	0.727052	0::0	--	NA	3::3	0.73(0.12, 4.3)	0.727052
FOXR1	chr11	118842470	118851997	1::2	0.63(0.05, 8.32)	0.727071	1::2	0.63(0.05, 8.32)	0.727071	0::0	--	--
TATDN3	chr1	212965169	212990167	1::2	1.53(0.14, 17.01)	0.727153	1::2	1.53(0.14, 17.01)	0.727153	0::0	--	--
CCDC88A	chr2	55514977	55646992	34::30	1.1(0.64, 1.88)	0.727158	34::30	1.1(0.64, 1.88)	0.727158	0::0	--	--
LOC107985033	chr17	33880223	33882568	1::1	1.73(0.08, 37.54)	0.727169	1::1	1.73(0.08, 37.54)	0.727169	0::0	--	--
SLFN12L	chr17	33801941	33864880	1::1	1.73(0.08, 37.54)	0.727169	1::1	1.73(0.08, 37.54)	0.727169	0::0	--	--
SLFN14	chr17	33871003	33887838	1::1	1.73(0.08, 37.54)	0.727169	1::1	1.73(0.08, 37.54)	0.727169	0::0	--	--
MERTK	chr2	112656183	112787135	3::1	1.54(0.14, 17.24)	0.727238	2::1	0.87(0.05, 14.07)	0.921015	1::0	--	0.99176
TMPRSS12	chr12	51236708	51281663	17::11	1.15(0.52, 2.55)	0.727469	17::10	1.32(0.58, 2.98)	0.505769	0::1	0(0, Inf)	0.990799
WASL	chr7	123321996	123389057	7::4	1.26(0.34, 4.67)	0.727777	7::4	1.26(0.34, 4.67)	0.727777	0::0	--	--
MRPS30-DT	chr5	44744429	44808895	109::91	1.06(0.77, 1.45)	0.727791	108::90	1.06(0.77, 1.45)	0.726121	1::1	0.98(0.02, 39.37)	0.991081
BATF3	chr1	212859758	212873182	8::8	1.21(0.41, 3.52)	0.727917	8::8	1.21(0.41, 3.52)	0.727917	0::0	--	--
HMGN2P46	chr15	45803333	45848928	3::1	1.5(0.15, 14.56)	0.728114	2::1	1.11(0.1, 12.29)	0.933819	1::0	--	0.992043
SNORA41B	chr15	45829448	45829577	3::1	1.5(0.15, 14.56)	0.728114	2::1	1.11(0.1, 12.29)	0.933819	1::0	--	0.992043
PPP2R2C	chr4	6322310	6565526	5::2	1.36(0.24, 7.72)	0.728194	5::1	2.8(0.3, 26.44)	0.369451	0::1	0(0, Inf)	0.991278
DHX9	chr1	182808481	182857117	2::3	0.72(0.11, 4.6)	0.728338	2::3	0.72(0.11, 4.6)	0.728338	0::0	--	--
LOC647070	chr1	182802806	182808726	2::3	0.72(0.11, 4.6)	0.728338	2::3	0.72(0.11, 4.6)	0.728338	0::0	--	--
SIGLECL1	chr19	51767136	51772582	7::6	1.24(0.37, 4.07)	0.728437	6::4	1.47(0.36, 5.98)	0.591573	1::2	0.75(0.07, 8.64)	0.81764
COLEC11	chr2	3649495	3692234	31::30	0.9(0.5, 1.61)	0.728621	31::30	0.9(0.5, 1.61)	0.728621	0::0	--	--
LRCOL1	chr12	133179736	133187168	80::75	0.94(0.66, 1.33)	0.728919	78::73	0.94(0.66, 1.33)	0.711141	2::2	1.12(0.15, 8.56)	0.914759
CD7	chr17	80272748	80275484	134::106	1.05(0.8, 1.38)	0.728957	132::105	1.04(0.79, 1.37)	0.789422	2::1	2.84(0.19, 42.14)	0.447207
ATP6V0E2-AS1	chr7	149564782	149570951	35::30	1.1(0.65, 1.85)	0.729037	14::15	0.8(0.36, 1.78)	0.58415	21::15	1.4(0.69, 2.84)	0.34821
GRK7	chr3	141497042	141535892	4::3	0.74(0.13, 4.18)	0.729137	4::3	0.74(0.13, 4.18)	0.729137	0::0	--	--
RNF7	chr3	141457139	141466402	4::3	0.74(0.13, 4.18)	0.729137	4::3	0.74(0.13, 4.18)	0.729137	0::0	--	--
PDZK1	chr1	145727697	145764074	58::48	0.93(0.61, 1.41)	0.729397	10::16	0.5(0.22, 1.17)	0.111777	48::32	1.14(0.7, 1.87)	0.593841
EVI5L	chr19	7895103	7929862	2::3	1.45(0.18, 11.83)	0.729438	1::3	0.67(0.05, 9.41)	0.767757	1::0	--	0.991359
MIR4780	chr2	88382037	88382118	1::1	0.55(0.02, 15.94)	0.729475	1::1	0.55(0.02, 15.94)	0.729475	0::0	--	--
SMYD1	chr2	88367343	88412902	1::1	0.55(0.02, 15.94)	0.729475	1::1	0.55(0.02, 15.94)	0.729475	0::0	--	--
ITGAV	chr2	187464931	187545629	3::3	1.35(0.25, 7.43)	0.729486	3::3	1.35(0.25, 7.43)	0.729486	0::0	--	--
EBPL	chr13	50234811	50265623	18::12	1.15(0.52, 2.56)	0.729486	18::11	1.27(0.56, 2.88)	0.571839	0::1	0(0, Inf)	0.991428
LOC100506585	chr7	157647276	157658782	2::2	0.65(0.05, 7.68)	0.729499	2::2	0.65(0.05, 7.68)	0.729499	0::0	--	--
FCGR2B	chr1	161632904	161648444	28::25	1.11(0.61, 2.02)	0.72967	12::8	1.75(0.65, 4.68)	0.266288	16::17	0.85(0.4, 1.81)	0.668012
FCGR3B	chr1	161592987	161600837	28::25	1.11(0.61, 2.02)	0.72967	12::8	1.75(0.65, 4.68)	0.266288	16::17	0.85(0.4, 1.81)	0.668012
CREBL2	chr12	12764809	12798042	2::1	1.53(0.14, 17.33)	0.729707	2::1	1.53(0.14, 17.33)	0.729707	0::0	--	--
FAM86C2P	chr11	67559237	67572807	125::127	1.05(0.8, 1.38)	0.729765	65::79	0.94(0.65, 1.35)	0.729741	60::48	1.22(0.8, 1.85)	0.35567
KLHL24	chr3	183353410	183402304	4::6	0.79(0.2, 3.04)	0.729768	4::5	0.91(0.22, 3.71)	0.894497	0::1	0(0, Inf)	0.991867
MIR3927	chr9	112273754	112273825	2::1	1.54(0.13, 18.14)	0.730072	2::1	1.54(0.13, 18.14)	0.730072	0::0	--	--
PTPN3	chr9	112137979	112191252	2::1	1.54(0.13, 18.14)	0.730072	2::1	1.54(0.13, 18.14)	0.730072	0::0	--	--
NTSR1	chr20	61340187	61394123	268::293	0.97(0.8, 1.17)	0.730156	268::291	0.97(0.81, 1.17)	0.776769	0::2	0(0, Inf)	0.988445
MIR6797	chr19	42373696	42373768	30::27	1.1(0.63, 1.93)	0.730214	30::27	1.1(0.63, 1.93)	0.730214	0::0	--	--
RPS19	chr19	42364324	42376993	30::27	1.1(0.63, 1.93)	0.730214	30::27	1.1(0.63, 1.93)	0.730214	0::0	--	--
ST8SIA5	chr18	44247783	44337016	1::1	1.67(0.09, 31.41)	0.730325	1::0	--	0.990812	0::1	0(0, Inf)	0.991379
OLFML2A	chr9	127539411	127577159	3::3	0.75(0.15, 3.84)	0.730517	3::3	0.75(0.15, 3.84)	0.730517	0::0	--	--
FUBP3	chr9	133454963	133513739	1::1	1.67(0.09, 30.84)	0.730686	1::1	1.67(0.09, 30.84)	0.730686	0::0	--	--
LOC100272217	chr9	133452736	133454881	1::1	1.67(0.09, 30.84)	0.730686	1::1	1.67(0.09, 30.84)	0.730686	0::0	--	--
MIR6856	chr9	133501683	133501750	1::1	1.67(0.09, 30.84)	0.730686	1::1	1.67(0.09, 30.84)	0.730686	0::0	--	--
ZKSCAN4	chr6	28209474	28226989	2::1	1.53(0.14, 17.24)	0.730798	1::1	0.76(0.05, 12.64)	0.847304	1::0	--	0.991626
ANKRD61	chr7	6071006	6076183	2::3	0.72(0.11, 4.68)	0.730819	2::1	2.03(0.18, 23.03)	0.568663	0::2	0(0, Inf)	0.986466
EIF2AK1	chr7	6061877	6098806	2::3	0.72(0.11, 4.68)	0.730819	2::1	2.03(0.18, 23.03)	0.568663	0::2	0(0, Inf)	0.986466
SNORA80D	chr7	6056507	6056642	2::3	0.72(0.11, 4.68)	0.730819	2::1	2.03(0.18, 23.03)	0.568663	0::2	0(0, Inf)	0.986466
DPEP3	chr16	68009565	68014402	15::11	1.16(0.49, 2.75)	0.730829	15::11	1.16(0.49, 2.75)	0.730829	0::0	--	--
C7orf77	chr7	124417345	124430864	1::1	0.61(0.03, 10.6)	0.73103	0::0	--	NA	1::1	0.61(0.03, 10.6)	0.73103
LINC02560	chr19	58911569	58912046	7::6	1.25(0.35, 4.48)	0.731046	6::4	1.62(0.34, 7.69)	0.54543	1::2	0.68(0.06, 7.95)	0.758409
MIR10394	chr19	58904730	58904813	7::6	1.25(0.35, 4.48)	0.731046	6::4	1.62(0.34, 7.69)	0.54543	1::2	0.68(0.06, 7.95)	0.758409
RNF225	chr19	58907456	58908446	7::6	1.25(0.35, 4.48)	0.731046	6::4	1.62(0.34, 7.69)	0.54543	1::2	0.68(0.06, 7.95)	0.758409
ZNF763	chr19	12075854	12091431	1::1	0.61(0.04, 9.96)	0.731186	1::1	0.61(0.04, 9.96)	0.731186	0::0	--	--
NPIPA5	chr16	15457480	15472151	3::3	1.39(0.22, 8.9)	0.731196	1::3	0.4(0.03, 4.89)	0.470292	2::0	--	0.987863
TMEM38A	chr19	16771949	16800834	8::7	1.2(0.42, 3.49)	0.731245	8::7	1.2(0.42, 3.49)	0.731245	0::0	--	--
OR13C3	chr9	107298050	107299094	1::1	0.61(0.04, 9.86)	0.731254	0::1	0(0, Inf)	0.991233	1::0	--	0.991766
OR13C4	chr9	107288533	107289490	1::1	0.61(0.04, 9.86)	0.731254	0::1	0(0, Inf)	0.991233	1::0	--	0.991766
SOX2-OT	chr3	180774467	181460013	10::6	1.2(0.42, 3.43)	0.731302	10::6	1.2(0.42, 3.43)	0.731302	0::0	--	--
UCHL1-AS1	chr4	41222090	41258744	7::4	1.26(0.33, 4.76)	0.731326	6::4	1.07(0.27, 4.24)	0.919113	1::0	--	0.991745
GPR153	chr1	6307412	6321158	10::10	0.85(0.33, 2.18)	0.731336	10::10	0.85(0.33, 2.18)	0.731336	0::0	--	--
LOXL1	chr15	74218802	74244477	5::7	0.79(0.2, 3.05)	0.731534	5::7	0.79(0.2, 3.05)	0.731534	0::0	--	--
SEMA6D	chr15	48009701	48066418	41::40	0.92(0.57, 1.49)	0.731536	38::37	0.93(0.56, 1.53)	0.770489	3::3	0.79(0.12, 5.41)	0.810509
ST6GAL2	chr2	107418055	107503565	2::3	1.39(0.21, 9.01)	0.731547	1::3	0.89(0.09, 8.85)	0.921928	1::0	--	0.991614
OLFM5P	chr11	5539539	5543015	3::3	0.74(0.14, 4.04)	0.731589	1::1	0.58(0.04, 9.39)	0.701029	2::2	0.86(0.1, 7.24)	0.889007
OR52D1	chr11	5509914	5510978	3::3	0.74(0.14, 4.04)	0.731589	1::1	0.58(0.04, 9.39)	0.701029	2::2	0.86(0.1, 7.24)	0.889007
UBQLN3	chr11	5528529	5531187	3::3	0.74(0.14, 4.04)	0.731589	1::1	0.58(0.04, 9.39)	0.701029	2::2	0.86(0.1, 7.24)	0.889007
UBQLNL	chr11	5535622	5537929	3::3	0.74(0.14, 4.04)	0.731589	1::1	0.58(0.04, 9.39)	0.701029	2::2	0.86(0.1, 7.24)	0.889007
CCDC54	chr3	107096285	107097482	1::1	1.67(0.09, 31.47)	0.73165	0::0	--	NA	1::1	1.67(0.09, 31.47)	0.73165
LOC101929579	chr3	107099322	107101006	1::1	1.67(0.09, 31.47)	0.73165	0::0	--	NA	1::1	1.67(0.09, 31.47)	0.73165
CCAR1	chr10	70480995	70552134	2::1	1.53(0.13, 17.54)	0.731758	0::1	0(0, Inf)	0.991206	2::0	--	0.987628
MAPK1	chr22	22123318	22221970	6::7	1.22(0.39, 3.85)	0.731867	4::5	1.26(0.32, 4.96)	0.740904	2::2	1.14(0.14, 9.17)	0.903184
CBFA2T2	chr20	32150170	32237837	5::3	1.29(0.3, 5.46)	0.731989	5::3	1.29(0.3, 5.46)	0.731989	0::0	--	--
LYPLAL1-AS1	chr1	219608499	219730666	1::1	1.66(0.09, 29.79)	0.732079	0::1	0(0, Inf)	0.992057	1::0	--	0.991505
DDR1	chr6	2368562	2380033	5::5	0.79(0.21, 3.03)	0.732099	5::5	0.79(0.21, 3.03)	0.732099	0::0	--	--
UBR3	chr2	170683963	170940639	5::5	0.79(0.2, 3.08)	0.73217	5::5	0.79(0.2, 3.08)	0.73217	0::0	--	--
GABARAPL2	chr16	75600276	75611779	22::14	1.14(0.54, 2.43)	0.732173	22::14	1.14(0.54, 2.43)	0.732173	0::0	--	--
C16orf92	chr16	30034654	30036023	1::2	0.62(0.04, 9.31)	0.732185	0::0	--	NA	1::2	0.62(0.04, 9.31)	0.732185
TLCD3B	chr16	30035747	30047851	1::2	0.62(0.04, 9.31)	0.732185	0::0	--	NA	1::2	0.62(0.04, 9.31)	0.732185
CERK	chr22	47080306	47134149	9::7	0.83(0.28, 2.44)	0.732227	9::7	0.83(0.28, 2.44)	0.732227	0::0	--	--
GUCY1A1	chr4	156588813	156658209	2::2	0.68(0.07, 6.23)	0.732352	1::2	0.5(0.04, 6.3)	0.589889	1::0	--	0.992468
LINC02225	chr5	57186157	57194989	1::1	0.62(0.04, 9.93)	0.732378	1::1	0.62(0.04, 9.93)	0.732378	0::0	--	--
TBC1D24	chr16	2525127	2555729	9::7	0.83(0.29, 2.41)	0.732434	9::7	0.83(0.29, 2.41)	0.732434	0::0	--	--
SLC25A26	chr3	66271167	66429351	22::19	1.12(0.58, 2.17)	0.732435	22::15	1.48(0.73, 3)	0.28231	0::4	0(0, Inf)	0.98192
SEC1P	chr19	49141295	49185502	177::158	1.04(0.82, 1.32)	0.732451	177::158	1.04(0.82, 1.32)	0.732451	0::0	--	--
LOC100507551	chr19	17599798	17622698	201::168	0.96(0.77, 1.2)	0.732545	200::167	0.96(0.77, 1.2)	0.709049	1::1	1.98(0.09, 43.89)	0.665033
FAM83H-AS1	chr8	144816309	144828507	28::25	0.9(0.5, 1.63)	0.732562	27::25	0.89(0.49, 1.62)	0.71022	1::0	--	0.99271
ZNF12	chr7	6728064	6746578	7::5	1.24(0.36, 4.35)	0.732919	7::5	1.24(0.36, 4.35)	0.732919	0::0	--	--
SCMH1	chr1	41492870	41627104	4::2	1.35(0.24, 7.61)	0.732988	4::2	1.35(0.24, 7.61)	0.732988	0::0	--	--
ST6GAL1	chr3	186739642	186796341	1::1	1.64(0.1, 27.65)	0.733058	0::0	--	NA	1::1	1.64(0.1, 27.65)	0.733058
LINC01737	chr1	230728405	230731329	1::1	1.63(0.1, 26.82)	0.733294	0::1	0(0, Inf)	0.991883	1::0	--	0.991349
RELB	chr19	45504721	45541450	2::3	0.72(0.11, 4.73)	0.733298	2::2	0.83(0.11, 6.08)	0.855868	0::1	0(0, Inf)	0.99229
LASTR	chr10	5636947	5638081	4::4	0.75(0.15, 3.87)	0.733314	4::4	0.75(0.15, 3.87)	0.733314	0::0	--	--
GRHL2	chr8	102504666	102681952	2::1	1.6(0.11, 23.74)	0.733389	0::1	0(0, Inf)	0.99139	2::0	--	0.984949
PDGFB	chr22	39619363	39636914	1::1	0.62(0.04, 9.9)	0.733553	0::0	--	NA	1::1	0.62(0.04, 9.9)	0.733553
LY6H	chr8	144239332	144242071	3::2	1.48(0.15, 14.37)	0.733564	3::2	1.48(0.15, 14.37)	0.733564	0::0	--	--
CCDC136	chr7	128431491	128462184	10::7	1.2(0.42, 3.42)	0.733652	10::7	1.2(0.42, 3.42)	0.733652	0::0	--	--
OR13A1	chr10	45798099	45811056	1::1	0.62(0.04, 9.94)	0.733742	1::1	0.62(0.04, 9.94)	0.733742	0::0	--	--
FAHD1	chr16	1877224	1890203	467::416	0.97(0.83, 1.14)	0.733746	463::412	0.97(0.83, 1.14)	0.724994	4::4	1.13(0.18, 7.07)	0.89981
SEMA3D	chr7	84624871	84751247	86::73	0.94(0.67, 1.32)	0.733817	86::73	0.94(0.67, 1.32)	0.733817	0::0	--	--
LRCH4	chr7	100171633	100183752	20::15	1.14(0.54, 2.4)	0.733835	20::15	1.14(0.54, 2.4)	0.733835	0::0	--	--
ZNF22	chr10	45496370	45500774	6::6	0.81(0.23, 2.81)	0.733861	6::6	0.81(0.23, 2.81)	0.733861	0::0	--	--
ZNF22-AS1	chr10	45489379	45496251	6::6	0.81(0.23, 2.81)	0.733861	6::6	0.81(0.23, 2.81)	0.733861	0::0	--	--
DUSP16	chr12	12626215	12715797	1::1	0.62(0.04, 9.9)	0.733922	1::1	0.62(0.04, 9.9)	0.733922	0::0	--	--
DYRK1B	chr19	40315986	40324873	1::1	0.61(0.04, 10.25)	0.734137	1::1	0.61(0.04, 10.25)	0.734137	0::0	--	--
FBL	chr19	40325097	40337019	1::1	0.61(0.04, 10.25)	0.734137	1::1	0.61(0.04, 10.25)	0.734137	0::0	--	--
MIR6719	chr19	40320355	40320442	1::1	0.61(0.04, 10.25)	0.734137	1::1	0.61(0.04, 10.25)	0.734137	0::0	--	--
MMRN1	chr4	90816004	90875761	20::15	1.13(0.56, 2.29)	0.734208	20::15	1.13(0.56, 2.29)	0.734208	0::0	--	--
MAK16	chr8	33342699	33358780	2::3	0.73(0.12, 4.56)	0.734213	1::0	--	0.990853	1::3	0.29(0.03, 2.83)	0.288482
SNORD13	chr8	33370992	33371096	2::3	0.73(0.12, 4.56)	0.734213	1::0	--	0.990853	1::3	0.29(0.03, 2.83)	0.288482
TTI2	chr8	33356239	33370653	2::3	0.73(0.12, 4.56)	0.734213	1::0	--	0.990853	1::3	0.29(0.03, 2.83)	0.288482
FARP2	chr2	242295699	242405443	56::57	0.93(0.63, 1.39)	0.734219	55::54	0.97(0.65, 1.46)	0.885713	1::3	0.3(0.03, 3.16)	0.316031
MNX1	chr7	156797546	156802129	23::19	0.89(0.46, 1.72)	0.734289	23::19	0.89(0.46, 1.72)	0.734289	0::0	--	--
MNX1-AS1	chr7	156803550	156809118	23::19	0.89(0.46, 1.72)	0.734289	23::19	0.89(0.46, 1.72)	0.734289	0::0	--	--
MNX1-AS2	chr7	156799000	156799812	23::19	0.89(0.46, 1.72)	0.734289	23::19	0.89(0.46, 1.72)	0.734289	0::0	--	--
ARPC4-TTLL3	chr3	9834231	9878040	225::196	0.96(0.78, 1.19)	0.734341	224::195	0.96(0.78, 1.19)	0.727811	1::1	1.17(0.07, 19.99)	0.914812
TTLL3	chr3	9851945	9878049	225::196	0.96(0.78, 1.19)	0.734341	224::195	0.96(0.78, 1.19)	0.727811	1::1	1.17(0.07, 19.99)	0.914812
GPAT2	chr2	96687693	96700993	3::5	0.77(0.17, 3.51)	0.734425	3::5	0.77(0.17, 3.51)	0.734425	0::0	--	--
ADCY1	chr7	45613738	45704271	9::10	0.85(0.33, 2.2)	0.73445	9::10	0.85(0.33, 2.2)	0.73445	0::0	--	--
MIR6875	chr7	100465657	100465729	20::16	0.88(0.43, 1.81)	0.73447	20::16	0.88(0.43, 1.81)	0.73447	0::0	--	--
LOC155060	chr7	148982371	148994403	2::3	0.7(0.09, 5.45)	0.734595	2::3	0.7(0.09, 5.45)	0.734595	0::0	--	--
NUFIP1	chr13	45513383	45563606	1::1	0.59(0.03, 12.13)	0.734768	0::0	--	NA	1::1	0.59(0.03, 12.13)	0.734768
RBM25	chr14	73525241	73590607	3::3	0.74(0.14, 4.1)	0.734882	1::1	1.89(0.09, 39.13)	0.681539	2::2	0.51(0.07, 3.66)	0.500304
ADGRL3	chr4	62066947	62944053	11::8	1.18(0.46, 3.03)	0.735069	10::6	1.4(0.49, 4.02)	0.530085	1::2	0.49(0.04, 5.6)	0.569391
LOC107984282	chr10	134321947	134350427	13::10	1.16(0.49, 2.77)	0.735087	13::9	1.32(0.54, 3.24)	0.549114	0::1	0(0, Inf)	0.991325
MIR5195	chr14	107259099	107259214	4::4	0.76(0.16, 3.68)	0.735172	2::1	1.45(0.09, 22.46)	0.79064	2::3	0.53(0.07, 4.01)	0.540892
MIR2861	chr9	130548196	130548286	25::23	1.11(0.6, 2.07)	0.735231	25::23	1.11(0.6, 2.07)	0.735231	0::0	--	--
MIR3960	chr9	130548111	130548202	25::23	1.11(0.6, 2.07)	0.735231	25::23	1.11(0.6, 2.07)	0.735231	0::0	--	--
KIRREL1	chr1	157963062	158070052	7::5	0.8(0.22, 2.88)	0.735238	5::5	0.6(0.15, 2.41)	0.469922	2::0	--	0.98836
COL4A3	chr2	228029339	228179508	3::1	1.65(0.09, 29.52)	0.735356	3::1	1.65(0.09, 29.52)	0.735356	0::0	--	--
MFF	chr2	228189966	228222549	3::1	1.65(0.09, 29.52)	0.735356	3::1	1.65(0.09, 29.52)	0.735356	0::0	--	--
MFF-DT	chr2	228085767	228189880	3::1	1.65(0.09, 29.52)	0.735356	3::1	1.65(0.09, 29.52)	0.735356	0::0	--	--
CPXM2	chr10	125505154	125651323	1::1	0.62(0.04, 9.99)	0.73542	1::1	0.62(0.04, 9.99)	0.73542	0::0	--	--
KCNA3	chr1	111215086	111217562	1::1	0.62(0.04, 10.22)	0.735441	1::1	0.62(0.04, 10.22)	0.735441	0::0	--	--
LINC01040	chr13	90129860	90152763	2::1	1.52(0.14, 16.95)	0.735473	2::1	1.52(0.14, 16.95)	0.735473	0::0	--	--
PRR23A	chr3	138722803	138725110	18::12	1.15(0.51, 2.62)	0.735581	18::12	1.15(0.51, 2.62)	0.735581	0::0	--	--
RMND1	chr6	151725896	151773261	13::11	1.17(0.47, 2.88)	0.735767	13::10	1.27(0.5, 3.22)	0.61106	0::1	0(0, Inf)	0.991809
FOXD3	chr1	63788237	63790799	1::1	1.62(0.1, 26.61)	0.735898	0::1	0(0, Inf)	0.991876	1::0	--	0.991348
FOXD3-AS1	chr1	63786554	63790112	1::1	1.62(0.1, 26.61)	0.735898	0::1	0(0, Inf)	0.991876	1::0	--	0.991348
LINC00466	chr1	63624753	63782928	1::1	1.62(0.1, 26.61)	0.735898	0::1	0(0, Inf)	0.991876	1::0	--	0.991348
MIR6068	chr1	63792595	63792655	1::1	1.62(0.1, 26.61)	0.735898	0::1	0(0, Inf)	0.991876	1::0	--	0.991348
CYP4F22	chr19	15619335	15663128	3::3	1.33(0.25, 6.94)	0.736033	2::2	1.33(0.17, 10.16)	0.785641	1::1	1.33(0.08, 22.68)	0.842066
FAM86B3P	chr8	8086091	8096448	78::64	0.94(0.66, 1.35)	0.736115	0::0	--	NA	78::64	0.94(0.66, 1.35)	0.736115
FCGBP	chr19	40353962	40440533	5::4	1.28(0.3, 5.39)	0.736156	5::4	1.28(0.3, 5.39)	0.736156	0::0	--	--
RFPL4A	chr19	56270506	56274541	6::4	1.26(0.32, 4.94)	0.736402	5::1	4.08(0.44, 37.8)	0.215476	1::3	0.28(0.03, 3.07)	0.297058
RD3	chr1	211649863	211666259	1::2	0.65(0.05, 8.22)	0.736461	0::2	0(0, Inf)	0.986527	1::0	--	0.991348
NLRP8	chr19	56459197	56499995	5::2	1.33(0.25, 7.02)	0.736541	1::1	0.62(0.04, 10.07)	0.739869	4::1	2.01(0.22, 18.6)	0.53738
ARHGEF11	chr1	156904631	157015534	5::5	0.8(0.21, 3.02)	0.736594	5::5	0.8(0.21, 3.02)	0.736594	0::0	--	--
LRRC71	chr1	156890423	156902886	5::5	0.8(0.21, 3.02)	0.736594	5::5	0.8(0.21, 3.02)	0.736594	0::0	--	--
MIR765	chr1	156905922	156906036	5::5	0.8(0.21, 3.02)	0.736594	5::5	0.8(0.21, 3.02)	0.736594	0::0	--	--
NEMF	chr14	50248800	50319506	9::9	0.85(0.33, 2.2)	0.736776	9::9	0.85(0.33, 2.2)	0.736776	0::0	--	--
LINC01136	chr1	203267885	203274453	16::12	1.14(0.52, 2.5)	0.736809	16::12	1.14(0.52, 2.5)	0.736809	0::0	--	--
LINC01353	chr1	203256279	203257924	16::12	1.14(0.52, 2.5)	0.736809	16::12	1.14(0.52, 2.5)	0.736809	0::0	--	--
CAMKK1	chr17	3768450	3796337	16::13	1.15(0.52, 2.54)	0.736825	15::12	1.11(0.48, 2.52)	0.810747	1::1	1.73(0.11, 28.27)	0.701204
XKR3	chr22	17264305	17302589	64::61	0.94(0.63, 1.38)	0.736856	4::6	0.54(0.15, 1.96)	0.344862	60::55	0.99(0.66, 1.49)	0.960658
ACYP1	chr14	75519945	75536193	6::9	0.82(0.26, 2.56)	0.736929	5::9	0.71(0.21, 2.35)	0.576287	1::0	--	0.991802
TOP1MT	chr8	144391496	144442147	17::12	1.15(0.51, 2.62)	0.736961	17::12	1.15(0.51, 2.62)	0.736961	0::0	--	--
COL3A1	chr2	189839098	189877472	2::4	0.73(0.11, 4.62)	0.736965	2::4	0.73(0.11, 4.62)	0.736965	0::0	--	--
MIR1245A	chr2	189842817	189842886	2::4	0.73(0.11, 4.62)	0.736965	2::4	0.73(0.11, 4.62)	0.736965	0::0	--	--
MIR1245B	chr2	189842819	189842887	2::4	0.73(0.11, 4.62)	0.736965	2::4	0.73(0.11, 4.62)	0.736965	0::0	--	--
LINC02294	chr14	27244700	27291326	3::2	1.38(0.21, 8.9)	0.73699	2::2	1.06(0.14, 8.07)	0.955672	1::0	--	0.991913
MRPL38	chr17	73894724	73900965	123::111	0.95(0.72, 1.26)	0.736995	123::111	0.95(0.72, 1.26)	0.736995	0::0	--	--
HCG17	chr6	30201815	30293911	13::9	1.17(0.48, 2.84)	0.737055	12::9	1.08(0.44, 2.68)	0.868516	1::0	--	0.991715
FUT5	chr19	5865836	5870551	3::1	1.48(0.15, 14.83)	0.737166	3::1	1.48(0.15, 14.83)	0.737166	0::0	--	--
NDUFA11	chr19	5891286	5903801	3::1	1.48(0.15, 14.83)	0.737166	3::1	1.48(0.15, 14.83)	0.737166	0::0	--	--
C12orf57	chr12	7052979	7055166	10::9	1.18(0.45, 3.05)	0.737166	10::7	1.45(0.52, 4.04)	0.476729	0::2	0(0, Inf)	0.988389
PTPN6	chr12	7060433	7070479	10::9	1.18(0.45, 3.05)	0.737166	10::7	1.45(0.52, 4.04)	0.476729	0::2	0(0, Inf)	0.988389
RNU7-1	chr12	7052978	7053041	10::9	1.18(0.45, 3.05)	0.737166	10::7	1.45(0.52, 4.04)	0.476729	0::2	0(0, Inf)	0.988389
S100A10	chr1	151955391	151966335	1::1	0.62(0.04, 9.98)	0.73729	1::1	0.62(0.04, 9.98)	0.73729	0::0	--	--
POLR3C	chr1	145590666	145610913	7::6	0.82(0.25, 2.65)	0.737415	5::2	1.84(0.31, 10.8)	0.500611	2::4	0.34(0.05, 2.11)	0.245574
HOXC9	chr12	54393944	54397120	11::6	1.21(0.39, 3.77)	0.737592	11::6	1.21(0.39, 3.77)	0.737592	0::0	--	--
SMIM29	chr6	34214156	34216885	135::127	0.96(0.73, 1.25)	0.73777	135::127	0.96(0.73, 1.25)	0.73777	0::0	--	--
SLC25A2	chr5	140682201	140683616	4::1	1.48(0.15, 14.73)	0.737834	3::1	1(0.09, 11.42)	0.999336	1::0	--	0.991897
TAF7	chr5	140698056	140700351	4::1	1.48(0.15, 14.73)	0.737834	3::1	1(0.09, 11.42)	0.999336	1::0	--	0.991897
VGLL4	chr3	11597540	11646055	5::6	0.79(0.21, 3.07)	0.737877	0::0	--	NA	5::6	0.79(0.21, 3.07)	0.737877
NECAP2	chr1	16767166	16786584	1::1	0.62(0.04, 10.48)	0.737889	0::0	--	NA	1::1	0.62(0.04, 10.48)	0.737889
SPATA21	chr1	16722175	16763919	1::1	0.62(0.04, 10.48)	0.737889	0::0	--	NA	1::1	0.62(0.04, 10.48)	0.737889
CLMP	chr11	122940579	123065956	2::1	1.51(0.13, 16.99)	0.73793	2::0	--	0.987971	0::1	0(0, Inf)	0.991316
LOC105378137	chr6	168625960	168627197	2::2	1.48(0.15, 14.42)	0.737949	1::1	0.63(0.01, 32.91)	0.818196	1::1	2.29(0.14, 36.75)	0.559082
XBP1	chr22	29190547	29196560	14::13	1.15(0.5, 2.66)	0.737995	14::13	1.15(0.5, 2.66)	0.737995	0::0	--	--
MIR2277	chr5	92956401	92956494	4::5	1.27(0.31, 5.27)	0.738022	4::5	1.27(0.31, 5.27)	0.738022	0::0	--	--
NR2F1	chr5	92918927	92930315	4::5	1.27(0.31, 5.27)	0.738022	4::5	1.27(0.31, 5.27)	0.738022	0::0	--	--
NR2F1-AS1	chr5	92745061	92917026	4::5	1.27(0.31, 5.27)	0.738022	4::5	1.27(0.31, 5.27)	0.738022	0::0	--	--
OPLAH	chr8	145106166	145115595	414::353	1.03(0.88, 1.2)	0.738252	414::352	1.03(0.88, 1.2)	0.72679	0::1	0(0, Inf)	0.99226
KPNA3	chr13	50273455	50366818	12::11	0.86(0.35, 2.09)	0.73829	12::10	0.95(0.38, 2.38)	0.91861	0::1	0(0, Inf)	0.991428
MIOX	chr22	50925287	50929077	19::17	1.13(0.55, 2.33)	0.738432	18::16	1.12(0.54, 2.36)	0.755062	1::1	1.26(0.05, 34.48)	0.892352
MIR365A	chr16	14403141	14403228	9::9	0.84(0.3, 2.35)	0.738647	8::9	0.75(0.26, 2.17)	0.595934	1::0	--	0.991822
TNRC6B	chr22	40573928	40731812	18::17	0.88(0.43, 1.82)	0.738739	17::15	1(0.47, 2.13)	0.99922	1::2	0.28(0.02, 3.12)	0.299152
AGER	chr6	3463486	3466771	53::53	0.93(0.62, 1.4)	0.738764	53::52	0.95(0.63, 1.42)	0.794817	0::1	0(0, Inf)	0.991779
RAD23B	chr9	110045559	110094470	35::32	1.1(0.64, 1.88)	0.738878	35::32	1.1(0.64, 1.88)	0.738878	0::0	--	--
ELOVL7	chr5	60047617	60140096	5::6	0.81(0.23, 2.88)	0.738889	4::5	0.74(0.18, 3.01)	0.673381	1::1	1.2(0.06, 24.25)	0.906795
DNAJB1	chr19	14625575	14628674	10::10	1.17(0.46, 2.96)	0.738928	10::10	1.17(0.46, 2.96)	0.738928	0::0	--	--
IFT74-AS1	chr9	26955777	26956305	2::4	0.74(0.12, 4.42)	0.739027	2::4	0.74(0.12, 4.42)	0.739027	0::0	--	--
PLAA	chr9	26903369	26947240	2::4	0.74(0.12, 4.42)	0.739027	2::4	0.74(0.12, 4.42)	0.739027	0::0	--	--
APLP1	chr19	36359475	36370694	4::2	1.35(0.23, 7.88)	0.739126	4::2	1.35(0.23, 7.88)	0.739126	0::0	--	--
HCST	chr19	36393430	36395279	4::2	1.35(0.23, 7.88)	0.739126	4::2	1.35(0.23, 7.88)	0.739126	0::0	--	--
KIRREL2	chr19	36347812	36358038	4::2	1.35(0.23, 7.88)	0.739126	4::2	1.35(0.23, 7.88)	0.739126	0::0	--	--
LRFN3	chr19	36427275	36437526	4::2	1.35(0.23, 7.88)	0.739126	4::2	1.35(0.23, 7.88)	0.739126	0::0	--	--
NFKBID	chr19	36378853	36390645	4::2	1.35(0.23, 7.88)	0.739126	4::2	1.35(0.23, 7.88)	0.739126	0::0	--	--
TYROBP	chr19	36395307	36399197	4::2	1.35(0.23, 7.88)	0.739126	4::2	1.35(0.23, 7.88)	0.739126	0::0	--	--
EFNA4	chr1	155036215	155042029	76::70	0.94(0.66, 1.34)	0.73913	76::70	0.94(0.66, 1.34)	0.73913	0::0	--	--
GLT6D1	chr9	138515493	138531386	19::18	0.89(0.44, 1.79)	0.739131	18::18	0.84(0.41, 1.71)	0.625057	1::0	--	0.99166
KANSL1-AS1	chr17	44270938	44274089	2283::1800	1.01(0.94, 1.09)	0.739412	139::99	1.2(0.91, 1.6)	0.194702	2144::1701	1(0.93, 1.08)	0.977784
PIK3C2A	chr11	17108123	17229533	3::2	1.39(0.2, 9.74)	0.739539	3::2	1.39(0.2, 9.74)	0.739539	0::0	--	--
ERFL	chr19	42411855	42432601	22::16	1.13(0.55, 2.29)	0.739539	21::16	1.07(0.52, 2.19)	0.862195	1::0	--	0.991578
LINC02016	chr3	127041149	127109513	1::1	1.61(0.1, 26.17)	0.7397	0::1	0(0, Inf)	0.991599	1::0	--	0.99108
PGM2L1	chr11	74041360	74109478	14::17	0.88(0.41, 1.89)	0.739794	13::17	0.86(0.4, 1.86)	0.698468	1::0	--	0.992493
CSNK1D	chr17	80196894	80231576	156::122	1.04(0.81, 1.35)	0.739857	156::122	1.04(0.81, 1.35)	0.739857	0::0	--	--
MIR6787	chr17	80194543	80194604	156::122	1.04(0.81, 1.35)	0.739857	156::122	1.04(0.81, 1.35)	0.739857	0::0	--	--
NISCH	chr3	52489619	52515926	54::50	0.93(0.61, 1.41)	0.73987	54::50	0.93(0.61, 1.41)	0.73987	0::0	--	--
LOC105372383	chr19	36438016	36454972	3::2	1.39(0.2, 9.92)	0.739896	3::1	2.03(0.19, 21.29)	0.554417	0::1	0(0, Inf)	0.992162
FAM106A	chr17	18427879	18430160	9::4	1.24(0.35, 4.35)	0.740001	0::0	--	NA	9::4	1.24(0.35, 4.35)	0.740001
USP32P2	chr17	18414575	18424566	9::4	1.24(0.35, 4.35)	0.740001	0::0	--	NA	9::4	1.24(0.35, 4.35)	0.740001
PROCR	chr20	33759874	33765165	3::4	0.74(0.13, 4.31)	0.740204	2::3	1.06(0.12, 9.42)	0.958795	1::1	0.41(0.02, 6.76)	0.531096
LOC102724084	chr16	80189854	80597032	19::17	0.88(0.43, 1.83)	0.740212	15::16	0.68(0.31, 1.5)	0.338835	4::1	4.39(0.45, 42.52)	0.202116
SDHAP1	chr3	195686791	195717150	1::3	0.67(0.06, 6.98)	0.740287	0::2	0(0, Inf)	0.988833	1::1	1.46(0.08, 25.51)	0.797432
ANKS1B	chr12	99137751	99548544	22::19	1.12(0.58, 2.17)	0.740319	13::14	1.13(0.5, 2.55)	0.773799	9::5	1.1(0.36, 3.4)	0.866072
PNPLA3	chr22	44319684	44343462	2::2	1.46(0.15, 13.91)	0.740322	0::0	--	NA	2::2	1.46(0.15, 13.91)	0.740322
CBX7	chr22	39526778	39548685	5::5	0.8(0.22, 2.97)	0.740335	4::3	1.25(0.25, 6.22)	0.784627	1::2	0.31(0.03, 3.52)	0.347335
KHDRBS1	chr1	32479468	32526451	1::1	1.66(0.08, 33.25)	0.740347	1::1	1.66(0.08, 33.25)	0.740347	0::0	--	--
KPNA6	chr1	32573656	32642164	1::1	1.66(0.08, 33.25)	0.740347	1::1	1.66(0.08, 33.25)	0.740347	0::0	--	--
MIR5585	chr1	32552549	32552608	1::1	1.66(0.08, 33.25)	0.740347	1::1	1.66(0.08, 33.25)	0.740347	0::0	--	--
PTP4A2	chr1	32372021	32403419	1::1	1.66(0.08, 33.25)	0.740347	1::1	1.66(0.08, 33.25)	0.740347	0::0	--	--
TMEM39B	chr1	32538539	32568464	1::1	1.66(0.08, 33.25)	0.740347	1::1	1.66(0.08, 33.25)	0.740347	0::0	--	--
CRB2	chr9	126118475	126141032	44::39	1.08(0.68, 1.73)	0.740419	44::39	1.08(0.68, 1.73)	0.740419	0::0	--	--
ESRRG	chr1	216676592	217251629	13::14	0.87(0.38, 2)	0.740463	6::8	0.69(0.21, 2.23)	0.535308	7::6	1.11(0.33, 3.68)	0.869038
CD48	chr1	160648535	160681612	9::7	1.19(0.42, 3.37)	0.740582	9::7	1.19(0.42, 3.37)	0.740582	0::0	--	--
R3HDM4	chr19	896502	913219	110::109	0.95(0.71, 1.28)	0.740592	108::106	0.94(0.7, 1.27)	0.701336	2::3	1.35(0.21, 8.83)	0.750766
GSTTP2	chr22	24385937	24401899	180::165	0.96(0.76, 1.21)	0.740598	143::132	0.94(0.72, 1.21)	0.613211	37::33	1.07(0.64, 1.8)	0.788225
WNT3A	chr1	228194698	228248972	90::80	0.95(0.68, 1.32)	0.740627	88::79	0.92(0.66, 1.3)	0.649912	2::1	2.87(0.23, 35.85)	0.413151
ZDHHC11	chr5	795719	851101	2813::2495	0.99(0.93, 1.06)	0.74064	926::769	0.93(0.84, 1.04)	0.221053	1888::1729	1.02(0.94, 1.1)	0.681674
LRRIQ1	chr12	85430128	85638883	12::8	0.85(0.33, 2.19)	0.740857	11::8	0.83(0.32, 2.15)	0.705523	1::0	--	0.992739
LINC00622	chr1	120140324	120141914	10::8	1.19(0.42, 3.37)	0.740906	3::2	2.73(0.22, 34.31)	0.436384	7::6	0.98(0.31, 3.11)	0.973305
NAB2	chr12	57482896	57489259	1::2	0.64(0.04, 9.24)	0.74093	1::2	0.64(0.04, 9.24)	0.74093	0::0	--	--
STAT6	chr12	57489192	57505145	1::2	0.64(0.04, 9.24)	0.74093	1::2	0.64(0.04, 9.24)	0.74093	0::0	--	--
KCNK18	chr10	118956999	118969810	5::3	1.31(0.26, 6.48)	0.741233	5::3	1.31(0.26, 6.48)	0.741233	0::0	--	--
PIBF1	chr13	73356270	73590597	44::45	0.93(0.59, 1.46)	0.741326	44::42	0.99(0.62, 1.56)	0.958641	0::3	0(0, Inf)	0.98414
PCSK4	chr19	1481426	1490449	32::28	0.91(0.51, 1.61)	0.741365	32::28	0.91(0.51, 1.61)	0.741365	0::0	--	--
HSP90AB4P	chr15	58982671	58985806	12::8	1.17(0.47, 2.92)	0.741546	12::8	1.17(0.47, 2.92)	0.741546	0::0	--	--
LOC101928725	chr15	59060270	59063173	12::8	1.17(0.47, 2.92)	0.741546	12::8	1.17(0.47, 2.92)	0.741546	0::0	--	--
MINDY2	chr15	59063500	59154098	12::8	1.17(0.47, 2.92)	0.741546	12::8	1.17(0.47, 2.92)	0.741546	0::0	--	--
RGS22	chr8	100973165	101118277	16::10	1.16(0.48, 2.82)	0.74171	14::10	0.99(0.39, 2.49)	0.982013	2::0	--	0.988233
BATF2	chr11	64755416	64757749	1::1	0.63(0.04, 10.05)	0.741762	1::1	0.63(0.04, 10.05)	0.741762	0::0	--	--
MIR6879	chr11	64785976	64786042	1::1	0.63(0.04, 10.05)	0.741762	1::1	0.63(0.04, 10.05)	0.741762	0::0	--	--
ADGRA2	chr8	37654400	37702414	6::7	0.82(0.25, 2.71)	0.741809	6::7	0.82(0.25, 2.71)	0.741809	0::0	--	--
NOP10	chr15	34633920	34635337	17::15	1.14(0.53, 2.45)	0.741844	17::15	1.14(0.53, 2.45)	0.741844	0::0	--	--
KLF3	chr4	38665819	38703138	4::3	1.3(0.28, 6.04)	0.741864	4::3	1.3(0.28, 6.04)	0.741864	0::0	--	--
ADH6	chr4	100123795	100140403	2::2	1.42(0.18, 11.21)	0.741915	2::2	1.42(0.18, 11.21)	0.741915	0::0	--	--
LINC00601	chr10	128102437	128110448	1::1	1.69(0.07, 38.09)	0.741989	0::1	0(0, Inf)	0.992293	1::0	--	0.991719
LOC728158	chr10	128114498	128149526	1::1	1.69(0.07, 38.09)	0.741989	0::1	0(0, Inf)	0.992293	1::0	--	0.991719
DPYD-AS1	chr1	97561478	97788511	17::12	1.14(0.52, 2.51)	0.742079	16::12	1.09(0.49, 2.43)	0.833498	1::0	--	0.991913
ABITRAM	chr9	111696679	111703234	1::1	0.63(0.04, 10.13)	0.742164	1::1	0.63(0.04, 10.13)	0.742164	0::0	--	--
LOC100130027	chr8	146034194	146052425	1::1	1.65(0.08, 33.22)	0.742172	0::0	--	NA	1::1	1.65(0.08, 33.22)	0.742172
MIR6850	chr8	146017315	146017376	1::1	1.65(0.08, 33.22)	0.742172	0::0	--	NA	1::1	1.65(0.08, 33.22)	0.742172
RPL8	chr8	146015153	146017775	1::1	1.65(0.08, 33.22)	0.742172	0::0	--	NA	1::1	1.65(0.08, 33.22)	0.742172
ZNF34	chr8	145997608	146012730	1::1	1.65(0.08, 33.22)	0.742172	0::0	--	NA	1::1	1.65(0.08, 33.22)	0.742172
ZNF517	chr8	146024260	146034529	1::1	1.65(0.08, 33.22)	0.742172	0::0	--	NA	1::1	1.65(0.08, 33.22)	0.742172
ZNF7	chr8	146052944	146069157	1::1	1.65(0.08, 33.22)	0.742172	0::0	--	NA	1::1	1.65(0.08, 33.22)	0.742172
RIC1	chr9	5629106	5769674	4::2	1.37(0.21, 9.05)	0.742249	2::2	0.92(0.11, 7.36)	0.935695	2::0	--	0.991629
PRAMEF2	chr1	12916940	12921764	151::125	0.96(0.74, 1.24)	0.742547	58::48	0.93(0.61, 1.42)	0.73596	93::77	0.97(0.7, 1.36)	0.877806
AIP	chr11	67250986	67258579	41::37	1.09(0.66, 1.78)	0.742576	41::36	1.11(0.67, 1.83)	0.678758	0::1	0(0, Inf)	0.991855
LINC01089	chr12	122233172	122240852	7::7	1.21(0.39, 3.8)	0.742581	7::7	1.21(0.39, 3.8)	0.742581	0::0	--	--
RHOF	chr12	122215659	122231594	7::7	1.21(0.39, 3.8)	0.742581	7::7	1.21(0.39, 3.8)	0.742581	0::0	--	--
SETD1B	chr12	122242629	122270562	7::7	1.21(0.39, 3.8)	0.742581	7::7	1.21(0.39, 3.8)	0.742581	0::0	--	--
TMEM120B	chr12	122150657	122219974	7::7	1.21(0.39, 3.8)	0.742581	7::7	1.21(0.39, 3.8)	0.742581	0::0	--	--
TMPRSS2	chr21	42836477	42879992	16::11	0.86(0.36, 2.09)	0.742595	15::11	0.8(0.32, 1.97)	0.627883	1::0	--	0.991884
ARSB	chr5	78073036	78281133	4::4	0.77(0.16, 3.68)	0.742674	2::4	0.54(0.09, 3.18)	0.494761	2::0	--	0.991712
PIGK	chr1	77554674	77685115	6::5	0.81(0.23, 2.87)	0.742769	5::5	0.81(0.23, 2.87)	0.742769	1::0	6.79(0, Inf)	0.998951
MCMDC2	chr8	67783005	67814014	1::2	0.66(0.05, 8.19)	0.742834	0::2	0(0, Inf)	0.986859	1::0	--	0.991126
SNHG6	chr8	67833924	67837776	1::2	0.66(0.05, 8.19)	0.742834	0::2	0(0, Inf)	0.986859	1::0	--	0.991126
SNORD87	chr8	67834708	67834784	1::2	0.66(0.05, 8.19)	0.742834	0::2	0(0, Inf)	0.986859	1::0	--	0.991126
MIR4286	chr8	10524487	10524580	6::5	0.8(0.21, 3)	0.74285	6::5	0.8(0.21, 3)	0.74285	0::0	--	--
BCAS4	chr20	49411430	49493714	4::2	1.34(0.23, 7.81)	0.742985	1::1	0.52(0.03, 8.41)	0.648852	3::1	2.38(0.22, 25.39)	0.473115
FAM133B	chr7	92190071	92219704	1::1	1.63(0.09, 30.43)	0.742989	1::1	1.63(0.09, 30.43)	0.742989	0::0	--	--
RCHY1	chr4	76404246	76439640	18::16	0.89(0.45, 1.78)	0.743043	18::16	0.89(0.45, 1.78)	0.743043	0::0	--	--
SEMA5A	chr5	9035144	9546187	2::1	0.63(0.04, 10.37)	0.743093	0::0	--	NA	2::1	0.63(0.04, 10.37)	0.743093
ZC3H18-AS1	chr16	88626510	88628391	88::86	0.95(0.68, 1.32)	0.74313	88::86	0.95(0.68, 1.32)	0.74313	0::0	--	--
KRTAP20-1	chr21	31988743	31989018	1::1	0.63(0.04, 10.08)	0.743158	1::1	0.63(0.04, 10.08)	0.743158	0::0	--	--
KRTAP22-1	chr21	31973405	31973701	1::1	0.63(0.04, 10.08)	0.743158	1::1	0.63(0.04, 10.08)	0.743158	0::0	--	--
KRTAP6-1	chr21	31986004	31986223	1::1	0.63(0.04, 10.08)	0.743158	1::1	0.63(0.04, 10.08)	0.743158	0::0	--	--
KRTAP6-2	chr21	31971004	31971193	1::1	0.63(0.04, 10.08)	0.743158	1::1	0.63(0.04, 10.08)	0.743158	0::0	--	--
KRTAP6-3	chr21	31964758	31965394	1::1	0.63(0.04, 10.08)	0.743158	1::1	0.63(0.04, 10.08)	0.743158	0::0	--	--
FBXO38	chr5	147763520	147822399	6::3	1.26(0.31, 5.09)	0.743178	6::3	1.26(0.31, 5.09)	0.743178	0::0	--	--
MIR548F2	chr2	213290986	213291084	66::51	1.07(0.72, 1.59)	0.743249	66::51	1.07(0.72, 1.59)	0.743249	0::0	--	--
MS4A10	chr11	60552805	60568778	2::1	1.5(0.13, 17.14)	0.743297	2::1	1.5(0.13, 17.14)	0.743297	0::0	--	--
MS4A15	chr11	60524339	60544206	2::1	1.5(0.13, 17.14)	0.743297	2::1	1.5(0.13, 17.14)	0.743297	0::0	--	--
KIFC3	chr16	57792128	57831936	4::2	1.33(0.24, 7.28)	0.743383	4::2	1.33(0.24, 7.28)	0.743383	0::0	--	--
ACSS2	chr20	33462765	33515769	6::4	1.26(0.32, 5.03)	0.743485	6::4	1.26(0.32, 5.03)	0.743485	0::0	--	--
LIN28B-AS1	chr6	105384168	105388402	19::22	0.89(0.44, 1.8)	0.74352	18::22	0.84(0.41, 1.72)	0.630505	1::0	--	0.991672
RNF44	chr5	175953712	175964403	11::7	1.19(0.42, 3.37)	0.743572	11::7	1.19(0.42, 3.37)	0.743572	0::0	--	--
ADGRD1-AS1	chr12	131475170	131478521	1::1	0.63(0.04, 10.13)	0.743584	0::0	--	NA	1::1	0.63(0.04, 10.13)	0.743584
SLCO4A1-AS1	chr20	61294378	61297973	540::508	0.98(0.85, 1.12)	0.743762	539::507	0.97(0.85, 1.12)	0.713836	1::1	3.73(0.23, 60.38)	0.354172
CACNG2	chr22	36956915	37098903	1::1	0.63(0.04, 10.36)	0.743806	0::0	--	NA	1::1	0.63(0.04, 10.36)	0.743806
NR1H2	chr19	50879713	50886645	2::1	1.58(0.1, 24.21)	0.743894	2::1	1.58(0.1, 24.21)	0.743894	0::0	--	--
CCSER1	chr4	91156181	91703154	119::95	1.05(0.78, 1.41)	0.744049	104::86	0.98(0.72, 1.34)	0.922134	15::9	1.8(0.71, 4.54)	0.212543
PLCD1	chr3	38048986	38066011	47::35	1.08(0.68, 1.71)	0.744065	46::34	1.11(0.69, 1.77)	0.666646	1::1	0.3(0.01, 7.59)	0.46552
ADARB2	chr10	1223252	1779719	34::32	0.92(0.54, 1.55)	0.744109	26::29	0.81(0.46, 1.44)	0.477001	8::3	1.79(0.44, 7.36)	0.417443
OR52E5	chr11	5921994	5922990	36::45	0.92(0.58, 1.48)	0.744189	1::0	--	0.991699	35::45	0.9(0.56, 1.45)	0.671504
MIR11400	chr7	142157341	142157418	2::1	0.66(0.05, 8.23)	0.744239	1::0	--	0.99268	1::1	0.49(0.03, 8.09)	0.61729
SLC47A1	chr17	19437166	19482347	3::5	0.78(0.17, 3.55)	0.744315	2::3	1.02(0.15, 6.96)	0.981662	1::2	0.51(0.04, 6.05)	0.590986
EIF2S1	chr14	67827044	67853233	23::13	1.13(0.55, 2.3)	0.74432	23::13	1.13(0.55, 2.3)	0.74432	0::0	--	--
PCGEM1	chr2	193614570	193641625	4::4	0.79(0.2, 3.21)	0.74433	4::4	0.79(0.2, 3.21)	0.74433	0::0	--	--
PSG1	chr19	43371355	43383865	88::77	1.06(0.76, 1.47)	0.74442	43::42	0.87(0.55, 1.39)	0.567915	45::35	1.3(0.8, 2.1)	0.290282
METTL21A	chr2	208473837	208490118	4::6	0.79(0.19, 3.26)	0.744506	4::6	0.79(0.19, 3.26)	0.744506	0::0	--	--
ALKBH1	chr14	78138746	78174366	2::1	1.49(0.13, 16.64)	0.744562	0::0	--	NA	2::1	1.49(0.13, 16.64)	0.744562
MAP3K10	chr19	40697332	40721482	11::17	0.87(0.37, 2.04)	0.744664	11::17	0.87(0.37, 2.04)	0.744664	0::0	--	--
BCAS1	chr20	52560076	52687133	6::3	1.27(0.3, 5.38)	0.744667	6::3	1.27(0.3, 5.38)	0.744667	0::0	--	--
TSBP1	chr6	3521693	3600548	57::45	1.07(0.71, 1.61)	0.744714	55::43	1.09(0.72, 1.67)	0.674944	2::2	0.66(0.09, 4.72)	0.678078
CEACAM4	chr19	42125343	42133442	8::9	0.84(0.29, 2.4)	0.744716	5::5	0.9(0.24, 3.45)	0.881526	3::4	0.75(0.14, 4.11)	0.737967
COL1A1	chr17	48261461	48278992	1::1	0.63(0.04, 10.11)	0.744864	1::1	0.63(0.04, 10.11)	0.744864	0::0	--	--
H1-9P	chr17	48248788	48249837	1::1	0.63(0.04, 10.11)	0.744864	1::1	0.63(0.04, 10.11)	0.744864	0::0	--	--
SGCA	chr17	48243365	48253289	1::1	0.63(0.04, 10.11)	0.744864	1::1	0.63(0.04, 10.11)	0.744864	0::0	--	--
HPN-AS1	chr19	35549962	35597208	10::10	0.86(0.34, 2.17)	0.744971	10::10	0.86(0.34, 2.17)	0.744971	0::0	--	--
FBXL14	chr12	1675158	1703747	10::13	1.16(0.47, 2.86)	0.745068	10::11	1.31(0.51, 3.33)	0.574157	0::2	0(0, Inf)	0.988697
ZCCHC3	chr20	278210	280963	9::11	0.85(0.33, 2.21)	0.745144	9::11	0.85(0.33, 2.21)	0.745144	0::0	--	--
CYP2D6	chr22	42522500	42526812	1680::1384	1.01(0.93, 1.1)	0.745203	1591::1324	1.01(0.93, 1.1)	0.858407	89::60	1.14(0.8, 1.62)	0.478676
LOC101929829	chr22	42522500	42526883	1680::1384	1.01(0.93, 1.1)	0.745203	1591::1324	1.01(0.93, 1.1)	0.858407	89::60	1.14(0.8, 1.62)	0.478676
KIAA1656	chr22	30764799	30773894	22::20	0.89(0.46, 1.75)	0.745241	22::20	0.89(0.46, 1.75)	0.745241	0::0	--	--
PKP1	chr1	201252579	201302121	1::1	0.63(0.04, 10.36)	0.745255	1::1	0.63(0.04, 10.36)	0.745255	0::0	--	--
TPCN1	chr12	113682065	113736389	1::1	0.63(0.04, 10.36)	0.745255	1::1	0.63(0.04, 10.36)	0.745255	0::0	--	--
TENM3	chr4	183164554	183724177	20::12	1.14(0.51, 2.55)	0.745306	19::11	1.27(0.55, 2.92)	0.574541	1::1	0.27(0.02, 4.76)	0.37128
KRTAP5-2	chr11	1618406	1619524	3::3	0.76(0.14, 4)	0.745346	2::1	1.96(0.15, 25.15)	0.603738	1::2	0.32(0.03, 3.64)	0.357019
MRFAP1	chr4	6641817	6644470	4::3	1.29(0.27, 6.14)	0.745353	4::3	1.29(0.27, 6.14)	0.745353	0::0	--	--
CEP104	chr1	3728650	3773775	30::28	1.1(0.63, 1.91)	0.745461	28::28	1.03(0.59, 1.81)	0.916118	2::0	--	0.988193
SRRM5	chr19	44116239	44118650	7::7	0.82(0.25, 2.68)	0.745485	7::7	0.82(0.25, 2.68)	0.745485	0::0	--	--
ZNF428	chr19	44111375	44123781	7::7	0.82(0.25, 2.68)	0.745485	7::7	0.82(0.25, 2.68)	0.745485	0::0	--	--
LINC01893	chr18	73921464	73927779	1::1	0.63(0.04, 10.52)	0.745497	1::1	0.63(0.04, 10.52)	0.745497	0::0	--	--
CTSV	chr9	99791958	99801424	5::7	0.81(0.23, 2.89)	0.745536	4::7	0.62(0.16, 2.42)	0.495625	1::0	--	0.991468
GAS2L1P2	chr9	99837952	99844227	5::7	0.81(0.23, 2.89)	0.745536	4::7	0.62(0.16, 2.42)	0.495625	1::0	--	0.991468
CELF4	chr18	34823007	35145761	16::11	1.15(0.49, 2.71)	0.745565	16::10	1.23(0.51, 2.98)	0.639546	0::1	0(0, Inf)	0.991902
CIBAR1P2	chr4	183958817	183961272	1::2	0.66(0.05, 8.11)	0.74558	0::1	0(0, Inf)	0.992224	1::1	0.88(0.05, 14.1)	0.927718
OSBPL2	chr20	60813576	60871239	71::58	1.07(0.73, 1.56)	0.745722	70::58	1.05(0.71, 1.54)	0.817768	1::0	--	0.991491
REEP1	chr2	86441119	86564749	12::7	1.19(0.42, 3.39)	0.745885	0::0	--	NA	12::7	1.19(0.42, 3.39)	0.745885
RALBP1	chr18	9475510	9538111	2::3	1.38(0.19, 9.94)	0.745971	1::2	1.03(0.08, 13.07)	0.983953	1::1	2.32(0.09, 61.26)	0.614141
FUT7	chr9	139924625	139926540	203::173	0.96(0.77, 1.2)	0.746319	203::173	0.96(0.77, 1.2)	0.746319	0::0	--	--
KRTAP21-3	chr21	32090842	32091095	4::2	1.32(0.24, 7.28)	0.74634	3::2	0.97(0.16, 5.86)	0.97487	1::0	--	0.991638
LOC101928035	chr16	74226290	74249420	5::3	1.27(0.29, 5.52)	0.746496	3::2	0.86(0.14, 5.22)	0.874337	2::1	2.4(0.21, 27.44)	0.482413
MIR3169	chr13	61773931	61774014	8::4	1.22(0.36, 4.1)	0.746668	6::3	1.26(0.31, 5.09)	0.745787	2::1	1.11(0.1, 12.51)	0.933877
PDC	chr1	186412697	186417856	29::26	0.91(0.5, 1.64)	0.746943	28::26	0.87(0.48, 1.57)	0.636393	1::0	--	0.991505
PDC-AS1	chr1	186404292	186439423	29::26	0.91(0.5, 1.64)	0.746943	28::26	0.87(0.48, 1.57)	0.636393	1::0	--	0.991505
GPR61	chr1	110082493	110088470	1::1	1.6(0.09, 27.94)	0.747011	1::1	1.6(0.09, 27.94)	0.747011	0::0	--	--
OVOL1-AS1	chr11	65556471	65558339	81::64	0.94(0.66, 1.35)	0.747071	81::64	0.94(0.66, 1.35)	0.747071	0::0	--	--
ZNF195	chr11	3379156	3400376	2::1	1.49(0.13, 16.65)	0.747104	0::0	--	NA	2::1	1.49(0.13, 16.65)	0.747104
MEGF10	chr5	126626487	126796910	1::2	0.66(0.05, 8.39)	0.747179	0::1	0(0, Inf)	0.991603	1::1	1.56(0.07, 34.47)	0.777127
LINC00308	chr21	23470935	23488847	3::2	1.36(0.21, 8.94)	0.74723	3::2	1.36(0.21, 8.94)	0.74723	0::0	--	--
RNASE1	chr14	21269386	21271003	1::1	0.63(0.04, 10.42)	0.747356	0::0	--	NA	1::1	0.63(0.04, 10.42)	0.747356
ZMAT3	chr3	178735012	178789597	1::2	1.49(0.13, 16.53)	0.747368	1::2	1.49(0.13, 16.53)	0.747368	0::0	--	--
COMMD2	chr3	149456256	149470286	2::1	1.49(0.13, 16.87)	0.747378	2::1	1.49(0.13, 16.87)	0.747378	0::0	--	--
PGM5-AS1	chr9	70970079	70972782	3::2	0.71(0.09, 5.77)	0.747398	0::0	--	NA	3::2	0.71(0.09, 5.77)	0.747398
NBPF18P	chr1	151990753	151994985	2::2	0.72(0.1, 5.29)	0.747488	2::2	0.72(0.1, 5.29)	0.747488	0::0	--	--
S100A11	chr1	152004981	152009480	2::2	0.72(0.1, 5.29)	0.747488	2::2	0.72(0.1, 5.29)	0.747488	0::0	--	--
GABRA2	chr4	46245564	46392145	6::4	1.24(0.33, 4.63)	0.747551	5::4	1.06(0.27, 4.18)	0.930951	1::0	--	0.991773
SLC46A3	chr13	29274217	29293107	2::1	1.57(0.1, 24.15)	0.747629	2::1	1.57(0.1, 24.15)	0.747629	0::0	--	--
ASCL5	chr1	201083080	201084500	1::2	0.65(0.05, 9.06)	0.747758	0::2	0(0, Inf)	0.9855	1::0	--	0.991505
RBM24	chr6	17282931	17294099	1::2	0.66(0.05, 8.23)	0.747818	0::2	0(0, Inf)	0.988532	1::0	--	0.991769
LINC01260	chr20	43285092	43300380	3::1	1.48(0.13, 16.37)	0.747924	3::1	1.48(0.13, 16.37)	0.747924	0::0	--	--
RASSF8-AS1	chr12	26107587	26110518	1::1	0.56(0.02, 19.53)	0.748073	0::0	--	NA	1::1	0.56(0.02, 19.53)	0.748073
HCK	chr20	30640044	30689645	2::1	1.5(0.13, 17.48)	0.748091	2::1	1.5(0.13, 17.48)	0.748091	0::0	--	--
TM9SF4	chr20	30697530	30755061	2::1	1.5(0.13, 17.48)	0.748091	2::1	1.5(0.13, 17.48)	0.748091	0::0	--	--
LOC100506472	chr22	39828164	39833133	2::1	1.57(0.1, 24.13)	0.748095	2::1	1.57(0.1, 24.13)	0.748095	0::0	--	--
TAB1	chr22	39795784	39827887	2::1	1.57(0.1, 24.13)	0.748095	2::1	1.57(0.1, 24.13)	0.748095	0::0	--	--
MIR4300	chr11	81601782	81601878	4::3	1.29(0.27, 6.12)	0.748308	4::3	1.29(0.27, 6.12)	0.748308	0::0	--	--
LINC00452	chr13	114598075	114624290	2::2	0.66(0.05, 8.15)	0.748395	2::0	--	0.989181	0::2	0(0, Inf)	0.988734
LINC00565	chr13	114629486	114631964	2::2	0.66(0.05, 8.15)	0.748395	2::0	--	0.989181	0::2	0(0, Inf)	0.988734
BABAM2	chr2	28111575	28561767	4::3	1.29(0.27, 6.12)	0.748491	4::3	1.29(0.27, 6.12)	0.748491	0::0	--	--
PPP1R13B	chr14	104199532	104313912	5::4	0.8(0.2, 3.2)	0.74858	5::3	1.14(0.25, 5.16)	0.869036	0::1	0(0, Inf)	0.991093
MICAL1	chr6	109765265	109776975	25::26	0.91(0.49, 1.66)	0.748581	25::26	0.91(0.49, 1.66)	0.748581	0::0	--	--
PPIL6	chr6	109711417	109762374	25::26	0.91(0.49, 1.66)	0.748581	25::26	0.91(0.49, 1.66)	0.748581	0::0	--	--
SMPD2	chr6	109761926	109765122	25::26	0.91(0.49, 1.66)	0.748581	25::26	0.91(0.49, 1.66)	0.748581	0::0	--	--
HDAC9	chr7	18535371	18708466	34::32	0.92(0.55, 1.53)	0.748594	34::30	1(0.6, 1.68)	0.989066	0::2	0(0, Inf)	0.987362
SSTR1	chr14	38677108	38682272	1::1	1.58(0.1, 25.6)	0.748636	1::1	1.58(0.1, 25.6)	0.748636	0::0	--	--
RARG	chr12	53604352	53614146	31::31	0.91(0.52, 1.6)	0.748718	31::30	0.95(0.54, 1.67)	0.856621	0::1	0(0, Inf)	0.991466
OR10X1	chr1	158548708	158549689	1::1	0.64(0.04, 10.2)	0.74875	0::1	0(0, Inf)	0.991267	1::0	--	0.991764
OR10Z1	chr1	158576228	158577170	1::1	0.64(0.04, 10.2)	0.74875	0::1	0(0, Inf)	0.991267	1::0	--	0.991764
OR6K2	chr1	158669368	158670486	1::1	0.64(0.04, 10.2)	0.74875	0::1	0(0, Inf)	0.991267	1::0	--	0.991764
OR6K3	chr1	158686957	158687905	1::1	0.64(0.04, 10.2)	0.74875	0::1	0(0, Inf)	0.991267	1::0	--	0.991764
SPTA1	chr1	158580493	158656505	1::1	0.64(0.04, 10.2)	0.74875	0::1	0(0, Inf)	0.991267	1::0	--	0.991764
AP4E1	chr15	51200879	51298092	1::1	0.64(0.04, 10.19)	0.748751	0::1	0(0, Inf)	0.991181	1::0	--	0.991679
DCAF13P3	chr15	51236325	51238762	1::1	0.64(0.04, 10.19)	0.748751	0::1	0(0, Inf)	0.991181	1::0	--	0.991679
MKLN1	chr7	130794852	131181391	143::130	0.96(0.74, 1.24)	0.748774	142::129	0.96(0.74, 1.25)	0.769925	1::2	0.44(0.04, 5.16)	0.5114
KNG1	chr3	186435147	186462199	1::2	0.66(0.05, 8.13)	0.748776	0::1	0(0, Inf)	0.991235	1::1	2.1(0.12, 35.59)	0.608449
SLC30A4	chr15	45771803	45814953	3::2	0.75(0.12, 4.51)	0.748824	2::2	0.54(0.08, 3.85)	0.538051	1::0	--	0.992043
PCDHB15	chr5	140624962	140628933	5::2	1.33(0.23, 7.61)	0.74908	4::2	1.05(0.17, 6.65)	0.954628	1::0	--	0.991897
PCDHB19P	chr5	140619688	140624312	5::2	1.33(0.23, 7.61)	0.74908	4::2	1.05(0.17, 6.65)	0.954628	1::0	--	0.991897
MIR548AL	chr11	74110281	74110378	5::4	1.26(0.3, 5.25)	0.749161	4::4	1.19(0.27, 5.13)	0.817706	1::0	--	0.992493
AQP12B	chr2	241615834	241622302	46::43	0.93(0.59, 1.46)	0.749189	22::28	0.71(0.39, 1.29)	0.259963	24::15	1.35(0.66, 2.75)	0.406175
ARMT1	chr6	151773392	151791234	7::8	0.84(0.28, 2.49)	0.749242	7::7	0.93(0.3, 2.86)	0.895548	0::1	0(0, Inf)	0.991809
PAK1	chr11	77033061	77185139	7::5	1.21(0.37, 3.94)	0.749327	7::5	1.21(0.37, 3.94)	0.749327	0::0	--	--
SENP6	chr6	76311224	76389583	2::2	0.72(0.09, 5.46)	0.749411	2::0	--	0.988464	0::2	0(0, Inf)	0.987343
TBC1D22A-AS1	chr22	47309987	47311938	2::1	1.5(0.13, 17.94)	0.749695	2::0	--	0.987415	0::1	0(0, Inf)	0.991034
OR4C6	chr11	55432642	55433572	96::86	1.05(0.77, 1.45)	0.749962	96::86	1.05(0.77, 1.45)	0.749962	0::0	--	--
CHST14	chr15	40763182	40765357	2::2	0.69(0.07, 6.99)	0.74999	2::2	0.69(0.07, 6.99)	0.74999	0::0	--	--
P3H4	chr17	39958204	39968201	1::1	0.63(0.04, 10.48)	0.75025	1::1	0.63(0.04, 10.48)	0.75025	0::0	--	--
USH2A	chr1	215796232	216596790	7::4	1.24(0.33, 4.66)	0.750345	4::4	0.79(0.18, 3.41)	0.752425	3::0	--	0.983215
VSNL1	chr2	17721962	17838285	7::6	0.83(0.26, 2.65)	0.750368	7::6	0.83(0.26, 2.65)	0.750368	0::0	--	--
OR2AP1	chr12	55968198	55969128	1::1	1.6(0.09, 28.37)	0.750398	1::1	1.6(0.09, 28.37)	0.750398	0::0	--	--
OR6C4	chr12	55945010	55945940	1::1	1.6(0.09, 28.37)	0.750398	1::1	1.6(0.09, 28.37)	0.750398	0::0	--	--
RHBDL3	chr17	30593194	30651680	2::2	1.41(0.17, 11.91)	0.750452	2::2	1.41(0.17, 11.91)	0.750452	0::0	--	--
LINGO2	chr9	27937618	29213599	137::113	1.05(0.8, 1.37)	0.750509	132::111	1.04(0.79, 1.36)	0.805341	5::2	1.48(0.27, 8.13)	0.654733
HCP5B	chr6	29839671	29841560	164::143	1.04(0.81, 1.33)	0.750551	8::5	1.48(0.43, 5.15)	0.537289	156::138	1.03(0.8, 1.32)	0.840878
ERI2	chr16	20807663	20817794	3::4	0.77(0.15, 3.85)	0.750596	3::3	0.89(0.16, 4.9)	0.895052	0::1	0(0, Inf)	0.992103
KMT2E	chr7	104654636	104754532	10::9	0.86(0.34, 2.2)	0.750614	10::9	0.86(0.34, 2.2)	0.750614	0::0	--	--
TASP1	chr20	13370035	13619583	5::4	0.81(0.21, 3.07)	0.750743	4::4	0.65(0.16, 2.67)	0.551875	1::0	--	0.991791
ANK3	chr10	61786055	61900774	1::2	0.65(0.05, 9.04)	0.750797	1::2	0.65(0.05, 9.04)	0.750797	0::0	--	--
LOC105372483	chr19	58873991	58877945	31::30	0.91(0.52, 1.61)	0.750853	31::29	0.96(0.54, 1.7)	0.87838	0::1	0(0, Inf)	0.991309
ZNF497	chr19	58865722	58874117	31::30	0.91(0.52, 1.61)	0.750853	31::29	0.96(0.54, 1.7)	0.87838	0::1	0(0, Inf)	0.991309
PODN	chr1	53527884	53551166	15::13	0.88(0.39, 1.98)	0.750879	14::11	0.84(0.36, 1.99)	0.698189	1::2	1.21(0.1, 13.96)	0.878654
ACTL9	chr19	8807749	8809145	1::1	1.57(0.1, 25.7)	0.751079	1::1	1.57(0.1, 25.7)	0.751079	0::0	--	--
RIMBP2	chr12	130880677	131200844	2::1	0.67(0.06, 8.1)	0.751171	1::1	0.26(0.01, 5.03)	0.371589	1::0	--	0.99192
LAMA5	chr20	60884120	60942368	2009::1748	0.99(0.92, 1.07)	0.751239	1983::1734	0.98(0.91, 1.06)	0.645163	26::14	1.61(0.8, 3.24)	0.182619
PRKCG	chr19	54385450	54410906	46::41	1.08(0.67, 1.73)	0.751266	43::38	1.07(0.66, 1.75)	0.781191	3::3	1.16(0.23, 5.91)	0.859429
ARRDC2	chr19	18118978	18124911	28::27	1.1(0.6, 2.01)	0.751292	28::27	1.1(0.6, 2.01)	0.751292	0::0	--	--
LINC00924	chr15	95976321	96051076	3::3	0.76(0.14, 4.14)	0.75134	2::3	0.63(0.1, 3.94)	0.616814	1::0	--	0.992293
DNAJB8-AS1	chr3	128182436	128191160	4::5	0.78(0.17, 3.56)	0.751413	4::5	0.78(0.17, 3.56)	0.751413	0::0	--	--
MLLT3	chr9	20341666	20622498	18::12	1.13(0.53, 2.39)	0.751611	18::12	1.13(0.53, 2.39)	0.751611	0::0	--	--
HOMER3-AS1	chr19	19051062	19057640	12::10	1.17(0.44, 3.11)	0.751726	12::10	1.17(0.44, 3.11)	0.751726	0::0	--	--
SPEF1	chr20	3758150	3762095	9::9	1.18(0.42, 3.28)	0.751851	9::9	1.18(0.42, 3.28)	0.751851	0::0	--	--
ENTPD4	chr8	23286674	23315160	7::10	1.18(0.42, 3.35)	0.751862	7::9	1.28(0.44, 3.73)	0.645513	0::1	0(0, Inf)	0.992085
NFIC	chr19	3359627	3469215	26::26	0.91(0.51, 1.64)	0.751917	26::26	0.91(0.51, 1.64)	0.751917	0::0	--	--
ZNF729	chr19	22469242	22499978	2::2	0.71(0.09, 5.76)	0.751937	0::0	--	NA	2::2	0.71(0.09, 5.76)	0.751937
USP4	chr3	49314576	49377486	1::1	0.64(0.04, 10.25)	0.752035	1::1	0.64(0.04, 10.25)	0.752035	0::0	--	--
NF1	chr17	29421944	29704695	123::100	1.05(0.78, 1.4)	0.752048	122::96	1.08(0.81, 1.45)	0.604289	1::4	0.18(0.01, 2.15)	0.174405
MIR4500	chr13	88270919	88270995	34::28	1.09(0.64, 1.86)	0.752094	32::27	1.09(0.63, 1.88)	0.757894	2::1	1.1(0.07, 17.68)	0.944463
SPRR1B	chr1	153003678	153005376	2::1	1.48(0.13, 16.66)	0.752318	1::1	0.64(0.04, 10.59)	0.756944	1::0	--	0.991505
SPRR2D	chr1	153012207	153013596	2::1	1.48(0.13, 16.66)	0.752318	1::1	0.64(0.04, 10.59)	0.756944	1::0	--	0.991505
CENPBD1	chr16	90036182	90039240	35::32	1.09(0.65, 1.83)	0.75242	35::31	1.13(0.67, 1.92)	0.640614	0::1	0(0, Inf)	0.99134
MTHFR	chr1	11845786	11863734	442::373	0.98(0.84, 1.14)	0.75246	441::371	0.98(0.84, 1.14)	0.765429	1::2	0.71(0.06, 8.08)	0.786254
MIOS	chr7	7606514	7648562	10::12	0.86(0.34, 2.16)	0.752495	9::12	0.83(0.33, 2.12)	0.70373	1::0	--	0.992512
SLC22A7	chr6	43265997	43273276	57::56	0.94(0.63, 1.39)	0.752554	57::56	0.94(0.63, 1.39)	0.752554	0::0	--	--
TGM3	chr20	2276646	2321725	21::14	1.12(0.55, 2.26)	0.752568	21::14	1.12(0.55, 2.26)	0.752568	0::0	--	--
CST2	chr20	23804405	23807366	2::1	0.67(0.06, 7.84)	0.752616	1::0	--	0.992243	1::1	0.38(0.02, 6.55)	0.506465
MIR4304	chr12	123495213	123495275	29::19	1.1(0.6, 2.04)	0.75271	29::19	1.1(0.6, 2.04)	0.75271	0::0	--	--
GTF3C4	chr9	135545850	135570340	3::2	1.38(0.18, 10.45)	0.752801	3::2	1.38(0.18, 10.45)	0.752801	0::0	--	--
MARCKS	chr6	114178523	114184652	1::1	1.61(0.08, 31.8)	0.752814	1::1	1.61(0.08, 31.8)	0.752814	0::0	--	--
BABAM2-AS1	chr2	28112322	28113981	1::2	0.67(0.05, 8.21)	0.75283	1::2	0.67(0.05, 8.21)	0.75283	0::0	--	--
RBKS	chr2	28004230	28113263	1::2	0.67(0.05, 8.21)	0.75283	1::2	0.67(0.05, 8.21)	0.75283	0::0	--	--
TRPV3	chr17	3413795	3461106	6::4	1.23(0.34, 4.53)	0.752936	6::3	1.76(0.42, 7.31)	0.438472	0::1	0(0, Inf)	0.991111
PCDHGA12	chr5	140810073	140812789	5::3	0.78(0.17, 3.66)	0.753734	4::3	0.6(0.12, 3.1)	0.542534	1::0	--	0.991897
KATNAL2	chr18	44526797	44628614	2::1	1.48(0.13, 17.49)	0.753862	2::1	1.48(0.13, 17.49)	0.753862	0::0	--	--
TRABD	chr22	50624341	50638023	258::218	0.97(0.8, 1.18)	0.753945	257::217	0.97(0.79, 1.18)	0.751083	1::1	1.06(0.06, 17.8)	0.965788
AADAT	chr4	170981372	171011538	8::4	1.23(0.34, 4.52)	0.753956	7::4	1.17(0.31, 4.38)	0.817867	1::0	--	0.992468
ANKRD6	chr6	90142870	90343535	3::2	0.72(0.1, 5.44)	0.753963	1::0	--	0.992009	2::2	0.44(0.04, 5.04)	0.512341
CACNA1S	chr1	201008639	201081554	8::8	0.84(0.28, 2.49)	0.753975	6::8	0.56(0.17, 1.82)	0.338079	2::0	--	0.987815
CADM2	chr3	85008139	86123579	22::16	1.11(0.57, 2.18)	0.753985	22::16	1.11(0.57, 2.18)	0.753985	0::0	--	--
SLCO6A1	chr5	101707477	101834705	41::34	1.08(0.67, 1.75)	0.754063	40::33	1.08(0.66, 1.76)	0.765136	1::1	1.18(0.07, 20.54)	0.911074
MIR4307	chr14	27377847	27377931	4::3	1.3(0.25, 6.87)	0.754193	4::3	1.3(0.25, 6.87)	0.754193	0::0	--	--
MIR4307HG	chr14	27342338	27383949	4::3	1.3(0.25, 6.87)	0.754193	4::3	1.3(0.25, 6.87)	0.754193	0::0	--	--
MIR1193	chr14	101496388	101496466	2::1	1.47(0.13, 16.3)	0.754373	0::0	--	NA	2::1	1.47(0.13, 16.3)	0.754373
MIR1197	chr14	101491900	101491988	2::1	1.47(0.13, 16.3)	0.754373	0::0	--	NA	2::1	1.47(0.13, 16.3)	0.754373
MIR299	chr14	101490130	101490193	2::1	1.47(0.13, 16.3)	0.754373	0::0	--	NA	2::1	1.47(0.13, 16.3)	0.754373
MIR323A	chr14	101492068	101492154	2::1	1.47(0.13, 16.3)	0.754373	0::0	--	NA	2::1	1.47(0.13, 16.3)	0.754373
MIR329-1	chr14	101493121	101493201	2::1	1.47(0.13, 16.3)	0.754373	0::0	--	NA	2::1	1.47(0.13, 16.3)	0.754373
MIR329-2	chr14	101493436	101493520	2::1	1.47(0.13, 16.3)	0.754373	0::0	--	NA	2::1	1.47(0.13, 16.3)	0.754373
MIR379	chr14	101488402	101488469	2::1	1.47(0.13, 16.3)	0.754373	0::0	--	NA	2::1	1.47(0.13, 16.3)	0.754373
MIR380	chr14	101491353	101491414	2::1	1.47(0.13, 16.3)	0.754373	0::0	--	NA	2::1	1.47(0.13, 16.3)	0.754373
MIR411	chr14	101489661	101489757	2::1	1.47(0.13, 16.3)	0.754373	0::0	--	NA	2::1	1.47(0.13, 16.3)	0.754373
MIR494	chr14	101495970	101496051	2::1	1.47(0.13, 16.3)	0.754373	0::0	--	NA	2::1	1.47(0.13, 16.3)	0.754373
MIR543	chr14	101498323	101498401	2::1	1.47(0.13, 16.3)	0.754373	0::0	--	NA	2::1	1.47(0.13, 16.3)	0.754373
MIR758	chr14	101492356	101492444	2::1	1.47(0.13, 16.3)	0.754373	0::0	--	NA	2::1	1.47(0.13, 16.3)	0.754373
PANDAR	chr6	36641397	36642903	9::8	0.85(0.31, 2.32)	0.754502	9::7	0.94(0.33, 2.64)	0.905793	0::1	0(0, Inf)	0.991717
RGSL1	chr1	182419280	182529732	5::5	1.24(0.32, 4.72)	0.754551	5::5	1.24(0.32, 4.72)	0.754551	0::0	--	--
TEC	chr4	48137799	48271855	1::1	0.64(0.04, 10.29)	0.754636	1::1	0.64(0.04, 10.29)	0.754636	0::0	--	--
DOK4	chr16	57505833	57513669	8::4	1.23(0.33, 4.59)	0.754689	8::4	1.23(0.33, 4.59)	0.754689	0::0	--	--
AKR1E2	chr10	4868368	4890251	1::1	0.64(0.04, 10.29)	0.754776	1::1	0.64(0.04, 10.29)	0.754776	0::0	--	--
ZMIZ1	chr10	80828722	81076275	229::185	1.03(0.84, 1.28)	0.754896	228::183	1.04(0.84, 1.29)	0.720081	1::2	0.54(0.05, 6.39)	0.623709
CHML	chr1	241792166	241799232	5::8	0.83(0.25, 2.71)	0.754906	5::8	0.83(0.25, 2.71)	0.754906	0::0	--	--
MIR3184	chr17	28444103	28444178	1::1	0.58(0.02, 17.09)	0.755006	1::1	0.58(0.02, 17.09)	0.755006	0::0	--	--
MIR423	chr17	28444096	28444190	1::1	0.58(0.02, 17.09)	0.755006	1::1	0.58(0.02, 17.09)	0.755006	0::0	--	--
NSRP1	chr17	28443833	28513493	1::1	0.58(0.02, 17.09)	0.755006	1::1	0.58(0.02, 17.09)	0.755006	0::0	--	--
CDH8	chr16	61681154	62070342	8::8	0.85(0.31, 2.33)	0.755159	8::8	0.85(0.31, 2.33)	0.755159	0::0	--	--
RNPEPL1	chr2	241507900	241520789	23::14	1.12(0.55, 2.29)	0.755209	22::14	1.08(0.52, 2.22)	0.839814	1::0	--	0.991901
HGF	chr7	81380215	81399363	1::1	0.64(0.04, 10.33)	0.75521	1::1	0.64(0.04, 10.33)	0.75521	0::0	--	--
VWC2	chr7	49814928	49961546	4::4	0.78(0.17, 3.65)	0.755254	3::4	0.72(0.15, 3.57)	0.689895	1::0	--	0.992685
TMEM72	chr10	45406763	45432458	1::1	0.64(0.04, 10.51)	0.755316	1::1	0.64(0.04, 10.51)	0.755316	0::0	--	--
ZNF28	chr19	53300660	53324886	6::6	0.82(0.23, 2.87)	0.755351	2::5	0.35(0.05, 2.23)	0.265272	4::1	2.61(0.26, 26.16)	0.413555
TMEM106C	chr12	48357378	48362661	2::1	0.67(0.06, 8.11)	0.755355	1::0	--	0.991803	1::1	0.24(0.01, 4.33)	0.331497
VCL	chr10	75757873	75879926	4::2	1.31(0.24, 7.27)	0.755381	3::2	1.05(0.17, 6.34)	0.961592	1::0	--	0.991884
SOBP	chr6	107811320	107982510	1::1	0.64(0.04, 10.55)	0.755432	0::0	--	NA	1::1	0.64(0.04, 10.55)	0.755432
DPRX	chr19	54135309	54140263	2::3	0.74(0.11, 4.92)	0.755504	1::0	--	0.99155	1::3	0.37(0.03, 3.91)	0.406335
PLA2G7	chr6	46672052	46703430	4::5	1.25(0.31, 5.09)	0.755552	4::5	1.25(0.31, 5.09)	0.755552	0::0	--	--
RPS3A	chr4	152020779	152025794	2::2	1.38(0.18, 10.47)	0.755592	2::0	--	0.986741	0::2	0(0, Inf)	0.987805
SNORD73A	chr4	152024978	152025043	2::2	1.38(0.18, 10.47)	0.755592	2::0	--	0.986741	0::2	0(0, Inf)	0.987805
SNORD73B	chr4	152023208	152023283	2::2	1.38(0.18, 10.47)	0.755592	2::0	--	0.986741	0::2	0(0, Inf)	0.987805
PIGZ	chr3	196673226	196695704	22::21	0.9(0.47, 1.72)	0.755923	22::21	0.9(0.47, 1.72)	0.755923	0::0	--	--
MC1R	chr16	89985269	89987380	44::46	0.93(0.58, 1.48)	0.756052	44::46	0.93(0.58, 1.48)	0.756052	0::0	--	--
GNA12	chr7	2767740	2802774	6::6	1.2(0.37, 3.86)	0.756057	5::5	1.27(0.35, 4.58)	0.71633	1::1	0.94(0.06, 15.06)	0.963925
TSBP1-AS1	chr6	3602826	3730627	70::62	0.94(0.66, 1.36)	0.756082	68::60	0.96(0.66, 1.38)	0.810835	2::2	0.66(0.09, 4.72)	0.678018
MS4A14	chr11	60163486	60185228	1::1	1.58(0.09, 27.91)	0.756102	1::0	--	0.991511	0::1	0(0, Inf)	0.99201
LOC729291	chr12	28338557	28343671	30::27	0.91(0.51, 1.64)	0.75614	26::25	0.86(0.46, 1.6)	0.626705	4::2	1.45(0.25, 8.47)	0.67666
MTREX	chr5	54603816	54721407	3::1	1.45(0.14, 15.47)	0.756208	3::1	1.45(0.14, 15.47)	0.756208	0::0	--	--
SERPINA5	chr14	95047762	95059455	3::3	0.77(0.15, 3.98)	0.756274	1::0	--	0.991818	2::3	0.54(0.09, 3.42)	0.516726
PKDCC	chr2	42275160	42285656	5::6	1.24(0.32, 4.72)	0.756288	5::6	1.24(0.32, 4.72)	0.756288	0::0	--	--
LOC100506422	chr9	26066672	26118406	12::11	1.15(0.47, 2.8)	0.756316	10::11	1.05(0.42, 2.63)	0.909395	2::0	--	0.98782
ATG9A	chr2	220084101	220094358	20::15	1.12(0.55, 2.28)	0.756368	20::15	1.12(0.55, 2.28)	0.756368	0::0	--	--
YWHAZ	chr8	101928750	101965610	6::4	1.24(0.32, 4.88)	0.756483	4::4	0.98(0.23, 4.25)	0.977739	2::0	--	0.987674
ZFYVE28	chr4	2271323	2420372	119::98	1.05(0.78, 1.4)	0.756529	119::98	1.04(0.77, 1.39)	0.801087	1::0	--	0.991685
MARCHF6	chr5	10353806	10440500	6::8	0.84(0.27, 2.56)	0.756779	4::8	0.63(0.18, 2.2)	0.468352	2::0	--	0.9885
MIR10397	chr5	10402475	10402543	6::8	0.84(0.27, 2.56)	0.756779	4::8	0.63(0.18, 2.2)	0.468352	2::0	--	0.9885
PARP12	chr7	139723548	139762751	13::10	0.87(0.36, 2.12)	0.756803	12::10	0.82(0.33, 2.02)	0.660469	1::0	--	0.992027
LAMC1	chr1	182992554	183114727	162::133	0.96(0.75, 1.24)	0.756935	160::132	0.96(0.74, 1.23)	0.736643	2::1	1.33(0.12, 14.7)	0.818262
PLBD1	chr12	14656594	14720817	3::1	1.44(0.14, 14.5)	0.756977	3::1	1.44(0.14, 14.5)	0.756977	0::0	--	--
PLBD1-AS1	chr12	14720665	14772689	3::1	1.44(0.14, 14.5)	0.756977	3::1	1.44(0.14, 14.5)	0.756977	0::0	--	--
SUMO1	chr2	203070893	203103320	6::5	1.22(0.35, 4.21)	0.756998	6::5	1.22(0.35, 4.21)	0.756998	0::0	--	--
ACR	chr22	51176631	51183767	9::8	0.84(0.29, 2.46)	0.757085	9::8	0.84(0.29, 2.46)	0.757085	0::0	--	--
LINC02125	chr16	76668894	76692375	3::3	0.77(0.14, 4.13)	0.757382	1::3	0.23(0.02, 2.25)	0.207063	2::0	--	0.985605
BRIX1	chr5	34915815	34926101	2::1	1.48(0.12, 17.85)	0.75739	0::0	--	NA	2::1	1.48(0.12, 17.85)	0.75739
DNAJC21	chr5	34929663	34959069	2::1	1.48(0.12, 17.85)	0.75739	0::0	--	NA	2::1	1.48(0.12, 17.85)	0.75739
RAD1	chr5	34905365	34915609	2::1	1.48(0.12, 17.85)	0.75739	0::0	--	NA	2::1	1.48(0.12, 17.85)	0.75739
TTC23L	chr5	34839485	34900606	2::1	1.48(0.12, 17.85)	0.75739	0::0	--	NA	2::1	1.48(0.12, 17.85)	0.75739
FAM228A	chr2	24397921	24414567	3::3	0.77(0.15, 3.96)	0.757437	1::2	0.29(0.03, 3.33)	0.323137	2::1	2.05(0.18, 23.36)	0.564703
FAM228B	chr2	24299702	24392507	3::3	0.77(0.15, 3.96)	0.757437	1::2	0.29(0.03, 3.33)	0.323137	2::1	2.05(0.18, 23.36)	0.564703
WBP1L	chr10	104503704	104576016	1::1	0.64(0.04, 10.75)	0.757444	1::1	0.64(0.04, 10.75)	0.757444	0::0	--	--
CRYM-AS1	chr16	21312169	21329912	3::1	1.44(0.14, 14.69)	0.757445	1::1	0.3(0.01, 5.89)	0.425271	2::0	--	0.988283
DIP2A	chr21	47878803	47967120	4::3	1.28(0.27, 6.07)	0.757455	0::0	--	NA	4::3	1.28(0.27, 6.07)	0.757455
LOC100128276	chr12	129333715	129337640	13::14	0.88(0.39, 2)	0.757538	11::14	0.84(0.36, 1.95)	0.688692	2::0	--	0.989454
TBC1D26	chr17	15635590	15648098	7::7	0.84(0.27, 2.6)	0.757571	6::6	0.81(0.24, 2.76)	0.732586	1::1	1.03(0.05, 19.86)	0.986022
GAMT	chr19	1397024	1401541	95::84	0.95(0.69, 1.31)	0.757617	95::84	0.95(0.69, 1.31)	0.757617	0::0	--	--
AP1M1	chr19	16308721	16356714	4::2	1.31(0.24, 7.19)	0.757637	4::2	1.31(0.24, 7.19)	0.757637	0::0	--	--
PTPRE	chr10	129796410	129884119	1::1	0.65(0.04, 10.36)	0.757681	1::0	--	0.991676	0::1	0(0, Inf)	0.991196
PPA2	chr4	106290233	106395227	14::15	0.89(0.41, 1.91)	0.757762	13::15	0.83(0.38, 1.83)	0.6518	1::0	--	0.991819
TSHZ2	chr20	51801821	52111869	1::1	1.57(0.09, 27.56)	0.757848	0::1	0(0, Inf)	0.991996	1::0	--	0.991502
GNAS-AS1	chr20	57393972	57425958	4::4	0.77(0.14, 4.12)	0.757922	4::4	0.77(0.14, 4.12)	0.757922	0::0	--	--
RBMS1	chr2	161128661	161350318	5::5	0.81(0.22, 3.03)	0.758237	5::5	0.81(0.22, 3.03)	0.758237	0::0	--	--
MGAT5B	chr17	74864485	74946475	1::2	0.68(0.06, 8)	0.75833	1::0	--	0.991572	0::2	0(0, Inf)	0.987942
RIPOR3	chr20	49202644	49308079	4::2	1.33(0.22, 8.12)	0.758362	3::2	0.87(0.12, 6.16)	0.886766	1::0	--	0.991502
GRM7	chr3	6902801	7783218	14::13	0.88(0.4, 1.96)	0.758497	11::11	0.76(0.32, 1.83)	0.544199	3::2	1.75(0.25, 12.02)	0.5713
ANKRD22	chr10	90579652	90611601	3::3	0.77(0.15, 4.02)	0.758534	3::3	0.77(0.15, 4.02)	0.758534	0::0	--	--
ADK	chr10	75936246	76469061	32::24	1.09(0.62, 1.93)	0.758557	31::24	1.07(0.6, 1.89)	0.827848	1::0	--	0.991884
CYP24A1	chr20	52769984	52790525	3::5	0.79(0.17, 3.6)	0.75867	3::5	0.79(0.17, 3.6)	0.75867	0::0	--	--
LOC400541	chr16	70190242	70207351	121::92	1.05(0.78, 1.41)	0.75868	4::2	1.44(0.26, 7.99)	0.674418	117::90	1.04(0.77, 1.41)	0.814435
GTPBP3	chr19	17448361	17453540	64::48	1.07(0.7, 1.63)	0.758794	63::48	1.05(0.69, 1.6)	0.83231	1::0	--	0.991569
LINC02240	chr5	124828953	124937920	3::3	0.77(0.14, 4.13)	0.758861	3::3	0.77(0.14, 4.13)	0.758861	0::0	--	--
GNE	chr9	36214438	36258445	3::2	1.34(0.2, 8.85)	0.759007	3::2	1.34(0.2, 8.85)	0.759007	0::0	--	--
NPDC1	chr9	139933914	139940629	226::191	0.97(0.78, 1.19)	0.759105	226::191	0.97(0.78, 1.19)	0.759105	0::0	--	--
VSTM4	chr10	50222280	50323567	1::1	0.64(0.04, 10.65)	0.759106	1::1	0.64(0.04, 10.65)	0.759106	0::0	--	--
BICD1	chr12	32259780	32536567	19::23	0.9(0.46, 1.77)	0.759151	19::22	0.98(0.49, 1.94)	0.945813	0::1	0(0, Inf)	0.991013
MAGEL2	chr15	23888695	23893014	5::4	1.25(0.3, 5.16)	0.759154	5::4	1.25(0.3, 5.16)	0.759154	0::0	--	--
NDN	chr15	23930546	23932452	5::4	1.25(0.3, 5.16)	0.759154	5::4	1.25(0.3, 5.16)	0.759154	0::0	--	--
FNDC3A	chr13	49550797	49783915	13::11	1.15(0.48, 2.75)	0.759204	13::11	1.15(0.48, 2.75)	0.759204	0::0	--	--
ZNF695	chr1	247148624	247171359	8::7	1.18(0.4, 3.48)	0.759225	5::3	2(0.42, 9.55)	0.383026	3::4	0.7(0.15, 3.26)	0.65101
LOC642943	chr9	95644848	95651837	2::1	1.49(0.12, 19.37)	0.759253	2::1	1.49(0.12, 19.37)	0.759253	0::0	--	--
ZNF484	chr9	95606463	95640320	2::1	1.49(0.12, 19.37)	0.759253	2::1	1.49(0.12, 19.37)	0.759253	0::0	--	--
TMEM65	chr8	125323158	125384940	10::10	1.17(0.43, 3.13)	0.759551	8::10	0.88(0.3, 2.54)	0.813216	2::0	--	0.987737
GBP4	chr1	89646827	89664625	1::1	1.55(0.09, 25.21)	0.759615	0::1	0(0, Inf)	0.991826	1::0	--	0.991348
NPIPB6	chr16	28353838	28374181	6::8	0.83(0.26, 2.66)	0.759682	6::8	0.83(0.26, 2.66)	0.759682	0::0	--	--
MTDH	chr8	98656411	98742488	1::1	1.59(0.08, 31.63)	0.759767	0::1	0(0, Inf)	0.992149	1::0	--	0.991638
PTGER4	chr5	40680016	40693837	3::3	1.32(0.22, 7.87)	0.759993	3::3	1.32(0.22, 7.87)	0.759993	0::0	--	--
PER3P1	chr7	9673899	9675447	34::29	0.92(0.53, 1.59)	0.76005	34::29	0.92(0.53, 1.59)	0.76005	0::0	--	--
THOC7-AS1	chr3	63846320	63847495	50::46	0.93(0.59, 1.46)	0.760124	50::45	0.96(0.61, 1.51)	0.847028	0::1	0(0, Inf)	0.991475
AOX3P-AOX2P	chr2	201560445	201659638	3::3	1.32(0.22, 7.92)	0.760218	3::3	1.32(0.22, 7.92)	0.760218	0::0	--	--
SIGLEC5	chr19	52114755	52133727	6::6	0.83(0.24, 2.81)	0.760369	6::6	0.83(0.24, 2.81)	0.760369	0::0	--	--
SENP2	chr3	185304082	185351339	1::1	0.65(0.04, 10.53)	0.760371	0::1	0(0, Inf)	0.991342	1::0	--	0.991817
LINC01561	chr10	122357460	122359635	2::1	0.67(0.05, 8.5)	0.760586	1::0	--	0.992573	1::1	0.47(0.03, 8.21)	0.608515
OR5AU1	chr14	21623023	21624222	1::1	1.56(0.09, 26.7)	0.760605	0::0	--	NA	1::1	1.56(0.09, 26.7)	0.760605
ST3GAL1	chr8	134467090	134584130	5::5	0.82(0.23, 2.94)	0.760794	4::5	0.66(0.17, 2.55)	0.542026	1::0	--	0.991638
MRPS34	chr16	1821895	1823135	2269::1893	1.01(0.94, 1.09)	0.760854	2264::1888	1.01(0.94, 1.09)	0.737377	5::5	0.66(0.17, 2.61)	0.554676
ELAVL2	chr9	23690102	23823130	4::3	1.29(0.25, 6.58)	0.760912	4::3	1.29(0.25, 6.58)	0.760912	0::0	--	--
MT1L	chr16	56651372	56652730	9::7	1.19(0.4, 3.56)	0.760969	9::6	1.26(0.41, 3.89)	0.689262	0::1	0(0, Inf)	0.992386
RIMS2	chr8	104512837	105268322	71::64	0.94(0.66, 1.36)	0.760986	66::64	0.88(0.61, 1.28)	0.510526	5::0	--	0.977788
ARHGEF3	chr3	56761447	56809745	1::1	0.65(0.04, 10.59)	0.761301	1::1	0.65(0.04, 10.59)	0.761301	0::0	--	--
IL17RD	chr3	57124009	57204345	1::1	0.65(0.04, 10.59)	0.761301	1::1	0.65(0.04, 10.59)	0.761301	0::0	--	--
SPATA12	chr3	57094691	57109460	1::1	0.65(0.04, 10.59)	0.761301	1::1	0.65(0.04, 10.59)	0.761301	0::0	--	--
DBNDD1	chr16	90071272	90086539	284::240	0.97(0.8, 1.17)	0.761387	283::240	0.97(0.8, 1.17)	0.734859	1::0	--	0.991781
CCDC37-DT	chr3	126111874	126113641	25::17	1.12(0.54, 2.33)	0.761494	25::15	1.29(0.6, 2.76)	0.513563	0::2	0(0, Inf)	0.985529
MIR193B	chr16	14397823	14397906	12::10	1.16(0.45, 2.96)	0.761609	11::10	1.07(0.41, 2.8)	0.885614	1::0	--	0.991821
MIR193BHG	chr16	14396361	14420374	12::10	1.16(0.45, 2.96)	0.761609	11::10	1.07(0.41, 2.8)	0.885614	1::0	--	0.991821
TRDN-AS1	chr6	123760748	123792901	9::6	1.19(0.39, 3.57)	0.761629	9::6	1.19(0.39, 3.57)	0.761629	0::0	--	--
EIF2B2	chr14	75469623	75479069	16::13	0.88(0.4, 1.96)	0.761738	16::13	0.88(0.4, 1.96)	0.761738	0::0	--	--
COLCA1	chr11	111164113	111169978	24::17	1.11(0.56, 2.22)	0.761783	22::15	1.11(0.53, 2.32)	0.784065	2::2	1.14(0.16, 8.31)	0.894048
OR2G3	chr1	247768887	247769817	1::1	0.65(0.04, 10.69)	0.761831	0::0	--	NA	1::1	0.65(0.04, 10.69)	0.761831
CLEC2A	chr12	10051274	10084969	4::4	0.8(0.19, 3.38)	0.761913	1::2	0.46(0.04, 5.6)	0.542432	3::2	1.09(0.17, 6.87)	0.926468
MAATS1	chr3	119421868	119485949	13::8	1.16(0.44, 3.06)	0.761936	13::8	1.16(0.44, 3.06)	0.761936	0::0	--	--
DHX30	chr3	47844627	47891683	10::9	1.16(0.44, 3.11)	0.761938	2::2	1.24(0.12, 12.68)	0.855686	8::7	1.15(0.39, 3.39)	0.802641
FAM238B	chr10	26932036	26942383	3::5	0.78(0.15, 3.93)	0.76201	2::5	0.69(0.12, 3.9)	0.677096	1::0	--	0.992538
HTT	chr4	3076407	3245687	1::1	1.63(0.07, 37.94)	0.762164	0::0	--	NA	1::1	1.63(0.07, 37.94)	0.762164
HTT-AS	chr4	3064972	3076241	1::1	1.63(0.07, 37.94)	0.762164	0::0	--	NA	1::1	1.63(0.07, 37.94)	0.762164
IL18R1	chr2	102972742	103015235	1::1	0.55(0.01, 26.33)	0.762221	0::1	0(0, Inf)	0.992084	1::0	--	0.992739
NPY5R	chr4	164265043	164273086	6::6	1.22(0.34, 4.42)	0.762263	6::5	1.38(0.36, 5.28)	0.63916	0::1	0(0, Inf)	0.992145
DIP2A-IT1	chr21	47882383	47889218	2::3	0.75(0.12, 4.78)	0.76246	0::0	--	NA	2::3	0.75(0.12, 4.78)	0.76246
ZNF804B	chr7	88389013	88967842	23::19	1.11(0.58, 2.12)	0.762544	22::19	1.08(0.56, 2.08)	0.82831	1::0	--	0.992027
LINC02049	chr3	120531027	120555204	1::1	0.65(0.04, 10.5)	0.762667	0::1	0(0, Inf)	0.991159	1::0	--	0.991629
H19	chr11	2016405	2022696	44::34	1.08(0.67, 1.73)	0.762745	43::34	1.06(0.65, 1.71)	0.820014	1::0	--	0.991897
AGO1	chr1	36348809	36396132	14::13	1.13(0.51, 2.53)	0.762768	14::13	1.13(0.51, 2.53)	0.762768	0::0	--	--
PCDHB13	chr5	140593490	140598551	14::8	0.86(0.33, 2.26)	0.762837	13::8	0.79(0.29, 2.11)	0.637774	1::0	--	0.991897
PCDHB14	chr5	140601897	140605860	14::8	0.86(0.33, 2.26)	0.762837	13::8	0.79(0.29, 2.11)	0.637774	1::0	--	0.991897
ALDH1B1	chr9	38392698	38398657	4::5	0.81(0.2, 3.29)	0.762839	4::4	0.94(0.21, 4.14)	0.933118	0::1	0(0, Inf)	0.991899
LINC02513	chr4	38368534	38387367	1::1	0.65(0.04, 10.45)	0.762892	1::1	0.65(0.04, 10.45)	0.762892	0::0	--	--
GPBP1	chr5	56509900	56560506	24::23	0.91(0.5, 1.67)	0.762899	21::18	1.06(0.54, 2.05)	0.871727	3::5	0.44(0.1, 1.96)	0.282963
LINC02476	chr7	119259483	119547429	98::88	0.95(0.7, 1.31)	0.763025	97::88	0.95(0.69, 1.3)	0.742288	1::0	--	0.992349
TBC1D16	chr17	77906141	77924652	40::32	1.08(0.65, 1.8)	0.763222	39::31	1.07(0.64, 1.79)	0.80639	1::1	1.7(0.09, 32.73)	0.724482
XXYLT1	chr3	194789007	194968649	13::14	0.89(0.4, 1.95)	0.763587	11::12	0.82(0.35, 1.92)	0.64822	2::2	1.42(0.17, 11.61)	0.743025
RANBP6	chr9	6011024	6015624	16::16	0.89(0.42, 1.89)	0.763592	16::16	0.89(0.42, 1.89)	0.763592	0::0	--	--
LINC02022	chr3	12919020	12926710	22::19	0.9(0.45, 1.79)	0.763751	22::19	0.9(0.45, 1.79)	0.763751	0::0	--	--
FARP1	chr13	98795347	98897558	3::1	1.42(0.14, 14.1)	0.763776	1::0	--	0.991951	2::1	0.98(0.08, 11.29)	0.985285
HSPBP1	chr19	55773590	55791224	8::10	0.86(0.31, 2.35)	0.763954	8::9	1(0.35, 2.84)	0.99569	0::1	0(0, Inf)	0.991252
PRAG1	chr8	8175257	8243949	14::14	0.88(0.39, 1.99)	0.764009	12::13	0.9(0.38, 2.12)	0.805768	2::1	0.76(0.06, 9.55)	0.830074
PPP6R1	chr19	55741146	55770385	8::10	0.86(0.31, 2.35)	0.764037	8::10	0.86(0.31, 2.35)	0.764037	0::0	--	--
RAB28	chr4	13369346	13485989	2::1	1.48(0.11, 19.16)	0.764039	2::1	1.48(0.11, 19.16)	0.764039	0::0	--	--
SDC3	chr1	31342312	31381605	2::2	0.72(0.09, 6.07)	0.764097	1::2	0.25(0.02, 3.6)	0.305121	1::0	--	0.991348
KLF4	chr9	110247132	110252050	1::2	1.45(0.13, 16.25)	0.76413	1::2	1.45(0.13, 16.25)	0.76413	0::0	--	--
ARLNC1	chr16	80862631	80926493	6::4	0.82(0.22, 3.07)	0.764263	5::3	1.04(0.24, 4.55)	0.963671	1::1	0.3(0.02, 5.62)	0.420548
DNM1P46	chr15	100330360	100347132	3::1	1.44(0.13, 15.3)	0.764354	0::0	--	NA	3::1	1.44(0.13, 15.3)	0.764354
LOC729966	chr19	18360759	18366229	5::6	0.82(0.22, 3.06)	0.764361	5::6	0.82(0.22, 3.06)	0.764361	0::0	--	--
CEP72	chr5	612454	653666	32::29	0.92(0.53, 1.59)	0.764388	14::18	0.55(0.26, 1.2)	0.134573	18::11	1.59(0.71, 3.58)	0.263515
FKBP11	chr12	49316908	49319330	2::1	1.5(0.11, 20.91)	0.764482	2::0	--	0.988409	0::1	0(0, Inf)	0.991901
LINC02809	chr1	228261609	228264251	126::98	1.04(0.78, 1.39)	0.764582	125::98	1.03(0.78, 1.38)	0.816168	1::0	--	0.991545
LINC01230	chr9	1048142	1048640	6::5	0.82(0.22, 3.05)	0.764656	4::4	0.51(0.1, 2.51)	0.406089	2::1	2.19(0.2, 24.26)	0.522371
PFDN1	chr5	139624619	139682686	1::1	0.65(0.04, 10.56)	0.764672	1::1	0.65(0.04, 10.56)	0.764672	0::0	--	--
BMP6	chr6	7726331	7881961	4::5	1.25(0.29, 5.32)	0.764733	4::5	1.25(0.29, 5.32)	0.764733	0::0	--	--
IFNA10	chr9	21206179	21207142	2::1	1.45(0.13, 16.17)	0.764739	2::0	--	0.988214	0::1	0(0, Inf)	0.991409
IFNA4	chr9	21186617	21187681	2::1	1.45(0.13, 16.17)	0.764739	2::0	--	0.988214	0::1	0(0, Inf)	0.991409
IFNA7	chr9	21201467	21202204	2::1	1.45(0.13, 16.17)	0.764739	2::0	--	0.988214	0::1	0(0, Inf)	0.991409
TRIM15	chr6	30131322	30140468	4::5	0.8(0.19, 3.34)	0.764752	4::5	0.8(0.19, 3.34)	0.764752	0::0	--	--
FAM3D	chr3	58619672	58652501	6::4	1.22(0.33, 4.49)	0.764763	6::4	1.22(0.33, 4.49)	0.764763	0::0	--	--
FAM3D-AS1	chr3	58592806	58620167	6::4	1.22(0.33, 4.49)	0.764763	6::4	1.22(0.33, 4.49)	0.764763	0::0	--	--
PMP2	chr8	82352562	82359674	1::1	1.54(0.09, 25.7)	0.764771	1::1	1.54(0.09, 25.7)	0.764771	0::0	--	--
CDH24	chr14	23516269	23526747	6::6	1.21(0.35, 4.12)	0.764776	6::6	1.21(0.35, 4.12)	0.764776	0::0	--	--
PSMB11	chr14	23511420	23513269	6::6	1.21(0.35, 4.12)	0.764776	6::6	1.21(0.35, 4.12)	0.764776	0::0	--	--
KCTD1	chr18	24034873	24129399	22::22	0.9(0.46, 1.77)	0.76494	22::21	0.96(0.49, 1.89)	0.903085	0::1	0(0, Inf)	0.991411
MTHFSD	chr16	86563791	86588841	7::5	1.23(0.32, 4.68)	0.765252	7::4	1.7(0.41, 7.15)	0.465897	0::1	0(0, Inf)	0.991297
SMR3A	chr4	71226476	71232875	21::16	1.11(0.55, 2.26)	0.76531	21::15	1.22(0.6, 2.51)	0.580854	0::1	0(0, Inf)	0.991034
PTPN9	chr15	75755591	75871656	2::2	1.38(0.17, 11.27)	0.7654	2::2	1.38(0.17, 11.27)	0.7654	0::0	--	--
RAD21	chr8	117858172	117887015	42::45	0.93(0.59, 1.47)	0.765469	42::45	0.93(0.59, 1.47)	0.765469	0::0	--	--
CAPNS2	chr16	55600595	55601596	9::9	0.86(0.33, 2.25)	0.765536	9::9	0.86(0.33, 2.25)	0.765536	0::0	--	--
LPCAT2	chr16	55542983	55620578	9::9	0.86(0.33, 2.25)	0.765536	9::9	0.86(0.33, 2.25)	0.765536	0::0	--	--
DEUP1	chr11	93063882	93171636	2::2	0.74(0.1, 5.51)	0.765616	2::2	0.74(0.1, 5.51)	0.765616	0::0	--	--
EBI3	chr19	4229519	4237524	1::1	0.66(0.04, 10.5)	0.765642	1::1	0.66(0.04, 10.5)	0.765642	0::0	--	--
SMUG1	chr12	54574141	54582778	1::1	0.66(0.04, 10.5)	0.765642	1::1	0.66(0.04, 10.5)	0.765642	0::0	--	--
YJU2	chr19	4247076	4269085	1::1	0.66(0.04, 10.5)	0.765642	1::1	0.66(0.04, 10.5)	0.765642	0::0	--	--
ZC2HC1C	chr14	75536343	75546691	2::1	1.45(0.13, 16.7)	0.765686	1::1	0.81(0.05, 13.76)	0.884572	1::0	--	0.991803
WNT10B	chr12	49359122	49365518	38::25	1.09(0.63, 1.88)	0.765825	38::25	1.09(0.63, 1.88)	0.765825	0::0	--	--
MATN4	chr20	43922085	43937169	13::11	0.88(0.36, 2.1)	0.766116	13::11	0.88(0.36, 2.1)	0.766116	0::0	--	--
PIK3CB	chr3	138371539	138553770	5::3	1.26(0.27, 5.9)	0.766137	5::3	1.26(0.27, 5.9)	0.766137	0::0	--	--
ATP8B3	chr19	1782073	1812275	628::534	1.02(0.9, 1.16)	0.766166	627::534	1.02(0.89, 1.16)	0.790258	1::0	--	0.991478
TYR	chr11	88911042	89028927	2::2	1.44(0.13, 15.99)	0.766277	2::2	1.44(0.13, 15.99)	0.766277	0::0	--	--
TCAF1	chr7	143548467	143582463	3::1	1.41(0.15, 13.66)	0.766377	0::1	0(0, Inf)	0.991025	3::0	--	0.985826
DIAPH3	chr13	60239720	60738062	2::1	1.44(0.13, 16.24)	0.766399	2::1	1.44(0.13, 16.24)	0.766399	0::0	--	--
RTBDN	chr19	12936290	12941489	17::20	1.11(0.55, 2.28)	0.766415	17::20	1.11(0.55, 2.28)	0.766415	0::0	--	--
MMP17	chr12	132312937	132336316	116::101	0.96(0.71, 1.28)	0.76644	115::101	0.94(0.7, 1.26)	0.680936	1::0	--	0.990825
TMEM132D-AS2	chr12	129693145	129697205	1::1	0.65(0.04, 11.02)	0.766463	1::0	--	0.991482	0::1	0(0, Inf)	0.991013
MIR4648	chr7	2566707	2566779	972::862	0.98(0.89, 1.09)	0.766485	972::861	0.99(0.89, 1.09)	0.781352	0::1	0(0, Inf)	0.991732
SMYD3	chr1	245912641	246580714	26::20	1.1(0.59, 2.05)	0.766543	19::13	1.45(0.68, 3.1)	0.332171	7::7	0.59(0.2, 1.79)	0.353186
SHISAL1	chr22	44639544	44708831	11::12	1.15(0.47, 2.81)	0.766557	11::12	1.15(0.47, 2.81)	0.766557	0::0	--	--
PHOSPHO2-KLHL23	chr2	170550978	170608388	3::4	0.78(0.16, 3.89)	0.766602	3::4	0.78(0.16, 3.89)	0.766602	0::0	--	--
BRD4	chr19	15363802	15443350	11::10	1.16(0.43, 3.11)	0.766615	11::10	1.16(0.43, 3.11)	0.766615	0::0	--	--
GABRG1	chr4	46037785	46126071	1::1	0.66(0.04, 10.58)	0.766842	0::1	0(0, Inf)	0.991312	1::0	--	0.991773
ZNF432	chr19	52534631	52551814	12::9	0.87(0.34, 2.23)	0.766849	1::1	0.22(0.01, 5.09)	0.344795	11::8	0.98(0.37, 2.63)	0.973779
RAPGEF4-AS1	chr2	173587916	173600934	23::22	0.91(0.47, 1.75)	0.76696	22::21	0.88(0.45, 1.72)	0.702796	1::1	1.66(0.09, 30.88)	0.733558
OTUB1	chr11	63753324	63765892	8::6	1.18(0.39, 3.62)	0.767007	8::6	1.18(0.39, 3.62)	0.767007	0::0	--	--
POMK	chr8	42948657	42978577	2::1	1.53(0.09, 25.65)	0.767207	1::1	1.15(0.05, 26.77)	0.930151	1::0	--	0.992377
LOC440040	chr11	49580079	49831969	4::2	1.36(0.18, 10.33)	0.767486	0::0	--	NA	4::2	1.36(0.18, 10.33)	0.767486
DIAPH3-AS1	chr13	60586851	60618490	1::1	0.65(0.04, 10.84)	0.767605	1::1	0.65(0.04, 10.84)	0.767605	0::0	--	--
MIR1-1HG-AS1	chr20	60753212	61148768	4475::3876	0.99(0.94, 1.05)	0.767613	4446::3858	0.99(0.93, 1.05)	0.710355	30::19	1.35(0.72, 2.52)	0.342433
PLAC9P1	chr2	130680434	130691890	1::2	0.68(0.05, 9.13)	0.767626	0::0	--	NA	1::2	0.68(0.05, 9.13)	0.767626
CAMTA2	chr17	4871291	4890756	13::13	1.13(0.49, 2.62)	0.767703	13::12	1.22(0.52, 2.89)	0.645637	0::1	0(0, Inf)	0.991772
DGCR6L	chr22	20301760	20307583	3::3	0.77(0.14, 4.25)	0.767786	3::3	0.77(0.14, 4.25)	0.767786	0::0	--	--
PAPPA	chr9	118916069	119164600	2::2	0.74(0.1, 5.41)	0.767862	0::0	--	NA	2::2	0.74(0.1, 5.41)	0.767862
EIF3F	chr11	8008883	8023396	1::1	0.52(0.01, 40.51)	0.76791	0::1	0(0, Inf)	0.992229	1::0	--	0.992949
LY6D	chr8	143866297	143867955	8::6	1.19(0.37, 3.89)	0.767928	6::6	0.74(0.2, 2.72)	0.65604	2::0	--	0.986988
HDAC2	chr6	114254191	114292312	3::1	1.42(0.14, 14.8)	0.768013	2::1	0.75(0.06, 9.5)	0.82686	1::0	--	0.991628
LINC02880	chr6	114225550	114242806	3::1	1.42(0.14, 14.8)	0.768013	2::1	0.75(0.06, 9.5)	0.82686	1::0	--	0.991628
LINC02624	chr10	107899922	107917901	2::2	0.74(0.1, 5.32)	0.768214	2::2	0.74(0.1, 5.32)	0.768214	0::0	--	--
FBXW9	chr19	12799729	12807445	37::40	1.08(0.66, 1.75)	0.768253	37::40	1.08(0.66, 1.75)	0.768253	0::0	--	--
GNG14	chr19	12798811	12799236	37::40	1.08(0.66, 1.75)	0.768253	37::40	1.08(0.66, 1.75)	0.768253	0::0	--	--
NECTIN2	chr19	45349553	45382195	4::2	0.76(0.12, 4.88)	0.768316	4::2	0.76(0.12, 4.88)	0.768316	0::0	--	--
LILRB2	chr19	54777665	54784965	34::30	1.09(0.63, 1.88)	0.768348	4::3	2.14(0.44, 10.42)	0.344529	30::27	0.99(0.55, 1.77)	0.970311
CDR2L	chr17	72983726	73001892	5::2	1.31(0.21, 8.09)	0.768377	5::2	1.31(0.21, 8.09)	0.768377	0::0	--	--
HID1-AS1	chr17	72966783	72971823	5::2	1.31(0.21, 8.09)	0.768377	5::2	1.31(0.21, 8.09)	0.768377	0::0	--	--
LINC01056	chr20	61669362	61685215	30::28	1.09(0.62, 1.91)	0.768384	29::27	1.1(0.62, 1.96)	0.736787	1::1	0.78(0.05, 12.68)	0.863129
GSTM1	chr1	110230438	110236367	967::809	0.98(0.89, 1.09)	0.768474	20::18	0.79(0.41, 1.56)	0.503336	947::791	0.99(0.89, 1.1)	0.84309
HSBP1	chr16	83841582	83853342	1::1	1.55(0.08, 28.51)	0.768529	0::1	0(0, Inf)	0.991357	1::0	--	0.990878
ARHGEF34P	chr7	143956088	143983096	1::2	0.69(0.06, 8.51)	0.768901	0::0	--	NA	1::2	0.69(0.06, 8.51)	0.768901
OR2A1	chr7	143929003	143929936	1::2	0.69(0.06, 8.51)	0.768901	0::0	--	NA	1::2	0.69(0.06, 8.51)	0.768901
OR2A20P	chr7	143947766	143948696	1::2	0.69(0.06, 8.51)	0.768901	0::0	--	NA	1::2	0.69(0.06, 8.51)	0.768901
OR2A42	chr7	143929003	143929936	1::2	0.69(0.06, 8.51)	0.768901	0::0	--	NA	1::2	0.69(0.06, 8.51)	0.768901
OR2A7	chr7	143955788	143956721	1::2	0.69(0.06, 8.51)	0.768901	0::0	--	NA	1::2	0.69(0.06, 8.51)	0.768901
OR2A9P	chr7	143947563	143948548	1::2	0.69(0.06, 8.51)	0.768901	0::0	--	NA	1::2	0.69(0.06, 8.51)	0.768901
SLC12A2	chr5	127419457	127525369	2::2	0.74(0.1, 5.4)	0.769065	2::2	0.74(0.1, 5.4)	0.769065	0::0	--	--
CD180	chr5	66475441	66492627	15::9	1.14(0.47, 2.74)	0.769066	15::9	1.14(0.47, 2.74)	0.769066	0::0	--	--
KCNK10	chr14	88646451	88789613	3::1	1.42(0.14, 14.58)	0.769221	0::1	0(0, Inf)	0.991128	3::0	--	0.984897
C4orf48	chr4	2043719	2045697	1::1	0.64(0.03, 12.53)	0.76928	1::1	0.64(0.03, 12.53)	0.76928	0::0	--	--
NAT8L	chr4	2061053	2070816	1::1	0.64(0.03, 12.53)	0.76928	1::1	0.64(0.03, 12.53)	0.76928	0::0	--	--
NELFA	chr4	1984450	2010701	1::1	0.64(0.03, 12.53)	0.76928	1::1	0.64(0.03, 12.53)	0.76928	0::0	--	--
CMA1	chr14	24974558	24977471	1::2	0.69(0.06, 8.13)	0.76935	0::0	--	NA	1::2	0.69(0.06, 8.13)	0.76935
CALHM5	chr6	116832801	116845951	7::5	1.2(0.35, 4.19)	0.769418	7::5	1.2(0.35, 4.19)	0.769418	0::0	--	--
TGFB2	chr1	218518625	218617961	1::1	1.55(0.08, 28.49)	0.769501	0::0	--	NA	1::1	1.55(0.08, 28.49)	0.769501
CLEC18B	chr16	74442528	74455368	1::1	1.55(0.08, 29.65)	0.769538	0::0	--	NA	1::1	1.55(0.08, 29.65)	0.769538
LOC105376772	chr16	74440186	74441117	1::1	1.55(0.08, 29.65)	0.769538	0::0	--	NA	1::1	1.55(0.08, 29.65)	0.769538
LOC283922	chr16	74366303	74402153	1::1	1.55(0.08, 29.65)	0.769538	0::0	--	NA	1::1	1.55(0.08, 29.65)	0.769538
NPIPB15	chr16	74411849	74426012	1::1	1.55(0.08, 29.65)	0.769538	0::0	--	NA	1::1	1.55(0.08, 29.65)	0.769538
PPP2R5D	chr6	42952307	42980080	3::2	1.32(0.2, 8.68)	0.769617	3::2	1.32(0.2, 8.68)	0.769617	0::0	--	--
ZNF267	chr16	31885127	31928678	6::4	1.22(0.33, 4.53)	0.76969	6::4	1.22(0.33, 4.53)	0.76969	0::0	--	--
PARP4	chr13	24995068	25086916	8::7	1.17(0.4, 3.42)	0.769753	1::1	1.52(0.08, 27.67)	0.776667	7::6	1.13(0.36, 3.55)	0.838718
SCRN3	chr2	175260457	175294303	8::8	0.85(0.29, 2.49)	0.770014	8::8	0.85(0.29, 2.49)	0.770014	0::0	--	--
TMEM203	chr9	140098534	140100100	187::167	0.97(0.77, 1.21)	0.770029	186::167	0.96(0.76, 1.21)	0.73153	1::0	--	0.991614
TPRN	chr9	140086070	140095193	187::167	0.97(0.77, 1.21)	0.770029	186::167	0.96(0.76, 1.21)	0.73153	1::0	--	0.991614
GPR78	chr4	8582118	8591750	20::12	1.12(0.51, 2.47)	0.770071	20::12	1.12(0.51, 2.47)	0.770071	0::0	--	--
ZBED4	chr22	50247491	50283728	33::24	1.09(0.62, 1.89)	0.770254	32::24	1.05(0.6, 1.83)	0.869594	1::0	--	0.99155
LINC01710	chr1	219086098	219091853	1::2	1.54(0.08, 28.04)	0.770357	1::2	1.54(0.08, 28.04)	0.770357	0::0	--	--
MIR33A	chr22	42296947	42297016	2::1	1.52(0.09, 25.28)	0.770454	2::1	1.52(0.09, 25.28)	0.770454	0::0	--	--
MIR3195	chr20	60639857	60639941	19::15	1.12(0.53, 2.36)	0.770608	19::14	1.23(0.57, 2.64)	0.592222	0::1	0(0, Inf)	0.991199
CCDC86	chr11	60609585	60618554	15::17	0.89(0.41, 1.95)	0.770767	15::17	0.89(0.41, 1.95)	0.770767	0::0	--	--
PTGDR2	chr11	60618405	60623423	15::17	0.89(0.41, 1.95)	0.770767	15::17	0.89(0.41, 1.95)	0.770767	0::0	--	--
MIR4696	chr11	74431312	74431382	9::7	1.18(0.39, 3.55)	0.770802	9::7	1.18(0.39, 3.55)	0.770802	0::0	--	--
LINC01509	chr9	110182564	110228866	2::2	0.69(0.06, 8.3)	0.770816	2::1	2(0.11, 35.27)	0.634618	0::1	0(0, Inf)	0.991345
LONRF1	chr8	12579414	12613035	2::1	1.44(0.12, 16.76)	0.770864	1::0	--	0.991834	1::1	0.82(0.05, 14.05)	0.890998
RAP1B	chr12	69004678	69065681	3::1	1.51(0.09, 24.72)	0.770974	3::1	1.51(0.09, 24.72)	0.770974	0::0	--	--
BTF3	chr5	72794249	72801448	1::1	0.66(0.04, 10.62)	0.771124	1::1	0.66(0.04, 10.62)	0.771124	0::0	--	--
PSORS1C3	chr6	2523452	2536046	13::9	0.87(0.33, 2.26)	0.771182	13::7	1.06(0.38, 2.99)	0.906872	0::2	0(0, Inf)	0.988139
LINC01099	chr4	178733199	178829090	17::13	1.12(0.53, 2.35)	0.771253	17::12	1.24(0.58, 2.66)	0.576868	0::1	0(0, Inf)	0.991034
SEL1L2	chr20	13829892	13971260	1::1	1.58(0.07, 34.7)	0.771423	0::0	--	NA	1::1	1.58(0.07, 34.7)	0.771423
PGGT1B	chr5	114539710	114598574	1::1	1.56(0.08, 30.71)	0.771438	1::1	1.56(0.08, 30.71)	0.771438	0::0	--	--
PLVAP	chr19	17462263	17488151	11::12	1.14(0.47, 2.75)	0.771539	10::12	1.04(0.42, 2.58)	0.928531	1::0	--	0.991569
CEPT1	chr1	111682470	111727726	1::1	0.66(0.04, 11.11)	0.771642	1::1	0.66(0.04, 11.11)	0.771642	0::0	--	--
SDHB	chr1	17345220	17380527	2::3	0.76(0.12, 4.8)	0.771708	1::2	0.59(0.05, 7.22)	0.681851	1::1	1.05(0.07, 16.98)	0.972152
LOC105374060	chr3	118227257	118529680	1::1	1.53(0.09, 27.53)	0.771947	0::1	0(0, Inf)	0.991384	1::0	--	0.990916
ZNF431	chr19	21324842	21378856	2::2	0.75(0.1, 5.38)	0.772128	2::2	0.75(0.1, 5.38)	0.772128	0::0	--	--
SCAMP5	chr15	75287903	75313836	1::2	0.69(0.05, 8.62)	0.772203	0::2	0(0, Inf)	0.988214	1::0	--	0.99172
USP47	chr11	11863518	11983434	69::62	0.95(0.65, 1.38)	0.77234	68::62	0.92(0.63, 1.34)	0.672877	1::0	--	0.991041
AJAP1	chr1	4714668	4852582	6::6	1.23(0.31, 4.86)	0.772345	4::5	0.9(0.19, 4.29)	0.894732	2::1	--	0.988627
TJP1	chr15	29991570	30114671	5::3	1.26(0.26, 6.12)	0.772417	1::2	0.6(0.05, 7.62)	0.696485	4::1	2.31(0.22, 24.23)	0.485769
SNORA11B	chr14	91592769	91592896	3::3	0.79(0.16, 3.94)	0.772535	3::3	0.79(0.16, 3.94)	0.772535	0::0	--	--
FBP2	chr9	97321002	97356106	2::1	1.42(0.13, 15.75)	0.77271	1::1	0.7(0.04, 11.18)	0.798669	1::0	--	0.991629
REV1	chr2	100016939	100106479	1::2	0.69(0.06, 8.29)	0.772891	1::1	2.03(0.12, 34.42)	0.624827	0::1	0(0, Inf)	0.991321
TP53AIP1	chr11	128805265	128813294	1::1	0.66(0.04, 10.92)	0.772922	0::0	--	NA	1::1	0.66(0.04, 10.92)	0.772922
MIR99AHG	chr21	17442807	17983094	139::106	1.04(0.79, 1.38)	0.772987	137::106	1.03(0.77, 1.36)	0.857096	2::0	--	0.988233
COPG2	chr7	130146079	130353588	4::3	1.28(0.24, 6.66)	0.773014	4::3	1.28(0.24, 6.66)	0.773014	0::0	--	--
TSGA13	chr7	130353482	130371383	4::3	1.28(0.24, 6.66)	0.773014	4::3	1.28(0.24, 6.66)	0.773014	0::0	--	--
LINC02405	chr12	127399773	127544942	4::1	1.39(0.15, 13.26)	0.773095	0::1	0(0, Inf)	0.991133	4::0	--	0.983469
SAMHD1	chr20	35521095	35580111	3::2	1.35(0.17, 10.58)	0.773101	3::2	1.35(0.17, 10.58)	0.773101	0::0	--	--
TLDC2	chr20	35504523	35522634	3::2	1.35(0.17, 10.58)	0.773101	3::2	1.35(0.17, 10.58)	0.773101	0::0	--	--
CNTN5	chr11	99426875	100229616	49::38	1.07(0.68, 1.68)	0.773468	49::36	1.12(0.71, 1.77)	0.615228	0::2	0(0, Inf)	0.986192
CDT1	chr16	88870196	88875666	338::311	0.98(0.82, 1.16)	0.773484	336::310	0.97(0.82, 1.15)	0.730453	2::1	2.53(0.22, 28.42)	0.452874
RNU6-1	chr19	10359023	10359128	317::279	1.03(0.86, 1.23)	0.773732	314::274	1.03(0.86, 1.23)	0.782695	3::5	1.1(0.23, 5.15)	0.904661
RNU6-2	chr19	10359023	10359128	317::279	1.03(0.86, 1.23)	0.773732	314::274	1.03(0.86, 1.23)	0.782695	3::5	1.1(0.23, 5.15)	0.904661
RNU6-7	chr19	10359023	10359128	317::279	1.03(0.86, 1.23)	0.773732	314::274	1.03(0.86, 1.23)	0.782695	3::5	1.1(0.23, 5.15)	0.904661
RNU6-8	chr19	10359023	10359128	317::279	1.03(0.86, 1.23)	0.773732	314::274	1.03(0.86, 1.23)	0.782695	3::5	1.1(0.23, 5.15)	0.904661
RNU6-9	chr19	10359023	10359128	317::279	1.03(0.86, 1.23)	0.773732	314::274	1.03(0.86, 1.23)	0.782695	3::5	1.1(0.23, 5.15)	0.904661
PLOD1	chr1	11994773	12035594	9::7	1.16(0.42, 3.26)	0.773924	9::7	1.16(0.42, 3.26)	0.773924	0::0	--	--
CROCCP2	chr1	16944750	16957401	4::5	0.81(0.19, 3.46)	0.773935	0::0	--	NA	4::5	0.81(0.19, 3.46)	0.773935
NBPF1	chr1	16888817	16940059	4::5	0.81(0.19, 3.46)	0.773935	0::0	--	NA	4::5	0.81(0.19, 3.46)	0.773935
MIR3610	chr8	117886966	117887039	32::29	1.08(0.63, 1.87)	0.773942	32::29	1.08(0.63, 1.87)	0.773942	0::0	--	--
RAD21-AS1	chr8	117886662	117889107	32::29	1.08(0.63, 1.87)	0.773942	32::29	1.08(0.63, 1.87)	0.773942	0::0	--	--
ERVK13-1	chr16	2708389	2723440	5::3	1.25(0.27, 5.78)	0.774031	5::3	1.25(0.27, 5.78)	0.774031	0::0	--	--
KCTD5	chr16	2732523	2759031	5::3	1.25(0.27, 5.78)	0.774031	5::3	1.25(0.27, 5.78)	0.774031	0::0	--	--
CAPZA1	chr1	113162453	113214236	16::13	0.89(0.41, 1.94)	0.774076	16::13	0.89(0.41, 1.94)	0.774076	0::0	--	--
TMOD1	chr9	100263947	100364025	1::1	1.54(0.08, 29.84)	0.774082	0::1	0(0, Inf)	0.992104	1::0	--	0.991629
C9orf147	chr9	115214077	115249924	1::1	0.66(0.04, 11.15)	0.774128	1::1	0.66(0.04, 11.15)	0.774128	0::0	--	--
LINC02465	chr4	130692773	130876523	4::2	1.28(0.23, 7.09)	0.774133	3::2	1.02(0.17, 6.18)	0.979561	1::0	--	0.991895
FERMT2	chr14	53326023	53417768	37::33	0.93(0.55, 1.55)	0.774216	36::33	0.88(0.52, 1.48)	0.628846	1::0	--	0.99091
PHACTR2	chr6	143999101	144152322	2::2	0.68(0.05, 9.11)	0.774337	0::0	--	NA	2::2	0.68(0.05, 9.11)	0.774337
MFAP5	chr12	8798538	8815422	1::2	0.69(0.05, 9.03)	0.774405	1::1	1.04(0.05, 19.88)	0.979074	0::1	0(0, Inf)	0.992083
LINC02219	chr5	67485703	67494235	4::5	0.81(0.2, 3.36)	0.774455	4::5	0.81(0.2, 3.36)	0.774455	0::0	--	--
MIR4740	chr17	79374515	79374578	506::431	1.02(0.88, 1.18)	0.774525	506::430	1.02(0.89, 1.18)	0.761334	0::1	0(0, Inf)	0.992099
FAM136A	chr2	70523107	70529199	7::5	1.19(0.36, 4)	0.774533	7::5	1.19(0.36, 4)	0.774533	0::0	--	--
PCYOX1	chr2	70485268	70508317	7::5	1.19(0.36, 4)	0.774533	7::5	1.19(0.36, 4)	0.774533	0::0	--	--
SNRPG	chr2	70508493	70520872	7::5	1.19(0.36, 4)	0.774533	7::5	1.19(0.36, 4)	0.774533	0::0	--	--
CHTF8	chr16	69151912	69166062	123::93	1.04(0.78, 1.4)	0.774728	123::93	1.04(0.78, 1.4)	0.774728	0::0	--	--
DERPC	chr16	69151911	69166491	123::93	1.04(0.78, 1.4)	0.774728	123::93	1.04(0.78, 1.4)	0.774728	0::0	--	--
MVD	chr16	88718347	88729499	129::105	1.04(0.79, 1.37)	0.775222	129::104	1.05(0.79, 1.38)	0.754576	0::1	0(0, Inf)	0.99226
EIF5B	chr2	99953851	100017788	1::1	1.53(0.08, 28.99)	0.775366	1::0	--	0.990853	0::1	0(0, Inf)	0.991321
FRMD3	chr9	85857906	85882183	1::1	1.54(0.08, 29.68)	0.775409	0::0	--	NA	1::1	1.54(0.08, 29.68)	0.775409
SLC44A4	chr6	3210847	3225321	38::41	0.93(0.57, 1.51)	0.775536	38::41	0.93(0.57, 1.51)	0.775536	0::0	--	--
LINC01857	chr2	208527153	208531748	7::11	1.17(0.41, 3.34)	0.775622	7::11	1.17(0.41, 3.34)	0.775622	0::0	--	--
OR5AC2	chr3	97806016	97806946	1::1	1.56(0.07, 32.89)	0.775697	1::1	1.56(0.07, 32.89)	0.775697	0::0	--	--
OR5H1	chr3	97851541	97852483	1::1	1.56(0.07, 32.89)	0.775697	1::1	1.56(0.07, 32.89)	0.775697	0::0	--	--
WDR43	chr2	29117532	29171085	11::11	0.87(0.34, 2.23)	0.77572	11::11	0.87(0.34, 2.23)	0.77572	0::0	--	--
MIR6740	chr1	201972251	201972364	1::1	0.67(0.04, 10.93)	0.77577	1::0	--	0.991834	0::1	0(0, Inf)	0.991387
LOC101928523	chr9	106761989	106762763	2::2	0.75(0.1, 5.52)	0.775836	1::1	0.72(0.04, 11.61)	0.817853	1::1	0.78(0.04, 13.78)	0.863812
EXOSC8	chr13	37574922	37583751	11::7	1.15(0.43, 3.06)	0.776051	11::7	1.15(0.43, 3.06)	0.776051	0::0	--	--
PSKH1	chr16	67927156	67963579	10::8	1.16(0.41, 3.33)	0.776117	10::8	1.16(0.41, 3.33)	0.776117	0::0	--	--
MIR3691	chr6	5148466	5148556	1::1	0.59(0.02, 22.43)	0.776347	1::0	--	0.992599	0::1	0(0, Inf)	0.992019
GINS1	chr20	25388318	25429191	26::24	0.92(0.51, 1.65)	0.776577	24::22	0.96(0.52, 1.77)	0.895813	2::2	0.57(0.08, 4.24)	0.57916
CAMK1D	chr10	12391545	12868463	16::11	1.13(0.49, 2.58)	0.776631	14::11	0.97(0.41, 2.29)	0.942818	2::0	--	0.988143
GLB1L3	chr11	134146272	134189458	56::49	1.06(0.7, 1.62)	0.776756	35::30	0.99(0.58, 1.69)	0.978565	21::19	1.19(0.6, 2.34)	0.621991
OR4A15	chr11	55135359	55136394	17::11	1.12(0.51, 2.46)	0.777018	15::11	1.06(0.48, 2.36)	0.883641	2::0	--	0.988784
PRSS27	chr16	2762422	2770225	2::1	1.42(0.12, 16.33)	0.777064	2::1	1.42(0.12, 16.33)	0.777064	0::0	--	--
UBOX5	chr20	3088218	3140511	82::63	0.95(0.66, 1.36)	0.777146	82::63	0.95(0.66, 1.36)	0.777146	0::0	--	--
MIR17	chr13	92002858	92002942	7::8	1.17(0.39, 3.52)	0.77742	7::8	1.17(0.39, 3.52)	0.77742	0::0	--	--
LINC01219	chr11	2012325	2014699	84::69	1.05(0.74, 1.49)	0.777609	82::69	1.03(0.73, 1.46)	0.876069	2::0	--	0.988255
RECQL	chr12	21621843	21654569	2::1	0.7(0.06, 8.46)	0.777627	0::0	--	NA	2::1	0.7(0.06, 8.46)	0.777627
ZNF883	chr9	115759399	115774472	15::15	0.9(0.42, 1.91)	0.777664	14::15	0.83(0.39, 1.8)	0.644778	1::0	--	0.991591
HEXA	chr15	72633264	72668355	1::1	1.5(0.09, 25.05)	0.77769	1::1	1.5(0.09, 25.05)	0.77769	0::0	--	--
HEXA-AS1	chr15	72668453	72671129	1::1	1.5(0.09, 25.05)	0.77769	1::1	1.5(0.09, 25.05)	0.77769	0::0	--	--
TMEM202	chr15	72690645	72700708	1::1	1.5(0.09, 25.05)	0.77769	1::1	1.5(0.09, 25.05)	0.77769	0::0	--	--
TMEM202-AS1	chr15	72700119	72766580	1::1	1.5(0.09, 25.05)	0.77769	1::1	1.5(0.09, 25.05)	0.77769	0::0	--	--
ARL6IP5	chr3	69134087	69155243	7::5	1.19(0.35, 4.02)	0.777802	7::5	1.19(0.35, 4.02)	0.777802	0::0	--	--
ZNF137P	chr19	53099936	53103405	2::3	0.75(0.1, 5.71)	0.777935	1::0	--	0.992241	1::3	0.53(0.05, 5.83)	0.601043
MIR4462	chr6	37523140	37523198	1::1	1.49(0.09, 23.95)	0.778108	0::0	--	NA	1::1	1.49(0.09, 23.95)	0.778108
BVES	chr6	105544696	105585032	16::12	1.12(0.51, 2.46)	0.778229	16::12	1.12(0.51, 2.46)	0.778229	0::0	--	--
LOC100289580	chr16	88797587	88807833	417::387	0.98(0.84, 1.14)	0.778244	417::386	0.98(0.84, 1.14)	0.789213	0::1	0(0, Inf)	0.99226
CD36	chr7	80267831	80303734	121::91	1.04(0.78, 1.39)	0.778255	121::87	1.07(0.8, 1.44)	0.636457	0::4	0(0, Inf)	0.983232
SNORA74C-1	chr10	51383523	51383727	5::4	1.23(0.29, 5.18)	0.778264	0::0	--	NA	5::4	1.23(0.29, 5.18)	0.778264
SNORA74C-2	chr10	51383523	51383727	5::4	1.23(0.29, 5.18)	0.778264	0::0	--	NA	5::4	1.23(0.29, 5.18)	0.778264
SGIP1	chr1	66999275	67216822	1::2	0.71(0.06, 8.02)	0.778344	0::0	--	NA	1::2	0.71(0.06, 8.02)	0.778344
ZNF682	chr19	20115226	20150314	4::2	1.3(0.21, 7.95)	0.778372	0::1	0(0, Inf)	0.991366	4::1	2.69(0.27, 27.11)	0.400828
COL5A1	chr9	137533648	137736688	27::28	0.92(0.52, 1.63)	0.778402	27::26	0.98(0.55, 1.76)	0.95128	0::2	0(0, Inf)	0.988025
C3orf49	chr3	63804974	63834312	19::17	0.9(0.43, 1.87)	0.778426	19::17	0.9(0.43, 1.87)	0.778426	0::0	--	--
LOC105376353	chr10	3291205	3295546	1::1	0.67(0.04, 10.77)	0.778549	0::0	--	NA	1::1	0.67(0.04, 10.77)	0.778549
NCKAP5-AS2	chr2	134023766	134042330	3::2	0.77(0.13, 4.69)	0.77857	3::2	0.77(0.13, 4.69)	0.77857	0::0	--	--
TEDC2	chr16	2510109	2514964	10::6	1.17(0.39, 3.5)	0.778643	9::6	0.92(0.31, 2.79)	0.888308	1::0	--	0.990844
CSPG5	chr3	47603727	47620355	1::1	0.66(0.04, 12.06)	0.778654	0::0	--	NA	1::1	0.66(0.04, 12.06)	0.778654
FMO5	chr1	146655883	146697230	21::23	1.1(0.56, 2.15)	0.778757	21::23	1.1(0.56, 2.15)	0.778757	0::0	--	--
FOXG1-AS1	chr14	29194447	29234525	5::5	0.81(0.19, 3.43)	0.778793	5::4	1.1(0.23, 5.17)	0.902108	0::1	0(0, Inf)	0.991379
KCNB2	chr8	73449459	73850584	4::5	0.81(0.19, 3.43)	0.778842	4::3	1.08(0.23, 5.18)	0.920197	0::2	0(0, Inf)	0.991449
SCT	chr11	626308	627181	117::107	0.96(0.72, 1.28)	0.779098	117::106	0.96(0.72, 1.28)	0.800097	0::1	0(0, Inf)	0.99226
FRG1	chr4	190862026	190884346	144::138	0.96(0.74, 1.25)	0.779113	1::0	--	0.991391	143::138	0.95(0.74, 1.24)	0.725379
LOC100132813	chr8	110656357	110662957	13::12	0.88(0.36, 2.15)	0.779139	12::11	0.83(0.33, 2.12)	0.701305	1::1	1.54(0.08, 30.08)	0.774724
VPS4B	chr18	61056424	61089709	5::6	1.21(0.32, 4.51)	0.779474	5::6	1.21(0.32, 4.51)	0.779474	0::0	--	--
PLOD2	chr3	145787227	145879282	3::2	1.32(0.19, 9.12)	0.779477	3::2	1.32(0.19, 9.12)	0.779477	0::0	--	--
SLC25A39	chr17	42396995	42402191	1::1	0.67(0.04, 11.01)	0.779545	1::1	0.67(0.04, 11.01)	0.779545	0::0	--	--
MGAT4D	chr4	141363415	141419447	10::10	0.88(0.35, 2.21)	0.779651	10::10	0.88(0.35, 2.21)	0.779651	0::0	--	--
BAG5	chr14	104022880	104029151	19::15	1.11(0.55, 2.25)	0.779734	18::15	1.05(0.51, 2.16)	0.888401	1::0	--	0.991701
TRIML1	chr4	189060594	189068894	9::7	1.17(0.4, 3.44)	0.779803	6::1	3.21(0.38, 27.37)	0.286841	3::6	0.61(0.13, 2.81)	0.526561
ADAM29	chr4	175839508	175899331	28::17	1.09(0.59, 2.03)	0.779838	27::15	1.23(0.64, 2.35)	0.532044	1::2	0.19(0.01, 2.46)	0.20433
ZNF331	chr19	54058560	54083523	5::4	1.21(0.32, 4.63)	0.779843	1::1	1.34(0.08, 23.06)	0.839393	4::3	1.18(0.26, 5.36)	0.834209
OR9G1	chr11	56467863	56468781	2::2	0.73(0.08, 6.49)	0.779987	0::1	0(0, Inf)	0.990842	2::1	2.53(0.16, 40)	0.509817
OR9G9	chr11	56467863	56468781	2::2	0.73(0.08, 6.49)	0.779987	0::1	0(0, Inf)	0.990842	2::1	2.53(0.16, 40)	0.509817
LFNG	chr7	2552162	2568063	973::862	0.99(0.89, 1.09)	0.78008	973::861	0.99(0.89, 1.09)	0.795022	0::1	0(0, Inf)	0.991732
FSTL5	chr4	162305048	163085152	21::21	0.91(0.48, 1.74)	0.780106	20::19	0.97(0.5, 1.9)	0.936089	1::2	0.4(0.03, 4.8)	0.466953
LINC00486	chr2	33050499	33154206	10::8	1.16(0.41, 3.25)	0.780219	9::7	1.21(0.41, 3.57)	0.724079	1::1	0.67(0.02, 26.12)	0.831491
CASC16	chr16	52585998	52640887	58::47	1.06(0.69, 1.63)	0.780321	58::47	1.06(0.69, 1.63)	0.780321	0::0	--	--
SDCBP	chr8	59465819	59495417	1::1	1.52(0.08, 29.04)	0.780531	1::1	1.52(0.08, 29.04)	0.780531	0::0	--	--
OTUB2	chr14	94492685	94515276	1::1	0.67(0.04, 10.84)	0.780536	0::1	0(0, Inf)	0.991178	1::0	--	0.991611
MCRIP1	chr17	79780236	79791167	38::32	1.07(0.65, 1.78)	0.780612	38::32	1.07(0.65, 1.78)	0.780612	0::0	--	--
PPP1R27	chr17	79791367	79792926	38::32	1.07(0.65, 1.78)	0.780612	38::32	1.07(0.65, 1.78)	0.780612	0::0	--	--
BRAT1	chr7	2577443	2595158	911::806	0.98(0.88, 1.1)	0.780613	911::805	0.99(0.89, 1.1)	0.79602	0::1	0(0, Inf)	0.991732
SMG1P2	chr16	29556331	29606413	2::1	1.41(0.12, 16.05)	0.780772	1::0	--	0.991897	1::1	0.85(0.05, 13.84)	0.911896
PI15	chr8	75736768	75767264	3::2	1.3(0.21, 8.1)	0.780801	3::2	1.3(0.21, 8.1)	0.780801	0::0	--	--
FJX1	chr11	35640007	35642413	1::2	0.69(0.05, 9.18)	0.780862	1::2	0.69(0.05, 9.18)	0.780862	0::0	--	--
MCM5	chr22	35796132	35821424	10::8	0.87(0.34, 2.25)	0.780892	10::8	0.87(0.34, 2.25)	0.780892	0::0	--	--
LINC00216	chr14	58754750	58755870	5::5	1.2(0.33, 4.44)	0.780952	5::5	1.2(0.33, 4.44)	0.780952	0::0	--	--
PSMA3	chr14	58711522	58738727	5::5	1.2(0.33, 4.44)	0.780952	5::5	1.2(0.33, 4.44)	0.780952	0::0	--	--
PSMA3-AS1	chr14	58732082	58764855	5::5	1.2(0.33, 4.44)	0.780952	5::5	1.2(0.33, 4.44)	0.780952	0::0	--	--
COLEC10	chr8	119964501	120120694	1::1	0.67(0.04, 10.82)	0.78099	0::1	0(0, Inf)	0.991207	1::0	--	0.991638
MIR4503	chr14	37421513	37421596	1::1	0.67(0.04, 10.82)	0.78099	0::1	0(0, Inf)	0.991207	1::0	--	0.991638
MIR4640	chr6	30858659	30858749	4::4	0.8(0.17, 3.73)	0.781157	4::4	0.8(0.17, 3.73)	0.781157	0::0	--	--
ACBD5	chr10	27484142	27529808	5::5	1.22(0.29, 5.1)	0.781298	5::5	1.22(0.29, 5.1)	0.781298	0::0	--	--
LOC100506474	chr2	13106907	13147138	1::1	0.67(0.04, 10.87)	0.781376	0::0	--	NA	1::1	0.67(0.04, 10.87)	0.781376
OR4K2	chr14	20344426	20345371	4726::3719	1.01(0.95, 1.06)	0.781392	106::92	1.26(0.93, 1.72)	0.13872	4620::3627	1(0.95, 1.06)	0.951435
AHSA2P	chr2	61404552	61414686	3::2	0.77(0.12, 5.04)	0.781537	1::2	0.32(0.03, 3.73)	0.362662	2::0	--	0.988111
PELI2	chr14	56585128	56768242	2::1	1.41(0.13, 15.7)	0.781581	2::0	--	0.9882	0::1	0(0, Inf)	0.991379
SNORD68	chr16	89627837	89627909	27::22	0.92(0.49, 1.71)	0.781627	25::22	0.81(0.43, 1.54)	0.527558	2::0	--	0.987205
LINC00708	chr10	8301294	8310268	7::3	1.23(0.28, 5.34)	0.781706	6::3	1.18(0.27, 5.22)	0.828274	1::0	--	0.992738
LOC101927078	chr5	113783114	114109110	2::2	0.75(0.1, 5.69)	0.781707	1::2	0.38(0.03, 4.56)	0.44664	1::0	--	0.991731
GRID2	chr4	93225549	94695706	27::23	1.09(0.6, 1.96)	0.781783	21::21	0.92(0.49, 1.73)	0.788212	6::2	3.18(0.56, 17.85)	0.189729
SNRPA	chr19	41257107	41271294	4::4	0.82(0.2, 3.41)	0.78203	4::4	0.82(0.2, 3.41)	0.78203	0::0	--	--
ANGPTL8	chr19	11350294	11352619	5::9	0.85(0.27, 2.7)	0.782055	5::8	0.91(0.28, 2.97)	0.876324	0::1	0(0, Inf)	0.992171
SRRM3	chr7	75831213	75916604	29::31	0.92(0.52, 1.63)	0.782076	29::30	0.95(0.54, 1.69)	0.863328	0::1	0(0, Inf)	0.991764
GOLGA1	chr9	127640553	127703362	3::3	0.79(0.15, 4.09)	0.7821	3::3	0.79(0.15, 4.09)	0.7821	0::0	--	--
OR4P4	chr11	55405833	55406772	241::194	1.03(0.84, 1.27)	0.782203	241::194	1.03(0.84, 1.27)	0.782203	0::0	--	--
OR4S2	chr11	55418379	55419315	241::194	1.03(0.84, 1.27)	0.782203	241::194	1.03(0.84, 1.27)	0.782203	0::0	--	--
SNORD165	chr7	4877018	4877081	94::77	1.05(0.75, 1.46)	0.782254	94::77	1.05(0.75, 1.46)	0.782254	0::0	--	--
ZNF385D	chr3	21453709	21792702	7::4	1.2(0.33, 4.32)	0.782285	5::1	2.67(0.31, 23.22)	0.373098	2::3	0.57(0.09, 3.71)	0.554226
MCFD2	chr2	47129008	47168994	1::1	1.48(0.09, 23.8)	0.78233	0::0	--	NA	1::1	1.48(0.09, 23.8)	0.78233
TBR1	chr2	162272807	162282381	8::8	1.16(0.4, 3.41)	0.782386	8::8	1.16(0.4, 3.41)	0.782386	0::0	--	--
SLC10A5	chr8	82605865	82607293	1::1	1.49(0.09, 25.09)	0.782485	1::1	1.49(0.09, 25.09)	0.782485	0::0	--	--
ZFAND1	chr8	82613572	82633535	1::1	1.49(0.09, 25.09)	0.782485	1::1	1.49(0.09, 25.09)	0.782485	0::0	--	--
FABP7	chr6	123100860	123105218	1::2	0.7(0.05, 8.89)	0.782531	1::1	2.43(0.15, 39.03)	0.530189	0::1	0(0, Inf)	0.991154
SFXN2	chr10	104474274	104498947	2::1	1.41(0.12, 15.95)	0.78275	2::1	1.41(0.12, 15.95)	0.78275	0::0	--	--
DHRS7	chr14	60610836	60632116	2::1	1.41(0.12, 15.91)	0.782794	2::1	1.41(0.12, 15.91)	0.782794	0::0	--	--
PCNX4	chr14	60558628	60601532	2::1	1.41(0.12, 15.91)	0.782794	2::1	1.41(0.12, 15.91)	0.782794	0::0	--	--
CPLX4	chr18	56962633	56985881	1::2	0.71(0.06, 8.34)	0.782868	1::2	0.71(0.06, 8.34)	0.782868	0::0	--	--
MIR675	chr11	2017988	2018061	40::31	1.07(0.65, 1.77)	0.783077	39::31	1.05(0.64, 1.74)	0.843716	1::0	--	0.991897
ATOH8	chr2	85981113	86018506	8::8	0.86(0.29, 2.52)	0.783204	8::8	0.86(0.29, 2.52)	0.783204	0::0	--	--
CACNB3	chr12	49212278	49222724	29::25	0.92(0.5, 1.68)	0.783264	29::25	0.92(0.5, 1.68)	0.783264	0::0	--	--
LOC101927661	chr2	67440539	67471706	1::1	0.68(0.04, 11.04)	0.783339	1::1	0.68(0.04, 11.04)	0.783339	0::0	--	--
LINC01508	chr9	93063177	93195771	1::1	0.58(0.01, 26.96)	0.783354	1::0	--	0.992691	0::1	0(0, Inf)	0.992102
PIM3	chr22	50354419	50357720	747::642	0.98(0.87, 1.11)	0.783558	747::641	0.98(0.87, 1.11)	0.798528	0::1	0(0, Inf)	0.991855
LOC101929117	chr10	26866614	26868236	11::14	0.89(0.37, 2.1)	0.783706	10::14	0.81(0.33, 1.97)	0.640193	1::0	--	0.991654
KLC2	chr11	66025173	66035331	10::7	1.16(0.41, 3.27)	0.783713	10::6	1.39(0.47, 4.16)	0.554312	0::1	0(0, Inf)	0.991316
EPHX3	chr19	15337729	15343259	2::2	0.74(0.09, 6.27)	0.783723	2::2	0.74(0.09, 6.27)	0.783723	0::0	--	--
FBXO24	chr7	100187235	100198740	18::13	1.12(0.5, 2.48)	0.783731	18::13	1.12(0.5, 2.48)	0.783731	0::0	--	--
PCOLCE	chr7	100199985	100205798	18::13	1.12(0.5, 2.48)	0.783731	18::13	1.12(0.5, 2.48)	0.783731	0::0	--	--
PCOLCE-AS1	chr7	100187023	100201661	18::13	1.12(0.5, 2.48)	0.783731	18::13	1.12(0.5, 2.48)	0.783731	0::0	--	--
ADA2	chr22	17659679	17700325	13::12	0.89(0.38, 2.06)	0.783865	10::10	0.84(0.32, 2.16)	0.710668	3::2	1.11(0.18, 6.75)	0.910083
KRTAP10-3	chr21	45977672	45978678	3::4	0.8(0.17, 3.81)	0.784132	2::4	0.59(0.1, 3.4)	0.555873	1::0	--	0.991802
HELQ	chr4	84328498	84376976	7::5	1.19(0.35, 4)	0.784142	6::4	1.22(0.34, 4.44)	0.757551	1::1	0.89(0.02, 41.39)	0.950577
GRK5	chr10	120967082	121219257	4::6	0.83(0.21, 3.24)	0.784197	2::5	0.62(0.11, 3.63)	0.598683	2::1	1.39(0.12, 15.65)	0.790093
ECI1	chr16	2289403	2301588	287::241	1.03(0.85, 1.24)	0.784202	287::241	1.03(0.85, 1.24)	0.784202	0::0	--	--
DSCC1	chr8	120846215	120868134	3::1	1.39(0.13, 14.71)	0.784214	1::1	0.68(0.04, 11.33)	0.785202	2::0	--	0.988134
SCRIB	chr8	144873094	144897943	41::38	0.94(0.58, 1.51)	0.784241	40::38	0.93(0.58, 1.5)	0.766168	1::0	--	0.99271
LINC02361	chr12	132671279	132674240	19::18	0.91(0.45, 1.82)	0.784281	19::17	0.98(0.49, 2)	0.966544	0::1	0(0, Inf)	0.991119
LOC101927045	chr14	24912158	24971403	2::2	1.32(0.18, 9.87)	0.784287	1::0	--	0.991443	1::2	0.69(0.06, 8.13)	0.76934
LOC100996447	chr3	158263008	158288855	2::1	1.4(0.13, 15.66)	0.784338	2::1	1.4(0.13, 15.66)	0.784338	0::0	--	--
UC.134	chr3	158244496	158246363	2::1	1.4(0.13, 15.66)	0.784338	2::1	1.4(0.13, 15.66)	0.784338	0::0	--	--
ELMOD3	chr2	85581891	85618871	4::2	1.29(0.2, 8.2)	0.784376	4::2	1.29(0.2, 8.2)	0.784376	0::0	--	--
CRYBB2	chr22	25615605	25627836	2::2	1.41(0.12, 16.1)	0.784528	0::0	--	NA	2::2	1.41(0.12, 16.1)	0.784528
SLC35E4	chr22	31031801	31059286	129::98	0.96(0.72, 1.28)	0.784536	129::95	0.99(0.74, 1.32)	0.945386	0::3	0(0, Inf)	0.983799
LINC02760	chr11	37960150	37976213	2::1	1.4(0.13, 15.6)	0.784592	2::1	1.4(0.13, 15.6)	0.784592	0::0	--	--
MIR6891	chr6	30229276	30229317	101::112	0.96(0.71, 1.29)	0.784711	9::2	3.72(0.77, 17.96)	0.102189	92::110	0.9(0.66, 1.22)	0.481863
ALPK2	chr18	56148481	56296323	1::1	1.51(0.08, 28.66)	0.78481	1::0	--	0.991625	0::1	0(0, Inf)	0.992074
IPP	chr1	46159995	46216485	14::13	1.13(0.48, 2.64)	0.784831	14::10	1.63(0.64, 4.14)	0.303941	0::3	0(0, Inf)	0.984871
NUBP2	chr16	1832960	1839187	2298::1922	1.01(0.94, 1.09)	0.784837	2293::1917	1.01(0.94, 1.09)	0.761333	5::5	0.66(0.17, 2.61)	0.554641
RBAK	chr7	5085490	5109117	3::1	1.39(0.13, 14.77)	0.784924	0::0	--	NA	3::1	1.39(0.13, 14.77)	0.784924
RBAK-RBAKDN	chr7	5085490	5112852	3::1	1.39(0.13, 14.77)	0.784924	0::0	--	NA	3::1	1.39(0.13, 14.77)	0.784924
RBAKDN	chr7	5111690	5112854	3::1	1.39(0.13, 14.77)	0.784924	0::0	--	NA	3::1	1.39(0.13, 14.77)	0.784924
LINC01970	chr17	80247921	80250690	138::110	1.04(0.79, 1.36)	0.785033	138::110	1.04(0.79, 1.36)	0.785033	0::0	--	--
DCBLD2	chr3	98514784	98620539	2::1	1.4(0.12, 15.93)	0.785077	1::1	0.55(0.03, 8.86)	0.675705	1::0	--	0.991426
SAR1A	chr10	71907044	71930270	4::5	0.83(0.21, 3.25)	0.7851	4::5	0.83(0.21, 3.25)	0.7851	0::0	--	--
PYGL	chr14	51371934	51411201	16::13	1.11(0.52, 2.4)	0.785153	15::12	1.15(0.52, 2.57)	0.726464	1::1	0.71(0.04, 11.56)	0.812743
LOC440700	chr1	165667986	165679199	2::2	1.36(0.15, 12.06)	0.785244	2::2	1.36(0.15, 12.06)	0.785244	0::0	--	--
MKLN1-AS	chr7	130994502	131012538	25::21	1.09(0.59, 2)	0.785581	25::21	1.09(0.59, 2)	0.785581	0::0	--	--
LINC00276	chr2	14368997	14541082	8::7	0.85(0.27, 2.72)	0.785733	8::7	0.85(0.27, 2.72)	0.785733	0::0	--	--
LINC01182	chr4	13656802	13932852	1::1	1.49(0.08, 26.71)	0.785837	1::1	1.49(0.08, 26.71)	0.785837	0::0	--	--
LINC00639	chr14	39218542	39386086	4::4	1.22(0.29, 5.05)	0.785903	1::2	0.74(0.07, 8.31)	0.806038	3::2	1.65(0.26, 10.5)	0.595549
GATA3	chr10	8096650	8117161	11::9	0.87(0.32, 2.39)	0.78617	10::9	0.77(0.27, 2.17)	0.616264	1::0	--	0.991657
MIR4765	chr2	32860321	32860398	9::6	0.85(0.27, 2.73)	0.786241	5::4	1.15(0.28, 4.73)	0.848876	4::2	0.47(0.07, 3.22)	0.444343
KCNN3	chr1	154669939	154842754	4::3	1.26(0.24, 6.66)	0.786377	2::2	0.87(0.08, 9.11)	0.908318	2::1	1.82(0.16, 20.49)	0.629032
F11-AS1	chr4	187337201	187422212	11::8	1.14(0.45, 2.9)	0.786384	4::3	1.08(0.23, 5.03)	0.925735	7::5	1.18(0.36, 3.81)	0.787638
CCDC74B	chr2	130896859	130902685	10::8	1.15(0.42, 3.18)	0.786426	0::1	0(0, Inf)	0.991989	10::7	1.26(0.44, 3.6)	0.670419
MED15P9	chr2	130887195	130896986	10::8	1.15(0.42, 3.18)	0.786426	0::1	0(0, Inf)	0.991989	10::7	1.26(0.44, 3.6)	0.670419
KRT71	chr12	52937692	52946929	2::1	1.46(0.09, 23.24)	0.786626	1::1	0.27(0.01, 5.15)	0.383233	1::0	--	0.990929
CD300H	chr17	72556839	72563482	2::2	0.75(0.09, 5.97)	0.786688	0::0	--	NA	2::2	0.75(0.09, 5.97)	0.786688
LOC100130520	chr17	72556839	72563482	2::2	0.75(0.09, 5.97)	0.786688	0::0	--	NA	2::2	0.75(0.09, 5.97)	0.786688
PSTPIP1	chr15	77287466	77329816	2::3	0.77(0.12, 5.06)	0.786779	2::3	0.77(0.12, 5.06)	0.786779	0::0	--	--
AKAP8	chr19	15464195	15490598	9::9	1.16(0.4, 3.37)	0.786803	9::9	1.16(0.4, 3.37)	0.786803	0::0	--	--
GIMAP8	chr7	150147717	150176481	4::4	1.25(0.25, 6.36)	0.786928	4::4	1.25(0.25, 6.36)	0.786928	0::0	--	--
REV3L	chr6	111620233	111804918	2::2	0.75(0.1, 5.83)	0.786941	2::0	--	0.987959	0::2	0(0, Inf)	0.986643
LRRCC1	chr8	86019472	86058314	26::22	0.92(0.49, 1.72)	0.787042	26::22	0.92(0.49, 1.72)	0.787042	0::0	--	--
TSLP	chr5	110405777	110413722	2::1	0.69(0.04, 10.59)	0.78707	2::1	0.69(0.04, 10.59)	0.78707	0::0	--	--
ACER3	chr11	76571961	76737841	5::3	1.23(0.27, 5.58)	0.787182	2::3	0.53(0.08, 3.48)	0.512393	3::0	--	0.985059
EVC	chr4	5712927	5760038	22::14	1.1(0.54, 2.27)	0.787255	22::13	1.15(0.55, 2.4)	0.707812	0::1	0(0, Inf)	0.992001
MBL1P	chr10	81679933	81682875	2::2	0.75(0.09, 6.23)	0.78728	1::1	0.45(0.03, 7.69)	0.584829	1::1	1.32(0.06, 27.7)	0.857082
CNPY3	chr6	42896867	42907025	2::3	0.77(0.12, 5.15)	0.78732	2::3	0.77(0.12, 5.15)	0.78732	0::0	--	--
FAN1	chr15	31196075	31203991	2::1	1.39(0.12, 15.58)	0.787335	0::0	--	NA	2::1	1.39(0.12, 15.58)	0.787335
MIR1306	chr22	20073580	20073665	7::7	1.17(0.37, 3.76)	0.787446	7::6	1.51(0.44, 5.15)	0.51408	0::1	0(0, Inf)	0.99123
MIR3618	chr22	20073268	20073356	7::7	1.17(0.37, 3.76)	0.787446	7::6	1.51(0.44, 5.15)	0.51408	0::1	0(0, Inf)	0.99123
LOC101929709	chr8	90729626	90769939	1::1	1.5(0.08, 28.84)	0.787586	0::1	0(0, Inf)	0.992084	1::0	--	0.991638
IGLL1	chr22	23915312	23922477	10::11	0.88(0.35, 2.21)	0.787668	7::3	2.27(0.56, 9.22)	0.250534	3::8	0.31(0.07, 1.36)	0.120694
GPC6	chr13	93879059	95060273	39::31	1.07(0.64, 1.82)	0.787788	36::30	1.03(0.6, 1.77)	0.90548	3::1	2.27(0.2, 26)	0.509939
RMDN1	chr8	87484577	87526586	2::2	1.37(0.14, 13.18)	0.787794	1::2	1.23(0.11, 13.72)	0.866867	1::0	--	0.992709
CA11	chr19	49141202	49149444	150::127	1.04(0.8, 1.34)	0.787874	150::127	1.04(0.8, 1.34)	0.787874	0::0	--	--
DBP	chr19	49133286	49140636	150::127	1.04(0.8, 1.34)	0.787874	150::127	1.04(0.8, 1.34)	0.787874	0::0	--	--
FMO3	chr1	171060045	171086959	2::1	1.47(0.09, 23.67)	0.787943	1::1	1.27(0.07, 24.47)	0.874494	1::0	--	0.992738
FASN	chr17	80036213	80056112	248::214	0.97(0.8, 1.19)	0.788172	247::214	0.97(0.79, 1.18)	0.751964	1::0	--	0.991542
LOC105375166	chr7	15707571	15721604	3::2	1.29(0.2, 8.47)	0.788232	3::2	1.29(0.2, 8.47)	0.788232	0::0	--	--
PIGM	chr1	159994744	160001780	1::1	1.48(0.09, 25.48)	0.788283	0::1	0(0, Inf)	0.991932	1::0	--	0.991505
INSL5	chr1	67263422	67266959	4::4	0.82(0.19, 3.59)	0.788373	3::3	0.66(0.12, 3.69)	0.633839	1::1	1.46(0.09, 23.58)	0.790253
MS4A5	chr11	60197044	60215265	3::4	1.27(0.23, 7.07)	0.788398	2::3	1.23(0.15, 10.24)	0.847634	1::1	1.34(0.07, 25.42)	0.847339
PLCE1	chr10	95848782	96088148	1::2	0.71(0.06, 8.47)	0.788456	0::2	0(0, Inf)	0.987369	1::0	--	0.991058
SKAP1	chr17	46210803	46507576	242::183	1.03(0.83, 1.29)	0.788665	231::179	1.02(0.82, 1.28)	0.840468	11::4	1.28(0.36, 4.49)	0.700111
KRTAP21-2	chr21	32119111	32119577	5::3	0.81(0.18, 3.66)	0.788712	2::1	1.4(0.13, 15.46)	0.783618	3::2	0.55(0.08, 3.92)	0.55042
ANKRD62P1-PARP4P3	chr22	17134598	17156430	82::70	1.05(0.74, 1.49)	0.788975	1::0	--	0.991656	81::70	1.04(0.73, 1.47)	0.845664
LOC105370489	chr14	51288514	51290226	1::4	0.74(0.08, 6.66)	0.789055	1::4	0.74(0.08, 6.66)	0.789055	0::0	--	--
OSMR-AS1	chr5	38693314	38845931	3::4	0.8(0.16, 4.12)	0.789481	2::4	0.64(0.1, 3.92)	0.62934	1::0	--	0.992138
GOLGA2P9	chr19	22779058	22786352	1::1	1.49(0.08, 28.41)	0.78957	0::0	--	NA	1::1	1.49(0.08, 28.41)	0.78957
LOC100996349	chr19	22790817	22791303	1::1	1.49(0.08, 28.41)	0.78957	0::0	--	NA	1::1	1.49(0.08, 28.41)	0.78957
ECHDC3	chr10	11784380	11806069	3::1	1.39(0.12, 15.92)	0.789687	0::0	--	NA	3::1	1.39(0.12, 15.92)	0.789687
LYPLA2P2	chr19	7943515	7945117	3::5	0.81(0.16, 3.95)	0.789726	3::5	0.81(0.16, 3.95)	0.789726	0::0	--	--
PRR36	chr19	7933604	7939275	3::5	0.81(0.16, 3.95)	0.789726	3::5	0.81(0.16, 3.95)	0.789726	0::0	--	--
SPC24	chr19	11256169	11266488	13::11	1.12(0.49, 2.58)	0.789728	13::10	1.17(0.5, 2.74)	0.715875	0::1	0(0, Inf)	0.992171
LINC02544	chr6	169575398	169582835	3::2	1.3(0.19, 8.77)	0.789753	3::2	1.3(0.19, 8.77)	0.789753	0::0	--	--
ALKAL2	chr2	279557	288091	4::5	0.82(0.19, 3.54)	0.790384	3::4	0.85(0.17, 4.31)	0.845022	1::1	0.7(0.03, 19.6)	0.836164
CIB1	chr15	90773476	90808991	15::14	1.11(0.5, 2.46)	0.790451	15::14	1.11(0.5, 2.46)	0.790451	0::0	--	--
GDPGP1	chr15	90777440	90789043	15::14	1.11(0.5, 2.46)	0.790451	15::14	1.11(0.5, 2.46)	0.790451	0::0	--	--
SEMA4B	chr15	90728151	90772911	15::14	1.11(0.5, 2.46)	0.790451	15::14	1.11(0.5, 2.46)	0.790451	0::0	--	--
MIR33B	chr17	17717149	17717245	248::207	1.03(0.84, 1.26)	0.79052	248::207	1.03(0.84, 1.26)	0.79052	0::0	--	--
MIR6777	chr17	17716793	17716859	248::207	1.03(0.84, 1.26)	0.79052	248::207	1.03(0.84, 1.26)	0.79052	0::0	--	--
SREBF1	chr17	17714647	17726944	248::207	1.03(0.84, 1.26)	0.79052	248::207	1.03(0.84, 1.26)	0.79052	0::0	--	--
LINC01501	chr9	93224713	93345028	1::1	0.6(0.01, 26.77)	0.790563	0::0	--	NA	1::1	0.6(0.01, 26.77)	0.790563
OXA1L	chr14	23235896	23242251	5::3	1.23(0.27, 5.67)	0.790617	0::0	--	NA	5::3	1.23(0.27, 5.67)	0.790617
LOC101929057	chr6	90348250	90399200	3::1	1.4(0.12, 16.69)	0.790683	1::0	--	0.992009	2::1	0.9(0.05, 15.21)	0.940418
LYRM2	chr6	90341942	90348466	3::1	1.4(0.12, 16.69)	0.790683	1::0	--	0.992009	2::1	0.9(0.05, 15.21)	0.940418
MDN1	chr6	90352216	90529513	3::1	1.4(0.12, 16.69)	0.790683	1::0	--	0.992009	2::1	0.9(0.05, 15.21)	0.940418
LOC102723313	chr8	10586800	10630420	12::9	0.88(0.35, 2.23)	0.790909	9::9	0.63(0.23, 1.74)	0.37443	3::0	--	0.985634
ZNF441	chr19	11877814	11894893	1::1	1.51(0.07, 31.63)	0.790978	0::0	--	NA	1::1	1.51(0.07, 31.63)	0.790978
ZNF823	chr19	11832079	11849761	1::1	1.51(0.07, 31.63)	0.790978	0::0	--	NA	1::1	1.51(0.07, 31.63)	0.790978
SCG3	chr15	51973549	52013223	1::1	1.46(0.09, 23.8)	0.791021	1::1	1.46(0.09, 23.8)	0.791021	0::0	--	--
CAVIN1	chr17	40554466	40575274	28::25	1.08(0.61, 1.93)	0.791022	28::25	1.08(0.61, 1.93)	0.791022	0::0	--	--
LINC01309	chr13	104077549	104080035	1::1	0.68(0.04, 11.58)	0.791077	0::1	0(0, Inf)	0.991483	1::0	--	0.991903
UGT2B10	chr4	393962	409992	64::59	0.95(0.64, 1.41)	0.791141	40::46	0.69(0.43, 1.11)	0.127951	24::13	1.95(0.93, 4.06)	0.075894
KLF12	chr13	74260148	74708066	186::149	0.97(0.75, 1.24)	0.791301	186::148	0.97(0.76, 1.26)	0.839813	0::1	0(0, Inf)	0.991487
SIGLEC17P	chr19	51670584	51676780	1::1	1.47(0.08, 25.99)	0.791338	1::0	--	0.991543	0::1	0(0, Inf)	0.991967
FAM83A	chr8	124194904	124222318	4::2	1.26(0.23, 7.03)	0.791379	4::2	1.26(0.23, 7.03)	0.791379	0::0	--	--
FAM83A-AS1	chr8	124213411	124214983	4::2	1.26(0.23, 7.03)	0.791379	4::2	1.26(0.23, 7.03)	0.791379	0::0	--	--
MIR4663	chr8	124228027	124228103	4::2	1.26(0.23, 7.03)	0.791379	4::2	1.26(0.23, 7.03)	0.791379	0::0	--	--
HIRA	chr22	19318220	19419256	2::3	0.76(0.1, 5.66)	0.791401	2::3	0.76(0.1, 5.66)	0.791401	0::0	--	--
MRPL40	chr22	19420461	19423601	2::3	0.76(0.1, 5.66)	0.791401	2::3	0.76(0.1, 5.66)	0.791401	0::0	--	--
MIR1281	chr22	41488516	41488570	10::8	1.14(0.44, 2.95)	0.791427	10::8	1.14(0.44, 2.95)	0.791427	0::0	--	--
SNORD140	chr22	41469605	41469725	10::8	1.14(0.44, 2.95)	0.791427	10::8	1.14(0.44, 2.95)	0.791427	0::0	--	--
CSNK1G3	chr5	122847870	122952743	1::1	0.69(0.04, 11.3)	0.791541	1::1	0.69(0.04, 11.3)	0.791541	0::0	--	--
BICC1	chr10	60272631	60591195	2::2	1.33(0.16, 11.32)	0.791604	1::0	--	0.9917	1::2	0.77(0.06, 10.55)	0.842065
ATG3	chr3	112251356	112280809	1::1	0.69(0.04, 11.03)	0.791614	1::1	0.69(0.04, 11.03)	0.791614	0::0	--	--
SLC35A5	chr3	112280166	112304424	1::1	0.69(0.04, 11.03)	0.791614	1::1	0.69(0.04, 11.03)	0.791614	0::0	--	--
HES2	chr1	6475293	6479979	109::74	1.05(0.75, 1.46)	0.791642	109::74	1.05(0.75, 1.46)	0.791642	0::0	--	--
COL28A1	chr7	7397505	7575504	7::8	0.87(0.3, 2.49)	0.791746	7::7	1.05(0.35, 3.12)	0.931697	0::1	0(0, Inf)	0.991137
AGAP1-IT1	chr2	236414394	236416210	2::3	0.77(0.11, 5.28)	0.791836	1::2	0.81(0.06, 10.59)	0.869063	1::1	0.73(0.04, 12.89)	0.831704
TMEM241	chr18	20875978	21017925	5::4	1.2(0.3, 4.8)	0.791887	5::4	1.2(0.3, 4.8)	0.791887	0::0	--	--
SERPINA11	chr14	94908800	94919137	2::1	1.38(0.12, 15.59)	0.792043	0::0	--	NA	2::1	1.38(0.12, 15.59)	0.792043
SERPINA9	chr14	94929057	94942534	2::1	1.38(0.12, 15.59)	0.792043	0::0	--	NA	2::1	1.38(0.12, 15.59)	0.792043
MIR4528	chr18	50763470	50763560	2::1	1.38(0.12, 15.47)	0.792112	2::1	1.38(0.12, 15.47)	0.792112	0::0	--	--
MIR7706	chr15	85923826	85923893	20::15	1.11(0.52, 2.36)	0.792183	0::0	--	NA	20::15	1.11(0.52, 2.36)	0.792183
AGPAT5	chr8	6566162	6619021	6::4	1.19(0.33, 4.33)	0.792188	3::1	2.24(0.23, 21.69)	0.484782	3::3	0.81(0.15, 4.2)	0.798145
SOS1	chr2	39208689	39347604	4::2	1.28(0.2, 8.07)	0.79219	4::2	1.28(0.2, 8.07)	0.79219	0::0	--	--
ATMIN	chr16	81069446	81080955	3::1	1.37(0.13, 13.94)	0.792205	2::0	--	0.988358	1::1	0.34(0.02, 6.69)	0.474623
SIX2	chr2	45232320	45236591	3::4	0.8(0.15, 4.3)	0.792234	3::4	0.8(0.15, 4.3)	0.792234	0::0	--	--
TDP1	chr14	90422270	90511108	1::1	0.69(0.04, 11.1)	0.792333	0::1	0(0, Inf)	0.991339	1::0	--	0.991749
DNM3	chr1	171810637	172381857	70::57	1.05(0.72, 1.55)	0.792339	69::57	1.03(0.7, 1.52)	0.876811	1::0	--	0.991348
ZADH2	chr18	72907064	72917468	2::4	0.78(0.13, 4.81)	0.792425	2::4	0.78(0.13, 4.81)	0.792425	0::0	--	--
CCNG1	chr5	162864576	162872022	4::4	0.81(0.18, 3.75)	0.792481	4::4	0.81(0.18, 3.75)	0.792481	0::0	--	--
HMMR	chr5	162887637	162918947	4::4	0.81(0.18, 3.75)	0.792481	4::4	0.81(0.18, 3.75)	0.792481	0::0	--	--
HMMR-AS1	chr5	162909609	162921064	4::4	0.81(0.18, 3.75)	0.792481	4::4	0.81(0.18, 3.75)	0.792481	0::0	--	--
MAT2B	chr5	162932624	162946360	4::4	0.81(0.18, 3.75)	0.792481	4::4	0.81(0.18, 3.75)	0.792481	0::0	--	--
NUDCD2	chr5	162873531	162887108	4::4	0.81(0.18, 3.75)	0.792481	4::4	0.81(0.18, 3.75)	0.792481	0::0	--	--
SMC2-AS1	chr9	106842304	106854755	11::6	0.86(0.27, 2.7)	0.792576	9::5	0.74(0.2, 2.71)	0.646827	2::1	1.42(0.12, 16.7)	0.782171
LOC101927314	chr6	97753461	98156793	15::11	1.11(0.5, 2.48)	0.792626	15::10	1.23(0.54, 2.79)	0.628785	0::1	0(0, Inf)	0.99142
LINC02427	chr4	185427613	185458737	4::2	1.27(0.21, 7.49)	0.792631	3::1	1.85(0.19, 17.87)	0.594553	1::1	0.53(0.02, 14.13)	0.704881
IFITM4P	chr6	29718583	29718925	3::2	1.28(0.2, 7.97)	0.792741	0::0	--	NA	3::2	1.28(0.2, 7.97)	0.792741
MEF2A	chr15	100106188	100256693	2::1	1.38(0.12, 15.56)	0.792774	2::1	1.38(0.12, 15.56)	0.792774	0::0	--	--
KCNIP1	chr5	169931023	170163636	14::11	0.9(0.4, 2.02)	0.792803	14::10	0.99(0.43, 2.28)	0.985546	0::1	0(0, Inf)	0.99127
LOC102724323	chr10	45940015	45948569	62::50	1.06(0.7, 1.59)	0.792871	62::50	1.06(0.7, 1.59)	0.792871	0::0	--	--
MGMT	chr10	131265504	131569247	33::26	0.93(0.53, 1.63)	0.792876	32::26	0.93(0.53, 1.63)	0.792876	1::0	--	--
CUL9	chr6	43149933	43192325	2::5	0.78(0.13, 4.82)	0.793121	2::5	0.78(0.13, 4.82)	0.793121	0::0	--	--
DNPH1	chr6	43193366	43197219	3::5	0.78(0.13, 4.82)	0.793121	3::5	0.78(0.13, 4.82)	0.793121	0::0	--	--
C2orf73	chr2	54558020	54588716	5::3	1.22(0.28, 5.29)	0.793159	2::2	0.83(0.11, 6.36)	0.856032	3::1	1.87(0.19, 18.02)	0.58978
CSPP1	chr8	67976626	68108849	1::2	0.71(0.05, 9.46)	0.793269	1::2	0.71(0.05, 9.46)	0.793269	0::0	--	--
ACTA2	chr10	90694830	90751154	5::5	0.84(0.23, 3.11)	0.793279	5::5	0.84(0.23, 3.11)	0.793279	0::0	--	--
FAS	chr10	90750554	90776816	5::5	0.84(0.23, 3.11)	0.793279	5::5	0.84(0.23, 3.11)	0.793279	0::0	--	--
FAS-AS1	chr10	90751180	90752732	5::5	0.84(0.23, 3.11)	0.793279	5::5	0.84(0.23, 3.11)	0.793279	0::0	--	--
DCDC2C	chr2	3754431	3895594	1::2	0.71(0.05, 9.3)	0.793286	0::1	0(0, Inf)	0.992325	1::1	0.93(0.05, 15.98)	0.960512
FBXO17	chr19	39432040	39466382	6::6	0.83(0.2, 3.43)	0.793295	6::6	0.83(0.2, 3.43)	0.793295	0::0	--	--
CLASRP	chr19	45542302	45574214	2::1	1.38(0.12, 15.25)	0.793446	2::1	1.38(0.12, 15.25)	0.793446	0::0	--	--
TMEM245	chr9	111777414	111882227	27::24	1.08(0.59, 1.99)	0.793464	27::24	1.08(0.59, 1.99)	0.793464	0::0	--	--
ZNF442	chr19	12460188	12476497	1::1	1.58(0.05, 47.32)	0.793568	1::1	1.58(0.05, 47.32)	0.793568	0::0	--	--
GGN	chr19	38874906	38878674	116::95	1.04(0.77, 1.41)	0.793689	116::94	1.05(0.78, 1.42)	0.754554	0::1	0(0, Inf)	0.991855
TMEM9	chr1	201103898	201123683	2::3	0.77(0.11, 5.28)	0.793901	0::2	0(0, Inf)	0.9855	2::1	1.92(0.17, 21.73)	0.59847
LINC01250	chr2	2898819	3129798	1::1	1.47(0.08, 26.3)	0.793916	1::0	--	0.991566	0::1	0(0, Inf)	0.991987
FAF1	chr1	50902699	51425939	3::2	1.28(0.2, 8.13)	0.79412	2::2	0.75(0.1, 5.79)	0.786677	1::0	--	0.991377
SNORD149	chr8	144588354	144588418	79::72	0.96(0.68, 1.35)	0.794359	79::72	0.96(0.68, 1.35)	0.794359	0::0	--	--
GPC6-AS2	chr13	94470676	94510726	1::1	0.69(0.04, 11.11)	0.794504	0::1	0(0, Inf)	0.991226	1::0	--	0.991633
TNF	chr6	2886225	2888996	9::9	1.14(0.43, 2.97)	0.794616	9::4	2.24(0.66, 7.6)	0.195758	0::5	0(0, Inf)	0.98148
WDR78	chr1	67303285	67390539	7::7	0.86(0.28, 2.67)	0.794695	6::6	0.78(0.23, 2.67)	0.689194	1::1	1.46(0.09, 23.58)	0.790272
CALCR	chr7	93053798	93189122	13::14	0.9(0.41, 1.98)	0.794749	12::13	0.85(0.38, 1.92)	0.692167	1::1	1.91(0.11, 31.89)	0.653292
GLTPD2	chr17	4692258	4693884	4::3	1.25(0.23, 6.67)	0.794789	3::1	2.99(0.27, 33.49)	0.373942	1::2	0.28(0.01, 6.67)	0.43432
PLD2	chr17	4710446	4726725	4::3	1.25(0.23, 6.67)	0.794789	3::1	2.99(0.27, 33.49)	0.373942	1::2	0.28(0.01, 6.67)	0.43432
PSMB6	chr17	4699458	4701790	4::3	1.25(0.23, 6.67)	0.794789	3::1	2.99(0.27, 33.49)	0.373942	1::2	0.28(0.01, 6.67)	0.43432
TPH2	chr12	72332624	72426220	2::4	0.78(0.12, 5.21)	0.794975	2::2	3.03(0.25, 37.23)	0.386532	0::2	0(0, Inf)	0.986578
BEST2	chr19	12862604	12869271	40::42	1.06(0.66, 1.71)	0.795158	40::42	1.06(0.66, 1.71)	0.795158	0::0	--	--
EFCAB2	chr1	245133630	245288530	1::2	0.69(0.04, 11.39)	0.795161	0::0	--	NA	1::2	0.69(0.04, 11.39)	0.795161
LINC01443	chr18	14946265	14973755	2::1	1.38(0.12, 15.52)	0.795199	0::0	--	NA	2::1	1.38(0.12, 15.52)	0.795199
DUSP13	chr10	76854194	76868949	3::4	0.81(0.17, 3.94)	0.795311	3::4	0.81(0.17, 3.94)	0.795311	0::0	--	--
SAMD8	chr10	76871413	76941881	3::4	0.81(0.17, 3.94)	0.795311	3::4	0.81(0.17, 3.94)	0.795311	0::0	--	--
CLDN10	chr13	96085852	96232010	1::1	1.47(0.08, 27.47)	0.795509	0::0	--	NA	1::1	1.47(0.08, 27.47)	0.795509
CD151	chr11	832951	838835	267::249	0.98(0.81, 1.18)	0.795548	266::248	0.97(0.81, 1.18)	0.789245	1::1	1.17(0.07, 19.1)	0.909961
VTA1	chr6	142468298	142542085	1::1	0.69(0.04, 11.25)	0.795649	1::1	0.69(0.04, 11.25)	0.795649	0::0	--	--
CEMP1	chr16	2580035	2581409	6::6	0.85(0.26, 2.83)	0.795727	6::6	0.85(0.26, 2.83)	0.795727	0::0	--	--
MIR3178	chr16	2581922	2582006	6::6	0.85(0.26, 2.83)	0.795727	6::6	0.85(0.26, 2.83)	0.795727	0::0	--	--
PDPK1	chr16	2588021	2653189	6::6	0.85(0.26, 2.83)	0.795727	6::6	0.85(0.26, 2.83)	0.795727	0::0	--	--
TNFRSF18	chr1	1138887	1141972	394::322	1.02(0.87, 1.2)	0.795728	385::315	1.03(0.87, 1.21)	0.762048	9::7	0.84(0.27, 2.63)	0.770858
LOC101927948	chr2	78315855	78354932	4::3	1.25(0.23, 6.9)	0.795834	4::3	1.25(0.23, 6.9)	0.795834	0::0	--	--
FAAHP1	chr1	46899498	46911374	4::4	0.82(0.19, 3.59)	0.795836	4::3	0.95(0.2, 4.51)	0.944193	0::1	0(0, Inf)	0.992053
LINC02502	chr4	120860694	120885448	3::1	1.38(0.12, 15.58)	0.79587	0::1	0(0, Inf)	0.991452	3::0	--	0.984098
NCRUPAR	chr5	76008227	76008713	3::1	1.4(0.11, 17.47)	0.795942	3::1	1.4(0.11, 17.47)	0.795942	0::0	--	--
PBX2	chr6	3467250	3472717	59::51	1.05(0.71, 1.57)	0.796049	57::50	1.03(0.69, 1.55)	0.875067	2::1	2.1(0.18, 24.46)	0.552935
GREM1	chr15	33010204	33037307	16::13	0.89(0.38, 2.08)	0.796222	16::13	0.89(0.38, 2.08)	0.796222	0::0	--	--
LOC100131315	chr15	33010301	33011066	16::13	0.89(0.38, 2.08)	0.796222	16::13	0.89(0.38, 2.08)	0.796222	0::0	--	--
CUX1	chr7	101459286	101927250	12::19	0.9(0.39, 2.06)	0.796229	12::19	0.9(0.39, 2.06)	0.796229	0::0	--	--
TUBB6	chr18	12308239	12326615	9::12	0.88(0.34, 2.31)	0.796403	9::12	0.88(0.34, 2.31)	0.796403	0::0	--	--
RNLS	chr10	90033620	90343082	9::8	0.88(0.32, 2.39)	0.796457	9::8	0.88(0.32, 2.39)	0.796457	0::0	--	--
DUOXA2	chr15	45406523	45410619	19::15	1.1(0.53, 2.27)	0.79653	17::14	1.06(0.5, 2.26)	0.880911	2::1	1.58(0.14, 18.12)	0.711981
TANK	chr2	162016938	162092724	11::10	1.13(0.45, 2.84)	0.796539	11::9	1.18(0.46, 3.01)	0.73487	0::1	0(0, Inf)	0.992367
OR52A1	chr11	5172660	5173599	4::2	1.3(0.18, 9.51)	0.796693	4::2	1.3(0.18, 9.51)	0.796693	0::0	--	--
CHCHD1	chr10	75541805	75543410	5::10	0.86(0.28, 2.67)	0.796783	5::10	0.86(0.28, 2.67)	0.796783	0::0	--	--
FUT11	chr10	75532033	75535976	5::10	0.86(0.28, 2.67)	0.796783	5::10	0.86(0.28, 2.67)	0.796783	0::0	--	--
PAICS	chr4	57302425	57330744	2::2	1.31(0.17, 9.92)	0.796916	1::2	0.67(0.06, 8.05)	0.754915	1::0	--	0.991452
GOLPH3	chr5	32124821	32174425	561::451	1.02(0.89, 1.17)	0.79694	23::25	1.03(0.55, 1.94)	0.922441	538::426	1.02(0.88, 1.17)	0.808435
ALOXE3	chr17	7999217	8021860	4::4	1.22(0.27, 5.48)	0.796979	4::4	1.22(0.27, 5.48)	0.796979	0::0	--	--
ACOT4	chr14	74058409	74062471	8::10	0.87(0.31, 2.44)	0.797009	8::10	0.87(0.31, 2.44)	0.797009	0::0	--	--
KCTD4	chr13	45766987	45775180	9::8	1.14(0.42, 3.08)	0.797047	7::8	0.9(0.31, 2.58)	0.840824	2::0	--	0.987453
YES1	chr18	721587	812243	8::4	1.18(0.33, 4.31)	0.797073	7::2	2.11(0.4, 11.18)	0.380973	1::2	0.31(0.03, 3.85)	0.365061
ATP2B1	chr12	89981825	90102615	7::5	1.17(0.36, 3.81)	0.797262	7::5	1.17(0.36, 3.81)	0.797262	0::0	--	--
ATP2B1-AS1	chr12	90102731	90105729	7::5	1.17(0.36, 3.81)	0.797262	7::5	1.17(0.36, 3.81)	0.797262	0::0	--	--
C2CD4C	chr19	405444	409147	22::19	0.91(0.46, 1.8)	0.797268	22::19	0.91(0.46, 1.8)	0.797268	0::0	--	--
MAFG	chr17	79876145	79885611	134::110	1.04(0.79, 1.36)	0.797338	134::110	1.04(0.79, 1.36)	0.797338	0::0	--	--
MAFG-DT	chr17	79885704	79888629	134::110	1.04(0.79, 1.36)	0.797338	134::110	1.04(0.79, 1.36)	0.797338	0::0	--	--
PYCR1	chr17	79890266	79895176	134::110	1.04(0.79, 1.36)	0.797338	134::110	1.04(0.79, 1.36)	0.797338	0::0	--	--
SIRT7	chr17	79869814	79876052	134::110	1.04(0.79, 1.36)	0.797338	134::110	1.04(0.79, 1.36)	0.797338	0::0	--	--
LMCD1-AS1	chr3	8262833	8543344	3::2	1.28(0.2, 8.35)	0.797478	2::2	0.65(0.09, 5)	0.681837	1::0	--	0.991084
LOC100131289	chr6	27729522	27730966	2::2	0.77(0.1, 5.71)	0.797586	1::2	0.37(0.03, 4.36)	0.43262	1::0	--	0.991626
CLDN12	chr7	90032774	90045268	1::2	0.72(0.06, 8.67)	0.797653	1::2	0.72(0.06, 8.67)	0.797653	0::0	--	--
LOC101409256	chr7	90025605	90027550	1::2	0.72(0.06, 8.67)	0.797653	1::2	0.72(0.06, 8.67)	0.797653	0::0	--	--
ETV2	chr19	36132646	36135773	11::8	1.13(0.44, 2.89)	0.797801	11::8	1.13(0.44, 2.89)	0.797801	0::0	--	--
CAMSAP1	chr9	138700332	138799392	3::4	0.81(0.16, 4.07)	0.797816	3::4	0.81(0.16, 4.07)	0.797816	0::0	--	--
FAM53B	chr10	126307860	126432947	88::80	0.96(0.69, 1.33)	0.797824	88::80	0.97(0.7, 1.35)	0.854127	0::1	0(0, Inf)	0.991618
CADM4	chr19	44126519	44144002	11::9	1.14(0.42, 3.13)	0.797897	11::9	1.14(0.42, 3.13)	0.797897	0::0	--	--
SWI5	chr9	131038424	131051268	1::1	1.48(0.07, 29.24)	0.798101	1::1	1.48(0.07, 29.24)	0.798101	0::0	--	--
TRUB2	chr9	131067437	131084726	1::1	1.48(0.07, 29.24)	0.798101	1::1	1.48(0.07, 29.24)	0.798101	0::0	--	--
PMPCA	chr9	139305024	139318213	178::156	1.03(0.82, 1.3)	0.798215	178::156	1.03(0.82, 1.3)	0.798215	0::0	--	--
SLC7A13	chr8	87226292	87242610	30::23	0.93(0.52, 1.65)	0.798276	0::0	--	NA	30::23	0.93(0.52, 1.65)	0.798276
ETHE1	chr19	44010870	44031353	11::10	1.13(0.45, 2.85)	0.798384	11::10	1.13(0.45, 2.85)	0.798384	0::0	--	--
LINC01762	chr1	116966345	117021448	2::1	1.37(0.12, 15.31)	0.798416	2::1	1.37(0.12, 15.31)	0.798416	0::0	--	--
LINC02032	chr3	147795945	147805816	1::1	1.46(0.08, 27.32)	0.798441	1::1	1.46(0.08, 27.32)	0.798441	0::0	--	--
FRGCA	chr21	44560632	44561202	4::3	0.8(0.15, 4.35)	0.798444	3::3	0.63(0.1, 3.92)	0.623148	1::0	--	0.992123
LOC106780825	chr21	44560632	44561202	4::3	0.8(0.15, 4.35)	0.798444	3::3	0.63(0.1, 3.92)	0.623148	1::0	--	0.992123
RNF168	chr3	196195656	196230639	1::1	0.7(0.04, 11.33)	0.798534	1::1	0.7(0.04, 11.33)	0.798534	0::0	--	--
SMCO1	chr3	196233749	196242217	1::1	0.7(0.04, 11.33)	0.798534	1::1	0.7(0.04, 11.33)	0.798534	0::0	--	--
ZRANB2-AS2	chr1	71547006	71703406	2::2	0.77(0.1, 5.86)	0.798592	2::2	0.77(0.1, 5.86)	0.798592	0::0	--	--
FRG2B	chr10	135437398	135440299	14::13	1.11(0.49, 2.5)	0.79864	1::0	--	0.992123	13::13	1.07(0.47, 2.44)	0.871454
CSMD1	chr8	2792882	4852436	301::242	1.02(0.85, 1.23)	0.798664	289::230	1.03(0.85, 1.24)	0.775508	12::12	0.95(0.4, 2.26)	0.910566
CLTCL1	chr22	19166985	19279242	38::36	1.07(0.65, 1.77)	0.798738	36::34	1.13(0.67, 1.89)	0.645403	2::2	0.42(0.05, 3.35)	0.409255
CD46	chr1	207925398	207968849	4::4	0.83(0.19, 3.53)	0.798744	3::4	0.68(0.14, 3.23)	0.630095	1::0	--	0.992009
TPBGL	chr11	74951818	74954749	1::1	0.7(0.04, 11.34)	0.798787	1::1	0.7(0.04, 11.34)	0.798787	0::0	--	--
MIR4252	chr1	6489893	6489956	131::90	1.04(0.77, 1.41)	0.798802	130::90	1.03(0.76, 1.39)	0.852519	1::0	--	0.991572
SLC40A1	chr2	190425315	190445512	9::8	1.15(0.4, 3.3)	0.798809	9::8	1.15(0.4, 3.3)	0.798809	0::0	--	--
LINC01435	chr10	109631334	109829051	3::2	0.78(0.12, 5.1)	0.798809	2::2	0.44(0.05, 3.59)	0.44392	1::0	--	0.991599
MIR6825	chr3	127294108	127294174	10::7	1.15(0.4, 3.28)	0.798819	9::7	0.94(0.32, 2.77)	0.916273	1::0	--	0.99108
TPRA1	chr3	127290074	127309576	10::7	1.15(0.4, 3.28)	0.798819	9::7	0.94(0.32, 2.77)	0.916273	1::0	--	0.99108
OR2T4	chr1	248524882	248525929	9::8	1.14(0.42, 3.13)	0.798868	6::3	1.75(0.42, 7.33)	0.443903	3::5	0.69(0.15, 3.21)	0.635409
ATPAF1	chr1	47100710	47131550	1::1	1.48(0.07, 30.68)	0.7989	1::1	1.48(0.07, 30.68)	0.7989	0::0	--	--
EFCAB14	chr1	47140830	47184786	1::1	1.48(0.07, 30.68)	0.7989	1::1	1.48(0.07, 30.68)	0.7989	0::0	--	--
EFCAB14-AS1	chr1	47139707	47157769	1::1	1.48(0.07, 30.68)	0.7989	1::1	1.48(0.07, 30.68)	0.7989	0::0	--	--
TEX38	chr1	47137525	47139256	1::1	1.48(0.07, 30.68)	0.7989	1::1	1.48(0.07, 30.68)	0.7989	0::0	--	--
C16orf89	chr16	5094122	5116146	13::8	0.88(0.34, 2.3)	0.798939	13::6	1.28(0.45, 3.63)	0.642856	0::2	0(0, Inf)	0.987118
LINC02091	chr17	33614	37042	6::4	1.19(0.32, 4.4)	0.799063	4::3	1.2(0.26, 5.51)	0.817686	2::1	1.16(0.09, 14.88)	0.911958
ZNF257	chr19	22235285	22274264	14::11	1.11(0.48, 2.56)	0.799106	11::8	0.98(0.38, 2.52)	0.963733	3::3	1.67(0.32, 8.9)	0.545191
ESF1	chr20	13694968	13765579	1::1	1.5(0.07, 34.16)	0.799302	0::0	--	NA	1::1	1.5(0.07, 34.16)	0.799302
PPP2R5B	chr11	64692160	64701947	2::2	1.33(0.15, 11.75)	0.799425	2::2	1.33(0.15, 11.75)	0.799425	0::0	--	--
C9orf106	chr9	132083294	132084882	1::1	0.7(0.04, 11.19)	0.799518	1::1	0.7(0.04, 11.19)	0.799518	0::0	--	--
GCGR	chr17	79762025	79771884	37::32	1.07(0.64, 1.77)	0.799526	37::32	1.07(0.64, 1.77)	0.799526	0::0	--	--
GRAP	chr17	18923968	18950270	21::14	1.1(0.54, 2.24)	0.799656	19::14	0.99(0.47, 2.04)	0.967914	2::0	--	0.988037
KHDC1L	chr6	73933266	73935219	1::1	1.48(0.07, 30.51)	0.799829	0::0	--	NA	1::1	1.48(0.07, 30.51)	0.799829
LINC00903	chr3	116271319	116287288	3::2	1.27(0.2, 8.02)	0.799903	3::1	3.03(0.3, 30.3)	0.345296	0::1	0(0, Inf)	0.991029
VPS33B	chr15	91541645	91565851	1::3	0.74(0.07, 7.54)	0.800032	0::3	0(0, Inf)	0.986115	1::0	--	0.991402
TMEM63C	chr14	77648140	77725838	5::3	1.25(0.22, 7.04)	0.800074	2::3	0.28(0.03, 3.02)	0.294996	3::0	--	0.982488
LOC730100	chr2	51259738	52635055	147::116	1.03(0.79, 1.35)	0.800083	144::115	1.02(0.78, 1.33)	0.88349	3::1	3.06(0.25, 36.86)	0.378606
ATG2B	chr14	96745531	96829678	13::11	0.9(0.38, 2.1)	0.800094	11::10	0.74(0.3, 1.84)	0.521685	2::1	3.24(0.27, 39.01)	0.354143
CAMKMT	chr2	44589085	44999731	4::3	0.81(0.17, 4.01)	0.800176	4::3	0.81(0.17, 4.01)	0.800176	0::0	--	--
LAMA4	chr6	112429133	112575769	14::12	0.9(0.39, 2.09)	0.800203	14::11	0.96(0.4, 2.28)	0.927087	0::1	0(0, Inf)	0.991734
GRB2	chr17	73314156	73401759	10::8	1.14(0.42, 3.06)	0.800211	9::6	1.3(0.43, 3.89)	0.63852	1::2	0.57(0.04, 7.38)	0.665241
FABP4	chr8	82390653	82395468	5::4	1.19(0.31, 4.54)	0.800221	5::3	1.56(0.36, 6.73)	0.548464	0::1	0(0, Inf)	0.991544
TMEM207	chr3	190146444	190167665	1::2	0.73(0.06, 8.48)	0.800297	1::2	0.73(0.06, 8.48)	0.800297	0::0	--	--
CELF2	chr10	11059834	11378672	4::2	1.26(0.21, 7.37)	0.800401	3::1	1.75(0.16, 18.92)	0.643708	1::1	0.77(0.05, 12.36)	0.85283
CFAP44	chr3	113081711	113160361	2::3	0.79(0.12, 5.07)	0.800483	2::3	0.79(0.12, 5.07)	0.800483	0::0	--	--
ANKRD20A9P	chr13	19385282	19446107	223::199	1.03(0.83, 1.27)	0.800492	0::0	--	NA	223::199	1.03(0.83, 1.27)	0.800492
FOXP2	chr7	114066556	114294198	49::42	1.06(0.68, 1.64)	0.800519	49::42	1.06(0.68, 1.64)	0.800519	0::0	--	--
PSMG3	chr7	1606969	1609668	231::193	1.03(0.83, 1.27)	0.800624	231::191	1.04(0.85, 1.29)	0.69187	0::2	0(0, Inf)	0.987284
ANKRD17	chr4	73939092	74124515	24::26	0.93(0.51, 1.68)	0.800657	20::23	0.89(0.47, 1.68)	0.717648	4::3	1.21(0.24, 6.09)	0.821458
OSGIN1	chr16	83986844	83999937	78::72	0.96(0.67, 1.36)	0.80067	78::72	0.96(0.67, 1.36)	0.80067	0::0	--	--
TUBB3	chr16	89989749	90002505	50::50	0.95(0.61, 1.47)	0.800671	50::49	0.97(0.62, 1.51)	0.897758	0::1	0(0, Inf)	0.99134
LINC01185	chr2	61074894	61108449	2::2	0.78(0.11, 5.54)	0.800768	2::0	--	0.9882	0::2	0(0, Inf)	0.987789
DNAAF5	chr7	766335	826112	1::1	0.64(0.02, 20.76)	0.800849	1::1	0.64(0.02, 20.76)	0.800849	0::0	--	--
LINC01671	chr21	44019513	44035205	1::1	0.69(0.04, 11.76)	0.800889	0::1	0(0, Inf)	0.991485	1::0	--	0.991884
IL17REL	chr22	50430239	50451194	765::655	0.99(0.88, 1.11)	0.80091	764::655	0.98(0.87, 1.11)	0.782096	1::0	--	0.99166
KIF19	chr17	72322364	72351959	12::9	0.88(0.34, 2.31)	0.80118	12::7	1.14(0.41, 3.21)	0.799504	0::2	0(0, Inf)	0.986825
ATAT1	chr6	1942722	1960520	10::11	0.89(0.36, 2.18)	0.801197	10::7	1.29(0.47, 3.54)	0.623293	0::4	0(0, Inf)	0.983392
ARMC12	chr6	35704808	35716856	2::1	1.39(0.11, 17.93)	0.801271	1::0	--	0.991676	1::1	0.59(0.03, 13.38)	0.741417
LOC285847	chr6	35694538	35704724	2::1	1.39(0.11, 17.93)	0.801271	1::0	--	0.991676	1::1	0.59(0.03, 13.38)	0.741417
JUP	chr17	39910858	39943020	2::1	1.36(0.12, 15.31)	0.801414	2::1	1.36(0.12, 15.31)	0.801414	0::0	--	--
DHRS13	chr17	27224798	27230097	6::5	0.85(0.24, 3.06)	0.801489	6::5	0.85(0.24, 3.06)	0.801489	0::0	--	--
OTOG	chr11	17568805	17667591	4::3	0.82(0.18, 3.76)	0.801592	3::2	0.81(0.13, 4.91)	0.819369	1::1	0.85(0.05, 14.33)	0.912502
USH1C	chr11	17515446	17565963	4::3	0.82(0.18, 3.76)	0.801592	3::2	0.81(0.13, 4.91)	0.819369	1::1	0.85(0.05, 14.33)	0.912502
MACROD2-IT1	chr20	14535029	14609554	4::4	0.83(0.2, 3.46)	0.802274	4::4	0.83(0.2, 3.46)	0.802274	0::0	--	--
ICA1	chr7	8152814	8301797	3::1	1.36(0.12, 15.08)	0.802354	0::0	--	NA	3::1	1.36(0.12, 15.08)	0.802354
LOC100505938	chr7	8301854	8382911	3::1	1.36(0.12, 15.08)	0.802354	0::0	--	NA	3::1	1.36(0.12, 15.08)	0.802354
PPFIA4	chr1	202995618	203047864	2::3	0.79(0.12, 5.05)	0.802469	2::3	0.79(0.12, 5.05)	0.802469	0::0	--	--
ZFAND4	chr10	46110948	46168180	1::1	0.7(0.04, 11.24)	0.802488	0::1	0(0, Inf)	0.991248	1::0	--	0.991636
MIR4698	chr12	47581594	47581674	1::2	0.73(0.06, 8.91)	0.80251	1::2	0.73(0.06, 8.91)	0.80251	0::0	--	--
TSR1	chr17	2225689	2239751	14::12	0.9(0.39, 2.06)	0.802517	14::11	0.96(0.41, 2.24)	0.920363	0::1	0(0, Inf)	0.991787
FBXO31	chr16	87360592	87425727	1::1	0.7(0.04, 11.62)	0.802697	1::1	0.7(0.04, 11.62)	0.802697	0::0	--	--
MAP1LC3B	chr16	87425941	87438380	1::1	0.7(0.04, 11.62)	0.802697	1::1	0.7(0.04, 11.62)	0.802697	0::0	--	--
ZCCHC14	chr16	87439853	87526630	1::1	0.7(0.04, 11.62)	0.802697	1::1	0.7(0.04, 11.62)	0.802697	0::0	--	--
ADAMTS3	chr4	73146685	73434938	26::20	1.08(0.58, 2.02)	0.802776	26::20	1.08(0.58, 2.02)	0.802776	0::0	--	--
PARP2	chr14	20811772	20826063	1::1	0.7(0.04, 11.37)	0.802831	0::0	--	NA	1::1	0.7(0.04, 11.37)	0.802831
RPPH1	chr14	20811229	20811570	1::1	0.7(0.04, 11.37)	0.802831	0::0	--	NA	1::1	0.7(0.04, 11.37)	0.802831
SERPINB5	chr18	61144190	61172318	1::1	1.47(0.07, 30.86)	0.802836	1::0	--	0.991733	0::1	0(0, Inf)	0.992158
LINC00689	chr7	158801044	158818929	2::1	1.38(0.11, 17.8)	0.802841	0::0	--	NA	2::1	1.38(0.11, 17.8)	0.802841
LOC102723322	chr8	86084311	86089276	25::21	0.92(0.48, 1.76)	0.802884	25::21	0.92(0.48, 1.76)	0.802884	0::0	--	--
RNF2	chr1	185014689	185071735	57::50	0.95(0.63, 1.43)	0.80298	57::50	0.95(0.63, 1.43)	0.80298	0::0	--	--
DEPP1	chr10	45471575	45474257	10::8	0.88(0.32, 2.43)	0.802989	10::8	0.88(0.32, 2.43)	0.802989	0::0	--	--
RASSF4	chr10	45455249	45491338	10::8	0.88(0.32, 2.43)	0.802989	10::8	0.88(0.32, 2.43)	0.802989	0::0	--	--
LRP1	chr12	57522265	57607125	3::3	1.25(0.22, 7.13)	0.803074	3::3	1.25(0.22, 7.13)	0.803074	0::0	--	--
LRP1-AS	chr12	57538402	57541402	3::3	1.25(0.22, 7.13)	0.803074	3::3	1.25(0.22, 7.13)	0.803074	0::0	--	--
NCBP2	chr3	196662272	196669311	5::4	1.2(0.28, 5.12)	0.803226	5::3	1.78(0.36, 8.81)	0.476901	0::1	0(0, Inf)	0.99131
LOC388282	chr16	57844548	57850831	4::2	1.24(0.23, 6.83)	0.803514	4::2	1.24(0.23, 6.83)	0.803514	0::0	--	--
MDGA1	chr6	37598454	37665659	2::1	1.38(0.11, 17.18)	0.803684	2::0	--	0.988576	0::1	0(0, Inf)	0.991717
MIR301A	chr17	57228496	57228582	1::1	0.7(0.04, 11.87)	0.803802	0::0	--	NA	1::1	0.7(0.04, 11.87)	0.803802
MIR454	chr17	57215118	57215233	1::1	0.7(0.04, 11.87)	0.803802	0::0	--	NA	1::1	0.7(0.04, 11.87)	0.803802
PRR11	chr17	57233106	57284070	1::1	0.7(0.04, 11.87)	0.803802	0::0	--	NA	1::1	0.7(0.04, 11.87)	0.803802
SKA2	chr17	57187217	57232547	1::1	0.7(0.04, 11.87)	0.803802	0::0	--	NA	1::1	0.7(0.04, 11.87)	0.803802
SMG8	chr17	57287370	57292611	1::1	0.7(0.04, 11.87)	0.803802	0::0	--	NA	1::1	0.7(0.04, 11.87)	0.803802
ZNF876P	chr4	206388	249773	11::7	0.88(0.31, 2.49)	0.803811	9::6	0.89(0.29, 2.8)	0.846592	2::1	0.79(0.06, 10.08)	0.859292
TAS2R43	chr12	11243885	11244912	41::33	0.94(0.57, 1.54)	0.8039	29::26	0.84(0.48, 1.49)	0.558576	12::7	1.34(0.47, 3.86)	0.586731
RP9	chr7	33134409	33149016	1::1	0.7(0.04, 11.28)	0.803953	1::1	0.7(0.04, 11.28)	0.803953	0::0	--	--
FAM87B	chr1	752750	755214	39::46	0.94(0.59, 1.5)	0.804111	0::0	--	NA	39::46	0.94(0.59, 1.5)	0.804111
LINC00115	chr1	761585	762902	39::46	0.94(0.59, 1.5)	0.804111	0::0	--	NA	39::46	0.94(0.59, 1.5)	0.804111
AXIN2	chr17	63524682	63557766	9::6	1.16(0.37, 3.61)	0.804127	8::6	0.99(0.3, 3.22)	0.982921	1::0	--	0.991541
MIR1263	chr3	163889258	163889344	4::3	1.21(0.26, 5.62)	0.804187	3::2	1.16(0.19, 7.12)	0.868809	1::1	1.34(0.08, 23.06)	0.838758
KLHL36	chr16	84682116	84701292	1::2	0.72(0.05, 9.69)	0.804306	1::2	0.72(0.05, 9.69)	0.804306	0::0	--	--
MS4A13	chr11	60282864	60310191	4::4	1.22(0.25, 5.99)	0.804308	3::4	0.93(0.17, 5.16)	0.938231	1::0	--	0.991693
TMEM221	chr19	17546317	17559477	5::6	0.84(0.21, 3.32)	0.804322	5::6	0.84(0.21, 3.32)	0.804322	0::0	--	--
INHBA-AS1	chr7	41733516	41752792	1::1	0.7(0.04, 11.79)	0.804383	1::1	0.7(0.04, 11.79)	0.804383	0::0	--	--
LSMEM2	chr3	50316517	50325545	1341::1118	1.01(0.92, 1.11)	0.804426	1339::1116	1.01(0.92, 1.11)	0.803943	2::2	0.99(0.1, 9.38)	0.991285
PRPSAP1	chr17	74305558	74349997	2::2	0.77(0.1, 5.85)	0.804594	2::2	0.77(0.1, 5.85)	0.804594	0::0	--	--
CHRAC1	chr8	141521420	141527253	7::6	1.16(0.37, 3.63)	0.804644	7::6	1.16(0.37, 3.63)	0.804644	0::0	--	--
FEZF1	chr7	121941362	121944565	2::2	0.77(0.09, 6.3)	0.804727	1::2	0.46(0.04, 5.85)	0.549972	1::0	--	0.992027
FEZF1-AS1	chr7	121943711	121950131	2::2	0.77(0.09, 6.3)	0.804727	1::2	0.46(0.04, 5.85)	0.549972	1::0	--	0.992027
ARNT2	chr15	80696723	80890274	1::2	0.73(0.06, 9.09)	0.804748	1::2	0.73(0.06, 9.09)	0.804748	0::0	--	--
GP6	chr19	55525074	55549632	4::4	0.83(0.18, 3.75)	0.804881	1::1	2.64(0.16, 42.55)	0.493835	3::3	0.56(0.11, 3)	0.50039
ZNF511	chr10	135122417	135126665	79::74	0.96(0.68, 1.35)	0.804912	79::74	0.96(0.68, 1.35)	0.804912	0::0	--	--
L3MBTL1	chr20	42136336	42170535	3::2	0.8(0.13, 4.88)	0.804918	1::2	0.31(0.03, 3.45)	0.339444	2::0	--	0.988443
CDRT15P1	chr17	13927814	13928915	2::1	1.36(0.12, 15.35)	0.805019	2::1	1.36(0.12, 15.35)	0.805019	0::0	--	--
LINC01872	chr19	51774519	51784488	3::2	1.28(0.18, 9.26)	0.805029	2::1	0.97(0.07, 13.6)	0.984084	1::1	1.76(0.1, 30.21)	0.698209
LINC01582	chr15	98626207	98631982	1::1	1.42(0.09, 23.59)	0.805035	1::1	1.42(0.09, 23.59)	0.805035	0::0	--	--
LINC02251	chr15	98546267	98565568	1::1	1.42(0.09, 23.59)	0.805035	1::1	1.42(0.09, 23.59)	0.805035	0::0	--	--
HIPK3	chr11	33278217	33378568	65::56	1.05(0.71, 1.55)	0.805087	60::53	1.04(0.69, 1.56)	0.853321	5::3	1.23(0.27, 5.59)	0.793195
SLC22A25	chr11	62930641	62997124	12::10	0.9(0.37, 2.16)	0.80511	12::8	1.15(0.45, 2.92)	0.776723	0::2	0(0, Inf)	0.987678
MIR1972-1	chr16	15104177	15104254	11::10	0.89(0.36, 2.2)	0.805198	1::0	--	0.991834	10::10	0.82(0.33, 2.08)	0.680125
MIR1972-2	chr16	15104177	15104254	11::10	0.89(0.36, 2.2)	0.805198	1::0	--	0.991834	10::10	0.82(0.33, 2.08)	0.680125
RBIS	chr8	86126282	86132603	4::3	0.82(0.17, 4.03)	0.80533	4::3	0.82(0.17, 4.03)	0.80533	0::0	--	--
GATAD2A	chr19	19496611	19619741	199::167	1.03(0.82, 1.29)	0.805397	199::165	1.03(0.83, 1.3)	0.765645	0::2	0(0, Inf)	0.988875
P2RY2	chr11	72929325	72953472	8::8	0.87(0.29, 2.61)	0.805435	8::8	0.87(0.29, 2.61)	0.805435	0::0	--	--
DNMT3B	chr20	31350190	31397162	7::6	1.16(0.36, 3.71)	0.80565	7::6	1.16(0.36, 3.71)	0.80565	0::0	--	--
DDHD1	chr14	53503472	53620041	109::105	0.96(0.72, 1.29)	0.805658	108::104	0.96(0.72, 1.28)	0.76657	1::1	--	0.991825
MIR7848	chr8	134058725	134058826	1::1	1.45(0.07, 28.39)	0.805745	1::1	1.45(0.07, 28.39)	0.805745	0::0	--	--
GOLGA2	chr9	131018107	131038231	11::9	0.89(0.35, 2.26)	0.805804	10::9	0.78(0.3, 2.04)	0.617261	1::0	--	0.991462
FAM151B	chr5	79783918	79838382	1::1	1.45(0.07, 28.02)	0.80599	1::0	--	0.991664	0::1	0(0, Inf)	0.992071
ZFYVE16	chr5	79703882	79779198	1::1	1.45(0.07, 28.02)	0.80599	1::0	--	0.991664	0::1	0(0, Inf)	0.992071
MEIOB	chr16	1883986	1922165	471::419	0.98(0.84, 1.14)	0.805995	467::415	0.98(0.84, 1.14)	0.797278	4::4	1.13(0.18, 7.07)	0.899703
LGALS2	chr22	37966254	37976094	5::4	0.84(0.22, 3.26)	0.806021	5::2	1.81(0.33, 9.84)	0.492272	0::2	0(0, Inf)	0.987362
MAGI1	chr3	65339200	66024593	12::9	0.89(0.35, 2.27)	0.806122	8::6	0.83(0.27, 2.56)	0.745233	4::3	1.04(0.19, 5.52)	0.967276
CAMSAP2	chr1	200708699	200829831	6::7	0.86(0.25, 2.94)	0.806135	5::3	2.47(0.4, 15.27)	0.32906	1::4	0.22(0.02, 2.08)	0.18725
FAM214B	chr9	35104113	35115859	40::42	0.94(0.59, 1.5)	0.806176	40::42	0.94(0.59, 1.5)	0.806176	0::0	--	--
FANCG	chr9	35073835	35079939	40::42	0.94(0.59, 1.5)	0.806176	40::42	0.94(0.59, 1.5)	0.806176	0::0	--	--
PIGO	chr9	35088684	35096598	40::42	0.94(0.59, 1.5)	0.806176	40::42	0.94(0.59, 1.5)	0.806176	0::0	--	--
STOML2	chr9	35099772	35103192	40::42	0.94(0.59, 1.5)	0.806176	40::42	0.94(0.59, 1.5)	0.806176	0::0	--	--
GRAMD1A	chr19	35491226	35517373	8::6	0.87(0.29, 2.62)	0.806196	8::6	0.87(0.29, 2.62)	0.806196	0::0	--	--
MIR6839	chr7	64139441	64139554	1::1	1.43(0.08, 25.16)	0.806236	0::0	--	NA	1::1	1.43(0.08, 25.16)	0.806236
ZNF107	chr7	64126510	64171951	1::1	1.43(0.08, 25.16)	0.806236	0::0	--	NA	1::1	1.43(0.08, 25.16)	0.806236
PIM1	chr6	37137927	37143204	1::1	1.45(0.07, 28.37)	0.806293	1::1	1.45(0.07, 28.37)	0.806293	0::0	--	--
SIPA1L2	chr1	232533711	232765879	1::1	1.45(0.07, 28.37)	0.806293	1::1	1.45(0.07, 28.37)	0.806293	0::0	--	--
TBC1D22B	chr6	37225547	37300746	1::1	1.45(0.07, 28.37)	0.806293	1::1	1.45(0.07, 28.37)	0.806293	0::0	--	--
TMEM212-AS1	chr3	171594141	171618530	2::1	1.45(0.07, 28.37)	0.806293	1::1	1.45(0.07, 28.37)	0.806293	1::0	--	--
TMEM217	chr6	37185097	37225920	1::1	1.45(0.07, 28.37)	0.806293	1::1	1.45(0.07, 28.37)	0.806293	0::0	--	--
GDPD4	chr11	76927602	77012711	1::2	0.7(0.04, 12.11)	0.806339	0::2	0(0, Inf)	0.99101	1::0	--	0.991403
ZDHHC17	chr12	77157853	77247481	1::1	0.63(0.02, 25.34)	0.806385	0::1	0(0, Inf)	0.992084	1::0	--	0.99259
RPSAP58	chr19	23945805	24017965	7::10	0.88(0.31, 2.49)	0.806479	7::9	0.95(0.33, 2.76)	0.924581	0::1	0(0, Inf)	0.991954
TBC1D4	chr13	75858799	76056304	16::9	1.12(0.46, 2.74)	0.806591	15::9	1.02(0.41, 2.55)	0.957826	1::0	--	0.991625
DEAF1	chr11	644219	695754	21::17	1.09(0.56, 2.13)	0.806786	20::17	1.06(0.54, 2.09)	0.863082	1::0	--	0.99217
MARVELD1	chr10	99473486	99477907	3::5	0.82(0.17, 3.88)	0.806834	3::5	0.82(0.17, 3.88)	0.806834	0::0	--	--
IYD	chr6	150690147	150727105	1::1	1.46(0.07, 30.68)	0.806946	0::1	0(0, Inf)	0.992154	1::0	--	0.991739
GRAMD2A	chr15	72452146	72490128	2::2	1.3(0.16, 10.6)	0.807011	2::2	1.3(0.16, 10.6)	0.807011	0::0	--	--
SENP8	chr15	72406598	72433311	2::2	1.3(0.16, 10.6)	0.807011	2::2	1.3(0.16, 10.6)	0.807011	0::0	--	--
CDK5R2	chr2	219824387	219826877	16::17	0.91(0.43, 1.94)	0.807061	16::17	0.91(0.43, 1.94)	0.807061	0::0	--	--
ZNF662	chr3	42947633	42960826	8::7	0.87(0.29, 2.63)	0.807071	8::7	0.87(0.29, 2.63)	0.807071	0::0	--	--
OR52H1	chr11	5565790	5566753	4::3	0.82(0.16, 4.18)	0.807108	1::1	0.58(0.04, 9.39)	0.701031	3::2	0.97(0.13, 7.43)	0.980073
TRIM41	chr5	180650280	180662808	4::4	0.82(0.17, 3.93)	0.807369	4::3	1.15(0.21, 6.4)	0.870648	0::1	0(0, Inf)	0.991476
LINC00561	chr13	76506533	76509268	5::3	1.21(0.27, 5.49)	0.8075	3::3	0.79(0.15, 4.16)	0.783884	2::0	--	0.986853
COX10-AS1	chr17	13932608	13972775	2::2	0.78(0.11, 5.74)	0.807541	2::2	0.78(0.11, 5.74)	0.807541	0::0	--	--
LOC100507548	chr11	134855245	134856693	3::3	0.81(0.15, 4.39)	0.807552	1::3	0.18(0.02, 1.74)	0.138301	2::0	--	0.98658
IL37	chr2	113670547	113676458	1::1	1.48(0.06, 33.91)	0.807615	1::0	--	0.990699	0::1	0(0, Inf)	0.991121
LOC105376306	chr9	135903538	135905809	15::11	1.11(0.48, 2.55)	0.80764	15::11	1.11(0.48, 2.55)	0.80764	0::0	--	--
GOLGA8A	chr15	34671269	34681969	64::54	0.95(0.64, 1.42)	0.807691	64::53	0.97(0.64, 1.45)	0.873368	0::1	0(0, Inf)	0.991657
C1orf174	chr1	3805696	3816836	173::155	0.97(0.77, 1.23)	0.807739	172::155	0.97(0.76, 1.22)	0.767309	1::0	--	0.991597
LINC01134	chr1	3816967	3832011	173::155	0.97(0.77, 1.23)	0.807739	172::155	0.97(0.76, 1.22)	0.767309	1::0	--	0.991597
SLC4A3	chr2	220492351	220506693	2::3	0.79(0.12, 5.13)	0.80789	2::3	0.79(0.12, 5.13)	0.80789	0::0	--	--
MIR5581	chr1	37966535	37966595	5::4	1.19(0.29, 4.8)	0.808265	5::4	1.19(0.29, 4.8)	0.808265	0::0	--	--
ADCY2	chr5	7396250	7830194	25::21	0.92(0.48, 1.78)	0.808414	5::1	3.63(0.38, 35.07)	0.265711	20::20	0.77(0.38, 1.56)	0.468766
ELOVL2	chr6	10980992	11044538	4::5	0.84(0.2, 3.5)	0.808505	4::5	0.84(0.2, 3.5)	0.808505	0::0	--	--
ELOVL2-AS1	chr6	11043990	11079377	4::5	0.84(0.2, 3.5)	0.808505	4::5	0.84(0.2, 3.5)	0.808505	0::0	--	--
SMIM13	chr6	11094066	11138966	4::5	0.84(0.2, 3.5)	0.808505	4::5	0.84(0.2, 3.5)	0.808505	0::0	--	--
MIR4675	chr10	20840898	20840975	1::1	1.41(0.09, 22.62)	0.808562	1::1	1.41(0.09, 22.62)	0.808562	0::0	--	--
ZBTB21	chr21	43406939	43430469	1::2	0.73(0.05, 9.76)	0.808586	1::2	0.73(0.05, 9.76)	0.808586	0::0	--	--
MIR6821	chr22	50356513	50356587	743::639	0.99(0.88, 1.11)	0.808595	743::638	0.99(0.88, 1.11)	0.823725	0::1	0(0, Inf)	0.991855
TGFA	chr2	70674415	70780958	8::5	1.15(0.37, 3.58)	0.808618	6::5	0.87(0.26, 2.91)	0.821984	2::0	--	0.988069
HHAT	chr1	210501595	210849638	9::6	1.14(0.39, 3.38)	0.808677	7::6	0.81(0.26, 2.58)	0.724675	2::0	--	0.987815
DHX15	chr4	24529097	24586177	1::1	1.45(0.07, 29.39)	0.808687	0::0	--	NA	1::1	1.45(0.07, 29.39)	0.808687
MIR573	chr4	24521814	24521913	1::1	1.45(0.07, 29.39)	0.808687	0::0	--	NA	1::1	1.45(0.07, 29.39)	0.808687
SNAR-H	chr2	78182032	78182152	2::1	1.42(0.08, 24.47)	0.808756	2::0	--	0.987859	0::1	0(0, Inf)	0.992042
LINC01429	chr20	50448335	50479452	1::1	0.71(0.04, 11.37)	0.808823	1::1	0.71(0.04, 11.37)	0.808823	0::0	--	--
MYO18B	chr22	26138154	26427011	3::2	0.8(0.13, 4.82)	0.808839	2::0	--	0.988469	1::2	0.28(0.03, 3.1)	0.298768
POLR2L	chr11	839720	842529	208::201	0.97(0.79, 1.2)	0.808857	206::200	0.97(0.79, 1.2)	0.783577	2::1	1.59(0.13, 19.57)	0.717387
CES3	chr16	66995168	67009052	1::1	0.71(0.04, 11.53)	0.808857	1::1	0.71(0.04, 11.53)	0.808857	0::0	--	--
TPI1	chr12	6976583	6980110	14::15	0.91(0.42, 1.97)	0.808877	13::14	0.89(0.4, 1.99)	0.779218	1::1	1.17(0.07, 20.83)	0.916003
MEOX2	chr7	15650836	15726308	3::3	0.81(0.15, 4.29)	0.808959	3::3	0.81(0.15, 4.29)	0.808959	0::0	--	--
NDUFV2-AS1	chr18	9121262	9136718	3::3	0.82(0.16, 4.21)	0.809067	3::3	0.82(0.16, 4.21)	0.809067	0::0	--	--
CHGA	chr14	93389494	93401630	40::37	0.94(0.58, 1.53)	0.809113	39::37	0.92(0.56, 1.5)	0.727187	1::0	--	0.991638
SERPINA13P	chr14	95107061	95113331	1::1	0.71(0.04, 11.68)	0.809232	1::0	--	0.991818	0::1	0(0, Inf)	0.99144
LINC01899	chr18	69399851	69449462	3::3	0.8(0.14, 4.75)	0.809339	2::3	0.72(0.11, 4.68)	0.728272	1::0	--	0.992652
LARP6	chr15	71121469	71146157	3::2	0.8(0.12, 5.08)	0.809339	3::2	0.8(0.12, 5.08)	0.809339	0::0	--	--
LOC101927354	chr7	7294784	7317700	6::5	1.17(0.32, 4.27)	0.809418	6::4	1.65(0.4, 6.78)	0.490407	0::1	0(0, Inf)	0.991137
FMO6P	chr1	171106878	171130702	2::1	1.35(0.12, 15.27)	0.809604	2::1	1.35(0.12, 15.27)	0.809604	0::0	--	--
ADAM33	chr20	3648621	3662657	20::20	0.92(0.46, 1.83)	0.809619	20::20	0.92(0.46, 1.83)	0.809619	0::0	--	--
MAPK8	chr10	49514719	49647402	30::28	1.07(0.62, 1.86)	0.80964	30::28	1.07(0.62, 1.86)	0.80964	0::0	--	--
CD109	chr6	74405807	74538041	5::4	1.21(0.26, 5.51)	0.809641	5::3	2.01(0.35, 11.59)	0.436146	0::1	0(0, Inf)	0.991125
LOC101928489	chr6	74403625	74405854	5::4	1.21(0.26, 5.51)	0.809641	5::3	2.01(0.35, 11.59)	0.436146	0::1	0(0, Inf)	0.991125
GGNBP2	chr17	34900767	34946276	11::10	1.13(0.43, 2.96)	0.809654	10::8	1.15(0.4, 3.31)	0.793838	1::2	1(0.08, 11.8)	0.999003
ZNF311	chr6	265958	276786	13::12	1.11(0.46, 2.68)	0.809704	13::11	1.21(0.49, 2.98)	0.677302	0::1	0(0, Inf)	0.991758
LOC401478	chr8	138821917	139095788	3::1	1.33(0.13, 13.76)	0.809768	1::1	0.54(0.03, 8.56)	0.658389	2::0	--	0.987434
CLEC4M	chr19	7828128	7834491	4::2	1.24(0.21, 7.17)	0.809893	0::0	--	NA	4::2	1.24(0.21, 7.17)	0.809893
MAMSTR	chr19	49215981	49222982	9::8	1.13(0.41, 3.09)	0.809972	9::8	1.13(0.41, 3.09)	0.809972	0::0	--	--
RASIP1	chr19	49223841	49243867	9::8	1.13(0.41, 3.09)	0.809972	9::8	1.13(0.41, 3.09)	0.809972	0::0	--	--
MIR10226	chr17	46110247	46110317	7::8	0.87(0.29, 2.64)	0.810202	7::8	0.87(0.29, 2.64)	0.810202	0::0	--	--
MIR152	chr17	46114526	46114613	7::8	0.87(0.29, 2.64)	0.810202	7::8	0.87(0.29, 2.64)	0.810202	0::0	--	--
RIBC2	chr22	45809573	45828389	3::1	1.33(0.13, 13.56)	0.810273	2::0	--	0.988232	1::1	0.62(0.04, 9.95)	0.737138
RASGRP3	chr2	33738941	33789798	1::1	1.44(0.07, 28.43)	0.810427	0::0	--	NA	1::1	1.44(0.07, 28.43)	0.810427
OR4K3	chr14	20336355	20337332	4767::3755	1.01(0.95, 1.06)	0.810743	111::100	1.2(0.89, 1.62)	0.232109	4656::3655	1(0.95, 1.06)	0.951987
CHD5	chr1	6161846	6240381	2::2	0.77(0.1, 6.3)	0.810817	2::2	0.77(0.1, 6.3)	0.810817	0::0	--	--
RNA5S1	chr1	228746012	228746133	1::1	0.7(0.04, 12.58)	0.810843	0::0	--	NA	1::1	0.7(0.04, 12.58)	0.810843
RNA5S10	chr1	228746012	228746133	1::1	0.7(0.04, 12.58)	0.810843	0::0	--	NA	1::1	0.7(0.04, 12.58)	0.810843
RNA5S11	chr1	228746012	228746133	1::1	0.7(0.04, 12.58)	0.810843	0::0	--	NA	1::1	0.7(0.04, 12.58)	0.810843
RNA5S12	chr1	228746012	228746133	1::1	0.7(0.04, 12.58)	0.810843	0::0	--	NA	1::1	0.7(0.04, 12.58)	0.810843
RNA5S13	chr1	228746012	228746133	1::1	0.7(0.04, 12.58)	0.810843	0::0	--	NA	1::1	0.7(0.04, 12.58)	0.810843
RNA5S14	chr1	228746012	228746133	1::1	0.7(0.04, 12.58)	0.810843	0::0	--	NA	1::1	0.7(0.04, 12.58)	0.810843
RNA5S15	chr1	228746012	228746133	1::1	0.7(0.04, 12.58)	0.810843	0::0	--	NA	1::1	0.7(0.04, 12.58)	0.810843
RNA5S16	chr1	228746012	228746133	1::1	0.7(0.04, 12.58)	0.810843	0::0	--	NA	1::1	0.7(0.04, 12.58)	0.810843
RNA5S17	chr1	228746012	228746133	1::1	0.7(0.04, 12.58)	0.810843	0::0	--	NA	1::1	0.7(0.04, 12.58)	0.810843
RNA5S2	chr1	228746012	228746133	1::1	0.7(0.04, 12.58)	0.810843	0::0	--	NA	1::1	0.7(0.04, 12.58)	0.810843
RNA5S3	chr1	228746012	228746133	1::1	0.7(0.04, 12.58)	0.810843	0::0	--	NA	1::1	0.7(0.04, 12.58)	0.810843
RNA5S4	chr1	228746012	228746133	1::1	0.7(0.04, 12.58)	0.810843	0::0	--	NA	1::1	0.7(0.04, 12.58)	0.810843
RNA5S5	chr1	228746012	228746133	1::1	0.7(0.04, 12.58)	0.810843	0::0	--	NA	1::1	0.7(0.04, 12.58)	0.810843
RNA5S6	chr1	228746012	228746133	1::1	0.7(0.04, 12.58)	0.810843	0::0	--	NA	1::1	0.7(0.04, 12.58)	0.810843
RNA5S7	chr1	228746012	228746133	1::1	0.7(0.04, 12.58)	0.810843	0::0	--	NA	1::1	0.7(0.04, 12.58)	0.810843
RNA5S8	chr1	228746012	228746133	1::1	0.7(0.04, 12.58)	0.810843	0::0	--	NA	1::1	0.7(0.04, 12.58)	0.810843
RNA5S9	chr1	228763892	228764013	1::1	0.7(0.04, 12.58)	0.810843	0::0	--	NA	1::1	0.7(0.04, 12.58)	0.810843
STPG2-AS1	chr4	98288076	98411315	12::8	1.12(0.45, 2.81)	0.810854	12::8	1.12(0.45, 2.81)	0.810854	0::0	--	--
LINC00929	chr15	26360959	26371518	5::4	0.84(0.2, 3.57)	0.810858	5::4	0.84(0.2, 3.57)	0.810858	0::0	--	--
TMEM186	chr16	8889036	8891496	2::2	0.76(0.08, 6.91)	0.810954	0::0	--	NA	2::2	0.76(0.08, 6.91)	0.810954
RUNDC3A	chr17	42385926	42395238	2::1	1.34(0.12, 15.02)	0.811265	2::1	1.34(0.12, 15.02)	0.811265	0::0	--	--
RUNDC3A-AS1	chr17	42376941	42385799	2::1	1.34(0.12, 15.02)	0.811265	2::1	1.34(0.12, 15.02)	0.811265	0::0	--	--
SLC4A1	chr17	42325757	42345503	2::1	1.34(0.12, 15.02)	0.811265	2::1	1.34(0.12, 15.02)	0.811265	0::0	--	--
PREX1	chr20	47240789	47444536	5::3	1.19(0.28, 5.03)	0.811286	5::3	1.19(0.28, 5.03)	0.811286	0::0	--	--
PRR3	chr6	1857347	1863776	27::24	1.07(0.6, 1.91)	0.811547	26::19	1.23(0.66, 2.29)	0.516819	1::5	0.33(0.04, 2.82)	0.309525
APRT	chr16	88875746	88878336	336::308	0.98(0.83, 1.16)	0.811781	334::307	0.97(0.82, 1.16)	0.768006	2::1	2.53(0.22, 28.42)	0.452799
SPATA33	chr16	89724211	89736866	16::12	1.1(0.49, 2.48)	0.811826	13::11	0.9(0.37, 2.15)	0.808163	3::1	3.61(0.36, 36.41)	0.276943
TRIM65	chr17	73885043	73893032	139::125	0.97(0.75, 1.26)	0.812078	139::125	0.97(0.75, 1.26)	0.812078	0::0	--	--
EIF2S2	chr20	32676114	32700049	3::3	1.23(0.23, 6.68)	0.812102	2::2	1.65(0.21, 13.09)	0.634068	1::1	0.71(0.04, 11.61)	0.807161
MIR6761	chr12	112237637	112237709	21::15	0.91(0.44, 1.91)	0.812103	11::7	1.04(0.37, 2.96)	0.939114	10::8	0.8(0.28, 2.27)	0.676895
MIR199B	chr9	131006999	131007109	14::11	0.9(0.39, 2.09)	0.812114	13::10	0.93(0.38, 2.24)	0.869069	1::1	0.68(0.04, 11.43)	0.786095
MIR3154	chr9	131007225	131007309	14::11	0.9(0.39, 2.09)	0.812114	13::10	0.93(0.38, 2.24)	0.869069	1::1	0.68(0.04, 11.43)	0.786095
RBMXL2	chr11	7110228	7112379	1::1	0.61(0.01, 37.88)	0.812158	1::1	0.61(0.01, 37.88)	0.812158	0::0	--	--
CATSPER1	chr11	65784222	65793950	6::8	0.87(0.28, 2.7)	0.812205	6::8	0.87(0.28, 2.7)	0.812205	0::0	--	--
ACTR3B	chr7	152456833	152552464	1::1	0.71(0.04, 11.88)	0.812295	1::0	--	0.991846	0::1	0(0, Inf)	0.991472
UBR7	chr14	93673400	93695561	1::1	0.71(0.04, 11.55)	0.812339	0::0	--	NA	1::1	0.71(0.04, 11.55)	0.812339
KRTAP19-5	chr21	31873974	31874459	1::1	0.62(0.01, 30.76)	0.812487	1::1	0.62(0.01, 30.76)	0.812487	0::0	--	--
ZNF746	chr7	149169883	149194898	58::55	0.95(0.63, 1.44)	0.812539	58::55	0.95(0.63, 1.44)	0.812539	0::0	--	--
MROH7-TTC4	chr1	55107412	55208328	4::2	1.26(0.19, 8.54)	0.812569	0::0	--	NA	4::2	1.26(0.19, 8.54)	0.812569
TTC4	chr1	55181494	55208328	4::2	1.26(0.19, 8.54)	0.812569	0::0	--	NA	4::2	1.26(0.19, 8.54)	0.812569
C1orf226	chr1	162348630	162356608	2::1	1.34(0.12, 15.19)	0.812611	1::1	0.54(0.03, 8.72)	0.664835	1::0	--	0.991474
SPATA46	chr1	162342992	162346644	2::1	1.34(0.12, 15.19)	0.812611	1::1	0.54(0.03, 8.72)	0.664835	1::0	--	0.991474
H2BC6	chr6	26183988	26184458	11::11	1.11(0.45, 2.74)	0.813183	9::7	1.4(0.49, 3.99)	0.52582	2::4	0.52(0.07, 3.83)	0.522402
SMARCD1	chr12	50479124	50494490	6::5	0.85(0.23, 3.17)	0.813295	6::5	0.85(0.23, 3.17)	0.813295	0::0	--	--
MIR4743	chr18	46196970	46197039	16::14	1.1(0.5, 2.42)	0.813355	16::14	1.1(0.5, 2.42)	0.813355	0::0	--	--
LINC02861	chr16	3997625	4000445	2::2	0.76(0.08, 7.3)	0.813412	1::1	0.71(0.02, 25.53)	0.848693	1::1	0.8(0.04, 14.67)	0.881385
SUPT3H	chr6	44776793	45345255	19::17	1.09(0.54, 2.18)	0.813514	18::15	1.19(0.58, 2.47)	0.634015	1::2	0.4(0.03, 4.72)	0.463455
ERLNC1	chr1	204110535	204112137	5::5	1.18(0.3, 4.6)	0.813737	5::5	1.18(0.3, 4.6)	0.813737	0::0	--	--
LINC00865	chr10	91589249	91600618	2::1	1.34(0.12, 15.32)	0.81377	2::1	1.34(0.12, 15.32)	0.81377	0::0	--	--
LINC01374	chr10	91613662	91674713	2::1	1.34(0.12, 15.32)	0.81377	2::1	1.34(0.12, 15.32)	0.81377	0::0	--	--
BDH2	chr4	103998748	104020991	1::1	1.46(0.06, 33.61)	0.813895	1::1	1.46(0.06, 33.61)	0.813895	0::0	--	--
LINC00514	chr16	3039054	3044510	273::230	0.98(0.81, 1.18)	0.814014	272::230	0.98(0.81, 1.18)	0.814014	1::0	0.79(0, Inf)	0.999872
LOC101929613	chr16	3048955	3050814	273::230	0.98(0.81, 1.18)	0.814014	272::230	0.98(0.81, 1.18)	0.814014	1::0	0.79(0, Inf)	0.999872
ZNF815P	chr7	5862790	5894066	12::12	1.11(0.47, 2.59)	0.814016	0::3	0(0, Inf)	0.984947	12::9	1.49(0.59, 3.77)	0.396868
LOC202181	chr5	177045500	177099278	2::2	1.39(0.09, 21.91)	0.814089	1::2	1.24(0.07, 22.53)	0.884086	1::0	--	0.992871
FYCO1	chr3	45959394	46037316	10::6	0.88(0.29, 2.63)	0.814134	10::6	0.88(0.29, 2.63)	0.814134	0::0	--	--
XCR1	chr3	46058500	46068975	10::6	0.88(0.29, 2.63)	0.814134	10::6	0.88(0.29, 2.63)	0.814134	0::0	--	--
KCNH8	chr3	19190001	19577134	1::1	1.44(0.07, 29.15)	0.81414	0::1	0(0, Inf)	0.992114	1::0	--	0.991719
RNASEH2B-AS1	chr13	51456514	51484848	5::5	0.86(0.24, 3.11)	0.814365	5::5	0.86(0.24, 3.11)	0.814365	0::0	--	--
MTG1	chr10	135207660	135236024	34::36	0.94(0.56, 1.57)	0.814475	26::29	0.9(0.5, 1.61)	0.713153	8::7	1.12(0.37, 3.37)	0.846179
DOCK3	chr3	50712357	51421629	9::6	1.14(0.39, 3.29)	0.814482	8::6	0.97(0.33, 2.89)	0.959439	1::0	--	0.991397
MIR6802	chr19	55751279	55751344	7::8	0.88(0.3, 2.61)	0.814495	7::8	0.88(0.3, 2.61)	0.814495	0::0	--	--
MIR6803	chr19	55756553	55756618	7::8	0.88(0.3, 2.61)	0.814495	7::8	0.88(0.3, 2.61)	0.814495	0::0	--	--
MIR6804	chr19	55742252	55742320	7::8	0.88(0.3, 2.61)	0.814495	7::8	0.88(0.3, 2.61)	0.814495	0::0	--	--
TMEM86B	chr19	55738005	55740131	7::8	0.88(0.3, 2.61)	0.814495	7::8	0.88(0.3, 2.61)	0.814495	0::0	--	--
LRFN5	chr14	42076058	42373752	7::5	1.15(0.35, 3.82)	0.814554	6::5	0.95(0.28, 3.3)	0.940952	1::0	--	0.991454
LOC220729	chr3	197340897	197354752	5::7	0.85(0.23, 3.2)	0.814644	0::1	0(0, Inf)	0.992149	5::6	0.94(0.24, 3.69)	0.92926
LOC100190986	chr16	21443344	21445776	1::1	0.72(0.04, 11.72)	0.814661	1::0	--	0.991786	0::1	0(0, Inf)	0.991418
IER5	chr1	181057835	181062036	1::1	1.43(0.07, 28)	0.814691	1::1	1.43(0.07, 28)	0.814691	0::0	--	--
TM4SF5	chr17	4675180	4686506	5::3	1.2(0.26, 5.63)	0.81472	4::1	2.37(0.26, 21.37)	0.440646	1::2	0.28(0.01, 6.67)	0.434304
PCDHB2	chr5	140474198	140478285	4::5	0.83(0.18, 3.82)	0.814877	4::5	0.83(0.18, 3.82)	0.814877	0::0	--	--
GLDN	chr15	51633851	51700197	9::8	1.13(0.4, 3.16)	0.814917	8::7	1.03(0.35, 3.05)	0.951492	1::1	2.41(0.11, 54.79)	0.581472
KDSR	chr18	60994958	61034439	16::20	1.09(0.53, 2.24)	0.815005	16::20	1.09(0.53, 2.24)	0.815005	0::0	--	--
CABIN1	chr22	24407753	24574596	25::20	0.93(0.49, 1.76)	0.815254	23::20	0.88(0.46, 1.69)	0.706752	2::0	--	0.987078
LCN9	chr9	138555167	138557755	14::9	0.9(0.38, 2.14)	0.815337	14::9	0.9(0.38, 2.14)	0.815337	0::0	--	--
TTLL13P	chr15	90792763	90802320	14::13	1.1(0.49, 2.5)	0.815534	14::13	1.1(0.49, 2.5)	0.815534	0::0	--	--
LGALS3	chr14	55603700	55612148	4::2	1.23(0.22, 6.77)	0.815654	4::2	1.23(0.22, 6.77)	0.815654	0::0	--	--
C1orf61	chr1	156374047	156391561	12::8	1.13(0.41, 3.1)	0.815751	11::7	1.05(0.36, 3.04)	0.929275	1::1	2(0.1, 39.35)	0.648992
LOC729254	chr2	192657565	192684975	3::3	0.82(0.15, 4.36)	0.815779	3::3	0.82(0.15, 4.36)	0.815779	0::0	--	--
CRTC3-AS1	chr15	91163240	91260371	2::1	1.34(0.12, 15.29)	0.815813	2::1	1.34(0.12, 15.29)	0.815813	0::0	--	--
DISC1-IT1	chr1	232061579	232080951	1::1	0.71(0.04, 12.04)	0.815849	1::1	0.71(0.04, 12.04)	0.815849	0::0	--	--
SLC16A1	chr1	113454469	113498685	4::5	0.85(0.21, 3.47)	0.815862	3::3	0.95(0.17, 5.4)	0.95297	1::2	0.67(0.06, 8.05)	0.754363
BANF1	chr11	65769973	65771620	8::9	0.89(0.33, 2.42)	0.815924	8::9	0.89(0.33, 2.42)	0.815924	0::0	--	--
EIF1AD	chr11	65764015	65769628	8::9	0.89(0.33, 2.42)	0.815924	8::9	0.89(0.33, 2.42)	0.815924	0::0	--	--
CCN3	chr8	120428685	120436673	1::1	0.72(0.04, 11.53)	0.815937	0::0	--	NA	1::1	0.72(0.04, 11.53)	0.815937
CNTN6	chr3	1134707	1445901	26::21	1.08(0.58, 1.98)	0.815987	9::9	0.94(0.36, 2.49)	0.904626	17::12	1.17(0.53, 2.58)	0.692876
MIR548XHG	chr21	19933582	20132130	2::3	0.8(0.12, 5.29)	0.815991	1::3	0.43(0.04, 4.57)	0.481487	1::0	--	0.991638
LINC01864	chr19	56578049	56590166	26::32	0.93(0.52, 1.67)	0.816199	26::32	0.93(0.52, 1.67)	0.816199	0::0	--	--
DEGS2	chr14	100610293	100625982	8::7	1.14(0.39, 3.31)	0.816517	5::6	0.89(0.25, 3.17)	0.858674	3::1	2.23(0.23, 21.49)	0.488471
OSTCP1	chr6	159262156	159278664	1::1	1.43(0.07, 28.83)	0.816528	0::1	0(0, Inf)	0.992105	1::0	--	0.991716
LOC100133091	chr7	76178657	76257299	34::29	0.94(0.55, 1.6)	0.816544	33::22	1.15(0.64, 2.06)	0.633563	1::7	0.16(0.02, 1.33)	0.0896022
MIR4497	chr12	110271152	110271241	20::15	1.09(0.53, 2.26)	0.816671	20::15	1.09(0.53, 2.26)	0.816671	0::0	--	--
STARD13	chr13	33691684	33780187	1::1	1.4(0.08, 24.11)	0.816711	0::0	--	NA	1::1	1.4(0.08, 24.11)	0.816711
BEAN1	chr16	66461197	66516736	1::1	1.42(0.07, 27.42)	0.816737	1::1	1.42(0.07, 27.42)	0.816737	0::0	--	--
MIR5011	chr18	64748820	64748923	1::2	0.75(0.06, 8.7)	0.816771	1::2	0.75(0.06, 8.7)	0.816771	0::0	--	--
ZPBP2	chr17	38024454	38034149	3::2	0.8(0.12, 5.35)	0.816798	3::2	0.8(0.12, 5.35)	0.816798	0::0	--	--
DNAJC8	chr1	28526789	28559540	4::4	0.84(0.2, 3.57)	0.816903	4::4	0.84(0.2, 3.57)	0.816903	0::0	--	--
PLGLA	chr2	106998569	107007851	3::2	1.27(0.17, 9.26)	0.816948	1::0	--	0.991838	2::2	0.88(0.1, 7.79)	0.908771
RGPD3	chr2	107019861	107084869	3::2	1.27(0.17, 9.26)	0.816948	1::0	--	0.991838	2::2	0.88(0.1, 7.79)	0.908771
UMODL1	chr21	43491425	43563105	1::1	1.42(0.07, 28.51)	0.817111	1::1	1.42(0.07, 28.51)	0.817111	0::0	--	--
ATP13A1	chr19	19756009	19774485	37::31	1.06(0.63, 1.8)	0.817129	37::31	1.06(0.63, 1.8)	0.817129	0::0	--	--
C20orf141	chr20	2795656	2796476	10::12	0.9(0.36, 2.22)	0.817148	10::12	0.9(0.36, 2.22)	0.817148	0::0	--	--
TMEM239	chr20	2796947	2800930	10::12	0.9(0.36, 2.22)	0.817148	10::12	0.9(0.36, 2.22)	0.817148	0::0	--	--
OTOA	chr16	21675288	21772050	73::61	0.96(0.66, 1.39)	0.81715	52::38	1.05(0.67, 1.66)	0.826028	21::23	0.79(0.42, 1.5)	0.477306
TSPEAR-AS1	chr21	45925926	45936458	8::6	0.87(0.27, 2.83)	0.81716	8::6	0.87(0.27, 2.83)	0.81716	0::0	--	--
LINC01668	chr21	44197928	44200104	1::1	0.72(0.04, 11.55)	0.817186	0::0	--	NA	1::1	0.72(0.04, 11.55)	0.817186
LINC01124	chr2	171568948	171571077	5::5	0.85(0.21, 3.37)	0.817262	5::4	1.05(0.24, 4.62)	0.94616	0::1	0(0, Inf)	0.991648
LOC101926913	chr2	171556877	171627276	5::5	0.85(0.21, 3.37)	0.817262	5::4	1.05(0.24, 4.62)	0.94616	0::1	0(0, Inf)	0.991648
SP5	chr2	171571846	171574588	5::5	0.85(0.21, 3.37)	0.817262	5::4	1.05(0.24, 4.62)	0.94616	0::1	0(0, Inf)	0.991648
LINC02201	chr5	121964646	122066255	1::2	0.74(0.06, 9.1)	0.817268	1::0	--	0.991113	0::2	0(0, Inf)	0.987105
PI4KA	chr22	21061978	21213100	2::1	1.34(0.11, 16.21)	0.817284	0::0	--	NA	2::1	1.34(0.11, 16.21)	0.817284
UBTD2	chr5	171636649	171710768	1::1	0.72(0.04, 11.64)	0.817418	1::0	--	0.991714	0::1	0(0, Inf)	0.99136
CDK9	chr9	130548312	130553064	26::25	1.07(0.59, 1.97)	0.817484	26::25	1.07(0.59, 1.97)	0.817484	0::0	--	--
ZFP1	chr16	75182421	75206132	3::2	1.25(0.19, 8.37)	0.817686	3::2	1.25(0.19, 8.37)	0.817686	0::0	--	--
C4orf19	chr4	37585854	37595132	2::1	1.38(0.09, 20.8)	0.817812	0::0	--	NA	2::1	1.38(0.09, 20.8)	0.817812
TAS1R2	chr1	19166092	19186841	20::15	1.09(0.52, 2.27)	0.817826	20::15	1.09(0.52, 2.27)	0.817826	0::0	--	--
ACAP2	chr3	194995473	195163749	43::39	0.95(0.6, 1.51)	0.817927	39::39	0.88(0.55, 1.41)	0.589094	4::0	--	0.983578
LOC646548	chr14	70653824	70699300	5::3	1.2(0.26, 5.49)	0.818065	5::3	1.2(0.26, 5.49)	0.818065	0::0	--	--
OR52B4	chr11	4388492	4389616	5::4	1.19(0.27, 5.37)	0.818107	4::2	1.26(0.21, 7.45)	0.795709	1::2	1.02(0.06, 18.3)	0.988116
NSMCE2	chr8	126104064	126194814	11::10	1.11(0.45, 2.73)	0.818131	11::9	1.24(0.49, 3.15)	0.644116	0::1	0(0, Inf)	0.991509
FBXO7	chr22	32871223	32894818	1::2	0.72(0.04, 11.66)	0.818167	0::0	--	NA	1::2	0.72(0.04, 11.66)	0.818167
LINC00993	chr10	37598113	37635956	1::1	0.72(0.04, 11.8)	0.818209	0::1	0(0, Inf)	0.991426	1::0	--	0.991786
CNTRL	chr9	123837232	123870822	23::20	1.08(0.57, 2.02)	0.818321	21::20	1(0.53, 1.89)	0.993711	2::0	--	0.988225
MIR6846	chr8	145112223	145112283	410::353	1.02(0.87, 1.19)	0.818377	410::352	1.02(0.87, 1.19)	0.806574	0::1	0(0, Inf)	0.99226
SMPD5	chr8	145104298	145104960	410::353	1.02(0.87, 1.19)	0.818377	410::352	1.02(0.87, 1.19)	0.806574	0::1	0(0, Inf)	0.99226
LRRC73	chr6	43474705	43478084	4::3	1.21(0.24, 6.14)	0.818434	4::3	1.21(0.24, 6.14)	0.818434	0::0	--	--
TJAP1	chr6	43445260	43474294	4::3	1.21(0.24, 6.14)	0.818434	4::3	1.21(0.24, 6.14)	0.818434	0::0	--	--
PDP2	chr16	66914417	66925002	5::5	0.86(0.23, 3.15)	0.818477	5::5	0.86(0.23, 3.15)	0.818477	0::0	--	--
DUXB	chr16	75727790	75735359	2::1	1.36(0.1, 18.55)	0.818579	2::1	1.36(0.1, 18.55)	0.818579	0::0	--	--
ACACB	chr12	109554391	109706030	14::10	0.9(0.38, 2.17)	0.818678	1::0	--	0.992416	13::10	0.87(0.36, 2.12)	0.763531
CTDNEP1	chr17	7146910	7155053	28::25	0.93(0.52, 1.67)	0.818733	28::24	0.96(0.53, 1.73)	0.894742	0::1	0(0, Inf)	0.991855
LTBP2	chr14	74964885	75078940	25::26	1.07(0.59, 1.94)	0.818911	23::26	1.01(0.55, 1.84)	0.979803	2::0	--	0.988446
ITGAX	chr16	31366496	31394320	1::1	1.42(0.07, 28.07)	0.818911	1::1	1.42(0.07, 28.07)	0.818911	0::0	--	--
LATS2	chr13	21547175	21635725	5::7	0.86(0.23, 3.15)	0.819274	5::7	0.86(0.23, 3.15)	0.819274	0::0	--	--
ABCA7	chr19	1040105	1065570	210::177	1.03(0.82, 1.28)	0.819397	210::176	1.03(0.83, 1.28)	0.8031	0::1	0(0, Inf)	0.99226
BHLHE41	chr12	26272962	26277970	1::1	1.42(0.07, 29.63)	0.819414	1::1	1.42(0.07, 29.63)	0.819414	0::0	--	--
LINC01877	chr2	200472790	200523855	1::1	1.42(0.07, 29.63)	0.819414	1::1	1.42(0.07, 29.63)	0.819414	0::0	--	--
LINC02749	chr11	4208381	4223883	5::5	0.86(0.23, 3.2)	0.819491	2::0	--	0.988445	3::5	0.55(0.12, 2.55)	0.44713
UNC13D	chr17	73823306	73840798	156::125	1.03(0.8, 1.33)	0.819491	156::125	1.03(0.8, 1.33)	0.819491	0::0	--	--
MIR582	chr5	58999431	58999529	1::1	0.72(0.04, 11.74)	0.819597	1::0	--	0.991538	0::1	0(0, Inf)	0.991188
SNORD114-26	chr14	101453382	101453453	2::1	1.33(0.12, 14.98)	0.819639	1::0	--	0.991938	1::1	0.81(0.05, 12.96)	0.881135
SNORD114-27	chr14	101454497	101454566	2::1	1.33(0.12, 14.98)	0.819639	1::0	--	0.991938	1::1	0.81(0.05, 12.96)	0.881135
SNORD114-28	chr14	101455466	101455537	2::1	1.33(0.12, 14.98)	0.819639	1::0	--	0.991938	1::1	0.81(0.05, 12.96)	0.881135
SNORD114-29	chr14	101456427	101456496	2::1	1.33(0.12, 14.98)	0.819639	1::0	--	0.991938	1::1	0.81(0.05, 12.96)	0.881135
SNORD114-30	chr14	101458255	101458326	2::1	1.33(0.12, 14.98)	0.819639	1::0	--	0.991938	1::1	0.81(0.05, 12.96)	0.881135
SNORD114-31	chr14	101459572	101459646	2::1	1.33(0.12, 14.98)	0.819639	1::0	--	0.991938	1::1	0.81(0.05, 12.96)	0.881135
NWD1	chr19	16842002	16928774	59::59	0.96(0.65, 1.41)	0.819767	58::59	0.94(0.64, 1.39)	0.769815	1::0	--	0.991874
ANXA10	chr4	169013687	169108887	16::16	0.92(0.43, 1.93)	0.819774	16::15	1.01(0.47, 2.16)	0.972484	0::1	0(0, Inf)	0.991034
ZNF169	chr9	97021579	97064111	1::1	1.4(0.08, 25.76)	0.819782	0::0	--	NA	1::1	1.4(0.08, 25.76)	0.819782
DAPK1	chr9	90112781	90323549	2::1	1.32(0.12, 14.88)	0.819814	0::0	--	NA	2::1	1.32(0.12, 14.88)	0.819814
MIR650	chr22	23165269	23165365	4::4	0.85(0.2, 3.55)	0.819907	3::3	0.67(0.13, 3.43)	0.635024	1::1	1.71(0.1, 28.67)	0.707938
TLK1	chr2	171847332	172017403	4::5	0.85(0.21, 3.42)	0.819964	4::5	0.85(0.21, 3.42)	0.819964	0::0	--	--
LOC105377267	chr4	70047817	70082485	15::16	0.92(0.43, 1.96)	0.82023	11::11	0.9(0.36, 2.25)	0.821376	4::5	0.95(0.24, 3.72)	0.942665
UGT2B11	chr4	70065668	70080466	15::16	0.92(0.43, 1.96)	0.82023	11::11	0.9(0.36, 2.25)	0.821376	4::5	0.95(0.24, 3.72)	0.942665
FBF1	chr17	73905654	73934313	122::109	0.97(0.73, 1.28)	0.820596	122::109	0.97(0.73, 1.28)	0.820596	0::0	--	--
FAT3	chr11	92085261	92629635	1::1	1.44(0.06, 33.49)	0.820738	1::1	1.44(0.06, 33.49)	0.820738	0::0	--	--
MGST2	chr4	140586921	140661899	3::2	0.8(0.11, 5.79)	0.820812	3::2	0.8(0.11, 5.79)	0.820812	0::0	--	--
LRRTM3	chr10	68772023	68861309	12::7	1.13(0.4, 3.2)	0.821331	1::0	--	0.991605	11::7	1(0.34, 2.92)	0.995702
SSR1	chr6	7281375	7313432	6::5	0.85(0.21, 3.39)	0.821379	6::5	0.85(0.21, 3.39)	0.821379	0::0	--	--
C11orf97	chr11	94245626	94265289	2::1	1.32(0.12, 14.65)	0.821431	2::1	1.32(0.12, 14.65)	0.821431	0::0	--	--
MIR6746	chr11	61645687	61645750	24::23	0.93(0.49, 1.76)	0.821446	24::23	0.93(0.49, 1.76)	0.821446	0::0	--	--
LINC00440	chr13	89887544	89932494	1::2	0.75(0.06, 9.06)	0.821577	1::2	0.75(0.06, 9.06)	0.821577	0::0	--	--
RN7SL3	chr14	50320333	50320632	9::8	0.89(0.34, 2.36)	0.821585	9::8	0.89(0.34, 2.36)	0.821585	0::0	--	--
LOC652276	chr16	2653384	2680495	4::4	0.84(0.19, 3.75)	0.821597	4::4	0.84(0.19, 3.75)	0.821597	0::0	--	--
MIR4467	chr7	102111915	102111978	101::81	1.04(0.75, 1.43)	0.821709	99::81	1.02(0.74, 1.4)	0.913072	2::0	--	0.98809
POLR2J	chr7	102113540	102119369	101::81	1.04(0.75, 1.43)	0.821709	99::81	1.02(0.74, 1.4)	0.913072	2::0	--	0.98809
MIR4474	chr9	20502262	20502340	1::1	0.73(0.05, 11.72)	0.821813	1::1	0.73(0.05, 11.72)	0.821813	0::0	--	--
CRYBB3	chr22	25595824	25603326	1::1	0.72(0.04, 12.36)	0.821877	0::0	--	NA	1::1	0.72(0.04, 12.36)	0.821877
IL22RA1	chr1	24446260	24469630	37::24	0.94(0.52, 1.67)	0.821879	37::23	0.96(0.53, 1.73)	0.893941	0::1	0(0, Inf)	0.991896
LINC01505	chr9	109378338	109442081	2::2	0.8(0.11, 5.86)	0.821996	0::1	0(0, Inf)	0.991384	2::1	1.6(0.14, 18.67)	0.707278
MTO1	chr6	74171459	74218959	1::1	0.73(0.05, 11.71)	0.822306	1::1	0.73(0.05, 11.71)	0.822306	0::0	--	--
MMP7	chr11	102391238	102401478	2::1	1.32(0.12, 14.63)	0.822353	0::0	--	NA	2::1	1.32(0.12, 14.63)	0.822353
LOC105375800	chr8	144840662	144842678	29::25	0.93(0.52, 1.69)	0.822376	28::25	0.93(0.51, 1.68)	0.799671	1::0	--	0.99271
TARDBP	chr1	11072710	11085549	1::2	0.75(0.06, 9.64)	0.822533	1::2	0.75(0.06, 9.64)	0.822533	0::0	--	--
INPP5E	chr9	139323072	139334297	178::157	1.03(0.81, 1.3)	0.822644	178::157	1.03(0.81, 1.3)	0.822644	0::0	--	--
TMEM165	chr4	56262123	56292342	7::6	1.15(0.33, 4.03)	0.822683	7::5	1.15(0.33, 4.03)	0.822683	0::1	--	--
ANO1	chr11	69924645	70035636	5::5	0.85(0.21, 3.43)	0.822687	5::4	1.16(0.26, 5.18)	0.847308	0::1	0(0, Inf)	0.991316
LINC02614	chr3	125546079	125604920	56::49	1.05(0.7, 1.57)	0.822762	0::0	--	NA	56::49	1.05(0.7, 1.57)	0.822762
MOSMO	chr16	22019431	22095972	4::2	1.23(0.2, 7.53)	0.822775	3::1	1.56(0.13, 18.29)	0.725173	1::1	0.9(0.06, 14.46)	0.940413
PDZD9	chr16	21995185	22012437	4::2	1.23(0.2, 7.53)	0.822775	3::1	1.56(0.13, 18.29)	0.725173	1::1	0.9(0.06, 14.46)	0.940413
UQCRC2	chr16	21964681	21994981	4::2	1.23(0.2, 7.53)	0.822775	3::1	1.56(0.13, 18.29)	0.725173	1::1	0.9(0.06, 14.46)	0.940413
VWA3A	chr16	22103861	22168282	4::2	1.23(0.2, 7.53)	0.822775	3::1	1.56(0.13, 18.29)	0.725173	1::1	0.9(0.06, 14.46)	0.940413
DLGAP2-AS1	chr8	1513675	1569830	1::1	1.45(0.06, 37.6)	0.822806	0::0	--	NA	1::1	1.45(0.06, 37.6)	0.822806
GPRC5C	chr17	72428226	72447797	6::6	0.87(0.27, 2.85)	0.822967	5::5	0.93(0.25, 3.38)	0.906288	1::1	0.67(0.04, 11.27)	0.778169
LINC01821	chr2	195208992	195284355	21::21	0.93(0.48, 1.79)	0.8231	21::21	0.93(0.48, 1.79)	0.8231	0::0	--	--
C1orf115	chr1	220863704	220872495	1::1	1.37(0.09, 22.06)	0.823358	0::1	0(0, Inf)	0.991696	1::0	--	0.991348
KCNK7	chr11	65360306	65363271	620::501	1.02(0.89, 1.16)	0.823432	620::501	1.02(0.89, 1.16)	0.823432	0::0	--	--
MIR5087	chr1	147806602	147806678	16::12	1.09(0.5, 2.41)	0.823597	6::6	0.57(0.17, 1.92)	0.362192	10::6	1.76(0.61, 5.09)	0.294465
CRNN	chr1	152381718	152386739	1::1	1.38(0.08, 23.18)	0.823621	1::1	1.38(0.08, 23.18)	0.823621	0::0	--	--
CD8B2	chr2	107103819	107127551	3::2	1.25(0.17, 9.2)	0.823724	1::0	--	0.991838	2::2	0.87(0.1, 7.73)	0.900313
ST7L	chr1	113066135	113161763	15::11	0.91(0.4, 2.08)	0.823762	15::10	1.04(0.45, 2.43)	0.924456	0::1	0(0, Inf)	0.990869
TFAP2A	chr6	10396909	10415307	12::10	0.89(0.34, 2.38)	0.823857	12::10	0.89(0.34, 2.38)	0.823857	0::0	--	--
ASXL2	chr2	25956621	26101356	21::21	0.93(0.49, 1.76)	0.823918	21::21	0.93(0.49, 1.76)	0.823918	0::0	--	--
ZNF837	chr19	58878989	58892397	32::31	0.94(0.54, 1.64)	0.824222	31::29	0.96(0.54, 1.7)	0.878517	1::2	0.68(0.06, 7.95)	0.758433
ITPK1	chr14	93403258	93582270	50::43	0.95(0.61, 1.48)	0.82435	48::43	0.91(0.58, 1.43)	0.692419	2::0	--	0.98821
GPHN	chr14	66974864	67648517	28::28	0.94(0.54, 1.63)	0.824449	27::27	0.93(0.53, 1.63)	0.790848	1::1	1.37(0.07, 25.97)	0.835585
PLCB2	chr15	40592867	40600136	56::51	0.95(0.62, 1.46)	0.824476	55::50	0.96(0.63, 1.48)	0.862781	1::1	0.62(0.04, 9.92)	0.733563
MIR6780B	chr6	43402279	43402358	8::6	1.14(0.37, 3.52)	0.824588	8::6	1.14(0.37, 3.52)	0.824588	0::0	--	--
ACRV1	chr11	125541416	125550742	15::19	0.92(0.44, 1.91)	0.824726	15::19	0.92(0.44, 1.91)	0.824726	0::0	--	--
GMCL2	chr5	177611506	177614372	9::11	1.12(0.42, 2.95)	0.824786	9::9	1.33(0.49, 3.61)	0.569267	0::2	0(0, Inf)	0.991075
NHLRC1	chr6	18120670	18122908	50::28	1.06(0.63, 1.79)	0.824907	48::28	1.01(0.6, 1.71)	0.974179	2::0	--	0.98828
SPRR2B	chr1	153042703	153044087	2::1	1.31(0.12, 14.81)	0.825018	1::1	0.54(0.03, 8.72)	0.665375	1::0	--	0.991505
SPRR2E	chr1	153065610	153067002	2::1	1.31(0.12, 14.81)	0.825018	1::1	0.54(0.03, 8.72)	0.665375	1::0	--	0.991505
SPRR2F	chr1	153084596	153085992	2::1	1.31(0.12, 14.81)	0.825018	1::1	0.54(0.03, 8.72)	0.665375	1::0	--	0.991505
MIR2355	chr2	207974710	207974797	1::1	0.73(0.05, 11.75)	0.825226	1::1	0.73(0.05, 11.75)	0.825226	0::0	--	--
SSC5D	chr19	55999802	56030466	32::28	1.07(0.6, 1.88)	0.825248	31::27	1.06(0.59, 1.89)	0.848373	1::1	1.29(0.07, 24.12)	0.863621
PGM5P3-AS1	chr9	114285144	114300250	14::13	0.91(0.41, 2.04)	0.825252	2::0	--	0.987875	12::13	0.78(0.34, 1.8)	0.564546
DECR2	chr16	451884	462482	10::9	0.9(0.34, 2.38)	0.825292	10::9	0.9(0.34, 2.38)	0.825292	0::0	--	--
CERS3-AS1	chr15	100913143	100978119	2::2	0.78(0.09, 7.02)	0.825462	0::0	--	NA	2::2	0.78(0.09, 7.02)	0.825462
PTGFRN	chr1	117452537	117532974	1::1	1.38(0.08, 23.56)	0.825478	0::1	0(0, Inf)	0.991876	1::0	--	0.991524
NBR1	chr17	41323230	41363707	3::3	1.21(0.22, 6.53)	0.825555	2::3	0.68(0.1, 4.39)	0.68214	1::0	--	0.991014
MIR26A1	chr3	38010894	38010971	27::22	1.07(0.59, 1.93)	0.825719	27::21	1.12(0.62, 2.04)	0.704496	0::1	0(0, Inf)	0.991427
CTNNAL1	chr9	111704856	111775779	4::2	1.24(0.19, 8.16)	0.825782	4::2	1.24(0.19, 8.16)	0.825782	0::0	--	--
CRYBB1	chr22	26995241	27013991	1::1	0.73(0.05, 11.78)	0.825826	1::0	--	0.991571	0::1	0(0, Inf)	0.99123
ADGRV1	chr5	89854613	90460254	26::23	1.07(0.59, 1.95)	0.826021	26::22	1.14(0.62, 2.09)	0.680118	0::1	0(0, Inf)	0.991189
NPAP1	chr15	24920921	24928539	2::1	1.32(0.11, 15.98)	0.826058	0::0	--	NA	2::1	1.32(0.11, 15.98)	0.826058
ACTL10	chr20	32254748	32256331	1::1	0.73(0.05, 11.73)	0.826133	1::1	0.73(0.05, 11.73)	0.826133	0::0	--	--
C20orf144	chr20	32250132	32251714	1::1	0.73(0.05, 11.73)	0.826133	1::1	0.73(0.05, 11.73)	0.826133	0::0	--	--
E2F1	chr20	32263282	32274191	1::1	0.73(0.05, 11.73)	0.826133	1::1	0.73(0.05, 11.73)	0.826133	0::0	--	--
NECAB3	chr20	32244892	32262234	1::1	0.73(0.05, 11.73)	0.826133	1::1	0.73(0.05, 11.73)	0.826133	0::0	--	--
MCHR1	chr22	41075181	41078818	1::1	1.38(0.08, 24.97)	0.826253	1::0	--	0.991601	0::1	0(0, Inf)	0.991961
LINC01806	chr2	162101249	162105561	10::10	1.11(0.43, 2.87)	0.826334	10::9	1.16(0.44, 3.05)	0.762327	0::1	0(0, Inf)	0.992367
HMG20A	chr15	77713229	77777945	2::1	0.76(0.06, 9.23)	0.826444	1::1	0.56(0.03, 9)	0.682982	1::0	--	0.99258
DEFB125	chr20	68312	77735	4::3	1.2(0.24, 5.91)	0.826444	3::2	1.72(0.26, 11.51)	0.573831	1::1	0.49(0.03, 8.46)	0.627299
RB1CC1	chr8	53535017	53627026	1::1	1.39(0.07, 25.6)	0.826622	0::0	--	NA	1::1	1.39(0.07, 25.6)	0.826622
CLN8	chr8	1711954	1734736	5::9	0.87(0.26, 2.94)	0.826714	4::8	0.7(0.18, 2.71)	0.607849	1::1	2.64(0.15, 47.27)	0.509052
SMAP1	chr6	71377585	71571696	3::3	1.21(0.22, 6.75)	0.826921	3::3	1.21(0.22, 6.75)	0.826921	0::0	--	--
KNL1	chr15	40886446	40956539	37::34	1.06(0.64, 1.74)	0.826924	35::34	1.01(0.61, 1.67)	0.978171	2::0	--	0.988203
BAHCC1	chr17	79369256	79433357	649::551	1.01(0.89, 1.15)	0.826947	649::550	1.02(0.89, 1.15)	0.815068	0::1	0(0, Inf)	0.992099
FLJ16779	chr20	61885329	61892967	53::44	1.05(0.67, 1.64)	0.826969	53::44	1.05(0.67, 1.64)	0.826969	0::0	--	--
SATB1	chr3	18386879	18485610	32::28	0.94(0.55, 1.61)	0.827159	32::28	0.94(0.55, 1.61)	0.827159	0::0	--	--
ALG1	chr16	5122248	5137380	9::5	0.88(0.27, 2.88)	0.827269	9::3	1.63(0.4, 6.62)	0.495932	0::2	0(0, Inf)	0.987111
HEXIM2	chr17	43239225	43247407	7::8	0.89(0.3, 2.61)	0.827336	7::8	0.89(0.3, 2.61)	0.827336	0::0	--	--
LOC105371795	chr17	43246171	43248852	7::8	0.89(0.3, 2.61)	0.827336	7::8	0.89(0.3, 2.61)	0.827336	0::0	--	--
TFEB	chr6	41651715	41702139	59::57	0.96(0.64, 1.42)	0.827362	58::56	0.95(0.64, 1.42)	0.799387	1::1	1.46(0.08, 27.94)	0.80052
TMTC2	chr12	83080933	83359750	6::6	0.87(0.25, 3)	0.827376	6::5	1.08(0.29, 3.98)	0.909588	0::1	0(0, Inf)	0.991428
H4C12	chr6	27798951	27799338	8::8	0.89(0.31, 2.54)	0.827445	5::6	0.64(0.17, 2.31)	0.491199	3::2	1.73(0.28, 10.79)	0.559811
NAXD	chr13	111267806	111292342	5::6	1.16(0.3, 4.6)	0.827465	4::4	1.63(0.31, 8.45)	0.562828	1::2	0.52(0.04, 6.94)	0.620709
TMEM131	chr2	98372800	98612411	2::1	1.31(0.12, 14.55)	0.827553	2::1	1.31(0.12, 14.55)	0.827553	0::0	--	--
NREP	chr5	111064999	111092891	17::14	1.09(0.51, 2.3)	0.827566	15::14	0.93(0.43, 1.99)	0.849147	2::0	--	0.983903
ASB7	chr15	101142754	101170414	1::1	0.64(0.01, 36.79)	0.827828	0::0	--	NA	1::1	0.64(0.01, 36.79)	0.827828
CAND2	chr3	12838178	12876302	60::51	1.05(0.69, 1.58)	0.827864	59::51	1.01(0.67, 1.53)	0.95154	1::0	--	0.990866
SVOPL	chr7	138279029	138386107	1::1	0.73(0.05, 11.81)	0.827881	1::1	0.73(0.05, 11.81)	0.827881	0::0	--	--
AGTRAP	chr1	11796192	11810826	135::109	0.97(0.74, 1.27)	0.827882	134::109	0.96(0.73, 1.26)	0.763687	1::0	--	0.991241
C4orf50	chr4	5958838	6020273	1::1	0.74(0.05, 11.78)	0.827906	1::0	--	0.991618	0::1	0(0, Inf)	0.991278
LINC01047	chr13	89867101	89889144	2::2	1.26(0.16, 9.83)	0.82791	2::2	1.26(0.16, 9.83)	0.82791	0::0	--	--
DGCR11	chr22	19033674	19035888	37::35	0.95(0.57, 1.56)	0.82795	34::32	1.01(0.6, 1.7)	0.982328	3::3	0.51(0.1, 2.61)	0.422511
FBXW10	chr17	18647366	18682662	2::2	1.27(0.15, 11)	0.827968	0::0	--	NA	2::2	1.27(0.15, 11)	0.827968
TVP23B	chr17	18684495	18704742	2::2	1.27(0.15, 11)	0.827968	0::0	--	NA	2::2	1.27(0.15, 11)	0.827968
HDHD5-AS1	chr22	17640278	17646335	19::18	1.08(0.53, 2.2)	0.827976	18::17	1.09(0.53, 2.28)	0.808364	1::1	0.91(0.06, 14.58)	0.945806
LOC102723566	chr9	130578344	130584799	17::15	1.09(0.5, 2.38)	0.828071	17::15	1.09(0.5, 2.38)	0.828071	0::0	--	--
AKAP13	chr15	85923833	86292586	45::38	0.95(0.58, 1.54)	0.828123	20::21	0.73(0.37, 1.43)	0.355668	25::17	1.26(0.62, 2.54)	0.526381
KRT4	chr12	53200332	53207900	1::1	0.73(0.04, 12.77)	0.828175	1::0	--	0.991357	0::1	0(0, Inf)	0.991013
ESS2	chr22	19117791	19132164	58::55	0.96(0.63, 1.44)	0.828179	57::53	1(0.66, 1.52)	0.995519	1::2	0.24(0.02, 2.72)	0.249296
CLEC2L	chr7	139208430	139229731	1::1	1.38(0.08, 24.98)	0.82821	1::1	1.38(0.08, 24.98)	0.82821	0::0	--	--
SNX16	chr8	82711817	82754420	23::19	1.07(0.57, 2.03)	0.828241	20::19	0.98(0.51, 1.88)	0.941845	3::0	--	0.984848
MIR219A2	chr9	131154896	131154993	19::12	1.09(0.5, 2.37)	0.828288	19::12	1.09(0.5, 2.37)	0.828288	0::0	--	--
MIR219B	chr9	131154899	131154987	19::12	1.09(0.5, 2.37)	0.828288	19::12	1.09(0.5, 2.37)	0.828288	0::0	--	--
URM1	chr9	131133652	131154295	19::12	1.09(0.5, 2.37)	0.828288	19::12	1.09(0.5, 2.37)	0.828288	0::0	--	--
ALDOB	chr9	104182841	104198056	1::1	1.38(0.08, 25.28)	0.828402	0::1	0(0, Inf)	0.991981	1::0	--	0.991629
LOC400710	chr19	50553845	50570052	2::1	1.3(0.12, 14.44)	0.828459	0::0	--	NA	2::1	1.3(0.12, 14.44)	0.828459
VRK3	chr19	50484910	50528629	2::1	1.3(0.12, 14.44)	0.828459	0::0	--	NA	2::1	1.3(0.12, 14.44)	0.828459
ZNF473	chr19	50529261	50552031	2::1	1.3(0.12, 14.44)	0.828459	0::0	--	NA	2::1	1.3(0.12, 14.44)	0.828459
ARL5C	chr17	37313146	37322414	28::18	1.07(0.56, 2.06)	0.828526	28::18	1.07(0.56, 2.06)	0.828526	0::0	--	--
PLXDC1	chr17	37219565	37307890	28::18	1.07(0.56, 2.06)	0.828526	28::18	1.07(0.56, 2.06)	0.828526	0::0	--	--
LOC101927752	chr8	1710128	1711500	3::8	0.86(0.22, 3.41)	0.828783	2::7	0.63(0.12, 3.23)	0.57964	1::1	2.64(0.15, 47.27)	0.509067
PINX1	chr8	10622470	10697385	11::8	0.9(0.34, 2.4)	0.828807	7::8	0.49(0.16, 1.51)	0.2135	4::0	--	0.982845
DPM3	chr1	155112366	155112883	2::4	0.82(0.14, 4.97)	0.828827	2::3	0.97(0.15, 6.44)	0.974648	0::1	0(0, Inf)	0.992198
C2orf72	chr2	231902237	231914432	4::5	0.86(0.21, 3.54)	0.828912	4::5	0.86(0.21, 3.54)	0.828912	0::0	--	--
TGFBRAP1	chr2	105880870	105946192	2::2	0.78(0.08, 7.28)	0.828922	2::2	0.78(0.08, 7.28)	0.828922	0::0	--	--
LINC02278	chr4	38565623	38575581	15::12	1.09(0.49, 2.4)	0.828977	15::12	1.09(0.49, 2.4)	0.828977	0::0	--	--
ARHGEF5	chr7	144052494	144077725	7::8	0.89(0.3, 2.65)	0.82901	6::7	0.82(0.25, 2.65)	0.742556	1::1	1.5(0.07, 32.74)	0.795499
URI1	chr19	30433145	30507519	20::18	0.93(0.48, 1.81)	0.829018	20::18	0.93(0.48, 1.81)	0.829018	0::0	--	--
ANKRD50	chr4	125585202	125633887	1::1	0.74(0.05, 11.79)	0.829146	0::1	0(0, Inf)	0.991291	1::0	--	0.991626
CRTAM	chr11	122733038	122743351	1::1	0.74(0.05, 11.81)	0.8294	0::0	--	NA	1::1	0.74(0.05, 11.81)	0.8294
LINC01424	chr21	46222155	46224631	5::5	0.85(0.19, 3.72)	0.829647	4::4	0.86(0.16, 4.62)	0.863196	1::1	0.81(0.04, 18.28)	0.893656
IGFN1	chr1	201159951	201198080	3::3	1.22(0.2, 7.56)	0.829742	2::2	1.46(0.13, 15.78)	0.756303	1::1	0.95(0.06, 15.99)	0.972111
SRL	chr16	4239374	4292081	1::1	1.39(0.07, 27.61)	0.829933	1::0	--	0.990853	0::1	0(0, Inf)	0.991213
GANC	chr15	42566365	42576622	88::75	0.96(0.69, 1.34)	0.830062	79::60	1.13(0.79, 1.61)	0.515776	9::15	0.33(0.13, 0.85)	0.0221717
MIR3605	chr1	33797993	33798093	15::13	1.1(0.47, 2.57)	0.830186	15::13	1.1(0.47, 2.57)	0.830186	0::0	--	--
PHC2-AS1	chr1	33815952	33828846	15::13	1.1(0.47, 2.57)	0.830186	15::13	1.1(0.47, 2.57)	0.830186	0::0	--	--
ANKFY1	chr17	4067116	4167274	2::2	0.8(0.11, 5.91)	0.830228	1::1	0.63(0.04, 10.33)	0.743574	1::1	1.03(0.06, 16.92)	0.982979
RMND5A	chr2	86947413	87005164	2::1	0.74(0.05, 11.06)	0.830526	0::0	--	NA	2::1	0.74(0.05, 11.06)	0.830526
BTLA	chr3	112182812	112218319	2::1	1.3(0.12, 14.39)	0.830542	1::1	0.69(0.04, 11.03)	0.791588	1::0	--	0.991767
TOLLIP-AS1	chr11	1330937	1331937	26::32	0.94(0.53, 1.66)	0.830578	26::32	0.94(0.53, 1.66)	0.830578	0::0	--	--
PTK2	chr8	141667998	142011381	2::1	1.3(0.12, 14.39)	0.830744	1::1	0.66(0.04, 10.67)	0.772634	1::0	--	0.991728
PCDHB18P	chr5	140613904	140617101	6::3	1.18(0.26, 5.42)	0.830786	5::3	0.98(0.2, 4.85)	0.978198	1::0	--	0.991897
MIR4692	chr11	72494574	72494637	7::6	1.13(0.36, 3.59)	0.83091	7::6	1.13(0.36, 3.59)	0.83091	0::0	--	--
POLR3G	chr5	89770680	89810372	1::2	0.75(0.06, 10.26)	0.830961	1::2	0.75(0.06, 10.26)	0.830961	0::0	--	--
UHRF1BP1	chr6	34759859	34845291	13::13	1.09(0.48, 2.51)	0.830969	3::5	0.68(0.15, 3.13)	0.618774	10::8	1.35(0.5, 3.65)	0.557023
PLA2G2D	chr1	20438433	20446029	7::8	0.89(0.3, 2.6)	0.830985	7::8	0.89(0.3, 2.6)	0.830985	0::0	--	--
PLA2G2F	chr1	20465815	20476874	7::8	0.89(0.3, 2.6)	0.830985	7::8	0.89(0.3, 2.6)	0.830985	0::0	--	--
BISPR	chr19	17516494	17526545	9::8	1.12(0.39, 3.19)	0.831041	9::8	1.12(0.39, 3.19)	0.831041	0::0	--	--
RPLP0P2	chr11	61382507	61406921	10::10	0.9(0.36, 2.28)	0.831196	10::10	0.9(0.36, 2.28)	0.831196	0::0	--	--
LOC105374988	chr6	26569551	26574926	1::1	0.74(0.05, 11.9)	0.83133	1::0	--	0.991702	0::1	0(0, Inf)	0.99137
THEGL	chr4	57396771	57469673	4::5	1.17(0.28, 4.81)	0.831348	3::5	0.88(0.19, 4.14)	0.867083	1::0	--	0.991452
ALG12	chr22	50293876	50312086	480::396	1.02(0.88, 1.18)	0.831409	480::395	1.02(0.88, 1.18)	0.812324	0::1	0(0, Inf)	0.991855
CFAP58	chr10	106113590	106214860	2::1	1.3(0.12, 14.42)	0.831475	2::1	1.3(0.12, 14.42)	0.831475	0::0	--	--
CFAP58-DT	chr10	106111058	106113333	2::1	1.3(0.12, 14.42)	0.831475	2::1	1.3(0.12, 14.42)	0.831475	0::0	--	--
SH3RF1	chr4	170015409	170192107	31::24	1.06(0.6, 1.9)	0.831558	30::24	1.05(0.59, 1.88)	0.862562	1::0	--	0.992468
FLJ38576	chr4	187110185	187112644	5::5	0.86(0.22, 3.38)	0.831612	5::4	1.33(0.32, 5.53)	0.695192	0::1	0(0, Inf)	0.990522
EPS8L2	chr11	706230	727727	26::22	1.07(0.58, 1.95)	0.831646	25::22	1.05(0.57, 1.92)	0.88291	1::0	--	0.99217
TCF25	chr16	89939999	89977787	19::15	1.09(0.5, 2.35)	0.831743	18::15	1.03(0.47, 2.26)	0.944127	1::0	--	0.991769
AMMECR1L	chr2	128619206	128642434	2::2	0.8(0.1, 6.47)	0.831775	2::2	0.8(0.1, 6.47)	0.831775	0::0	--	--
POLR2D	chr2	128601126	128615729	2::2	0.8(0.1, 6.47)	0.831775	2::2	0.8(0.1, 6.47)	0.831775	0::0	--	--
DECR1	chr8	91013704	91065861	1::1	1.38(0.07, 27.78)	0.831874	1::1	1.38(0.07, 27.78)	0.831874	0::0	--	--
RNASEH2B	chr13	51483813	51544596	5::4	1.16(0.3, 4.56)	0.831878	5::4	1.16(0.3, 4.56)	0.831878	0::0	--	--
IL12A-AS1	chr3	159631189	159924879	8::6	1.13(0.36, 3.57)	0.831926	7::5	1.21(0.34, 4.26)	0.77149	1::1	0.83(0.05, 13.37)	0.896868
MIR4456	chr5	535954	535997	53::48	0.95(0.62, 1.47)	0.831941	49::43	0.94(0.6, 1.48)	0.787886	4::5	1.11(0.27, 4.54)	0.885871
LOC101927166	chr17	46522194	46543402	13::10	0.91(0.37, 2.2)	0.832111	8::7	0.85(0.29, 2.49)	0.766658	5::3	1.05(0.22, 5.09)	0.953733
LOC102724562	chr1	17083555	17086552	1::1	1.39(0.07, 29.17)	0.832326	0::0	--	NA	1::1	1.39(0.07, 29.17)	0.832326
MST1L	chr1	17081128	17090975	1::1	1.39(0.07, 29.17)	0.832326	0::0	--	NA	1::1	1.39(0.07, 29.17)	0.832326
AEBP2	chr12	19593532	19675161	2::1	1.3(0.11, 15.18)	0.832411	2::0	--	0.987779	0::1	0(0, Inf)	0.991013
CAMK2D	chr4	114372187	114682894	9::7	1.13(0.38, 3.37)	0.832496	9::6	1.26(0.4, 3.96)	0.697467	0::1	0(0, Inf)	0.991936
CHPT1	chr12	102091417	102122852	9::8	1.12(0.4, 3.11)	0.832504	9::8	1.12(0.4, 3.11)	0.832504	0::0	--	--
SYCP3	chr12	102122425	102133240	9::8	1.12(0.4, 3.11)	0.832504	9::8	1.12(0.4, 3.11)	0.832504	0::0	--	--
LOC105371430	chr17	254325	263814	13::10	1.1(0.46, 2.63)	0.832518	12::4	2.54(0.79, 8.19)	0.119544	1::6	0.11(0.01, 1.05)	0.0552603
DIMT1	chr5	61683080	61699732	1::1	1.38(0.07, 27.58)	0.832819	1::1	1.38(0.07, 27.58)	0.832819	0::0	--	--
KIF2A	chr5	61601988	61683011	2::1	1.38(0.07, 27.58)	0.832819	1::1	1.38(0.07, 27.58)	0.832819	1::0	--	--
PRPF39	chr14	45553318	45585485	11::11	1.1(0.45, 2.73)	0.832834	11::11	1.1(0.45, 2.73)	0.832834	0::0	--	--
SNORD127	chr14	45580077	45580176	11::11	1.1(0.45, 2.73)	0.832834	11::11	1.1(0.45, 2.73)	0.832834	0::0	--	--
PTPN14	chr1	214522044	214724945	4::6	0.87(0.23, 3.32)	0.832864	4::6	0.87(0.23, 3.32)	0.832864	0::0	--	--
RGL3	chr19	11504735	11529990	2::2	0.8(0.1, 6.2)	0.83297	2::2	0.8(0.1, 6.2)	0.83297	0::0	--	--
C1orf158	chr1	12806147	12823847	9::9	0.9(0.34, 2.41)	0.833273	1::6	0.17(0.02, 1.46)	0.106503	8::3	2.31(0.57, 9.43)	0.242792
SUSD3	chr9	95820982	95847415	17::20	0.93(0.46, 1.88)	0.833541	17::20	0.93(0.46, 1.88)	0.833541	0::0	--	--
CTSH	chr15	79213400	79237388	3::2	0.82(0.12, 5.43)	0.833566	3::2	0.82(0.12, 5.43)	0.833566	0::0	--	--
DNAH2	chr17	7621061	7737029	23::22	1.07(0.58, 1.99)	0.833649	23::20	1.14(0.61, 2.15)	0.682776	0::2	0(0, Inf)	0.988546
PXDC1	chr6	3722852	3751947	3::3	0.84(0.16, 4.43)	0.833787	2::2	0.75(0.1, 5.88)	0.785936	1::1	1.02(0.06, 17.13)	0.987711
KCTD19	chr16	67323334	67360644	3::2	0.82(0.13, 5.28)	0.833845	3::2	0.82(0.13, 5.28)	0.833845	0::0	--	--
EFCAB12	chr3	129120163	129147479	2::2	1.25(0.16, 9.68)	0.833939	0::2	0(0, Inf)	0.987886	2::0	--	0.986201
MBD4	chr3	129149790	129158791	2::2	1.25(0.16, 9.68)	0.833939	0::2	0(0, Inf)	0.987886	2::0	--	0.986201
METRNL	chr17	81039021	81052871	156::128	0.97(0.75, 1.26)	0.834029	151::126	0.96(0.74, 1.25)	0.783428	5::2	1.53(0.23, 10.14)	0.658392
CIBAR1	chr8	94712777	94743755	2::1	1.35(0.08, 21.8)	0.834125	1::1	1.14(0.06, 22.59)	0.931207	1::0	--	0.992709
LINC00535	chr8	94358694	94712661	2::1	1.35(0.08, 21.8)	0.834125	1::1	1.14(0.06, 22.59)	0.931207	1::0	--	0.992709
RBM12B	chr8	94740387	94752998	2::1	1.35(0.08, 21.8)	0.834125	1::1	1.14(0.06, 22.59)	0.931207	1::0	--	0.992709
TEK	chr9	27109138	27230176	2::2	0.81(0.11, 5.86)	0.834236	1::0	--	0.991592	1::2	0.4(0.04, 4.54)	0.460617
SIRPD	chr20	1514896	1538351	1::1	0.74(0.05, 11.95)	0.834332	0::1	0(0, Inf)	0.99124	1::0	--	0.991564
LINC01809	chr2	83749937	83750605	4::2	1.21(0.21, 6.98)	0.834346	4::2	1.21(0.21, 6.98)	0.834346	0::0	--	--
ANAPC1P6	chr2	106986200	106992994	2::2	0.79(0.09, 7.05)	0.83445	1::0	--	0.991838	1::2	0.4(0.03, 5.55)	0.493213
KRT72	chr12	52979372	52995247	1::2	1.32(0.1, 17.31)	0.834603	0::2	0(0, Inf)	0.986836	1::0	--	0.990929
STXBP4	chr17	53046125	53250993	65::52	0.96(0.65, 1.41)	0.834696	65::51	0.99(0.67, 1.45)	0.939812	0::1	0(0, Inf)	0.991058
NBEA	chr13	36050885	36246873	193::172	0.98(0.77, 1.23)	0.834812	192::172	0.97(0.77, 1.23)	0.802659	1::0	--	0.991799
PIGN	chr18	59708396	59854289	16::11	1.09(0.49, 2.44)	0.83484	16::11	1.09(0.49, 2.44)	0.83484	0::0	--	--
CIAO2A	chr15	64364757	64386207	2::1	1.29(0.12, 14.27)	0.834861	2::1	1.29(0.12, 14.27)	0.834861	0::0	--	--
SLC16A1-AS1	chr1	113499036	113506690	1::1	1.39(0.06, 29.93)	0.834922	1::1	1.39(0.06, 29.93)	0.834922	0::0	--	--
RND3	chr2	151324706	151344209	4::2	1.2(0.22, 6.59)	0.834942	4::2	1.2(0.22, 6.59)	0.834942	0::0	--	--
DNAJA4	chr15	78556486	78574538	80::64	1.04(0.71, 1.52)	0.835015	80::63	1.05(0.72, 1.54)	0.787164	0::1	0(0, Inf)	0.991884
HTR3C	chr3	183770834	183778461	1::1	0.71(0.03, 17.14)	0.835045	0::0	--	NA	1::1	0.71(0.03, 17.14)	0.835045
HTR3D	chr3	183749529	183757157	1::1	0.71(0.03, 17.14)	0.835045	0::0	--	NA	1::1	0.71(0.03, 17.14)	0.835045
ARHGAP25	chr2	68961942	69053957	7::7	0.89(0.3, 2.67)	0.835088	7::6	0.98(0.31, 3.06)	0.971785	0::1	0(0, Inf)	0.991904
LOC407835	chr7	128766324	128768050	14::13	1.1(0.46, 2.65)	0.835162	13::13	1.03(0.42, 2.53)	0.951522	1::0	--	0.991853
TSPAN33	chr7	128784711	128809537	13::13	1.1(0.46, 2.65)	0.835162	12::13	1.03(0.42, 2.53)	0.951522	1::0	--	0.991853
CDRT15L2	chr17	20483036	20484224	1::1	1.43(0.05, 42.29)	0.835191	1::1	1.43(0.05, 42.29)	0.835191	0::0	--	--
SATB1-AS1	chr3	18486728	18571606	13::12	0.92(0.4, 2.09)	0.835338	13::12	0.92(0.4, 2.09)	0.835338	0::0	--	--
TADA3	chr3	9821647	9834695	4::3	1.19(0.23, 6.15)	0.835394	4::3	1.19(0.23, 6.15)	0.835394	0::0	--	--
NME4	chr16	447198	450754	17::14	0.92(0.43, 1.96)	0.835581	17::14	0.92(0.43, 1.96)	0.835581	0::0	--	--
OR2T7	chr1	248604417	248605434	6::4	1.16(0.29, 4.63)	0.835651	4::2	0.95(0.16, 5.67)	0.955085	2::2	1.51(0.19, 12.23)	0.700243
MEIKIN	chr5	131142683	131281356	5::4	0.87(0.22, 3.39)	0.83567	5::4	0.87(0.22, 3.39)	0.83567	0::0	--	--
MEIS2	chr15	37181405	37392750	2::1	0.74(0.05, 12.07)	0.835673	0::1	0(0, Inf)	0.991207	2::0	--	0.991527
HLA-V	chr6	29759682	29765584	498::412	1.02(0.88, 1.18)	0.83581	7::10	0.46(0.15, 1.4)	0.174406	491::402	1.03(0.89, 1.19)	0.698255
PRKN	chr6	161768448	163148798	222::173	1.02(0.82, 1.27)	0.835984	164::120	1.11(0.86, 1.43)	0.436574	58::53	0.84(0.55, 1.26)	0.388678
PARD6B	chr20	49348116	49370278	4::2	1.2(0.22, 6.61)	0.836069	2::1	1.01(0.09, 11.19)	0.991934	2::1	1.41(0.13, 15.74)	0.78185
SPINK13	chr5	147648356	147665818	7::4	1.14(0.33, 3.92)	0.836117	7::3	1.53(0.39, 5.98)	0.538652	0::1	0(0, Inf)	0.991203
WDR11-AS1	chr10	122521323	122610691	7::2	1.2(0.22, 6.5)	0.836163	7::2	1.2(0.22, 6.5)	0.836163	0::0	--	--
GADD45GIP1	chr19	13063932	13068037	5::2	1.2(0.21, 6.96)	0.836197	5::2	1.2(0.21, 6.96)	0.836197	0::0	--	--
RAD23A	chr19	13056627	13064457	5::2	1.2(0.21, 6.96)	0.836197	5::2	1.2(0.21, 6.96)	0.836197	0::0	--	--
ITGB4	chr17	73717538	73753899	79::63	0.96(0.68, 1.37)	0.836323	79::63	0.96(0.68, 1.37)	0.836323	0::0	--	--
ASCL2	chr11	2289727	2292182	12::9	1.11(0.43, 2.87)	0.836427	10::7	0.94(0.33, 2.67)	0.912478	2::2	2.2(0.25, 19.19)	0.47379
C1orf105	chr1	172422032	172437969	2::2	0.81(0.11, 5.9)	0.836807	0::2	0(0, Inf)	0.987525	2::0	--	0.987815
PRDM16-DT	chr1	2976180	2984289	82::67	0.96(0.68, 1.37)	0.836885	81::66	0.96(0.68, 1.37)	0.834734	1::1	1.01(0.06, 16.51)	0.992771
MDFI	chr6	41606205	41621982	17::16	0.92(0.44, 1.95)	0.836945	17::16	0.92(0.44, 1.95)	0.836945	0::0	--	--
MMD2	chr7	4945628	4998818	10::10	0.9(0.33, 2.44)	0.83697	9::9	0.91(0.32, 2.62)	0.864328	1::1	0.81(0.04, 16.49)	0.892856
CENPK	chr5	64812118	64858995	3::3	1.2(0.21, 6.68)	0.83697	3::3	1.2(0.21, 6.68)	0.83697	0::0	--	--
PRSS35	chr6	84222252	84235421	3::1	1.31(0.1, 17.14)	0.83706	2::1	0.55(0.02, 12.89)	0.713216	1::0	--	0.991716
MIR4655	chr7	1883815	1883889	9::10	0.9(0.33, 2.43)	0.83707	9::9	0.94(0.34, 2.57)	0.902091	0::1	0(0, Inf)	0.99234
RALA	chr7	39663170	39747717	5::2	1.19(0.22, 6.4)	0.837095	5::2	1.19(0.22, 6.4)	0.837095	0::0	--	--
HSBP1L1	chr18	77724642	77730822	4::4	1.17(0.27, 5.07)	0.837114	3::3	1.17(0.21, 6.54)	0.85524	1::1	1.15(0.07, 19.59)	0.923821
KISS1R	chr19	917332	921005	165::145	1.03(0.8, 1.31)	0.837116	164::143	1.03(0.8, 1.32)	0.827745	1::2	0.88(0.08, 10.09)	0.914818
MIR3180-4	chr16	15248706	15248859	1::1	0.75(0.05, 12.3)	0.837216	0::0	--	NA	1::1	0.75(0.05, 12.3)	0.837216
BASP1P1	chr13	23471168	23472320	25::22	1.07(0.56, 2.06)	0.837442	15::15	1.05(0.45, 2.46)	0.905271	10::7	1.1(0.4, 3.04)	0.859044
MIR4665	chr9	6007825	6007904	16::15	0.92(0.43, 1.98)	0.837484	16::15	0.92(0.43, 1.98)	0.837484	0::0	--	--
TMEM18	chr2	663877	677406	4::3	1.18(0.25, 5.59)	0.837639	1::3	0.35(0.03, 3.6)	0.378739	3::0	--	0.985266
DSE	chr6	116692109	116766024	94::72	1.03(0.75, 1.44)	0.837701	93::71	1.04(0.75, 1.45)	0.812162	1::1	0.68(0.04, 11.01)	0.785532
ZNF212	chr7	148936741	148952688	6::4	1.15(0.29, 4.59)	0.837864	6::4	1.15(0.29, 4.59)	0.837864	0::0	--	--
MIR3186	chr17	79418129	79418214	446::368	1.02(0.87, 1.19)	0.837886	446::368	1.02(0.87, 1.19)	0.837886	0::0	--	--
C8orf44-SGK3	chr8	67579830	67774257	1::1	1.34(0.08, 22.3)	0.837924	0::1	0(0, Inf)	0.991447	1::0	--	0.991126
SGK3	chr8	67687415	67774257	1::1	1.34(0.08, 22.3)	0.837924	0::1	0(0, Inf)	0.991447	1::0	--	0.991126
PON3	chr7	94989183	95025687	3::3	0.84(0.15, 4.58)	0.83794	2::2	1(0.12, 8.15)	0.996745	1::1	0.61(0.03, 10.65)	0.731289
SLC5A4	chr22	32614450	32651334	92::86	0.97(0.7, 1.34)	0.83794	90::85	0.97(0.7, 1.35)	0.877323	2::1	0.53(0.03, 8.54)	0.653649
PHF20	chr20	34359936	34538292	4::3	0.85(0.17, 4.21)	0.837941	3::2	1.33(0.2, 8.75)	0.764802	1::1	0.25(0.01, 4.56)	0.346382
LINC02018	chr3	75484458	75503279	15::11	1.09(0.46, 2.58)	0.838032	14::9	1.15(0.46, 2.88)	0.758573	1::2	0.71(0.05, 9.85)	0.797712
RPS6KL1	chr14	75370653	75389963	42::39	0.95(0.59, 1.54)	0.838127	42::39	0.95(0.59, 1.54)	0.838127	0::0	--	--
ACSM5	chr16	20420855	20431104	1::1	0.75(0.04, 12.38)	0.838147	0::0	--	NA	1::1	0.75(0.04, 12.38)	0.838147
PDILT	chr16	20370496	20416059	1::1	0.75(0.04, 12.38)	0.838147	0::0	--	NA	1::1	0.75(0.04, 12.38)	0.838147
GPR45	chr2	105858199	105859924	1::1	0.71(0.03, 18.33)	0.838279	1::1	0.71(0.03, 18.33)	0.838279	0::0	--	--
LOC100507250	chr12	69068150	69080639	2::1	1.35(0.07, 25)	0.838383	2::1	1.35(0.07, 25)	0.838383	0::0	--	--
SNORA70G	chr12	69021013	69021155	2::1	1.35(0.07, 25)	0.838383	2::1	1.35(0.07, 25)	0.838383	0::0	--	--
SLIRP	chr14	78174413	78183941	1::1	0.75(0.05, 12.19)	0.838386	0::0	--	NA	1::1	0.75(0.05, 12.19)	0.838386
SNW1	chr14	78183943	78227499	1::1	0.75(0.05, 12.19)	0.838386	0::0	--	NA	1::1	0.75(0.05, 12.19)	0.838386
COX10	chr17	13972820	14111994	23::20	1.07(0.57, 2.01)	0.838405	23::20	1.07(0.57, 2.01)	0.838405	0::0	--	--
AKR1C8P	chr10	5196654	5227150	20::20	0.93(0.48, 1.8)	0.838623	20::20	0.93(0.48, 1.8)	0.838623	0::0	--	--
FAM160B1	chr10	116581538	116624474	1::1	1.41(0.05, 38.57)	0.838681	0::1	0(0, Inf)	0.992326	1::0	--	0.991949
CRYZL1	chr21	34961647	35014047	5::6	0.88(0.24, 3.16)	0.838779	3::5	0.62(0.13, 2.86)	0.535566	2::1	2.3(0.17, 31.84)	0.53396
LOC100996583	chr1	2497973	2515973	446::368	1.02(0.87, 1.18)	0.838783	446::368	1.02(0.87, 1.18)	0.838783	0::0	--	--
BRICD5	chr16	2259253	2261069	431::358	1.02(0.87, 1.19)	0.838797	431::357	1.02(0.87, 1.19)	0.787111	0::1	0(0, Inf)	0.99044
H3Y2	chr5	17491075	17492185	2::2	0.8(0.1, 6.57)	0.83887	2::1	1.13(0.1, 13.05)	0.92193	0::1	0(0, Inf)	0.992015
LMO1	chr11	8245855	8285425	22::21	0.93(0.48, 1.82)	0.838909	21::21	0.93(0.47, 1.81)	0.82157	1::0	--	0.992949
EIF1B-AS1	chr3	40214637	40351189	22::13	1.08(0.5, 2.37)	0.839108	21::13	1(0.45, 2.2)	0.991676	1::0	--	0.991377
GOLGA8B	chr15	34817483	34875771	70::53	1.04(0.7, 1.55)	0.839123	63::50	0.99(0.66, 1.5)	0.962613	7::3	2.06(0.43, 9.93)	0.368425
ZC3H18	chr16	88636810	88698372	152::138	0.97(0.76, 1.25)	0.839139	152::138	0.97(0.76, 1.25)	0.839139	0::0	--	--
AHNAK	chr11	62283373	62313298	1::2	0.78(0.07, 8.96)	0.839163	0::1	0(0, Inf)	0.991771	1::1	1.52(0.09, 26.44)	0.772945
ATP6V0A1	chr17	40610895	40674629	20::19	1.07(0.55, 2.07)	0.83917	20::19	1.07(0.55, 2.07)	0.83917	0::0	--	--
TTC39B	chr9	15163619	15250216	7::7	0.89(0.3, 2.65)	0.839257	3::5	0.55(0.13, 2.36)	0.418581	4::2	1.79(0.3, 10.56)	0.519945
SELPLG	chr12	109015679	109025857	31::26	1.06(0.6, 1.87)	0.839291	31::25	1.12(0.63, 1.98)	0.705911	0::1	0(0, Inf)	0.991257
RPS21	chr20	60962158	60963576	193::163	1.02(0.82, 1.29)	0.839346	191::162	1.02(0.81, 1.29)	0.836686	2::1	0.96(0.08, 12.31)	0.976774
ANKRD53	chr2	71205759	71212629	2::1	1.28(0.12, 14.22)	0.839413	2::1	1.28(0.12, 14.22)	0.839413	0::0	--	--
SNX30	chr9	115513039	115637267	3::5	0.86(0.2, 3.76)	0.839435	0::0	--	NA	3::5	0.86(0.2, 3.76)	0.839435
MAF	chr16	79627734	79634634	20::22	0.93(0.46, 1.88)	0.839542	19::21	0.94(0.45, 1.93)	0.857865	1::1	0.83(0.04, 17.17)	0.902731
LINC01950	chr5	106150897	106346715	11::8	1.1(0.43, 2.86)	0.839632	11::7	1.3(0.48, 3.52)	0.602915	0::1	0(0, Inf)	0.99117
LRRD1	chr7	91774197	91794590	60::49	0.96(0.62, 1.48)	0.839714	58::49	0.91(0.58, 1.42)	0.678525	2::0	--	0.988022
MIR9-3	chr15	89911247	89911337	11::7	1.11(0.4, 3.13)	0.839765	11::7	1.11(0.4, 3.13)	0.839765	0::0	--	--
ARGLU1	chr13	107194020	107220485	4::4	1.17(0.26, 5.25)	0.839945	4::3	1.45(0.29, 7.31)	0.655742	0::1	0(0, Inf)	0.991975
EFNB2	chr13	107142095	107188010	4::4	1.17(0.26, 5.25)	0.839945	4::3	1.45(0.29, 7.31)	0.655742	0::1	0(0, Inf)	0.991975
CIR1	chr2	175212749	175260440	7::6	0.88(0.27, 2.92)	0.839972	7::6	0.88(0.27, 2.92)	0.839972	0::0	--	--
CAPN10-DT	chr2	241522166	241525733	22::14	1.08(0.52, 2.22)	0.840034	22::14	1.08(0.52, 2.22)	0.840034	0::0	--	--
EFEMP2	chr11	65633911	65640271	223::184	1.02(0.82, 1.27)	0.840041	223::182	1.03(0.83, 1.28)	0.792248	0::2	0(0, Inf)	0.98854
LINC02267	chr4	97231853	97739566	8::6	0.89(0.28, 2.78)	0.840096	6::5	1.12(0.33, 3.8)	0.853912	2::1	0.27(0.02, 3.01)	0.285333
CHN1	chr2	175664040	175870109	13::6	1.11(0.39, 3.17)	0.840141	13::6	1.11(0.39, 3.17)	0.840141	0::0	--	--
NR6A1	chr9	127279553	127533590	6::5	1.14(0.33, 3.98)	0.840258	6::5	1.14(0.33, 3.98)	0.840258	0::0	--	--
MIR4453	chr4	153457579	153457668	1::1	1.35(0.07, 25.26)	0.840542	1::1	1.35(0.07, 25.26)	0.840542	0::0	--	--
MIR4453HG	chr4	153457415	153460415	1::1	1.35(0.07, 25.26)	0.840542	1::1	1.35(0.07, 25.26)	0.840542	0::0	--	--
JAZF1	chr7	27870195	28220414	21::15	1.08(0.52, 2.24)	0.840742	21::14	1.19(0.56, 2.51)	0.64631	0::1	0(0, Inf)	0.991061
TP53I11	chr11	44953898	44972857	1::1	0.75(0.05, 12.05)	0.840771	1::1	0.75(0.05, 12.05)	0.840771	0::0	--	--
SSBP2	chr5	80708625	81047072	13::10	0.91(0.37, 2.25)	0.84082	9::8	0.96(0.35, 2.67)	0.937908	4::2	0.76(0.12, 4.97)	0.776556
NOL9	chr1	6581406	6614573	2::1	1.28(0.11, 14.51)	0.840885	2::1	1.28(0.11, 14.51)	0.840885	0::0	--	--
TIGD3	chr11	65122221	65125082	166::133	1.03(0.8, 1.31)	0.840944	166::133	1.03(0.8, 1.31)	0.840944	0::0	--	--
WDR48	chr3	39093506	39138155	3::2	1.2(0.2, 7.37)	0.840954	3::2	1.2(0.2, 7.37)	0.840954	0::0	--	--
LINC01633	chr1	184970658	184977810	2::2	0.82(0.11, 6)	0.84096	2::2	0.82(0.11, 6)	0.84096	0::0	--	--
ATP13A2	chr1	17312452	17338423	2::2	1.23(0.16, 9.49)	0.840993	1::1	1.48(0.07, 29.26)	0.796897	1::1	1.05(0.07, 16.98)	0.972011
DMRTA1	chr9	22446822	22455739	29::22	0.94(0.51, 1.72)	0.841054	28::21	0.93(0.5, 1.73)	0.819759	1::1	1.19(0.06, 23.36)	0.911106
CGAS	chr6	74133433	74162020	1::1	0.75(0.05, 12.12)	0.841141	1::1	0.75(0.05, 12.12)	0.841141	0::0	--	--
DDX43	chr6	74104550	74127289	1::1	0.75(0.05, 12.12)	0.841141	1::1	0.75(0.05, 12.12)	0.841141	0::0	--	--
GABPB2	chr1	151043236	151098018	1::1	1.35(0.07, 26.16)	0.841403	1::0	--	0.991702	0::1	0(0, Inf)	0.992032
LOC339975	chr4	188225236	188426767	6::4	1.15(0.29, 4.63)	0.841497	1::0	--	0.991577	5::4	0.91(0.21, 3.94)	0.901719
RRM2	chr2	10262694	10271546	14::14	1.09(0.49, 2.43)	0.8415	12::13	1.02(0.44, 2.38)	0.957516	2::1	1.99(0.12, 31.65)	0.626796
KRT86	chr12	52668428	52702947	47::38	0.95(0.6, 1.52)	0.841597	6::4	0.96(0.23, 4.05)	0.954821	41::34	0.95(0.58, 1.56)	0.847808
UPF1	chr19	18942767	18979039	40::37	0.95(0.58, 1.57)	0.841772	40::37	0.95(0.58, 1.57)	0.841772	0::0	--	--
LINC02588	chr14	27067852	27275673	7::6	0.89(0.27, 2.89)	0.841786	6::6	0.78(0.23, 2.67)	0.688814	1::0	--	0.991913
SMC1B	chr22	45739944	45809480	3::1	1.27(0.12, 12.95)	0.842009	1::0	--	0.992617	2::1	1.11(0.1, 12.3)	0.935201
SPRR2C	chr1	153112593	153113969	1::1	0.75(0.05, 12.25)	0.842242	0::1	0(0, Inf)	0.991195	1::0	--	0.991505
USP50	chr15	50792758	50838863	8::9	0.9(0.33, 2.49)	0.842255	5::8	0.64(0.2, 2.07)	0.455104	3::1	3.38(0.28, 41.58)	0.340772
MT1A	chr16	56672577	56673999	24::24	1.07(0.57, 2)	0.842289	8::5	1.11(0.33, 3.79)	0.867216	16::19	1.05(0.51, 2.18)	0.895173
FBLN1	chr22	45898762	45954592	5::2	1.18(0.22, 6.27)	0.842566	2::0	--	0.988324	3::2	0.83(0.14, 4.99)	0.83597
UBAC1	chr9	138824814	138853219	4::4	0.86(0.21, 3.62)	0.842615	4::4	0.86(0.21, 3.62)	0.842615	0::0	--	--
CST6	chr11	65779478	65780976	5::7	0.89(0.26, 2.96)	0.842752	5::7	0.89(0.26, 2.96)	0.842752	0::0	--	--
LINC01507	chr9	82439444	82649470	2::1	1.28(0.11, 14.29)	0.842802	1::0	--	0.991624	1::1	0.58(0.04, 9.49)	0.703063
PTGR1	chr9	114312001	114362135	2::1	1.28(0.12, 14.13)	0.84282	1::1	0.59(0.04, 9.43)	0.708442	1::0	--	0.991629
CEACAM20	chr19	45010210	45033698	1::1	1.33(0.08, 21.53)	0.842837	1::1	1.33(0.08, 21.53)	0.842837	0::0	--	--
ZNF180	chr19	44978663	45004574	1::1	1.33(0.08, 21.53)	0.842837	1::1	1.33(0.08, 21.53)	0.842837	0::0	--	--
ZNF229	chr19	44930425	44952660	1::1	1.33(0.08, 21.53)	0.842837	1::1	1.33(0.08, 21.53)	0.842837	0::0	--	--
MIR1226	chr3	47891044	47891119	9::8	1.11(0.39, 3.14)	0.84286	1::1	0.74(0.02, 34.02)	0.876144	8::7	1.15(0.39, 3.39)	0.802657
VGLL2	chr6	117586720	117594728	48::34	1.05(0.64, 1.73)	0.842924	46::33	1(0.6, 1.67)	0.992896	2::1	3.64(0.24, 54.77)	0.349543
TMEM106B	chr7	12250919	12282993	10::10	0.91(0.36, 2.3)	0.842934	10::10	0.91(0.36, 2.3)	0.842934	0::0	--	--
GSN	chr9	124030439	124095120	71::60	1.04(0.72, 1.51)	0.843188	71::60	1.04(0.72, 1.51)	0.843188	0::0	--	--
PFDN4	chr20	52824625	52836500	2::2	0.82(0.11, 5.9)	0.843236	2::1	1.61(0.14, 18.12)	0.699027	0::1	0(0, Inf)	0.991403
GGT5	chr22	24615621	24641110	21::16	1.07(0.54, 2.15)	0.843241	20::16	1.01(0.5, 2.05)	0.971245	1::0	--	0.991554
RPL32	chr3	12875985	12883064	25::21	1.07(0.56, 2.02)	0.843322	25::21	1.07(0.56, 2.02)	0.843322	0::0	--	--
SNORA7A	chr3	12881810	12881949	25::21	1.07(0.56, 2.02)	0.843322	25::21	1.07(0.56, 2.02)	0.843322	0::0	--	--
SYNRG	chr17	35874909	35969466	15::14	0.92(0.41, 2.08)	0.84345	15::14	0.92(0.41, 2.08)	0.84345	0::0	--	--
SNRPE	chr1	203830726	203840280	10::10	1.1(0.43, 2.85)	0.843508	10::10	1.1(0.43, 2.85)	0.843508	0::0	--	--
MECR	chr1	29519168	29557446	6::8	0.89(0.27, 2.93)	0.843569	6::8	0.89(0.27, 2.93)	0.843569	0::0	--	--
HHLA3	chr1	70820493	70833705	1::1	0.71(0.02, 20.8)	0.843633	1::1	0.71(0.02, 20.8)	0.843633	0::0	--	--
IL36B	chr2	113785009	113810444	13::12	0.92(0.4, 2.1)	0.843676	13::11	1.03(0.44, 2.4)	0.943911	0::1	0(0, Inf)	0.99117
DSG4	chr18	28956739	28994871	22::17	1.07(0.54, 2.12)	0.843694	2::2	1.04(0.14, 7.99)	0.96713	20::15	1.07(0.52, 2.21)	0.845711
GPD2	chr2	157292890	157442915	1::1	0.76(0.05, 12.19)	0.843707	1::1	0.76(0.05, 12.19)	0.843707	0::0	--	--
MOV10L1	chr22	50528434	50600116	67::52	1.04(0.71, 1.53)	0.843745	67::51	1.06(0.72, 1.57)	0.755469	0::1	0(0, Inf)	0.991303
PSMC3	chr11	47440319	47448024	8::7	0.89(0.29, 2.76)	0.843851	8::7	0.89(0.29, 2.76)	0.843851	0::0	--	--
DMTN	chr8	21924026	21940036	34::37	0.95(0.57, 1.59)	0.843914	34::37	0.95(0.57, 1.59)	0.843914	0::0	--	--
SERTAD4	chr1	210406140	210419600	1::2	1.28(0.11, 14.72)	0.843925	1::2	1.28(0.11, 14.72)	0.843925	0::0	--	--
SERTAD4-AS1	chr1	210404800	210407230	1::2	1.28(0.11, 14.72)	0.843925	1::2	1.28(0.11, 14.72)	0.843925	0::0	--	--
LINC01276	chr6	41470181	41487590	58::50	1.04(0.68, 1.61)	0.843935	58::49	1.06(0.69, 1.64)	0.777002	0::1	0(0, Inf)	0.991717
LINC00538	chr1	214098091	214099996	1::1	0.76(0.05, 12.28)	0.844017	0::1	0(0, Inf)	0.991199	1::0	--	0.991505
COL19A1	chr6	70576447	70922170	2::2	0.82(0.11, 6.22)	0.844091	1::2	0.42(0.04, 5.05)	0.495506	1::0	--	0.991715
OR51L1	chr11	5020212	5021160	2::3	0.82(0.12, 5.74)	0.84411	1::2	1.06(0.08, 13.8)	0.962416	1::1	0.61(0.04, 10.1)	0.730615
RBPJL	chr20	43935479	43946464	15::11	1.09(0.47, 2.55)	0.844117	15::11	1.09(0.47, 2.55)	0.844117	0::0	--	--
MOGS	chr2	74688183	74692509	25::19	1.07(0.56, 2.03)	0.844251	25::19	1.07(0.56, 2.03)	0.844251	0::0	--	--
MRPL53	chr2	74699108	74699807	25::19	1.07(0.56, 2.03)	0.844251	25::19	1.07(0.56, 2.03)	0.844251	0::0	--	--
SYT7	chr11	61281185	61348548	8::9	0.91(0.33, 2.45)	0.844255	8::9	0.91(0.33, 2.45)	0.844255	0::0	--	--
PLEKHA5	chr12	19282666	19354937	18::13	0.92(0.42, 2.03)	0.844294	6::3	1.14(0.27, 4.8)	0.859987	12::10	0.84(0.33, 2.17)	0.722348
LINC02395	chr12	50305735	50320122	1::1	0.65(0.01, 49.66)	0.844323	0::0	--	NA	1::1	0.65(0.01, 49.66)	0.844323
LINC02396	chr12	50302664	50305646	1::1	0.65(0.01, 49.66)	0.844323	0::0	--	NA	1::1	0.65(0.01, 49.66)	0.844323
MIR548A1HG	chr6	18522977	18723129	11::10	0.91(0.37, 2.25)	0.844519	10::10	0.83(0.33, 2.1)	0.700632	1::0	--	0.991715
LCN15	chr9	139654085	139658970	363::322	0.98(0.83, 1.16)	0.844791	363::321	0.99(0.84, 1.17)	0.88237	0::1	0(0, Inf)	0.991305
LEMD1-DT	chr1	205425185	205438152	2::1	1.27(0.11, 14.13)	0.84482	2::1	1.27(0.11, 14.13)	0.84482	0::0	--	--
ZNF521	chr18	22641887	22932130	14::12	0.92(0.41, 2.08)	0.844866	14::12	0.92(0.41, 2.08)	0.844866	0::0	--	--
PIMREG	chr17	6347774	6354789	1::2	0.77(0.06, 10.12)	0.844917	1::2	0.77(0.06, 10.12)	0.844917	0::0	--	--
SV2C	chr5	75379207	75649764	4::6	1.15(0.29, 4.46)	0.845054	3::5	1.17(0.25, 5.53)	0.842879	1::1	1.07(0.07, 17.25)	0.962661
CST3	chr20	23614293	23618592	2::1	1.27(0.12, 14.03)	0.845141	1::1	0.62(0.04, 9.97)	0.737268	1::0	--	0.991693
CDKN1C	chr11	2904447	2906995	179::146	0.98(0.76, 1.25)	0.845191	179::146	0.98(0.76, 1.25)	0.845191	0::0	--	--
LINC01277	chr6	143287558	143358719	1::1	1.35(0.07, 26.76)	0.845402	1::1	1.35(0.07, 26.76)	0.845402	0::0	--	--
TBC1D15	chr12	72233538	72321030	17::13	1.08(0.5, 2.3)	0.845416	11::9	0.88(0.35, 2.2)	0.777196	6::4	1.64(0.43, 6.23)	0.46446
STC1	chr8	23699441	23712319	2::1	1.27(0.11, 14.06)	0.845555	0::1	0(0, Inf)	0.991199	2::0	--	0.988233
WDFY3	chr4	85590701	85887843	3::2	1.21(0.17, 8.52)	0.845582	3::2	1.21(0.17, 8.52)	0.845582	0::0	--	--
WDFY3-AS2	chr4	85887884	85929896	3::2	1.21(0.17, 8.52)	0.845582	3::2	1.21(0.17, 8.52)	0.845582	0::0	--	--
LINC01962	chr5	180618045	180618908	4::3	0.85(0.16, 4.44)	0.845689	3::3	0.61(0.1, 3.67)	0.58831	1::0	--	0.991796
TRIM7	chr5	180620923	180631340	4::3	0.85(0.16, 4.44)	0.845689	3::3	0.61(0.1, 3.67)	0.58831	1::0	--	0.991796
CNDP1	chr18	72201734	72254447	3::2	0.82(0.11, 5.91)	0.845732	2::0	--	0.987946	1::2	0.39(0.03, 4.84)	0.465799
XXYLT1-AS1	chr3	194815316	194816786	6::6	1.13(0.34, 3.73)	0.84581	5::4	1.22(0.31, 4.84)	0.772607	1::2	0.85(0.07, 10.83)	0.901573
POLR3B	chr12	106751525	106903976	3::4	0.85(0.18, 4.16)	0.845966	3::4	0.85(0.18, 4.16)	0.845966	0::0	--	--
DLGAP5	chr14	55614852	55658303	5::3	1.15(0.27, 4.9)	0.845985	4::2	1.23(0.22, 6.77)	0.815655	1::1	0.98(0.06, 15.78)	0.990754
SOX8	chr16	1031769	1036979	39::30	1.05(0.63, 1.76)	0.846004	38::28	1.1(0.65, 1.87)	0.721018	1::2	0.4(0.03, 4.95)	0.478153
TREML4	chr6	41196086	41206620	44::40	1.05(0.67, 1.64)	0.846034	44::38	1.09(0.69, 1.72)	0.712008	0::2	0(0, Inf)	0.988333
LINC01214	chr3	149983193	150041534	2::1	1.27(0.11, 14.27)	0.846053	2::0	--	0.988379	0::1	0(0, Inf)	0.991385
SPTBN4	chr19	41036397	41066661	24::22	1.07(0.56, 2.05)	0.846075	24::22	1.07(0.56, 2.05)	0.846075	0::0	--	--
TBC1D3	chr17	36284004	36295098	1::1	1.32(0.08, 21.64)	0.846092	1::1	1.32(0.08, 21.64)	0.846092	0::0	--	--
TBC1D3C	chr17	36283976	36294915	1::1	1.32(0.08, 21.64)	0.846092	1::1	1.32(0.08, 21.64)	0.846092	0::0	--	--
TBC1D3D	chr17	36337710	36348609	1::1	1.32(0.08, 21.64)	0.846092	1::1	1.32(0.08, 21.64)	0.846092	0::0	--	--
TBC1D3E	chr17	36284018	36294915	1::1	1.32(0.08, 21.64)	0.846092	1::1	1.32(0.08, 21.64)	0.846092	0::0	--	--
TBC1D3I	chr17	36337710	36348609	1::1	1.32(0.08, 21.64)	0.846092	1::1	1.32(0.08, 21.64)	0.846092	0::0	--	--
TBC1D3J	chr17	36337714	36345483	1::1	1.32(0.08, 21.64)	0.846092	1::1	1.32(0.08, 21.64)	0.846092	0::0	--	--
TBC1D3K	chr17	36284016	36294915	1::1	1.32(0.08, 21.64)	0.846092	1::1	1.32(0.08, 21.64)	0.846092	0::0	--	--
COX7B2	chr4	46736846	46911262	6::8	0.89(0.28, 2.82)	0.846219	6::8	0.89(0.28, 2.82)	0.846219	0::0	--	--
LOC780529	chr13	79170256	79173754	2::2	1.24(0.14, 10.55)	0.84623	2::2	1.24(0.14, 10.55)	0.84623	0::0	--	--
OBI1	chr13	79188423	79233290	2::2	1.24(0.14, 10.55)	0.84623	2::2	1.24(0.14, 10.55)	0.84623	0::0	--	--
POU4F1	chr13	79172500	79177687	2::2	1.24(0.14, 10.55)	0.84623	2::2	1.24(0.14, 10.55)	0.84623	0::0	--	--
SLC5A8	chr12	101549274	101604016	2::3	0.82(0.11, 5.93)	0.846407	2::3	0.82(0.11, 5.93)	0.846407	0::0	--	--
PCNX2	chr1	233119180	233431471	9::8	1.11(0.4, 3.07)	0.846464	8::8	0.95(0.33, 2.73)	0.922381	1::0	--	0.991348
MIR4512	chr15	66789295	66789372	2::1	1.27(0.11, 14.22)	0.846556	2::1	1.27(0.11, 14.22)	0.846556	0::0	--	--
RPL4	chr15	66790352	66797193	2::1	1.27(0.11, 14.22)	0.846556	2::1	1.27(0.11, 14.22)	0.846556	0::0	--	--
SNAPC5	chr15	66782085	66790100	2::1	1.27(0.11, 14.22)	0.846556	2::1	1.27(0.11, 14.22)	0.846556	0::0	--	--
SNORD16	chr15	66795148	66795248	2::1	1.27(0.11, 14.22)	0.846556	2::1	1.27(0.11, 14.22)	0.846556	0::0	--	--
SNORD18A	chr15	66795582	66795652	2::1	1.27(0.11, 14.22)	0.846556	2::1	1.27(0.11, 14.22)	0.846556	0::0	--	--
SNORD18B	chr15	66794359	66794429	2::1	1.27(0.11, 14.22)	0.846556	2::1	1.27(0.11, 14.22)	0.846556	0::0	--	--
SNORD18C	chr15	66793589	66793656	2::1	1.27(0.11, 14.22)	0.846556	2::1	1.27(0.11, 14.22)	0.846556	0::0	--	--
ZWILCH	chr15	66797420	66841822	2::1	1.27(0.11, 14.22)	0.846556	2::1	1.27(0.11, 14.22)	0.846556	0::0	--	--
MFGE8	chr15	89441913	89456399	8::7	0.9(0.3, 2.67)	0.846578	8::7	0.9(0.3, 2.67)	0.846578	0::0	--	--
CDK6-AS1	chr7	92465796	92546501	2::1	0.78(0.06, 9.48)	0.846664	1::0	--	0.992406	1::1	0.53(0.03, 8.9)	0.657311
MIR586	chr6	45165410	45165507	3::3	0.85(0.16, 4.42)	0.846665	2::3	0.59(0.09, 3.7)	0.571138	1::0	--	0.991715
GNGT2	chr17	47283595	47286762	15::10	1.09(0.44, 2.74)	0.846674	15::10	1.09(0.44, 2.74)	0.846674	0::0	--	--
TRAPPC9	chr8	140739967	141467843	20::16	0.93(0.47, 1.87)	0.846809	16::16	0.79(0.38, 1.64)	0.534765	4::0	--	0.985643
LOC101928445	chr5	179022904	179030742	1::1	1.35(0.06, 29.48)	0.846865	1::1	1.35(0.06, 29.48)	0.846865	0::0	--	--
KRTAP8-1	chr21	32185014	32185592	5::2	1.18(0.22, 6.49)	0.84704	1::0	--	0.991631	4::2	0.84(0.14, 5.08)	0.85384
ING1	chr13	111367358	111373421	2::2	0.82(0.11, 6.1)	0.84706	2::2	0.82(0.11, 6.1)	0.84706	0::0	--	--
ADGRG6	chr6	142623143	142767398	2::1	1.27(0.11, 14.29)	0.847065	2::1	1.27(0.11, 14.29)	0.847065	0::0	--	--
SPATC1	chr8	145086447	145102015	415::359	1.02(0.87, 1.19)	0.847365	415::358	1.02(0.87, 1.19)	0.835563	0::1	0(0, Inf)	0.99226
TMEM229B	chr14	67936985	67955438	45::34	0.95(0.59, 1.54)	0.847472	43::33	0.95(0.58, 1.55)	0.833681	2::1	1.11(0.08, 15.51)	0.938995
LINC01665	chr22	17227758	17229328	83::71	1.03(0.73, 1.47)	0.847544	1::1	1.16(0.07, 20.14)	0.921289	82::70	1.03(0.73, 1.47)	0.855863
FGFR1	chr8	38268660	38326153	5::4	1.16(0.26, 5.06)	0.847563	4::4	0.85(0.17, 4.15)	0.838915	1::0	--	0.99145
LOC100506098	chr7	20257199	20261322	3::1	1.27(0.11, 14.07)	0.847609	3::1	1.27(0.11, 14.07)	0.847609	0::0	--	--
CDX1	chr5	149546340	149564121	11::5	0.89(0.28, 2.87)	0.847686	11::5	0.89(0.28, 2.87)	0.847686	0::0	--	--
GET1-SH3BGR	chr21	40752251	40887428	1::1	0.71(0.02, 24.86)	0.847719	0::1	0(0, Inf)	0.992084	1::0	--	0.992467
NCAPG	chr4	17812601	17846487	40::35	1.05(0.65, 1.69)	0.847893	40::35	1.05(0.65, 1.69)	0.847893	0::0	--	--
ELF3	chr1	201979714	201986308	5::4	0.88(0.23, 3.38)	0.848121	5::3	1.16(0.26, 5.05)	0.847497	0::1	0(0, Inf)	0.991387
ELF3-AS1	chr1	201969178	201979481	5::4	0.88(0.23, 3.38)	0.848121	5::3	1.16(0.26, 5.05)	0.847497	0::1	0(0, Inf)	0.991387
MIR3924	chr10	59064238	59064319	5::3	1.17(0.24, 5.73)	0.848124	4::3	0.9(0.17, 4.88)	0.905819	1::0	--	0.991744
TRPV4	chr12	110220891	110252601	22::18	0.94(0.48, 1.83)	0.848198	22::18	0.94(0.48, 1.83)	0.848198	0::0	--	--
PRDM16	chr1	2985766	3355185	133::115	0.97(0.74, 1.28)	0.848378	130::114	0.97(0.74, 1.28)	0.832448	3::1	1.26(0.1, 16.4)	0.859668
GLYR1	chr16	4853203	4897289	134::115	0.97(0.74, 1.28)	0.848558	133::115	0.97(0.74, 1.27)	0.813994	1::0	--	0.991883
GPX3	chr5	150400151	150408549	26::22	1.06(0.57, 1.97)	0.848609	26::21	1.11(0.59, 2.08)	0.738223	0::1	0(0, Inf)	0.991588
SPSB3	chr16	1826712	1832572	2284::1913	1.01(0.94, 1.08)	0.848665	2279::1908	1.01(0.94, 1.09)	0.824725	5::5	0.66(0.17, 2.61)	0.554497
AP5S1	chr20	3801193	3809485	6::6	1.13(0.32, 3.96)	0.848734	6::6	1.13(0.32, 3.96)	0.848734	0::0	--	--
TRANK1	chr3	36868309	36986545	20::15	1.07(0.53, 2.17)	0.84886	20::15	1.07(0.53, 2.17)	0.84886	0::0	--	--
SFI1	chr22	31892521	32014574	2107::1784	1.01(0.93, 1.09)	0.848994	2088::1766	1.01(0.93, 1.09)	0.859438	19::18	1.05(0.53, 2.08)	0.889243
PACRG	chr6	163148163	163736524	11::9	0.91(0.35, 2.38)	0.849022	9::6	0.98(0.32, 3.07)	0.977218	2::3	0.75(0.12, 4.65)	0.757083
ST6GALNAC5	chr1	77333164	77533231	2::2	0.83(0.11, 5.97)	0.849092	2::2	0.83(0.11, 5.97)	0.849092	0::0	--	--
USP5	chr12	6961313	6975795	14::15	0.93(0.43, 2.02)	0.849142	13::15	0.87(0.39, 1.92)	0.722504	1::0	--	0.991686
LINC01060	chr4	189376731	189523062	7::10	0.9(0.3, 2.69)	0.849153	2::5	0.31(0.05, 2.11)	0.231985	5::5	1.76(0.42, 7.36)	0.438554
LINC01116	chr2	177494308	177502302	6::4	1.14(0.29, 4.43)	0.849275	6::4	1.14(0.29, 4.43)	0.849275	0::0	--	--
EPB41L4B	chr9	111934253	112083244	142::111	1.03(0.78, 1.35)	0.849325	141::109	1.04(0.79, 1.37)	0.775684	1::2	0.38(0.03, 4.46)	0.442013
ZNF468	chr19	53341262	53360872	4::2	1.19(0.2, 7.05)	0.849366	0::0	--	NA	4::2	1.19(0.2, 7.05)	0.849366
TRMT44	chr4	8442503	8478282	1::1	1.32(0.07, 23.58)	0.849408	1::1	1.32(0.07, 23.58)	0.849408	0::0	--	--
WDR35	chr2	20110028	20189866	40::35	0.95(0.59, 1.54)	0.849448	40::35	0.95(0.59, 1.54)	0.849448	0::0	--	--
LINC01600	chr6	2622146	2634837	1::1	0.76(0.05, 12.27)	0.849457	0::1	0(0, Inf)	0.991372	1::0	--	0.991667
SLCO4A1	chr20	61273854	61303645	1146::993	1.01(0.92, 1.11)	0.849654	1144::988	1.01(0.92, 1.11)	0.832119	2::5	0.71(0.13, 3.97)	0.699605
NFASC	chr1	204797779	204946274	12::12	0.92(0.38, 2.22)	0.849683	12::12	0.92(0.38, 2.22)	0.849683	0::0	--	--
OVOS2	chr12	31264585	31354169	853::645	1.01(0.9, 1.13)	0.849948	0::1	0(0, Inf)	0.991101	853::644	1.01(0.9, 1.14)	0.821555
EME2	chr16	1823228	1826239	2283::1912	1.01(0.94, 1.08)	0.850009	2278::1907	1.01(0.94, 1.09)	0.82605	5::5	0.66(0.17, 2.61)	0.554492
CERCAM	chr9	131183135	131199625	45::37	1.05(0.65, 1.67)	0.850184	44::37	1.02(0.64, 1.64)	0.92991	1::0	--	0.991629
CLGN	chr4	141309606	141348815	10::9	0.91(0.36, 2.35)	0.850252	10::9	0.91(0.36, 2.35)	0.850252	0::0	--	--
CYP51A1-AS1	chr7	91763876	91810039	61::50	0.96(0.62, 1.48)	0.850287	59::50	0.91(0.59, 1.42)	0.690429	2::0	--	0.988022
C5orf38	chr5	2752006	2758692	1::1	0.73(0.03, 18.77)	0.850301	1::1	0.73(0.03, 18.77)	0.850301	0::0	--	--
IRX2	chr5	2745958	2751791	1::1	0.73(0.03, 18.77)	0.850301	1::1	0.73(0.03, 18.77)	0.850301	0::0	--	--
LOC100128885	chr7	64035072	64078967	2::2	1.21(0.16, 8.95)	0.850308	0::1	0(0, Inf)	0.991489	2::1	2.65(0.23, 30.97)	0.437934
SLK	chr10	105726897	105788991	5::4	1.14(0.29, 4.47)	0.850452	4::4	0.88(0.21, 3.75)	0.866718	1::0	--	0.991464
MME	chr3	154798107	154901493	1::2	0.78(0.06, 10.5)	0.850569	1::2	0.78(0.06, 10.5)	0.850569	0::0	--	--
ANKZF1	chr2	220094527	220101401	16::13	1.08(0.5, 2.33)	0.850613	16::13	1.08(0.5, 2.33)	0.850613	0::0	--	--
GLB1L	chr2	220101319	220110166	16::13	1.08(0.5, 2.33)	0.850613	16::13	1.08(0.5, 2.33)	0.850613	0::0	--	--
STK16	chr2	220110200	220115059	16::13	1.08(0.5, 2.33)	0.850613	16::13	1.08(0.5, 2.33)	0.850613	0::0	--	--
TUBA4A	chr2	220114432	220119330	16::13	1.08(0.5, 2.33)	0.850613	16::13	1.08(0.5, 2.33)	0.850613	0::0	--	--
CTNNA2	chr2	80540503	80875988	12::7	0.91(0.34, 2.45)	0.850671	11::7	0.82(0.3, 2.27)	0.708095	1::0	--	0.991823
LINC02374	chr4	188123139	188134029	3::2	1.21(0.17, 8.76)	0.850719	0::1	0(0, Inf)	0.991162	3::1	3.11(0.27, 35.74)	0.362698
SNORA31	chr13	45911614	45911744	15::13	0.93(0.43, 2.02)	0.850993	15::12	0.95(0.43, 2.08)	0.895276	0::1	0(0, Inf)	0.992441
SNORA31B	chr13	45910448	45910582	15::13	0.93(0.43, 2.02)	0.850993	15::12	0.95(0.43, 2.08)	0.895276	0::1	0(0, Inf)	0.992441
DKFZp434L192	chr7	56563915	56564977	2::2	1.21(0.17, 8.61)	0.851078	1::2	0.62(0.06, 6.84)	0.693699	1::0	--	0.991404
LOC100240728	chr7	56549797	56551012	2::2	1.21(0.17, 8.61)	0.851078	1::2	0.62(0.06, 6.84)	0.693699	1::0	--	0.991404
ODAM	chr4	71062243	71070293	21::18	0.94(0.48, 1.84)	0.851271	20::18	0.92(0.47, 1.82)	0.813728	1::0	--	0.992485
HRNR	chr1	152184551	152196669	15::11	0.92(0.41, 2.1)	0.851284	15::11	0.92(0.41, 2.1)	0.851284	0::0	--	--
PGP	chr16	2261596	2264841	438::364	1.01(0.87, 1.18)	0.851404	438::363	1.02(0.87, 1.19)	0.799977	0::1	0(0, Inf)	0.99044
KLK12	chr19	51532349	51538258	1::1	1.32(0.07, 24.12)	0.851668	0::1	0(0, Inf)	0.991284	1::0	--	0.99098
MIR4784	chr2	132248732	132248809	32::31	0.95(0.55, 1.65)	0.851676	25::21	1(0.52, 1.94)	0.995141	7::10	0.84(0.31, 2.29)	0.728647
MZT2A	chr2	132241532	132249970	32::31	0.95(0.55, 1.65)	0.851676	25::21	1(0.52, 1.94)	0.995141	7::10	0.84(0.31, 2.29)	0.728647
LINC02210	chr17	43697694	43715329	6::5	1.13(0.3, 4.24)	0.851788	0::0	--	NA	6::5	1.13(0.3, 4.24)	0.851788
PCYT2	chr17	79858833	79869275	114::99	0.97(0.73, 1.3)	0.851801	114::99	0.97(0.73, 1.3)	0.851801	0::0	--	--
FCN2	chr9	137772657	137779366	3::3	0.85(0.15, 4.89)	0.851807	3::2	1.09(0.16, 7.55)	0.930549	0::1	0(0, Inf)	0.991937
ZNF14	chr19	19821280	19843921	4::4	0.87(0.21, 3.69)	0.85187	4::3	1.06(0.23, 5.01)	0.936918	0::1	0(0, Inf)	0.991795
OR1N2	chr9	125315390	125316493	2::1	1.26(0.11, 14.55)	0.851872	1::0	--	0.991505	1::1	0.5(0.03, 8.3)	0.625647
HNF1A	chr12	121416345	121440314	5::3	1.16(0.25, 5.47)	0.851906	5::3	1.16(0.25, 5.47)	0.851906	0::0	--	--
GSE1	chr16	85645014	85709806	3::3	0.83(0.13, 5.57)	0.85206	2::3	0.32(0.03, 3.35)	0.342571	1::0	--	0.990878
SPAG16	chr2	214149187	215275225	19::15	0.93(0.46, 1.9)	0.852163	19::13	1.07(0.51, 2.24)	0.863364	0::2	0(0, Inf)	0.986669
LNCTAM34A	chr1	9242262	9252144	2::3	0.84(0.13, 5.54)	0.852242	1::3	0.38(0.03, 4.18)	0.429903	1::0	--	0.991348
NUP210P1	chr3	126380923	126390782	1::1	0.76(0.05, 12.94)	0.852298	1::1	0.76(0.05, 12.94)	0.852298	0::0	--	--
TXNRD3	chr3	126325901	126373967	1::1	0.76(0.05, 12.94)	0.852298	1::1	0.76(0.05, 12.94)	0.852298	0::0	--	--
LINC01315	chr22	42760405	42765214	4::2	1.19(0.2, 7.21)	0.852469	4::1	2.36(0.24, 23.09)	0.460147	0::1	0(0, Inf)	0.991374
H2AZ2	chr7	44866487	44887725	2::2	1.23(0.14, 11.03)	0.852546	2::2	1.23(0.14, 11.03)	0.852546	0::0	--	--
MIR4657	chr7	44921346	44921399	2::2	1.23(0.14, 11.03)	0.852546	2::2	1.23(0.14, 11.03)	0.852546	0::0	--	--
PURB	chr7	44915897	44925129	2::2	1.23(0.14, 11.03)	0.852546	2::2	1.23(0.14, 11.03)	0.852546	0::0	--	--
NSMAF	chr8	59496062	59571966	2::3	0.83(0.12, 5.63)	0.852558	2::3	0.83(0.12, 5.63)	0.852558	0::0	--	--
PDE9A	chr21	44073861	44195618	2::1	1.26(0.11, 14.03)	0.852642	0::0	--	NA	2::1	1.26(0.11, 14.03)	0.852642
CELF2-AS1	chr10	11358795	11386673	1::1	0.77(0.05, 12.36)	0.852786	0::0	--	NA	1::1	0.77(0.05, 12.36)	0.852786
UBOX5-AS1	chr20	3087556	3131513	82::62	0.97(0.67, 1.39)	0.852945	82::62	0.97(0.67, 1.39)	0.852945	0::0	--	--
WDTC1	chr1	27561122	27635127	2::2	1.21(0.17, 8.77)	0.852957	1::2	0.53(0.05, 5.97)	0.60858	1::0	--	0.991175
TSPAN4	chr11	842823	867116	215::205	0.98(0.8, 1.21)	0.852966	213::204	0.98(0.79, 1.2)	0.827886	2::1	1.59(0.13, 19.57)	0.717373
ISCA2	chr14	74960422	74962271	8::11	0.91(0.33, 2.48)	0.853011	8::11	0.91(0.33, 2.48)	0.853011	0::0	--	--
SLC35C1	chr11	45825956	45834567	1::1	0.77(0.05, 12.69)	0.853036	1::1	0.77(0.05, 12.69)	0.853036	0::0	--	--
COL8A2	chr1	36560839	36590823	106::91	1.03(0.76, 1.4)	0.853039	105::91	1.02(0.74, 1.38)	0.921428	1::0	--	0.991348
TAMM41	chr3	11831915	11888359	6::5	1.14(0.28, 4.59)	0.853062	0::0	--	NA	6::5	1.14(0.28, 4.59)	0.853062
LPA	chr6	160952513	161085307	31::27	0.95(0.55, 1.64)	0.853107	3::6	0.42(0.1, 1.79)	0.242074	28::21	1.1(0.6, 2)	0.75536
ZNF708	chr19	21473961	21512241	4::2	1.18(0.2, 6.9)	0.853208	4::2	1.18(0.2, 6.9)	0.853208	0::0	--	--
NAPSA	chr19	50861733	50868896	1::1	1.32(0.07, 24.96)	0.853273	1::1	1.32(0.07, 24.96)	0.853273	0::0	--	--
FKBP1B	chr2	24272610	24286550	2::2	0.82(0.11, 6.42)	0.853321	2::2	0.82(0.11, 6.42)	0.853321	0::0	--	--
WNT1	chr12	49372104	49376403	43::29	1.05(0.63, 1.75)	0.853397	43::29	1.05(0.63, 1.75)	0.853397	0::0	--	--
CRYZ	chr1	75171171	75199092	17::15	1.07(0.52, 2.23)	0.853506	16::13	1.12(0.52, 2.42)	0.768658	1::2	0.65(0.05, 8.63)	0.745536
MYMX	chr6	44184662	44185971	1::1	1.33(0.06, 28.03)	0.853613	1::1	1.33(0.06, 28.03)	0.853613	0::0	--	--
ELFN1-AS1	chr7	1778265	1781946	12::12	0.92(0.38, 2.23)	0.853638	12::12	0.92(0.38, 2.23)	0.853638	0::0	--	--
N4BP1	chr16	48572636	48644091	7::6	1.11(0.35, 3.53)	0.853772	7::6	1.11(0.35, 3.53)	0.853772	0::0	--	--
KRTAP7-1	chr21	32201357	32202078	4::2	0.84(0.14, 5.08)	0.853786	0::0	--	NA	4::2	0.84(0.14, 5.08)	0.853786
GPSM3	chr6	3419560	3424318	56::48	1.04(0.69, 1.56)	0.853889	54::47	1.02(0.67, 1.54)	0.937201	2::1	2.1(0.18, 24.46)	0.552991
MAPT-IT1	chr17	43973148	43976164	2::2	1.23(0.14, 10.8)	0.853915	2::2	1.23(0.14, 10.8)	0.853915	0::0	--	--
SLCO1B7	chr12	21168629	21243040	32::28	0.95(0.56, 1.62)	0.853957	32::27	0.99(0.58, 1.7)	0.982559	0::1	0(0, Inf)	0.991251
RTF1	chr15	41709301	41775761	7::9	1.11(0.37, 3.27)	0.854092	7::9	1.11(0.37, 3.27)	0.854092	0::0	--	--
LOC102724265	chr11	69240422	69244392	4::4	0.87(0.19, 3.93)	0.854223	4::4	0.87(0.19, 3.93)	0.854223	0::0	--	--
LOC101929512	chr2	162079768	162111154	11::11	1.09(0.44, 2.69)	0.854329	11::10	1.13(0.45, 2.84)	0.79335	0::1	0(0, Inf)	0.992367
PRB3	chr12	11418846	11422641	2::1	1.26(0.11, 14.5)	0.854386	0::1	0(0, Inf)	0.991481	2::0	--	0.988447
GABRB2	chr5	160715445	160975410	1::1	1.34(0.06, 31.41)	0.854401	1::1	1.34(0.06, 31.41)	0.854401	0::0	--	--
LINC00698	chr3	63088363	63110737	1::1	1.34(0.06, 31.41)	0.854401	1::1	1.34(0.06, 31.41)	0.854401	0::0	--	--
CHRNA5	chr15	78857861	78887611	29::30	0.95(0.53, 1.7)	0.85441	29::28	0.97(0.54, 1.76)	0.928684	0::2	0(0, Inf)	0.991884
GRIA4	chr11	105481432	105852817	10::6	1.1(0.39, 3.12)	0.854567	9::5	1.13(0.37, 3.49)	0.826517	1::1	0.92(0.06, 15.05)	0.955696
CFAP100	chr3	126113751	126155399	64::52	1.04(0.7, 1.54)	0.854645	64::50	1.08(0.72, 1.61)	0.712944	0::2	0(0, Inf)	0.98553
TFDP2	chr3	141663269	141747468	32::26	1.06(0.59, 1.9)	0.854654	0::0	--	NA	32::26	1.06(0.59, 1.9)	0.854654
DAZL	chr3	16628300	16646297	1::1	1.31(0.07, 23.26)	0.854678	1::1	1.31(0.07, 23.26)	0.854678	0::0	--	--
FBXL19	chr16	30935895	30960104	2::1	1.25(0.11, 14.34)	0.855061	2::1	1.25(0.11, 14.34)	0.855061	0::0	--	--
HSD3B7	chr16	30996527	31000468	2::1	1.25(0.11, 14.34)	0.855061	2::1	1.25(0.11, 14.34)	0.855061	0::0	--	--
ORAI3	chr16	30960388	30966259	2::1	1.25(0.11, 14.34)	0.855061	2::1	1.25(0.11, 14.34)	0.855061	0::0	--	--
SETD1A	chr16	30969074	30995983	2::1	1.25(0.11, 14.34)	0.855061	2::1	1.25(0.11, 14.34)	0.855061	0::0	--	--
STX1B	chr16	31000576	31021959	2::1	1.25(0.11, 14.34)	0.855061	2::1	1.25(0.11, 14.34)	0.855061	0::0	--	--
PPL	chr16	4932507	4987149	2::1	1.25(0.11, 13.83)	0.855111	2::0	--	0.988279	0::1	0(0, Inf)	0.991201
SLC1A1	chr9	4490467	4587469	7::4	1.13(0.31, 4.06)	0.855147	2::0	--	0.988077	5::4	0.74(0.18, 3.04)	0.678756
LINC02298	chr14	105560483	105565833	29::25	0.95(0.53, 1.7)	0.855182	27::25	0.89(0.49, 1.61)	0.698128	2::0	--	0.988064
BICDL2	chr16	3077682	3085542	269::223	0.98(0.81, 1.19)	0.855381	268::223	0.98(0.81, 1.19)	0.855381	1::0	0.79(0, Inf)	0.999872
ARHGAP17	chr16	24930711	25026690	1::1	1.33(0.06, 29.56)	0.855413	1::1	1.33(0.06, 29.56)	0.855413	0::0	--	--
LOC554206	chr16	25043061	25044098	1::1	1.33(0.06, 29.56)	0.855413	1::1	1.33(0.06, 29.56)	0.855413	0::0	--	--
GUCA1B	chr6	42151021	42162694	3::2	1.18(0.2, 7.13)	0.855415	3::2	1.18(0.2, 7.13)	0.855415	0::0	--	--
RBM6	chr3	49977582	50114682	2::2	0.83(0.11, 6.41)	0.855468	2::2	0.83(0.11, 6.41)	0.855468	0::0	--	--
SLCO1B3	chr12	20963638	21069843	95::81	0.97(0.7, 1.34)	0.85554	95::80	0.98(0.71, 1.35)	0.893585	0::1	0(0, Inf)	0.99194
LINC02380	chr4	58292037	58332152	2::2	0.83(0.11, 6.41)	0.855553	1::0	--	0.991866	1::2	0.47(0.04, 5.67)	0.554675
LOC100505915	chr16	15188267	15203054	3::3	0.86(0.16, 4.54)	0.85561	1::2	0.32(0.03, 3.51)	0.348065	2::1	2.63(0.21, 33.68)	0.457267
PKD1P6-NPIPP1	chr16	15198158	15230816	3::3	0.86(0.16, 4.54)	0.85561	1::2	0.32(0.03, 3.51)	0.348065	2::1	2.63(0.21, 33.68)	0.457267
AASS	chr7	121713603	121784303	3::4	0.82(0.1, 6.87)	0.855681	3::4	0.82(0.1, 6.87)	0.855681	0::0	--	--
B3GAT2	chr6	71566381	71666763	2::1	1.26(0.11, 15.1)	0.855684	2::1	1.26(0.11, 15.1)	0.855684	0::0	--	--
ZNF607	chr19	38187271	38210662	5::4	0.88(0.21, 3.6)	0.85576	5::3	1.19(0.26, 5.47)	0.823776	0::1	0(0, Inf)	0.991374
LINC02054	chr3	184119324	184157436	1::1	0.77(0.05, 12.57)	0.855788	0::1	0(0, Inf)	0.991437	1::0	--	0.991723
IGSF11	chr3	118619403	118753693	110::84	1.03(0.75, 1.41)	0.855817	4::5	1.02(0.25, 4.13)	0.981813	106::79	1.03(0.75, 1.42)	0.856204
WASF3	chr13	27131819	27263085	1::2	0.78(0.06, 10.93)	0.855827	1::2	0.78(0.06, 10.93)	0.855827	0::0	--	--
JARID2-AS1	chr6	15248045	15248927	1::2	0.79(0.06, 9.72)	0.855889	1::2	0.79(0.06, 9.72)	0.855889	0::0	--	--
TRIM58	chr1	248020488	248043438	5::6	0.89(0.24, 3.24)	0.855905	3::3	1.15(0.2, 6.57)	0.878233	2::3	0.65(0.09, 4.66)	0.663857
IGF2BP3	chr7	23349827	23510110	3::1	1.25(0.11, 13.78)	0.85597	3::1	1.25(0.11, 13.78)	0.85597	0::0	--	--
RPS2P32	chr7	23530006	23531031	3::1	1.25(0.11, 13.78)	0.85597	3::1	1.25(0.11, 13.78)	0.85597	0::0	--	--
HLA-DOB	chr6	4117440	4121680	9::5	1.11(0.35, 3.53)	0.855998	9::5	1.11(0.35, 3.53)	0.855998	0::0	--	--
PCAT4	chr4	80748624	80784401	1::1	0.75(0.03, 16.39)	0.856076	1::1	0.75(0.03, 16.39)	0.856076	0::0	--	--
SNX25	chr4	186125390	186285125	6::9	0.9(0.27, 2.95)	0.856087	6::8	1.17(0.34, 4.03)	0.80606	0::1	0(0, Inf)	0.991034
MAN2B2	chr4	6576915	6625075	8::8	0.91(0.33, 2.54)	0.856091	8::8	0.91(0.33, 2.54)	0.856091	0::0	--	--
TOGARAM2	chr2	29204163	29275096	25::25	0.95(0.52, 1.71)	0.856231	25::24	1(0.55, 1.82)	0.993821	0::1	0(0, Inf)	0.991303
FCRL4	chr1	157543537	157567875	1::1	1.32(0.07, 26.74)	0.856233	0::1	0(0, Inf)	0.991169	1::0	--	0.990864
ZNF320	chr19	53379432	53400888	43::39	0.96(0.6, 1.53)	0.856243	2::0	--	0.988086	41::39	0.91(0.57, 1.47)	0.702941
IL18BP	chr11	71710972	71713574	8::6	1.11(0.36, 3.44)	0.85633	8::6	1.11(0.36, 3.44)	0.85633	0::0	--	--
RNF121	chr11	71639767	71708643	8::6	1.11(0.36, 3.44)	0.85633	8::6	1.11(0.36, 3.44)	0.85633	0::0	--	--
MIR1268B	chr17	78072626	78072676	14::10	1.08(0.45, 2.58)	0.856332	14::10	1.08(0.45, 2.58)	0.856332	0::0	--	--
L3MBTL3	chr6	130339725	130462583	29::31	0.95(0.54, 1.66)	0.856449	28::31	0.9(0.51, 1.58)	0.70109	1::0	--	0.990999
GLUD1	chr10	88809958	88853844	1::1	0.76(0.04, 13.99)	0.856596	1::0	--	0.991951	0::1	0(0, Inf)	0.991657
ARID5A	chr2	97203615	97218375	8::8	1.1(0.38, 3.19)	0.856739	8::8	1.1(0.38, 3.19)	0.856739	0::0	--	--
ZDHHC11B	chr5	710469	784844	2202::1886	1.01(0.94, 1.08)	0.857075	168::162	0.91(0.71, 1.15)	0.411368	2034::1724	1.02(0.94, 1.1)	0.669849
LOC100507156	chr8	23193720	23223638	4::3	1.16(0.22, 6.1)	0.857176	4::3	1.16(0.22, 6.1)	0.857176	0::0	--	--
OR52M1	chr11	4566420	4567374	2::3	1.23(0.13, 11.8)	0.857378	2::2	1.23(0.13, 11.8)	0.857378	0::1	--	--
RHBDL2	chr1	39351478	39407502	1::1	1.29(0.08, 20.67)	0.857462	0::1	0(0, Inf)	0.991627	1::0	--	0.991348
CACNB1	chr17	37329705	37353922	27::18	1.06(0.55, 2.04)	0.857614	27::18	1.06(0.55, 2.04)	0.857614	0::0	--	--
IPMK	chr10	59951277	60027654	5::6	1.12(0.32, 3.91)	0.857678	5::6	1.12(0.32, 3.91)	0.857678	0::0	--	--
MIR4469	chr8	42751339	42751418	1::1	0.77(0.05, 12.74)	0.857683	1::1	0.77(0.05, 12.74)	0.857683	0::0	--	--
RNF170	chr8	42708443	42751748	1::1	0.77(0.05, 12.74)	0.857683	1::1	0.77(0.05, 12.74)	0.857683	0::0	--	--
MIR6882	chr15	75132982	75133048	47::47	0.96(0.61, 1.5)	0.857704	47::47	0.96(0.61, 1.5)	0.857704	0::0	--	--
SCAMP2	chr15	75136070	75165706	47::47	0.96(0.61, 1.5)	0.857704	47::47	0.96(0.61, 1.5)	0.857704	0::0	--	--
SHF	chr15	45459411	45480164	39::35	1.05(0.64, 1.7)	0.857755	38::33	1.08(0.66, 1.76)	0.768267	1::2	0.45(0.03, 6.67)	0.563495
USP42	chr7	6144579	6196962	1::1	1.33(0.06, 29.28)	0.858093	1::1	1.33(0.06, 29.28)	0.858093	0::0	--	--
ZNF493	chr19	21579934	21610378	4::2	1.18(0.2, 6.94)	0.858105	3::1	1.79(0.17, 19.15)	0.629072	1::1	0.6(0.04, 10.2)	0.724822
ZNF738	chr19	21541801	21562106	4::2	1.18(0.2, 6.94)	0.858105	3::1	1.79(0.17, 19.15)	0.629072	1::1	0.6(0.04, 10.2)	0.724822
KLHL1	chr13	70274728	70682584	9::11	0.92(0.35, 2.39)	0.858232	9::9	1.05(0.39, 2.86)	0.924618	0::2	0(0, Inf)	0.988627
LINC00598	chr13	40921270	41055143	1::1	0.78(0.05, 12.51)	0.858293	0::0	--	NA	1::1	0.78(0.05, 12.51)	0.858293
PUF60	chr8	144898513	144911485	37::35	1.05(0.63, 1.73)	0.858383	37::35	1.05(0.63, 1.73)	0.858383	0::0	--	--
PPWD1	chr5	64859122	64883376	4::4	1.14(0.26, 4.97)	0.858478	4::4	1.14(0.26, 4.97)	0.858478	0::0	--	--
MIR3686	chr8	130496302	130496388	6::4	1.13(0.29, 4.37)	0.858516	6::4	1.13(0.29, 4.37)	0.858516	0::0	--	--
FBXO25	chr8	356957	427967	6::7	0.89(0.26, 3.08)	0.858574	3::3	0.79(0.13, 4.86)	0.799024	3::4	1(0.19, 5.34)	0.995943
LINC00347	chr13	75126979	75131257	1::1	0.78(0.05, 12.47)	0.858777	1::0	--	0.991575	0::1	0(0, Inf)	0.991302
FAM178B	chr2	97541618	97563870	1::1	1.29(0.08, 21.76)	0.859119	0::0	--	NA	1::1	1.29(0.08, 21.76)	0.859119
LOC101927053	chr2	97584842	97591574	1::1	1.29(0.08, 21.76)	0.859119	0::0	--	NA	1::1	1.29(0.08, 21.76)	0.859119
S1PR5	chr19	10623417	10628123	34::25	1.05(0.6, 1.83)	0.859313	34::25	1.05(0.6, 1.83)	0.859313	0::0	--	--
PTPRU	chr1	29563033	29653312	6::7	1.12(0.32, 3.91)	0.859319	6::7	1.12(0.32, 3.91)	0.859319	0::0	--	--
NDUFA6	chr22	42481529	42486776	1::1	0.78(0.05, 12.82)	0.859399	1::1	0.78(0.05, 12.82)	0.859399	0::0	--	--
SMIM34A	chr21	35791012	35796249	20::13	1.07(0.5, 2.29)	0.859414	0::0	--	NA	20::13	1.07(0.5, 2.29)	0.859414
OR4M1	chr14	20248481	20249423	3345::2662	0.99(0.93, 1.06)	0.859618	1::0	--	0.991617	3344::2662	0.99(0.93, 1.06)	0.85113
LINC01776	chr1	98676266	98738214	2::1	0.79(0.06, 10.34)	0.859781	2::1	0.79(0.06, 10.34)	0.859781	0::0	--	--
LCE2A	chr1	152670820	152671918	1::1	0.78(0.05, 12.61)	0.859906	0::1	0(0, Inf)	0.991231	1::0	--	0.991506
LCE2B	chr1	152658598	152659873	1::1	0.78(0.05, 12.61)	0.859906	0::1	0(0, Inf)	0.991231	1::0	--	0.991506
MYDGF	chr19	4657556	4670354	13::14	1.08(0.47, 2.47)	0.859934	13::14	1.08(0.47, 2.47)	0.859934	0::0	--	--
TENT5B	chr1	27331510	27339341	1::1	1.3(0.07, 22.93)	0.859962	1::1	1.3(0.07, 22.93)	0.859962	0::0	--	--
PRR7	chr5	176873814	176883287	348::303	0.98(0.83, 1.17)	0.860201	348::303	0.98(0.83, 1.17)	0.860201	0::0	--	--
MIR8062	chr20	7352254	7352339	1::2	0.79(0.06, 10.82)	0.8603	1::2	0.79(0.06, 10.82)	0.8603	0::0	--	--
CCDC115	chr2	131095505	131100254	28::26	0.95(0.53, 1.69)	0.860342	7::9	0.74(0.25, 2.17)	0.578737	21::17	1.05(0.53, 2.09)	0.885318
IMP4	chr2	131100469	131105539	28::26	0.95(0.53, 1.69)	0.860342	7::9	0.74(0.25, 2.17)	0.578737	21::17	1.05(0.53, 2.09)	0.885318
KLHL14	chr18	30252635	30352986	20::21	1.06(0.54, 2.11)	0.860391	20::20	1.09(0.55, 2.17)	0.812221	0::1	0(0, Inf)	0.992329
CCDC113	chr16	58283839	58317734	1::2	0.8(0.06, 10.24)	0.860437	0::0	--	NA	1::2	0.8(0.06, 10.24)	0.860437
PRSS54	chr16	58313900	58328929	1::2	0.8(0.06, 10.24)	0.860437	0::0	--	NA	1::2	0.8(0.06, 10.24)	0.860437
OR5K4	chr3	98072697	98073663	3::2	0.85(0.14, 5.17)	0.860442	3::2	0.85(0.14, 5.17)	0.860442	0::0	--	--
ZDBF2	chr2	207139386	207179150	3::5	0.86(0.17, 4.42)	0.860762	3::5	0.86(0.17, 4.42)	0.860762	0::0	--	--
XYLT1	chr16	17195625	17564817	3::3	1.18(0.19, 7.13)	0.860805	3::3	1.18(0.19, 7.13)	0.860805	0::0	--	--
ARMC4P1	chr10	27547690	27623984	6::10	0.9(0.28, 2.89)	0.860973	6::10	0.9(0.28, 2.89)	0.860973	0::0	--	--
COMMD4P2	chr15	74389453	74392547	1::1	1.28(0.08, 20.68)	0.861101	1::1	1.28(0.08, 20.68)	0.861101	0::0	--	--
GOLGA6A	chr15	74362197	74374891	1::1	1.28(0.08, 20.68)	0.861101	1::1	1.28(0.08, 20.68)	0.861101	0::0	--	--
ISLR2	chr15	74422926	74429143	1::1	1.28(0.08, 20.68)	0.861101	1::1	1.28(0.08, 20.68)	0.861101	0::0	--	--
LOC283731	chr15	74418713	74421619	1::1	1.28(0.08, 20.68)	0.861101	1::1	1.28(0.08, 20.68)	0.861101	0::0	--	--
NUP210L	chr1	153965167	154127592	4::4	0.88(0.21, 3.71)	0.861301	3::4	0.61(0.13, 2.89)	0.535629	1::0	--	0.991348
PRANCR	chr12	70618772	70637140	2::1	1.24(0.11, 13.88)	0.861484	2::0	--	0.988178	0::1	0(0, Inf)	0.991013
METTL3	chr14	21966281	21979482	1::2	1.25(0.11, 14.67)	0.861531	1::1	2.03(0.12, 34.41)	0.624896	0::1	0(0, Inf)	0.992251
PKP4-AS1	chr2	159514848	159591514	2::1	0.8(0.07, 9.4)	0.86154	2::0	--	0.988231	0::1	0(0, Inf)	0.991067
ENTR1	chr9	139296373	139305066	212::193	0.98(0.79, 1.21)	0.861805	212::192	0.99(0.8, 1.22)	0.89923	0::1	0(0, Inf)	0.991596
TBC1D1	chr4	38113522	38140796	2::2	0.83(0.1, 6.74)	0.862256	2::1	1.95(0.14, 27.48)	0.621715	0::1	0(0, Inf)	0.99135
FLNB	chr3	57994148	58157977	3::4	0.87(0.19, 4.03)	0.862277	3::3	1.15(0.22, 5.9)	0.869964	0::1	0(0, Inf)	0.991642
PRR16	chr5	119799994	120023008	1::2	0.8(0.06, 10.39)	0.862415	0::1	0(0, Inf)	0.992027	1::1	1.35(0.07, 27.21)	0.84385
TBC1D10A	chr22	30687978	30722930	39::31	1.05(0.63, 1.73)	0.862641	37::31	0.99(0.59, 1.65)	0.963812	2::0	--	0.988094
MIR4723	chr17	26687676	26687757	2::4	1.17(0.2, 6.97)	0.862679	2::4	1.17(0.2, 6.97)	0.862679	0::0	--	--
POLDIP2	chr17	26673653	26684612	2::4	1.17(0.2, 6.97)	0.862679	2::4	1.17(0.2, 6.97)	0.862679	0::0	--	--
TMEM199	chr17	26684669	26690705	2::4	1.17(0.2, 6.97)	0.862679	2::4	1.17(0.2, 6.97)	0.862679	0::0	--	--
ZNF707	chr8	144766648	144777555	9::9	0.92(0.34, 2.5)	0.862953	9::9	0.92(0.34, 2.5)	0.862953	0::0	--	--
MIR4285	chr7	101936368	101936453	11::17	0.92(0.38, 2.24)	0.863012	11::17	0.92(0.38, 2.24)	0.863012	0::0	--	--
SRSF3	chr6	36562138	36573377	11::10	1.08(0.44, 2.66)	0.863049	10::7	1.35(0.49, 3.75)	0.562979	1::3	0.41(0.04, 4.11)	0.447199
CCDC91	chr12	28343388	28703099	638::545	1.01(0.88, 1.16)	0.86317	629::535	1.02(0.89, 1.17)	0.739862	9::10	0.53(0.19, 1.47)	0.223649
GOT1L1	chr8	37791800	37797642	1::1	1.29(0.07, 23.85)	0.863371	1::1	1.29(0.07, 23.85)	0.863371	0::0	--	--
CCDC77	chr12	498515	551806	4::4	0.88(0.22, 3.61)	0.863387	0::1	0(0, Inf)	0.991584	4::3	1.13(0.25, 5.16)	0.873661
LINC01692	chr21	26212863	26430056	3::2	0.85(0.14, 5.3)	0.863523	2::1	1.44(0.13, 16.38)	0.769156	1::1	0.39(0.02, 6.45)	0.512557
LOC644936	chr5	79594916	79596297	3::4	0.86(0.16, 4.66)	0.863541	3::4	0.86(0.16, 4.66)	0.863541	0::0	--	--
MYADML2	chr17	79897520	79905109	191::169	0.98(0.78, 1.23)	0.863544	190::169	0.97(0.78, 1.22)	0.798793	1::0	--	0.990945
TRMT9B	chr8	12803181	12887284	4::5	0.88(0.21, 3.7)	0.863667	4::5	0.88(0.21, 3.7)	0.863667	0::0	--	--
LINC01234	chr12	114182381	114211488	3::5	0.86(0.16, 4.7)	0.863759	3::4	1.53(0.25, 9.15)	0.643556	0::1	0(0, Inf)	0.991013
WDR64	chr1	241815582	241966079	3::4	0.87(0.18, 4.12)	0.863779	2::3	0.67(0.1, 4.24)	0.666755	1::1	1.68(0.1, 27.75)	0.717877
DPP7	chr9	140004997	140009185	97::90	0.97(0.71, 1.33)	0.863919	97::90	0.97(0.71, 1.33)	0.863919	0::0	--	--
LRRIQ3	chr1	74491701	74663860	13::10	1.08(0.45, 2.57)	0.863951	11::8	1.03(0.4, 2.66)	0.947111	2::2	1.34(0.16, 11.03)	0.785549
LNX2	chr13	28120049	28194666	2::1	1.23(0.11, 13.76)	0.864022	2::1	1.23(0.11, 13.76)	0.864022	0::0	--	--
POLR1D	chr13	28196028	28241548	2::1	1.23(0.11, 13.76)	0.864022	2::1	1.23(0.11, 13.76)	0.864022	0::0	--	--
UHRF2	chr9	6413150	6507051	24::17	0.94(0.47, 1.9)	0.8641	23::16	0.96(0.46, 1.97)	0.903413	1::1	0.74(0.04, 12.12)	0.829571
LDLRAD4	chr18	13218758	13652750	3::1	0.81(0.07, 8.86)	0.864204	3::1	0.81(0.07, 8.86)	0.864204	0::0	--	--
CYP4F3	chr19	15751706	15773635	18::16	0.94(0.44, 1.97)	0.864308	18::15	0.98(0.46, 2.1)	0.963328	0::1	0(0, Inf)	0.991852
EDEM2	chr20	33703166	33735139	3::3	1.17(0.2, 6.86)	0.864349	2::3	0.96(0.14, 6.59)	0.968862	1::0	--	0.992132
PP2672	chr1	234893365	234895803	1::1	0.78(0.05, 12.69)	0.864486	0::1	0(0, Inf)	0.99124	1::0	--	0.991505
DYDC1	chr10	82095860	82116514	1::1	1.32(0.05, 32.89)	0.864674	1::1	1.32(0.05, 32.89)	0.864674	0::0	--	--
FAHD2CP	chr2	96676298	96688884	3::4	1.15(0.24, 5.59)	0.864724	3::4	1.15(0.24, 5.59)	0.864724	0::0	--	--
E2F5	chr8	86089388	86126753	26::21	0.95(0.5, 1.79)	0.865036	26::21	0.95(0.5, 1.79)	0.865036	0::0	--	--
LOC101928491	chr6	17501595	17511496	1::3	0.81(0.07, 9.7)	0.86515	0::0	--	NA	1::3	0.81(0.07, 9.7)	0.86515
TNFRSF14	chr1	2487803	2497061	445::368	1.01(0.87, 1.18)	0.865212	445::368	1.01(0.87, 1.18)	0.865212	0::0	--	--
TNFRSF14-AS1	chr1	2481358	2488450	445::368	1.01(0.87, 1.18)	0.865212	445::368	1.01(0.87, 1.18)	0.865212	0::0	--	--
FAM90A1	chr12	8373855	8380214	667::538	0.99(0.87, 1.12)	0.865271	0::0	--	NA	667::538	0.99(0.87, 1.12)	0.865271
DGKH	chr13	42712193	42817031	20::17	0.94(0.48, 1.85)	0.86538	20::17	0.94(0.48, 1.85)	0.86538	0::0	--	--
ADAP1	chr7	937536	966852	302::250	1.02(0.84, 1.22)	0.86538	298::248	1.01(0.84, 1.22)	0.906825	4::2	1.52(0.27, 8.55)	0.631548
LINC02650	chr10	85432161	85436845	2::2	0.84(0.11, 6.32)	0.865626	1::2	0.45(0.04, 5.34)	0.530124	1::0	--	0.99175
CCDC92B	chr17	2624094	2652946	3::5	0.88(0.19, 4.07)	0.865825	3::4	0.98(0.2, 4.85)	0.983303	0::1	0(0, Inf)	0.992252
MIR1253	chr17	2651371	2651476	3::5	0.88(0.19, 4.07)	0.865825	3::4	0.98(0.2, 4.85)	0.983303	0::1	0(0, Inf)	0.992252
HMGCLL1	chr6	55299170	55444012	3::2	1.17(0.19, 7.16)	0.865916	2::1	1.87(0.17, 21.12)	0.612169	1::1	0.59(0.04, 9.51)	0.710946
KCTD8	chr4	44175919	44450826	8::6	1.1(0.36, 3.33)	0.865967	7::5	1.27(0.38, 4.22)	0.695451	1::1	0.47(0.03, 7.9)	0.600586
SRD5A2	chr2	31747549	31806007	3::3	1.15(0.22, 5.9)	0.866009	1::1	1.36(0.08, 22.41)	0.827958	2::2	1.06(0.14, 7.85)	0.958225
BBS9	chr7	33169151	33645680	20::16	1.06(0.54, 2.09)	0.866128	20::15	1.1(0.55, 2.19)	0.789654	0::1	0(0, Inf)	0.991998
HAPLN3	chr15	89420524	89438775	8::6	1.1(0.35, 3.43)	0.866656	8::6	1.1(0.35, 3.43)	0.866656	0::0	--	--
SLA	chr8	134048972	134114846	7::7	1.1(0.37, 3.3)	0.866786	6::6	0.99(0.3, 3.23)	0.984242	1::1	2.01(0.12, 32.35)	0.623565
TG	chr8	133879202	134147143	7::7	1.1(0.37, 3.3)	0.866786	6::6	0.99(0.3, 3.23)	0.984242	1::1	2.01(0.12, 32.35)	0.623565
RAPGEF4	chr2	173600572	173917620	24::22	0.95(0.49, 1.81)	0.866803	23::21	0.92(0.47, 1.79)	0.803727	1::1	1.66(0.09, 30.88)	0.733567
LINC02533	chr6	4489031	4496005	1::1	0.73(0.02, 30.62)	0.866821	1::1	0.73(0.02, 30.62)	0.866821	0::0	--	--
POT1-AS1	chr7	124569926	124785287	2::2	0.84(0.12, 6.12)	0.86716	2::2	0.84(0.12, 6.12)	0.86716	0::0	--	--
PITRM1	chr10	3179919	3214974	3::2	1.19(0.16, 9.03)	0.867184	3::2	1.19(0.16, 9.03)	0.867184	0::0	--	--
MNT	chr17	2287366	2304354	19::14	1.06(0.51, 2.23)	0.867234	19::14	1.06(0.51, 2.23)	0.867234	0::0	--	--
PWWP3A	chr19	1354957	1378428	91::73	1.03(0.73, 1.45)	0.867636	91::73	1.03(0.73, 1.45)	0.867636	0::0	--	--
SLC5A9	chr1	48688387	48714310	2::2	1.26(0.09, 18.28)	0.867733	1::1	1.07(0.06, 18.73)	0.961404	1::1	--	0.99273
ZSCAN9	chr6	28193052	28201264	2::2	1.2(0.14, 10.22)	0.867877	1::1	0.76(0.05, 12.64)	0.847249	1::1	2.13(0.09, 50.33)	0.639031
LCE2D	chr1	152635855	152637135	1::1	0.79(0.05, 12.69)	0.867932	0::0	--	NA	1::1	0.79(0.05, 12.69)	0.867932
LCE3A	chr1	152595309	152595579	1::1	0.79(0.05, 12.69)	0.867932	0::0	--	NA	1::1	0.79(0.05, 12.69)	0.867932
LCE3B	chr1	152586286	152586574	1::1	0.79(0.05, 12.69)	0.867932	0::0	--	NA	1::1	0.79(0.05, 12.69)	0.867932
LCE3C	chr1	152572709	152573562	1::1	0.79(0.05, 12.69)	0.867932	0::0	--	NA	1::1	0.79(0.05, 12.69)	0.867932
LCE3D	chr1	152551856	152552992	1::1	0.79(0.05, 12.69)	0.867932	0::0	--	NA	1::1	0.79(0.05, 12.69)	0.867932
LCE3E	chr1	152538129	152539256	1::1	0.79(0.05, 12.69)	0.867932	0::0	--	NA	1::1	0.79(0.05, 12.69)	0.867932
LINC00302	chr1	152627952	152629280	1::1	0.79(0.05, 12.69)	0.867932	0::0	--	NA	1::1	0.79(0.05, 12.69)	0.867932
RBM11	chr21	15588477	15600693	34::29	1.05(0.62, 1.78)	0.867962	33::29	1.01(0.59, 1.73)	0.957101	1::0	--	0.991643
RESP18	chr2	220192129	220197899	2::2	1.19(0.15, 9.65)	0.868086	2::2	1.19(0.15, 9.65)	0.868086	0::0	--	--
STAG1	chr3	136055077	136471220	4::6	0.89(0.23, 3.46)	0.86815	4::5	1.32(0.34, 5.16)	0.691307	0::1	0(0, Inf)	0.990701
C1QTNF8	chr16	1138225	1146244	336::303	1.01(0.85, 1.21)	0.868167	336::303	1.01(0.85, 1.21)	0.868167	0::0	--	--
GALP	chr19	56687376	56697144	6::7	0.91(0.28, 2.89)	0.868177	6::7	0.91(0.28, 2.89)	0.868177	0::0	--	--
UCHL1	chr4	41258944	41270472	6::4	0.89(0.24, 3.38)	0.868233	5::4	0.73(0.18, 2.91)	0.654097	1::0	--	0.991745
NOL10	chr2	10710891	10830113	9::7	1.09(0.4, 3)	0.868245	7::6	1.01(0.33, 3.1)	0.987943	2::1	1.53(0.14, 17.12)	0.730313
SOAT2	chr12	53497269	53518319	7::7	0.91(0.3, 2.77)	0.8684	7::6	1.07(0.34, 3.43)	0.903071	0::1	0(0, Inf)	0.991467
HES1	chr3	193853936	193856521	6::7	0.9(0.26, 3.11)	0.868449	6::7	0.9(0.26, 3.11)	0.868449	0::0	--	--
MIR5003	chr5	172089167	172089266	10::16	0.93(0.39, 2.2)	0.868467	10::16	0.93(0.39, 2.2)	0.868467	0::0	--	--
HCG18	chr6	30255173	30294933	12::9	1.08(0.44, 2.68)	0.868528	12::9	1.08(0.44, 2.68)	0.868528	0::0	--	--
SPDYE16	chr7	76163010	76169703	16::12	0.93(0.41, 2.11)	0.868677	15::9	1.19(0.48, 2.97)	0.703627	1::3	0.25(0.03, 2.49)	0.237528
GIMAP5	chr7	150434435	150440737	2::1	1.23(0.11, 14.35)	0.868756	1::1	0.77(0.05, 12.75)	0.852581	1::0	--	0.992027
RASSF6	chr4	74437266	74486348	5::3	1.13(0.26, 5.01)	0.868847	3::3	0.79(0.15, 4.06)	0.775425	2::0	--	0.987955
NDUFS7	chr19	1383905	1395583	93::82	0.97(0.7, 1.35)	0.868912	93::82	0.97(0.7, 1.35)	0.868912	0::0	--	--
EMC2	chr8	109455811	109501417	4::4	0.89(0.21, 3.74)	0.868913	4::4	0.89(0.21, 3.74)	0.868913	0::0	--	--
DCTN1-AS1	chr2	74612629	74625795	8::6	0.9(0.27, 3.03)	0.868994	8::6	0.9(0.27, 3.03)	0.868994	0::0	--	--
NFIA	chr1	61542898	61928460	1::1	0.79(0.05, 13.54)	0.869071	0::1	0(0, Inf)	0.991086	1::0	--	0.991348
ECRP	chr14	21387499	21388335	4::4	1.13(0.26, 4.84)	0.869165	3::2	1.58(0.24, 10.19)	0.630635	1::2	0.62(0.05, 7.71)	0.713574
ZNF132	chr19	58944180	58951520	17::15	0.94(0.44, 2.02)	0.869195	16::11	1.19(0.5, 2.79)	0.695942	1::4	0.26(0.03, 2.48)	0.241682
CDRT8	chr17	15008301	15009504	1::1	0.78(0.04, 15.51)	0.86937	1::1	0.78(0.04, 15.51)	0.86937	0::0	--	--
OR2T27	chr1	248813231	248814185	2::2	0.85(0.12, 6.16)	0.869458	0::0	--	NA	2::2	0.85(0.12, 6.16)	0.869458
SPINT4	chr20	44350985	44354469	3::3	0.87(0.17, 4.41)	0.869482	3::3	0.87(0.17, 4.41)	0.869482	0::0	--	--
PITPNM2-AS1	chr12	123565930	123569291	1::1	1.29(0.06, 27.36)	0.869729	1::1	1.29(0.06, 27.36)	0.869729	0::0	--	--
DEFB128	chr20	168493	170352	5::4	1.12(0.28, 4.52)	0.869832	5::4	1.12(0.28, 4.52)	0.869832	0::0	--	--
TMED10P1	chr8	146220250	146224283	9::12	0.92(0.36, 2.37)	0.869906	7::10	0.8(0.28, 2.29)	0.672722	2::2	1.7(0.21, 13.96)	0.620824
ZNF252P-AS1	chr8	146228196	146231432	9::12	0.92(0.36, 2.37)	0.869906	7::10	0.8(0.28, 2.29)	0.672722	2::2	1.7(0.21, 13.96)	0.620824
LMF1-AS1	chr16	971032	984524	25::24	0.95(0.52, 1.74)	0.869927	23::22	0.91(0.49, 1.71)	0.77583	2::2	1.62(0.17, 15.63)	0.676835
FAT4	chr4	126236109	126414087	35::31	0.96(0.57, 1.61)	0.869983	35::31	0.96(0.57, 1.61)	0.869983	0::0	--	--
MIR937	chr8	144895126	144895212	35::31	1.04(0.62, 1.76)	0.870041	35::31	1.04(0.62, 1.76)	0.870041	0::0	--	--
RAF1	chr3	12625099	12705700	5::6	0.9(0.25, 3.21)	0.870106	2::2	0.68(0.09, 5.02)	0.702985	3::4	1.08(0.21, 5.47)	0.923107
TNFSF18	chr1	173010359	173020103	1::1	1.26(0.08, 21.13)	0.870173	1::1	1.26(0.08, 21.13)	0.870173	0::0	--	--
FUT2	chr19	49199227	49209208	33::35	1.04(0.62, 1.76)	0.870178	33::35	1.04(0.62, 1.76)	0.870178	0::0	--	--
BMP2K	chr4	79697503	79801123	69::59	0.97(0.66, 1.42)	0.870208	69::59	0.97(0.66, 1.42)	0.870208	0::0	--	--
ECI2	chr6	4115926	4135831	3::4	0.88(0.18, 4.18)	0.87028	2::4	0.59(0.1, 3.49)	0.564875	1::0	--	0.991538
OR11H6	chr14	20691868	20692861	4::5	0.89(0.21, 3.69)	0.870383	3::4	1(0.2, 5.15)	0.997332	1::1	0.63(0.04, 10.05)	0.740856
OR11H7	chr14	20697139	20698908	4::5	0.89(0.21, 3.69)	0.870383	3::4	1(0.2, 5.15)	0.997332	1::1	0.63(0.04, 10.05)	0.740856
SCRT2	chr20	642239	656446	14::19	1.07(0.49, 2.3)	0.870446	14::19	1.07(0.49, 2.3)	0.870446	0::0	--	--
DNAAF1	chr16	84178912	84211524	25::22	1.05(0.56, 1.97)	0.870468	25::22	1.05(0.56, 1.97)	0.870468	0::0	--	--
SLC29A3	chr10	73079015	73123142	1::1	1.29(0.06, 28.53)	0.870572	0::0	--	NA	1::1	1.29(0.06, 28.53)	0.870572
MIR4638	chr5	180649565	180649633	4::3	1.15(0.21, 6.4)	0.87065	4::3	1.15(0.21, 6.4)	0.87065	0::0	--	--
HLA-DPB1	chr6	33043766	33057473	21::19	0.95(0.48, 1.86)	0.870692	19::19	0.86(0.43, 1.71)	0.658991	2::0	--	0.98829
FOXF2	chr6	1389810	1395838	93::72	0.97(0.68, 1.39)	0.871069	93::72	0.97(0.68, 1.39)	0.871069	0::0	--	--
MIR6720	chr6	1390548	1390646	93::72	0.97(0.68, 1.39)	0.871069	93::72	0.97(0.68, 1.39)	0.871069	0::0	--	--
RBM38	chr20	55966451	55984386	39::36	0.96(0.58, 1.58)	0.871103	39::36	0.96(0.58, 1.58)	0.871103	0::0	--	--
BLACE	chr7	155149682	155160628	40::40	0.96(0.58, 1.59)	0.871286	40::40	0.96(0.58, 1.59)	0.871286	0::0	--	--
ME2	chr18	48405487	48480625	1::2	0.81(0.07, 9.99)	0.871293	1::2	0.81(0.07, 9.99)	0.871293	0::0	--	--
AIFM2	chr10	71872022	71892690	2::1	1.22(0.11, 13.51)	0.871326	2::1	1.22(0.11, 13.51)	0.871326	0::0	--	--
TBX20	chr7	35271111	35293711	1::1	1.27(0.07, 22.25)	0.87151	1::1	1.27(0.07, 22.25)	0.87151	0::0	--	--
STPG4	chr2	47355586	47382447	9::9	1.09(0.4, 2.99)	0.871561	9::9	1.09(0.4, 2.99)	0.871561	0::0	--	--
TUBAL3	chr10	5435063	5446791	1::1	1.26(0.08, 20.17)	0.871711	1::0	--	0.991295	0::1	0(0, Inf)	0.991545
KANK1	chr9	706676	746106	44::36	1.04(0.64, 1.7)	0.871817	16::13	1.52(0.68, 3.38)	0.308153	28::23	0.83(0.45, 1.54)	0.554776
LINC00163	chr21	46409778	46414001	30::24	1.05(0.58, 1.89)	0.871823	30::24	1.05(0.58, 1.89)	0.871823	0::0	--	--
VCP	chr9	35056062	35072665	27::29	0.95(0.54, 1.68)	0.871887	27::29	0.95(0.54, 1.68)	0.871887	0::0	--	--
ULK4P1	chr15	30395749	30423937	242::212	1.02(0.83, 1.25)	0.871904	5::3	0.94(0.22, 4.09)	0.936526	237::209	1.02(0.83, 1.25)	0.862119
ULK4P2	chr15	30395749	30423937	242::212	1.02(0.83, 1.25)	0.871904	5::3	0.94(0.22, 4.09)	0.936526	237::209	1.02(0.83, 1.25)	0.862119
KNDC1	chr10	134973722	134984124	84::80	0.97(0.69, 1.37)	0.871943	81::80	0.95(0.68, 1.34)	0.776947	3::0	--	0.985357
SMARCD3	chr7	150935869	150945780	6::8	0.91(0.29, 2.84)	0.872032	6::8	0.91(0.29, 2.84)	0.872032	0::0	--	--
LOC105375218	chr7	30287044	30325701	2::2	0.84(0.1, 7.06)	0.872057	2::2	0.84(0.1, 7.06)	0.872057	0::0	--	--
MIR550A1	chr7	30329409	30329506	2::2	0.84(0.1, 7.06)	0.872057	2::2	0.84(0.1, 7.06)	0.872057	0::0	--	--
MIR550B1	chr7	30329409	30329506	2::2	0.84(0.1, 7.06)	0.872057	2::2	0.84(0.1, 7.06)	0.872057	0::0	--	--
PURPL	chr5	27472398	27496508	4::4	0.89(0.21, 3.76)	0.872169	4::4	0.89(0.21, 3.76)	0.872169	0::0	--	--
ACP2	chr11	47260852	47270398	1::1	0.8(0.05, 12.92)	0.872264	1::1	0.8(0.05, 12.92)	0.872264	0::0	--	--
ARFGAP2	chr11	47185848	47198676	1::1	0.8(0.05, 12.92)	0.872264	1::1	0.8(0.05, 12.92)	0.872264	0::0	--	--
DDB2	chr11	47236524	47260768	1::1	0.8(0.05, 12.92)	0.872264	1::1	0.8(0.05, 12.92)	0.872264	0::0	--	--
MIR6745	chr11	47201161	47201288	1::1	0.8(0.05, 12.92)	0.872264	1::1	0.8(0.05, 12.92)	0.872264	0::0	--	--
NR1H3	chr11	47279257	47290584	1::1	0.8(0.05, 12.92)	0.872264	1::1	0.8(0.05, 12.92)	0.872264	0::0	--	--
PACSIN3	chr11	47199072	47207985	1::1	0.8(0.05, 12.92)	0.872264	1::1	0.8(0.05, 12.92)	0.872264	0::0	--	--
PMS2P3	chr7	75137068	75157453	1::1	0.8(0.05, 12.92)	0.872264	1::1	0.8(0.05, 12.92)	0.872264	0::0	--	--
TTLL1	chr22	43435522	43485397	9::10	0.92(0.34, 2.5)	0.872398	9::7	1.42(0.48, 4.22)	0.528011	0::3	0(0, Inf)	0.98297
BMP4	chr14	54416454	54423543	29::20	0.95(0.5, 1.81)	0.872455	25::18	0.86(0.43, 1.73)	0.677558	4::2	1.67(0.29, 9.83)	0.567921
GUSBP2	chr6	26839265	26924333	14::13	1.07(0.48, 2.4)	0.872558	5::4	1.51(0.37, 6.18)	0.564561	9::9	0.9(0.33, 2.42)	0.831625
TSPEAR-AS2	chr21	45937097	45938860	6::4	1.12(0.27, 4.62)	0.87264	6::4	1.12(0.27, 4.62)	0.87264	0::0	--	--
MIR11399	chr1	113424671	113424751	3::4	0.88(0.19, 4.16)	0.872725	1::2	0.52(0.04, 6.25)	0.603783	2::2	1.28(0.17, 9.76)	0.809769
LINC02619	chr4	59852905	59853872	2::3	0.86(0.13, 5.62)	0.872745	2::2	1.36(0.17, 11.04)	0.772861	0::1	0(0, Inf)	0.991602
E2F3	chr6	20402109	20493945	3::3	0.88(0.18, 4.39)	0.872812	2::2	0.96(0.13, 6.9)	0.967234	1::1	0.73(0.05, 11.75)	0.82647
SLC16A14	chr2	230899697	230933640	2::3	0.86(0.13, 5.58)	0.872843	0::0	--	NA	2::3	0.86(0.13, 5.58)	0.872843
TOR2A	chr9	130493802	130497573	191::150	1.02(0.81, 1.29)	0.872881	191::150	1.02(0.81, 1.29)	0.872881	0::0	--	--
SHKBP1	chr19	41082778	41097303	35::35	0.96(0.57, 1.62)	0.873195	35::35	0.96(0.57, 1.62)	0.873195	0::0	--	--
YIF1A	chr11	66052050	66056614	30::29	0.95(0.54, 1.7)	0.873254	30::28	1(0.56, 1.79)	0.994213	0::1	0(0, Inf)	0.991316
OPRPN	chr4	71263656	71275912	20::16	1.06(0.52, 2.17)	0.873377	20::15	1.17(0.56, 2.42)	0.677827	0::1	0(0, Inf)	0.991034
SMR3B	chr4	71248847	71255961	20::16	1.06(0.52, 2.17)	0.873377	20::15	1.17(0.56, 2.42)	0.677827	0::1	0(0, Inf)	0.991034
MRPL58	chr17	73008764	73017356	4::2	1.16(0.18, 7.62)	0.873482	4::2	1.16(0.18, 7.62)	0.873482	0::0	--	--
ZNF781	chr19	38158652	38183216	4::2	1.16(0.19, 7.05)	0.873574	4::1	2.29(0.23, 22.45)	0.476448	0::1	0(0, Inf)	0.991374
CPLX2	chr5	175223535	175311024	6::6	0.9(0.26, 3.13)	0.873635	5::5	0.93(0.23, 3.71)	0.914557	1::1	0.82(0.05, 13.25)	0.887457
PCP2	chr19	7696500	7697878	39::37	0.96(0.59, 1.56)	0.873758	38::37	0.94(0.58, 1.53)	0.803148	1::0	--	0.991777
PET100	chr19	7694678	7696842	39::37	0.96(0.59, 1.56)	0.873758	38::37	0.94(0.58, 1.53)	0.803148	1::0	--	0.991777
STXBP2	chr19	7701995	7712759	39::37	0.96(0.59, 1.56)	0.873758	38::37	0.94(0.58, 1.53)	0.803148	1::0	--	0.991777
XAB2	chr19	7684410	7694431	39::37	0.96(0.59, 1.56)	0.873758	38::37	0.94(0.58, 1.53)	0.803148	1::0	--	0.991777
HULC	chr6	8652441	8654081	9::6	1.1(0.34, 3.52)	0.873788	9::6	1.1(0.34, 3.52)	0.873788	0::0	--	--
DPH1	chr17	1933405	1946725	3::3	1.15(0.2, 6.56)	0.873901	3::2	1.61(0.23, 11.34)	0.634428	0::1	0(0, Inf)	0.991899
CKAP2L	chr2	113493926	113522186	8::8	0.92(0.34, 2.52)	0.873952	8::7	1.01(0.36, 2.88)	0.978022	0::1	0(0, Inf)	0.991779
FGR	chr1	27938800	27952751	9::8	1.09(0.36, 3.27)	0.874026	9::8	1.09(0.36, 3.27)	0.874026	0::0	--	--
SYNC	chr1	33145506	33168371	1::1	1.28(0.06, 27.65)	0.874158	1::1	1.28(0.06, 27.65)	0.874158	0::0	--	--
LOC400622	chr17	75523082	75532680	1::1	0.8(0.05, 13.2)	0.874244	0::1	0(0, Inf)	0.991507	1::0	--	0.991753
ARL6IP4	chr12	123464606	123467460	29::20	1.05(0.57, 1.92)	0.874469	29::20	1.05(0.57, 1.92)	0.874469	0::0	--	--
PITPNM2	chr12	123468026	123594975	29::20	1.05(0.57, 1.92)	0.874469	29::20	1.05(0.57, 1.92)	0.874469	0::0	--	--
LOC100128253	chr12	3407679	3475288	7::5	1.11(0.31, 3.95)	0.874559	3::4	0.59(0.11, 3.21)	0.544793	4::1	2.9(0.29, 28.73)	0.362036
LOC100420587	chr19	28926295	29218601	2::2	0.84(0.09, 7.79)	0.874689	1::2	0.24(0.01, 5.04)	0.357749	1::0	--	0.99137
LOC102723729	chr8	41391823	41435887	3::2	0.87(0.14, 5.24)	0.874796	3::1	1.63(0.17, 15.86)	0.672035	0::1	0(0, Inf)	0.9913
LOC101927575	chr9	86678357	86709494	2::2	0.83(0.08, 8.47)	0.874908	1::0	--	0.991831	1::2	0.34(0.02, 7.67)	0.500728
GNAS	chr20	57428035	57486251	22::24	0.95(0.5, 1.82)	0.87499	21::24	0.9(0.46, 1.73)	0.74758	1::0	--	0.991502
LOC101927932	chr20	57438810	57463865	22::24	0.95(0.5, 1.82)	0.87499	21::24	0.9(0.46, 1.73)	0.74758	1::0	--	0.991502
LINC01622	chr6	961240	1101567	1::1	1.27(0.07, 24.45)	0.875071	0::1	0(0, Inf)	0.991996	1::0	--	0.991735
GCSAML-AS1	chr1	247687980	247694106	1::1	0.8(0.05, 12.85)	0.875275	0::0	--	NA	1::1	0.8(0.05, 12.85)	0.875275
OR2C3	chr1	247693433	247697141	1::1	0.8(0.05, 12.85)	0.875275	0::0	--	NA	1::1	0.8(0.05, 12.85)	0.875275
OR2W5	chr1	247654369	247655711	1::1	0.8(0.05, 12.85)	0.875275	0::0	--	NA	1::1	0.8(0.05, 12.85)	0.875275
GPRIN2	chr10	46993545	47005643	89::74	1.03(0.73, 1.44)	0.875326	27::29	0.72(0.4, 1.27)	0.252098	62::45	1.24(0.82, 1.87)	0.315004
MIR3146	chr7	19744980	19745059	10::8	1.08(0.41, 2.84)	0.87538	10::7	1.15(0.42, 3.11)	0.784497	0::1	0(0, Inf)	0.992142
C22orf34	chr22	49808173	50051167	34::24	1.05(0.58, 1.9)	0.87545	33::21	1.08(0.58, 1.99)	0.807631	1::3	0.65(0.05, 8.3)	0.741215
TTC27	chr2	32853116	33046118	13::9	0.93(0.36, 2.37)	0.875494	8::6	1.05(0.34, 3.2)	0.937806	5::3	0.7(0.13, 3.82)	0.680958
MIR629	chr15	70371710	70371807	2::2	0.85(0.12, 6.19)	0.875516	2::2	0.85(0.12, 6.19)	0.875516	0::0	--	--
TLE3	chr15	70340129	70390256	2::2	0.85(0.12, 6.19)	0.875516	2::2	0.85(0.12, 6.19)	0.875516	0::0	--	--
MIR3198-2	chr12	54625180	54625260	4::3	1.13(0.25, 5.16)	0.875709	4::3	1.13(0.25, 5.16)	0.875709	0::0	--	--
PASK	chr2	242045513	242088887	9::8	0.92(0.33, 2.56)	0.875779	9::7	1(0.35, 2.88)	0.996969	0::1	0(0, Inf)	0.991913
NUDT1	chr7	2281856	2290780	3::4	0.88(0.18, 4.27)	0.875782	2::4	0.48(0.08, 2.72)	0.404229	1::0	--	0.990654
A4GNT	chr3	137842554	137851232	2::1	1.22(0.1, 14.14)	0.875804	1::1	0.53(0.03, 9.5)	0.669609	1::0	--	0.991661
DZIP1L	chr3	137780831	137834450	2::1	1.22(0.1, 14.14)	0.875804	1::1	0.53(0.03, 9.5)	0.669609	1::0	--	0.991661
FAXC	chr6	99719043	99797932	5::5	1.12(0.28, 4.38)	0.875873	4::5	0.75(0.18, 3.2)	0.700325	1::0	--	0.990865
COBLL1	chr2	165514440	165698586	8::4	1.11(0.31, 3.89)	0.876051	2::2	0.75(0.1, 5.75)	0.778441	6::2	1.41(0.27, 7.35)	0.685415
LOC101929633	chr2	165697258	165705906	8::4	1.11(0.31, 3.89)	0.876051	2::2	0.75(0.1, 5.75)	0.778441	6::2	1.41(0.27, 7.35)	0.685415
TMCC2	chr1	205198058	205242471	7::6	1.1(0.32, 3.8)	0.876068	6::6	0.88(0.24, 3.17)	0.84089	1::0	--	0.991348
LINC00681	chr8	12651748	12675800	2::1	1.21(0.11, 13.44)	0.876071	0::0	--	NA	2::1	1.21(0.11, 13.44)	0.876071
PSORS1C2	chr6	2401157	2402688	5::5	1.11(0.29, 4.31)	0.876097	5::5	1.11(0.29, 4.31)	0.876097	0::0	--	--
ARHGEF15	chr17	8213558	8225829	1::1	0.74(0.02, 34.02)	0.876132	1::1	0.74(0.02, 34.02)	0.876132	0::0	--	--
ODF4	chr17	8243157	8249364	1::1	0.74(0.02, 34.02)	0.876132	1::1	0.74(0.02, 34.02)	0.876132	0::0	--	--
LOC100287808	chr17	36905286	36908005	1::2	1.21(0.11, 13.86)	0.876175	1::2	1.21(0.11, 13.86)	0.876175	0::0	--	--
PSMB3	chr17	36908993	36920478	1::2	1.21(0.11, 13.86)	0.876175	1::2	1.21(0.11, 13.86)	0.876175	0::0	--	--
CCDC102B	chr18	66382452	66722426	6::3	1.13(0.25, 5.11)	0.876364	3::1	1.73(0.18, 16.75)	0.636404	3::2	0.73(0.08, 6.4)	0.776918
PCED1A	chr20	2815960	2821797	9::11	0.93(0.36, 2.4)	0.876387	9::11	0.93(0.36, 2.4)	0.876387	0::0	--	--
VPS16	chr20	2821390	2847378	9::11	0.93(0.36, 2.4)	0.876387	9::11	0.93(0.36, 2.4)	0.876387	0::0	--	--
NPIPB2	chr16	12021121	12058295	1::1	0.8(0.05, 13.15)	0.876497	1::1	0.8(0.05, 13.15)	0.876497	0::0	--	--
TNFRSF17	chr16	12059066	12061925	1::1	0.8(0.05, 13.15)	0.876497	1::1	0.8(0.05, 13.15)	0.876497	0::0	--	--
USPL1	chr13	31192056	31234899	4::4	1.12(0.26, 4.83)	0.876561	3::4	0.89(0.19, 4.3)	0.88783	1::0	--	0.991721
CAMLG	chr5	134074237	134087843	1::1	1.26(0.07, 22.69)	0.876686	1::1	1.26(0.07, 22.69)	0.876686	0::0	--	--
BTBD8	chr1	92634480	92650280	1::1	0.8(0.05, 13.66)	0.876693	0::0	--	NA	1::1	0.8(0.05, 13.66)	0.876693
SETSIP	chr1	92539992	92541029	1::1	0.8(0.05, 13.66)	0.876693	0::0	--	NA	1::1	0.8(0.05, 13.66)	0.876693
TNS1	chr2	218664511	218784959	14::15	0.94(0.42, 2.09)	0.876811	13::14	0.93(0.4, 2.14)	0.866318	1::1	1.03(0.06, 16.64)	0.982612
PARP14	chr3	122399685	122449687	1::2	0.82(0.07, 10.09)	0.87691	1::1	1.27(0.07, 22.21)	0.872251	0::1	0(0, Inf)	0.992115
RAP1GAP2	chr17	2680051	2941035	9::9	1.08(0.4, 2.96)	0.876968	6::7	0.68(0.21, 2.18)	0.513197	3::2	3.39(0.54, 21.33)	0.193764
PHLDB3	chr19	43979254	44008985	3::2	1.17(0.16, 8.43)	0.877059	3::2	1.17(0.16, 8.43)	0.877059	0::0	--	--
HPGDS	chr4	95219685	95263987	18::15	0.94(0.46, 1.96)	0.877124	17::13	1.03(0.48, 2.21)	0.938789	1::2	0.31(0.02, 5.28)	0.421764
TPTE2P5	chr13	41371120	41495886	50::46	1.03(0.67, 1.6)	0.877162	5::4	1.54(0.38, 6.29)	0.543636	45::42	0.99(0.63, 1.57)	0.97095
KREMEN1	chr22	29469022	29564321	4::3	0.87(0.14, 5.34)	0.877193	4::2	1.61(0.21, 12.64)	0.648125	0::1	0(0, Inf)	0.99123
MIR601	chr9	126164803	126164882	11::14	1.07(0.46, 2.47)	0.877278	11::14	1.07(0.46, 2.47)	0.877278	0::0	--	--
LOC101928622	chr4	33897960	34041515	1::1	0.8(0.05, 12.9)	0.877333	1::1	0.8(0.05, 12.9)	0.877333	0::0	--	--
TMEM161B	chr5	87491022	87564696	1::1	0.8(0.05, 12.92)	0.877622	1::1	0.8(0.05, 12.92)	0.877622	0::0	--	--
PKIB	chr6	122793061	123047518	1::2	0.82(0.07, 9.88)	0.877709	0::1	0(0, Inf)	0.991992	1::1	1.39(0.08, 24.71)	0.821745
MIR4314	chr17	7991373	7991465	1::1	1.29(0.05, 32.71)	0.87791	1::1	1.29(0.05, 32.71)	0.87791	0::0	--	--
CSNK1A1	chr5	148872544	148931002	9::8	0.93(0.35, 2.44)	0.878131	8::8	0.84(0.31, 2.27)	0.726371	1::0	--	0.991739
LRRN1	chr3	3841114	3891518	23::21	0.95(0.49, 1.85)	0.878247	21::19	0.91(0.45, 1.84)	0.787914	2::2	1.39(0.18, 11.04)	0.753335
LOC284395	chr19	29777917	30016659	27::22	0.95(0.53, 1.73)	0.878306	24::20	0.93(0.5, 1.73)	0.817204	3::2	1.26(0.17, 9.41)	0.819032
ESPNP	chr1	17017712	17046652	3::4	0.88(0.16, 4.77)	0.878382	0::0	--	NA	3::4	0.88(0.16, 4.77)	0.878382
MST1P2	chr1	16972068	16976915	3::4	0.88(0.16, 4.77)	0.878382	0::0	--	NA	3::4	0.88(0.16, 4.77)	0.878382
MATN1	chr1	31184123	31196432	6::5	1.1(0.31, 3.86)	0.878445	3::1	3.11(0.28, 34.22)	0.354109	3::4	0.65(0.14, 3.16)	0.596541
C17orf98	chr17	36991338	36997691	1::1	1.27(0.06, 26.82)	0.878689	0::1	0(0, Inf)	0.992084	1::0	--	0.991823
MIR4727	chr17	36982090	36982145	1::1	1.27(0.06, 26.82)	0.878689	0::1	0(0, Inf)	0.992084	1::0	--	0.991823
RPL23	chr17	37004112	37009974	1::1	1.27(0.06, 26.82)	0.878689	0::1	0(0, Inf)	0.992084	1::0	--	0.991823
FCHO2	chr5	72251867	72386349	10::9	1.08(0.4, 2.88)	0.878797	10::9	1.08(0.4, 2.88)	0.878797	0::0	--	--
PSMD8	chr19	38865189	38874464	71::63	1.03(0.71, 1.49)	0.878996	71::62	1.04(0.72, 1.51)	0.829556	0::1	0(0, Inf)	0.991855
MIR6129	chr17	47365707	47365816	8::8	1.09(0.38, 3.11)	0.879039	8::8	1.09(0.38, 3.11)	0.879039	0::0	--	--
PTGR2	chr14	74318649	74352429	1::1	0.8(0.05, 14.08)	0.879169	0::1	0(0, Inf)	0.991627	1::0	--	0.991871
NANOG	chr12	7941997	7951742	4::3	0.88(0.17, 4.52)	0.87918	0::1	0(0, Inf)	0.991473	4::2	1.32(0.2, 8.56)	0.771174
MRM2	chr7	2273829	2281840	4::4	0.89(0.21, 3.82)	0.879439	4::4	0.89(0.21, 3.82)	0.879439	0::0	--	--
IGFBP6	chr12	53491450	53496124	6::5	1.1(0.31, 3.91)	0.87952	6::4	1.41(0.36, 5.49)	0.618886	0::1	0(0, Inf)	0.991467
MRLN	chr10	61496449	61513213	2::3	0.86(0.12, 6.21)	0.879553	2::3	0.86(0.12, 6.21)	0.879553	0::0	--	--
SLC16A9	chr10	61410521	61469649	2::3	0.86(0.12, 6.21)	0.879553	2::3	0.86(0.12, 6.21)	0.879553	0::0	--	--
MROH7	chr1	55107412	55175940	3::2	0.85(0.1, 7.07)	0.879607	0::0	--	NA	3::2	0.85(0.1, 7.07)	0.879607
ARL17B	chr17	44351549	44439153	1983::1565	0.99(0.92, 1.07)	0.879774	95::92	0.95(0.69, 1.3)	0.740791	1888::1473	1(0.92, 1.08)	0.937396
MZT2B	chr2	130939834	130948300	17::15	1.06(0.5, 2.23)	0.879778	3::4	0.58(0.12, 2.7)	0.48737	14::11	1.27(0.54, 2.99)	0.577828
PDGFD	chr11	103777918	104034875	3::2	1.18(0.14, 9.64)	0.879811	1::1	0.88(0.03, 24.27)	0.9415	2::1	1.43(0.09, 22.19)	0.798866
TPM1-AS	chr15	63338232	63341586	1::1	1.27(0.06, 27.55)	0.879977	1::1	1.27(0.06, 27.55)	0.879977	0::0	--	--
STON2	chr14	81726995	81902809	6::5	0.9(0.25, 3.32)	0.880075	4::5	0.59(0.14, 2.54)	0.478811	2::0	--	0.988362
CATSPERD	chr19	5720647	5778745	1::2	1.24(0.07, 20.65)	0.88023	1::2	1.24(0.07, 20.65)	0.88023	0::0	--	--
HSD11B1L	chr19	5681037	5688533	1::1	1.24(0.07, 20.65)	0.88023	1::1	1.24(0.07, 20.65)	0.88023	0::0	--	--
LONP1	chr19	5691844	5720157	1::1	1.24(0.07, 20.65)	0.88023	1::1	1.24(0.07, 20.65)	0.88023	0::0	--	--
MICOS13	chr19	5678424	5680249	1::1	1.24(0.07, 20.65)	0.88023	1::1	1.24(0.07, 20.65)	0.88023	0::0	--	--
RPL36	chr19	5690305	5691886	1::1	1.24(0.07, 20.65)	0.88023	1::1	1.24(0.07, 20.65)	0.88023	0::0	--	--
WFS1	chr4	6271576	6304992	3::1	1.2(0.11, 13.39)	0.880232	3::0	--	0.984884	0::1	0(0, Inf)	0.991278
MIR5004	chr6	33406107	33406214	2::1	0.82(0.07, 10.21)	0.880241	2::1	0.82(0.07, 10.21)	0.880241	0::0	--	--
SYNGAP1	chr6	33387841	33421466	2::1	0.82(0.07, 10.21)	0.880241	2::1	0.82(0.07, 10.21)	0.880241	0::0	--	--
ZBTB9	chr6	4902596	4905564	2::1	0.82(0.07, 10.21)	0.880241	2::1	0.82(0.07, 10.21)	0.880241	0::0	--	--
MIR3921	chr3	99683157	99683242	2::3	1.16(0.17, 8.13)	0.880321	2::3	1.16(0.17, 8.13)	0.880321	0::0	--	--
CD248	chr11	66081964	66084515	24::26	1.05(0.56, 1.96)	0.880341	24::26	1.05(0.56, 1.96)	0.880341	0::0	--	--
AGTPBP1	chr9	88161453	88356944	20::20	0.95(0.49, 1.85)	0.880395	20::20	0.95(0.49, 1.85)	0.880395	0::0	--	--
LRRC23	chr12	7013985	7023393	11::11	1.07(0.44, 2.59)	0.880419	10::9	1.16(0.45, 3.02)	0.758311	1::2	0.64(0.05, 7.53)	0.720371
ALOX12	chr17	6899367	6914073	31::25	1.04(0.6, 1.83)	0.880625	31::25	1.04(0.6, 1.83)	0.880625	0::0	--	--
ALOX12-AS1	chr17	6888441	6915653	31::25	1.04(0.6, 1.83)	0.880625	31::25	1.04(0.6, 1.83)	0.880625	0::0	--	--
FAM153CP	chr5	177436197	177474656	5::5	0.9(0.21, 3.75)	0.880718	1::0	--	0.991545	4::5	0.66(0.14, 3.12)	0.6012
KCNB1	chr20	47980413	48099205	2::1	1.2(0.11, 13.31)	0.881014	1::1	0.62(0.04, 10.03)	0.738852	1::0	--	0.99179
TMEM170A	chr16	75477141	75498635	19::20	0.95(0.46, 1.95)	0.881097	14::17	0.79(0.35, 1.8)	0.573414	5::3	1.78(0.37, 8.57)	0.471746
TUNAR	chr14	96343108	96391908	1::1	0.81(0.05, 12.96)	0.881149	0::0	--	NA	1::1	0.81(0.05, 12.96)	0.881149
ZBED6	chr1	203766650	203770200	12::12	1.07(0.45, 2.52)	0.881267	12::12	1.07(0.45, 2.52)	0.881267	0::0	--	--
ZC3H11A	chr1	203764750	203823252	12::12	1.07(0.45, 2.52)	0.881267	12::12	1.07(0.45, 2.52)	0.881267	0::0	--	--
CEP97	chr3	101443457	101489406	3::2	1.15(0.18, 7.45)	0.881302	3::1	2.69(0.25, 28.8)	0.413807	0::1	0(0, Inf)	0.991151
PALM2AKAP2	chr9	112542477	112934791	3::3	0.88(0.16, 4.81)	0.881372	1::1	0.94(0.05, 18.99)	0.968635	2::2	0.85(0.11, 6.68)	0.877541
SPTAN1	chr9	131314865	131395940	2::1	1.22(0.09, 16.45)	0.881502	1::1	0.41(0.02, 11.05)	0.596662	1::0	--	0.991629
PNLDC1	chr6	160221307	160241736	9::9	1.08(0.38, 3.06)	0.881519	9::9	1.08(0.38, 3.06)	0.881519	0::0	--	--
EHD4	chr15	42188130	42264755	59::54	1.03(0.69, 1.54)	0.881532	57::54	0.99(0.66, 1.49)	0.969836	2::0	--	0.98799
HEATR5B	chr2	37208037	37311515	1::1	1.27(0.06, 28.78)	0.881594	1::1	1.27(0.06, 28.78)	0.881594	0::0	--	--
RGS6	chr14	72398887	73033238	5::5	1.11(0.29, 4.23)	0.881723	3::3	1.26(0.24, 6.78)	0.785434	2::2	0.88(0.09, 8.2)	0.910261
DPP10-AS1	chr2	115901624	115918920	3::2	0.87(0.13, 5.84)	0.881881	0::1	0(0, Inf)	0.990239	3::1	2.42(0.24, 24.1)	0.452463
SHANK2	chr11	70313959	70507946	8::5	0.91(0.26, 3.22)	0.881904	8::4	1.18(0.3, 4.65)	0.815455	0::1	0(0, Inf)	0.991316
OBSCN-AS1	chr1	228391206	228401356	89::67	1.03(0.73, 1.44)	0.881909	89::67	1.03(0.73, 1.44)	0.881909	0::0	--	--
FXN	chr9	71650667	71693992	4::4	0.89(0.18, 4.36)	0.882073	1::3	0.58(0.05, 6.34)	0.653504	3::1	1.38(0.12, 15.32)	0.79357
IL22RA2	chr6	137464956	137494781	9::7	1.08(0.39, 3.02)	0.882092	9::7	1.08(0.39, 3.02)	0.882092	0::0	--	--
FCHSD1	chr5	141018868	141030985	1::1	1.26(0.06, 27.77)	0.882109	1::1	1.26(0.06, 27.77)	0.882109	0::0	--	--
HDAC3	chr5	141004428	141016416	1::1	1.26(0.06, 27.77)	0.882109	1::1	1.26(0.06, 27.77)	0.882109	0::0	--	--
RELL2	chr5	141016563	141020631	1::1	1.26(0.06, 27.77)	0.882109	1::1	1.26(0.06, 27.77)	0.882109	0::0	--	--
SIGLEC14	chr19	52145813	52150072	6::6	1.1(0.32, 3.71)	0.882175	6::6	1.1(0.32, 3.71)	0.882175	0::0	--	--
AP5B1	chr11	65541368	65548447	79::58	1.03(0.71, 1.49)	0.882175	79::58	1.03(0.71, 1.49)	0.882175	0::0	--	--
BUD23	chr7	73097926	73112542	3::3	1.14(0.19, 6.73)	0.882232	2::3	0.91(0.13, 6.36)	0.920809	1::0	--	0.992027
DNAJC30	chr7	73095247	73097783	3::3	1.14(0.19, 6.73)	0.882232	2::3	0.91(0.13, 6.36)	0.920809	1::0	--	0.992027
VPS37D	chr7	73082160	73086440	3::3	1.14(0.19, 6.73)	0.882232	2::3	0.91(0.13, 6.36)	0.920809	1::0	--	0.992027
LBP	chr20	36974884	37005655	9::11	0.93(0.34, 2.5)	0.88225	7::10	0.94(0.33, 2.71)	0.908894	2::1	0.85(0.05, 13.59)	0.90779
P4HA3-AS1	chr11	74022406	74035750	11::11	1.07(0.43, 2.65)	0.882298	10::11	1.04(0.42, 2.61)	0.930264	1::0	--	0.992493
RINT1	chr7	105172527	105208132	4::6	1.11(0.29, 4.23)	0.882305	4::6	1.11(0.29, 4.23)	0.882305	0::0	--	--
PRRT4	chr7	127990378	128001739	69::64	0.97(0.66, 1.42)	0.882579	68::63	1(0.68, 1.47)	0.99442	1::1	0(0, 4.55008378954702e+73)	0.904858
LINC01038	chr13	80378520	80379817	1::1	0.74(0.01, 39.94)	0.882694	0::1	0(0, Inf)	0.992294	1::0	--	0.992623
FARS2	chr6	5261745	5771816	10::7	0.93(0.33, 2.58)	0.882846	10::7	0.93(0.33, 2.58)	0.882846	0::0	--	--
TPTEP2-CSNK1E	chr22	38686696	38794920	80::71	1.03(0.72, 1.47)	0.882923	80::71	1.03(0.72, 1.47)	0.882923	0::0	--	--
ATP5MPL	chr14	104378624	104387866	3::1	1.19(0.12, 12)	0.882945	3::0	--	0.985547	0::1	0(0, Inf)	0.991093
FAM229B	chr6	112408793	112423993	30::24	0.96(0.52, 1.75)	0.882964	30::24	0.96(0.52, 1.75)	0.882964	0::0	--	--
CYP4F8	chr19	15726028	15741449	8::7	1.09(0.35, 3.36)	0.883025	7::6	1.05(0.31, 3.56)	0.940397	1::1	1.33(0.08, 22.68)	0.842096
LOC100130548	chr9	136919411	136923927	5::8	0.91(0.25, 3.3)	0.883152	5::8	0.91(0.25, 3.3)	0.883152	0::0	--	--
PRL	chr6	22287475	22297265	3::3	0.88(0.15, 5.2)	0.883352	3::3	0.88(0.15, 5.2)	0.883352	0::0	--	--
GALNTL6	chr4	172734554	173962710	10::12	0.94(0.38, 2.28)	0.883373	9::11	0.96(0.38, 2.45)	0.932295	1::1	0.73(0.04, 12.72)	0.831712
MT1B	chr16	56685797	56687116	21::24	0.95(0.5, 1.82)	0.883405	5::5	0.67(0.17, 2.69)	0.572395	16::19	1.05(0.51, 2.18)	0.89553
MT1DP	chr16	56677598	56678853	21::24	0.95(0.5, 1.82)	0.883405	5::5	0.67(0.17, 2.69)	0.572395	16::19	1.05(0.51, 2.18)	0.89553
MT1F	chr16	56691854	56693215	21::24	0.95(0.5, 1.82)	0.883405	5::5	0.67(0.17, 2.69)	0.572395	16::19	1.05(0.51, 2.18)	0.89553
TRIM71	chr3	32859488	32939316	2::1	1.2(0.1, 13.9)	0.883905	2::0	--	0.987875	0::1	0(0, Inf)	0.991018
OR6B1	chr7	143701021	143702068	2::1	1.2(0.11, 13.42)	0.883999	0::1	0(0, Inf)	0.991025	2::0	--	0.988177
UBE2K	chr4	39699755	39784410	8::6	0.92(0.29, 2.94)	0.884194	5::2	1.77(0.28, 11.1)	0.539995	3::4	0.54(0.11, 2.62)	0.440948
KIAA1143	chr3	44790235	44803111	5::3	1.12(0.25, 4.93)	0.88423	5::3	1.12(0.25, 4.93)	0.88423	0::0	--	--
KIF15	chr3	44803285	44894748	5::3	1.12(0.25, 4.93)	0.88423	5::3	1.12(0.25, 4.93)	0.88423	0::0	--	--
ZNF501	chr3	44771126	44778575	5::3	1.12(0.25, 4.93)	0.88423	5::3	1.12(0.25, 4.93)	0.88423	0::0	--	--
TPPP	chr5	659976	693467	41::34	1.04(0.63, 1.7)	0.884251	18::20	0.71(0.35, 1.42)	0.332807	23::14	1.54(0.75, 3.16)	0.241661
ZNF845	chr19	53836971	53859372	5::5	0.91(0.25, 3.31)	0.884436	1::2	0.74(0.06, 8.85)	0.810748	4::3	0.99(0.21, 4.57)	0.985155
ZNF90	chr19	20188808	20231970	11::8	1.08(0.39, 3.02)	0.884548	8::7	0.96(0.31, 3)	0.94272	3::1	1.8(0.15, 21.13)	0.641443
NOC3L	chr10	96092982	96122696	1::1	1.24(0.07, 21.84)	0.884549	0::1	0(0, Inf)	0.991293	1::0	--	0.991058
ENG	chr9	130577290	130609446	18::16	1.06(0.5, 2.25)	0.884755	18::16	1.06(0.5, 2.25)	0.884755	0::0	--	--
PRKAG3	chr2	219687103	219696526	19::13	0.94(0.4, 2.22)	0.88485	19::13	0.94(0.4, 2.22)	0.88485	0::0	--	--
FNBP1	chr9	132657539	132805468	12::12	0.94(0.41, 2.17)	0.884863	12::11	0.98(0.42, 2.3)	0.966014	0::1	0(0, Inf)	0.992096
PARVA	chr11	12399117	12556903	3::2	1.15(0.17, 7.56)	0.884989	2::2	0.76(0.09, 6.12)	0.795812	1::0	--	0.991702
MIR548AA2	chr17	65467604	65467701	1::1	1.25(0.06, 25.62)	0.885008	0::0	--	NA	1::1	1.25(0.06, 25.62)	0.885008
MIR548D2	chr17	65467606	65467701	1::1	1.25(0.06, 25.62)	0.885008	0::0	--	NA	1::1	1.25(0.06, 25.62)	0.885008
EMG1	chr12	7080075	7089098	1::1	1.23(0.07, 21.58)	0.885046	1::0	--	0.991624	0::1	0(0, Inf)	0.991855
SCARNA12	chr12	7076499	7076769	1::1	1.23(0.07, 21.58)	0.885046	1::0	--	0.991624	0::1	0(0, Inf)	0.991855
RAB9BP1	chr5	104435174	104435799	44::30	1.04(0.63, 1.72)	0.885122	42::30	0.98(0.59, 1.64)	0.947499	2::0	--	0.988158
GPATCH2	chr1	217781531	217804432	2::2	0.86(0.11, 6.7)	0.885147	1::2	0.53(0.05, 6.26)	0.616541	1::0	--	0.991963
ALCAM	chr3	105085556	105272014	8::8	1.08(0.39, 2.98)	0.885328	8::8	1.08(0.39, 2.98)	0.885328	0::0	--	--
SNORD13D	chr15	57570764	57570855	2::1	1.2(0.11, 13.56)	0.885339	2::1	1.2(0.11, 13.56)	0.885339	0::0	--	--
XIRP2-AS1	chr2	167979318	167997465	3::3	1.13(0.22, 5.92)	0.88539	3::3	1.13(0.22, 5.92)	0.88539	0::0	--	--
SLC7A7	chr14	23242430	23285080	7::5	1.09(0.32, 3.72)	0.88557	1::2	0.31(0.03, 3.44)	0.339315	6::3	1.8(0.41, 7.97)	0.436707
SHISAL2A	chr1	53098839	53134790	7::8	0.92(0.31, 2.74)	0.885662	7::8	0.92(0.31, 2.74)	0.885662	0::0	--	--
IL17C	chr16	88704979	88706876	128::109	0.98(0.75, 1.29)	0.885758	128::109	0.98(0.75, 1.29)	0.885758	0::0	--	--
MAPK8IP3	chr16	1756195	1820318	1695::1453	0.99(0.91, 1.08)	0.885885	1690::1448	1(0.92, 1.08)	0.913523	5::5	0.66(0.17, 2.61)	0.553986
NRIP1	chr21	16333555	16437321	55::47	1.03(0.67, 1.58)	0.88596	55::47	1.03(0.67, 1.58)	0.88596	0::0	--	--
MIR339	chr7	1062568	1062662	149::133	0.98(0.76, 1.27)	0.886043	148::133	0.98(0.75, 1.26)	0.846929	1::0	--	0.991716
COLCA2	chr11	111169564	111179460	9::9	0.93(0.34, 2.52)	0.886155	7::7	0.87(0.27, 2.74)	0.808527	2::2	1.14(0.16, 8.31)	0.894218
CFAP44-AS1	chr3	113122844	113152839	1::1	1.23(0.07, 20.21)	0.886359	1::1	1.23(0.07, 20.21)	0.886359	0::0	--	--
AADACL2	chr3	151451714	151479126	2::2	0.86(0.11, 6.57)	0.886501	2::2	0.86(0.11, 6.57)	0.886501	0::0	--	--
LINC01644	chr22	47857047	47882860	2::1	1.21(0.09, 16.1)	0.886644	2::1	1.21(0.09, 16.1)	0.886644	0::0	--	--
RNF152	chr18	59475300	59560240	2::1	1.24(0.07, 22.51)	0.886668	1::1	1.24(0.07, 22.51)	0.886668	1::0	--	--
RNF115	chr1	145611017	145696216	73::58	1.03(0.7, 1.5)	0.886673	22::26	0.77(0.41, 1.43)	0.407979	51::32	1.23(0.75, 1.99)	0.413856
KRTAP21-1	chr21	32127332	32127746	4::2	0.88(0.15, 5.29)	0.886752	1::0	--	0.991631	3::2	0.55(0.08, 3.92)	0.550436
HPN	chr19	35531409	35557478	7::5	1.09(0.32, 3.73)	0.886884	7::5	1.09(0.32, 3.73)	0.886884	0::0	--	--
FMN2	chr1	240255182	240638485	7::8	1.08(0.36, 3.21)	0.886894	6::6	1.18(0.35, 3.97)	0.787704	1::2	0.75(0.06, 9.44)	0.821794
LOC441155	chr6	66011310	66015504	50::44	0.97(0.63, 1.49)	0.886981	49::44	0.94(0.61, 1.44)	0.76265	1::0	--	0.990948
GFRA4	chr20	3639938	3644046	6::7	0.92(0.28, 3.03)	0.887022	6::7	0.92(0.28, 3.03)	0.887022	0::0	--	--
SPTSSA	chr14	34901995	34931446	2::3	0.87(0.13, 5.86)	0.887115	2::3	0.87(0.13, 5.86)	0.887115	0::0	--	--
PCSK6-AS1	chr15	101874641	101877636	2::1	1.21(0.09, 16.62)	0.887126	1::1	0.35(0.01, 10.35)	0.545989	1::0	--	0.991564
MIR6818	chr22	30403037	30403102	2::1	1.19(0.11, 13.25)	0.887192	2::1	1.19(0.11, 13.25)	0.887192	0::0	--	--
MIR4289	chr9	91360750	91360820	2::1	0.83(0.06, 10.84)	0.887233	1::0	--	0.991507	1::1	0.23(0.01, 4.29)	0.321621
OSBP	chr11	59341870	59383247	25::26	1.05(0.56, 1.95)	0.887253	23::24	1.05(0.55, 2.01)	0.885546	2::2	1.02(0.13, 7.97)	0.987969
TMEM135	chr11	86748975	87039866	66::57	0.97(0.66, 1.43)	0.887274	64::55	0.98(0.66, 1.45)	0.904638	2::2	0.87(0.1, 7.31)	0.895067
ZNF300P1	chr5	150309997	150326146	1::1	0.81(0.05, 13.87)	0.88729	1::1	0.81(0.05, 13.87)	0.88729	0::0	--	--
LINC01719	chr1	145376205	145382404	1::2	1.19(0.1, 13.74)	0.887333	1::1	2.71(0.16, 47)	0.493995	0::1	0(0, Inf)	0.991855
NBPF25P	chr1	145289769	145370303	1::2	1.19(0.1, 13.74)	0.887333	1::1	2.71(0.16, 47)	0.493995	0::1	0(0, Inf)	0.991855
NBPF9	chr1	144614958	144830407	1::2	1.19(0.1, 13.74)	0.887333	1::1	2.71(0.16, 47)	0.493995	0::1	0(0, Inf)	0.991855
RNVU1-6	chr1	145382756	145382920	1::2	1.19(0.1, 13.74)	0.887333	1::1	2.71(0.16, 47)	0.493995	0::1	0(0, Inf)	0.991855
PROX1	chr1	214161315	214214847	3::2	1.15(0.16, 8.25)	0.887483	2::2	0.64(0.07, 5.89)	0.697598	1::0	--	0.991505
KLHDC4	chr16	87741417	87799592	33::22	1.04(0.57, 1.9)	0.887546	31::18	1.18(0.62, 2.23)	0.616769	2::4	0.37(0.06, 2.44)	0.299923
TNFRSF9	chr1	7975930	8000899	5::3	1.11(0.26, 4.71)	0.887566	4::3	0.95(0.21, 4.27)	0.941732	1::0	--	0.99196
SLAMF1	chr1	160577896	160616834	1::1	0.82(0.05, 13.14)	0.887575	1::1	0.82(0.05, 13.14)	0.887575	0::0	--	--
KCNN4	chr19	44270684	44285125	18::18	1.05(0.52, 2.12)	0.887621	18::16	1.17(0.57, 2.43)	0.66376	0::2	0(0, Inf)	0.988233
FAT2	chr5	150883652	150948505	2::1	1.19(0.11, 13.26)	0.887663	2::0	--	0.988438	0::1	0(0, Inf)	0.991319
PITRM1-AS1	chr10	3183792	3190821	2::1	1.24(0.06, 24.1)	0.887679	2::1	1.24(0.06, 24.1)	0.887679	0::0	--	--
LRGUK	chr7	133812092	133897395	4::3	1.12(0.23, 5.33)	0.887684	1::2	0.45(0.04, 5.36)	0.524552	3::1	2.38(0.23, 24.53)	0.466657
IQCB1	chr3	121488607	121553926	29::25	1.04(0.59, 1.85)	0.888069	29::25	1.04(0.59, 1.85)	0.888069	0::0	--	--
SLC6A12	chr12	299246	322868	23::18	1.05(0.52, 2.11)	0.888103	19::15	1.14(0.52, 2.48)	0.746551	4::3	0.78(0.17, 3.49)	0.742822
HEXIM1	chr17	43225841	43229465	6::6	1.09(0.32, 3.72)	0.888182	6::6	1.09(0.32, 3.72)	0.888182	0::0	--	--
MIR5006	chr13	42142421	42142531	1::1	0.81(0.05, 14.23)	0.888243	1::0	--	0.991303	0::1	0(0, Inf)	0.991079
SLCO1C1	chr12	20848288	20906321	6::6	0.92(0.28, 2.99)	0.888382	6::5	1.16(0.33, 4.02)	0.817317	0::1	0(0, Inf)	0.991245
INHBB	chr2	121103711	121109379	56::49	1.03(0.67, 1.59)	0.888426	56::49	1.03(0.67, 1.59)	0.888426	0::0	--	--
TFEC	chr7	115575206	115670817	30::27	0.96(0.55, 1.67)	0.888517	30::27	0.96(0.55, 1.67)	0.888517	0::0	--	--
LOC729652	chr16	2514950	2518214	9::6	0.92(0.31, 2.8)	0.888584	9::6	0.92(0.31, 2.8)	0.888584	0::0	--	--
MIR6768	chr16	2513967	2514039	9::6	0.92(0.31, 2.8)	0.888584	9::6	0.92(0.31, 2.8)	0.888584	0::0	--	--
NTN3	chr16	2521297	2524146	9::6	0.92(0.31, 2.8)	0.888584	9::6	0.92(0.31, 2.8)	0.888584	0::0	--	--
TUBA8	chr22	18593574	18614499	1::1	0.82(0.05, 13.25)	0.888733	0::0	--	NA	1::1	0.82(0.05, 13.25)	0.888733
LOC729603	chr6	160514113	160517244	2::3	1.14(0.18, 7.23)	0.888915	0::1	0(0, Inf)	0.991989	2::2	1.58(0.21, 11.97)	0.655935
LINC02426	chr12	82347497	82386912	1::1	1.23(0.07, 22.18)	0.889059	1::0	--	0.991675	0::1	0(0, Inf)	0.9919
PTGER2	chr14	52781029	52795313	1::1	0.82(0.05, 13.33)	0.889572	1::0	--	0.991461	0::1	0(0, Inf)	0.991245
NR2E3	chr15	72102893	72107270	2::1	0.83(0.06, 11.22)	0.889661	2::1	0.83(0.06, 11.22)	0.889661	0::0	--	--
EFNA1	chr1	155100351	155107375	3::4	1.12(0.23, 5.53)	0.889714	2::3	0.97(0.15, 6.44)	0.974723	1::1	1.63(0.08, 33.53)	0.752775
SLC50A1	chr1	155108287	155111334	3::4	1.12(0.23, 5.53)	0.889714	2::3	0.97(0.15, 6.44)	0.974723	1::1	1.63(0.08, 33.53)	0.752775
MVB12B	chr9	129089107	129269319	6::4	1.11(0.26, 4.78)	0.889814	6::4	1.11(0.26, 4.78)	0.889814	0::0	--	--
LRRTM4-AS1	chr2	77213090	77236914	1::1	0.82(0.05, 13.66)	0.889913	0::1	0(0, Inf)	0.99117	1::0	--	0.991387
SSUH2	chr3	8661088	8686484	3::2	0.87(0.11, 6.67)	0.890094	1::2	0.25(0.01, 4.56)	0.347632	2::0	--	0.987724
ISM2	chr14	77940737	77965159	1::1	1.23(0.07, 21.92)	0.890166	0::0	--	NA	1::1	1.23(0.07, 21.92)	0.890166
FBXO43	chr8	101145578	101158045	17::13	0.94(0.42, 2.14)	0.890228	16::13	0.87(0.38, 2.01)	0.747812	1::0	--	0.991638
RPS15	chr19	1438362	1440496	51::47	0.97(0.63, 1.5)	0.89026	51::47	0.97(0.63, 1.5)	0.89026	0::0	--	--
EVX2	chr2	176944834	176948690	57::46	1.03(0.67, 1.6)	0.890377	52::41	1.06(0.67, 1.69)	0.800183	5::5	0.83(0.23, 2.96)	0.769697
KCNJ18	chr17	21308447	21320482	10::9	1.07(0.4, 2.9)	0.890717	7::6	1.07(0.32, 3.59)	0.916142	3::3	1.08(0.19, 6.19)	0.928846
DYNC1I1	chr7	95401817	95727736	1::1	0.82(0.05, 13.26)	0.890742	1::1	0.82(0.05, 13.26)	0.890742	0::0	--	--
ZC3H7B	chr22	41697528	41756151	1::1	0.81(0.04, 15.5)	0.890768	1::1	0.81(0.04, 15.5)	0.890768	0::0	--	--
OR2D3	chr11	6942232	6943225	1::1	1.23(0.07, 22.87)	0.890813	0::1	0(0, Inf)	0.991938	1::0	--	0.991715
ZNF215	chr11	6947656	6979278	1::1	1.23(0.07, 22.87)	0.890813	0::1	0(0, Inf)	0.991938	1::0	--	0.991715
KLF7	chr2	207938861	208030672	3::3	0.89(0.17, 4.67)	0.890824	3::3	0.89(0.17, 4.67)	0.890824	0::0	--	--
C17orf58	chr17	65987214	65989722	4::5	0.9(0.2, 4.03)	0.890872	4::5	0.9(0.2, 4.03)	0.890872	0::0	--	--
BMPR2	chr2	203241049	203432472	13::14	1.06(0.47, 2.36)	0.891065	12::14	1(0.44, 2.26)	0.993252	1::0	--	0.991795
ROR1	chr1	64239687	64609052	1::2	1.19(0.1, 14.24)	0.891517	0::1	0(0, Inf)	0.991996	1::1	2.44(0.13, 45.8)	0.551853
MIR1270	chr19	20510080	20510163	119::105	0.98(0.74, 1.3)	0.891711	92::79	1.06(0.77, 1.46)	0.739366	27::26	0.76(0.43, 1.37)	0.369819
AFF1	chr4	87928139	88062206	6::5	1.09(0.3, 3.97)	0.891731	5::3	1.71(0.38, 7.7)	0.485988	1::2	0.24(0.01, 3.93)	0.316907
LRATD2	chr8	127564687	127570723	32::28	0.96(0.56, 1.66)	0.891749	32::28	0.96(0.56, 1.66)	0.891749	0::0	--	--
BRIP1	chr17	59756499	59940889	29::24	0.96(0.54, 1.71)	0.89178	29::24	0.96(0.54, 1.71)	0.89178	0::0	--	--
MIR621	chr13	41384901	41384997	45::43	0.97(0.61, 1.53)	0.891842	0::1	0(0, Inf)	0.991624	45::42	0.99(0.63, 1.57)	0.970462
SLC25A15	chr13	41363746	41386596	45::43	0.97(0.61, 1.53)	0.891842	0::1	0(0, Inf)	0.991624	45::42	0.99(0.63, 1.57)	0.970462
IGFBP2	chr2	217497550	217529158	1::1	1.24(0.05, 28.72)	0.891901	1::1	1.24(0.05, 28.72)	0.891901	0::0	--	--
NXPE1	chr11	114389655	114430603	31::24	0.96(0.55, 1.69)	0.891951	30::24	0.92(0.52, 1.62)	0.762732	1::0	--	0.991326
LOC100270746	chr6	26987144	26988085	2::3	1.14(0.17, 7.74)	0.892002	2::3	1.14(0.17, 7.74)	0.892002	0::0	--	--
PSD2-AS1	chr5	139120931	139125808	6::6	1.09(0.31, 3.88)	0.892015	6::6	1.09(0.31, 3.88)	0.892015	0::0	--	--
EVX1	chr7	27282420	27287449	31::22	0.96(0.51, 1.79)	0.892079	30::22	0.92(0.49, 1.72)	0.786142	1::0	--	0.991657
MIR10A	chr17	46657199	46657309	70::63	0.97(0.66, 1.44)	0.892082	67::60	0.99(0.66, 1.47)	0.947058	3::3	0.78(0.15, 3.99)	0.76487
POM121L12	chr7	53103325	53104618	1::3	0(0, 6.70202365063818e+72)	0.892176	1::3	0(0, 6.70202365069552e+72)	0.892176	0::0	--	--
ZNF43	chr19	21987750	22034870	3::2	1.13(0.18, 7.07)	0.892274	0::0	--	NA	3::2	1.13(0.18, 7.07)	0.892274
SRBD1	chr2	45615818	45838406	2::2	0.87(0.11, 6.9)	0.892353	1::2	0.49(0.04, 6.12)	0.582933	1::0	--	0.991862
LINC01852	chr15	38361012	38365191	1::1	0.83(0.05, 13.27)	0.892357	0::0	--	NA	1::1	0.83(0.05, 13.27)	0.892357
LINC02345	chr15	38332593	38354541	1::1	0.83(0.05, 13.27)	0.892357	0::0	--	NA	1::1	0.83(0.05, 13.27)	0.892357
ABCA2	chr9	139901685	139922689	189::155	0.98(0.78, 1.24)	0.892361	189::155	0.98(0.78, 1.24)	0.892361	0::0	--	--
C6orf136	chr6	30614909	30620982	9::9	0.94(0.36, 2.46)	0.892582	9::5	1.5(0.48, 4.69)	0.487095	0::4	0(0, Inf)	0.983392
SBK1	chr16	28303845	28335170	19::19	0.95(0.45, 1.99)	0.892669	19::19	0.95(0.45, 1.99)	0.892669	0::0	--	--
CACNA2D1	chr7	81575759	82073093	18::14	1.05(0.49, 2.24)	0.892726	15::11	1.15(0.5, 2.66)	0.738646	3::3	0.69(0.11, 4.18)	0.683861
LYRM4	chr6	5108652	5261183	9::6	0.92(0.29, 2.97)	0.892852	8::4	1.39(0.38, 5.12)	0.62435	1::2	0(0, Inf)	0.986073
LYRM4-AS1	chr6	5004049	5043823	9::6	0.92(0.29, 2.97)	0.892852	8::4	1.39(0.38, 5.12)	0.62435	1::2	0(0, Inf)	0.986073
LINC01748	chr1	60981387	61088357	1::1	0.82(0.05, 13.96)	0.892906	0::1	0(0, Inf)	0.991137	1::0	--	0.991348
FGF22	chr19	639894	644373	129::118	1.02(0.77, 1.34)	0.892924	128::117	1.01(0.77, 1.33)	0.931275	1::1	2.25(0.12, 41.74)	0.586975
COQ3	chr6	99817276	99842071	7::7	1.08(0.34, 3.39)	0.892924	7::7	1.08(0.34, 3.39)	0.892924	0::0	--	--
GCM2	chr6	10873455	10882274	1::1	0.82(0.05, 13.66)	0.893026	0::0	--	NA	1::1	0.82(0.05, 13.66)	0.893026
SYCP2L	chr6	10887284	10974541	1::1	0.82(0.05, 13.66)	0.893026	0::0	--	NA	1::1	0.82(0.05, 13.66)	0.893026
KRTAP20-2	chr21	32007524	32007938	4::2	1.12(0.2, 6.25)	0.893032	2::2	0.6(0.08, 4.29)	0.610316	2::0	--	0.988087
KRTAP20-3	chr21	32015182	32015455	4::2	1.12(0.2, 6.25)	0.893032	2::2	0.6(0.08, 4.29)	0.610316	2::0	--	0.988087
TYW3	chr1	75198835	75232360	4::5	0.91(0.23, 3.59)	0.893075	4::5	0.91(0.23, 3.59)	0.893075	0::0	--	--
ASB13	chr10	5680829	5708558	14::17	1.06(0.48, 2.31)	0.893078	10::13	0.84(0.33, 2.13)	0.716482	4::4	1.87(0.43, 8.08)	0.400958
PANX2	chr22	50609159	50618724	103::91	1.02(0.75, 1.39)	0.893124	103::90	1.04(0.76, 1.41)	0.822621	0::1	0(0, Inf)	0.991303
SLC2A6	chr9	136336215	136344221	13::8	1.07(0.39, 2.96)	0.893169	13::8	1.07(0.39, 2.96)	0.893169	0::0	--	--
C17orf97	chr17	260115	264457	12::9	1.06(0.43, 2.63)	0.893244	11::4	2.38(0.73, 7.81)	0.151229	1::5	0.11(0.01, 1.09)	0.059617
MIR132	chr17	1953201	1953302	1::1	1.22(0.07, 22.42)	0.893496	1::1	1.22(0.07, 22.42)	0.893496	0::0	--	--
MIR212	chr17	1953564	1953674	1::1	1.22(0.07, 22.42)	0.893496	1::1	1.22(0.07, 22.42)	0.893496	0::0	--	--
OVCA2	chr17	1945315	1946719	1::1	1.22(0.07, 22.42)	0.893496	1::1	1.22(0.07, 22.42)	0.893496	0::0	--	--
FGF10	chr5	44300353	44389522	35::33	0.97(0.59, 1.59)	0.893592	33::30	1.04(0.62, 1.75)	0.868655	2::3	0.33(0.05, 2.29)	0.259872
HES3	chr1	6304238	6305638	8::8	0.93(0.32, 2.72)	0.89382	8::8	0.93(0.32, 2.72)	0.89382	0::0	--	--
ICMT	chr1	6281252	6296024	8::8	0.93(0.32, 2.72)	0.89382	8::8	0.93(0.32, 2.72)	0.89382	0::0	--	--
LINC00337	chr1	6296299	6299502	8::8	0.93(0.32, 2.72)	0.89382	8::8	0.93(0.32, 2.72)	0.89382	0::0	--	--
GSC2	chr22	19136503	19137796	53::51	0.97(0.63, 1.49)	0.893821	52::49	1.02(0.66, 1.58)	0.930775	1::2	0.24(0.02, 2.72)	0.24931
DIO2-AS1	chr14	80677761	80921810	2::1	1.18(0.1, 13.46)	0.893845	0::0	--	NA	2::1	1.18(0.1, 13.46)	0.893845
OR1E1	chr17	3300397	3301704	1::1	0.82(0.05, 14.19)	0.893912	0::0	--	NA	1::1	0.82(0.05, 14.19)	0.893912
TEX101	chr19	43919041	43922767	19::10	1.06(0.46, 2.45)	0.894087	10::5	1.29(0.4, 4.18)	0.665773	9::5	0.85(0.25, 2.82)	0.787384
KIF7	chr15	90171207	90198698	40::37	0.97(0.59, 1.59)	0.894087	40::37	0.97(0.59, 1.59)	0.894087	0::0	--	--
CECR3	chr22	17737749	17747623	3::3	0.89(0.17, 4.66)	0.89409	0::0	--	NA	3::3	0.89(0.17, 4.66)	0.89409
C15orf62	chr15	41062177	41064647	2::1	1.18(0.11, 13.08)	0.894143	1::1	0.65(0.04, 10.44)	0.762352	1::0	--	0.991875
GCHFR	chr15	41056265	41059906	2::1	1.18(0.11, 13.08)	0.894143	1::1	0.65(0.04, 10.44)	0.762352	1::0	--	0.991875
RAB3IL1	chr11	61664772	61685038	27::23	1.04(0.56, 1.93)	0.89425	27::23	1.04(0.56, 1.93)	0.89425	0::0	--	--
ZP1	chr11	60635014	60643164	4::4	0.9(0.21, 3.98)	0.894389	4::4	0.9(0.21, 3.98)	0.894389	0::0	--	--
LOC441666	chr10	42827313	42863493	3::5	0.9(0.2, 4.08)	0.894461	0::0	--	NA	3::5	0.9(0.2, 4.08)	0.894461
SLC2A7	chr1	9063358	9086404	10::5	1.08(0.34, 3.49)	0.894528	8::4	1(0.28, 3.6)	0.997437	2::1	1.56(0.09, 27.19)	0.759012
CIBAR2	chr16	85131963	85146078	14::9	1.06(0.43, 2.63)	0.894618	12::8	1.11(0.42, 2.93)	0.837183	2::1	0.82(0.07, 9.1)	0.86916
OR5M1	chr11	56380030	56380978	1::1	1.26(0.04, 39.61)	0.894646	0::1	0(0, Inf)	0.990842	1::0	--	0.990588
STK24	chr13	99102452	99174379	1::1	0.83(0.05, 13.28)	0.894659	0::0	--	NA	1::1	0.83(0.05, 13.28)	0.894659
SYBU	chr8	110586404	110661132	14::12	0.94(0.39, 2.27)	0.89466	13::11	0.9(0.36, 2.25)	0.821095	1::1	1.54(0.08, 30.08)	0.774702
LINC02329	chr14	85853618	85855109	4::4	1.1(0.26, 4.68)	0.89487	4::4	1.1(0.26, 4.68)	0.89487	0::0	--	--
GABRB3	chr15	26788698	27018910	6::5	1.09(0.31, 3.81)	0.894949	3::5	0.58(0.13, 2.63)	0.479389	3::0	--	0.98546
LINC00462	chr13	49151109	49155037	3::2	0.89(0.15, 5.4)	0.894997	3::2	0.89(0.15, 5.4)	0.894997	0::0	--	--
CMC2	chr16	81000344	81040490	23::17	0.96(0.49, 1.88)	0.895007	21::15	0.99(0.49, 2.01)	0.975785	2::2	0.68(0.07, 6.22)	0.734042
RD3L	chr14	104406762	104408866	2::1	1.18(0.11, 13.12)	0.895024	1::0	--	0.991832	1::1	0.62(0.04, 10.14)	0.740207
LOC101927495	chr11	61355965	61375018	9::9	0.94(0.35, 2.49)	0.895046	9::9	0.94(0.35, 2.49)	0.895046	0::0	--	--
DCUN1D3	chr16	20866246	20911680	3::3	0.89(0.16, 4.9)	0.895061	3::3	0.89(0.16, 4.9)	0.895061	0::0	--	--
LYRM1	chr16	20912363	20936328	3::3	0.89(0.16, 4.9)	0.895061	3::3	0.89(0.16, 4.9)	0.895061	0::0	--	--
REXO5	chr16	20817848	20860987	3::3	0.89(0.16, 4.9)	0.895061	3::3	0.89(0.16, 4.9)	0.895061	0::0	--	--
MNS1	chr15	56720922	56757335	23::15	1.05(0.53, 2.06)	0.895124	23::15	1.05(0.53, 2.06)	0.895124	0::0	--	--
TEX9	chr15	56657621	56738195	23::15	1.05(0.53, 2.06)	0.895124	23::15	1.05(0.53, 2.06)	0.895124	0::0	--	--
CFAP299	chr4	81256873	81884910	4::3	0.9(0.2, 4.12)	0.89517	4::2	1.24(0.22, 6.85)	0.806976	0::1	0(0, Inf)	0.991558
BMP5	chr6	55618450	55740388	57::50	0.97(0.65, 1.46)	0.895221	53::50	0.93(0.62, 1.41)	0.746245	4::0	--	0.983287
ALG10	chr12	34175430	34181236	7::5	1.08(0.32, 3.63)	0.895354	5::5	0.8(0.22, 2.86)	0.731827	2::0	--	0.985647
RORA	chr15	60780482	60919729	4::3	1.11(0.22, 5.6)	0.8954	2::3	0.69(0.11, 4.48)	0.701945	2::0	--	0.987146
FEM1B	chr15	68570082	68588195	2::1	1.17(0.11, 13.02)	0.895458	2::1	1.17(0.11, 13.02)	0.895458	0::0	--	--
DLEC1	chr3	38080698	38165503	30::23	1.04(0.58, 1.86)	0.89555	29::22	1.05(0.59, 1.9)	0.859645	1::1	0.56(0.01, 27.92)	0.771068
STARD7	chr2	96850601	96874573	2::2	1.15(0.14, 9.82)	0.895601	2::2	1.15(0.14, 9.82)	0.895601	0::0	--	--
STARD7-AS1	chr2	96874153	96908362	2::2	1.15(0.14, 9.82)	0.895601	2::2	1.15(0.14, 9.82)	0.895601	0::0	--	--
KANK3	chr19	8387467	8408146	28::27	0.96(0.53, 1.74)	0.895712	28::27	0.96(0.53, 1.74)	0.895712	0::0	--	--
CKB	chr14	103986003	103989167	95::80	0.98(0.71, 1.35)	0.895791	94::80	0.97(0.7, 1.34)	0.844432	1::0	--	0.991702
B4GALT7	chr5	177027132	177037331	7::6	1.09(0.31, 3.8)	0.895955	6::5	1.32(0.34, 5.12)	0.690732	1::1	0.31(0.01, 9.68)	0.501324
ECM1	chr1	150480584	150486265	2::2	0.88(0.12, 6.47)	0.89613	0::1	0(0, Inf)	0.991207	2::1	2.02(0.18, 23.18)	0.572566
MIR6878	chr1	150464820	150464886	2::2	0.88(0.12, 6.47)	0.89613	0::1	0(0, Inf)	0.991207	2::1	2.02(0.18, 23.18)	0.572566
TARS2	chr1	150459894	150480078	2::2	0.88(0.12, 6.47)	0.89613	0::1	0(0, Inf)	0.991207	2::1	2.02(0.18, 23.18)	0.572566
TSPYL1	chr6	116596020	116601093	1::1	1.23(0.06, 26.52)	0.896174	1::1	1.23(0.06, 26.52)	0.896174	0::0	--	--
ATP5MC2	chr12	54058943	54069203	2::3	1.13(0.18, 7.13)	0.896222	2::3	1.13(0.18, 7.13)	0.896222	0::0	--	--
RRS1-AS1	chr8	67331821	67341212	9::5	1.08(0.35, 3.35)	0.89636	9::5	1.08(0.35, 3.35)	0.89636	0::0	--	--
FOXL3	chr7	330135	331454	8::6	1.08(0.32, 3.67)	0.896474	5::0	--	0.981765	3::6	0.5(0.1, 2.45)	0.393481
FOXL3-OT1	chr7	331194	334388	8::6	1.08(0.32, 3.67)	0.896474	5::0	--	0.981765	3::6	0.5(0.1, 2.45)	0.393481
DCN	chr12	91537053	91572423	3::2	1.13(0.18, 6.88)	0.896503	3::2	1.13(0.18, 6.88)	0.896503	0::0	--	--
KIF1A	chr2	241653183	241759636	73::58	1.03(0.7, 1.5)	0.896639	25::30	0.71(0.4, 1.25)	0.235603	48::28	1.4(0.83, 2.36)	0.213166
SCG5	chr15	32933813	32989299	2::2	1.15(0.15, 8.96)	0.896701	0::1	0(0, Inf)	0.992041	2::1	1.75(0.15, 20.19)	0.654387
SLC22A31	chr16	89262168	89266945	157::127	1.02(0.78, 1.32)	0.896738	157::126	1.02(0.79, 1.33)	0.876571	0::1	0(0, Inf)	0.99226
MIR1302-7	chr8	142867602	142867674	1::1	1.23(0.05, 29.91)	0.896771	1::1	1.23(0.05, 29.91)	0.896771	0::0	--	--
GNL1	chr6	2021202	2037420	30::27	1.04(0.6, 1.79)	0.896853	29::21	1.21(0.67, 2.18)	0.525429	1::6	0.27(0.03, 2.23)	0.221628
KCNN1	chr19	18062110	18109930	80::69	0.98(0.68, 1.4)	0.896863	80::69	0.98(0.68, 1.4)	0.896863	0::0	--	--
GPD1L	chr3	32148111	32210200	1::1	0.83(0.05, 15.05)	0.896904	1::1	0.83(0.05, 15.05)	0.896904	0::0	--	--
ALOX12B	chr17	7975953	7991034	2::2	0.87(0.1, 7.25)	0.896938	2::2	0.87(0.1, 7.25)	0.896938	0::0	--	--
ALOX15B	chr17	7942376	7952451	2::2	0.87(0.1, 7.25)	0.896938	2::2	0.87(0.1, 7.25)	0.896938	0::0	--	--
SNX8	chr7	2291404	2354076	7::6	1.08(0.32, 3.67)	0.897018	6::6	0.78(0.22, 2.74)	0.698406	1::0	--	0.990654
CD68	chr17	7482955	7485429	2::2	1.15(0.15, 8.93)	0.897071	2::2	1.15(0.15, 8.93)	0.897071	0::0	--	--
EIF4A1	chr17	7476142	7482324	2::2	1.15(0.15, 8.93)	0.897071	2::2	1.15(0.15, 8.93)	0.897071	0::0	--	--
LOC100996842	chr17	7485291	7487410	2::2	1.15(0.15, 8.93)	0.897071	2::2	1.15(0.15, 8.93)	0.897071	0::0	--	--
MPDU1	chr17	7487169	7491527	2::2	1.15(0.15, 8.93)	0.897071	2::2	1.15(0.15, 8.93)	0.897071	0::0	--	--
SENP3	chr17	7465235	7475287	2::2	1.15(0.15, 8.93)	0.897071	2::2	1.15(0.15, 8.93)	0.897071	0::0	--	--
SENP3-EIF4A1	chr17	7465308	7482324	2::2	1.15(0.15, 8.93)	0.897071	2::2	1.15(0.15, 8.93)	0.897071	0::0	--	--
SNORA48	chr17	7478030	7478165	2::2	1.15(0.15, 8.93)	0.897071	2::2	1.15(0.15, 8.93)	0.897071	0::0	--	--
SNORA67	chr17	7481272	7481409	2::2	1.15(0.15, 8.93)	0.897071	2::2	1.15(0.15, 8.93)	0.897071	0::0	--	--
SNORD10	chr17	7480128	7480276	2::2	1.15(0.15, 8.93)	0.897071	2::2	1.15(0.15, 8.93)	0.897071	0::0	--	--
TNFSF12-TNFSF13	chr17	7452374	7464918	2::2	1.15(0.15, 8.93)	0.897071	2::2	1.15(0.15, 8.93)	0.897071	0::0	--	--
TNFSF13	chr17	7461608	7464925	2::2	1.15(0.15, 8.93)	0.897071	2::2	1.15(0.15, 8.93)	0.897071	0::0	--	--
GSTM2	chr1	110210643	110226619	237::209	0.99(0.81, 1.21)	0.897094	5::3	1.05(0.25, 4.43)	0.950108	232::206	0.99(0.8, 1.21)	0.889083
FERMT1	chr20	6055491	6103677	3::2	1.14(0.16, 7.96)	0.897166	2::2	0.9(0.11, 7.36)	0.921746	1::0	--	0.99215
ALYREF	chr17	79845710	79849462	70::63	0.98(0.67, 1.42)	0.897216	70::63	0.98(0.67, 1.42)	0.897216	0::0	--	--
ANAPC11	chr17	79849588	79858409	70::63	0.98(0.67, 1.42)	0.897216	70::63	0.98(0.67, 1.42)	0.897216	0::0	--	--
ARHGDIA	chr17	79825596	79829213	70::63	0.98(0.67, 1.42)	0.897216	70::63	0.98(0.67, 1.42)	0.897216	0::0	--	--
NPB	chr17	79860113	79860781	70::63	0.98(0.67, 1.42)	0.897216	70::63	0.98(0.67, 1.42)	0.897216	0::0	--	--
MIR4771-1	chr2	87421908	87421982	55::52	1.03(0.68, 1.55)	0.89769	0::0	--	NA	55::52	1.03(0.68, 1.55)	0.89769
MIR4771-2	chr2	87421908	87421982	55::52	1.03(0.68, 1.55)	0.89769	0::0	--	NA	55::52	1.03(0.68, 1.55)	0.89769
FGF12	chr3	191857179	192127386	7::7	0.93(0.31, 2.81)	0.897813	4::5	0.71(0.18, 2.79)	0.62402	3::2	1.57(0.23, 10.75)	0.646663
LOC101927100	chr5	114937851	114956116	3::6	0.9(0.19, 4.3)	0.898001	3::6	0.9(0.19, 4.3)	0.898001	0::0	--	--
TICAM2	chr5	114914192	114938176	3::6	0.9(0.19, 4.3)	0.898001	3::6	0.9(0.19, 4.3)	0.898001	0::0	--	--
TMED7	chr5	114948906	114961733	3::6	0.9(0.19, 4.3)	0.898001	3::6	0.9(0.19, 4.3)	0.898001	0::0	--	--
TMED7-TICAM2	chr5	114914192	114961876	3::6	0.9(0.19, 4.3)	0.898001	3::6	0.9(0.19, 4.3)	0.898001	0::0	--	--
UNC13C	chr15	54270637	54925637	11::12	1.06(0.45, 2.51)	0.898046	8::10	1(0.37, 2.7)	0.993197	3::2	1.26(0.21, 7.68)	0.804189
LINC01803	chr2	220768771	220769610	2::2	1.14(0.15, 8.74)	0.898108	2::2	1.14(0.15, 8.74)	0.898108	0::0	--	--
MIR4268	chr2	220771222	220771286	2::2	1.14(0.15, 8.74)	0.898108	2::2	1.14(0.15, 8.74)	0.898108	0::0	--	--
LOC105378330	chr10	65190334	65190962	18::16	0.95(0.46, 1.98)	0.898201	18::16	0.95(0.46, 1.98)	0.898201	0::0	--	--
EPHA1	chr7	143088221	143105949	11::11	1.06(0.42, 2.68)	0.898329	11::11	1.06(0.42, 2.68)	0.898329	0::0	--	--
CHST10	chr2	101008321	101034130	5::4	0.92(0.24, 3.56)	0.898541	5::4	0.92(0.24, 3.56)	0.898541	0::0	--	--
BLVRA	chr7	43798278	43846941	2::1	1.17(0.11, 12.98)	0.89863	2::1	1.17(0.11, 12.98)	0.89863	0::0	--	--
CD163L1	chr12	7507555	7596781	4::3	1.11(0.23, 5.32)	0.898661	2::2	0.89(0.12, 6.88)	0.914639	2::1	1.51(0.12, 18.76)	0.747661
LINC02238	chr1	74140361	74204325	2::1	1.17(0.1, 13.02)	0.89885	2::1	1.17(0.1, 13.02)	0.89885	0::0	--	--
PDE11A-AS1	chr2	178538049	178588015	1::1	0.83(0.05, 14.8)	0.898859	0::0	--	NA	1::1	0.83(0.05, 14.8)	0.898859
TNS3	chr7	47314751	47621709	2::2	1.15(0.13, 9.84)	0.899023	2::2	1.15(0.13, 9.84)	0.899023	0::0	--	--
GNG7	chr19	2511216	2702692	56::47	0.97(0.64, 1.48)	0.899192	55::46	0.97(0.63, 1.48)	0.879879	1::1	1.24(0.08, 20.59)	0.87873
LINC01596	chr4	190802669	190806022	136::128	0.98(0.75, 1.28)	0.899211	1::0	--	0.991391	135::128	0.97(0.75, 1.27)	0.841961
KIF6	chr6	39297765	39693184	15::14	1.05(0.48, 2.29)	0.89926	15::12	1.29(0.57, 2.9)	0.543144	0::2	0(0, Inf)	0.986076
LRP8	chr1	53708040	53793742	19::19	0.96(0.48, 1.91)	0.899289	17::19	0.88(0.43, 1.79)	0.714609	2::0	--	0.988405
MMP16	chr8	89044241	89339712	10::11	0.94(0.37, 2.42)	0.899303	7::9	0.86(0.3, 2.46)	0.780032	3::2	1.42(0.14, 14.83)	0.768902
LINC01483	chr17	67590127	67899141	2::1	1.17(0.1, 13.05)	0.899728	2::1	1.17(0.1, 13.05)	0.899728	0::0	--	--
MAP7D1	chr1	36621760	36646450	77::70	0.98(0.68, 1.4)	0.899824	76::70	0.96(0.67, 1.37)	0.820329	1::0	--	0.991348
TRAPPC3	chr1	36602172	36615087	77::70	0.98(0.68, 1.4)	0.899824	76::70	0.96(0.67, 1.37)	0.820329	1::0	--	0.991348
P2RX7	chr12	121570678	121625835	8::6	1.07(0.35, 3.31)	0.899954	7::6	0.97(0.3, 3.1)	0.962287	1::0	--	0.991931
BCL2	chr18	60790578	60986613	17::21	0.96(0.48, 1.92)	0.900023	17::21	0.96(0.48, 1.92)	0.900023	0::0	--	--
DEFB115	chr20	29845466	29847435	6::4	1.09(0.3, 3.98)	0.90007	1::0	--	0.991512	5::4	0.87(0.23, 3.37)	0.841247
XRCC4	chr5	82373365	82649579	29::25	1.04(0.59, 1.83)	0.900095	29::24	1.1(0.62, 1.95)	0.757397	0::1	0(0, Inf)	0.991188
GRHPR	chr9	37422692	37436987	1::1	1.21(0.06, 25.37)	0.900461	1::0	--	0.991835	0::1	0(0, Inf)	0.992046
ZBTB5	chr9	37438099	37465447	1::1	1.21(0.06, 25.37)	0.900461	1::0	--	0.991835	0::1	0(0, Inf)	0.992046
H2AC6	chr6	26124399	26124918	15::15	0.95(0.45, 2.02)	0.900515	14::14	0.93(0.43, 2.03)	0.859678	1::1	1.32(0.07, 25.18)	0.855391
H2BC4	chr6	26123694	26124154	15::15	0.95(0.45, 2.02)	0.900515	14::14	0.93(0.43, 2.03)	0.859678	1::1	1.32(0.07, 25.18)	0.855391
ALX1	chr12	85673997	85695561	9::7	0.93(0.31, 2.81)	0.900626	8::7	0.9(0.3, 2.76)	0.858936	1::0	--	0.992739
HKDC1	chr10	70980087	71027307	2::1	0.83(0.04, 15.73)	0.900709	0::0	--	NA	2::1	0.83(0.04, 15.73)	0.900709
LOC101928994	chr10	70975088	70992246	2::1	0.83(0.04, 15.73)	0.900709	0::0	--	NA	2::1	0.83(0.04, 15.73)	0.900709
PRELID2	chr5	145135906	145214905	3::1	1.16(0.11, 12.37)	0.900786	3::1	1.16(0.11, 12.37)	0.900786	0::0	--	--
SLC2A2	chr3	170714135	170744509	1::4	0(0, 7.68302698416726e+72)	0.90087	1::4	0(0, 7.68302698418626e+72)	0.90087	0::0	--	--
KCNMA1	chr10	78644640	79397566	3::3	1.12(0.18, 6.99)	0.900957	3::1	2.49(0.21, 29.1)	0.466515	0::2	0(0, Inf)	0.98795
IQCN	chr19	18367907	18385262	45::47	0.97(0.61, 1.53)	0.901031	45::46	0.99(0.62, 1.57)	0.961785	0::1	0(0, Inf)	0.991855
CCDC84	chr11	118868847	118886502	1::1	1.22(0.06, 26.43)	0.901034	1::1	1.22(0.06, 26.43)	0.901034	0::0	--	--
RPL23AP64	chr11	118873670	118874303	1::1	1.22(0.06, 26.43)	0.901034	1::1	1.22(0.06, 26.43)	0.901034	0::0	--	--
RPS25	chr11	118886427	118889053	1::1	1.22(0.06, 26.43)	0.901034	1::1	1.22(0.06, 26.43)	0.901034	0::0	--	--
FOXC1	chr6	1610149	1614129	33::30	0.97(0.56, 1.67)	0.901166	33::30	0.97(0.56, 1.67)	0.901166	0::0	--	--
FOXCUT	chr6	1605765	1607591	33::30	0.97(0.56, 1.67)	0.901166	33::30	0.97(0.56, 1.67)	0.901166	0::0	--	--
FAM90A10P	chr8	7627105	7628835	31::26	0.97(0.55, 1.69)	0.901255	31::26	0.97(0.55, 1.69)	0.901255	0::0	--	--
FAM90A7P	chr8	7413659	7416626	31::26	0.97(0.55, 1.69)	0.901255	31::26	0.97(0.55, 1.69)	0.901255	0::0	--	--
LINC00578	chr3	177159708	177470492	2::2	1.14(0.14, 9.22)	0.901454	1::2	0.64(0.05, 8.03)	0.729547	1::0	--	0.991698
MPG	chr16	128223	135843	7::4	1.09(0.27, 4.38)	0.90162	4::3	0.86(0.14, 5.31)	0.868	3::1	1.54(0.16, 14.99)	0.709131
SCART1	chr10	135267431	135282687	688::582	0.99(0.88, 1.12)	0.901648	46::45	0.9(0.57, 1.41)	0.645685	642::537	1(0.88, 1.14)	0.999374
LINC02523	chr6	125995498	126041364	3::2	1.13(0.17, 7.37)	0.901717	3::2	1.13(0.17, 7.37)	0.901717	0::0	--	--
TEPP	chr16	58010338	58022017	20::14	0.96(0.46, 1.98)	0.901899	20::14	0.96(0.46, 1.98)	0.901899	0::0	--	--
UQCRFS1	chr19	29696226	29704058	1::1	0.84(0.05, 13.53)	0.901911	0::0	--	NA	1::1	0.84(0.05, 13.53)	0.901911
ADH4	chr4	100044807	100065449	2::1	1.18(0.08, 17.5)	0.901972	2::1	1.18(0.08, 17.5)	0.901972	0::0	--	--
DYNC2H1	chr11	102980154	103350591	285::228	1.01(0.83, 1.24)	0.902017	281::228	1(0.81, 1.23)	0.9965	4::0	--	0.982773
FOXG1	chr14	29235992	29239483	5::4	1.1(0.23, 5.17)	0.90213	5::4	1.1(0.23, 5.17)	0.90213	0::0	--	--
LINC01551	chr14	29241909	29264000	5::4	1.1(0.23, 5.17)	0.90213	5::4	1.1(0.23, 5.17)	0.90213	0::0	--	--
LINC02282	chr14	29252696	29254993	5::4	1.1(0.23, 5.17)	0.90213	5::4	1.1(0.23, 5.17)	0.90213	0::0	--	--
FLJ45513	chr17	47923247	47925004	4::5	1.09(0.26, 4.52)	0.902276	4::5	1.09(0.26, 4.52)	0.902276	0::0	--	--
TAC4	chr17	47915670	47925379	4::5	1.09(0.26, 4.52)	0.902276	4::5	1.09(0.26, 4.52)	0.902276	0::0	--	--
FAM172A	chr5	92953430	93447404	4::6	0.92(0.23, 3.61)	0.902353	4::6	0.92(0.23, 3.61)	0.902353	0::0	--	--
MICALL1	chr22	38302303	38338829	3::2	0.88(0.11, 7.17)	0.902357	2::1	1.08(0.04, 26.36)	0.963265	1::1	0.75(0.05, 12.06)	0.839097
AKIRIN1	chr1	39456947	39471731	1::1	0.84(0.05, 14.14)	0.90256	0::0	--	NA	1::1	0.84(0.05, 14.14)	0.90256
NDUFS5	chr1	39491966	39500308	1::1	0.84(0.05, 14.14)	0.90256	0::0	--	NA	1::1	0.84(0.05, 14.14)	0.90256
LINC02234	chr5	97176461	97259179	9::7	1.07(0.34, 3.34)	0.902573	9::6	1.27(0.38, 4.18)	0.695641	0::1	0(0, Inf)	0.991605
DLGAP1-AS5	chr18	4264601	4296000	1::1	0.84(0.05, 13.51)	0.902605	1::0	--	0.991501	0::1	0(0, Inf)	0.99131
CRELD1	chr3	9975517	9987090	9::9	1.06(0.4, 2.85)	0.902795	9::9	1.06(0.4, 2.85)	0.902795	0::0	--	--
BCAN	chr1	156611908	156623264	13::8	0.94(0.37, 2.43)	0.902804	12::8	0.94(0.37, 2.43)	0.902804	1::0	--	--
NES	chr1	156638554	156647199	13::8	0.94(0.37, 2.43)	0.902804	12::8	0.94(0.37, 2.43)	0.902804	1::0	--	--
ASPG	chr14	104552036	104581919	90::77	0.98(0.7, 1.38)	0.902931	89::77	0.97(0.69, 1.36)	0.843071	1::0	--	0.991611
FNTA	chr8	42911465	42940925	3::2	0.88(0.12, 6.35)	0.90295	1::2	0.39(0.03, 5.08)	0.474681	2::0	--	0.988665
FLT1	chr13	28959685	29069265	5::6	1.08(0.3, 3.98)	0.903111	5::6	1.08(0.3, 3.98)	0.903111	0::0	--	--
MAPK8IP2	chr22	51039221	51052404	163::126	0.98(0.76, 1.27)	0.903207	163::126	0.98(0.76, 1.27)	0.903207	0::0	--	--
PSMG3-AS1	chr7	1609708	1629261	241::207	0.99(0.81, 1.21)	0.903281	241::205	1(0.82, 1.23)	0.98587	0::2	0(0, Inf)	0.987284
COL22A1	chr8	139600477	139926284	1::3	1.15(0.12, 11.24)	0.903345	0::1	0(0, Inf)	0.992349	1::2	1.55(0.14, 17.3)	0.720433
PRSS16	chr6	27215479	27224399	2::2	1.14(0.14, 8.9)	0.903471	0::0	--	NA	2::2	1.14(0.14, 8.9)	0.903471
PPARD	chr6	35310334	35395955	448::377	1.01(0.87, 1.17)	0.903515	448::377	1.01(0.87, 1.17)	0.903515	0::0	--	--
AQP10	chr1	154293568	154297801	3::3	0.9(0.16, 4.96)	0.903718	3::3	0.9(0.16, 4.96)	0.903718	0::0	--	--
C8orf33	chr8	146277852	146281416	6::9	0.93(0.3, 2.91)	0.903731	4::8	0.68(0.18, 2.59)	0.570851	2::1	2.78(0.22, 35.27)	0.430408
AFF3	chr2	100161880	100759052	1::1	1.19(0.07, 19.15)	0.903734	1::1	1.19(0.07, 19.15)	0.903734	0::0	--	--
MIR466	chr3	31203195	31203279	3::2	1.12(0.19, 6.73)	0.903781	2::2	0.75(0.1, 5.37)	0.77419	1::0	--	0.991649
RIC3	chr11	8127603	8190572	5::5	1.09(0.27, 4.45)	0.903924	5::5	1.09(0.27, 4.45)	0.903924	0::0	--	--
FKBP9	chr7	32997015	33046543	4::5	0.92(0.23, 3.65)	0.903958	4::5	0.92(0.23, 3.65)	0.903958	0::0	--	--
UIMC1	chr5	176332005	176433795	6::5	1.08(0.3, 3.96)	0.90396	6::2	2.28(0.42, 12.29)	0.336614	0::3	0(0, Inf)	0.984115
ZSWIM8	chr10	75545363	75561551	6::10	0.94(0.32, 2.77)	0.904009	6::10	0.94(0.32, 2.77)	0.904009	0::0	--	--
ZSWIM8-AS1	chr10	75556271	75561157	6::10	0.94(0.32, 2.77)	0.904009	6::10	0.94(0.32, 2.77)	0.904009	0::0	--	--
MIR3606	chr2	189860355	189860418	1::1	0.84(0.05, 13.5)	0.904062	1::1	0.84(0.05, 13.5)	0.904062	0::0	--	--
ANXA13	chr8	124693033	124749633	1::1	0.74(0, 110.1)	0.904154	1::0	--	0.992948	0::1	0(0, Inf)	0.99261
IKZF1	chr7	50348295	50472798	4::4	1.1(0.25, 4.88)	0.904158	4::4	1.1(0.25, 4.88)	0.904158	0::0	--	--
EFL1P1	chr15	84748938	84795353	1::1	1.21(0.06, 26.23)	0.904187	1::0	--	0.991872	0::1	0(0, Inf)	0.992079
PP12613	chr4	122685739	122687963	5::3	0.91(0.18, 4.48)	0.904273	5::3	0.91(0.18, 4.48)	0.904273	0::0	--	--
TMEM155	chr4	122680084	122686319	5::3	0.91(0.18, 4.48)	0.904273	5::3	0.91(0.18, 4.48)	0.904273	0::0	--	--
TSSK6	chr19	19625027	19626357	46::41	0.97(0.61, 1.54)	0.904381	46::39	1(0.63, 1.59)	0.988448	0::2	0(0, Inf)	0.988875
TWISTNB	chr7	19735083	19748660	10::9	0.94(0.37, 2.4)	0.904391	10::8	0.99(0.38, 2.58)	0.989996	0::1	0(0, Inf)	0.992142
DTWD2	chr5	118171768	118323915	1::2	0(0, 4.66407594100459e+73)	0.904495	1::1	0(0, 1.42926600065398e+74)	0.908993	0::1	0(0, Inf)	0.994468
MRGPRG	chr11	3239173	3240043	5::2	0.89(0.14, 5.7)	0.904615	4::2	0.68(0.1, 4.83)	0.699422	1::0	--	0.992094
MRGPRG-AS1	chr11	3239561	3244361	5::2	0.89(0.14, 5.7)	0.904615	4::2	0.68(0.1, 4.83)	0.699422	1::0	--	0.992094
CCDC148	chr2	159027868	159313265	1::3	0(0, 2.06106110584461e+73)	0.904625	1::3	0(0, 2.0610611058377e+73)	0.904625	0::0	--	--
TRIM40	chr6	1434376	1446958	3::4	0.91(0.18, 4.48)	0.904628	3::4	0.91(0.18, 4.48)	0.904628	0::0	--	--
PLIN1	chr15	90207600	90222598	42::39	0.97(0.6, 1.58)	0.9047	42::39	0.97(0.6, 1.58)	0.9047	0::0	--	--
TP53BP2	chr1	223967594	224033674	2::2	1.14(0.13, 9.74)	0.9048	2::2	1.14(0.13, 9.74)	0.9048	0::0	--	--
TMEM196	chr7	19758937	19813240	10::9	0.94(0.37, 2.4)	0.904813	10::8	0.99(0.38, 2.58)	0.990408	0::1	0(0, Inf)	0.992142
ADAMTS6	chr5	64444564	64777747	5::3	1.1(0.24, 5.03)	0.904895	4::3	1.1(0.24, 5.03)	0.904895	1::0	--	--
ELF1	chr13	41506059	41593452	7::7	1.07(0.36, 3.22)	0.904947	7::7	1.07(0.36, 3.22)	0.904947	0::0	--	--
SNORD94	chr2	86362992	86363129	9::6	0.93(0.28, 3.04)	0.905082	0::0	--	NA	9::6	0.93(0.28, 3.04)	0.905082
TRAF3	chr14	103243785	103377837	3::1	1.19(0.07, 20.05)	0.905107	1::0	--	0.992364	2::1	0.8(0.03, 20.84)	0.896036
MOV10	chr1	113216933	113243368	13::10	0.95(0.39, 2.3)	0.905293	12::10	0.88(0.36, 2.18)	0.784303	1::0	--	0.991859
FXYD3	chr19	35606731	35612569	4::5	0.92(0.23, 3.64)	0.905314	4::5	0.92(0.23, 3.64)	0.905314	0::0	--	--
LGI4	chr19	35615416	35625963	4::5	0.92(0.23, 3.64)	0.905314	4::5	0.92(0.23, 3.64)	0.905314	0::0	--	--
MIR6887	chr19	35613603	35613668	4::5	0.92(0.23, 3.64)	0.905314	4::5	0.92(0.23, 3.64)	0.905314	0::0	--	--
LINC01566	chr16	34597786	34626084	125::101	1.02(0.76, 1.36)	0.905409	0::0	--	NA	125::101	1.02(0.76, 1.36)	0.905409
CCHCR1	chr6	31110215	31125566	59::46	1.03(0.67, 1.58)	0.905469	59::46	1.03(0.67, 1.58)	0.905469	0::0	--	--
BRF2	chr8	37700785	37707379	7::6	1.07(0.33, 3.55)	0.905632	7::6	1.07(0.33, 3.55)	0.905632	0::0	--	--
CARD14	chr17	78152306	78176430	12::9	1.06(0.43, 2.61)	0.905677	9::9	0.73(0.28, 1.93)	0.528291	3::0	--	0.9846
LOC646762	chr7	29685537	29724754	45::42	1.03(0.65, 1.62)	0.90575	2::2	1.05(0.12, 8.99)	0.964695	43::40	1.03(0.64, 1.64)	0.911139
KANSL1	chr17	44107281	44270148	2939::2342	1(0.93, 1.06)	0.905784	253::192	1.13(0.92, 1.38)	0.262506	2703::2167	0.98(0.92, 1.05)	0.630172
LINC01766	chr19	36088796	36092403	3::2	1.12(0.18, 6.8)	0.90584	3::2	1.12(0.18, 6.8)	0.90584	0::0	--	--
DEFB124	chr20	30053308	30060816	3::2	1.12(0.17, 7.56)	0.905879	1::1	1.27(0.06, 25.63)	0.876783	2::1	1.03(0.09, 11.8)	0.978399
PHF21B	chr22	45277042	45404784	2::3	0.88(0.11, 6.9)	0.905897	1::1	1.48(0.08, 26.13)	0.79075	1::2	0.55(0.03, 8.83)	0.669838
CHMP1A	chr16	89710843	89724116	61::52	0.98(0.65, 1.46)	0.90597	58::51	0.93(0.62, 1.4)	0.723053	3::1	3.6(0.36, 36.38)	0.277125
SIM1	chr6	100832884	100912332	1::1	0.84(0.05, 14.57)	0.906086	1::0	--	0.991818	0::1	0(0, Inf)	0.99163
ALKBH5	chr17	18087141	18113267	45::44	1.03(0.66, 1.61)	0.906144	45::44	1.03(0.66, 1.61)	0.906144	0::0	--	--
P3H2	chr3	189674516	189840226	8::8	0.94(0.33, 2.7)	0.906156	8::8	0.94(0.33, 2.7)	0.906156	0::0	--	--
ACSBG1	chr15	78459809	78526907	1::1	1.19(0.07, 21.51)	0.906221	0::0	--	NA	1::1	1.19(0.07, 21.51)	0.906221
CRABP1	chr15	78632694	78640567	1::1	1.19(0.07, 21.51)	0.906221	0::0	--	NA	1::1	1.19(0.07, 21.51)	0.906221
RPS3	chr11	75110561	75117950	3::4	1.1(0.21, 5.78)	0.906288	3::4	1.1(0.21, 5.78)	0.906288	0::0	--	--
PARVB	chr22	44420156	44565112	5::4	1.09(0.25, 4.86)	0.906386	4::1	3.22(0.34, 30.91)	0.310116	1::3	0.27(0.02, 2.96)	0.282197
GOLGA8K	chr15	32681785	32695493	224::201	0.99(0.8, 1.22)	0.906538	1::2	0.37(0.03, 4.09)	0.415423	223::199	1(0.81, 1.23)	0.967202
IQCG	chr3	197615947	197686862	4::2	1.11(0.19, 6.51)	0.90666	0::0	--	NA	4::2	1.11(0.19, 6.51)	0.90666
LMLN	chr3	197687087	197770591	4::2	1.11(0.19, 6.51)	0.90666	0::0	--	NA	4::2	1.11(0.19, 6.51)	0.90666
LMLN-AS1	chr3	197765194	197766338	4::2	1.11(0.19, 6.51)	0.90666	0::0	--	NA	4::2	1.11(0.19, 6.51)	0.90666
RPL35A	chr3	197677060	197683481	4::2	1.11(0.19, 6.51)	0.90666	0::0	--	NA	4::2	1.11(0.19, 6.51)	0.90666
WHAMMP1	chr15	32812048	32825942	301::266	0.99(0.82, 1.19)	0.906677	3::3	0.6(0.11, 3.15)	0.544843	298::263	1(0.83, 1.19)	0.95772
PRKAB2	chr1	146626684	146644049	17::14	0.96(0.44, 2.06)	0.906735	14::14	0.86(0.39, 1.92)	0.719117	3::0	--	0.986211
TRIM47	chr17	73870244	73874662	138::123	0.98(0.76, 1.28)	0.906902	138::123	0.98(0.76, 1.28)	0.906902	0::0	--	--
P4HB	chr17	79801041	79818411	64::55	1.02(0.69, 1.52)	0.907043	64::55	1.02(0.69, 1.52)	0.907043	0::0	--	--
ADGRG5	chr16	57576554	57611100	29::24	0.97(0.54, 1.72)	0.907051	29::24	0.97(0.54, 1.72)	0.907051	0::0	--	--
DUXA	chr19	57665388	57678853	5::3	1.1(0.21, 5.73)	0.907103	4::3	1.1(0.21, 5.73)	0.907103	1::0	1.09(0, Inf)	0.999955
GABARAP	chr17	7143326	7145768	23::17	1.04(0.54, 2.01)	0.907123	23::16	1.08(0.55, 2.12)	0.81792	0::1	0(0, Inf)	0.991855
PHF23	chr17	7138346	7142249	23::17	1.04(0.54, 2.01)	0.907123	23::16	1.08(0.55, 2.12)	0.81792	0::1	0(0, Inf)	0.991855
DCAF12	chr9	34086384	34126696	1::1	0.85(0.05, 13.76)	0.907154	1::1	0.85(0.05, 13.76)	0.907154	0::0	--	--
DOCK9-DT	chr13	99738976	99740879	1::1	0.85(0.05, 13.76)	0.907154	1::1	0.85(0.05, 13.76)	0.907154	0::0	--	--
HOXB4	chr17	46652868	46655712	71::64	0.98(0.66, 1.44)	0.907177	68::61	0.99(0.67, 1.47)	0.962176	3::3	0.78(0.15, 3.99)	0.764872
GJA9	chr1	39339740	39347259	2::3	0.89(0.13, 6.08)	0.907235	2::3	0.89(0.13, 6.08)	0.907235	0::0	--	--
GJA9-MYCBP	chr1	39328161	39347298	2::3	0.89(0.13, 6.08)	0.907235	2::3	0.89(0.13, 6.08)	0.907235	0::0	--	--
LOC105378663	chr1	39339072	39341898	2::3	0.89(0.13, 6.08)	0.907235	2::3	0.89(0.13, 6.08)	0.907235	0::0	--	--
MYCBP	chr1	39328165	39339020	2::3	0.89(0.13, 6.08)	0.907235	2::3	0.89(0.13, 6.08)	0.907235	0::0	--	--
COL11A1	chr1	103342028	103574078	8::9	0.94(0.33, 2.65)	0.907236	8::9	0.94(0.33, 2.65)	0.907236	0::0	--	--
LINC00613	chr4	136788137	136809248	3::4	0.91(0.17, 4.73)	0.907242	3::4	0.91(0.17, 4.73)	0.907242	0::0	--	--
ASF1B	chr19	14230323	14247401	13::14	0.95(0.4, 2.25)	0.907307	13::14	0.95(0.4, 2.25)	0.907307	0::0	--	--
RAD51	chr15	40987371	41024538	2::1	1.15(0.1, 12.79)	0.907537	1::1	0.63(0.04, 10.12)	0.746291	1::0	--	0.991875
RAD51-AS1	chr15	40985950	40987303	2::1	1.15(0.1, 12.79)	0.907537	1::1	0.63(0.04, 10.12)	0.746291	1::0	--	0.991875
GSTM5	chr1	110254872	110260890	35::33	0.97(0.59, 1.61)	0.9076	1::0	--	0.991762	34::33	0.95(0.57, 1.57)	0.831848
ATE1-AS1	chr10	123687826	123711480	5::5	1.08(0.28, 4.25)	0.907628	5::4	1.18(0.29, 4.91)	0.814989	0::1	0(0, Inf)	0.99238
ARMC2-AS1	chr6	109229342	109245306	1::1	1.18(0.07, 20.16)	0.907692	0::1	0(0, Inf)	0.991789	1::0	--	0.991605
MIR5000	chr2	75317938	75318041	2::1	0.87(0.08, 9.72)	0.907776	2::0	--	0.988613	0::1	0(0, Inf)	0.991132
GULP1	chr2	189156600	189460652	15::12	1.05(0.47, 2.34)	0.907788	15::12	1.05(0.47, 2.34)	0.907788	0::0	--	--
SYS1	chr20	43991795	44005437	3::2	1.11(0.18, 6.97)	0.907835	1::2	0.36(0.03, 4.21)	0.414091	2::0	--	0.988044
STAU2-AS1	chr8	74332308	74353753	2::1	1.19(0.06, 21.97)	0.908062	0::1	0(0, Inf)	0.991207	2::0	--	0.983799
OR5A2	chr11	59189451	59190426	3::3	0.91(0.17, 4.92)	0.908679	3::1	1.99(0.2, 19.46)	0.554407	0::2	0(0, Inf)	0.987065
FLI1	chr11	128556429	128683162	2::2	0.89(0.11, 6.91)	0.90896	2::0	--	0.986682	0::2	0(0, Inf)	0.987437
LINC01006	chr7	156264792	156395889	11::11	1.06(0.4, 2.77)	0.908974	10::11	0.98(0.36, 2.63)	0.96656	1::0	--	0.991889
AHCYL2	chr7	129015678	129070052	2::3	0.89(0.13, 6.14)	0.909038	2::3	0.89(0.13, 6.14)	0.909038	0::0	--	--
DIRC3-AS1	chr2	218147455	218208927	1::1	1.2(0.05, 27.92)	0.909098	1::1	1.2(0.05, 27.92)	0.909098	0::0	--	--
LINC00880	chr3	156799455	156840791	8::8	1.07(0.35, 3.3)	0.909162	8::8	1.07(0.35, 3.3)	0.909162	0::0	--	--
KLF15	chr3	126061477	126076251	20::17	1.04(0.49, 2.22)	0.909168	19::16	1.16(0.53, 2.5)	0.714658	1::1	0.18(0.01, 3.64)	0.264551
ZBTB20	chr3	114033363	114866135	30::28	1.03(0.6, 1.76)	0.909177	30::28	1.03(0.6, 1.76)	0.909177	0::0	--	--
NRBF2	chr10	64893087	64914784	3::3	1.1(0.21, 5.7)	0.909839	3::3	1.1(0.21, 5.7)	0.909839	0::0	--	--
LOC100996419	chr5	179286002	179288282	2::3	1.11(0.17, 7.13)	0.909897	2::3	1.11(0.17, 7.13)	0.909897	0::0	--	--
MRNIP	chr5	179264275	179285817	2::3	1.11(0.17, 7.13)	0.909897	2::3	1.11(0.17, 7.13)	0.909897	0::0	--	--
TBC1D9B	chr5	179289070	179334897	2::3	1.11(0.17, 7.13)	0.909897	2::3	1.11(0.17, 7.13)	0.909897	0::0	--	--
UPK1B	chr3	118892444	118923990	2::2	1.13(0.14, 9.03)	0.909991	2::2	1.13(0.14, 9.03)	0.909991	0::0	--	--
OXR1	chr8	107670035	107764921	2::1	1.16(0.08, 15.95)	0.91015	0::1	0(0, Inf)	0.991619	2::0	--	0.987422
GNAQ	chr9	80331023	80646727	3::2	0.9(0.15, 5.48)	0.910354	3::2	0.9(0.15, 5.48)	0.910354	0::0	--	--
DEFB116	chr20	29891014	29896388	7::5	0.93(0.29, 3.05)	0.910423	1::0	--	0.991512	6::5	0.77(0.23, 2.61)	0.673388
IFT22	chr7	100954194	100965093	5::3	0.91(0.19, 4.4)	0.910484	0::0	--	NA	5::3	0.91(0.19, 4.4)	0.910484
LOC646736	chr2	227007509	227044778	2::1	0.87(0.08, 9.69)	0.910507	2::1	0.87(0.08, 9.69)	0.910507	0::0	--	--
MACC1-AS1	chr7	20181538	20193154	1::1	0(0, 8.46950451177456e+74)	0.910705	1::1	0(0, 8.46950451181837e+74)	0.910705	0::0	--	--
ADCK5	chr8	145597735	145618453	767::669	0.99(0.88, 1.12)	0.910725	766::667	0.99(0.88, 1.12)	0.915977	1::2	0.83(0.07, 10.14)	0.884298
MIR939	chr8	145619363	145619445	767::669	0.99(0.88, 1.12)	0.910725	766::667	0.99(0.88, 1.12)	0.915977	1::2	0.83(0.07, 10.14)	0.884298
EDDM3B	chr14	21236562	21239107	3::3	0.91(0.17, 4.89)	0.911062	0::0	--	NA	3::3	0.91(0.17, 4.89)	0.911062
BIRC2	chr11	102218104	102249401	1::1	0.85(0.05, 13.75)	0.91112	1::1	0.85(0.05, 13.75)	0.91112	0::0	--	--
BIRC3	chr11	102188214	102210134	1::1	0.85(0.05, 13.75)	0.91112	1::1	0.85(0.05, 13.75)	0.91112	0::0	--	--
SUZ12P1	chr17	29036625	29097068	18::14	0.96(0.46, 2)	0.911166	9::7	1.07(0.38, 2.95)	0.902489	9::7	0.85(0.29, 2.48)	0.770023
LINC02017	chr3	55212199	55223242	1::1	0(0, 4.69071391347011e+74)	0.911194	0::0	--	NA	1::1	0(0, 4.69071391348131e+74)	0.911194
LOC105372977	chr22	27583477	27585177	1::1	0.85(0.05, 13.68)	0.911281	0::0	--	NA	1::1	0.85(0.05, 13.68)	0.911281
AATF	chr17	35306253	35414171	1::1	0.85(0.05, 13.75)	0.911435	1::0	--	0.991487	0::1	0(0, Inf)	0.991314
NTSR2	chr2	11798303	11810321	1::1	1.18(0.06, 23.54)	0.911445	1::1	1.18(0.06, 23.54)	0.911445	0::0	--	--
RHAG	chr6	49572889	49604552	1::1	1.18(0.06, 23.54)	0.911445	1::1	1.18(0.06, 23.54)	0.911445	0::0	--	--
LINC02099	chr8	29605824	29609812	2::1	1.15(0.1, 12.9)	0.911515	2::1	1.15(0.1, 12.9)	0.911515	0::0	--	--
LINC00301	chr11	60383223	60454621	2::2	0.89(0.12, 6.76)	0.911516	2::2	0.89(0.12, 6.76)	0.911516	0::0	--	--
AHR	chr7	17338275	17385771	99::73	1.02(0.73, 1.43)	0.91154	96::73	0.99(0.71, 1.39)	0.95951	3::0	--	0.984216
ZNF671	chr19	58231118	58238992	1::1	0(0, 4.84471624775794e+74)	0.911576	0::0	--	NA	1::1	0(0, 4.84471624771402e+74)	0.911576
EPB42	chr15	43489425	43513323	6::6	0.93(0.27, 3.2)	0.911639	6::6	0.93(0.27, 3.2)	0.911639	0::0	--	--
ZFAND2B	chr2	220071505	220074373	14::13	0.96(0.43, 2.15)	0.911877	14::13	0.96(0.43, 2.15)	0.911877	0::0	--	--
ITGB8	chr7	20370522	20455377	3::3	0.91(0.17, 4.81)	0.911916	3::3	0.91(0.17, 4.81)	0.911916	0::0	--	--
LGI2	chr4	25000468	25032568	3::2	1.11(0.16, 7.67)	0.911969	3::2	1.11(0.16, 7.67)	0.911969	0::0	--	--
MIR4251	chr1	3044538	3044599	34::26	1.03(0.6, 1.78)	0.912026	32::25	1.02(0.58, 1.79)	0.94117	2::1	1.26(0.1, 16.41)	0.859443
PRDM13	chr6	100054708	100063438	18::16	0.96(0.45, 2.03)	0.912056	18::16	0.96(0.45, 2.03)	0.912056	0::0	--	--
SLC2A4	chr17	7185036	7191576	26::24	0.97(0.53, 1.76)	0.912074	26::23	1(0.54, 1.82)	0.992012	0::1	0(0, Inf)	0.991855
FAH	chr15	80445130	80479291	2::1	1.17(0.07, 18.73)	0.912262	2::0	--	0.988081	0::1	0(0, Inf)	0.991871
LINC02261	chr4	27219100	27283847	4::3	0.92(0.19, 4.4)	0.912307	2::1	0.97(0.07, 12.5)	0.980104	2::2	0.88(0.12, 6.51)	0.90436
SHISA9	chr16	12995454	13334273	1::1	0.85(0.05, 14.45)	0.912308	1::0	--	0.991331	0::1	0(0, Inf)	0.991157
STX4	chr16	31044811	31051488	3::2	0.9(0.15, 5.51)	0.912374	3::2	0.9(0.15, 5.51)	0.912374	0::0	--	--
MTERF1	chr7	91500256	91510016	1::1	1.2(0.04, 32.4)	0.912396	0::1	0(0, Inf)	0.992229	1::0	--	0.992027
A3GALT2	chr1	33772366	33786699	15::14	1.05(0.45, 2.42)	0.912551	15::14	1.05(0.45, 2.42)	0.912551	0::0	--	--
PHC2	chr1	33789226	33815500	15::14	1.05(0.45, 2.42)	0.912551	15::14	1.05(0.45, 2.42)	0.912551	0::0	--	--
RBM44	chr2	238707387	238751451	170::141	0.99(0.76, 1.27)	0.912643	168::141	0.97(0.75, 1.26)	0.844086	2::0	--	0.986767
OR4C11	chr11	55370829	55371874	239::195	1.01(0.82, 1.25)	0.912677	239::195	1.01(0.82, 1.25)	0.912677	0::0	--	--
SBNO2	chr19	1107636	1174267	694::576	1.01(0.89, 1.14)	0.912792	693::573	1.01(0.89, 1.14)	0.909766	1::3	0.92(0.09, 9.38)	0.942371
LINC02417	chr12	3477273	3480767	3::2	1.12(0.14, 8.8)	0.912945	3::2	1.12(0.14, 8.8)	0.912945	0::0	--	--
SYNE2	chr14	64319721	64693167	7::7	1.06(0.35, 3.27)	0.912966	5::5	1.08(0.29, 4.06)	0.913196	2::2	1.04(0.13, 8.43)	0.974347
ALDH7A1	chr5	125877532	125930911	3::3	0.91(0.16, 5.29)	0.913038	2::3	0.73(0.11, 4.97)	0.750036	1::0	--	0.992199
NCAM2	chr21	22370726	22851661	25::24	0.97(0.53, 1.76)	0.913055	25::23	1.03(0.56, 1.9)	0.916761	0::1	0(0, Inf)	0.991015
HPCAL4	chr1	40144319	40157157	5::5	1.08(0.27, 4.28)	0.913082	5::5	1.08(0.27, 4.28)	0.913082	0::0	--	--
NT5C1A	chr1	40124792	40137710	5::5	1.08(0.27, 4.28)	0.913082	5::5	1.08(0.27, 4.28)	0.913082	0::0	--	--
ISLR	chr15	74466050	74469212	4::5	0.92(0.2, 4.16)	0.913103	4::5	0.92(0.2, 4.16)	0.913103	0::0	--	--
KRTAP19-8	chr21	32410477	32410795	1::1	0.84(0.04, 19.89)	0.913405	1::1	0.84(0.04, 19.89)	0.913405	0::0	--	--
DRD2	chr11	113280316	113346001	26::20	0.96(0.51, 1.84)	0.91345	26::20	0.96(0.51, 1.84)	0.91345	0::0	--	--
ARPC4	chr3	9834765	9849408	3::3	1.1(0.2, 5.99)	0.913485	3::3	1.1(0.2, 5.99)	0.913485	0::0	--	--
LINC00524	chr14	101872323	101874259	2::1	0.87(0.07, 11.09)	0.913519	0::0	--	NA	2::1	0.87(0.07, 11.09)	0.913519
MED16	chr19	867962	893187	211::192	1.01(0.81, 1.26)	0.913584	207::187	1(0.81, 1.25)	0.965114	4::5	1.36(0.34, 5.51)	0.664892
COASY	chr17	40714165	40718295	7::6	1.07(0.34, 3.33)	0.913667	7::6	1.07(0.34, 3.33)	0.913667	0::0	--	--
HSD17B1	chr17	40704940	40707232	7::6	1.07(0.34, 3.33)	0.913667	7::6	1.07(0.34, 3.33)	0.913667	0::0	--	--
LOC108783654	chr17	40704453	40706820	7::6	1.07(0.34, 3.33)	0.913667	7::6	1.07(0.34, 3.33)	0.913667	0::0	--	--
MLX	chr17	40719077	40725221	7::6	1.07(0.34, 3.33)	0.913667	7::6	1.07(0.34, 3.33)	0.913667	0::0	--	--
DAO	chr12	109273867	109294819	1::1	0(0, 7.81177250267245e+74)	0.913744	0::0	--	NA	1::1	0(0, 7.8117725026407e+74)	0.913744
SVOP	chr12	109301516	109458873	1::1	0(0, 7.81177250267245e+74)	0.913744	0::0	--	NA	1::1	0(0, 7.8117725026407e+74)	0.913744
EPN1	chr19	56186560	56207133	15::11	0.95(0.4, 2.25)	0.913751	15::11	0.95(0.4, 2.25)	0.913751	0::0	--	--
BCAR3	chr1	94027342	94146926	1::1	0.86(0.05, 14.1)	0.913859	1::1	0.86(0.05, 14.1)	0.913859	0::0	--	--
ZNF329	chr19	58637616	58662156	10::11	1.05(0.41, 2.67)	0.913962	10::11	1.05(0.41, 2.67)	0.913962	0::0	--	--
NCAM1	chr11	112832141	113135919	1::1	0.86(0.05, 14.26)	0.913983	0::1	0(0, Inf)	0.991196	1::0	--	0.991365
LINC01048	chr13	38055600	38058921	1::1	0(0, 3.6276089320511e+75)	0.913986	0::1	0(0, Inf)	0.991434	1::0	0.67(0, Inf)	0.999779
NIF3L1	chr2	201754049	201768655	1::1	0.86(0.05, 13.98)	0.913991	0::1	0(0, Inf)	0.991265	1::0	--	0.991428
HOXB9	chr17	46698518	46703720	41::36	0.97(0.59, 1.6)	0.914057	39::35	0.95(0.57, 1.58)	0.839014	2::1	1.72(0.14, 20.61)	0.670271
KIAA0513	chr16	85061356	85113362	81::65	1.02(0.72, 1.45)	0.914169	79::64	1.02(0.72, 1.46)	0.894903	2::1	0.82(0.07, 9.1)	0.869212
ARHGAP31	chr3	119013229	119139561	1::3	0.88(0.09, 8.74)	0.914255	1::3	0.88(0.09, 8.74)	0.914255	0::0	--	--
CSGALNACT2	chr10	43650344	43680754	10::9	0.95(0.36, 2.5)	0.914332	10::9	0.95(0.36, 2.5)	0.914332	0::0	--	--
CD209	chr19	7804880	7812420	4::3	0.92(0.19, 4.4)	0.914491	1::1	1.33(0.08, 22.1)	0.841716	3::2	0.78(0.12, 4.95)	0.792773
SRD5A1	chr5	6633552	6674496	1::2	0.87(0.07, 11.09)	0.91468	1::2	0.87(0.07, 11.09)	0.91468	0::0	--	--
GABPB1	chr15	50567585	50647395	1::1	1.17(0.07, 19.11)	0.914686	0::0	--	NA	1::1	1.17(0.07, 19.11)	0.914686
GABPB1-AS1	chr15	50646370	50650503	1::1	1.17(0.07, 19.11)	0.914686	0::0	--	NA	1::1	1.17(0.07, 19.11)	0.914686
GABPB1-IT1	chr15	50641134	50647076	1::1	1.17(0.07, 19.11)	0.914686	0::0	--	NA	1::1	1.17(0.07, 19.11)	0.914686
MIR4712	chr15	50652525	50652607	1::1	1.17(0.07, 19.11)	0.914686	0::0	--	NA	1::1	1.17(0.07, 19.11)	0.914686
NAGLU	chr17	40688258	40696466	7::7	0.94(0.32, 2.82)	0.914795	7::7	0.94(0.32, 2.82)	0.914795	0::0	--	--
UBP1	chr3	33429828	33481897	1::1	1.17(0.07, 19.25)	0.914814	1::0	--	0.991216	0::1	0(0, Inf)	0.991387
GRM5	chr11	88237743	88781240	2::2	0.9(0.12, 6.59)	0.914887	1::1	0.72(0.04, 11.64)	0.817715	1::1	1.12(0.07, 18.96)	0.935538
GPR89A	chr1	145764594	145827103	11::9	0.95(0.37, 2.42)	0.914914	1::3	0.3(0.03, 3.1)	0.309932	10::6	1.26(0.43, 3.71)	0.671097
CPA1	chr7	130020334	130027949	3::4	0.92(0.19, 4.46)	0.914965	3::4	0.92(0.19, 4.46)	0.914965	0::0	--	--
CPA5	chr7	129984655	130008571	3::4	0.92(0.19, 4.46)	0.914965	3::4	0.92(0.19, 4.46)	0.914965	0::0	--	--
LOC105375504	chr7	130005490	130006968	3::4	0.92(0.19, 4.46)	0.914965	3::4	0.92(0.19, 4.46)	0.914965	0::0	--	--
CRYBB2P1	chr22	25844053	25857645	396::340	1.01(0.86, 1.18)	0.915107	59::66	0.71(0.48, 1.04)	0.0798103	337::274	1.09(0.91, 1.29)	0.363873
NUP210	chr3	13357734	13461822	2::2	1.12(0.13, 9.71)	0.915177	1::2	0.58(0.04, 8.66)	0.694126	1::0	--	0.991691
SP140L	chr2	231191885	231268447	7::4	1.08(0.26, 4.49)	0.915246	1::0	--	0.991643	6::4	0.85(0.2, 3.74)	0.834689
DEFB127	chr20	138094	139804	8::7	1.06(0.36, 3.13)	0.915296	7::7	0.98(0.32, 2.99)	0.977199	1::0	--	0.992087
SLC66A2	chr18	77662419	77711653	8::11	0.95(0.34, 2.62)	0.915416	7::10	0.92(0.31, 2.75)	0.880418	1::1	1.15(0.07, 19.59)	0.923794
NEK10	chr3	27257096	27410874	34::29	1.03(0.61, 1.75)	0.91553	31::29	0.92(0.53, 1.58)	0.75432	3::0	--	0.984167
RANBP17	chr5	170289021	170727019	11::10	1.05(0.43, 2.57)	0.915619	11::10	1.05(0.43, 2.57)	0.915619	0::0	--	--
AIF1	chr6	2962704	2964486	7::9	0.95(0.34, 2.63)	0.915936	6::5	1.42(0.41, 4.89)	0.575886	1::4	0.33(0.04, 3.08)	0.33106
ZNF254	chr19	24269988	24312769	1::2	0.87(0.07, 10.68)	0.91595	1::1	1.44(0.08, 26.04)	0.803655	0::1	0(0, Inf)	0.992065
SOGA3	chr6	127759550	127840169	3::4	1.09(0.22, 5.48)	0.915984	3::4	1.09(0.22, 5.48)	0.915984	0::0	--	--
LOC51145	chr9	128506033	128508208	4::4	1.09(0.23, 5.09)	0.915991	4::4	1.09(0.23, 5.09)	0.915991	0::0	--	--
COCH	chr14	31343764	31359824	1::1	0.85(0.04, 17.86)	0.916006	0::0	--	NA	1::1	0.85(0.04, 17.86)	0.916006
LOC100506071	chr14	31345384	31359014	1::1	0.85(0.04, 17.86)	0.916006	0::0	--	NA	1::1	0.85(0.04, 17.86)	0.916006
STRN3	chr14	31363009	31495585	1::1	0.85(0.04, 17.86)	0.916006	0::0	--	NA	1::1	0.85(0.04, 17.86)	0.916006
PAFAH1B1	chr17	2496947	2588909	3::3	1.1(0.2, 6.04)	0.916048	2::3	0.81(0.12, 5.4)	0.824736	1::0	--	0.991799
ZBTB24	chr6	109802151	109804440	23::22	0.97(0.51, 1.84)	0.916169	23::22	0.97(0.51, 1.84)	0.916169	0::0	--	--
HCG4	chr6	29758807	29760850	33::37	0.97(0.59, 1.61)	0.916212	2::2	0.63(0.07, 5.44)	0.672063	31::35	1(0.59, 1.68)	0.99388
MIR7976	chr3	127305953	127306019	9::7	0.94(0.32, 2.77)	0.91627	9::7	0.94(0.32, 2.77)	0.91627	0::0	--	--
LY86-AS1	chr6	6346697	6623059	3::3	1.09(0.2, 5.87)	0.916293	3::3	1.09(0.2, 5.87)	0.916293	0::0	--	--
LOC730338	chr7	46727476	46736720	1::1	1.17(0.06, 21.63)	0.91642	1::1	1.17(0.06, 21.63)	0.91642	0::0	--	--
ANXA11	chr10	81910644	81965293	2::1	1.14(0.1, 13.18)	0.916463	1::1	0.51(0.03, 9)	0.647249	1::0	--	0.991713
PLAC9	chr10	81892485	81905112	2::1	1.14(0.1, 13.18)	0.916463	1::1	0.51(0.03, 9)	0.647249	1::0	--	0.991713
CCDC198	chr14	57936017	57960575	1::1	1.17(0.06, 23.57)	0.91652	1::0	--	0.991818	0::1	0(0, Inf)	0.991994
TRIM21	chr11	4406126	4414932	5::5	1.08(0.26, 4.52)	0.916615	4::2	1.26(0.21, 7.45)	0.795837	1::3	0.77(0.06, 10.44)	0.845524
EIF4B	chr12	53400239	53435999	8::7	1.06(0.37, 3.04)	0.916652	8::6	1.18(0.39, 3.53)	0.771112	0::1	0(0, Inf)	0.991855
LINC02365	chr4	185505246	185546026	2::1	1.14(0.1, 12.55)	0.916666	2::1	1.14(0.1, 12.55)	0.916666	0::0	--	--
PPP3CC	chr8	22298482	22398657	12::11	0.95(0.4, 2.27)	0.916814	5::5	0.66(0.18, 2.38)	0.525503	7::6	1.29(0.4, 4.11)	0.672662
ZNF419	chr19	57999117	58007466	1::2	0(0, 1.0746470278316e+76)	0.916859	0::1	0(0, Inf)	0.994905	1::1	0(0, 1.83761812128702e+77)	0.921511
ZNF772	chr19	57980953	57988934	1::2	0(0, 1.0746470278316e+76)	0.916859	0::1	0(0, Inf)	0.994905	1::1	0(0, 1.83761812128702e+77)	0.921511
FHL2	chr2	105974171	106054970	1::1	0.85(0.04, 18.25)	0.916863	1::1	0.85(0.04, 18.25)	0.916863	0::0	--	--
LY96	chr8	74903626	74941307	2::2	0.89(0.1, 8.18)	0.916977	2::2	0.89(0.1, 8.18)	0.916977	0::0	--	--
MLLT6	chr17	36861525	36886033	8::10	0.94(0.32, 2.77)	0.917212	8::10	0.94(0.32, 2.77)	0.917212	0::0	--	--
LIFR	chr5	38474772	38557569	1::2	0(0, 2.73277728402328e+76)	0.91724	1::2	0(0, 2.73277728404743e+76)	0.91724	0::0	--	--
MIR5572	chr15	80873443	80873580	1::1	1.17(0.06, 21.42)	0.917255	1::1	1.17(0.06, 21.42)	0.917255	0::0	--	--
DIS3L2	chr2	232826422	233209060	31::26	0.97(0.55, 1.71)	0.917259	29::26	0.9(0.51, 1.6)	0.717554	2::0	--	0.988114
PTPN18	chr2	131113628	131132978	29::27	0.97(0.55, 1.71)	0.91733	8::9	0.86(0.3, 2.42)	0.769082	21::18	1.02(0.52, 2.02)	0.946473
ZNF732	chr4	264463	299263	12::7	0.95(0.34, 2.63)	0.917522	9::6	0.89(0.29, 2.8)	0.846677	3::1	1.2(0.12, 12.49)	0.879688
KRT19P2	chr12	95228229	95228804	2::1	0.87(0.07, 11.39)	0.917643	0::0	--	NA	2::1	0.87(0.07, 11.39)	0.917643
MIR492	chr12	95228173	95228289	2::1	0.87(0.07, 11.39)	0.917643	0::0	--	NA	2::1	0.87(0.07, 11.39)	0.917643
IFT52	chr20	42219576	42275939	3::2	0.91(0.15, 5.51)	0.917664	3::2	0.91(0.15, 5.51)	0.917664	0::0	--	--
SGK2	chr20	42187666	42214267	3::2	0.91(0.15, 5.51)	0.917664	3::2	0.91(0.15, 5.51)	0.917664	0::0	--	--
ZNF385D-AS1	chr3	21584280	21621451	1::1	1.18(0.05, 26.37)	0.917693	0::0	--	NA	1::1	1.18(0.05, 26.37)	0.917693
AEN	chr15	89164570	89175512	1::1	0.86(0.05, 13.9)	0.917716	1::1	0.86(0.05, 13.9)	0.917716	0::0	--	--
ISG20	chr15	89178862	89199714	1::1	0.86(0.05, 13.9)	0.917716	1::1	0.86(0.05, 13.9)	0.917716	0::0	--	--
ADAMTSL2	chr9	136397285	136440641	12::12	0.95(0.39, 2.34)	0.917776	12::12	0.95(0.39, 2.34)	0.917776	0::0	--	--
P2RY6	chr11	72980938	73009670	21::18	0.96(0.49, 1.92)	0.917935	21::18	0.96(0.49, 1.92)	0.917935	0::0	--	--
RIPK3	chr14	24805230	24809197	3::4	1.09(0.23, 5.14)	0.917938	3::3	1.63(0.31, 8.63)	0.564271	0::1	0(0, Inf)	0.991379
ADAM8	chr10	135075926	135090372	56::54	1.02(0.68, 1.54)	0.918056	56::54	1.02(0.68, 1.54)	0.918056	0::0	--	--
GRM8	chr7	126078651	126892428	18::14	0.96(0.44, 2.08)	0.918057	14::14	0.85(0.38, 1.9)	0.696581	4::0	--	0.984242
DBT	chr1	100652474	100715390	1::1	0(0, 7.64831394599633e+75)	0.918115	0::1	0(0, Inf)	0.991696	1::0	1(0, Inf)	0.999999
LRRC39	chr1	100614003	100643829	1::1	0(0, 7.64831394599633e+75)	0.918115	0::1	0(0, Inf)	0.991696	1::0	1(0, Inf)	0.999999
SASS6	chr1	100549125	100598486	1::1	0(0, 7.64831394599633e+75)	0.918115	0::1	0(0, Inf)	0.991696	1::0	1(0, Inf)	0.999999
TRMT13	chr1	100598705	100616054	1::1	0(0, 7.64831394599633e+75)	0.918115	0::1	0(0, Inf)	0.991696	1::0	1(0, Inf)	0.999999
KLHL3	chr5	136953188	137071778	1::1	0.86(0.05, 13.92)	0.91821	0::0	--	NA	1::1	0.86(0.05, 13.92)	0.91821
PPRC1	chr10	103892750	103910090	7::5	1.07(0.32, 3.6)	0.91832	7::5	1.07(0.32, 3.6)	0.91832	0::0	--	--
CNPPD1	chr2	220036618	220042828	1::1	1.18(0.05, 26.15)	0.918491	1::1	1.18(0.05, 26.15)	0.918491	0::0	--	--
SLC23A3	chr2	220026186	220034751	1::1	1.18(0.05, 26.15)	0.918491	1::1	1.18(0.05, 26.15)	0.918491	0::0	--	--
LINC00923	chr15	98285845	98417659	1::1	0.87(0.05, 13.88)	0.91853	0::1	0(0, Inf)	0.991372	1::0	--	0.991527
TMEM154	chr4	153539779	153601149	5::5	1.07(0.29, 3.97)	0.918536	5::5	1.07(0.29, 3.97)	0.918536	0::0	--	--
USHBP1	chr19	17359982	17375554	160::129	1.01(0.79, 1.31)	0.918543	160::128	1.02(0.79, 1.32)	0.871453	0::1	0(0, Inf)	0.991552
XDH	chr2	31557186	31637608	3::3	1.09(0.21, 5.61)	0.918655	1::1	1.16(0.07, 19.76)	0.918055	2::2	1.06(0.14, 7.85)	0.958222
CDK5RAP3	chr17	46047893	46059152	2::2	0.9(0.11, 7.25)	0.918677	2::2	0.9(0.11, 7.25)	0.918677	0::0	--	--
PRAMEF12	chr1	12833880	12838048	25::21	1.03(0.55, 1.93)	0.91871	17::14	1(0.47, 2.13)	0.999121	8::7	1.1(0.37, 3.31)	0.85882
MTUS1	chr8	17501302	17658733	5::5	0.93(0.25, 3.46)	0.918875	1::1	0.72(0.04, 12.21)	0.817782	4::4	1(0.23, 4.38)	0.996716
PLIN3	chr19	4838352	4867679	16::14	1.04(0.49, 2.19)	0.91893	16::14	1.04(0.49, 2.19)	0.91893	0::0	--	--
ARHGAP27P2	chr17	66194800	66196443	16::13	0.96(0.41, 2.21)	0.918963	16::13	0.96(0.41, 2.21)	0.918963	0::0	--	--
SHISA6	chr17	11144739	11467380	1::1	1.16(0.06, 21.52)	0.91909	0::1	0(0, Inf)	0.991196	1::0	--	0.991029
LINC01934	chr2	181988563	182264280	2::1	1.13(0.1, 12.84)	0.919152	2::1	1.13(0.1, 12.84)	0.919152	0::0	--	--
RBCK1	chr20	388693	391408	34::40	1.03(0.61, 1.72)	0.919195	33::40	0.99(0.59, 1.68)	0.98398	1::0	--	0.991551
FAM133CP	chr10	60474774	60477293	1::1	1.17(0.06, 23.85)	0.919221	0::0	--	NA	1::1	1.17(0.06, 23.85)	0.919221
CRIP3	chr6	43273209	43276564	55::50	1.02(0.68, 1.54)	0.919275	55::50	1.02(0.68, 1.54)	0.919275	0::0	--	--
TCAM1P	chr17	61934375	61941739	7::7	0.94(0.3, 2.97)	0.919282	7::7	0.94(0.3, 2.97)	0.919282	0::0	--	--
KAZALD1	chr10	102821745	102826816	2::1	1.17(0.06, 22.75)	0.919334	2::1	1.17(0.06, 22.75)	0.919334	0::0	--	--
NAALADL2-AS2	chr3	174952881	174988885	3::3	1.09(0.2, 5.9)	0.919337	3::3	1.09(0.2, 5.9)	0.919337	0::0	--	--
KIRREL3-AS2	chr11	126810641	126814986	1::1	1.15(0.07, 18.49)	0.919433	0::1	0(0, Inf)	0.991572	1::0	--	0.991415
TRIP12	chr2	230623634	230786725	4::5	1.08(0.24, 4.76)	0.919481	0::0	--	NA	4::5	1.08(0.24, 4.76)	0.919481
NUP107	chr12	69080757	69139589	1::1	1.17(0.05, 26.14)	0.920074	1::1	1.17(0.05, 26.14)	0.920074	0::0	--	--
SLC35E3	chr12	69139955	69175248	1::1	1.17(0.05, 26.14)	0.920074	1::1	1.17(0.05, 26.14)	0.920074	0::0	--	--
FBXO45	chr3	196295530	196315930	2::2	1.13(0.11, 11.44)	0.920142	1::2	0.94(0.07, 12.04)	0.964343	1::0	--	0.992564
EIF3K	chr19	39109827	39127594	4::5	1.07(0.27, 4.33)	0.920225	4::5	1.07(0.27, 4.33)	0.920225	0::0	--	--
GADD45A	chr1	68150883	68154017	3::2	1.1(0.18, 6.67)	0.92028	3::2	1.1(0.18, 6.67)	0.92028	0::0	--	--
TUB	chr11	8060179	8127654	6::7	0.94(0.28, 3.2)	0.920682	6::7	0.94(0.28, 3.2)	0.920682	0::0	--	--
LINC01473	chr2	186898260	186951044	16::12	1.04(0.48, 2.26)	0.92072	16::12	1.04(0.48, 2.26)	0.92072	0::0	--	--
PIP	chr7	142829169	142836832	1::1	0.87(0.05, 13.91)	0.920721	1::1	0.87(0.05, 13.91)	0.920721	0::0	--	--
TAS2R39	chr7	142880511	142881528	1::1	0.87(0.05, 13.91)	0.920721	1::1	0.87(0.05, 13.91)	0.920721	0::0	--	--
TAS2R40	chr7	142919129	142920172	1::1	0.87(0.05, 13.91)	0.920721	1::1	0.87(0.05, 13.91)	0.920721	0::0	--	--
SLIT2	chr4	20253527	20622184	4::4	1.08(0.25, 4.65)	0.920727	4::4	1.08(0.25, 4.65)	0.920727	0::0	--	--
MIR2467	chr2	240273418	240273499	2::3	0.91(0.13, 6.23)	0.920826	2::3	0.91(0.13, 6.23)	0.920826	0::0	--	--
KLHL2	chr4	166128712	166244299	6::7	0.94(0.28, 3.14)	0.920829	4::7	0.76(0.2, 2.84)	0.678138	2::0	--	0.988846
ANAPC1	chr2	112525216	112641770	1::1	0.87(0.05, 14.07)	0.921039	1::1	0.87(0.05, 14.07)	0.921039	0::0	--	--
RAPGEF6	chr5	130759613	130970922	5::4	0.93(0.24, 3.63)	0.921198	5::4	0.93(0.24, 3.63)	0.921198	0::0	--	--
IFNE	chr9	21480838	21482312	2::1	1.14(0.09, 14.03)	0.921234	1::1	0.35(0.02, 5.91)	0.467908	1::0	--	0.991364
LINC01320	chr2	34902623	34947630	11::11	0.95(0.38, 2.39)	0.921409	11::11	0.95(0.38, 2.39)	0.921409	0::0	--	--
LINC01107	chr2	239419330	239464140	11::9	1.05(0.38, 2.95)	0.921585	11::9	1.05(0.38, 2.95)	0.921585	0::0	--	--
CXADRP3	chr18	14477950	14498705	3::2	1.1(0.16, 7.59)	0.921649	1::2	0.47(0.04, 5.94)	0.557933	2::0	--	0.988619
YIPF4	chr2	32502972	32541663	1::1	1.16(0.06, 21.11)	0.921905	1::1	1.16(0.06, 21.11)	0.921905	0::0	--	--
EEF1B2	chr2	207024317	207027653	1::2	0.88(0.07, 10.45)	0.921908	1::2	0.88(0.07, 10.45)	0.921908	0::0	--	--
GCSHP3	chr2	206980296	206981296	1::2	0.88(0.07, 10.45)	0.921908	1::2	0.88(0.07, 10.45)	0.921908	0::0	--	--
GPR1	chr2	207040041	207082771	1::2	0.88(0.07, 10.45)	0.921908	1::2	0.88(0.07, 10.45)	0.921908	0::0	--	--
NDUFS1	chr2	206979540	207024168	1::2	0.88(0.07, 10.45)	0.921908	1::2	0.88(0.07, 10.45)	0.921908	0::0	--	--
SNORA41	chr2	207026951	207027083	1::2	0.88(0.07, 10.45)	0.921908	1::2	0.88(0.07, 10.45)	0.921908	0::0	--	--
SNORD51	chr2	207026604	207026674	1::2	0.88(0.07, 10.45)	0.921908	1::2	0.88(0.07, 10.45)	0.921908	0::0	--	--
LINC00940	chr12	2038367	2045742	1::1	1.16(0.06, 23.69)	0.921991	0::0	--	NA	1::1	1.16(0.06, 23.69)	0.921991
CAPZB	chr1	19665268	19812033	2::1	0.89(0.08, 10.03)	0.921997	2::1	0.89(0.08, 10.03)	0.921997	0::0	--	--
SLC66A1	chr1	19638819	19658922	2::1	0.89(0.08, 10.03)	0.921997	2::1	0.89(0.08, 10.03)	0.921997	0::0	--	--
EIF4E3	chr3	71728439	71803534	31::29	0.97(0.55, 1.71)	0.922057	31::29	0.97(0.55, 1.71)	0.922057	0::0	--	--
GPR27	chr3	71803005	71805647	31::29	0.97(0.55, 1.71)	0.922057	31::29	0.97(0.55, 1.71)	0.922057	0::0	--	--
LOC105370473	chr14	44976611	45007713	3::2	1.1(0.17, 6.94)	0.922082	1::2	0.41(0.03, 4.87)	0.478904	2::0	--	0.988382
FAM99B	chr11	1704499	1706859	8::6	0.95(0.31, 2.91)	0.922147	5::5	0.9(0.25, 3.26)	0.876431	3::1	1.1(0.1, 12.01)	0.935884
MIR5010	chr17	40666205	40666325	6::5	0.94(0.28, 3.17)	0.922205	6::5	0.94(0.28, 3.17)	0.922205	0::0	--	--
B4GALNT2	chr17	47210130	47254200	40::32	1.03(0.6, 1.75)	0.922218	40::31	1.07(0.62, 1.84)	0.806302	0::1	0(0, Inf)	0.991387
LOC101928008	chr11	9860688	9950808	1::1	0.86(0.05, 16.01)	0.922318	1::1	0.86(0.05, 16.01)	0.922318	0::0	--	--
WRN	chr8	30891325	31033653	22::20	0.97(0.51, 1.82)	0.922475	21::20	0.93(0.49, 1.76)	0.813006	1::0	--	0.991638
ZFP3	chr17	4981761	4999669	2::2	0.9(0.11, 7.11)	0.922597	2::2	0.9(0.11, 7.11)	0.922597	0::0	--	--
SLC39A14	chr8	22224790	22280249	7::7	1.06(0.35, 3.21)	0.922716	0::1	0(0, Inf)	0.991361	7::6	1.29(0.4, 4.11)	0.672728
LRPPRC	chr2	44113362	44223128	2::1	0.88(0.07, 10.78)	0.922767	1::0	--	0.99248	1::1	0.65(0.04, 10.49)	0.761571
PCNX1	chr14	71374175	71582099	8::7	0.95(0.32, 2.82)	0.922794	6::7	0.8(0.25, 2.53)	0.706811	2::0	--	0.987736
PUS1	chr12	132413820	132430441	63::56	0.98(0.66, 1.45)	0.922866	62::55	0.98(0.66, 1.44)	0.900369	1::1	1.39(0.07, 28.51)	0.831248
CLDN23	chr8	8559446	8561606	4::2	1.09(0.19, 6.18)	0.922887	3::2	0.75(0.12, 4.73)	0.763577	1::0	--	0.991638
OCIAD1-AS1	chr4	48854025	48862220	2::2	0.9(0.11, 7.44)	0.923029	2::1	1.18(0.11, 13.12)	0.893475	0::1	0(0, Inf)	0.992222
OCIAD2	chr4	48887035	48908791	2::2	0.9(0.11, 7.44)	0.923029	2::1	1.18(0.11, 13.12)	0.893475	0::1	0(0, Inf)	0.992222
ALDH5A1	chr6	24495196	24537435	6::6	1.06(0.3, 3.79)	0.923091	4::5	1.11(0.26, 4.75)	0.88453	2::1	0.92(0.07, 11.86)	0.951755
EBF3	chr10	131633496	131762538	2::2	1.11(0.13, 9.81)	0.923198	2::2	1.11(0.13, 9.81)	0.923198	0::0	--	--
REXO4	chr9	136271185	136283130	15::12	0.96(0.4, 2.28)	0.923335	15::12	0.96(0.4, 2.28)	0.923335	0::0	--	--
ZNF584	chr19	58920040	58929692	7::7	0.94(0.28, 3.18)	0.92357	6::4	1.62(0.34, 7.69)	0.545421	1::3	0.32(0.03, 3.35)	0.342593
C1QTNF4	chr11	47611218	47615963	2::2	1.1(0.15, 8.35)	0.923604	2::2	1.1(0.15, 8.35)	0.923604	0::0	--	--
CELF1	chr11	47487488	47574684	2::2	1.1(0.15, 8.35)	0.923604	2::2	1.1(0.15, 8.35)	0.923604	0::0	--	--
FAM180B	chr11	47608202	47610746	2::2	1.1(0.15, 8.35)	0.923604	2::2	1.1(0.15, 8.35)	0.923604	0::0	--	--
KBTBD4	chr11	47593748	47600323	2::2	1.1(0.15, 8.35)	0.923604	2::2	1.1(0.15, 8.35)	0.923604	0::0	--	--
NDUFS3	chr11	47600625	47606114	2::2	1.1(0.15, 8.35)	0.923604	2::2	1.1(0.15, 8.35)	0.923604	0::0	--	--
PTPMT1	chr11	47586981	47595013	2::2	1.1(0.15, 8.35)	0.923604	2::2	1.1(0.15, 8.35)	0.923604	0::0	--	--
LINC00174	chr7	65841030	65865395	2::2	1.12(0.1, 12.26)	0.92372	0::0	--	NA	2::2	1.12(0.1, 12.26)	0.92372
TPST1	chr7	65670320	65825430	2::2	1.12(0.1, 12.26)	0.92372	0::0	--	NA	2::2	1.12(0.1, 12.26)	0.92372
NOL8	chr9	95059639	95087876	2::2	0.9(0.1, 8.2)	0.923752	2::1	3.14(0.18, 54.04)	0.430411	0::1	0(0, Inf)	0.991049
UCKL1	chr20	62571181	62582540	107::92	1.02(0.75, 1.38)	0.923767	107::92	1.02(0.75, 1.38)	0.923767	0::0	--	--
GMNN	chr6	24775164	24786325	3::2	1.1(0.15, 8)	0.923915	3::2	1.1(0.15, 8)	0.923915	0::0	--	--
UVRAG	chr11	75526254	75855276	8::7	1.05(0.36, 3.06)	0.923943	8::6	1.22(0.4, 3.73)	0.727161	0::1	0(0, Inf)	0.99159
DDRGK1	chr20	3170995	3185328	2::1	0.88(0.07, 11.27)	0.923987	2::1	0.88(0.07, 11.27)	0.923987	0::0	--	--
ITPA	chr20	3190143	3204506	2::1	0.88(0.07, 11.27)	0.923987	2::1	0.88(0.07, 11.27)	0.923987	0::0	--	--
CD160	chr1	145695797	145715586	62::49	0.98(0.65, 1.48)	0.92412	10::16	0.5(0.22, 1.17)	0.111875	52::33	1.22(0.75, 1.96)	0.424669
OR4A47	chr11	48510344	48511274	5::3	1.08(0.22, 5.21)	0.924276	5::3	1.08(0.22, 5.21)	0.924276	0::0	--	--
PBRM1	chr3	52579382	52719929	10::8	0.95(0.34, 2.67)	0.924288	10::8	0.95(0.34, 2.67)	0.924288	0::0	--	--
VPS13D	chr1	12290086	12572098	2::1	1.13(0.1, 12.79)	0.924298	2::0	--	0.988095	0::1	0(0, Inf)	0.990985
FEZ2	chr2	36779403	36825311	2::1	1.12(0.1, 12.61)	0.924357	2::0	--	0.988196	0::1	0(0, Inf)	0.991129
GRIN2D	chr19	48898131	48948188	7::15	0.95(0.36, 2.52)	0.924387	7::15	0.95(0.36, 2.52)	0.924387	0::0	--	--
MARCHF3	chr5	126203405	126366250	1::1	1.14(0.07, 18.42)	0.924473	1::1	1.14(0.07, 18.42)	0.924473	0::0	--	--
GABRD	chr1	1950783	1962197	20::19	0.97(0.48, 1.95)	0.924494	18::18	0.95(0.46, 1.96)	0.880806	2::1	1.25(0.1, 15.81)	0.862344
MIR576	chr4	110409853	110409951	1::1	0.87(0.05, 14.11)	0.924499	1::1	0.87(0.05, 14.11)	0.924499	0::0	--	--
SEC24B	chr4	110354870	110461615	1::1	0.87(0.05, 14.11)	0.924499	1::1	0.87(0.05, 14.11)	0.924499	0::0	--	--
BCAT1	chr12	24962957	25102035	4::3	1.08(0.2, 5.74)	0.924527	2::2	0.83(0.08, 8.7)	0.875779	2::1	1.42(0.13, 16.05)	0.775853
CCDC138	chr2	109403205	109493047	6::3	1.07(0.25, 4.56)	0.924604	6::3	1.07(0.25, 4.56)	0.924604	0::0	--	--
EDAR	chr2	109510926	109605676	6::3	1.07(0.25, 4.56)	0.924604	6::3	1.07(0.25, 4.56)	0.924604	0::0	--	--
SLC13A2	chr17	26800661	26824798	8::9	0.95(0.33, 2.71)	0.924604	8::8	1.17(0.39, 3.46)	0.782835	0::1	0(0, Inf)	0.991058
DNAI2	chr17	72270372	72311023	9::6	0.95(0.3, 2.97)	0.924695	8::5	0.96(0.28, 3.3)	0.951864	1::1	0.85(0.04, 19.01)	0.916948
CDC25B	chr20	3776385	3786768	8::9	1.05(0.37, 3.03)	0.924712	8::9	1.05(0.37, 3.03)	0.924712	0::0	--	--
CENPB	chr20	3764497	3767387	8::9	1.05(0.37, 3.03)	0.924712	8::9	1.05(0.37, 3.03)	0.924712	0::0	--	--
LINC00114	chr21	40110944	40140898	3::3	1.08(0.2, 5.88)	0.924757	3::3	1.08(0.2, 5.88)	0.924757	0::0	--	--
CALN1	chr7	71244475	71877323	4::2	1.09(0.19, 6.26)	0.924822	2::0	--	0.988338	2::2	0.48(0.06, 3.84)	0.489021
LINC02451	chr12	43040384	43076618	3::2	0.92(0.15, 5.71)	0.924879	1::0	--	0.991539	2::2	0.54(0.07, 4.06)	0.551018
LOC105373805	chr2	191886251	191897040	3::2	0.92(0.15, 5.52)	0.924953	3::1	1.78(0.18, 17.24)	0.616891	0::1	0(0, Inf)	0.991263
STAT4	chr2	191894301	192016322	3::2	0.92(0.15, 5.52)	0.924953	3::1	1.78(0.18, 17.24)	0.616891	0::1	0(0, Inf)	0.991263
LOC101929006	chr6	29191749	29234862	28::25	0.97(0.55, 1.72)	0.92496	26::24	0.92(0.52, 1.66)	0.791591	2::1	2.34(0.19, 28.74)	0.507381
MYO16	chr13	109281958	109860353	4::2	1.09(0.2, 6)	0.924996	4::1	2.27(0.25, 20.58)	0.466264	0::1	0(0, Inf)	0.991032
HAS3	chr16	69140124	69152619	168::127	0.99(0.77, 1.27)	0.925087	167::127	0.98(0.76, 1.26)	0.88239	1::0	--	0.991644
NCR1	chr19	55417505	55424441	2::1	0.89(0.08, 10.27)	0.925089	0::0	--	NA	2::1	0.89(0.08, 10.27)	0.925089
LOC101929762	chr4	120113927	120133799	1::2	0.89(0.07, 11.3)	0.925153	1::1	1.51(0.08, 29.37)	0.787404	0::1	0(0, Inf)	0.992067
CLDN7	chr17	7163221	7166264	29::26	0.97(0.55, 1.73)	0.925183	29::25	1(0.56, 1.79)	0.997892	0::1	0(0, Inf)	0.991855
ELP5	chr17	7155519	7163259	29::26	0.97(0.55, 1.73)	0.925183	29::25	1(0.56, 1.79)	0.997892	0::1	0(0, Inf)	0.991855
IGFALS	chr16	1840413	1844909	2313::1945	1(0.93, 1.08)	0.925236	2308::1939	1(0.93, 1.08)	0.900664	5::6	0.66(0.17, 2.59)	0.546967
ATOH7	chr10	69990351	69991870	20::19	1.03(0.52, 2.06)	0.925401	19::19	0.99(0.49, 1.99)	0.971191	1::0	--	0.991766
NCEH1	chr3	172348038	172428857	4::3	1.08(0.23, 5.1)	0.925608	3::3	0.82(0.16, 4.33)	0.816139	1::0	--	0.991709
PROK2	chr3	71820805	71834299	35::31	1.03(0.6, 1.76)	0.925652	35::31	1.03(0.6, 1.76)	0.925652	0::0	--	--
BRD7	chr16	50349867	50402899	4::4	0.93(0.22, 3.97)	0.925683	4::4	0.93(0.22, 3.97)	0.925683	0::0	--	--
P2RX1	chr17	3799885	3819759	14::13	1.04(0.46, 2.34)	0.925759	13::12	0.99(0.43, 2.31)	0.986953	1::1	1.73(0.11, 28.27)	0.701197
ZDHHC23	chr3	113666859	113682220	3::3	0.92(0.17, 5.12)	0.925827	3::3	0.92(0.17, 5.12)	0.925827	0::0	--	--
RNU1-1	chr14	16840616	16840780	11::12	1.04(0.43, 2.51)	0.925827	6::4	1.66(0.44, 6.23)	0.454161	5::8	0.7(0.21, 2.36)	0.568825
RNU1-2	chr14	16840616	16840780	11::12	1.04(0.43, 2.51)	0.925827	6::4	1.66(0.44, 6.23)	0.454161	5::8	0.7(0.21, 2.36)	0.568825
RNU1-3	chr14	16840616	16840780	11::12	1.04(0.43, 2.51)	0.925827	6::4	1.66(0.44, 6.23)	0.454161	5::8	0.7(0.21, 2.36)	0.568825
RNU1-4	chr14	16840616	16840780	11::12	1.04(0.43, 2.51)	0.925827	6::4	1.66(0.44, 6.23)	0.454161	5::8	0.7(0.21, 2.36)	0.568825
RNVU1-18	chr14	16840616	16840780	11::12	1.04(0.43, 2.51)	0.925827	6::4	1.66(0.44, 6.23)	0.454161	5::8	0.7(0.21, 2.36)	0.568825
RTKN2	chr10	63997915	64028603	310::265	1.01(0.83, 1.22)	0.926021	308::263	1.01(0.84, 1.23)	0.889518	2::2	0.56(0.06, 4.92)	0.599253
SIRT2	chr19	39369194	39390502	3::3	1.09(0.19, 6.08)	0.926046	3::3	1.09(0.19, 6.08)	0.926046	0::0	--	--
ZNF502	chr3	44754151	44765323	4::3	0.93(0.2, 4.42)	0.926217	4::3	0.93(0.2, 4.42)	0.926217	0::0	--	--
NCBP1	chr9	100395704	100436029	1::1	0.88(0.05, 14.17)	0.926225	1::1	0.88(0.05, 14.17)	0.926225	0::0	--	--
XPA	chr9	100437190	100459691	1::1	0.88(0.05, 14.17)	0.926225	1::1	0.88(0.05, 14.17)	0.926225	0::0	--	--
MIR3657	chr12	112475402	112475519	5::4	1.07(0.27, 4.22)	0.926487	4::4	0.99(0.24, 4.08)	0.986762	1::0	--	0.992397
NAA25	chr12	112464492	112546587	5::4	1.07(0.27, 4.22)	0.926487	4::4	0.99(0.24, 4.08)	0.986762	1::0	--	0.992397
MASP2	chr1	11104854	11107296	1::1	1.15(0.06, 21.58)	0.926498	1::1	1.15(0.06, 21.58)	0.926498	0::0	--	--
LINC02575	chr21	45905453	45911025	7::4	1.07(0.28, 4.09)	0.926502	7::4	1.07(0.28, 4.09)	0.926502	0::0	--	--
LRRC3	chr21	45875392	45882079	7::4	1.07(0.28, 4.09)	0.926502	7::4	1.07(0.28, 4.09)	0.926502	0::0	--	--
LRRC3-DT	chr21	45870868	45875167	7::4	1.07(0.28, 4.09)	0.926502	7::4	1.07(0.28, 4.09)	0.926502	0::0	--	--
RMND5B	chr5	177558014	177577569	50::45	0.98(0.63, 1.52)	0.926504	49::43	1.01(0.65, 1.57)	0.954162	1::2	0(0, 4.0906602985716e+74)	0.907848
NHP2	chr5	177576465	177580886	49::45	0.98(0.63, 1.52)	0.926504	49::43	1.01(0.65, 1.57)	0.954162	0::2	0(0, Inf)	0.991075
MFSD6	chr2	191273080	191367040	1::1	1.16(0.05, 26.8)	0.926549	1::1	1.16(0.05, 26.8)	0.926549	0::0	--	--
AGL	chr1	100315916	100389576	18::20	0.97(0.49, 1.91)	0.926557	16::19	0.92(0.45, 1.87)	0.811896	2::1	1.87(0.15, 24)	0.630861
EPCAM	chr2	47596449	47614159	10::9	1.05(0.41, 2.7)	0.926653	9::8	1.11(0.41, 2.98)	0.838278	1::1	0.53(0.02, 15.55)	0.70965
RNF212	chr4	1087096	1107352	4::3	0.93(0.19, 4.58)	0.926658	3::3	0.65(0.12, 3.63)	0.625642	1::0	--	0.991608
LOC100287015	chr8	6261076	6264069	14::9	0.96(0.39, 2.37)	0.926662	4::2	1.33(0.23, 7.76)	0.74802	10::7	0.84(0.29, 2.45)	0.755272
ARL9	chr4	57371374	57390622	2::4	0.92(0.16, 5.35)	0.926781	1::4	0.51(0.05, 4.8)	0.552504	1::0	--	0.991452
SCNN1B	chr16	23313622	23392615	18::12	0.96(0.44, 2.11)	0.926896	18::12	0.96(0.44, 2.11)	0.926896	0::0	--	--
SNORA94	chr3	48642352	48642583	38::36	1.02(0.62, 1.68)	0.926915	38::36	1.02(0.62, 1.68)	0.926915	0::0	--	--
SYNM	chr15	99645285	99675798	9::9	0.95(0.34, 2.71)	0.926999	7::9	0.72(0.23, 2.25)	0.571948	2::0	--	0.988197
CALY	chr10	135137575	135150400	84::77	0.98(0.7, 1.38)	0.927007	84::77	0.98(0.7, 1.38)	0.927007	0::0	--	--
ZNF773	chr19	58011305	58029774	1::1	0(0, 1.50912967445962e+79)	0.927091	0::1	0(0, Inf)	0.992149	1::0	0.72(0, Inf)	0.999822
NRIP3	chr11	9002122	9025548	1::1	1.16(0.05, 26.81)	0.927106	1::1	1.16(0.05, 26.81)	0.927106	0::0	--	--
UNC5C	chr4	96083655	96470124	6::5	0.94(0.28, 3.24)	0.927159	3::5	0.54(0.12, 2.35)	0.411842	3::0	--	0.985584
NXN	chr17	702552	767351	117::98	1.01(0.75, 1.37)	0.927191	89::72	1.05(0.74, 1.48)	0.785287	28::26	0.92(0.51, 1.65)	0.776076
PRSS46P	chr3	46761072	46777917	34::29	1.03(0.59, 1.77)	0.927339	34::29	1.03(0.59, 1.77)	0.927339	0::0	--	--
KCNT2	chr1	196194909	196577570	5::4	1.06(0.28, 4.11)	0.927348	5::4	1.06(0.28, 4.11)	0.927348	0::0	--	--
LAMA1	chr18	6941740	7117796	3::3	0.92(0.16, 5.42)	0.927517	1::0	--	0.991795	2::3	0.63(0.09, 4.55)	0.648451
WWC2	chr4	184020409	184241929	1::1	0.88(0.05, 14.1)	0.927704	0::0	--	NA	1::1	0.88(0.05, 14.1)	0.927704
WWC2-AS2	chr4	184018173	184020352	1::1	0.88(0.05, 14.1)	0.927704	0::0	--	NA	1::1	0.88(0.05, 14.1)	0.927704
ACAN	chr15	89346673	89418585	9::7	0.95(0.31, 2.91)	0.927792	9::7	0.95(0.31, 2.91)	0.927792	0::0	--	--
COX16	chr14	70791797	70826400	1::1	0.88(0.05, 15.21)	0.927819	0::0	--	NA	1::1	0.88(0.05, 15.21)	0.927819
SYNJ2BP-COX16	chr14	70791797	70883807	1::1	0.88(0.05, 15.21)	0.927819	0::0	--	NA	1::1	0.88(0.05, 15.21)	0.927819
LOC101929162	chr12	108130331	108153745	2::1	1.12(0.1, 12.44)	0.927978	2::1	1.12(0.1, 12.44)	0.927978	0::0	--	--
PRDM4	chr12	108126647	108154914	2::1	1.12(0.1, 12.44)	0.927978	2::1	1.12(0.1, 12.44)	0.927978	0::0	--	--
PWP1	chr12	108079575	108106939	2::1	1.12(0.1, 12.44)	0.927978	2::1	1.12(0.1, 12.44)	0.927978	0::0	--	--
TROAP	chr12	49717037	49725514	8::5	1.06(0.31, 3.66)	0.92798	8::5	1.06(0.31, 3.66)	0.92798	0::0	--	--
LOC100144595	chr2	155292364	155313950	4::2	1.08(0.19, 6.08)	0.928215	2::0	--	0.988073	2::2	0.49(0.07, 3.59)	0.48292
TRIOBP	chr22	38093054	38172563	30::25	1.03(0.58, 1.81)	0.928271	29::24	1.04(0.58, 1.85)	0.893612	1::1	0.75(0.05, 12.06)	0.839102
MIR9-1	chr1	156390132	156390221	3::4	0.93(0.19, 4.62)	0.928274	2::3	0.69(0.1, 4.63)	0.70213	1::1	2(0.1, 39.35)	0.64902
ENDOV	chr17	78388966	78404171	5::2	1.09(0.17, 6.79)	0.928359	5::2	1.09(0.17, 6.79)	0.928359	0::0	--	--
VSX1	chr20	25056098	25062777	1::2	0.87(0.04, 20.16)	0.928429	1::2	0.87(0.04, 20.16)	0.928429	0::0	--	--
IMMT	chr2	86371054	86422893	13::8	1.05(0.39, 2.81)	0.928489	0::0	--	NA	13::8	1.05(0.39, 2.81)	0.928489
MIR4779	chr2	86420148	86420231	13::8	1.05(0.39, 2.81)	0.928489	0::0	--	NA	13::8	1.05(0.39, 2.81)	0.928489
MRPL35	chr2	86426555	86440477	13::8	1.05(0.39, 2.81)	0.928489	0::0	--	NA	13::8	1.05(0.39, 2.81)	0.928489
CNTNAP2-AS1	chr7	146778029	146794701	1::1	0.88(0.05, 14.78)	0.928609	1::1	0.88(0.05, 14.78)	0.928609	0::0	--	--
LINC02093	chr17	13202497	13210077	14::11	0.96(0.4, 2.33)	0.928609	0::0	--	NA	14::11	0.96(0.4, 2.33)	0.928609
DEFB126	chr20	123230	126392	8::7	1.05(0.36, 3.1)	0.928633	7::6	1.19(0.37, 3.8)	0.774173	1::1	0.49(0.03, 8.46)	0.626999
LOC100506023	chr1	173204198	173446294	3::4	0.93(0.19, 4.49)	0.92868	2::4	0.63(0.1, 3.74)	0.606813	1::0	--	0.991505
SMG7	chr1	183441633	183523326	129::117	0.99(0.76, 1.29)	0.928738	129::116	0.99(0.76, 1.3)	0.94334	0::1	0(0, Inf)	0.992473
CPB2	chr13	46627321	46679211	12::14	0.96(0.43, 2.16)	0.928791	11::14	0.9(0.39, 2.05)	0.795495	1::0	--	0.991686
CPB2-AS1	chr13	46626982	46675482	12::14	0.96(0.43, 2.16)	0.928791	11::14	0.9(0.39, 2.05)	0.795495	1::0	--	0.991686
IP6K3	chr6	33689438	33714682	29::22	0.97(0.54, 1.75)	0.92882	29::22	0.97(0.54, 1.75)	0.92882	0::0	--	--
MIR7109	chr22	32017452	32017517	1492::1291	1(0.92, 1.1)	0.92886	1474::1276	1(0.92, 1.09)	0.961418	18::15	1.14(0.55, 2.35)	0.718987
NPAS3	chr14	33408084	34273379	20::20	1.03(0.53, 2)	0.928867	16::18	0.9(0.44, 1.84)	0.765024	4::2	2.26(0.38, 13.26)	0.367774
LRRC37A6P	chr10	27534781	27541235	5::7	0.94(0.26, 3.45)	0.928867	5::7	0.94(0.26, 3.45)	0.928867	0::0	--	--
SRARP	chr1	16330730	16335302	2::2	1.1(0.13, 9.07)	0.928964	2::2	1.1(0.13, 9.07)	0.928964	0::0	--	--
SNORA115	chr2	218698312	218698456	10::10	1.04(0.4, 2.73)	0.929119	10::10	1.04(0.4, 2.73)	0.929119	0::0	--	--
AFAP1L2	chr10	116054582	116164537	1::1	1.18(0.03, 49.11)	0.929329	1::1	1.18(0.03, 49.11)	0.929329	0::0	--	--
ATP8A2	chr13	25946111	26599989	14::10	0.96(0.4, 2.3)	0.929425	14::10	0.96(0.4, 2.3)	0.929425	0::0	--	--
LINC00648	chr14	48234155	48264217	18::13	1.03(0.49, 2.19)	0.929507	16::13	0.87(0.41, 1.88)	0.730661	2::0	--	0.986482
NCMAP	chr1	24882577	24935818	2::2	1.1(0.14, 8.79)	0.929567	1::2	0.63(0.05, 8.02)	0.721737	1::0	--	0.991751
TCF15	chr20	584636	590910	14::17	1.04(0.48, 2.23)	0.929575	14::17	1.04(0.48, 2.23)	0.929575	0::0	--	--
DMBT1L1	chr10	124516209	124557161	1::1	1.15(0.05, 27.61)	0.929752	1::1	1.15(0.05, 27.61)	0.929752	0::0	--	--
LOC105378311	chr10	56245989	56415811	4::4	0.94(0.22, 3.94)	0.929928	4::3	1.35(0.29, 6.39)	0.702448	0::1	0(0, Inf)	0.991223
CYP11B2	chr8	143991974	143999259	21::22	1.03(0.55, 1.94)	0.929949	20::22	0.99(0.52, 1.87)	0.965825	1::0	--	0.99168
NXPE4	chr11	114441312	114466508	25::19	0.97(0.52, 1.82)	0.930015	24::19	0.92(0.48, 1.73)	0.785308	1::0	--	0.991326
FIGLA	chr2	71004441	71017775	2::1	0.9(0.08, 9.98)	0.930089	1::0	--	0.991818	1::1	0.41(0.03, 6.64)	0.531568
LINC00963	chr9	132250938	132275965	5::5	1.06(0.29, 3.9)	0.930105	3::4	0.9(0.18, 4.37)	0.892068	2::1	1.55(0.14, 17.54)	0.724595
BCL2L2-PABPN1	chr14	23776041	23795394	2::1	0.89(0.07, 11.74)	0.930125	2::1	0.89(0.07, 11.74)	0.930125	0::0	--	--
EFS	chr14	23825614	23834381	2::1	0.89(0.07, 11.74)	0.930125	2::1	0.89(0.07, 11.74)	0.930125	0::0	--	--
KLHDC8A	chr1	205305192	205326218	2::1	0.89(0.07, 11.74)	0.930125	2::1	0.89(0.07, 11.74)	0.930125	0::0	--	--
PABPN1	chr14	23789396	23795394	2::1	0.89(0.07, 11.74)	0.930125	2::1	0.89(0.07, 11.74)	0.930125	0::0	--	--
SLC22A17	chr14	23815519	23821660	2::1	0.89(0.07, 11.74)	0.930125	2::1	0.89(0.07, 11.74)	0.930125	0::0	--	--
CYP2D7	chr22	42535586	42540484	74::65	1.02(0.7, 1.48)	0.930148	64::60	0.99(0.66, 1.48)	0.965686	10::5	1.25(0.4, 3.89)	0.705199
NANP	chr20	25593570	25604650	1::1	0.88(0.05, 14.83)	0.930248	1::1	0.88(0.05, 14.83)	0.930248	0::0	--	--
ZNF337-AS1	chr20	25604680	25655714	1::1	0.88(0.05, 14.83)	0.930248	1::1	0.88(0.05, 14.83)	0.930248	0::0	--	--
TNFAIP6	chr2	152214105	152236560	6::5	0.95(0.28, 3.17)	0.930283	6::5	0.95(0.28, 3.17)	0.930283	0::0	--	--
NPFFR2	chr4	72904848	73013918	2::2	0.9(0.09, 9.03)	0.930305	2::1	1.45(0.09, 22.93)	0.791656	0::1	0(0, Inf)	0.992018
DENND4C	chr9	19230690	19374277	9::6	0.95(0.31, 2.93)	0.930317	5::0	--	0.980569	4::6	0.49(0.12, 1.94)	0.307172
LINC01179	chr4	166605790	166683930	1::1	1.15(0.05, 24.1)	0.930334	1::1	1.15(0.05, 24.1)	0.930334	0::0	--	--
INSL4	chr9	5231418	5235304	3::3	0.93(0.17, 4.96)	0.93038	2::3	0.58(0.09, 3.78)	0.572669	1::0	--	0.991467
RALY	chr20	32581716	32672690	3::3	1.08(0.2, 5.72)	0.930418	2::2	1.35(0.17, 10.46)	0.775347	1::1	0.71(0.04, 11.61)	0.807114
LINC01317	chr2	33931952	34522813	37::26	0.98(0.55, 1.71)	0.930427	21::13	1.06(0.48, 2.36)	0.88504	16::13	0.9(0.4, 1.99)	0.787233
SEPTIN2	chr2	242255275	242293441	36::34	0.98(0.59, 1.62)	0.93045	36::32	1.02(0.61, 1.71)	0.92761	0::2	0(0, Inf)	0.987666
PLEKHH1	chr14	68000006	68056329	11::10	1.04(0.41, 2.66)	0.930538	8::9	0.91(0.32, 2.6)	0.85935	3::1	1.86(0.19, 18.52)	0.595322
MICB	chr6	2975590	2988570	46::35	0.98(0.61, 1.58)	0.930653	7::4	1.5(0.42, 5.4)	0.53418	39::31	0.91(0.54, 1.53)	0.721172
ARPC5L	chr9	127624408	127640012	3::2	1.08(0.17, 6.74)	0.930654	3::2	1.08(0.17, 6.74)	0.930654	0::0	--	--
RPL35	chr9	127620161	127624236	3::2	1.08(0.17, 6.74)	0.930654	3::2	1.08(0.17, 6.74)	0.930654	0::0	--	--
WDR38	chr9	127615695	127620170	3::2	1.08(0.17, 6.74)	0.930654	3::2	1.08(0.17, 6.74)	0.930654	0::0	--	--
LOC105374952	chr6	17706360	17707575	1::1	1.14(0.06, 23)	0.930654	0::0	--	NA	1::1	1.14(0.06, 23)	0.930654
NUP153	chr6	17615265	17707065	1::1	1.14(0.06, 23)	0.930654	0::0	--	NA	1::1	1.14(0.06, 23)	0.930654
LINC02383	chr4	43459550	43494560	11::8	0.96(0.37, 2.51)	0.930762	8::6	0.99(0.32, 3.02)	0.984207	3::2	0.88(0.13, 5.79)	0.889975
AUNIP	chr1	26158403	26185949	2::2	0.91(0.12, 7.1)	0.930792	2::2	0.91(0.12, 7.1)	0.930792	0::0	--	--
LOC646471	chr1	26146444	26150097	2::2	0.91(0.12, 7.1)	0.930792	2::2	0.91(0.12, 7.1)	0.930792	0::0	--	--
MTFR1L	chr1	26146396	26159433	2::2	0.91(0.12, 7.1)	0.930792	2::2	0.91(0.12, 7.1)	0.930792	0::0	--	--
PAQR7	chr1	26187974	26202199	2::2	0.91(0.12, 7.1)	0.930792	2::2	0.91(0.12, 7.1)	0.930792	0::0	--	--
SELENON	chr1	26126683	26144712	2::2	0.91(0.12, 7.1)	0.930792	2::2	0.91(0.12, 7.1)	0.930792	0::0	--	--
STMN1	chr1	26210669	26232910	2::2	0.91(0.12, 7.1)	0.930792	2::2	0.91(0.12, 7.1)	0.930792	0::0	--	--
LINC02572	chr2	130617785	130635064	2::2	0.91(0.12, 7.07)	0.930946	1::1	0.79(0.05, 12.73)	0.871015	1::1	1.08(0.05, 22.03)	0.961483
ABCA4	chr1	94458389	94586704	1::1	1.13(0.07, 19.48)	0.931011	1::1	1.13(0.07, 19.48)	0.931011	0::0	--	--
SH2D6	chr2	85646053	85664152	28::23	1.03(0.57, 1.85)	0.931266	28::22	1.08(0.59, 1.96)	0.803381	0::1	0(0, Inf)	0.991393
PRKCI	chr3	169940211	170023765	206::162	0.99(0.79, 1.24)	0.931377	206::160	1(0.79, 1.25)	0.982061	0::2	0(0, Inf)	0.988499
BOLA3	chr2	74362526	74375039	3::3	0.93(0.17, 5.12)	0.931392	3::3	0.93(0.17, 5.12)	0.931392	0::0	--	--
BOLA3-AS1	chr2	74375107	74376181	3::3	0.93(0.17, 5.12)	0.931392	3::3	0.93(0.17, 5.12)	0.931392	0::0	--	--
MOB1A	chr2	74379654	74406006	3::3	0.93(0.17, 5.12)	0.931392	3::3	0.93(0.17, 5.12)	0.931392	0::0	--	--
ODF2	chr9	131218284	131263571	42::36	1.02(0.63, 1.65)	0.931457	41::36	1(0.62, 1.61)	0.986045	1::0	--	0.991629
SLC31A2	chr9	115913286	115926420	5::3	1.07(0.25, 4.61)	0.931534	3::1	2.19(0.22, 21.53)	0.50003	2::2	0.54(0.07, 4.09)	0.553507
FDCSP	chr4	71091840	71100968	19::15	1.03(0.5, 2.13)	0.931605	18::15	1.01(0.49, 2.11)	0.971115	1::0	--	0.992485
HCN2	chr19	589880	617159	216::204	0.99(0.8, 1.22)	0.931635	215::202	0.99(0.8, 1.23)	0.939058	1::2	0.87(0.07, 10.35)	0.910688
CBFB	chr16	67063051	67134958	2::2	1.09(0.14, 8.71)	0.931675	2::2	1.09(0.14, 8.71)	0.931675	0::0	--	--
C2orf81	chr2	74641303	74648746	9::6	0.95(0.29, 3.12)	0.931687	9::6	0.95(0.29, 3.12)	0.931687	0::0	--	--
DNAL1	chr14	74111688	74170434	7::8	1.05(0.34, 3.21)	0.931699	7::8	1.05(0.34, 3.21)	0.931699	0::0	--	--
PPHLN1	chr12	42719968	42842423	1::1	0.88(0.05, 15.66)	0.931769	1::1	0.88(0.05, 15.66)	0.931769	0::0	--	--
FAM216B	chr13	43355719	43365685	2::1	1.11(0.1, 12.41)	0.931807	0::1	0(0, Inf)	0.991196	2::0	--	0.988313
BMF	chr15	40380090	40398829	1::1	1.14(0.06, 23.18)	0.931851	0::1	0(0, Inf)	0.991989	1::0	--	0.991843
SRP14	chr15	40327890	40331382	1::1	1.14(0.06, 23.18)	0.931851	0::1	0(0, Inf)	0.991989	1::0	--	0.991843
SRP14-AS1	chr15	40331511	40349201	1::1	1.14(0.06, 23.18)	0.931851	0::1	0(0, Inf)	0.991989	1::0	--	0.991843
SCN5A	chr3	38589552	38691163	7::7	0.95(0.29, 3.09)	0.931939	7::5	1.15(0.32, 4.14)	0.828126	0::2	0(0, Inf)	0.988725
MIR1273C	chr6	155174493	155174570	6::5	1.06(0.31, 3.63)	0.932118	5::5	0.92(0.25, 3.33)	0.894364	1::0	--	0.991837
SCAF8	chr6	155054511	155155378	6::5	1.06(0.31, 3.63)	0.932118	5::5	0.92(0.25, 3.33)	0.894364	1::0	--	0.991837
COPS8	chr2	237994083	238007489	28::28	0.98(0.56, 1.7)	0.932196	28::28	0.98(0.56, 1.7)	0.932196	0::0	--	--
GALNT7	chr4	174089961	174245118	2::1	1.11(0.1, 12.62)	0.93226	2::1	1.11(0.1, 12.62)	0.93226	0::0	--	--
LOC101930370	chr4	174053083	174090803	2::1	1.11(0.1, 12.62)	0.93226	2::1	1.11(0.1, 12.62)	0.93226	0::0	--	--
CASC20	chr20	6407378	6509106	14::12	0.97(0.43, 2.15)	0.932279	13::11	0.92(0.4, 2.1)	0.836154	1::1	1.85(0.1, 33.09)	0.67447
SAE1	chr19	47634091	47713893	7::6	0.95(0.31, 2.92)	0.932312	7::5	1.07(0.33, 3.44)	0.914375	0::1	0(0, Inf)	0.991855
IMPDH1	chr7	128032330	128046049	73::67	1.02(0.7, 1.48)	0.932353	72::66	1.04(0.72, 1.52)	0.82357	1::1	0(0, 4.55180864484014e+73)	0.904859
LOC107986845	chr7	128026735	128032401	73::67	1.02(0.7, 1.48)	0.932353	72::66	1.04(0.72, 1.52)	0.82357	1::1	0(0, 4.55180864484014e+73)	0.904859
ERVFRD-1	chr6	11102721	11111958	4::4	0.94(0.21, 4.18)	0.933069	4::4	0.94(0.21, 4.18)	0.933069	0::0	--	--
NR1I2	chr3	119501556	119537332	18::20	0.97(0.48, 1.97)	0.933069	18::20	0.97(0.48, 1.97)	0.933069	0::0	--	--
CCIN	chr9	36169384	36171331	3::3	0.93(0.17, 4.96)	0.933076	3::3	0.93(0.17, 4.96)	0.933076	0::0	--	--
RPSAP52	chr12	66151799	66220754	3::4	1.07(0.21, 5.34)	0.933335	3::4	1.07(0.21, 5.34)	0.933335	0::0	--	--
KIF18B	chr17	43002078	43025141	5::4	1.06(0.27, 4.17)	0.933415	5::4	1.06(0.27, 4.17)	0.933415	0::0	--	--
GAL3ST4	chr7	99756866	99766240	1::1	1.14(0.05, 25.93)	0.933456	0::1	0(0, Inf)	0.992084	1::0	--	0.991938
LAMTOR4	chr7	99746540	99751826	1::1	1.14(0.05, 25.93)	0.933456	0::1	0(0, Inf)	0.992084	1::0	--	0.991938
MAP11	chr7	99752045	99756346	1::1	1.14(0.05, 25.93)	0.933456	0::1	0(0, Inf)	0.992084	1::0	--	0.991938
MIR4658	chr7	99754227	99754292	1::1	1.14(0.05, 25.93)	0.933456	0::1	0(0, Inf)	0.992084	1::0	--	0.991938
TAC1	chr7	97361397	97369784	133::116	0.99(0.76, 1.29)	0.933617	132::114	1.01(0.77, 1.32)	0.948653	1::2	0.22(0.02, 2.45)	0.2188
HOXC-AS2	chr12	54388991	54390569	9::6	0.95(0.3, 3.06)	0.933622	9::5	1.18(0.34, 4.08)	0.795753	0::1	0(0, Inf)	0.991349
MIR196A2	chr12	54385521	54385631	9::6	0.95(0.3, 3.06)	0.933622	9::5	1.18(0.34, 4.08)	0.795753	0::1	0(0, Inf)	0.991349
NEURL1-AS1	chr10	105239359	105277199	90::72	1.01(0.72, 1.42)	0.933681	90::72	1.01(0.72, 1.42)	0.933681	0::0	--	--
OR12D3	chr6	644655	646524	77::64	1.02(0.71, 1.46)	0.933712	76::63	0.99(0.69, 1.42)	0.960309	1::1	--	0.990946
OTUD7B	chr1	149909704	149982675	3::3	0.93(0.18, 4.87)	0.933717	2::1	1.16(0.1, 12.83)	0.90652	1::2	0.75(0.07, 8.38)	0.816669
CDC26	chr9	116029271	116037852	12::12	0.97(0.42, 2.23)	0.933765	12::11	1.01(0.43, 2.36)	0.98675	0::1	0(0, Inf)	0.992118
BLOC1S6	chr15	45879757	45901914	2::1	1.11(0.1, 12.29)	0.933839	2::1	1.11(0.1, 12.29)	0.933839	0::0	--	--
KNCN	chr1	47011315	47016887	16::14	0.97(0.44, 2.12)	0.933872	16::13	1.07(0.48, 2.38)	0.875437	0::1	0(0, Inf)	0.991263
PTPN11	chr12	112856750	112947722	5::6	0.95(0.27, 3.37)	0.933962	4::6	0.74(0.19, 2.87)	0.662424	1::0	--	0.991436
PRODH2	chr19	36290891	36304201	16::14	0.97(0.44, 2.12)	0.93397	16::14	0.97(0.44, 2.12)	0.93397	0::0	--	--
CALCOCO2	chr17	46908396	46942607	2::1	0.9(0.08, 10.4)	0.934002	2::1	0.9(0.08, 10.4)	0.934002	0::0	--	--
DLEU2L	chr1	64014650	64016307	27::20	1.03(0.54, 1.94)	0.93409	27::20	1.03(0.54, 1.94)	0.93409	0::0	--	--
PCDH10	chr4	134070448	134115855	4::3	1.07(0.22, 5.21)	0.934307	4::3	1.07(0.22, 5.21)	0.934307	0::0	--	--
PHACTR4	chr1	28696250	28826876	5::4	0.95(0.25, 3.55)	0.934376	5::4	0.95(0.25, 3.55)	0.934376	0::0	--	--
HINT3	chr6	126277915	126301389	1::1	1.13(0.06, 22.31)	0.934411	1::0	--	0.991818	0::1	0(0, Inf)	0.991956
TRMT11	chr6	126307685	126360420	1::1	1.13(0.06, 22.31)	0.934411	1::0	--	0.991818	0::1	0(0, Inf)	0.991956
VAV3-AS1	chr1	108507064	108537229	2::2	1.09(0.13, 9.41)	0.934443	2::2	1.09(0.13, 9.41)	0.934443	0::0	--	--
SSH2	chr17	27952956	28257246	136::112	0.99(0.75, 1.3)	0.934482	134::112	0.97(0.74, 1.27)	0.83117	2::0	--	0.986817
TIGAR	chr12	4430378	4469190	4::3	1.07(0.23, 4.91)	0.934486	3::2	1.14(0.19, 6.92)	0.886783	1::1	0.89(0.05, 16.46)	0.939932
MRGPRD	chr11	68747489	68748455	2::2	0.92(0.13, 6.59)	0.934553	1::1	0.95(0.06, 15.33)	0.974008	1::1	0.89(0.05, 14.44)	0.933297
CNST	chr1	246729638	246811544	5::3	1.07(0.22, 5.19)	0.93481	3::1	2.79(0.22, 36.16)	0.431659	2::2	0.47(0.05, 4.28)	0.506542
CORT	chr1	10510087	10512055	5::4	0.94(0.22, 4.03)	0.934894	3::4	0.5(0.09, 2.7)	0.419614	2::0	--	0.987455
FBXO6	chr1	11724256	11734409	12::10	1.04(0.4, 2.72)	0.934939	12::10	1.04(0.4, 2.72)	0.934939	0::0	--	--
RELL1	chr4	37592425	37687998	2::2	0.91(0.09, 9.06)	0.934992	0::1	0(0, Inf)	0.992097	2::1	1.38(0.09, 20.8)	0.817753
ITGB3BP	chr1	63906440	63988944	42::31	0.98(0.59, 1.64)	0.93501	42::31	0.98(0.59, 1.64)	0.93501	0::0	--	--
TPT1	chr13	45907605	45915318	16::13	1.03(0.48, 2.23)	0.935025	16::12	1.06(0.49, 2.3)	0.889115	0::1	0(0, Inf)	0.992441
SLC39A4	chr8	145637797	145638969	797::694	1(0.89, 1.12)	0.935089	796::692	1(0.89, 1.12)	0.940293	1::2	0.83(0.07, 10.14)	0.884331
ZBTB7B	chr1	154975105	154991001	121::102	1.01(0.76, 1.34)	0.935132	120::101	1.01(0.76, 1.35)	0.919362	1::1	0.76(0.05, 12.38)	0.848347
LINC01470	chr5	151998524	152351909	5::4	0.93(0.18, 4.76)	0.93518	3::4	0.55(0.09, 3.37)	0.514625	2::0	--	0.991181
SAMD7	chr3	169629359	169656956	1::1	1.13(0.05, 23.94)	0.935208	0::0	--	NA	1::1	1.13(0.05, 23.94)	0.935208
WNT2B	chr1	113051586	113072787	4::2	1.08(0.18, 6.57)	0.935214	4::1	2.56(0.26, 25.05)	0.419058	0::1	0(0, Inf)	0.990869
LINC02188	chr16	86755696	86771432	2::2	1.09(0.12, 9.64)	0.935272	1::0	--	0.992198	1::2	0.81(0.07, 9.92)	0.866295
LINC02189	chr16	86754289	86755565	2::2	1.09(0.12, 9.64)	0.935272	1::0	--	0.992198	1::2	0.81(0.07, 9.92)	0.866295
MIR548AE1	chr2	185243701	185243771	3::3	1.07(0.19, 6.1)	0.935525	3::3	1.07(0.19, 6.1)	0.935525	0::0	--	--
DUSP2	chr2	96808907	96811179	4::4	1.06(0.24, 4.61)	0.935678	4::4	1.06(0.24, 4.61)	0.935678	0::0	--	--
LINC01101	chr2	121221910	121223925	3::2	0.92(0.13, 6.72)	0.935809	3::2	0.92(0.13, 6.72)	0.935809	0::0	--	--
KANK2	chr19	11274945	11308221	3::3	1.07(0.19, 6.02)	0.935934	3::2	1.32(0.2, 8.7)	0.771992	0::1	0(0, Inf)	0.992171
ZNF701	chr19	53073525	53090427	2::2	0.91(0.1, 8.27)	0.93594	1::0	--	0.992241	1::2	0.65(0.05, 8.28)	0.737967
C6	chr5	41142247	41261571	3::2	0.93(0.15, 5.85)	0.935948	2::1	1.02(0.09, 11.27)	0.988829	1::1	0.81(0.04, 15.01)	0.885519
TARID	chr6	133823389	134210144	1::1	0.89(0.05, 15.36)	0.935975	0::1	0(0, Inf)	0.991656	1::0	--	0.991785
PJA2	chr5	108670422	108745675	3::3	1.08(0.17, 6.78)	0.935998	3::3	1.08(0.17, 6.78)	0.935998	0::0	--	--
IDH2-DT	chr15	90645363	90676804	3::2	0.93(0.15, 5.64)	0.936028	3::2	0.93(0.15, 5.64)	0.936028	0::0	--	--
CASC9	chr8	76135351	76190716	9::8	1.04(0.39, 2.81)	0.936108	9::7	1.13(0.4, 3.14)	0.8212	0::1	0(0, Inf)	0.991993
PDK2	chr17	48172100	48188733	2::1	1.1(0.1, 12.32)	0.936129	2::1	1.1(0.1, 12.32)	0.936129	0::0	--	--
PPP1R9B	chr17	48211100	48228038	2::1	1.1(0.1, 12.32)	0.936129	2::1	1.1(0.1, 12.32)	0.936129	0::0	--	--
SAMD14	chr17	48187403	48207524	2::1	1.1(0.1, 12.32)	0.936129	2::1	1.1(0.1, 12.32)	0.936129	0::0	--	--
ADRA2B	chr2	96778623	96782310	4::5	0.94(0.23, 3.85)	0.936388	4::5	0.94(0.23, 3.85)	0.936388	0::0	--	--
ASTL	chr2	96789588	96804175	4::5	0.94(0.23, 3.85)	0.936388	4::5	0.94(0.23, 3.85)	0.936388	0::0	--	--
LOC105370954	chr15	87476110	87489562	1::1	1.13(0.06, 21.21)	0.936443	0::0	--	NA	1::1	1.13(0.06, 21.21)	0.936443
CLDN9	chr16	3062923	3064506	266::218	0.99(0.82, 1.21)	0.936462	265::218	0.99(0.82, 1.21)	0.936462	1::0	0.79(0, Inf)	0.999872
LOC645752	chr15	78206558	78219188	3::4	0.94(0.2, 4.46)	0.936467	1::2	0.59(0.05, 6.68)	0.666783	2::2	1.36(0.17, 10.94)	0.773004
SPRR1A	chr1	152956556	152958290	1::1	0.89(0.06, 14.31)	0.936554	0::1	0(0, Inf)	0.991382	1::0	--	0.991505
SPRR3	chr1	152974224	152976332	1::1	0.89(0.06, 14.31)	0.936554	0::1	0(0, Inf)	0.991382	1::0	--	0.991505
TMEM275	chr1	46997837	47001187	16::14	0.97(0.44, 2.12)	0.936571	16::13	1.07(0.48, 2.38)	0.872647	0::1	0(0, Inf)	0.991263
FAM86FP	chr12	8383644	8395542	562::456	0.99(0.87, 1.14)	0.936651	0::0	--	NA	562::456	0.99(0.87, 1.14)	0.936651
FAM76A	chr1	28052471	28089627	3::3	0.93(0.17, 5.09)	0.936653	3::3	0.93(0.17, 5.09)	0.936653	0::0	--	--
HAPLN4	chr19	19365564	19373613	80::69	0.99(0.7, 1.39)	0.936764	80::69	0.99(0.7, 1.39)	0.936764	0::0	--	--
MIR622	chr13	90883435	90883531	3::3	1.07(0.2, 5.83)	0.936877	2::2	1.33(0.16, 10.98)	0.788711	1::1	0.73(0.05, 11.72)	0.823067
AP1M2	chr19	10683346	10697988	5::8	1.05(0.32, 3.45)	0.936904	5::7	1.2(0.35, 4.14)	0.770296	0::1	0(0, Inf)	0.991855
OR4K15	chr14	20443677	20444724	2::1	1.11(0.09, 13.69)	0.936942	2::0	--	0.987695	0::1	0(0, Inf)	0.991379
SLC9A1	chr1	27425299	27481616	1::1	1.12(0.07, 17.97)	0.937042	0::1	0(0, Inf)	0.991472	1::0	--	0.991348
PRR22	chr19	5782970	5784757	2::3	0.92(0.1, 8.31)	0.937134	2::3	0.92(0.1, 8.31)	0.937134	0::0	--	--
ZNRF2	chr7	30324212	30407305	9::8	1.04(0.38, 2.85)	0.937182	9::8	1.04(0.38, 2.85)	0.937182	0::0	--	--
ST8SIA1	chr12	22346324	22487648	2::1	1.1(0.1, 12.3)	0.937272	2::0	--	0.988248	0::1	0(0, Inf)	0.991013
ACVR1C	chr2	158383278	158485376	4::3	0.94(0.21, 4.25)	0.937274	4::3	0.94(0.21, 4.25)	0.937274	0::0	--	--
GGNBP1	chr6	33551475	33556803	6::4	0.95(0.25, 3.57)	0.937314	6::4	0.95(0.25, 3.57)	0.937314	0::0	--	--
LINC00336	chr6	33553882	33561115	6::4	0.95(0.25, 3.57)	0.937314	6::4	0.95(0.25, 3.57)	0.937314	0::0	--	--
PPP1R14A	chr19	38741876	38747014	4::2	0.93(0.14, 5.98)	0.937325	4::2	0.93(0.14, 5.98)	0.937325	0::0	--	--
ZNF404	chr19	44376516	44384288	61::50	0.98(0.66, 1.46)	0.937356	61::50	0.98(0.66, 1.46)	0.937356	0::0	--	--
ARL2	chr11	64781631	64789656	4::3	1.06(0.22, 5.09)	0.937366	4::3	1.06(0.22, 5.09)	0.937366	0::0	--	--
UFM1	chr13	38923987	38937756	3::3	1.07(0.19, 6)	0.937439	3::3	1.07(0.19, 6)	0.937439	0::0	--	--
ZNF767P	chr7	149244244	149321881	5::6	0.94(0.23, 3.91)	0.937529	5::5	1.22(0.27, 5.56)	0.794856	0::1	0(0, Inf)	0.991589
TCF7L2	chr10	114710005	114927436	13::13	1.03(0.44, 2.44)	0.937554	13::13	1.03(0.44, 2.44)	0.937554	0::0	--	--
SUMO3	chr21	46225531	46237977	6::5	1.06(0.26, 4.28)	0.937563	5::4	1.13(0.24, 5.45)	0.877505	1::1	0.81(0.04, 18.28)	0.893651
GUCA1C	chr3	108626641	108672693	1::1	0.89(0.05, 14.56)	0.937625	1::1	0.89(0.05, 14.56)	0.937625	0::0	--	--
AGAP1	chr2	236402686	237040437	5::6	0.95(0.26, 3.41)	0.937945	3::4	0.87(0.17, 4.44)	0.864533	2::2	1.1(0.14, 8.67)	0.92734
THRB-AS1	chr3	24535577	24541502	9::9	1.04(0.38, 2.86)	0.938223	9::9	1.04(0.38, 2.86)	0.938223	0::0	--	--
RAB19	chr7	140103857	140127774	9::8	1.04(0.36, 3.02)	0.938229	8::8	1.02(0.35, 2.98)	0.976482	1::0	--	0.992738
RPL29	chr3	52027537	52029911	55::51	0.98(0.65, 1.49)	0.9383	55::51	0.98(0.65, 1.49)	0.9383	0::0	--	--
ID2	chr2	8822185	8824591	2::2	1.1(0.1, 12.22)	0.938335	2::2	1.1(0.1, 12.22)	0.938335	0::0	--	--
ID2-AS1	chr2	8811113	8821993	2::2	1.1(0.1, 12.22)	0.938335	2::2	1.1(0.1, 12.22)	0.938335	0::0	--	--
CARS1	chr11	3022158	3078653	2::1	1.1(0.09, 13.07)	0.938408	1::1	0.73(0.04, 12.04)	0.823005	1::0	--	0.99217
CARS1-AS1	chr11	3050623	3062490	2::1	1.1(0.09, 13.07)	0.938408	1::1	0.73(0.04, 12.04)	0.823005	1::0	--	0.99217
LOC101927727	chr17	812871	814452	36::31	1.02(0.6, 1.73)	0.938534	17::16	0.95(0.45, 2.01)	0.902945	19::15	1.09(0.52, 2.3)	0.817928
LOC105371998	chr18	12432772	12447797	13::9	1.04(0.41, 2.66)	0.938543	13::9	1.04(0.41, 2.66)	0.938543	0::0	--	--
CDR2	chr16	22357256	22385940	2::1	0.9(0.06, 14.11)	0.938615	2::1	0.9(0.06, 14.11)	0.938615	0::0	--	--
LOC440346	chr16	22386207	22389501	2::1	0.9(0.06, 14.11)	0.938615	2::1	0.9(0.06, 14.11)	0.938615	0::0	--	--
POLR3E	chr16	22308729	22346417	2::1	0.9(0.06, 14.11)	0.938615	2::1	0.9(0.06, 14.11)	0.938615	0::0	--	--
VPS35L	chr16	19567024	19712485	1::1	0.9(0.06, 14.47)	0.938626	0::1	0(0, Inf)	0.991459	1::0	--	0.991583
GET4	chr7	916190	936073	19::13	0.97(0.44, 2.15)	0.938771	19::13	0.97(0.44, 2.15)	0.938771	0::0	--	--
FRG2DP	chr16	34711784	34714967	124::101	1.01(0.76, 1.35)	0.938825	0::0	--	NA	124::101	1.01(0.76, 1.35)	0.938825
CPSF1	chr8	145618445	145634719	776::679	1(0.89, 1.12)	0.938839	775::677	1(0.89, 1.12)	0.944105	1::2	0.83(0.07, 10.14)	0.884335
CHADL	chr22	41625516	41636935	1::1	1.12(0.07, 18.85)	0.938895	1::1	1.12(0.07, 18.85)	0.938895	0::0	--	--
EP300-AS1	chr22	41581218	41593505	1::1	1.12(0.07, 18.85)	0.938895	1::1	1.12(0.07, 18.85)	0.938895	0::0	--	--
L3MBTL2	chr22	41601315	41627275	1::1	1.12(0.07, 18.85)	0.938895	1::1	1.12(0.07, 18.85)	0.938895	0::0	--	--
L3MBTL2-AS1	chr22	41605125	41613631	1::1	1.12(0.07, 18.85)	0.938895	1::1	1.12(0.07, 18.85)	0.938895	0::0	--	--
MIR6889	chr22	41648995	41649054	1::1	1.12(0.07, 18.85)	0.938895	1::1	1.12(0.07, 18.85)	0.938895	0::0	--	--
RAI1	chr17	17584771	17714765	251::216	1.01(0.83, 1.23)	0.939102	250::216	1(0.82, 1.22)	0.994454	1::0	--	0.991029
LINC00442	chr13	19582398	19586774	5::4	1.06(0.23, 4.86)	0.939186	3::4	0.87(0.17, 4.57)	0.867666	2::0	--	0.989072
LINC00383	chr13	69796477	69896231	16::13	1.03(0.48, 2.2)	0.939301	16::13	1.03(0.48, 2.2)	0.939301	0::0	--	--
GRINA	chr8	145064225	145067583	495::443	0.99(0.86, 1.15)	0.939349	495::442	1(0.86, 1.15)	0.950224	0::1	0(0, Inf)	0.99226
MROH5	chr8	142443928	142517330	240::204	1.01(0.82, 1.24)	0.939405	240::204	1.01(0.82, 1.24)	0.939405	0::0	--	--
LINC02208	chr5	117686666	117897812	5::6	1.05(0.28, 3.96)	0.939457	5::5	1.39(0.33, 5.78)	0.652218	0::1	0(0, Inf)	0.991428
RNF138	chr18	29671836	29711524	21::23	0.98(0.52, 1.84)	0.939471	14::13	1.02(0.45, 2.3)	0.960489	7::10	0.91(0.33, 2.51)	0.854971
ITGA6	chr2	173292313	173371186	240::180	1.01(0.81, 1.25)	0.939505	240::178	1.02(0.82, 1.26)	0.868616	0::2	0(0, Inf)	0.986746
NPIPB11	chr16	29392638	29415866	3::2	0.93(0.15, 5.96)	0.939551	1::1	0.86(0.05, 14.52)	0.914351	2::1	0.99(0.08, 11.82)	0.994676
CAPN10	chr2	241526150	241538521	32::21	1.02(0.57, 1.84)	0.939593	32::21	1.02(0.57, 1.84)	0.939593	0::0	--	--
TMC7	chr16	18995608	19075262	4::4	0.94(0.2, 4.34)	0.939687	0::0	--	NA	4::4	0.94(0.2, 4.34)	0.939687
NBEAL2	chr3	47029479	47051191	1::1	1.13(0.05, 25.84)	0.939702	1::1	1.13(0.05, 25.84)	0.939702	0::0	--	--
NRADDP	chr3	47053031	47054957	1::1	1.13(0.05, 25.84)	0.939702	1::1	1.13(0.05, 25.84)	0.939702	0::0	--	--
SETD2	chr3	47057897	47205603	1::1	1.13(0.05, 25.84)	0.939702	1::1	1.13(0.05, 25.84)	0.939702	0::0	--	--
SHLD2P1	chr10	46897640	46939145	30::25	1.02(0.58, 1.8)	0.939789	17::22	0.66(0.34, 1.28)	0.217907	13::3	3.89(1.02, 14.75)	0.0459792
PLG	chr6	161123224	161132904	3::3	1.07(0.2, 5.64)	0.939859	1::0	--	0.991759	2::3	0.78(0.12, 4.97)	0.794051
IL21R-AS1	chr16	27458990	27464714	4::4	1.06(0.25, 4.46)	0.939887	4::4	1.06(0.25, 4.46)	0.939887	0::0	--	--
MTARC2	chr1	220921663	220958157	2::3	0.93(0.14, 6.15)	0.939938	1::3	0.44(0.04, 4.84)	0.499545	1::0	--	0.991348
ANKMY1	chr2	241461354	241500527	12::9	1.04(0.42, 2.58)	0.940018	11::9	0.97(0.38, 2.46)	0.943103	1::0	--	0.991901
PPP1R42	chr8	67876337	67940789	2::2	1.08(0.13, 8.72)	0.940046	1::2	0.41(0.03, 5.05)	0.485157	1::0	--	0.991126
TCF24	chr8	67858735	67874826	2::2	1.08(0.13, 8.72)	0.940046	1::2	0.41(0.03, 5.05)	0.485157	1::0	--	0.991126
HUNK	chr21	33245332	33376377	1::1	0.88(0.04, 21.42)	0.940071	0::1	0(0, Inf)	0.991989	1::0	--	0.992123
MED22	chr9	136207750	136215011	13::11	0.97(0.39, 2.37)	0.940238	13::10	1.04(0.41, 2.6)	0.938401	0::1	0(0, Inf)	0.991855
SNORD24	chr9	136216250	136216325	13::11	0.97(0.39, 2.37)	0.940238	13::10	1.04(0.41, 2.6)	0.938401	0::1	0(0, Inf)	0.991855
SNORD36B	chr9	136216948	136217019	13::11	0.97(0.39, 2.37)	0.940238	13::10	1.04(0.41, 2.6)	0.938401	0::1	0(0, Inf)	0.991855
MIR4263	chr2	28219233	28219316	1::1	1.11(0.07, 18.03)	0.940243	1::1	1.11(0.07, 18.03)	0.940243	0::0	--	--
CDKL4	chr2	39395185	39471124	13::8	1.04(0.39, 2.79)	0.940346	13::8	1.04(0.39, 2.79)	0.940346	0::0	--	--
COPZ2	chr17	46103532	46115159	8::8	1.04(0.36, 3.01)	0.940435	8::8	1.04(0.36, 3.01)	0.940435	0::0	--	--
C22orf39	chr22	19430672	19435755	3::3	1.07(0.18, 6.34)	0.940456	3::3	1.07(0.18, 6.34)	0.940456	0::0	--	--
UFD1	chr22	19437433	19466716	3::3	1.07(0.18, 6.34)	0.940456	3::3	1.07(0.18, 6.34)	0.940456	0::0	--	--
CRCT1	chr1	152486957	152488484	3::3	0.94(0.18, 4.96)	0.940478	2::2	1.03(0.13, 8.23)	0.975502	1::1	0.79(0.05, 12.69)	0.867932
LCE5A	chr1	152483278	152484653	3::3	0.94(0.18, 4.96)	0.940478	2::2	1.03(0.13, 8.23)	0.975502	1::1	0.79(0.05, 12.69)	0.867932
AKR1C6P	chr10	4913858	4958465	3::4	1.06(0.21, 5.27)	0.94071	3::4	1.06(0.21, 5.27)	0.94071	0::0	--	--
WNT6	chr2	219724527	219738955	61::57	0.98(0.65, 1.5)	0.940796	61::57	0.98(0.65, 1.5)	0.940796	0::0	--	--
LOC101928961	chr10	68653867	68771911	12::8	1.04(0.38, 2.85)	0.940852	1::1	1.4(0.08, 25.4)	0.818456	11::7	1(0.34, 2.92)	0.995576
PCBP3	chr21	47088787	47362368	5::4	0.95(0.23, 3.84)	0.940915	5::2	1.45(0.27, 7.79)	0.663981	0::2	0(0, Inf)	0.98849
MARK4	chr19	45754528	45808542	6::7	0.95(0.27, 3.41)	0.940976	6::6	1(0.27, 3.66)	0.996197	0::1	0(0, Inf)	0.99263
RWDD4	chr4	184560787	184580338	4::3	1.07(0.19, 5.93)	0.94098	1::2	1.01(0.08, 12.17)	0.991503	3::1	1.12(0.1, 12.41)	0.926738
INCA1	chr17	4891424	4900905	17::17	1.03(0.49, 2.17)	0.941069	17::17	1.03(0.49, 2.17)	0.941069	0::0	--	--
YPEL2	chr17	57409015	57479090	3::2	1.07(0.16, 7.31)	0.941285	2::1	2.12(0.15, 29.31)	0.574529	1::1	0.45(0.03, 7.26)	0.576121
MIR211	chr15	31357234	31357344	3::2	0.93(0.14, 6.35)	0.941416	1::1	0.98(0.06, 17.07)	0.988334	2::1	0.89(0.07, 11.78)	0.931318
MIER2	chr19	305574	344841	3::4	1.07(0.18, 6.29)	0.941468	2::3	1.03(0.12, 9)	0.97978	1::1	1.15(0.05, 24.66)	0.927223
KREMEN2	chr16	3014275	3018381	215::185	0.99(0.8, 1.23)	0.941535	214::185	0.99(0.8, 1.23)	0.941535	1::0	0.79(0, Inf)	0.999872
LINC02006	chr3	153101338	153480315	37::31	0.98(0.59, 1.63)	0.941577	37::31	0.98(0.59, 1.63)	0.941577	0::0	--	--
EYS	chr6	66039165	66417119	139::110	1.01(0.77, 1.32)	0.941592	137::109	1(0.76, 1.32)	0.98285	2::1	1.86(0.14, 24.88)	0.63942
ATP9A	chr20	50213054	50384929	2::1	0.91(0.07, 11.81)	0.941645	0::0	--	NA	2::1	0.91(0.07, 11.81)	0.941645
PARK7	chr1	8021713	8045342	4::3	0.95(0.21, 4.27)	0.941734	4::3	0.95(0.21, 4.27)	0.941734	0::0	--	--
PCAT1	chr8	128025398	128033259	3::1	0.91(0.07, 11.76)	0.941734	1::1	0(0, 2.38819454411508e+75)	0.911994	2::0	--	0.991843
MIR1233-1	chr15	34674269	34674351	72::56	1.01(0.69, 1.5)	0.941863	66::54	0.98(0.65, 1.46)	0.914944	6::2	1.92(0.33, 11.33)	0.471311
MIR1233-2	chr15	34674269	34674351	72::56	1.01(0.69, 1.5)	0.941863	66::54	0.98(0.65, 1.46)	0.914944	6::2	1.92(0.33, 11.33)	0.471311
POC1A	chr3	52109241	52188439	36::38	0.98(0.6, 1.6)	0.942001	36::38	0.98(0.6, 1.6)	0.942001	0::0	--	--
TUBGCP4	chr15	43663298	43701969	1::2	1.1(0.09, 13.85)	0.94201	1::2	1.1(0.09, 13.85)	0.94201	0::0	--	--
ZSCAN29	chr15	43650373	43663241	1::2	1.1(0.09, 13.85)	0.94201	1::2	1.1(0.09, 13.85)	0.94201	0::0	--	--
ELOVL6	chr4	110967002	111119771	2::1	1.11(0.06, 20.57)	0.942021	0::0	--	NA	2::1	1.11(0.06, 20.57)	0.942021
LOC114841040	chr22	40439133	40440534	3::4	0.94(0.19, 4.75)	0.9423	3::3	1.59(0.29, 8.7)	0.595939	0::1	0(0, Inf)	0.991034
TTC38	chr22	46663904	46689905	46::36	1.02(0.63, 1.64)	0.942427	45::35	1.03(0.63, 1.67)	0.915076	1::1	0.76(0.05, 12.23)	0.847217
NSUN6	chr10	18834489	18940516	30::24	0.98(0.55, 1.74)	0.94255	30::22	1.02(0.57, 1.83)	0.950372	0::2	0(0, Inf)	0.988677
PAX3	chr2	223064605	223163717	1::1	0.9(0.05, 15.29)	0.942587	1::1	0.9(0.05, 15.29)	0.942587	0::0	--	--
HDAC2-AS2	chr6	114290864	114661893	5::2	0.94(0.17, 5.19)	0.942627	2::1	0.75(0.06, 9.5)	0.826916	3::1	1.12(0.11, 11.59)	0.924941
ATL1	chr14	50999799	51099784	35::32	0.98(0.58, 1.67)	0.942729	35::32	0.98(0.58, 1.67)	0.942729	0::0	--	--
SAV1	chr14	51100297	51135024	35::32	0.98(0.58, 1.67)	0.942729	35::32	0.98(0.58, 1.67)	0.942729	0::0	--	--
AOC1	chr7	150549604	150558592	97::77	1.01(0.73, 1.41)	0.942763	97::77	1.01(0.73, 1.41)	0.942763	0::0	--	--
IL17RE	chr3	9944531	9958081	8::9	1.04(0.37, 2.93)	0.942766	8::9	1.04(0.37, 2.93)	0.942766	0::0	--	--
TRMT61A	chr14	103995532	104003410	95::79	0.99(0.71, 1.37)	0.942845	94::79	0.98(0.71, 1.35)	0.891067	1::0	--	0.991702
SP4	chr7	21467700	21554440	6::7	0.96(0.3, 3.1)	0.942915	6::7	0.96(0.3, 3.1)	0.942915	0::0	--	--
RNF4	chr4	2470832	2517583	1::1	0.88(0.03, 25.71)	0.942935	1::1	0.88(0.03, 25.71)	0.942935	0::0	--	--
PRSS58	chr7	141951962	141957878	2::2	1.08(0.13, 9.12)	0.942971	0::0	--	NA	2::2	1.08(0.13, 9.12)	0.942971
TRY2P	chr7	141968100	141972068	2::2	1.08(0.13, 9.12)	0.942971	0::0	--	NA	2::2	1.08(0.13, 9.12)	0.942971
ZNF639	chr3	179040818	179056371	12::14	1.03(0.43, 2.45)	0.942983	10::13	1.04(0.41, 2.62)	0.939255	2::1	1(0.09, 11.19)	0.999116
P3H2-AS1	chr3	189838752	189862635	8::7	0.96(0.32, 2.85)	0.943168	7::7	0.87(0.28, 2.67)	0.801964	1::0	--	0.99191
LOC105370757	chr15	32957902	32965266	1::1	1.11(0.07, 18.04)	0.943472	0::0	--	NA	1::1	1.11(0.07, 18.04)	0.943472
CHPF2	chr7	150929568	150935907	6::7	1.04(0.32, 3.39)	0.943486	6::7	1.04(0.32, 3.39)	0.943486	0::0	--	--
MIR671	chr7	150935506	150935624	6::7	1.04(0.32, 3.39)	0.943486	6::7	1.04(0.32, 3.39)	0.943486	0::0	--	--
MKNK1-AS1	chr1	47004367	47035927	17::14	1.03(0.48, 2.22)	0.943659	17::13	1.13(0.51, 2.5)	0.757551	0::1	0(0, Inf)	0.991263
CYP51A1	chr7	91741462	91764059	45::38	0.98(0.6, 1.61)	0.943774	42::38	0.9(0.54, 1.49)	0.68354	3::0	--	0.985393
CLEC12A	chr12	10124007	10138194	3::3	0.94(0.17, 5.09)	0.94386	1::1	1.39(0.07, 29.11)	0.830734	2::2	0.79(0.11, 5.94)	0.821246
CLEC1B	chr12	10145660	10151899	3::3	0.94(0.17, 5.09)	0.94386	1::1	1.39(0.07, 29.11)	0.830734	2::2	0.79(0.11, 5.94)	0.821246
C12orf60	chr12	14956603	14977349	2::2	1.08(0.14, 8.55)	0.943865	2::2	1.08(0.14, 8.55)	0.943865	0::0	--	--
SMCO3	chr12	14957583	14967116	2::2	1.08(0.14, 8.55)	0.943865	2::2	1.08(0.14, 8.55)	0.943865	0::0	--	--
LOC102546294	chr5	147647869	147763413	8::5	1.04(0.34, 3.21)	0.943907	8::4	1.31(0.39, 4.39)	0.66072	0::1	0(0, Inf)	0.991203
CLEC17A	chr19	14693895	14721956	1::2	0.91(0.07, 12.36)	0.943949	1::1	1.4(0.07, 27.96)	0.826888	0::1	0(0, Inf)	0.992241
MIR4719	chr16	76902832	76902916	4::3	1.06(0.2, 5.51)	0.94413	4::3	1.06(0.2, 5.51)	0.94413	0::0	--	--
TMEM40	chr3	12775026	12800758	9::11	0.96(0.36, 2.62)	0.944138	6::6	0.79(0.22, 2.89)	0.719264	3::5	1.28(0.28, 5.74)	0.749746
LINC01398	chr1	46912344	46915376	4::3	0.95(0.2, 4.51)	0.944155	4::3	0.95(0.2, 4.51)	0.944155	0::0	--	--
CASKIN1	chr16	2227180	2246606	555::455	1(0.88, 1.15)	0.944297	555::454	1.01(0.88, 1.16)	0.898206	0::1	0(0, Inf)	0.99044
MAN1B1	chr9	139981436	140003635	92::79	1.01(0.73, 1.4)	0.944315	92::79	1.01(0.73, 1.4)	0.944315	0::0	--	--
LINC00703	chr10	4426437	4452804	2::2	1.09(0.09, 13.01)	0.944405	1::2	0(0, Inf)	0.987681	1::0	--	0.990968
LINC00208	chr8	11434043	11438850	1::1	0.9(0.05, 15.23)	0.944415	0::0	--	NA	1::1	0.9(0.05, 15.23)	0.944415
DBH	chr9	136501484	136524451	4::4	1.06(0.23, 4.83)	0.944448	4::4	1.06(0.23, 4.83)	0.944448	0::0	--	--
DBH-AS1	chr9	136519708	136522530	4::4	1.06(0.23, 4.83)	0.944448	4::4	1.06(0.23, 4.83)	0.944448	0::0	--	--
MOB3C	chr1	47073386	47080805	2::2	0.93(0.12, 7.46)	0.944507	2::2	0.93(0.12, 7.46)	0.944507	0::0	--	--
ITGA8	chr10	15555952	15761921	5::3	1.06(0.23, 4.95)	0.944679	1::1	0.58(0.04, 9.35)	0.703169	4::2	1.37(0.21, 8.96)	0.745308
GAL	chr11	68452011	68458643	2::1	1.09(0.1, 12.43)	0.944699	2::0	--	0.988218	0::1	0(0, Inf)	0.99084
SRMS	chr20	62171276	62178857	2154::1830	1(0.93, 1.08)	0.944742	2150::1828	1(0.93, 1.08)	0.971252	4::2	2.26(0.34, 14.79)	0.39653
SLC9C2	chr1	173469598	173572211	2::3	1.07(0.16, 6.92)	0.944814	1::3	0.59(0.06, 6.18)	0.657275	1::0	--	0.991505
NRCAM	chr7	107788093	108096880	3::2	1.07(0.17, 6.87)	0.944832	2::2	0.72(0.09, 5.61)	0.757202	1::0	--	0.991767
TIA1	chr2	70436575	70475760	9::7	1.04(0.37, 2.9)	0.94504	9::7	1.04(0.37, 2.9)	0.94504	0::0	--	--
FBXW11	chr5	171288555	171433877	4::3	1.06(0.23, 4.87)	0.945154	3::3	0.72(0.14, 3.68)	0.692689	1::0	--	0.991334
SLITRK5	chr13	88324869	88331870	30::28	0.98(0.57, 1.69)	0.945226	30::28	0.98(0.57, 1.69)	0.945226	0::0	--	--
SLC13A1	chr7	122753587	122840025	21::17	0.98(0.5, 1.9)	0.94525	20::15	0.99(0.5, 1.97)	0.976948	1::2	0.82(0.06, 10.7)	0.87677
SEC16A	chr9	139334547	139378211	204::192	0.99(0.8, 1.23)	0.945268	204::192	0.99(0.8, 1.23)	0.945268	0::0	--	--
ZC3H6	chr2	113033173	113097636	4::3	1.06(0.21, 5.21)	0.94527	4::3	1.06(0.21, 5.21)	0.94527	0::0	--	--
GBP1	chr1	89518003	89530891	4::2	1.07(0.17, 6.68)	0.945358	1::1	0.85(0.05, 14.65)	0.911161	3::1	1.26(0.11, 14.6)	0.855998
HPSE	chr4	84213613	84255966	2::2	1.08(0.13, 8.89)	0.945543	2::1	1.4(0.13, 15.46)	0.784685	0::1	0(0, Inf)	0.992335
LEPROTL1	chr8	29952923	29966040	2::3	1.08(0.13, 8.62)	0.945631	2::2	1.08(0.13, 8.62)	0.945631	0::1	--	--
VTRNA1-3	chr5	140105743	140105831	2::1	1.09(0.09, 13.91)	0.945662	2::1	1.09(0.09, 13.91)	0.945662	0::0	--	--
PRELID3A	chr18	12420187	12432236	16::14	0.97(0.44, 2.17)	0.945804	16::14	0.97(0.44, 2.17)	0.945804	0::0	--	--
MAP3K2	chr2	128056243	128100805	3::3	1.06(0.18, 6.32)	0.945846	3::3	1.06(0.18, 6.32)	0.945846	0::0	--	--
MGAT4C	chr12	86349446	86650169	13::11	1.03(0.43, 2.46)	0.945959	12::9	1.22(0.48, 3.11)	0.679483	1::2	0.32(0.03, 4.03)	0.377467
ERICH2	chr2	171627191	171634619	5::4	1.05(0.24, 4.62)	0.945963	5::4	1.05(0.24, 4.62)	0.945963	0::0	--	--
ACTR3C	chr7	149578447	149744804	42::43	1.02(0.64, 1.61)	0.946229	12::20	0.64(0.3, 1.41)	0.270105	30::23	1.31(0.73, 2.36)	0.358668
AFP	chr4	74301937	74321891	1::1	0.91(0.05, 16.29)	0.946241	1::1	0.91(0.05, 16.29)	0.946241	0::0	--	--
MT1E	chr16	56659692	56661024	8::6	1.04(0.32, 3.43)	0.946288	8::5	1.11(0.33, 3.79)	0.867421	0::1	0(0, Inf)	0.992385
MT1JP	chr16	56669650	56670998	8::6	1.04(0.32, 3.43)	0.946288	8::5	1.11(0.33, 3.79)	0.867421	0::1	0(0, Inf)	0.992385
MT1M	chr16	56666570	56667893	8::6	1.04(0.32, 3.43)	0.946288	8::5	1.11(0.33, 3.79)	0.867421	0::1	0(0, Inf)	0.992385
DYNLRB2	chr16	80574889	80584708	2::2	0.93(0.13, 6.81)	0.946509	0::1	0(0, Inf)	0.991642	2::1	1.66(0.15, 18.66)	0.681644
ATF7IP	chr12	14518615	14635588	8::6	0.96(0.31, 3.01)	0.946702	8::6	0.96(0.31, 3.01)	0.946702	0::0	--	--
FLJ42627	chr16	2688982	2696130	4::3	1.06(0.21, 5.28)	0.946744	4::3	1.06(0.21, 5.28)	0.946744	0::0	--	--
C17orf113	chr17	40190249	40202619	1::1	0.88(0.02, 32.59)	0.946961	1::1	0.88(0.02, 32.59)	0.946961	0::0	--	--
ZNF385C	chr17	40177593	40189903	1::1	0.88(0.02, 32.59)	0.946961	1::1	0.88(0.02, 32.59)	0.946961	0::0	--	--
GPR146	chr7	1084181	1098897	155::139	0.99(0.77, 1.27)	0.946973	154::139	0.99(0.77, 1.27)	0.90845	1::0	--	0.991715
STK19	chr6	3225228	3234804	367::294	1.01(0.85, 1.19)	0.947059	361::288	1.01(0.85, 1.19)	0.914004	6::6	0.84(0.25, 2.75)	0.769274
SLC16A3	chr17	80190107	80197375	162::134	0.99(0.77, 1.27)	0.947159	161::134	0.98(0.77, 1.26)	0.900473	1::0	--	0.991541
ARAP3	chr5	141032968	141061797	5::5	0.96(0.25, 3.62)	0.947191	5::5	0.96(0.25, 3.62)	0.947191	0::0	--	--
LINC00523	chr14	101123604	101139081	5::3	0.95(0.2, 4.49)	0.947315	3::1	0.94(0.09, 9.48)	0.957638	2::2	0.96(0.12, 7.76)	0.967167
DPYSL4	chr10	134000451	134019263	117::102	1.01(0.76, 1.35)	0.947391	117::102	1.01(0.76, 1.35)	0.947391	0::0	--	--
MIR6514	chr11	62560173	62560243	23::18	1.02(0.54, 1.95)	0.947395	23::18	1.02(0.54, 1.95)	0.947395	0::0	--	--
MIR6748	chr11	62557286	62557357	23::18	1.02(0.54, 1.95)	0.947395	23::18	1.02(0.54, 1.95)	0.947395	0::0	--	--
NXF1	chr11	62559601	62572912	23::18	1.02(0.54, 1.95)	0.947395	23::18	1.02(0.54, 1.95)	0.947395	0::0	--	--
TMEM223	chr11	62557442	62559478	23::18	1.02(0.54, 1.95)	0.947395	23::18	1.02(0.54, 1.95)	0.947395	0::0	--	--
ZNF826P	chr19	20578625	20607771	1020::842	1(0.9, 1.11)	0.947423	991::813	1.01(0.91, 1.12)	0.819721	29::29	0.77(0.44, 1.35)	0.364646
SNORD114-10	chr14	101433388	101433459	2::2	0.93(0.12, 7.41)	0.947438	1::1	1.11(0.05, 24.86)	0.945667	1::1	0.81(0.05, 12.96)	0.881156
SNORD114-11	chr14	101434447	101434521	2::2	0.93(0.12, 7.41)	0.947438	1::1	1.11(0.05, 24.86)	0.945667	1::1	0.81(0.05, 12.96)	0.881156
SNORD114-12	chr14	101435284	101435358	2::2	0.93(0.12, 7.41)	0.947438	1::1	1.11(0.05, 24.86)	0.945667	1::1	0.81(0.05, 12.96)	0.881156
SNORD114-13	chr14	101436215	101436288	2::2	0.93(0.12, 7.41)	0.947438	1::1	1.11(0.05, 24.86)	0.945667	1::1	0.81(0.05, 12.96)	0.881156
SNORD114-14	chr14	101438439	101438513	2::2	0.93(0.12, 7.41)	0.947438	1::1	1.11(0.05, 24.86)	0.945667	1::1	0.81(0.05, 12.96)	0.881156
SNORD114-15	chr14	101439006	101439077	2::2	0.93(0.12, 7.41)	0.947438	1::1	1.11(0.05, 24.86)	0.945667	1::1	0.81(0.05, 12.96)	0.881156
SNORD114-16	chr14	101439931	101440000	2::2	0.93(0.12, 7.41)	0.947438	1::1	1.11(0.05, 24.86)	0.945667	1::1	0.81(0.05, 12.96)	0.881156
SNORD114-17	chr14	101441142	101441216	2::2	0.93(0.12, 7.41)	0.947438	1::1	1.11(0.05, 24.86)	0.945667	1::1	0.81(0.05, 12.96)	0.881156
SNORD114-18	chr14	101442161	101442232	2::2	0.93(0.12, 7.41)	0.947438	1::1	1.11(0.05, 24.86)	0.945667	1::1	0.81(0.05, 12.96)	0.881156
SNORD114-19	chr14	101442813	101442887	2::2	0.93(0.12, 7.41)	0.947438	1::1	1.11(0.05, 24.86)	0.945667	1::1	0.81(0.05, 12.96)	0.881156
SNORD114-20	chr14	101447340	101447411	2::2	0.93(0.12, 7.41)	0.947438	1::1	1.11(0.05, 24.86)	0.945667	1::1	0.81(0.05, 12.96)	0.881156
SNORD114-21	chr14	101448311	101448382	2::2	0.93(0.12, 7.41)	0.947438	1::1	1.11(0.05, 24.86)	0.945667	1::1	0.81(0.05, 12.96)	0.881156
SNORD114-22	chr14	101449262	101449333	2::2	0.93(0.12, 7.41)	0.947438	1::1	1.11(0.05, 24.86)	0.945667	1::1	0.81(0.05, 12.96)	0.881156
SNORD114-23	chr14	101450212	101450283	2::2	0.93(0.12, 7.41)	0.947438	1::1	1.11(0.05, 24.86)	0.945667	1::1	0.81(0.05, 12.96)	0.881156
SNORD114-24	chr14	101451113	101451184	2::2	0.93(0.12, 7.41)	0.947438	1::1	1.11(0.05, 24.86)	0.945667	1::1	0.81(0.05, 12.96)	0.881156
SNORD114-25	chr14	101452393	101452464	2::2	0.93(0.12, 7.41)	0.947438	1::1	1.11(0.05, 24.86)	0.945667	1::1	0.81(0.05, 12.96)	0.881156
SNORD114-8	chr14	101431117	101431188	2::2	0.93(0.12, 7.41)	0.947438	1::1	1.11(0.05, 24.86)	0.945667	1::1	0.81(0.05, 12.96)	0.881156
SNORD114-9	chr14	101432365	101432436	2::2	0.93(0.12, 7.41)	0.947438	1::1	1.11(0.05, 24.86)	0.945667	1::1	0.81(0.05, 12.96)	0.881156
RAB8B	chr15	63481804	63559973	4::4	0.95(0.22, 4.04)	0.947509	4::4	0.95(0.22, 4.04)	0.947509	0::0	--	--
HCFC1R1	chr16	3072620	3074287	268::220	0.99(0.82, 1.21)	0.947566	267::220	0.99(0.82, 1.21)	0.947566	1::0	0.79(0, Inf)	0.999872
NAV2	chr11	19734382	20143147	1::1	1.1(0.06, 21.82)	0.94773	1::1	1.1(0.06, 21.82)	0.94773	0::0	--	--
MAN2A2	chr15	91445611	91465809	169::141	1.01(0.79, 1.29)	0.947978	169::141	1.01(0.79, 1.29)	0.947978	0::0	--	--
THSD7A	chr7	11409991	11871824	46::37	0.98(0.62, 1.56)	0.947982	42::35	0.98(0.61, 1.58)	0.949323	4::2	0.99(0.15, 6.58)	0.98822
ATP6V1E1	chr22	18074902	18111515	10::10	1.03(0.41, 2.6)	0.948025	10::7	1.53(0.56, 4.19)	0.412718	0::3	0(0, Inf)	0.983209
C2orf50	chr2	11273253	11291443	1::2	1.09(0.09, 13.28)	0.948246	1::2	1.09(0.09, 13.28)	0.948246	0::0	--	--
FLJ33534	chr2	11239976	11272302	1::2	1.09(0.09, 13.28)	0.948246	1::2	1.09(0.09, 13.28)	0.948246	0::0	--	--
PLD1	chr3	171318193	171528273	4::2	0.94(0.15, 5.74)	0.94872	3::2	0.94(0.15, 5.74)	0.94872	1::0	--	--
CCDC74A	chr2	132285460	132291239	10::10	1.03(0.39, 2.72)	0.948739	5::6	0.63(0.16, 2.45)	0.505007	5::4	1.72(0.43, 6.87)	0.440727
ANKUB1	chr3	149478889	149510341	1::1	0.91(0.06, 14.64)	0.948807	1::1	0.91(0.06, 14.64)	0.948807	0::0	--	--
PTBP3	chr9	114979994	115095899	1::1	0.91(0.06, 14.64)	0.948807	1::1	0.91(0.06, 14.64)	0.948807	0::0	--	--
RNF13	chr3	149530474	149679925	1::1	0.91(0.06, 14.64)	0.948807	1::1	0.91(0.06, 14.64)	0.948807	0::0	--	--
C16orf46	chr16	81094584	81110872	2::1	1.09(0.09, 13.71)	0.949002	1::0	--	0.991483	1::1	0.34(0.02, 6.69)	0.474625
TUBA3E	chr2	130949317	130956012	22::20	1.02(0.53, 1.97)	0.949195	3::6	0.37(0.09, 1.5)	0.162169	19::14	1.41(0.66, 3.03)	0.380518
ZNF85	chr19	21106058	21133503	1::1	0.91(0.05, 15.45)	0.949309	1::1	0.91(0.05, 15.45)	0.949309	0::0	--	--
CXADR	chr21	18885360	18942418	2::2	1.07(0.14, 8.29)	0.949354	0::0	--	NA	2::2	1.07(0.14, 8.29)	0.949354
DISC1	chr1	231762560	231886365	45::35	0.98(0.61, 1.59)	0.949559	4::3	1.13(0.25, 5.21)	0.87477	41::32	0.97(0.59, 1.6)	0.905303
CSTF2T	chr10	53455245	53459355	3::3	0.95(0.19, 4.86)	0.949561	3::3	0.95(0.19, 4.86)	0.949561	0::0	--	--
RSPH10B	chr7	6793739	6838396	5::4	1.05(0.24, 4.49)	0.949569	2::1	1.05(0.09, 12.72)	0.970034	3::3	1.05(0.18, 6.27)	0.959419
RSPH10B2	chr7	5965776	6010314	5::4	1.05(0.24, 4.49)	0.949569	2::1	1.05(0.09, 12.72)	0.970034	3::3	1.05(0.18, 6.27)	0.959419
ZBTB2	chr6	151685249	151712694	15::15	0.97(0.43, 2.21)	0.949627	15::14	1.04(0.45, 2.4)	0.932714	0::1	0(0, Inf)	0.991809
NPC1	chr18	21111405	21166470	10::10	1.03(0.41, 2.6)	0.949673	10::10	1.03(0.41, 2.6)	0.949673	0::0	--	--
CCDC197	chr14	94463615	94473898	6::3	0.95(0.21, 4.38)	0.94976	4::3	0.53(0.1, 2.89)	0.460097	2::0	--	0.988365
UCKL1-AS1	chr20	62584736	62588338	94::82	1.01(0.73, 1.4)	0.949855	94::82	1.01(0.73, 1.4)	0.949855	0::0	--	--
FRYL	chr4	48499373	48782296	8::5	1.04(0.34, 3.2)	0.949959	8::4	1.26(0.38, 4.21)	0.711295	0::1	0(0, Inf)	0.991442
LOC102725191	chr7	12536054	12580761	2::2	1.07(0.13, 8.76)	0.949971	2::2	1.07(0.13, 8.76)	0.949971	0::0	--	--
NDST2	chr10	75561673	75571356	7::10	1.03(0.37, 2.93)	0.950061	7::10	1.03(0.37, 2.93)	0.950061	0::0	--	--
CERS1	chr19	18988717	19007536	43::38	1.02(0.62, 1.66)	0.950074	43::38	1.02(0.62, 1.66)	0.950074	0::0	--	--
GDF1	chr19	18979353	19006967	43::38	1.02(0.62, 1.66)	0.950074	43::38	1.02(0.62, 1.66)	0.950074	0::0	--	--
SRXN1	chr20	627267	633844	14::20	1.02(0.48, 2.19)	0.950078	14::20	1.02(0.48, 2.19)	0.950078	0::0	--	--
CMTM3	chr16	66637898	66647795	19::20	1.02(0.51, 2.04)	0.950089	19::20	1.02(0.51, 2.04)	0.950089	0::0	--	--
FAM120A	chr9	96213966	96328393	7::6	1.04(0.32, 3.33)	0.950144	6::6	0.88(0.26, 2.98)	0.84276	1::0	--	0.991629
RAB21	chr12	72148642	72194066	15::13	0.98(0.45, 2.12)	0.950231	9::9	0.74(0.29, 1.92)	0.536569	6::4	1.64(0.43, 6.23)	0.464572
ADAM22	chr7	87563457	87811428	6::6	0.96(0.29, 3.23)	0.950321	5::5	1.12(0.3, 4.24)	0.862622	1::1	0.47(0.03, 7.69)	0.594762
LOC100505588	chr9	126768555	126771675	5::3	1.05(0.22, 5.11)	0.950436	5::3	1.05(0.22, 5.11)	0.950436	0::0	--	--
CLCN2	chr3	184063972	184079393	9::11	1.03(0.39, 2.69)	0.950454	9::11	1.03(0.39, 2.69)	0.950454	0::0	--	--
EIF4G1	chr3	184038050	184053141	9::11	1.03(0.39, 2.69)	0.950454	9::11	1.03(0.39, 2.69)	0.950454	0::0	--	--
FAM131A	chr3	184055387	184064063	9::11	1.03(0.39, 2.69)	0.950454	9::11	1.03(0.39, 2.69)	0.950454	0::0	--	--
SNORD66	chr3	184043483	184043559	9::11	1.03(0.39, 2.69)	0.950454	9::11	1.03(0.39, 2.69)	0.950454	0::0	--	--
CPAMD8	chr19	17003761	17137620	108::97	0.99(0.73, 1.34)	0.950692	108::95	1.01(0.74, 1.37)	0.956179	0::2	0(0, Inf)	0.985913
C3orf70	chr3	184794625	184870848	1::1	0.91(0.05, 17.98)	0.950822	0::0	--	NA	1::1	0.91(0.05, 17.98)	0.950822
APPBP2	chr17	58520518	58603603	3::2	0.94(0.16, 5.71)	0.950823	3::2	0.94(0.16, 5.71)	0.950823	0::0	--	--
LEFTY2	chr1	226124297	226129192	8::6	1.04(0.34, 3.12)	0.95093	8::6	1.04(0.34, 3.12)	0.95093	0::0	--	--
MIR6741	chr1	226109779	226109842	8::6	1.04(0.34, 3.12)	0.95093	8::6	1.04(0.34, 3.12)	0.95093	0::0	--	--
PYCR2	chr1	226107576	226112040	8::6	1.04(0.34, 3.12)	0.95093	8::6	1.04(0.34, 3.12)	0.95093	0::0	--	--
C9orf92	chr9	16203932	16253105	1::2	0.93(0.08, 10.57)	0.950983	0::1	0(0, Inf)	0.992005	1::1	1.59(0.1, 26.13)	0.746798
CHST11	chr12	104850725	105155792	9::8	1.03(0.38, 2.82)	0.951035	9::7	1.26(0.44, 3.56)	0.66817	0::1	0(0, Inf)	0.991013
ULK2	chr17	19674142	19771249	1::1	1.1(0.05, 24.83)	0.951058	1::0	--	0.991951	0::1	0(0, Inf)	0.992058
HCG22	chr6	2335935	2342365	4::2	1.05(0.19, 5.86)	0.951279	4::2	1.05(0.19, 5.86)	0.951279	0::0	--	--
LINC02616	chr4	37003400	37022328	1::2	0.92(0.07, 12.69)	0.951286	1::2	0.92(0.07, 12.69)	0.951286	0::0	--	--
NRROS	chr3	196366564	196388874	2::2	0.93(0.1, 8.78)	0.951464	1::1	1.39(0.08, 25.53)	0.82289	1::1	0.53(0.02, 16.81)	0.720726
NCAN	chr19	19322766	19363042	10::9	1.03(0.39, 2.75)	0.951514	10::9	1.03(0.39, 2.75)	0.951514	0::0	--	--
TUBA4B	chr2	220117964	220136919	11::10	0.97(0.39, 2.41)	0.95156	11::10	0.97(0.39, 2.41)	0.95156	0::0	--	--
PRKCQ	chr10	6469104	6622263	1::1	0.91(0.05, 17.09)	0.9516	0::0	--	NA	1::1	0.91(0.05, 17.09)	0.9516
SMARCAD1	chr4	95129015	95212443	37::28	1.02(0.61, 1.71)	0.951731	36::28	0.99(0.59, 1.67)	0.983362	1::0	--	0.991911
RYR2	chr1	237205483	237997288	11::8	0.97(0.37, 2.52)	0.95178	9::6	1.16(0.4, 3.38)	0.780526	2::2	0.41(0.04, 4.57)	0.467335
ZBTB20-AS5	chr3	114172439	114238979	2::2	0.94(0.12, 7.63)	0.951949	2::2	0.94(0.12, 7.63)	0.951949	0::0	--	--
TMEM87A	chr15	42549094	42565782	94::77	0.99(0.72, 1.37)	0.951958	85::62	1.15(0.81, 1.63)	0.428539	9::15	0.33(0.13, 0.85)	0.0221913
A4GALT	chr22	43088117	43117307	96::91	0.99(0.72, 1.36)	0.951971	87::84	0.99(0.71, 1.39)	0.972433	9::7	0.95(0.32, 2.81)	0.92584
PIGU	chr20	33148345	33265089	8::6	0.97(0.32, 2.89)	0.951985	8::6	0.97(0.32, 2.89)	0.951985	0::0	--	--
ANKRD27	chr19	33087911	33166086	43::38	1.02(0.62, 1.68)	0.952157	43::38	1.02(0.62, 1.68)	0.952157	0::0	--	--
LINC00374	chr13	58785830	58807251	3::1	1.08(0.09, 12.25)	0.952201	3::0	--	0.984952	0::1	0(0, Inf)	0.991366
UCN3	chr10	5406928	5416655	1::2	0.92(0.07, 12.02)	0.952424	1::1	3.05(0.13, 70.41)	0.48692	0::1	0(0, Inf)	0.991545
MIR559	chr2	47604813	47604909	5::3	1.05(0.23, 4.66)	0.952429	4::2	1.24(0.23, 6.82)	0.804522	1::1	0.53(0.02, 15.55)	0.709643
SNAI1	chr20	48599516	48605420	1::1	0.92(0.05, 16.04)	0.952461	1::1	0.92(0.05, 16.04)	0.952461	0::0	--	--
MARK3	chr14	103851700	103970166	96::79	1.01(0.73, 1.4)	0.952465	94::79	0.98(0.71, 1.36)	0.899796	2::0	--	0.986568
CIDEC	chr3	9908397	9921937	6::6	0.97(0.3, 3.12)	0.952643	6::6	0.97(0.3, 3.12)	0.952643	0::0	--	--
GCSH	chr16	81115549	81130000	2::1	1.08(0.08, 14.2)	0.952764	1::1	0.9(0.06, 14.37)	0.938242	1::0	--	0.99267
OR5H2	chr3	98001731	98002676	9::8	1.03(0.38, 2.82)	0.952871	9::8	1.03(0.38, 2.82)	0.952871	0::0	--	--
OGFOD3	chr17	80347085	80376462	15::13	1.02(0.46, 2.28)	0.952877	13::12	0.98(0.42, 2.27)	0.955308	2::1	1.55(0.12, 19.19)	0.734238
ZNF252P	chr8	146198974	146228285	10::12	1.03(0.41, 2.56)	0.952881	7::10	0.8(0.28, 2.29)	0.6729	3::2	2.34(0.35, 15.75)	0.383533
CYBA	chr16	88709696	88717461	140::117	1.01(0.77, 1.31)	0.952904	140::116	1.01(0.78, 1.32)	0.932576	0::1	0(0, Inf)	0.99226
CNPY3-GNMT	chr6	42897217	42931618	3::3	1.05(0.19, 5.82)	0.95293	3::3	1.05(0.19, 5.82)	0.95293	0::0	--	--
GNMT	chr6	42928491	42931618	3::3	1.05(0.19, 5.82)	0.95293	3::3	1.05(0.19, 5.82)	0.95293	0::0	--	--
PEX6	chr6	42931605	42946919	3::3	1.05(0.19, 5.82)	0.95293	3::3	1.05(0.19, 5.82)	0.95293	0::0	--	--
NPBWR1	chr8	53851741	53856294	14::9	1.03(0.41, 2.57)	0.952945	12::6	1.21(0.42, 3.47)	0.722433	2::3	0.58(0.08, 4.16)	0.584199
PDS5B	chr13	33160588	33352157	308::272	0.99(0.82, 1.2)	0.953012	306::268	1(0.83, 1.21)	0.976997	2::4	0.52(0.09, 2.92)	0.454178
DUOX2	chr15	45384851	45406359	22::22	0.98(0.52, 1.86)	0.953015	20::20	0.97(0.49, 1.9)	0.924429	2::2	1.11(0.14, 8.96)	0.918721
DOCK6	chr19	11309970	11373200	7::10	1.03(0.37, 2.87)	0.953087	7::9	1.1(0.39, 3.13)	0.860014	0::1	0(0, Inf)	0.992171
RARB	chr3	25469753	25639422	2::1	1.07(0.1, 11.93)	0.953096	2::1	1.07(0.1, 11.93)	0.953096	0::0	--	--
LINC00377	chr13	81592525	81618577	2::3	0.94(0.12, 7.3)	0.9531	2::1	1.39(0.12, 15.61)	0.791934	0::2	0(0, Inf)	0.991985
PRPF6	chr20	62612484	62664453	88::78	1.01(0.72, 1.42)	0.953187	88::77	1.02(0.73, 1.43)	0.907929	0::1	0(0, Inf)	0.991855
GART	chr21	34876237	34915198	1::1	0.92(0.05, 16.55)	0.953286	1::1	0.92(0.05, 16.55)	0.953286	0::0	--	--
MIR6501	chr21	34922967	34923034	1::1	0.92(0.05, 16.55)	0.953286	1::1	0.92(0.05, 16.55)	0.953286	0::0	--	--
RPH3A	chr12	113229552	113336684	2::3	1.06(0.15, 7.31)	0.953478	1::2	1.49(0.13, 16.75)	0.748763	1::1	0.68(0.04, 11.64)	0.789845
ZNF853	chr7	6655240	6663921	62::54	1.01(0.67, 1.52)	0.953509	62::54	1.01(0.67, 1.52)	0.953509	0::0	--	--
PSRC1	chr1	109822175	109825790	25::24	1.02(0.56, 1.85)	0.953567	25::24	1.02(0.56, 1.85)	0.953567	0::0	--	--
TTLL8	chr22	50457003	50496656	58::47	1.01(0.66, 1.55)	0.953784	57::47	0.99(0.65, 1.52)	0.974908	1::0	--	0.99166
KCNMB3	chr3	178957536	178977679	11::12	1.03(0.41, 2.6)	0.953814	9::11	1.03(0.38, 2.81)	0.950352	2::1	1(0.09, 11.19)	0.99912
USP8	chr15	50716601	50806618	9::10	0.97(0.38, 2.51)	0.954092	5::8	0.69(0.21, 2.21)	0.527927	4::2	2.16(0.35, 13.38)	0.406584
NEBL-AS1	chr10	21462918	21463852	5::6	0.96(0.27, 3.44)	0.954207	5::6	0.96(0.27, 3.44)	0.954207	0::0	--	--
ADAMTS17	chr15	100511641	100882180	6::6	0.96(0.28, 3.38)	0.954348	2::2	0.45(0.04, 5.04)	0.520129	4::4	1.27(0.3, 5.47)	0.746371
HBB	chr11	5246693	5248301	7::5	0.97(0.3, 3.14)	0.954423	7::5	0.97(0.3, 3.14)	0.954423	0::0	--	--
RAD18	chr3	8918758	9005156	6::5	1.04(0.31, 3.51)	0.954442	6::4	1.25(0.34, 4.57)	0.740293	0::1	0(0, Inf)	0.99165
LZTR1	chr22	21336585	21353320	62::51	0.99(0.66, 1.48)	0.954587	60::50	0.98(0.65, 1.47)	0.916477	2::1	1.43(0.12, 17.83)	0.779442
PICSAR	chr21	46419121	46424642	29::24	1.02(0.56, 1.84)	0.954615	29::24	1.02(0.56, 1.84)	0.954615	0::0	--	--
CLN5	chr13	77566215	77579252	5::4	0.96(0.22, 4.23)	0.954962	5::4	0.96(0.22, 4.23)	0.954962	0::0	--	--
MT1G	chr16	56700641	56701977	17::21	0.98(0.48, 1.98)	0.954984	5::5	0.67(0.17, 2.69)	0.572443	12::16	1.12(0.5, 2.51)	0.79078
MT1H	chr16	56703725	56705041	17::21	0.98(0.48, 1.98)	0.954984	5::5	0.67(0.17, 2.69)	0.572443	12::16	1.12(0.5, 2.51)	0.79078
SLC26A9	chr1	205882176	205912588	2::2	1.06(0.14, 8.26)	0.954986	1::2	0.46(0.04, 5.7)	0.548189	1::0	--	0.991348
KIF27	chr9	86449016	86536347	4::4	0.96(0.22, 4.18)	0.955044	4::4	0.96(0.22, 4.18)	0.955044	0::0	--	--
OR6C65	chr12	55794312	55795251	8::6	0.97(0.33, 2.89)	0.95514	8::6	0.97(0.33, 2.89)	0.95514	0::0	--	--
OR6C75	chr12	55758894	55759833	8::6	0.97(0.33, 2.89)	0.95514	8::6	0.97(0.33, 2.89)	0.95514	0::0	--	--
RSPH4A	chr6	116937641	116954148	1::1	0.92(0.06, 14.87)	0.955176	1::0	--	0.991458	0::1	0(0, Inf)	0.991371
MIR1257	chr20	60528601	60528718	20::12	1.02(0.46, 2.25)	0.955219	20::12	1.02(0.46, 2.25)	0.955219	0::0	--	--
PTCD3	chr2	86333357	86369280	10::7	1.03(0.34, 3.12)	0.955247	0::0	--	NA	10::7	1.03(0.34, 3.12)	0.955247
LOC105379192	chr5	136463885	136466658	1::1	1.08(0.06, 18.53)	0.955332	1::0	--	0.991182	0::1	0(0, Inf)	0.991274
SPOCK1	chr5	136310986	136835015	1::1	1.08(0.06, 18.53)	0.955332	1::0	--	0.991182	0::1	0(0, Inf)	0.991274
ATXN7L3B	chr12	74931614	74939210	23::14	1.02(0.51, 2.04)	0.955415	22::14	0.98(0.49, 1.96)	0.946312	1::0	--	0.991811
LINC00408	chr13	19479578	19500881	8::7	1.03(0.34, 3.14)	0.955574	1::2	0.78(0.07, 9.1)	0.844685	7::5	1.11(0.32, 3.93)	0.867632
SPR	chr2	73114536	73119287	2::1	1.07(0.1, 11.85)	0.95569	2::1	1.07(0.1, 11.85)	0.95569	0::0	--	--
LINC02774	chr1	244080703	244210620	1::2	1.07(0.09, 13.38)	0.95579	0::2	0(0, Inf)	0.98889	1::0	--	0.991505
MIR320A	chr8	22102478	22102550	1::1	1.08(0.06, 18.32)	0.955945	0::1	0(0, Inf)	0.991725	1::0	--	0.991638
POLR3D	chr8	22102645	22112114	1::1	1.08(0.06, 18.32)	0.955945	0::1	0(0, Inf)	0.991725	1::0	--	0.991638
GOLGA8O	chr15	32734114	32747835	253::225	0.99(0.82, 1.21)	0.956048	3::3	0.6(0.11, 3.15)	0.544915	250::222	1(0.82, 1.22)	0.987571
ARHGAP24	chr4	86699950	86923819	1::1	0.93(0.06, 14.86)	0.956185	1::1	0.93(0.06, 14.86)	0.956185	0::0	--	--
CD22	chr19	35820089	35838264	4::5	1.04(0.27, 4.07)	0.956218	4::3	1.47(0.32, 6.85)	0.6223	0::2	0(0, Inf)	0.988619
FFAR1	chr19	35842444	35843367	4::5	1.04(0.27, 4.07)	0.956218	4::3	1.47(0.32, 6.85)	0.6223	0::2	0(0, Inf)	0.988619
FFAR3	chr19	35849361	35851389	4::5	1.04(0.27, 4.07)	0.956218	4::3	1.47(0.32, 6.85)	0.6223	0::2	0(0, Inf)	0.988619
GPR42	chr19	35861996	35863355	4::5	1.04(0.27, 4.07)	0.956218	4::3	1.47(0.32, 6.85)	0.6223	0::2	0(0, Inf)	0.988619
MIR5196	chr19	35836415	35836530	4::5	1.04(0.27, 4.07)	0.956218	4::3	1.47(0.32, 6.85)	0.6223	0::2	0(0, Inf)	0.988619
MIR499A	chr20	33578178	33578300	16::14	1.02(0.47, 2.22)	0.956231	16::14	1.02(0.47, 2.22)	0.956231	0::0	--	--
MIR499B	chr20	33578202	33578275	16::14	1.02(0.47, 2.22)	0.956231	16::14	1.02(0.47, 2.22)	0.956231	0::0	--	--
MYH7B	chr20	33543670	33590240	16::14	1.02(0.47, 2.22)	0.956231	16::14	1.02(0.47, 2.22)	0.956231	0::0	--	--
TRPC4AP	chr20	33590206	33680618	16::14	1.02(0.47, 2.22)	0.956231	16::14	1.02(0.47, 2.22)	0.956231	0::0	--	--
CFL1P1	chr10	89578069	89605369	10::7	1.03(0.37, 2.85)	0.956283	10::7	1.03(0.37, 2.85)	0.956283	0::0	--	--
NXNL1	chr19	17566233	17571735	6::7	0.97(0.27, 3.4)	0.956285	5::6	0.84(0.21, 3.32)	0.804349	1::1	1.98(0.09, 43.89)	0.664963
DLK2	chr6	43418089	43423286	8::6	1.03(0.33, 3.18)	0.956339	8::6	1.03(0.33, 3.18)	0.956339	0::0	--	--
KCNS3	chr2	18059933	18114225	1::1	0.93(0.06, 14.95)	0.956388	0::0	--	NA	1::1	0.93(0.06, 14.95)	0.956388
ABCC2	chr10	101542396	101612351	28::25	0.98(0.54, 1.8)	0.956403	28::25	0.98(0.54, 1.8)	0.956403	0::0	--	--
PRR20A	chr13	57728194	57731216	59::63	1.01(0.69, 1.48)	0.956421	59::63	1.01(0.69, 1.48)	0.956421	0::0	--	--
PRR20B	chr13	57715051	57718073	59::63	1.01(0.69, 1.48)	0.956421	59::63	1.01(0.69, 1.48)	0.956421	0::0	--	--
PRR20C	chr13	57741330	57744352	59::63	1.01(0.69, 1.48)	0.956421	59::63	1.01(0.69, 1.48)	0.956421	0::0	--	--
PRR20D	chr13	57741330	57744352	59::63	1.01(0.69, 1.48)	0.956421	59::63	1.01(0.69, 1.48)	0.956421	0::0	--	--
PRR20E	chr13	57728194	57731216	59::63	1.01(0.69, 1.48)	0.956421	59::63	1.01(0.69, 1.48)	0.956421	0::0	--	--
C3AR1	chr12	8209439	8218955	1::2	0.93(0.07, 12.31)	0.956454	1::1	1.45(0.07, 28.39)	0.805769	0::1	0(0, Inf)	0.992214
HMOX2	chr16	4526340	4560348	8::7	0.97(0.34, 2.8)	0.956483	8::7	0.97(0.34, 2.8)	0.956483	0::0	--	--
FAM71C	chr12	100041530	100043892	2::3	0.95(0.14, 6.59)	0.95672	2::3	0.95(0.14, 6.59)	0.95672	0::0	--	--
ZBTB40	chr1	22778343	22857650	1::1	1.09(0.05, 24.78)	0.956774	1::1	1.09(0.05, 24.78)	0.956774	0::0	--	--
NR3C1	chr5	142657498	142814374	49::41	0.99(0.63, 1.55)	0.956819	49::41	0.99(0.63, 1.55)	0.956819	0::0	--	--
HMGN2	chr1	26798930	26803133	1::1	0.92(0.05, 17.87)	0.956932	0::1	0(0, Inf)	0.991826	1::0	--	0.991916
USB1	chr16	58035310	58055522	22::16	0.98(0.49, 1.95)	0.956952	22::16	0.98(0.49, 1.95)	0.956952	0::0	--	--
ZNF319	chr16	58028571	58033762	22::16	0.98(0.49, 1.95)	0.956952	22::16	0.98(0.49, 1.95)	0.956952	0::0	--	--
PIGC	chr1	172410596	172413209	1::1	0.93(0.06, 15.26)	0.956988	0::1	0(0, Inf)	0.991265	1::0	--	0.991348
FOXQ1	chr6	1312332	1314993	53::42	1.01(0.63, 1.62)	0.957101	51::39	1.04(0.64, 1.69)	0.877599	2::3	0.65(0.08, 5.06)	0.682357
DHH	chr12	49480438	49488584	5::6	0.96(0.26, 3.55)	0.95712	5::6	0.96(0.26, 3.55)	0.95712	0::0	--	--
LINC02112	chr5	9641426	9903936	5::4	0.96(0.25, 3.72)	0.957267	4::2	1.23(0.22, 6.81)	0.808668	1::2	0.58(0.05, 6.87)	0.666503
GPX6	chr6	28471072	28483570	42::38	0.99(0.59, 1.65)	0.957271	39::38	0.89(0.53, 1.51)	0.674565	3::0	--	0.981686
GRB10	chr7	50657764	50861150	6::4	0.96(0.24, 3.94)	0.957366	6::4	0.96(0.24, 3.94)	0.957366	0::0	--	--
HNF4G	chr8	76452103	76479061	198::165	1.01(0.8, 1.26)	0.957493	194::165	0.98(0.78, 1.24)	0.894846	4::0	--	0.980461
AP1B1P1	chr22	32517963	32529456	1::1	0.91(0.03, 27.29)	0.957516	1::0	--	0.99224	0::1	0(0, Inf)	0.992139
ZIM3	chr19	57645463	57656570	4::2	1.06(0.14, 7.95)	0.957771	3::2	1.06(0.14, 7.95)	0.957771	1::0	1.09(0, Inf)	0.999955
TRAPPC11	chr4	184580419	184634747	3::3	0.95(0.12, 7.67)	0.957823	1::2	1.83(0.1, 33.44)	0.682155	2::1	0.51(0.03, 8.25)	0.638942
LINC01613	chr9	122697337	122700110	2::1	1.07(0.09, 12.49)	0.957967	2::1	1.07(0.09, 12.49)	0.957967	0::0	--	--
DENND1A	chr9	126162374	126692405	17::19	1.02(0.51, 2.05)	0.957996	17::19	1.02(0.51, 2.05)	0.957996	0::0	--	--
AREG	chr4	75310852	75320721	1::1	0.93(0.06, 14.92)	0.958033	1::1	0.93(0.06, 14.92)	0.958033	0::0	--	--
LINC01031	chr1	193273874	193335083	1::1	1.08(0.06, 18.62)	0.958115	1::1	1.08(0.06, 18.62)	0.958115	0::0	--	--
SAMD5	chr6	147829825	147891157	4::5	0.96(0.22, 4.12)	0.95812	3::5	0.8(0.17, 3.85)	0.781944	1::0	--	0.991979
RIN1	chr11	66097711	66103905	24::25	1.02(0.55, 1.89)	0.958165	24::25	1.02(0.55, 1.89)	0.958165	0::0	--	--
TMEM201	chr1	9648968	9674935	2::3	1.05(0.16, 7.06)	0.958166	2::3	1.05(0.16, 7.06)	0.958166	0::0	--	--
DYRK2	chr12	68042524	68059186	9::6	0.97(0.32, 2.96)	0.958171	8::6	0.93(0.3, 2.9)	0.904867	1::0	--	0.99259
FAM86EP	chr4	3943486	3957155	2::2	0.94(0.11, 7.86)	0.958217	0::0	--	NA	2::2	0.94(0.11, 7.86)	0.958217
PRXL2B	chr1	2517961	2522907	63::53	1.01(0.68, 1.51)	0.958231	63::53	1.01(0.68, 1.51)	0.958231	0::0	--	--
EFCAB7	chr1	63989195	64038364	43::31	1.01(0.61, 1.69)	0.958289	43::31	1.01(0.61, 1.69)	0.958289	0::0	--	--
LOC101927516	chr4	141049168	141060011	7::7	0.97(0.32, 2.93)	0.958328	7::6	1.1(0.35, 3.47)	0.87402	0::1	0(0, Inf)	0.991772
SMIM31	chr4	165675282	165724947	2::1	1.07(0.09, 12.7)	0.958673	0::1	0(0, Inf)	0.991475	2::0	--	0.98861
LINC01097	chr4	13527942	13533041	1::1	0.92(0.05, 17.81)	0.958711	1::1	0.92(0.05, 17.81)	0.958711	0::0	--	--
PROKR2	chr20	5281845	5297378	5::3	0.96(0.23, 4.11)	0.958813	4::3	0.72(0.16, 3.28)	0.672343	1::0	--	0.991551
WBP2	chr17	73841779	73851416	143::120	0.99(0.77, 1.29)	0.958896	143::120	0.99(0.77, 1.29)	0.958896	0::0	--	--
POU6F1	chr12	51595466	51611846	77::61	0.99(0.68, 1.45)	0.958916	76::61	0.99(0.67, 1.44)	0.941289	1::0	--	0.99259
NPPA	chr1	11905765	11907840	1::1	0.93(0.05, 16.11)	0.959041	0::0	--	NA	1::1	0.93(0.05, 16.11)	0.959041
NPPA-AS1	chr1	11900375	11907673	1::1	0.93(0.05, 16.11)	0.959041	0::0	--	NA	1::1	0.93(0.05, 16.11)	0.959041
NPPB	chr1	11917520	11919002	1::1	0.93(0.05, 16.11)	0.959041	0::0	--	NA	1::1	0.93(0.05, 16.11)	0.959041
LOC148696	chr1	207991723	207995941	5::6	1.03(0.29, 3.65)	0.959272	5::6	1.03(0.29, 3.65)	0.959272	0::0	--	--
MIR29B2CHG	chr1	207974862	207996048	5::6	1.03(0.29, 3.65)	0.959272	5::6	1.03(0.29, 3.65)	0.959272	0::0	--	--
GLDC	chr9	6532466	6645729	55::46	0.99(0.64, 1.53)	0.959336	43::40	0.9(0.56, 1.46)	0.670397	12::6	1.56(0.52, 4.7)	0.429453
NTN5	chr19	49164663	49176274	112::94	0.99(0.74, 1.34)	0.959391	112::94	0.99(0.74, 1.34)	0.959391	0::0	--	--
ARHGEF19	chr1	16524348	16539147	2::1	1.06(0.1, 11.8)	0.959514	2::1	1.06(0.1, 11.8)	0.959514	0::0	--	--
CPLANE2	chr1	16558186	16563678	2::1	1.06(0.1, 11.8)	0.959514	2::1	1.06(0.1, 11.8)	0.959514	0::0	--	--
LEO1	chr15	52230221	52263998	2::1	1.06(0.1, 11.8)	0.959514	2::1	1.06(0.1, 11.8)	0.959514	0::0	--	--
RBPMS	chr8	30242056	30429773	2::1	1.06(0.1, 11.8)	0.959514	2::1	1.06(0.1, 11.8)	0.959514	0::0	--	--
CTSB	chr8	11700033	11725596	9::9	1.03(0.38, 2.75)	0.959515	5::7	0.79(0.23, 2.66)	0.70073	4::2	1.82(0.29, 11.57)	0.526905
SPOCD1	chr1	32256022	32281652	3::3	1.04(0.2, 5.56)	0.959525	2::3	0.73(0.11, 4.75)	0.739853	1::0	--	0.991653
MIR548AT	chr17	40646790	40646848	9::9	1.03(0.39, 2.71)	0.959596	9::9	1.03(0.39, 2.71)	0.959596	0::0	--	--
SSTR5-AS1	chr16	1114080	1128731	291::273	1(0.83, 1.2)	0.959638	291::272	1(0.83, 1.2)	0.980449	0::1	0(0, Inf)	0.99195
TFB2M	chr1	246703862	246729563	4::3	1.04(0.21, 5.19)	0.959798	3::1	2.79(0.22, 36.16)	0.43178	1::2	0.41(0.04, 4.6)	0.468705
COA4	chr11	73583712	73587891	1::1	0.93(0.05, 18.85)	0.959803	1::1	0.93(0.05, 18.85)	0.959803	0::0	--	--
KCNA7	chr19	49570674	49576198	1::1	0.93(0.05, 18.85)	0.959803	1::1	0.93(0.05, 18.85)	0.959803	0::0	--	--
LIN7B	chr19	49617626	49621717	1::1	0.93(0.05, 18.85)	0.959803	1::1	0.93(0.05, 18.85)	0.959803	0::0	--	--
SNRNP70	chr19	49588707	49611861	1::1	0.93(0.05, 18.85)	0.959803	1::1	0.93(0.05, 18.85)	0.959803	0::0	--	--
MIR944	chr3	189547710	189547798	2::1	1.06(0.1, 11.8)	0.959921	2::1	1.06(0.1, 11.8)	0.959921	0::0	--	--
SLC22A18AS	chr11	2908574	2924805	266::218	0.99(0.82, 1.21)	0.960142	266::218	0.99(0.82, 1.21)	0.960142	0::0	--	--
TSNAXIP1	chr16	67840791	67861971	2::1	0.94(0.07, 11.89)	0.960179	2::1	0.94(0.07, 11.89)	0.960179	0::0	--	--
BBS5	chr2	170336003	170363165	9::10	0.98(0.37, 2.57)	0.960204	9::8	1.26(0.45, 3.52)	0.662359	0::2	0(0, Inf)	0.987176
ABHD14A	chr3	52009079	52015212	114::102	0.99(0.74, 1.34)	0.960337	114::102	0.99(0.74, 1.34)	0.960337	0::0	--	--
ABHD14A-ACY1	chr3	52009079	52023213	114::102	0.99(0.74, 1.34)	0.960337	114::102	0.99(0.74, 1.34)	0.960337	0::0	--	--
ABHD14B	chr3	52002525	52008646	114::102	0.99(0.74, 1.34)	0.960337	114::102	0.99(0.74, 1.34)	0.960337	0::0	--	--
EDDM3A	chr14	21214045	21216539	2::2	0.95(0.12, 7.46)	0.96039	0::1	0(0, Inf)	0.992074	2::1	1.34(0.12, 14.84)	0.813108
LOC102723385	chr16	19074075	19078805	2::2	0.95(0.12, 7.77)	0.96041	0::0	--	NA	2::2	0.95(0.12, 7.77)	0.96041
REX1BD	chr19	18699494	18703147	50::47	0.99(0.63, 1.56)	0.960614	50::46	1.01(0.64, 1.59)	0.978084	0::1	0(0, Inf)	0.991855
LINC01304	chr2	4005245	4021622	1::1	0.93(0.05, 15.98)	0.960679	0::0	--	NA	1::1	0.93(0.05, 15.98)	0.960679
MCCD1	chr6	31496738	31498009	15::11	1.02(0.44, 2.38)	0.960765	15::10	1.09(0.46, 2.6)	0.844988	0::1	0(0, Inf)	0.991855
LINC00333	chr13	84714736	85180903	15::14	0.98(0.45, 2.12)	0.960825	15::11	1.3(0.56, 2.98)	0.541289	0::3	0(0, Inf)	0.984966
SYT10	chr12	33527172	33592754	2::2	0.95(0.1, 8.75)	0.960922	0::1	0(0, Inf)	0.991787	2::1	1.78(0.12, 26.44)	0.674469
SEC63	chr6	108188959	108279412	2::5	0.95(0.14, 6.39)	0.961001	1::5	0.51(0.05, 5.61)	0.5797	1::0	--	0.991557
PIGW	chr17	34890588	34895152	13::13	0.98(0.41, 2.32)	0.961003	12::8	1.32(0.48, 3.63)	0.593895	1::5	0.35(0.04, 3.03)	0.337901
GRM3	chr7	86273224	86494192	2::1	1.06(0.09, 11.94)	0.96102	1::1	0.63(0.04, 10.14)	0.746543	1::0	--	0.992027
CFAP126	chr1	161334522	161337666	1::2	1.07(0.08, 14.28)	0.961049	0::0	--	NA	1::2	1.07(0.08, 14.28)	0.961049
SDHC	chr1	161284170	161345130	1::2	1.07(0.08, 14.28)	0.961049	0::0	--	NA	1::2	1.07(0.08, 14.28)	0.961049
PRKG1	chr10	52750647	54058110	41::35	1.01(0.63, 1.63)	0.961303	39::32	1.08(0.65, 1.77)	0.773692	2::3	0.44(0.07, 2.81)	0.385886
PSMC3IP	chr17	40724327	40729849	5::5	0.97(0.26, 3.54)	0.961331	5::5	0.97(0.26, 3.54)	0.961331	0::0	--	--
RETREG3	chr17	40731525	40761445	5::5	0.97(0.26, 3.54)	0.961331	5::5	0.97(0.26, 3.54)	0.961331	0::0	--	--
SPATA6	chr1	48761043	48937880	1::2	1.07(0.06, 18.73)	0.961403	1::1	1.07(0.06, 18.73)	0.961403	0::1	--	--
DSG3	chr18	29027703	29058665	21::17	1.02(0.51, 2.01)	0.961406	2::2	0.68(0.09, 4.91)	0.698986	19::15	1.07(0.52, 2.22)	0.84898
LOC100294145	chr6	32861952	32871535	12::9	1.02(0.41, 2.55)	0.961477	12::8	1.11(0.43, 2.87)	0.823246	0::1	0(0, Inf)	0.991772
ADARB1	chr21	46494492	46646478	1::1	1.07(0.06, 17.9)	0.961577	1::1	1.07(0.06, 17.9)	0.961577	0::0	--	--
AGO4	chr1	36273616	36323490	12::12	0.98(0.42, 2.3)	0.961601	12::12	0.98(0.42, 2.3)	0.961601	0::0	--	--
LY9	chr1	160765963	160772536	1::1	0.93(0.06, 14.95)	0.961637	0::0	--	NA	1::1	0.93(0.06, 14.95)	0.961637
POLR1C	chr6	43484826	43530144	3::3	0.96(0.17, 5.49)	0.96181	3::3	0.96(0.17, 5.49)	0.96181	0::0	--	--
XPO5	chr6	43490067	43543812	3::3	0.96(0.17, 5.49)	0.96181	3::3	0.96(0.17, 5.49)	0.96181	0::0	--	--
YIPF3	chr6	43479569	43484664	3::3	0.96(0.17, 5.49)	0.96181	3::3	0.96(0.17, 5.49)	0.96181	0::0	--	--
AKAP8L	chr19	15490860	15529799	29::23	1.02(0.55, 1.88)	0.961831	29::23	1.02(0.55, 1.88)	0.961831	0::0	--	--
MIR1470	chr19	15560358	15560419	29::23	1.02(0.55, 1.88)	0.961831	29::23	1.02(0.55, 1.88)	0.961831	0::0	--	--
WIZ	chr19	15530788	15560767	29::23	1.02(0.55, 1.88)	0.961831	29::23	1.02(0.55, 1.88)	0.961831	0::0	--	--
SCHLAP1	chr2	181556830	181781666	15::12	1.02(0.45, 2.32)	0.961955	14::12	0.92(0.4, 2.13)	0.854469	1::0	--	0.991371
DPY19L2P3	chr7	29724769	29782237	44::42	1.01(0.64, 1.6)	0.961977	1::2	0.64(0.05, 8.54)	0.738504	43::40	1.03(0.64, 1.64)	0.911556
MIR550A3	chr7	29720349	29720444	44::42	1.01(0.64, 1.6)	0.961977	1::2	0.64(0.05, 8.54)	0.738504	43::40	1.03(0.64, 1.64)	0.911556
ZNRF2P2	chr7	29724387	29725437	44::42	1.01(0.64, 1.6)	0.961977	1::2	0.64(0.05, 8.54)	0.738504	43::40	1.03(0.64, 1.64)	0.911556
NAIF1	chr9	130823511	130829599	9::7	1.03(0.37, 2.88)	0.962086	9::7	1.03(0.37, 2.88)	0.962086	0::0	--	--
JPH1	chr8	75146934	75233596	1::1	1.07(0.06, 20.88)	0.962117	1::1	1.07(0.06, 20.88)	0.962117	0::0	--	--
SETDB1	chr1	150898838	150937213	1::1	1.07(0.06, 20.88)	0.962117	1::1	1.07(0.06, 20.88)	0.962117	0::0	--	--
FOXN3-AS1	chr14	89883697	89886137	5::5	0.97(0.24, 3.86)	0.962127	4::5	0.91(0.22, 3.79)	0.900182	1::0	--	0.992635
DCLK1	chr13	36342788	36706076	5::3	1.04(0.2, 5.32)	0.962227	4::3	0.79(0.14, 4.55)	0.789186	1::0	--	0.991798
PREPL	chr2	44544745	44586888	5::4	0.97(0.25, 3.74)	0.962592	5::4	0.97(0.25, 3.74)	0.962592	0::0	--	--
SP1	chr12	53773959	53810226	1::1	0.93(0.06, 15.67)	0.962661	1::1	0.93(0.06, 15.67)	0.962661	0::0	--	--
OR10A5	chr11	6866913	6867867	17::13	1.02(0.47, 2.19)	0.962717	16::13	1.01(0.47, 2.17)	0.981238	1::0	--	0.992975
RRS1	chr8	67341248	67342968	12::8	1.02(0.4, 2.6)	0.962725	12::8	1.02(0.4, 2.6)	0.962725	0::0	--	--
ADGRG1	chr16	57653957	57699479	39::33	1.01(0.62, 1.65)	0.962731	39::33	1.01(0.62, 1.65)	0.962731	0::0	--	--
KCMF1	chr2	85198283	85286595	3::2	0.96(0.15, 6.29)	0.962796	3::2	0.96(0.15, 6.29)	0.962796	0::0	--	--
SRP9	chr1	225965514	225978168	2::1	0.94(0.07, 11.94)	0.962859	0::1	0(0, Inf)	0.991153	2::0	--	0.987253
HNF1A-AS1	chr12	121407640	121410095	2::2	1.05(0.14, 7.94)	0.96291	2::2	1.05(0.14, 7.94)	0.96291	0::0	--	--
CSNK1E	chr22	38686696	38713438	76::69	1.01(0.7, 1.46)	0.962964	76::69	1.01(0.7, 1.46)	0.962964	0::0	--	--
DVL2	chr17	7128660	7137836	17::13	0.98(0.45, 2.12)	0.963006	17::12	1.03(0.47, 2.27)	0.93266	0::1	0(0, Inf)	0.991855
ASTN2	chr9	119185390	120177335	12::11	0.98(0.4, 2.39)	0.963105	10::10	0.94(0.36, 2.47)	0.899848	2::1	1.25(0.11, 14)	0.854718
MIR6817	chr22	25851612	25851678	395::340	1(0.85, 1.18)	0.963105	59::66	0.71(0.48, 1.04)	0.0797098	336::274	1.08(0.9, 1.29)	0.399472
STK11IP	chr2	220462578	220481173	22::17	0.98(0.49, 1.98)	0.96332	22::17	0.98(0.49, 1.98)	0.96332	0::0	--	--
MIR153-1	chr2	220158832	220158922	4::4	0.97(0.21, 4.34)	0.963377	4::4	0.97(0.21, 4.34)	0.963377	0::0	--	--
PTPRN	chr2	220154344	220173692	4::4	0.97(0.21, 4.34)	0.963377	4::4	0.97(0.21, 4.34)	0.963377	0::0	--	--
ESYT3	chr3	138153457	138200525	1::2	1.06(0.09, 12.37)	0.963455	1::1	1.95(0.11, 34.02)	0.648204	0::1	0(0, Inf)	0.992019
HSPA12B	chr20	3713331	3733758	15::15	1.02(0.45, 2.3)	0.963495	15::15	1.02(0.45, 2.3)	0.963495	0::0	--	--
LTO1	chr11	69480330	69490121	18::14	1.02(0.47, 2.23)	0.963517	18::14	1.02(0.47, 2.23)	0.963517	0::0	--	--
B4GAT1	chr11	66112844	66115100	15::17	0.98(0.46, 2.09)	0.963526	15::17	0.98(0.46, 2.09)	0.963526	0::0	--	--
LOC105371925	chr17	79202506	79206009	339::285	1(0.84, 1.19)	0.963657	335::284	0.99(0.84, 1.18)	0.951026	4::1	3.47(0.37, 33.03)	0.278611
TEPSIN	chr17	79202076	79212855	339::285	1(0.84, 1.19)	0.963657	335::284	0.99(0.84, 1.18)	0.951026	4::1	3.47(0.37, 33.03)	0.278611
CERS3	chr15	100940599	101084888	4::3	1.04(0.19, 5.73)	0.963662	1::1	1.45(0.07, 28.39)	0.805764	3::2	0.89(0.11, 7.01)	0.908687
MIR4261	chr2	10332739	10332797	10::10	0.98(0.39, 2.46)	0.96371	9::10	0.89(0.35, 2.3)	0.814003	1::0	--	0.991711
PKDREJ	chr22	46651559	46659240	44::34	1.01(0.62, 1.66)	0.963735	43::33	1.02(0.62, 1.68)	0.935748	1::1	0.76(0.05, 12.22)	0.847199
ARHGEF1	chr19	42387250	42411604	33::30	0.99(0.58, 1.69)	0.963788	33::30	0.99(0.58, 1.69)	0.963788	0::0	--	--
BTBD17	chr17	72352555	72358007	9::7	0.98(0.33, 2.89)	0.963892	9::5	1.39(0.42, 4.62)	0.586413	0::2	0(0, Inf)	0.986825
CLDN6	chr16	3064712	3068184	267::218	1(0.82, 1.21)	0.963961	266::218	1(0.82, 1.21)	0.963961	1::0	0.79(0, Inf)	0.999872
TNFRSF12A	chr16	3070368	3072383	267::218	1(0.82, 1.21)	0.963961	266::218	1(0.82, 1.21)	0.963961	1::0	0.79(0, Inf)	0.999872
KANSL3	chr2	97258908	97304049	6::6	0.97(0.28, 3.33)	0.963965	6::6	0.97(0.28, 3.33)	0.963965	0::0	--	--
RALGPS1	chr9	129677060	129985445	1::1	1.07(0.06, 17.9)	0.964084	0::0	--	NA	1::1	1.07(0.06, 17.9)	0.964084
LINC01730	chr20	3789140	3793081	6::7	1.03(0.31, 3.45)	0.964097	6::7	1.03(0.31, 3.45)	0.964097	0::0	--	--
NAT8	chr2	73867849	73869549	8::8	1.03(0.31, 3.42)	0.964156	0::0	--	NA	8::8	1.03(0.31, 3.42)	0.964156
CNIH2	chr11	66045645	66051677	25::23	1.01(0.54, 1.91)	0.964222	25::22	1.08(0.57, 2.04)	0.817533	0::1	0(0, Inf)	0.991316
RAB1B	chr11	66036109	66044963	25::23	1.01(0.54, 1.91)	0.964222	25::22	1.08(0.57, 2.04)	0.817533	0::1	0(0, Inf)	0.991316
FOXP4-AS1	chr6	41491632	41513981	27::30	0.99(0.56, 1.75)	0.964332	27::29	1.02(0.57, 1.82)	0.944768	0::1	0(0, Inf)	0.991717
LINC01749	chr20	61640734	61716423	104::93	1.01(0.74, 1.36)	0.964609	103::92	1.01(0.74, 1.37)	0.949416	1::1	0.78(0.05, 12.68)	0.863108
TMED9	chr5	177019203	177024243	7::7	0.97(0.29, 3.22)	0.964664	6::6	1.14(0.32, 4.1)	0.841282	1::1	0.31(0.01, 9.68)	0.501316
PDGFC	chr4	157681605	157892951	2::1	1.06(0.09, 13.18)	0.964665	1::1	0.81(0.05, 13.03)	0.882643	1::0	--	0.992468
GABRA5	chr15	27112272	27194357	16::16	1.02(0.48, 2.14)	0.964714	16::16	1.02(0.48, 2.14)	0.964714	0::0	--	--
BHLHA9	chr17	1173737	1175109	14::11	0.98(0.41, 2.32)	0.964785	11::8	1.11(0.41, 3)	0.831009	3::3	0.66(0.12, 3.7)	0.632412
DLX2	chr2	172964165	172967628	18::14	1.02(0.47, 2.19)	0.964894	18::14	1.02(0.47, 2.19)	0.964894	0::0	--	--
SORBS2	chr4	186506597	186697008	6::4	1.03(0.27, 4)	0.964985	0::1	0(0, Inf)	0.991207	6::3	1.46(0.33, 6.44)	0.619879
SSTR5	chr16	1122755	1131454	322::297	1(0.84, 1.2)	0.965	322::296	1.01(0.84, 1.2)	0.94527	0::1	0(0, Inf)	0.991951
THSD7B	chr2	137523114	138435288	12::8	0.98(0.37, 2.56)	0.965068	10::6	1(0.34, 2.99)	0.992847	2::2	0.89(0.12, 6.84)	0.912598
SEMA6C	chr1	151104162	151119107	2::2	0.96(0.12, 7.4)	0.965164	2::1	1.37(0.12, 15.18)	0.796104	0::1	0(0, Inf)	0.992032
HCG15	chr6	28952525	28956344	10::10	1.02(0.39, 2.71)	0.965329	10::9	1.13(0.41, 3.08)	0.814654	0::1	0(0, Inf)	0.991758
CEND1	chr11	787114	790090	184::158	0.99(0.79, 1.25)	0.965361	182::157	0.99(0.79, 1.25)	0.937523	2::1	1.59(0.13, 19.57)	0.717345
FRK	chr6	116252311	116382054	1::1	0.93(0.04, 19.7)	0.965452	1::1	0.93(0.04, 19.7)	0.965452	0::0	--	--
METTL5	chr2	170668266	170681415	5::4	0.97(0.23, 4.15)	0.965568	5::4	0.97(0.23, 4.15)	0.965568	0::0	--	--
SNORD3K	chr2	170672788	170672888	5::4	0.97(0.23, 4.15)	0.965568	5::4	0.97(0.23, 4.15)	0.965568	0::0	--	--
SSB	chr2	170655811	170668571	5::4	0.97(0.23, 4.15)	0.965568	5::4	0.97(0.23, 4.15)	0.965568	0::0	--	--
ZBTB38	chr3	141043027	141168632	33::27	1.01(0.58, 1.78)	0.965593	33::27	1.01(0.58, 1.78)	0.965593	0::0	--	--
CLK1	chr2	201717731	201729381	3::4	1.04(0.21, 5.04)	0.965703	1::2	0.63(0.05, 8.41)	0.729464	2::2	1.43(0.19, 10.88)	0.732526
NIPSNAP3A	chr9	107509963	107522401	104::91	0.99(0.73, 1.35)	0.965711	103::90	0.99(0.72, 1.35)	0.93878	1::1	1.79(0.07, 45.08)	0.724011
RGS9BP	chr19	33166753	33169206	44::39	0.99(0.6, 1.62)	0.965807	44::39	0.99(0.6, 1.62)	0.965807	0::0	--	--
PPAT	chr4	57259527	57301781	2::3	0.96(0.15, 6.14)	0.96581	1::1	1.81(0.1, 33.2)	0.688461	1::2	0.63(0.05, 7.36)	0.712546
KCNG2	chr18	77623667	77659816	11::13	0.98(0.39, 2.45)	0.965924	11::12	1.06(0.42, 2.72)	0.896033	0::1	0(0, Inf)	0.991772
MIR8089	chr5	180470402	180470484	43::35	1.01(0.61, 1.67)	0.965957	21::26	0.8(0.42, 1.53)	0.500545	22::9	1.47(0.63, 3.4)	0.369936
ZNF112	chr19	44830707	44860832	7::3	1.03(0.23, 4.6)	0.96597	1::0	--	0.991415	6::3	0.74(0.16, 3.51)	0.702791
ZNF285	chr19	44886476	44905774	7::3	1.03(0.23, 4.6)	0.96597	1::0	--	0.991415	6::3	0.74(0.16, 3.51)	0.702791
MROCKI	chr6	114189178	114194512	1::2	0.95(0.07, 12.15)	0.966027	1::2	0.95(0.07, 12.15)	0.966027	0::0	--	--
LCA5	chr6	80194707	80247147	2::2	0.96(0.12, 7.56)	0.966191	0::0	--	NA	2::2	0.96(0.12, 7.56)	0.966191
CXCR5	chr11	118754600	118768496	64::62	0.99(0.68, 1.45)	0.966212	63::62	0.97(0.67, 1.42)	0.879738	1::0	--	0.991326
VMO1	chr17	4688579	4689659	5::4	1.03(0.24, 4.38)	0.966291	4::2	1.61(0.27, 9.65)	0.600712	1::2	0.28(0.01, 6.67)	0.434308
OR6C2	chr12	55845997	55846936	12::10	0.98(0.41, 2.35)	0.966294	12::10	0.98(0.41, 2.35)	0.966294	0::0	--	--
OR6C70	chr12	55862983	55863922	12::10	0.98(0.41, 2.35)	0.966294	12::10	0.98(0.41, 2.35)	0.966294	0::0	--	--
OR6C76	chr12	55820037	55820976	12::10	0.98(0.41, 2.35)	0.966294	12::10	0.98(0.41, 2.35)	0.966294	0::0	--	--
MIR4673	chr9	139414019	139414078	784::682	1(0.89, 1.13)	0.966376	784::681	1(0.89, 1.13)	0.959025	0::1	0(0, Inf)	0.992391
OCM	chr7	5920428	5925994	12::11	1.02(0.42, 2.46)	0.966386	2::4	0.38(0.06, 2.29)	0.289044	10::7	1.45(0.51, 4.12)	0.481034
UTS2R	chr17	80332152	80333462	18::14	0.98(0.46, 2.1)	0.966475	16::13	0.94(0.42, 2.08)	0.875537	2::1	1.55(0.12, 19.19)	0.734298
ILK	chr11	6625003	6632099	20::15	1.02(0.49, 2.1)	0.966605	20::15	1.02(0.49, 2.1)	0.966605	0::0	--	--
TAF10	chr11	6627523	6633447	20::15	1.02(0.49, 2.1)	0.966605	20::15	1.02(0.49, 2.1)	0.966605	0::0	--	--
LINC00519	chr14	51771028	51795103	1::1	0.94(0.06, 15.44)	0.966632	0::1	0(0, Inf)	0.991572	1::0	--	0.991638
IQCA1	chr2	237232793	237416119	1::1	0.93(0.04, 23.25)	0.966686	0::0	--	NA	1::1	0.93(0.04, 23.25)	0.966686
MIR196A1	chr17	46709851	46709921	35::30	1.01(0.59, 1.74)	0.966787	33::29	0.98(0.56, 1.72)	0.953089	2::1	1.72(0.14, 20.61)	0.670275
ZNF576	chr19	44100746	44105309	7::6	1.03(0.3, 3.54)	0.966834	7::6	1.03(0.3, 3.54)	0.966834	0::0	--	--
ANKRD23	chr2	97503648	97509758	1::1	0.94(0.06, 15.14)	0.966854	0::1	0(0, Inf)	0.991467	1::0	--	0.991528
ANKRD39	chr2	97513726	97523753	1::1	0.94(0.06, 15.14)	0.966854	0::1	0(0, Inf)	0.991467	1::0	--	0.991528
CNNM3	chr2	97482004	97501119	1::1	0.94(0.06, 15.14)	0.966854	0::1	0(0, Inf)	0.991467	1::0	--	0.991528
CNNM3-DT	chr2	97477975	97479394	1::1	0.94(0.06, 15.14)	0.966854	0::1	0(0, Inf)	0.991467	1::0	--	0.991528
CNNM4	chr2	97426638	97477610	1::1	0.94(0.06, 15.14)	0.966854	0::1	0(0, Inf)	0.991467	1::0	--	0.991528
MIR3127	chr2	97464014	97464090	1::1	0.94(0.06, 15.14)	0.966854	0::1	0(0, Inf)	0.991467	1::0	--	0.991528
SPATS2	chr12	49761244	49921208	30::29	0.99(0.56, 1.74)	0.966885	30::29	0.99(0.56, 1.74)	0.966885	0::0	--	--
IGDCC3	chr15	65619464	65670340	11::13	0.98(0.41, 2.37)	0.966917	11::13	0.98(0.41, 2.37)	0.966917	0::0	--	--
IGDCC4	chr15	65673822	65715285	11::13	0.98(0.41, 2.37)	0.966917	11::13	0.98(0.41, 2.37)	0.966917	0::0	--	--
N4BP3	chr5	177540532	177553082	52::46	0.99(0.64, 1.52)	0.966922	50::44	1.01(0.65, 1.55)	0.976791	2::2	0.51(0.03, 8.2)	0.636316
SNORD146	chr3	47703054	47703184	1::1	1.06(0.07, 17.11)	0.967041	1::0	--	0.99151	0::1	0(0, Inf)	0.991576
LPP	chr3	187871685	188608460	15::12	0.98(0.43, 2.25)	0.96719	13::7	1.92(0.72, 5.12)	0.193652	2::5	0.12(0.02, 0.7)	0.0188193
SENP5	chr3	196594726	196661584	3::3	1.04(0.18, 5.98)	0.967212	3::2	1.86(0.25, 13.72)	0.542676	0::1	0(0, Inf)	0.99131
ACAA1	chr3	38164200	38178733	15::13	1.02(0.46, 2.23)	0.967243	15::13	1.02(0.46, 2.23)	0.967243	0::0	--	--
MYD88	chr3	38180151	38184512	15::13	1.02(0.46, 2.23)	0.967243	15::13	1.02(0.46, 2.23)	0.967243	0::0	--	--
FSD1	chr19	4304594	4323833	1::2	0.95(0.08, 11.21)	0.967344	0::2	0(0, Inf)	0.988587	1::0	--	0.99144
AMBP	chr9	116822407	116840580	2::2	1.04(0.13, 8.39)	0.967373	0::0	--	NA	2::2	1.04(0.13, 8.39)	0.967373
RNF166	chr16	88762908	88769989	80::68	1.01(0.71, 1.42)	0.967383	80::67	1.01(0.72, 1.43)	0.940687	0::1	0(0, Inf)	0.99226
ADGRD1	chr12	131438451	131626013	4::2	1.04(0.17, 6.45)	0.967538	1::0	--	NA	3::2	1.04(0.17, 6.45)	0.967538
LINC00886	chr3	156465131	156534851	14::10	0.98(0.41, 2.35)	0.967766	13::10	0.96(0.4, 2.32)	0.9348	1::0	--	0.992725
ARAP1-AS2	chr11	72411518	72416652	5::5	0.97(0.26, 3.69)	0.967803	5::5	0.97(0.26, 3.69)	0.967803	0::0	--	--
MYO19	chr17	34851598	34891305	12::12	1.02(0.42, 2.47)	0.967835	11::7	1.43(0.49, 4.12)	0.510196	1::5	0.35(0.04, 3.03)	0.33794
CDX2	chr13	28535054	28543452	5::4	0.97(0.19, 5.03)	0.967856	5::4	0.97(0.19, 5.03)	0.967856	0::0	--	--
LINC00543	chr13	28527662	28529500	5::4	0.97(0.19, 5.03)	0.967856	5::4	0.97(0.19, 5.03)	0.967856	0::0	--	--
URAD	chr13	28551853	28562830	5::4	0.97(0.19, 5.03)	0.967856	5::4	0.97(0.19, 5.03)	0.967856	0::0	--	--
MRS2	chr6	24403135	24426422	19::13	1.02(0.45, 2.27)	0.968065	17::13	0.88(0.38, 2.03)	0.764279	2::0	--	0.988241
APP	chr21	27252860	27543446	3::2	0.96(0.14, 6.66)	0.968433	1::0	--	0.990853	2::2	0.43(0.06, 3.08)	0.397938
DCUN1D5	chr11	102921414	102962889	46::38	0.99(0.62, 1.58)	0.968437	45::38	0.98(0.62, 1.57)	0.949023	1::0	--	0.99266
FPR3	chr19	52298409	52329443	9::8	0.98(0.36, 2.69)	0.968467	0::0	--	NA	9::8	0.98(0.36, 2.69)	0.968467
EHHADH	chr3	184908411	184971837	1::1	0.94(0.05, 18.27)	0.968475	0::0	--	NA	1::1	0.94(0.05, 18.27)	0.968475
MIR5588	chr3	184970997	184971060	1::1	0.94(0.05, 18.27)	0.968475	0::0	--	NA	1::1	0.94(0.05, 18.27)	0.968475
MAST4	chr5	66124600	66465419	19::13	1.02(0.48, 2.15)	0.968559	18::12	1.11(0.51, 2.41)	0.796441	1::1	0.28(0.02, 4.6)	0.373341
MIR6783	chr17	43011985	43012049	3::2	1.04(0.17, 6.25)	0.968565	3::2	1.04(0.17, 6.25)	0.968565	0::0	--	--
MIR8485	chr2	50923309	50923400	21::19	0.99(0.51, 1.92)	0.96858	20::19	0.95(0.48, 1.87)	0.88433	1::0	--	0.991915
RNF212B	chr14	23707144	23742686	11::0	--	0.968723	9::0	--	0.972128	2::0	--	0.986597
RUNX2	chr6	45296053	45518819	4::3	1.03(0.22, 4.75)	0.968808	4::3	1.03(0.22, 4.75)	0.968808	0::0	--	--
GLT1D1	chr12	129338022	129469511	14::14	0.98(0.44, 2.21)	0.968815	11::14	0.84(0.36, 1.95)	0.688568	3::0	--	0.982935
PSG6	chr19	43406237	43422046	112::102	1.01(0.75, 1.35)	0.968823	55::48	0.95(0.62, 1.45)	0.808633	57::54	1.06(0.71, 1.6)	0.77272
LINC02237	chr8	112388867	112482846	8::8	0.98(0.34, 2.86)	0.968893	7::8	0.95(0.32, 2.81)	0.927156	1::0	--	0.992709
HLA-J	chr6	29973747	29977733	1::1	0.94(0.04, 20.74)	0.968915	1::1	0.94(0.04, 20.74)	0.968915	0::0	--	--
SLC27A4	chr9	131102805	131123749	1::2	0.95(0.07, 12.18)	0.969174	1::2	0.95(0.07, 12.18)	0.969174	0::0	--	--
LINC01529	chr19	36279777	36288811	18::15	1.01(0.48, 2.16)	0.969175	18::15	1.01(0.48, 2.16)	0.969175	0::0	--	--
MIR219A1	chr6	4456918	4457028	8::7	1.02(0.34, 3.04)	0.969193	8::5	1.32(0.4, 4.36)	0.648761	0::2	0(0, Inf)	0.988408
RING1	chr6	4408503	4412719	8::7	1.02(0.34, 3.04)	0.969193	8::5	1.32(0.4, 4.36)	0.648761	0::2	0(0, Inf)	0.988408
LTA	chr6	2882759	2884984	6::7	0.98(0.32, 3.02)	0.96931	6::3	2.04(0.48, 8.57)	0.332554	0::4	0(0, Inf)	0.983425
PTCHD3	chr10	27687116	27703297	150::115	1.01(0.77, 1.31)	0.969462	150::115	1.01(0.77, 1.31)	0.969462	0::0	--	--
STEAP2	chr7	89841053	89866997	6::5	1.02(0.29, 3.57)	0.969543	5::5	0.86(0.23, 3.19)	0.82154	1::0	--	0.991695
KLRG2	chr7	139137435	139168419	1::1	0.95(0.06, 16.1)	0.969686	1::1	0.95(0.06, 16.1)	0.969686	0::0	--	--
LOC101927021	chr7	1200009	1205594	9::8	1.02(0.38, 2.75)	0.969783	8::8	0.92(0.33, 2.55)	0.8701	1::0	--	0.991715
IFI27	chr14	94577081	94583027	1::1	0.95(0.05, 16.31)	0.969791	0::0	--	NA	1::1	0.95(0.05, 16.31)	0.969791
IFI27L1	chr14	94547655	94569055	1::1	0.95(0.05, 16.31)	0.969791	0::0	--	NA	1::1	0.95(0.05, 16.31)	0.969791
TIPARP	chr3	156392378	156424557	8::8	0.98(0.34, 2.81)	0.969899	8::8	0.98(0.34, 2.81)	0.969899	0::0	--	--
RFPL4AL1	chr19	56280483	56284786	5::4	0.97(0.23, 4.06)	0.96996	4::1	2.9(0.29, 29.13)	0.365408	1::3	0.28(0.03, 3.07)	0.297056
SULT6B1	chr2	37394962	37415813	13::0	--	0.969984	13::0	--	0.969984	0::0	--	--
PSEN1	chr14	73603214	73690399	6::8	0.98(0.31, 3.07)	0.970001	6::8	0.98(0.31, 3.07)	0.970001	0::0	--	--
LINC02508	chr4	189697810	189706665	4::5	1.03(0.25, 4.14)	0.970246	3::5	0.8(0.17, 3.64)	0.770074	1::0	--	0.991605
KIF21B	chr1	200938517	200992842	8::7	1.02(0.33, 3.17)	0.970385	6::7	0.68(0.2, 2.33)	0.541272	2::0	--	0.987815
TRAFD1	chr12	112563348	112591408	1::1	1.06(0.06, 18.06)	0.970475	1::1	1.06(0.06, 18.06)	0.970475	0::0	--	--
MIR4524A	chr17	67095704	67095773	2::4	0.97(0.16, 5.69)	0.970583	2::4	0.97(0.16, 5.69)	0.970583	0::0	--	--
MIR4524B	chr17	67095682	67095797	2::4	0.97(0.16, 5.69)	0.970583	2::4	0.97(0.16, 5.69)	0.970583	0::0	--	--
GRAMD4	chr22	47016282	47075682	11::9	1.02(0.38, 2.7)	0.970685	10::8	1.03(0.36, 2.89)	0.962105	1::1	0.97(0.06, 16.38)	0.98174
TP63	chr3	189507447	189615064	77::64	0.99(0.69, 1.42)	0.970792	77::64	0.99(0.69, 1.42)	0.970792	0::0	--	--
CCDC177	chr14	70036515	70041588	10::0	--	0.970903	10::0	--	0.970903	0::0	--	--
LINC00254	chr16	1928285	1934232	435::376	1(0.86, 1.18)	0.97096	431::372	1(0.85, 1.17)	0.979442	4::4	1.13(0.18, 7.07)	0.89937
PVALEF	chr17	79139306	79156966	414::359	1(0.86, 1.17)	0.971023	414::359	1(0.86, 1.17)	0.971023	0::0	--	--
MT1IP	chr16	56710027	56711789	12::16	0.98(0.43, 2.25)	0.971167	4::4	0.76(0.16, 3.64)	0.736206	8::12	1.09(0.41, 2.86)	0.866194
CELSR2	chr1	109792160	109818373	38::37	0.99(0.61, 1.62)	0.971232	38::37	0.99(0.61, 1.62)	0.971232	0::0	--	--
SUSD2	chr22	24577454	24585074	20::16	1.01(0.5, 2.05)	0.971316	20::16	1.01(0.5, 2.05)	0.971316	0::0	--	--
FAM174A	chr5	99871077	99922444	9::0	--	0.971328	8::0	--	0.97378	1::0	--	0.992975
PLK5	chr19	1524075	1536045	31::24	1.01(0.56, 1.82)	0.971364	31::24	1.01(0.56, 1.82)	0.971364	0::0	--	--
RNF207	chr1	6266178	6281359	8::7	1.02(0.34, 3.1)	0.971433	8::7	1.02(0.34, 3.1)	0.971433	0::0	--	--
PLEKHG6	chr12	6420098	6437672	161::136	1(0.79, 1.28)	0.971459	161::134	1.02(0.79, 1.3)	0.898223	0::2	0(0, Inf)	0.988354
XRN1	chr3	142025451	142166879	33::26	0.99(0.56, 1.76)	0.971489	0::0	--	NA	33::26	0.99(0.56, 1.76)	0.971489
NAGPA	chr16	5074844	5083936	65::43	0.99(0.65, 1.52)	0.971524	65::41	1.06(0.69, 1.63)	0.786259	0::2	0(0, Inf)	0.987118
APOD	chr3	195295575	195310811	5::3	0.97(0.22, 4.39)	0.97155	0::0	--	NA	5::3	0.97(0.22, 4.39)	0.97155
ACP3	chr3	132036250	132087146	1::1	1.06(0.04, 25.46)	0.971579	1::1	1.06(0.04, 25.46)	0.971579	0::0	--	--
ZNF677	chr19	53738633	53758103	4::2	1.03(0.16, 6.56)	0.971678	3::2	0.73(0.1, 5.35)	0.753777	1::0	--	0.991834
CASC23	chr11	8032824	8038056	4::3	0.97(0.17, 5.4)	0.971741	3::3	0.92(0.16, 5.34)	0.926236	1::0	--	0.992949
MYBBP1A	chr17	4442198	4458679	5::4	0.98(0.25, 3.77)	0.972018	5::3	1.15(0.27, 4.87)	0.853506	0::1	0(0, Inf)	0.991918
MANCR	chr10	4692376	4720262	2::1	1.04(0.09, 11.58)	0.972108	2::1	1.04(0.09, 11.58)	0.972108	0::0	--	--
EMC6	chr17	3572105	3572959	3::1	1.04(0.1, 10.8)	0.972137	3::1	1.04(0.1, 10.8)	0.972137	0::0	--	--
P2RX5	chr17	3576520	3599449	3::1	1.04(0.1, 10.8)	0.972137	3::1	1.04(0.1, 10.8)	0.972137	0::0	--	--
P2RX5-TAX1BP3	chr17	3566186	3599698	3::1	1.04(0.1, 10.8)	0.972137	3::1	1.04(0.1, 10.8)	0.972137	0::0	--	--
TAX1BP3	chr17	3566186	3571973	3::1	1.04(0.1, 10.8)	0.972137	3::1	1.04(0.1, 10.8)	0.972137	0::0	--	--
ZNF841	chr19	52561352	52597524	13::9	0.98(0.39, 2.48)	0.972243	1::2	0.19(0.01, 3.66)	0.272139	12::7	1.2(0.44, 3.23)	0.724666
ACOT6	chr14	74077648	74086592	7::9	1.02(0.35, 3)	0.972251	7::9	1.02(0.35, 3)	0.972251	0::0	--	--
ZNF818P	chr19	53716200	53719355	3::2	0.97(0.15, 6.41)	0.972259	2::2	0.65(0.08, 5.25)	0.685369	1::0	--	0.991834
RNF111	chr15	59279861	59389618	1::1	0.95(0.06, 16.27)	0.972265	1::1	0.95(0.06, 16.27)	0.972265	0::0	--	--
SLTM	chr15	59171248	59225878	1::1	0.95(0.06, 16.27)	0.972265	1::1	0.95(0.06, 16.27)	0.972265	0::0	--	--
NTRK3	chr15	88402981	88799970	1::1	0.95(0.05, 16.69)	0.972267	1::0	--	0.991775	0::1	0(0, Inf)	0.991717
AMIGO2	chr12	47470382	47473734	2::1	1.04(0.09, 11.56)	0.972461	1::0	--	0.991791	1::1	0.5(0.03, 8.14)	0.62968
RPS6KA1	chr1	26872332	26901516	4::5	1.03(0.24, 4.31)	0.972821	3::5	0.85(0.18, 4.02)	0.839959	1::0	--	0.991916
FAM167A-AS1	chr8	11225910	11296166	6::6	0.98(0.29, 3.34)	0.972836	4::5	0.76(0.19, 3.09)	0.706438	2::1	2.47(0.15, 40.41)	0.526205
LOC101928283	chr7	124824622	125019375	2::1	1.04(0.09, 11.71)	0.972841	1::1	0.62(0.04, 9.88)	0.732725	1::0	--	0.992027
PDIA3P1	chr1	146649429	146651528	12::16	0.99(0.43, 2.28)	0.972851	12::16	0.99(0.43, 2.28)	0.972851	0::0	--	--
LSP1P3	chr5	28926976	28927420	3::3	1.03(0.18, 5.82)	0.972859	3::3	1.03(0.18, 5.82)	0.972859	0::0	--	--
IL15RA	chr10	5994346	6019506	108::83	1.01(0.73, 1.38)	0.97287	108::83	1.01(0.73, 1.38)	0.97287	0::0	--	--
ZNF415	chr19	53611131	53636173	1::2	1.05(0.08, 14.13)	0.972881	1::2	1.05(0.08, 14.13)	0.972881	0::0	--	--
MIR6877	chr9	135927382	135927446	18::15	0.99(0.48, 2.05)	0.972987	18::15	0.99(0.48, 2.05)	0.972987	0::0	--	--
RRAGC	chr1	39303870	39325444	4::6	1.02(0.26, 3.96)	0.973069	4::6	1.02(0.26, 3.96)	0.973069	0::0	--	--
ANPEP	chr15	90328125	90358084	4::3	1.03(0.2, 5.18)	0.973082	2::3	0.48(0.08, 2.91)	0.422717	2::0	--	0.984388
CALHM3	chr10	105232560	105238997	90::72	0.99(0.71, 1.39)	0.973115	90::72	0.99(0.71, 1.39)	0.973115	0::0	--	--
ARHGEF4	chr2	131594486	131804826	17::17	0.99(0.47, 2.06)	0.973116	15::17	0.86(0.4, 1.86)	0.70909	2::0	--	0.988031
CUL2	chr10	35297478	35379269	4::2	1.03(0.15, 7.3)	0.973251	0::0	--	NA	4::2	1.03(0.15, 7.3)	0.973251
PARD3-AS1	chr10	35104695	35105350	9::0	--	0.973281	1::0	--	0.991881	8::0	--	0.974644
SPACA3	chr17	31319868	31324895	2::1	0.96(0.07, 12.52)	0.973394	1::0	--	0.992701	1::1	0.78(0.05, 12.65)	0.863606
PLEKHB1	chr11	73359957	73373864	1::1	1.05(0.06, 19.88)	0.973396	1::1	1.05(0.06, 19.88)	0.973396	0::0	--	--
EMP2	chr16	10622278	10674455	2::1	0.96(0.08, 10.93)	0.973458	2::0	--	0.988262	0::1	0(0, Inf)	0.990821
OR2T29	chr1	248721844	248722792	1::1	1.05(0.06, 17.09)	0.973476	1::1	1.05(0.06, 17.09)	0.973476	0::0	--	--
OR2T34	chr1	248737101	248738058	1::1	1.05(0.06, 17.09)	0.973476	1::1	1.05(0.06, 17.09)	0.973476	0::0	--	--
LMNB1-DT	chr5	126087654	126112178	2::2	0.97(0.14, 6.88)	0.973483	1::2	0.5(0.05, 5.49)	0.568536	1::0	--	0.991531
PPP1R2B	chr5	156277305	156279539	1::1	0.95(0.05, 18.99)	0.973509	1::1	0.95(0.05, 18.99)	0.973509	0::0	--	--
OR2G6	chr1	248684947	248685898	5::4	1.02(0.24, 4.33)	0.973526	3::2	0.74(0.11, 4.95)	0.754819	2::2	1.51(0.19, 12.23)	0.70025
OR2T2	chr1	248616098	248617073	5::4	1.02(0.24, 4.33)	0.973526	3::2	0.74(0.11, 4.95)	0.754819	2::2	1.51(0.19, 12.23)	0.70025
OR2T3	chr1	248636651	248637608	5::4	1.02(0.24, 4.33)	0.973526	3::2	0.74(0.11, 4.95)	0.754819	2::2	1.51(0.19, 12.23)	0.70025
OR2T5	chr1	248720267	248722792	5::4	1.02(0.24, 4.33)	0.973526	3::2	0.74(0.11, 4.95)	0.754819	2::2	1.51(0.19, 12.23)	0.70025
LOC728743	chr7	150102839	150109558	11::10	0.98(0.35, 2.74)	0.973606	10::10	0.91(0.32, 2.6)	0.860445	1::0	--	0.992027
CYP4V2	chr4	187112720	187134617	7::5	0.98(0.27, 3.59)	0.973624	5::4	1.33(0.32, 5.53)	0.695281	2::1	0.31(0.03, 3.46)	0.342972
SHOC1	chr9	114448450	114545773	4::2	1.03(0.19, 5.64)	0.973733	2::1	1.06(0.1, 11.8)	0.959514	2::1	0.99(0.09, 11.01)	0.996428
LOC100128993	chr8	19041185	19103032	1::1	1.05(0.06, 19.99)	0.973776	0::1	0(0, Inf)	0.991876	1::0	--	0.991823
C5orf67	chr5	55807108	55902083	7::7	0.98(0.33, 2.93)	0.973847	7::6	1.11(0.35, 3.46)	0.859819	0::1	0(0, Inf)	0.991772
PCM1	chr8	17780496	17887457	13::11	1.01(0.42, 2.48)	0.973969	9::10	0.83(0.31, 2.23)	0.717915	4::1	2.85(0.25, 32.34)	0.399039
LOC101928708	chr16	87245720	87260035	1::1	1.05(0.06, 18.05)	0.97397	0::1	0(0, Inf)	0.991738	1::0	--	0.991687
DDI1	chr11	103907367	103909924	2::1	1.05(0.05, 22.71)	0.973982	1::1	0.88(0.03, 24.27)	0.94149	1::0	--	0.992934
HOXC-AS3	chr12	54377734	54379303	10::6	1.02(0.33, 3.19)	0.973991	10::5	1.26(0.37, 4.24)	0.711605	0::1	0(0, Inf)	0.991349
HOXC10	chr12	54378929	54384062	10::6	1.02(0.33, 3.19)	0.973991	10::5	1.26(0.37, 4.24)	0.711605	0::1	0(0, Inf)	0.991349
PFAS	chr17	8152606	8173804	3::3	0.97(0.18, 5.26)	0.974019	3::3	0.97(0.18, 5.26)	0.974019	0::0	--	--
ELK4	chr1	205588395	205602000	11::13	0.99(0.41, 2.38)	0.974039	10::13	0.89(0.36, 2.21)	0.797804	1::0	--	0.991505
TST	chr22	37406899	37416224	2::1	0.96(0.07, 12.42)	0.974054	2::0	--	0.987567	0::1	0(0, Inf)	0.991374
TMEM254	chr10	81838401	81852307	8::0	--	0.974187	4::0	--	0.980793	4::0	--	0.983091
WFDC9	chr20	44236577	44259923	1::1	1.05(0.06, 17.4)	0.974288	1::1	1.05(0.06, 17.4)	0.974288	0::0	--	--
ANKRD44	chr2	197851385	198175504	8::0	--	0.974459	8::0	--	0.974459	0::0	--	--
ANKRD44-IT1	chr2	198115581	198167243	8::0	--	0.974459	8::0	--	0.974459	0::0	--	--
MORC2-AS1	chr22	31318294	31322640	7::5	1.02(0.32, 3.27)	0.974505	7::5	1.02(0.32, 3.27)	0.974505	0::0	--	--
CTNNB1	chr3	41240995	41281934	1::1	0.96(0.06, 15.57)	0.974619	0::0	--	NA	1::1	0.96(0.06, 15.57)	0.974619
MUSTN1	chr3	52867136	52869035	8::0	--	0.97466	8::0	--	0.97466	0::0	--	--
STIMATE	chr3	52870749	52931564	8::0	--	0.97466	8::0	--	0.97466	0::0	--	--
STIMATE-MUSTN1	chr3	52867136	52931564	8::0	--	0.97466	8::0	--	0.97466	0::0	--	--
B3GALT6	chr1	1167616	1170420	809::679	1(0.89, 1.13)	0.974721	798::669	1.01(0.9, 1.13)	0.910183	11::10	0.7(0.26, 1.88)	0.483301
SP2-AS1	chr17	45975751	46018770	4::3	0.97(0.19, 5.07)	0.974836	4::3	0.97(0.19, 5.07)	0.974836	0::0	--	--
DDX46	chr5	134094468	134166811	19::17	1.01(0.5, 2.06)	0.974901	7::5	1.96(0.57, 6.78)	0.288598	12::12	0.73(0.31, 1.73)	0.480631
LOC101928052	chr4	162943884	162968702	10::9	1.02(0.39, 2.63)	0.974996	10::9	1.02(0.39, 2.63)	0.974996	0::0	--	--
RALGAPA1	chr14	36007561	36278501	1::1	1.05(0.05, 24.31)	0.975063	1::1	1.05(0.05, 24.31)	0.975063	0::0	--	--
SPATA48	chr7	50135478	50198852	2::2	1.04(0.1, 10.6)	0.975152	1::2	0.89(0.07, 11.14)	0.927661	1::0	--	0.992685
ZPBP	chr7	49977036	50132842	2::2	1.04(0.1, 10.6)	0.975152	1::2	0.89(0.07, 11.14)	0.927661	1::0	--	0.992685
THOC6	chr16	3074035	3077751	269::220	1(0.82, 1.21)	0.975182	268::220	1(0.82, 1.21)	0.975182	1::0	0.79(0, Inf)	0.999872
LOC105371763	chr17	36857396	36860997	8::9	1.02(0.34, 3.07)	0.975255	8::9	1.02(0.34, 3.07)	0.975255	0::0	--	--
MIR4734	chr17	36858514	36858584	8::9	1.02(0.34, 3.07)	0.975255	8::9	1.02(0.34, 3.07)	0.975255	0::0	--	--
ATN1	chr12	7033621	7051484	10::11	0.99(0.4, 2.44)	0.975264	10::9	1.16(0.45, 3.02)	0.758139	0::2	0(0, Inf)	0.988389
ENO2	chr12	7023743	7032860	10::11	0.99(0.4, 2.44)	0.975264	10::9	1.16(0.45, 3.02)	0.758139	0::2	0(0, Inf)	0.988389
UTP15	chr5	72861567	72879205	2::2	1.03(0.13, 8.51)	0.975294	2::2	1.03(0.13, 8.51)	0.975294	0::0	--	--
GOSR1	chr17	28804425	28854610	7::0	--	0.975374	6::0	--	0.976888	1::0	--	0.99161
MRTFB	chr16	14165175	14360630	3::2	1.03(0.16, 6.63)	0.975406	3::2	1.03(0.16, 6.63)	0.975406	0::0	--	--
MTPAP	chr10	30598729	30638267	3::3	0.97(0.19, 5.02)	0.975423	3::3	0.97(0.19, 5.02)	0.975423	0::0	--	--
UNCX	chr7	1272507	1276962	6::5	1.02(0.29, 3.55)	0.975531	6::5	1.02(0.29, 3.55)	0.975531	0::0	--	--
ELDR	chr7	55306128	55323328	1::2	1.04(0.09, 12.56)	0.975579	1::2	1.04(0.09, 12.56)	0.975579	0::0	--	--
MYC	chr8	128748476	128755197	5::3	1.02(0.22, 4.68)	0.975661	3::2	0.77(0.11, 5.52)	0.793507	2::1	1.53(0.14, 17.34)	0.729656
MRPL9	chr1	151732122	151735972	2::3	1.03(0.15, 7.05)	0.975778	2::3	1.03(0.15, 7.05)	0.975778	0::0	--	--
ECH1	chr19	39306061	39322434	3::2	0.97(0.16, 5.92)	0.975796	3::2	0.97(0.16, 5.92)	0.975796	0::0	--	--
MLIP	chr6	53883713	54131078	2::2	0.97(0.12, 7.88)	0.975848	2::2	0.97(0.12, 7.88)	0.975848	0::0	--	--
PLEKHB2	chr2	131862419	131907425	0::8	0(0, Inf)	0.975883	0::8	0(0, Inf)	0.975883	0::0	--	--
WDR81	chr17	1619816	1641893	26::24	0.99(0.55, 1.8)	0.975922	26::24	0.99(0.55, 1.8)	0.975922	0::0	--	--
MORC3	chr21	37692494	37748930	7::0	--	0.975925	6::0	--	0.977469	1::0	--	0.991638
CBY1	chr22	39052657	39069856	17::15	0.99(0.48, 2.04)	0.975964	17::15	0.99(0.48, 2.04)	0.975964	0::0	--	--
SGSM2	chr17	2240794	2284348	18::14	0.99(0.47, 2.08)	0.976034	18::13	1.04(0.49, 2.23)	0.914406	0::1	0(0, Inf)	0.991787
CDC16	chr13	115000371	115038198	6::0	--	0.976164	3::0	--	0.983009	3::0	--	0.985216
MIR548AR	chr13	115009979	115010036	6::0	--	0.976164	3::0	--	0.983009	3::0	--	0.985216
DIDO1	chr20	61518566	61557857	111::94	1(0.74, 1.37)	0.976165	110::88	1.05(0.77, 1.44)	0.754894	1::6	0.22(0.02, 1.98)	0.176536
NCBP3	chr17	3705451	3749540	1::1	0.96(0.06, 15.96)	0.976168	1::0	--	0.991676	0::1	0(0, Inf)	0.991629
GSTA5	chr6	52696540	52710893	18::16	0.99(0.48, 2.02)	0.97621	1::0	--	0.99172	17::16	0.94(0.45, 1.94)	0.862404
PRSS23	chr11	86511583	86522273	11::14	1.01(0.44, 2.34)	0.976296	10::11	1.14(0.46, 2.84)	0.783695	1::3	0.53(0.05, 5.37)	0.588427
NLRP4	chr19	56347905	56393220	4::3	0.98(0.19, 4.98)	0.976326	1::0	--	0.9917	3::3	0.7(0.12, 4.08)	0.695415
PEX5L-AS2	chr3	179615981	179639687	2::1	0.96(0.08, 10.94)	0.976342	0::0	--	NA	2::1	0.96(0.08, 10.94)	0.976342
CENPO	chr2	25016293	25045245	1::1	1.05(0.05, 22.4)	0.976356	1::1	1.05(0.05, 22.4)	0.976356	0::0	--	--
PTRHD1	chr2	25013135	25016251	1::1	1.05(0.05, 22.4)	0.976356	1::1	1.05(0.05, 22.4)	0.976356	0::0	--	--
NEUROD2	chr17	37760020	37764173	6::0	--	0.976358	6::0	--	0.976358	0::0	--	--
STXBP5-AS1	chr6	147162524	147525750	4::3	1.02(0.22, 4.68)	0.976431	3::3	0.78(0.15, 4)	0.770588	1::0	--	0.991715
ZSCAN25	chr7	99214568	99230031	0::6	0(0, Inf)	0.976457	0::1	0(0, Inf)	0.990803	0::5	0(0, Inf)	0.979403
TMC1	chr9	75136523	75453213	3::3	1.03(0.19, 5.61)	0.976777	2::1	1.06(0.1, 11.8)	0.959514	1::2	0.99(0.09, 11.19)	0.991931
LNCPRESS2	chr4	93183648	93198453	6::0	--	0.976851	5::0	--	0.978526	1::0	--	0.991786
C9orf163	chr9	139377461	139380519	202::190	1(0.8, 1.24)	0.976864	202::190	1(0.8, 1.24)	0.976864	0::0	--	--
CSNKA2IP	chr3	88387605	88516744	7::6	0.98(0.32, 3.05)	0.976891	7::6	0.98(0.32, 3.05)	0.976891	0::0	--	--
MYO3B	chr2	171034656	171511677	3::2	1.03(0.15, 7.09)	0.977067	0::0	--	NA	3::2	1.03(0.15, 7.09)	0.977067
LOC285819	chr6	26472171	26482737	4::4	0.98(0.23, 4.09)	0.977112	4::3	1.22(0.26, 5.72)	0.800834	0::1	0(0, Inf)	0.991772
EPHA1-AS1	chr7	143104905	143220540	12::12	0.99(0.4, 2.42)	0.977115	11::11	1.06(0.42, 2.68)	0.89833	1::1	0.36(0.01, 11.2)	0.557849
HOXC8	chr12	54402768	54406553	11::7	0.98(0.33, 2.9)	0.977128	11::7	0.98(0.33, 2.9)	0.977128	0::0	--	--
LINC01724	chr1	196014009	196057845	6::0	--	0.97717	4::0	--	0.981557	2::0	--	0.986671
LOC101928775	chr9	118501948	118506518	0::6	0(0, Inf)	0.977228	0::6	0(0, Inf)	0.977228	0::0	--	--
CDC42EP1	chr22	37956486	37965410	6::4	0.98(0.27, 3.6)	0.977265	6::2	2.07(0.4, 10.79)	0.386019	0::2	0(0, Inf)	0.987362
OR2AK2	chr1	248128633	248129641	3::2	1.03(0.15, 6.97)	0.977314	2::0	--	0.988322	1::2	0.29(0.02, 4.35)	0.368939
PODXL2	chr3	127348027	127391645	0::5	0(0, Inf)	0.977315	0::5	0(0, Inf)	0.977315	0::0	--	--
LOC101929457	chr15	77817936	77826452	0::6	0(0, Inf)	0.977317	0::6	0(0, Inf)	0.977317	0::0	--	--
OR2V2	chr5	180581942	180582890	7::0	--	0.977431	2::0	--	0.988022	5::0	--	0.981271
NCAPH	chr2	97001503	97042829	6::1	--	0.977467	6::1	--	0.977467	0::0	--	--
ITGB1	chr10	33189245	33224486	6::0	--	0.977471	6::0	--	0.977471	0::0	--	--
BAG1	chr9	33252469	33264706	1::1	0.96(0.06, 15.48)	0.977577	0::1	0(0, Inf)	0.991372	1::0	--	0.991415
SCN10A	chr3	38738836	38835501	0::6	0(0, Inf)	0.977613	0::5	0(0, Inf)	0.979401	0::1	0(0, Inf)	0.991973
WDR45B	chr17	80572437	80606320	6::0	--	0.977654	5::0	--	0.979509	1::0	--	0.991254
CACNG4	chr17	64960822	65029512	2::3	0.97(0.13, 7.24)	0.977657	2::3	0.97(0.13, 7.24)	0.977657	0::0	--	--
OR1C1	chr1	247920763	247921708	0::6	0(0, Inf)	0.97769	0::2	0(0, Inf)	0.986986	0::4	0(0, Inf)	0.981936
PLAC8	chr4	84014013	84035882	6::0	--	0.977754	5::0	--	0.979452	1::0	--	0.991495
MAP3K11	chr11	65365227	65381692	660::541	1(0.88, 1.14)	0.977823	660::541	1(0.88, 1.14)	0.977823	0::0	--	--
DDX55	chr12	124086645	124105490	0::5	0(0, Inf)	0.977947	0::0	--	NA	0::5	0(0, Inf)	0.977947
ATP8B1	chr18	55313658	55470547	2::1	1.04(0.09, 12.38)	0.977957	0::0	--	NA	2::1	1.04(0.09, 12.38)	0.977957
LOC100505549	chr18	55297562	55336515	2::1	1.04(0.09, 12.38)	0.977957	0::0	--	NA	2::1	1.04(0.09, 12.38)	0.977957
NARS1	chr18	55267887	55289068	2::1	1.04(0.09, 12.38)	0.977957	0::0	--	NA	2::1	1.04(0.09, 12.38)	0.977957
LINC02579	chr2	64834445	64843616	10::11	1.01(0.4, 2.56)	0.978082	10::10	1.11(0.43, 2.87)	0.834571	0::1	0(0, Inf)	0.991751
CYP26A1	chr10	94833231	94837641	36::31	0.99(0.57, 1.72)	0.97811	36::31	0.99(0.57, 1.72)	0.97811	0::0	--	--
NPR3	chr5	32711426	32791825	1::1	1.04(0.06, 19.36)	0.978169	1::0	--	0.991801	0::1	0(0, Inf)	0.991846
COX6A2	chr16	31439051	31439681	10::10	1.01(0.39, 2.66)	0.978172	10::10	1.01(0.39, 2.66)	0.978172	0::0	--	--
ITGAD	chr16	31404655	31437826	10::10	1.01(0.39, 2.66)	0.978172	10::10	1.01(0.39, 2.66)	0.978172	0::0	--	--
HEATR1	chr1	236712304	236767816	0::5	0(0, Inf)	0.978213	0::0	--	NA	0::5	0(0, Inf)	0.978213
LGALS8	chr1	236686897	236716272	0::5	0(0, Inf)	0.978213	0::0	--	NA	0::5	0(0, Inf)	0.978213
LGALS8-AS1	chr1	236686368	236687808	0::5	0(0, Inf)	0.978213	0::0	--	NA	0::5	0(0, Inf)	0.978213
ZNF575	chr19	44037339	44040239	26::25	1.01(0.56, 1.83)	0.97822	26::25	1.01(0.56, 1.83)	0.97822	0::0	--	--
NT5E	chr6	86159800	86205502	5::0	--	0.97824	5::0	--	0.97824	0::0	--	--
SNHG5	chr6	86386724	86388451	5::0	--	0.97824	5::0	--	0.97824	0::0	--	--
SNORD50A	chr6	86387011	86387086	5::0	--	0.97824	5::0	--	0.97824	0::0	--	--
SNORD50B	chr6	86387306	86387377	5::0	--	0.97824	5::0	--	0.97824	0::0	--	--
SNX14	chr6	86215214	86303874	5::0	--	0.97824	5::0	--	0.97824	0::0	--	--
SYNCRIP	chr6	86323692	86351169	5::0	--	0.97824	5::0	--	0.97824	0::0	--	--
MIR6849	chr8	145625670	145625739	771::674	1(0.89, 1.12)	0.978247	770::672	1(0.89, 1.12)	0.983585	1::2	0.83(0.07, 10.14)	0.884389
MIR6811	chr2	238419573	238419631	12::8	1.01(0.39, 2.66)	0.978329	10::8	0.79(0.29, 2.18)	0.654969	2::0	--	0.988061
DCAF16	chr4	17795068	17812380	10::10	1.01(0.4, 2.56)	0.978382	10::10	1.01(0.4, 2.56)	0.978382	0::0	--	--
LY6G5B	chr6	2924307	2925807	0::6	0(0, Inf)	0.978395	0::5	0(0, Inf)	0.980352	0::1	0(0, Inf)	0.991779
LY6G5C	chr6	31644460	31648150	0::6	0(0, Inf)	0.978395	0::5	0(0, Inf)	0.980352	0::1	0(0, Inf)	0.991779
DEFB121	chr20	29992647	29994018	2::1	1.03(0.09, 11.8)	0.978418	0::0	--	NA	2::1	1.03(0.09, 11.8)	0.978418
DEFB122	chr20	30009241	30016983	2::1	1.03(0.09, 11.8)	0.978418	0::0	--	NA	2::1	1.03(0.09, 11.8)	0.978418
DEFB123	chr20	30028434	30038060	2::1	1.03(0.09, 11.8)	0.978418	0::0	--	NA	2::1	1.03(0.09, 11.8)	0.978418
PREX2	chr8	68864280	69018244	6::0	--	0.978426	1::0	--	0.991482	5::0	--	0.98034
FAM110A	chr20	821917	826922	6::0	--	0.978476	3::0	--	0.98456	3::0	--	0.985047
TRAPPC8	chr18	29409142	29523091	34::31	0.99(0.58, 1.69)	0.978502	32::28	1.07(0.61, 1.87)	0.818524	2::3	0.47(0.07, 2.9)	0.412376
VPREB3	chr22	24094929	24096612	7::7	0.98(0.29, 3.33)	0.978527	5::6	1.11(0.29, 4.26)	0.876039	2::1	0.57(0.04, 9.19)	0.694726
ZNF70	chr22	24080868	24093299	7::7	0.98(0.29, 3.33)	0.978527	5::6	1.11(0.29, 4.26)	0.876039	2::1	0.57(0.04, 9.19)	0.694726
SVIL-AS1	chr10	29698462	29711301	6::0	--	0.978591	4::0	--	0.982198	2::0	--	0.988155
ZNF37BP	chr10	43008960	43048318	2::2	1.03(0.13, 8.42)	0.978593	0::0	--	NA	2::2	1.03(0.13, 8.42)	0.978593
ELP4	chr11	31531313	31811870	179::148	1(0.78, 1.28)	0.97866	179::148	1(0.78, 1.28)	0.97866	0::0	--	--
MCM4	chr8	48873500	48890719	2::2	0.97(0.13, 7.22)	0.978681	2::2	0.97(0.13, 7.22)	0.978681	0::0	--	--
ADGRL3-AS1	chr4	62937472	63027483	5::0	--	0.978846	4::0	--	0.980791	1::0	--	0.991537
LOC101927391	chr7	7589734	7605696	6::7	1.02(0.32, 3.23)	0.978885	6::7	1.02(0.32, 3.23)	0.978885	0::0	--	--
NME3	chr16	1820320	1821710	2179::1833	1(0.93, 1.08)	0.978925	2174::1828	1(0.93, 1.08)	0.954037	5::5	0.66(0.17, 2.61)	0.554206
KRT83	chr12	52708084	52715182	54::41	1.01(0.64, 1.57)	0.978959	5::4	0.67(0.15, 3.09)	0.611008	49::37	1.04(0.66, 1.66)	0.857337
OR52K1	chr11	4510108	4511138	2::3	1.03(0.11, 9.69)	0.979035	2::2	1.03(0.11, 9.69)	0.979035	0::1	--	--
APOBEC3F	chr22	39436868	39451975	0::5	0(0, Inf)	0.979052	0::3	0(0, Inf)	0.984564	0::2	0(0, Inf)	0.985982
RCAN3	chr1	24840803	24863510	1::1	1.04(0.05, 19.88)	0.97908	1::1	1.04(0.05, 19.88)	0.97908	0::0	--	--
RCAN3AS	chr1	24822743	24828872	1::1	1.04(0.05, 19.88)	0.97908	1::1	1.04(0.05, 19.88)	0.97908	0::0	--	--
FAM90A27P	chr19	53785542	53787602	3::2	1.03(0.14, 7.3)	0.979117	2::2	0.67(0.07, 6.3)	0.724787	1::0	--	0.991834
TVP23C	chr17	15440293	15466945	5::0	--	0.979128	4::0	--	0.981693	1::0	--	0.991029
TVP23C-CDRT4	chr17	15339331	15466797	5::0	--	0.979128	4::0	--	0.981693	1::0	--	0.991029
DDX47	chr12	12966279	12982915	0::5	0(0, Inf)	0.979178	0::3	0(0, Inf)	0.983523	0::2	0(0, Inf)	0.98728
BST2	chr19	17513747	17516439	7::7	0.98(0.31, 3.17)	0.979213	7::7	0.98(0.31, 3.17)	0.979213	0::0	--	--
ENDOU	chr12	48103517	48119273	4::0	--	0.979254	2::0	--	0.984366	2::0	--	0.986458
CHD1	chr5	98189690	98264711	5::0	--	0.979255	5::0	--	0.979255	0::0	--	--
LINC02062	chr5	98264265	98339725	5::0	--	0.979255	5::0	--	0.979255	0::0	--	--
LOC100289230	chr5	98264837	98266713	5::0	--	0.979255	5::0	--	0.979255	0::0	--	--
TMEM213	chr7	138482738	138491504	6::0	--	0.97931	5::0	--	0.980921	1::0	--	0.992027
ZWINT	chr10	58116988	58121020	6::0	--	0.979326	6::0	--	0.979326	0::0	--	--
CHTOP	chr1	153606457	153618782	5::0	--	0.979354	2::0	--	0.987043	3::0	--	0.98467
PABPC1L	chr20	43538700	43567957	52::37	0.99(0.63, 1.57)	0.97936	52::37	0.99(0.63, 1.57)	0.97936	0::0	--	--
CALR4P	chr1	52027537	52049403	0::5	0(0, Inf)	0.979451	0::4	0(0, Inf)	0.981604	0::1	0(0, Inf)	0.991235
CST9	chr20	23583046	23586554	2::2	0.97(0.12, 7.99)	0.979509	1::2	0.5(0.04, 6.49)	0.598925	1::0	--	0.991693
SS18	chr18	23596216	23670577	6::0	--	0.979514	6::0	--	0.979514	0::0	--	--
LINC01725	chr1	84041470	84326679	0::5	0(0, Inf)	0.979534	0::5	0(0, Inf)	0.979534	0::0	--	--
LOC101927560	chr1	84267198	84326229	0::5	0(0, Inf)	0.979534	0::5	0(0, Inf)	0.979534	0::0	--	--
CD164L2	chr1	27705665	27709823	0::5	0(0, Inf)	0.979546	0::5	0(0, Inf)	0.979546	0::0	--	--
GPR3	chr1	27719125	27722317	0::5	0(0, Inf)	0.979546	0::5	0(0, Inf)	0.979546	0::0	--	--
C12orf4	chr12	4596895	4647674	0::5	0(0, Inf)	0.979571	0::4	0(0, Inf)	0.981568	0::1	0(0, Inf)	0.991362
TCERG1L	chr10	132890653	133109984	5::4	1.02(0.24, 4.33)	0.979571	4::4	0.76(0.16, 3.59)	0.731804	1::0	--	0.991537
SP7	chr12	53720359	53729560	5::0	--	0.979586	5::0	--	0.979586	0::0	--	--
FLG	chr1	152274640	152297715	0::5	0(0, Inf)	0.97962	0::5	0(0, Inf)	0.97962	0::0	--	--
UBE2Z	chr17	46985768	47006418	6::0	--	0.979634	6::0	--	0.979634	0::0	--	--
PLTP	chr20	44527258	44541003	6::0	--	0.979634	6::0	--	0.979634	0::0	--	--
IL10RA	chr11	117857108	117873751	5::0	--	0.979643	5::0	--	0.979643	0::0	--	--
IAPP	chr12	21525835	21532914	0::5	0(0, Inf)	0.979659	0::5	0(0, Inf)	0.979659	0::0	--	--
SNORA9B	chr12	124101256	124101387	0::4	0(0, Inf)	0.979703	0::0	--	NA	0::4	0(0, Inf)	0.979703
LINC02109	chr5	29143609	29173082	6::0	--	0.97975	5::0	--	0.981503	1::0	--	0.991774
LOC101927188	chr18	6954675	6957417	1::1	1.04(0.06, 19.16)	0.979766	1::0	--	0.991795	0::1	0(0, Inf)	0.991835
ZNF836	chr19	52657359	52674874	0::5	0(0, Inf)	0.979783	0::1	0(0, Inf)	0.992121	0::4	0(0, Inf)	0.982099
ATP5MC3	chr2	176040985	176046438	4::0	--	0.97979	4::0	--	0.97979	0::0	--	--
MIR933	chr2	176032360	176032437	4::0	--	0.97979	4::0	--	0.97979	0::0	--	--
CARS2	chr13	111293763	111358463	3::3	1.02(0.18, 5.68)	0.979805	2::2	0.82(0.11, 6.1)	0.847022	1::1	1.81(0.07, 46.11)	0.71855
VSX2	chr14	74706151	74729441	5::0	--	0.979808	1::0	--	0.991704	4::0	--	0.981666
MIR1269B	chr17	12820584	12820659	0::5	0(0, Inf)	0.979815	0::0	--	NA	0::5	0(0, Inf)	0.979815
CIDEA	chr18	12254359	12277594	4::4	0.98(0.2, 4.77)	0.979853	4::4	0.98(0.2, 4.77)	0.979853	0::0	--	--
NCS1	chr9	132962678	132999582	0::5	0(0, Inf)	0.979861	0::4	0(0, Inf)	0.983942	0::1	0(0, Inf)	0.991034
FREM2	chr13	39261213	39461267	0::5	0(0, Inf)	0.979892	0::3	0(0, Inf)	0.984717	0::2	0(0, Inf)	0.987681
RNF5	chr6	3493909	3496298	27::24	1.01(0.56, 1.8)	0.979903	27::23	1.04(0.58, 1.87)	0.89404	0::1	0(0, Inf)	0.991779
LINC00879	chr3	94657106	94710172	0::5	0(0, Inf)	0.979982	0::5	0(0, Inf)	0.979982	0::0	--	--
MCM9	chr6	119231761	119256327	0::5	0(0, Inf)	0.979986	0::5	0(0, Inf)	0.979986	0::0	--	--
SLC35F1	chr6	118228426	118638834	5::0	--	0.980018	3::0	--	0.985158	2::0	--	0.987144
MYOM1	chr18	3066804	3219966	11::10	1.01(0.42, 2.46)	0.980061	10::9	1(0.39, 2.54)	0.999785	1::1	1.14(0.06, 22.6)	0.933626
LINC00052	chr15	88120159	88122917	4::0	--	0.980062	2::0	--	0.988483	2::0	--	0.987005
EED	chr11	85955425	85989852	6::6	1.02(0.31, 3.32)	0.980071	6::5	1.28(0.37, 4.44)	0.699228	0::1	0(0, Inf)	0.991311
CXCL3	chr4	74902307	74904406	4::0	--	0.980104	1::0	--	0.990799	3::0	--	0.984996
WT1	chr11	32409320	32452359	0::5	0(0, Inf)	0.980124	0::5	0(0, Inf)	0.980124	0::0	--	--
WT1-AS	chr11	32457063	32460136	0::5	0(0, Inf)	0.980124	0::5	0(0, Inf)	0.980124	0::0	--	--
ZDHHC7	chr16	85007780	85045141	3::2	0.98(0.16, 6.06)	0.98014	2::2	0.69(0.09, 5.09)	0.714122	1::0	--	0.991858
EVL	chr14	100437758	100610573	5::5	0.98(0.28, 3.51)	0.980165	2::4	0.58(0.1, 3.3)	0.536644	3::1	2.23(0.23, 21.5)	0.488463
MYH11	chr16	15796991	15950885	0::4	0(0, Inf)	0.980197	0::1	0(0, Inf)	0.991257	0::3	0(0, Inf)	0.982259
EXT1	chr8	118806728	119124065	4::0	--	0.980235	3::0	--	0.982063	1::0	--	0.991638
PATL1	chr11	59404190	59436510	25::26	1.01(0.54, 1.87)	0.980256	24::25	1.02(0.54, 1.93)	0.941582	1::1	0.74(0.04, 12.25)	0.830859
LINC02439	chr12	119256611	119271341	0::4	0(0, Inf)	0.980356	0::4	0(0, Inf)	0.980356	0::0	--	--
SRSF8	chr11	94800040	94804387	5::0	--	0.98037	5::0	--	0.98037	0::0	--	--
RRN3P2	chr16	29086162	29128038	2::1	1.03(0.08, 13.87)	0.980373	0::0	--	NA	2::1	1.03(0.08, 13.87)	0.980373
RPL13AP3	chr14	56232962	56234435	4::0	--	0.980403	0::0	--	NA	4::0	--	0.980403
EXOC5	chr14	57667224	57735623	1::1	1.04(0.06, 19.55)	0.980403	1::1	1.04(0.06, 19.55)	0.980403	0::0	--	--
DEFB131B	chr11	71589498	71595607	4::0	--	0.98042	4::0	--	0.98042	0::0	--	--
UQCRH	chr1	46769369	46782447	1::5	0(0, Inf)	0.980475	0::1	0(0, Inf)	0.991969	1::4	0(0, Inf)	0.982495
FAM207A	chr21	46359911	46396904	32::28	0.99(0.57, 1.73)	0.980489	32::27	1.02(0.58, 1.78)	0.95747	0::1	0(0, Inf)	0.992001
MIR4689	chr1	5922731	5922801	2::1	1.03(0.08, 12.81)	0.980524	2::1	1.03(0.08, 12.81)	0.980524	0::0	--	--
NPHP4	chr1	5922870	6052485	2::1	1.03(0.08, 12.81)	0.980524	2::1	1.03(0.08, 12.81)	0.980524	0::0	--	--
LINC02514	chr4	188291801	188293074	3::2	0.98(0.15, 6.25)	0.980547	1::0	--	0.991578	2::2	0.59(0.07, 4.65)	0.612946
MIR3163	chr6	66701904	66701977	4::0	--	0.980554	2::0	--	0.985695	2::0	--	0.98771
KATNAL1	chr13	30776766	30881688	5::0	--	0.980566	4::0	--	0.982596	1::0	--	0.991506
DESI2	chr1	244816427	244872334	5::0	--	0.98058	2::0	--	0.988636	3::0	--	0.985018
MIR8064	chr3	52880478	52880568	5::0	--	0.980601	5::0	--	0.980601	0::0	--	--
ZNF787	chr19	56598731	56632664	48::50	0.99(0.64, 1.56)	0.980616	48::50	0.99(0.64, 1.56)	0.980616	0::0	--	--
FGD6	chr12	95470524	95611243	4::0	--	0.980623	2::0	--	0.988271	2::0	--	0.987077
LOC729732	chr8	12394587	12523120	114::109	1(0.75, 1.33)	0.980635	0::1	0(0, Inf)	0.991474	114::108	1.01(0.75, 1.35)	0.961167
LINC02414	chr12	132130462	132132666	4::0	--	0.980642	0::0	--	NA	4::0	--	0.980642
LINC00616	chr4	138948576	139051839	4::0	--	0.980657	4::0	--	0.980657	0::0	--	--
MMEL1	chr1	2522078	2564455	64::55	1(0.68, 1.49)	0.980658	64::55	1(0.68, 1.49)	0.980658	0::0	--	--
LOC100506679	chr22	43434590	43448371	0::4	0(0, Inf)	0.980703	0::1	0(0, Inf)	0.991169	0::3	0(0, Inf)	0.98297
ACSM2B	chr16	20547552	20587689	0::4	0(0, Inf)	0.980751	0::0	--	NA	0::4	0(0, Inf)	0.980751
KDM4E	chr11	94758421	94760760	5::0	--	0.980762	5::0	--	0.980762	0::0	--	--
ASL	chr7	65540805	65558560	5::0	--	0.980768	5::0	--	0.980768	0::0	--	--
ERG	chr21	39751949	39956869	5::0	--	0.980775	3::0	--	0.985558	2::0	--	0.988898
MCTP2	chr15	94841429	95027181	5::0	--	0.980789	3::0	--	0.985466	2::0	--	0.987929
GSTCD	chr4	106631969	106768882	5::0	--	0.980836	4::0	--	0.982788	1::0	--	0.991606
FAM201B	chr2	133110239	133111856	4::0	--	0.98086	0::0	--	NA	4::0	--	0.98086
FBXO2	chr1	11708443	11714486	14::12	0.99(0.41, 2.38)	0.980878	14::12	0.99(0.41, 2.38)	0.980878	0::0	--	--
FBXO44	chr1	11714913	11723384	14::12	0.99(0.41, 2.38)	0.980878	14::12	0.99(0.41, 2.38)	0.980878	0::0	--	--
CPPED1	chr16	12753655	12897744	13::9	0.99(0.39, 2.54)	0.98088	11::8	0.93(0.35, 2.48)	0.881794	2::1	1.86(0.08, 41.25)	0.694422
KRT7-AS	chr12	52638826	52641232	0::4	0(0, Inf)	0.980917	0::2	0(0, Inf)	0.985809	0::2	0(0, Inf)	0.987308
MIR6868	chr17	74094099	74094157	5::0	--	0.98096	5::0	--	0.98096	0::0	--	--
SLC25A52	chr18	29339548	29340843	0::4	0(0, Inf)	0.980967	0::2	0(0, Inf)	0.986396	0::2	0(0, Inf)	0.986951
PTGS1	chr9	125132811	125157982	0::4	0(0, Inf)	0.980975	0::4	0(0, Inf)	0.980975	0::0	--	--
DUSP7	chr3	52082936	52090587	58::55	1(0.67, 1.48)	0.980983	58::55	1(0.67, 1.48)	0.980983	0::0	--	--
LINC00696	chr3	52096109	52099128	58::55	1(0.67, 1.48)	0.980983	58::55	1(0.67, 1.48)	0.980983	0::0	--	--
TMEM244	chr6	130152388	130182460	0::4	0(0, Inf)	0.981001	0::4	0(0, Inf)	0.981001	0::0	--	--
RGMB	chr5	98109366	98132198	4::0	--	0.981021	4::0	--	0.981021	0::0	--	--
RGMB-AS1	chr5	98105321	98108788	4::0	--	0.981021	4::0	--	0.981021	0::0	--	--
MMRN2	chr10	88695297	88717425	5::0	--	0.981024	4::0	--	0.983361	1::0	--	0.991533
WDR47	chr1	109512835	109584850	4::0	--	0.981033	2::0	--	0.986322	2::0	--	0.988256
RTN4IP1	chr6	107018645	107078366	4::0	--	0.981034	4::0	--	0.981034	0::0	--	--
TUFT1	chr1	151512784	151556059	5::0	--	0.981052	5::0	--	0.981052	0::0	--	--
CHAT	chr10	50822082	50873150	5::0	--	0.981056	4::0	--	0.982858	1::0	--	0.991994
SLC18A3	chr10	50818355	50820766	5::0	--	0.981056	4::0	--	0.982858	1::0	--	0.991994
LINC01216	chr4	101581435	101596270	3::0	--	0.981066	2::0	--	0.987764	1::0	--	0.990578
FAM155A	chr13	107815858	108519844	9::8	0.99(0.35, 2.79)	0.981076	9::6	1.26(0.42, 3.82)	0.682581	0::2	0(0, Inf)	0.98576
LINC01350	chr1	185527511	185597620	4::0	--	0.981099	4::0	--	0.981099	0::0	--	--
BEST4	chr1	45249256	45253842	5::0	--	0.981109	5::0	--	0.981109	0::0	--	--
BTBD19	chr1	45274153	45279801	5::0	--	0.981109	5::0	--	0.981109	0::0	--	--
PLK3	chr1	45266048	45271662	5::0	--	0.981109	5::0	--	0.981109	0::0	--	--
PTCH2	chr1	45285515	45308616	5::0	--	0.981109	5::0	--	0.981109	0::0	--	--
RPS8	chr1	45241211	45244451	5::0	--	0.981109	5::0	--	0.981109	0::0	--	--
SNORD38A	chr1	45243513	45243584	5::0	--	0.981109	5::0	--	0.981109	0::0	--	--
SNORD38B	chr1	45244061	45244130	5::0	--	0.981109	5::0	--	0.981109	0::0	--	--
SNORD46	chr1	45242163	45242261	5::0	--	0.981109	5::0	--	0.981109	0::0	--	--
SNORD55	chr1	45241536	45241610	5::0	--	0.981109	5::0	--	0.981109	0::0	--	--
TCTEX1D4	chr1	45271581	45272957	5::0	--	0.981109	5::0	--	0.981109	0::0	--	--
ZNF532	chr18	56530155	56653712	4::0	--	0.981115	3::0	--	0.983383	1::0	--	0.991889
RASA4DP	chr7	102319154	102389141	6::0	--	0.981126	4::0	--	0.983135	2::0	--	0.991709
YBX1	chr1	43148088	43169476	5::0	--	0.981132	5::0	--	0.981132	0::0	--	--
AKAIN1	chr18	5142909	5197256	4::0	--	0.981141	2::0	--	0.985963	2::0	--	0.988245
HBEGF	chr5	139712427	139726188	2::2	1.02(0.13, 7.87)	0.981165	2::2	1.02(0.13, 7.87)	0.981165	0::0	--	--
SLC4A9	chr5	139739778	139754725	2::2	1.02(0.13, 7.87)	0.981165	2::2	1.02(0.13, 7.87)	0.981165	0::0	--	--
TMEM184C	chr4	148538547	148557872	5::0	--	0.981169	5::0	--	0.981169	0::0	--	--
RPF2	chr6	111303219	111349466	0::3	0(0, Inf)	0.98119	0::2	0(0, Inf)	0.988609	0::1	0(0, Inf)	0.990352
GIHCG	chr12	58325231	58329947	4::1	--	0.981205	4::1	--	0.981205	0::0	--	--
ATP6V0A4	chr7	138391038	138482941	5::0	--	0.981209	4::0	--	0.982982	1::0	--	0.992027
TERB2	chr15	45248884	45271426	61::52	1(0.66, 1.49)	0.981217	57::49	0.99(0.65, 1.49)	0.946117	4::3	1.18(0.2, 6.89)	0.853536
FLJ31104	chr5	55290994	55299475	5::0	--	0.981236	5::0	--	0.981236	0::0	--	--
IL6ST	chr5	55230924	55290791	5::0	--	0.981236	5::0	--	0.981236	0::0	--	--
RNU6ATAC	chr9	137029561	137029686	0::5	0(0, Inf)	0.981238	0::5	0(0, Inf)	0.981238	0::0	--	--
MLXIPL	chr7	73007531	73038852	4::0	--	0.981268	4::0	--	0.981268	0::0	--	--
LINC01164	chr10	133604733	133622535	6::0	--	0.981286	1::0	--	NA	5::0	--	0.981286
LOC105374344	chr4	1107426	1126763	5::0	--	0.981287	4::0	--	0.983282	1::0	--	0.991607
TMED11P	chr4	1108984	1116952	5::0	--	0.981287	4::0	--	0.983282	1::0	--	0.991607
GEMIN7	chr19	45578884	45594776	5::0	--	0.981303	5::0	--	0.981303	0::0	--	--
GEMIN7-AS1	chr19	45588586	45593649	5::0	--	0.981303	5::0	--	0.981303	0::0	--	--
SCARB1	chr12	125261402	125348410	1::1	1.04(0.06, 19.43)	0.981314	0::0	--	NA	1::1	1.04(0.06, 19.43)	0.981314
HIGD1A	chr3	42824399	42846027	5::0	--	0.981326	5::0	--	0.981326	0::0	--	--
LINC02158	chr3	42812103	42815126	5::0	--	0.981326	5::0	--	0.981326	0::0	--	--
RAD54L	chr1	46713359	46744145	6::0	--	0.981328	6::0	--	0.981328	0::0	--	--
GDI2	chr10	5807185	5855397	10::10	0.99(0.4, 2.45)	0.981342	10::10	0.99(0.4, 2.45)	0.981342	0::0	--	--
IRF3	chr19	50162828	50169114	5::0	--	0.981345	5::0	--	0.981345	0::0	--	--
SCAF1	chr19	50145465	50161899	5::0	--	0.981345	5::0	--	0.981345	0::0	--	--
NAV3	chr12	78224673	78606790	4::0	--	0.98135	3::0	--	0.983385	1::0	--	0.991532
OR7C1	chr19	14909985	14910948	4::0	--	0.981352	3::0	--	0.984022	1::0	--	0.992479
ZNF438	chr10	31133564	31288446	5::0	--	0.981357	5::0	--	0.981357	0::0	--	--
HBE1	chr11	5289575	5291175	4::0	--	0.981416	4::0	--	0.981416	0::0	--	--
FBXO28	chr1	224301812	224349749	2::2	1.02(0.14, 7.3)	0.981436	1::2	0.48(0.04, 5.3)	0.549266	1::0	--	0.991348
IQCM	chr4	150351084	150736995	4::0	--	0.981438	3::0	--	0.985853	1::0	--	0.990904
MCUR1	chr6	13786780	13814792	11::13	0.99(0.41, 2.41)	0.981439	11::12	1.04(0.42, 2.58)	0.927459	0::1	0(0, Inf)	0.992074
SLC23A2	chr20	4833003	4982156	4::0	--	0.981466	4::0	--	0.981466	0::0	--	--
GIMD1	chr4	107278551	107289935	5::0	--	0.981475	4::0	--	0.983394	1::0	--	0.991871
LOC171391	chr11	777577	784284	178::152	1(0.79, 1.26)	0.981482	177::151	1(0.79, 1.26)	0.999883	1::1	0.63(0.03, 12.68)	0.760828
STARD4-AS1	chr5	110847923	111075423	3::0	--	0.981484	1::0	--	0.991818	2::0	--	0.983903
SH3GL1P2	chr17	28951335	28953825	0::4	0(0, Inf)	0.981507	0::3	0(0, Inf)	0.984697	0::1	0(0, Inf)	0.990912
SMURF2P1-LRRC37BP1	chr17	28903482	28964484	0::4	0(0, Inf)	0.981507	0::3	0(0, Inf)	0.984697	0::1	0(0, Inf)	0.990912
SLCO3A1	chr15	92397533	92698549	2::2	0.98(0.13, 7.34)	0.981565	0::1	0(0, Inf)	0.991238	2::1	2.34(0.2, 27.76)	0.500303
AAAS	chr12	53701243	53715394	4::0	--	0.981575	4::0	--	0.981575	0::0	--	--
CCT2	chr12	69979668	69995350	1::1	0.97(0.06, 16.76)	0.981579	1::1	0.97(0.06, 16.76)	0.981579	0::0	--	--
FRS2	chr12	69864167	69973571	1::1	0.97(0.06, 16.76)	0.981579	1::1	0.97(0.06, 16.76)	0.981579	0::0	--	--
MIR3913-1	chr12	69978501	69978603	1::1	0.97(0.06, 16.76)	0.981579	1::1	0.97(0.06, 16.76)	0.981579	0::0	--	--
MIR3913-2	chr12	69978502	69978602	1::1	0.97(0.06, 16.76)	0.981579	1::1	0.97(0.06, 16.76)	0.981579	0::0	--	--
SNORA113	chr12	69909219	69909373	1::1	0.97(0.06, 16.76)	0.981579	1::1	0.97(0.06, 16.76)	0.981579	0::0	--	--
EVC2	chr4	5564165	5710286	5::0	--	0.981579	4::0	--	0.983498	1::0	--	0.991825
ZNF597	chr16	3482413	3493504	5::0	--	0.981595	5::0	--	0.981595	0::0	--	--
IL7	chr8	79645006	79717758	4::0	--	0.981657	0::0	--	NA	4::0	--	0.981657
CSF1	chr1	110453470	110473614	4::0	--	0.981683	4::0	--	0.981683	0::0	--	--
GPX5	chr6	28496107	28502728	3::0	--	0.981686	0::0	--	NA	3::0	--	0.981686
LINC00533	chr6	28616062	28622252	3::0	--	0.981686	0::0	--	NA	3::0	--	0.981686
ZBED9	chr6	28539406	28583954	3::0	--	0.981686	0::0	--	NA	3::0	--	0.981686
OSBPL9	chr1	52082763	52254891	0::4	0(0, Inf)	0.981693	0::3	0(0, Inf)	0.984375	0::1	0(0, Inf)	0.991235
ADAMTS9-AS2	chr3	64670545	64997146	0::4	0(0, Inf)	0.981714	0::3	0(0, Inf)	0.984338	0::1	0(0, Inf)	0.992178
GJA5	chr1	147228331	147245466	5::0	--	0.98172	0::0	--	NA	5::0	--	0.98172
CPOX	chr3	98298289	98312455	0::4	0(0, Inf)	0.981749	0::2	0(0, Inf)	0.986621	0::2	0(0, Inf)	0.987793
MIS12	chr17	5389693	5394130	0::4	0(0, Inf)	0.981767	0::2	0(0, Inf)	0.986497	0::2	0(0, Inf)	0.988554
LOC613266	chr20	15872978	15903959	0::4	0(0, Inf)	0.981777	0::4	0(0, Inf)	0.981777	0::0	--	--
NAT16	chr7	100813776	100823574	4::0	--	0.981787	4::0	--	0.981787	0::0	--	--
VGF	chr7	100805789	100808850	4::0	--	0.981787	4::0	--	0.981787	0::0	--	--
AKR7A3	chr1	19609066	19615264	5::0	--	0.981796	2::0	--	0.988697	3::0	--	0.985825
LOC100506730	chr1	19619740	19622230	5::0	--	0.981796	2::0	--	0.988697	3::0	--	0.985825
SNAPIN	chr1	153631129	153634328	4::0	--	0.98181	1::0	--	0.990879	3::0	--	0.98467
MTMR7	chr8	17154302	17270860	3::0	--	0.981849	1::0	--	0.991909	2::0	--	0.985034
DPY19L4	chr8	95732127	95806063	3::0	--	0.981857	2::0	--	0.986892	1::0	--	0.990813
LINC00922	chr16	65318401	65610203	3::0	--	0.981875	0::0	--	NA	3::0	--	0.981875
MIR6085	chr15	62635227	62635337	0::4	0(0, Inf)	0.981875	0::4	0(0, Inf)	0.981875	0::0	--	--
SRP72	chr4	57333782	57369847	2::3	1.02(0.16, 6.61)	0.981878	1::3	0.54(0.05, 5.63)	0.605424	1::0	--	0.991452
LINC01016	chr6	33857287	33864684	5::0	--	0.98188	5::0	--	0.98188	0::0	--	--
OVCH1-AS1	chr12	29542226	29617863	0::5	0(0, Inf)	0.981888	0::3	0(0, Inf)	0.987614	0::2	0(0, Inf)	0.987304
RBX1	chr22	41347381	41369313	4::0	--	0.981908	4::0	--	0.981908	0::0	--	--
CLEC5A	chr7	141627156	141646774	4::0	--	0.981912	4::0	--	0.981912	0::0	--	--
CASC22	chr16	52292475	52314211	4::0	--	0.981943	4::0	--	0.981943	0::0	--	--
PTPRS	chr19	5205518	5340823	4::0	--	0.981961	3::0	--	0.983959	1::0	--	0.991757
ASF1A	chr6	119215315	119230335	0::4	0(0, Inf)	0.981985	0::4	0(0, Inf)	0.981985	0::0	--	--
MIR548B	chr6	119390211	119390308	0::4	0(0, Inf)	0.981985	0::4	0(0, Inf)	0.981985	0::0	--	--
FAM25E	chr10	46310875	46312772	0::4	0(0, Inf)	0.982032	0::4	0(0, Inf)	0.982032	0::0	--	--
LOC102723899	chr7	90098952	90142711	0::3	0(0, Inf)	0.982038	0::0	--	NA	0::3	0(0, Inf)	0.982038
OR14A16	chr1	247978101	247979031	0::4	0(0, Inf)	0.982062	0::1	0(0, Inf)	0.991114	0::3	0(0, Inf)	0.985336
RAB30-DT	chr11	82783107	82784754	0::4	0(0, Inf)	0.982091	0::4	0(0, Inf)	0.982091	0::0	--	--
ME3	chr11	86152149	86383678	0::4	0(0, Inf)	0.982105	0::3	0(0, Inf)	0.984678	0::1	0(0, Inf)	0.991316
RMI2	chr16	11439315	11445617	0::4	0(0, Inf)	0.982127	0::4	0(0, Inf)	0.982127	0::0	--	--
ATP1B1	chr1	169075927	169101957	0::4	0(0, Inf)	0.982136	0::4	0(0, Inf)	0.982136	0::0	--	--
FBXO34	chr14	55738138	55820329	0::4	0(0, Inf)	0.98216	0::3	0(0, Inf)	0.984558	0::1	0(0, Inf)	0.991379
LINC02182	chr16	88227886	88228823	3::0	--	0.98217	1::0	--	0.992564	2::0	--	0.985693
LOC101927845	chr8	135862177	135894142	2::2	1.02(0.14, 7.75)	0.982171	2::2	1.02(0.14, 7.75)	0.982171	0::0	--	--
MYO10	chr5	16662015	16936397	3::4	0.98(0.19, 5.11)	0.982178	2::4	0.71(0.11, 4.61)	0.720767	1::0	--	0.991774
TBC1D9	chr4	141541935	141677539	0::4	0(0, Inf)	0.982203	0::3	0(0, Inf)	0.984184	0::1	0(0, Inf)	0.991903
PSD3	chr8	18384812	18666377	8::5	1.01(0.32, 3.25)	0.982212	2::5	0.21(0.04, 1.08)	0.0612407	6::0	--	0.977464
CEP20	chr16	15959575	15982460	0::3	0(0, Inf)	0.982223	0::1	0(0, Inf)	0.991258	0::2	0(0, Inf)	0.984522
MIR548N	chr1	99982539	100178509	0::4	0(0, Inf)	0.98223	0::2	0(0, Inf)	0.987965	0::2	0(0, Inf)	0.987537
SFSWAP	chr12	132195634	132284283	5::0	--	0.982235	5::0	--	0.982235	0::0	--	--
BCAT2	chr19	49298320	49314286	3::0	--	0.982246	1::0	--	0.990776	2::0	--	0.988253
HSD17B14	chr19	49316274	49339748	3::0	--	0.982246	1::0	--	0.990776	2::0	--	0.988253
GDF10	chr10	48425785	48439165	4::0	--	0.982285	4::0	--	0.982285	0::0	--	--
GDF2	chr10	48411773	48416908	4::0	--	0.982285	4::0	--	0.982285	0::0	--	--
RBP3	chr10	48381480	48390999	4::0	--	0.982285	4::0	--	0.982285	0::0	--	--
HAPLN1	chr5	82933623	83016674	4::0	--	0.982285	4::0	--	0.982285	0::0	--	--
GXYLT2	chr3	72937196	73026066	3::0	--	0.982293	2::0	--	0.984434	1::0	--	0.991649
CARD8	chr19	48711342	48752890	4::0	--	0.982319	4::0	--	0.982319	0::0	--	--
CARD8-AS1	chr19	48758931	48761450	4::0	--	0.982319	4::0	--	0.982319	0::0	--	--
IL13	chr5	131993864	131996802	4::0	--	0.982322	4::0	--	0.982322	0::0	--	--
IL4	chr5	132009680	132018370	4::0	--	0.982322	4::0	--	0.982322	0::0	--	--
LOC105379176	chr5	132014776	132018321	4::0	--	0.982322	4::0	--	0.982322	0::0	--	--
LINC02351	chr15	98866661	98874787	4::0	--	0.982364	3::0	--	0.984747	1::0	--	0.991617
PLS1	chr3	142375738	142432505	4::0	--	0.982375	4::0	--	0.982375	0::0	--	--
ADAMTSL3	chr15	84322874	84708593	0::4	0(0, Inf)	0.982393	0::4	0(0, Inf)	0.982393	0::0	--	--
RASGEF1C	chr5	179527794	179636211	0::4	0(0, Inf)	0.982394	0::3	0(0, Inf)	0.985331	0::1	0(0, Inf)	0.991188
LINC00111	chr21	43099461	43117496	4::0	--	0.982397	4::0	--	0.982397	0::0	--	--
LRRC34	chr3	169510790	169530692	3::3	0.98(0.17, 5.5)	0.982413	3::3	0.98(0.17, 5.5)	0.982413	0::0	--	--
LINC01396	chr4	4846163	4852554	4::0	--	0.982428	3::0	--	0.984758	1::0	--	0.991952
MSX1	chr4	4861391	4865660	4::0	--	0.982428	3::0	--	0.984758	1::0	--	0.991952
CHAMP1	chr13	115079977	115092797	3::0	--	0.982429	2::0	--	0.985247	1::0	--	0.992684
MIR4502	chr13	115039302	115039383	3::0	--	0.982429	2::0	--	0.985247	1::0	--	0.992684
UPF3A	chr13	115047075	115071291	3::0	--	0.982429	2::0	--	0.985247	1::0	--	0.992684
LOC101928012	chr7	112262435	112348122	3::0	--	0.98249	1::0	--	0.990665	2::0	--	0.988089
DCSTAMP	chr8	105352053	105368917	3::0	--	0.982499	0::0	--	NA	3::0	--	0.982499
LOC105369147	chr8	104255765	104311046	3::0	--	0.982524	2::0	--	0.985427	1::0	--	0.990933
IQCF4P	chr3	51851618	51852355	2::2	0.98(0.13, 7.62)	0.982534	2::2	0.98(0.13, 7.62)	0.982534	0::0	--	--
IQCF6	chr3	51812578	51813253	2::2	0.98(0.13, 7.62)	0.982534	2::2	0.98(0.13, 7.62)	0.982534	0::0	--	--
MIR4739	chr17	77680984	77681058	5::5	0.99(0.28, 3.53)	0.982535	1::0	--	0.991776	4::5	0.83(0.22, 3.2)	0.786645
LOC105369507	chr11	115267473	115268376	4::0	--	0.982545	4::0	--	0.982545	0::0	--	--
OSR1	chr2	19551245	19558384	4::0	--	0.982691	1::0	--	0.992701	3::0	--	0.985613
SHANK2-AS1	chr11	70477198	70481595	0::3	0(0, Inf)	0.982715	0::3	0(0, Inf)	0.982715	0::0	--	--
KIAA1841	chr2	61293005	61351413	4::0	--	0.982738	1::0	--	0.991456	3::0	--	0.985594
INTS12	chr4	106603784	106629846	4::0	--	0.982788	4::0	--	0.982788	0::0	--	--
LINC01033	chr5	53616773	53710955	3::0	--	0.982791	0::0	--	NA	3::0	--	0.982791
KCNK5	chr6	39156746	39197251	0::3	0(0, Inf)	0.982805	0::0	--	NA	0::3	0(0, Inf)	0.982805
NKIRAS1	chr3	23931443	23958481	3::0	--	0.98282	3::0	--	0.98282	0::0	--	--
C1orf74	chr1	209952552	209957904	0::4	0(0, Inf)	0.982864	0::4	0(0, Inf)	0.982864	0::0	--	--
IRF6	chr1	209958967	209979520	0::4	0(0, Inf)	0.982864	0::4	0(0, Inf)	0.982864	0::0	--	--
UBE2U	chr1	64669305	64711957	4::0	--	0.982867	3::0	--	0.985715	1::0	--	0.991348
IL23R	chr1	67632136	67725650	4::0	--	0.982884	1::0	--	0.991866	3::0	--	0.985104
ACSM1	chr16	20634558	20709110	0::3	0(0, Inf)	0.982887	0::0	--	NA	0::3	0(0, Inf)	0.982887
AUTS2	chr7	69063460	70258492	9::5	0.99(0.31, 3.17)	0.982902	9::3	1.58(0.4, 6.31)	0.514772	0::2	0(0, Inf)	0.987876
SERPINA12	chr14	94953615	94984181	0::4	0(0, Inf)	0.982912	0::1	0(0, Inf)	0.991519	0::3	0(0, Inf)	0.985199
MIR3124	chr1	249120575	249120642	0::4	0(0, Inf)	0.982916	0::2	0(0, Inf)	0.988243	0::2	0(0, Inf)	0.987635
SH3BP5L	chr1	249104644	249120114	0::4	0(0, Inf)	0.982916	0::2	0(0, Inf)	0.988243	0::2	0(0, Inf)	0.987635
LSMEM1	chr7	112121045	112131117	4::0	--	0.982954	1::0	--	0.991734	3::0	--	0.985101
LINC00159	chr21	33452793	33458608	3::0	--	0.983006	1::0	--	0.991828	2::0	--	0.985483
TBCD	chr17	80709940	80903790	27::23	0.99(0.54, 1.82)	0.983028	24::20	0.98(0.51, 1.87)	0.946817	3::3	1.1(0.2, 5.96)	0.909022
EIF2B3	chr1	45316193	45452267	4::0	--	0.98304	4::0	--	0.98304	0::0	--	--
LINGO4	chr1	151772739	151777895	0::4	0(0, Inf)	0.983045	0::4	0(0, Inf)	0.983045	0::0	--	--
TDRKH-AS1	chr1	151763224	151764146	0::4	0(0, Inf)	0.983045	0::4	0(0, Inf)	0.983045	0::0	--	--
HLF	chr17	53342320	53402548	3::0	--	0.983053	3::0	--	0.983053	0::0	--	--
DSCR4	chr21	39426312	39493454	4::0	--	0.983134	2::0	--	0.988317	2::0	--	0.988898
GAS2	chr11	22688156	22834601	4::0	--	0.983138	3::0	--	0.985332	1::0	--	0.991842
LTF	chr3	46477135	46505144	3::0	--	0.98314	2::0	--	0.988193	1::0	--	0.990696
EYA2	chr20	45523262	45817492	4::0	--	0.98316	2::0	--	0.988235	2::0	--	0.988051
ATP2C1	chr3	130612927	130722046	3::0	--	0.983193	3::0	--	0.983193	0::0	--	--
SNORA86	chr10	33190261	33190400	4::0	--	0.983203	4::0	--	0.983203	0::0	--	--
LOC101929372	chr22	18062922	18071958	0::3	0(0, Inf)	0.983208	0::0	--	NA	0::3	0(0, Inf)	0.983208
SLC25A18	chr22	18043138	18073656	0::3	0(0, Inf)	0.983208	0::0	--	NA	0::3	0(0, Inf)	0.983208
SLC20A2	chr8	42273992	42358749	4::0	--	0.983211	1::0	--	0.991456	3::0	--	0.985845
DAP	chr5	10679341	10761346	3::0	--	0.983224	1::0	--	0.990808	2::0	--	0.986406
NME8	chr7	37888198	37939998	3::0	--	0.983226	2::0	--	0.987355	1::0	0.77(0, Inf)	0.999859
ADM2	chr22	50919971	50924866	19::19	1.01(0.5, 2.03)	0.983231	18::18	1(0.49, 2.04)	0.993846	1::1	1.26(0.05, 34.48)	0.892378
PRR12	chr19	50094438	50129696	4::0	--	0.983259	4::0	--	0.983259	0::0	--	--
RRAS	chr19	50138548	50143400	4::0	--	0.983259	4::0	--	0.983259	0::0	--	--
ATP5MC1	chr17	46970148	46973232	4::0	--	0.983262	4::0	--	0.983262	0::0	--	--
HEIH	chr5	180256953	180258618	3::0	--	0.983262	3::0	--	0.983262	0::0	--	--
LINC00847	chr5	180257956	180262726	3::0	--	0.983262	3::0	--	0.983262	0::0	--	--
BCL2L12	chr19	50168398	50177173	4::0	--	0.983266	4::0	--	0.983266	0::0	--	--
CEP78	chr9	80850990	80894606	2::0	--	0.983276	1::0	0.54(0, Inf)	0.999661	1::0	--	0.990857
CLUH	chr17	2592680	2615314	3::4	0.98(0.2, 4.85)	0.983288	3::4	0.98(0.2, 4.85)	0.983288	0::0	--	--
LOC105371592	chr17	2615602	2616127	3::4	0.98(0.2, 4.85)	0.983288	3::4	0.98(0.2, 4.85)	0.983288	0::0	--	--
MIR6776	chr17	2596154	2596213	3::4	0.98(0.2, 4.85)	0.983288	3::4	0.98(0.2, 4.85)	0.983288	0::0	--	--
IPCEF1	chr6	154475617	154677900	3::0	--	0.983306	3::0	--	0.983306	0::0	--	--
GPSM2	chr1	109419606	109477166	4::0	--	0.983316	2::0	--	0.988222	2::0	--	0.988256
PDE4A	chr19	10563607	10580306	4::0	--	0.98333	4::0	--	0.98333	0::0	--	--
TNFAIP8	chr5	118604453	118735383	4::0	--	0.983343	3::0	--	0.985528	1::0	--	0.991791
FZD3	chr8	28351728	28431775	4::0	--	0.983343	4::0	--	0.983343	0::0	--	--
MIR4288	chr8	28362632	28362699	4::0	--	0.983343	4::0	--	0.983343	0::0	--	--
PKHD1L1	chr8	110374689	110549436	4::0	--	0.983343	4::0	--	0.983343	0::0	--	--
FHL3	chr1	38462441	38471186	4::0	--	0.983345	4::0	--	0.983345	0::0	--	--
UTP11	chr1	38478405	38490492	4::0	--	0.983345	4::0	--	0.983345	0::0	--	--
CA3	chr8	86351087	86361267	3::0	--	0.983358	0::0	--	NA	3::0	--	0.983358
MIR3125	chr2	12877492	12877570	4::0	--	0.983358	4::0	--	0.983358	0::0	--	--
TRIB2	chr2	12856997	12882858	4::0	--	0.983358	4::0	--	0.983358	0::0	--	--
SNCG	chr10	88718355	88723015	4::0	--	0.983361	4::0	--	0.983361	0::0	--	--
OR7A5	chr19	14937137	14945997	3::0	--	0.983372	2::0	--	0.987032	1::0	--	0.992479
MIR4418	chr1	22592731	22592793	0::3	0(0, Inf)	0.983382	0::3	0(0, Inf)	0.983382	0::0	--	--
LINC01926	chr18	56481111	56501596	3::0	--	0.983383	3::0	--	0.983383	0::0	--	--
EIF2AK2	chr2	37332280	37384190	4::0	--	0.983391	4::0	--	0.983391	0::0	--	--
TRIM16L	chr17	18625433	18639425	3::3	1.02(0.18, 5.68)	0.983398	0::0	--	NA	3::3	1.02(0.18, 5.68)	0.983398
TPGS2	chr18	34361857	34408965	0::3	0(0, Inf)	0.983403	0::3	0(0, Inf)	0.983403	0::0	--	--
ACKR2	chr3	42850936	42908778	4::0	--	0.983411	4::0	--	0.983411	0::0	--	--
ZBP1	chr20	56178907	56195482	4::0	--	0.983413	4::0	--	0.983413	0::0	--	--
PDE5A	chr4	120415549	120549239	3::0	--	0.983419	2::0	--	0.98794	1::0	0.56(0, Inf)	0.999678
TMEM17	chr2	62727353	62733330	0::2	0(0, Inf)	0.983421	0::2	0(0, Inf)	0.983421	0::0	--	--
ZNRF1	chr16	75032921	75144892	3::0	--	0.983449	2::0	--	0.988496	1::0	--	0.990878
EYA1	chr8	72109667	72268941	3::0	--	0.983451	1::0	--	0.990799	2::0	--	0.988233
LINC00475	chr9	94903748	94921890	0::3	0(0, Inf)	0.983461	0::2	0(0, Inf)	0.986702	0::1	0(0, Inf)	0.991049
LOC100128076	chr9	94895115	94900911	0::3	0(0, Inf)	0.983461	0::2	0(0, Inf)	0.986702	0::1	0(0, Inf)	0.991049
PRSS47	chr9	94946613	94953438	0::3	0(0, Inf)	0.983461	0::2	0(0, Inf)	0.986702	0::1	0(0, Inf)	0.991049
PIF1	chr15	65107830	65117846	3::0	--	0.983468	3::0	--	0.983468	0::0	--	--
PLEKHO2	chr15	65134113	65160201	3::0	--	0.983468	3::0	--	0.983468	0::0	--	--
ARMC10	chr7	102715586	102740206	3::0	--	0.983468	2::0	--	0.986226	1::0	--	0.991711
FBXL13	chr7	102453307	102715243	4::0	--	0.983468	2::0	--	0.986226	2::0	--	0.991711
NAPEPLD	chr7	102740022	102789546	3::0	--	0.983468	2::0	--	0.986226	1::0	--	0.991711
ZFHX3	chr16	72816785	73092920	3::0	--	0.98347	2::0	--	0.986425	1::0	--	0.990878
HERC2P10	chr15	31110238	31119986	3::0	--	0.983482	1::0	--	0.990846	2::0	--	0.988334
FOXN2	chr2	48541820	48606434	4::0	--	0.983504	3::0	--	0.985641	1::0	--	0.991884
FAM185A	chr7	102389445	102449672	5::0	--	0.983519	3::0	--	0.985768	2::0	--	0.991709
PEX5	chr12	7342281	7364055	0::3	0(0, Inf)	0.983553	0::1	0(0, Inf)	0.990829	0::2	0(0, Inf)	0.986891
SEPTIN7P2	chr7	45763385	45808617	3::0	--	0.983555	3::0	--	0.983555	0::0	--	--
SCN4B	chr11	118004091	118023538	0::3	0(0, Inf)	0.983555	0::1	0(0, Inf)	0.992682	0::2	0(0, Inf)	0.987651
ISOC1	chr5	128430441	128449719	1::1	0.97(0.06, 15.69)	0.983565	0::1	0(0, Inf)	0.991534	1::0	--	0.991566
MIR4633	chr5	128433380	128433459	1::1	0.97(0.06, 15.69)	0.983565	0::1	0(0, Inf)	0.991534	1::0	--	0.991566
UBE2W	chr8	74698453	74791097	3::0	--	0.983565	3::0	--	0.983565	0::0	--	--
WARS2	chr1	119573838	119683295	4::0	--	0.983573	4::0	--	0.983573	0::0	--	--
OR2B6	chr6	27925018	27925960	4::0	--	0.983578	2::0	--	0.988494	2::0	--	0.988317
DNM3OS	chr1	172106018	172113975	46::40	1(0.63, 1.58)	0.983582	46::40	1(0.63, 1.58)	0.983582	0::0	--	--
MIR199A2	chr1	172113674	172113784	46::40	1(0.63, 1.58)	0.983582	46::40	1(0.63, 1.58)	0.983582	0::0	--	--
MIR214	chr1	172107937	172108047	46::40	1(0.63, 1.58)	0.983582	46::40	1(0.63, 1.58)	0.983582	0::0	--	--
MIR3120	chr1	172107947	172108028	46::40	1(0.63, 1.58)	0.983582	46::40	1(0.63, 1.58)	0.983582	0::0	--	--
MTFR1	chr8	66582107	66622798	3::0	--	0.983595	1::0	--	0.992283	2::0	--	0.986716
ARHGEF40	chr14	21538462	21558406	3::0	--	0.983607	2::0	--	0.987004	1::0	--	0.991464
NDRG2	chr14	21484921	21493264	3::0	--	0.983607	2::0	--	0.987004	1::0	--	0.991464
TMEM253	chr14	21567095	21571883	3::0	--	0.983607	2::0	--	0.987004	1::0	--	0.991464
ZNF219	chr14	21558235	21567020	3::0	--	0.983607	2::0	--	0.987004	1::0	--	0.991464
MTRNR2L6	chr7	142374130	142375525	3::0	--	0.98361	2::0	--	0.986988	1::0	--	0.991318
MIR3135B	chr6	32717688	32717756	7::5	0.99(0.27, 3.54)	0.983616	5::5	0.74(0.18, 3)	0.672747	2::0	--	0.988245
DEPDC1B	chr5	59892738	59995993	0::3	0(0, Inf)	0.983617	0::3	0(0, Inf)	0.983617	0::0	--	--
MAN1A1	chr6	119498369	119670926	3::0	--	0.983632	1::0	--	0.991729	2::0	--	0.985935
EGR1	chr5	137801167	137804992	3::0	--	0.983647	3::0	--	0.983647	0::0	--	--
REEP2	chr5	137774745	137782654	3::0	--	0.983647	3::0	--	0.983647	0::0	--	--
SLC16A10	chr6	111408705	111552397	0::3	0(0, Inf)	0.983667	0::1	0(0, Inf)	0.991911	0::2	0(0, Inf)	0.986643
AKR7L	chr1	19592475	19600616	4::0	--	0.983679	1::0	--	0.991951	3::0	--	0.985825
MRTO4	chr1	19578298	19586622	4::0	--	0.983679	1::0	--	0.991951	3::0	--	0.985825
HRH3	chr20	60790015	60795334	186::149	1(0.79, 1.26)	0.983688	186::148	1.01(0.79, 1.27)	0.957394	0::1	0(0, Inf)	0.991199
NAGPA-AS1	chr16	5083702	5092972	13::7	0.99(0.37, 2.68)	0.983691	13::5	1.51(0.5, 4.57)	0.463481	0::2	0(0, Inf)	0.987118
LINC00381	chr13	74993309	75009296	3::0	--	0.983713	3::0	--	0.983713	0::0	--	--
LOC100288208	chr13	74987093	74993252	3::0	--	0.983713	3::0	--	0.983713	0::0	--	--
ATF3	chr1	212782102	212794116	0::3	0(0, Inf)	0.983722	0::3	0(0, Inf)	0.983722	0::0	--	--
MIR583	chr5	95414841	95414916	0::3	0(0, Inf)	0.983733	0::3	0(0, Inf)	0.983733	0::0	--	--
RNH1	chr11	494514	506768	36::31	1.01(0.59, 1.7)	0.983741	36::31	1.01(0.59, 1.7)	0.983741	0::0	--	--
PPP1R2	chr3	195241223	195270148	4::0	--	0.983752	0::0	--	NA	4::0	--	0.983752
IFIT1B	chr10	91137812	91144962	3::0	--	0.983769	3::0	--	0.983769	0::0	--	--
FCRLA	chr1	161677018	161684142	3::0	--	0.98377	2::0	--	0.98626	1::0	--	0.991643
FCRLB	chr1	161692442	161697933	3::0	--	0.98377	2::0	--	0.98626	1::0	--	0.991643
PDGFRL	chr8	17433941	17500642	0::3	0(0, Inf)	0.983783	0::1	0(0, Inf)	0.991038	0::2	0(0, Inf)	0.986515
KCNH1	chr1	210851655	211307490	0::3	0(0, Inf)	0.983792	0::2	0(0, Inf)	0.986622	0::1	0(0, Inf)	0.991251
FLT3	chr13	28577410	28674713	4::0	--	0.983793	4::0	--	0.983793	0::0	--	--
MIR129-1	chr7	127847924	127847996	3::0	--	0.983798	3::0	--	0.983798	0::0	--	--
SDC2	chr8	97506040	97624018	2::0	--	0.983801	2::0	--	0.983801	0::0	--	--
TMCO5A	chr15	38226807	38259925	0::3	0(0, Inf)	0.983828	0::3	0(0, Inf)	0.983828	0::0	--	--
CIB2	chr15	78396947	78423787	0::3	0(0, Inf)	0.983833	0::3	0(0, Inf)	0.983833	0::0	--	--
SH2D7	chr15	78384926	78396393	0::3	0(0, Inf)	0.983833	0::3	0(0, Inf)	0.983833	0::0	--	--
GALR1	chr18	74961803	74989854	3::0	--	0.983834	0::0	--	NA	3::0	--	0.983834
MIR4662A	chr8	125834226	125834293	3::0	--	0.98385	0::0	--	NA	3::0	--	0.98385
MIR4662B	chr8	125834219	125834300	3::0	--	0.98385	0::0	--	NA	3::0	--	0.98385
A2M	chr12	9220303	9268515	0::3	0(0, Inf)	0.983855	0::1	0(0, Inf)	0.991	0::2	0(0, Inf)	0.986891
A2M-AS1	chr12	9217772	9220651	0::3	0(0, Inf)	0.983855	0::1	0(0, Inf)	0.991	0::2	0(0, Inf)	0.986891
LINC00612	chr12	9208184	9217666	0::3	0(0, Inf)	0.983855	0::1	0(0, Inf)	0.991	0::2	0(0, Inf)	0.986891
RIPK1	chr6	3064200	3115421	7::7	1.01(0.32, 3.2)	0.983873	7::7	1.01(0.32, 3.2)	0.983873	0::0	--	--
DYRK4	chr12	4714028	4723054	0::3	0(0, Inf)	0.983878	0::0	--	NA	0::3	0(0, Inf)	0.983878
MIR548Y	chr14	48230197	48230307	3::0	--	0.983922	1::0	--	0.991538	2::0	--	0.986481
DEFB4B	chr8	7272384	7274354	3::3	0.98(0.18, 5.26)	0.983923	3::3	0.98(0.18, 5.26)	0.983923	0::0	--	--
ZNF705G	chr8	7213038	7243080	3::3	0.98(0.18, 5.26)	0.983923	3::3	0.98(0.18, 5.26)	0.983923	0::0	--	--
CLMN	chr14	95648276	95786245	6::8	0.99(0.31, 3.13)	0.983932	4::8	0.77(0.22, 2.74)	0.685037	2::0	--	0.987315
CTHRC1	chr8	104384734	104395217	3::0	--	0.983958	1::0	--	0.990799	2::0	--	0.986863
SLC25A32	chr8	104410865	104427563	3::0	--	0.983958	1::0	--	0.990799	2::0	--	0.986863
SLC7A11-AS1	chr4	139010167	139099331	3::0	--	0.983968	3::0	--	0.983968	0::0	--	--
SNORA79	chr14	81669038	81669178	3::0	--	0.983969	1::0	--	0.991718	2::0	--	0.986874
LINC02313	chr14	32414058	32419500	0::3	0(0, Inf)	0.983979	0::0	--	NA	0::3	0(0, Inf)	0.983979
SV2B	chr15	91643486	91845795	2::0	--	0.983984	0::0	--	NA	2::0	--	0.983984
TAS2R7	chr12	10954130	10955226	0::3	0(0, Inf)	0.983985	0::3	0(0, Inf)	0.983985	0::0	--	--
HAAO	chr2	42994228	43019723	3::0	--	0.984007	3::0	--	0.984007	0::0	--	--
CSMD2	chr1	33979598	34631443	0::3	0(0, Inf)	0.984012	0::0	--	NA	0::3	0(0, Inf)	0.984012
LOC728392	chr17	5402746	5404326	0::3	0(0, Inf)	0.984018	0::2	0(0, Inf)	0.986497	0::1	0(0, Inf)	0.991857
MIR4764	chr22	33832567	33832655	3::0	--	0.984019	2::0	--	0.987194	1::0	1.07(0, Inf)	0.999963
QPCT	chr2	37571772	37600465	3::0	--	0.984021	2::0	--	0.986616	1::0	--	0.991738
CCNB1	chr5	68462976	68474070	3::0	--	0.984044	3::0	--	0.984044	0::0	--	--
C11orf91	chr11	33719653	33722286	0::3	0(0, Inf)	0.984048	0::3	0(0, Inf)	0.984048	0::0	--	--
IFI44L	chr1	79086132	79111830	0::3	0(0, Inf)	0.984051	0::3	0(0, Inf)	0.984051	0::0	--	--
COL4A1	chr13	110801309	110959504	0::3	0(0, Inf)	0.984055	0::2	0(0, Inf)	0.98702	0::1	0(0, Inf)	0.991279
IMPG2	chr3	100941389	101039419	0::3	0(0, Inf)	0.984071	0::3	0(0, Inf)	0.984071	0::0	--	--
MIR7151	chr10	69163108	69163168	3::0	--	0.984072	3::0	--	0.984072	0::0	--	--
FOXE1	chr9	100615507	100618999	2::0	--	0.984073	1::0	--	0.990826	1::0	--	0.992732
DENND1B	chr1	197521389	197744610	3::0	--	0.984074	3::0	--	0.984074	0::0	--	--
DDX20	chr1	112298522	112310622	3::0	--	0.984078	3::0	--	0.984078	0::0	--	--
INKA2	chr1	112264685	112298419	3::0	--	0.984078	3::0	--	0.984078	0::0	--	--
INKA2-AS1	chr1	112282462	112290420	3::0	--	0.984078	3::0	--	0.984078	0::0	--	--
LINC01160	chr1	112141628	112150940	3::0	--	0.984078	3::0	--	0.984078	0::0	--	--
LOC101928718	chr1	112287938	112298131	3::0	--	0.984078	3::0	--	0.984078	0::0	--	--
LOC107985184	chr1	112160235	112163020	3::0	--	0.984078	3::0	--	0.984078	0::0	--	--
RAP1A	chr1	112162404	112259317	3::0	--	0.984078	3::0	--	0.984078	0::0	--	--
OLFM1	chr9	137979513	138013026	0::3	0(0, Inf)	0.984098	0::0	--	NA	0::3	0(0, Inf)	0.984098
ARHGAP20	chr11	110447758	110583451	0::3	0(0, Inf)	0.9841	0::3	0(0, Inf)	0.9841	0::0	--	--
GAU1	chr12	4809582	4829268	0::3	0(0, Inf)	0.984102	0::0	--	NA	0::3	0(0, Inf)	0.984102
LINC01903	chr18	65475743	65482059	5::4	1.01(0.24, 4.35)	0.984114	5::3	1.52(0.31, 7.38)	0.604409	0::1	0(0, Inf)	0.991179
SH3PXD2B	chr5	171752186	171881527	0::4	0(0, Inf)	0.984119	0::4	0(0, Inf)	0.984119	0::0	--	--
TM2D1	chr1	62146718	62191095	3::0	--	0.98413	2::0	--	0.986701	1::0	--	0.991348
KCNAB1	chr3	156008775	156256927	0::3	0(0, Inf)	0.984136	0::3	0(0, Inf)	0.984136	0::0	--	--
ISM1-AS1	chr20	13218066	13220334	3::0	--	0.984147	1::0	--	0.991834	2::0	--	0.986857
ABHD4	chr14	23067146	23081265	0::3	0(0, Inf)	0.98416	0::3	0(0, Inf)	0.98416	0::0	--	--
RFPL4B	chr6	112668531	112672496	3::0	--	0.984165	1::0	--	0.990982	2::0	--	0.987428
ABCC11	chr16	48199683	48266182	3::0	--	0.984197	3::0	--	0.984197	0::0	--	--
LINC00239	chr14	102196773	102198862	1::2	1.03(0.09, 12.23)	0.984201	1::1	2.23(0.12, 41.86)	0.592493	0::1	0(0, Inf)	0.991855
COL6A5	chr3	130064358	130203690	0::3	0(0, Inf)	0.984202	0::3	0(0, Inf)	0.984202	0::0	--	--
LAMC3	chr9	133884560	133969860	0::3	0(0, Inf)	0.984209	0::2	0(0, Inf)	0.987149	0::1	0(0, Inf)	0.991232
EPRS1	chr1	220141941	220219847	3::0	--	0.98421	2::0	--	0.986996	1::0	--	0.991616
MOGAT3	chr7	100838288	100844317	3::0	--	0.984231	3::0	--	0.984231	0::0	--	--
ANKRD44-AS1	chr2	198062714	198063997	3::0	--	0.984243	3::0	--	0.984243	0::0	--	--
TMEM38B	chr9	108456821	108538910	0::3	0(0, Inf)	0.984251	0::2	0(0, Inf)	0.987313	0::1	0(0, Inf)	0.991034
ZRANB3	chr2	135954538	136288788	0::3	0(0, Inf)	0.984261	0::3	0(0, Inf)	0.984261	0::0	--	--
USP7	chr16	8985954	9030496	0::3	0(0, Inf)	0.984267	0::0	--	NA	0::3	0(0, Inf)	0.984267
RNF144A	chr2	7057542	7184309	3::0	--	0.984318	3::0	--	0.984318	0::0	--	--
RNF144A-AS1	chr2	7052406	7058813	3::0	--	0.984318	3::0	--	0.984318	0::0	--	--
DSG2	chr18	29078139	29128970	0::3	0(0, Inf)	0.984319	0::3	0(0, Inf)	0.984319	0::0	--	--
H2AZ1	chr4	100869245	100871432	0::3	0(0, Inf)	0.984321	0::3	0(0, Inf)	0.984321	0::0	--	--
H2AZ1-DT	chr4	100871650	100958862	0::3	0(0, Inf)	0.984321	0::3	0(0, Inf)	0.984321	0::0	--	--
STIM2	chr4	26862462	27027003	0::3	0(0, Inf)	0.984343	0::0	--	NA	0::3	0(0, Inf)	0.984343
LYPD6	chr2	150186498	150330659	0::3	0(0, Inf)	0.984349	0::0	--	NA	0::3	0(0, Inf)	0.984349
ANAPC10	chr4	145915726	146019371	0::3	0(0, Inf)	0.984371	0::3	0(0, Inf)	0.984371	0::0	--	--
MIR6801	chr19	52725272	52725351	0::3	0(0, Inf)	0.984375	0::1	0(0, Inf)	0.992121	0::2	0(0, Inf)	0.987741
PPP2R1A	chr19	52693304	52732771	0::3	0(0, Inf)	0.984375	0::1	0(0, Inf)	0.992121	0::2	0(0, Inf)	0.987741
LINC02656	chr10	6392277	6395770	1::1	0.97(0.05, 17.68)	0.984387	1::0	--	0.991813	0::1	0(0, Inf)	0.991779
ZNF488	chr10	48355068	48373866	3::0	--	0.984391	3::0	--	0.984391	0::0	--	--
TSPAN3	chr15	77333744	77363451	0::3	0(0, Inf)	0.9844	0::3	0(0, Inf)	0.9844	0::0	--	--
GOLGA4	chr3	37284761	37408370	3::0	--	0.984409	3::0	--	0.984409	0::0	--	--
FAM222A	chr12	110151629	110208300	0::3	0(0, Inf)	0.984429	0::2	0(0, Inf)	0.987307	0::1	0(0, Inf)	0.991012
FAM222A-AS1	chr12	110172013	110211292	0::3	0(0, Inf)	0.984429	0::2	0(0, Inf)	0.987307	0::1	0(0, Inf)	0.991012
TOMM7	chr7	22852250	22862468	3::0	--	0.98444	3::0	--	0.98444	0::0	--	--
CHRM1	chr11	62676150	62688835	0::3	0(0, Inf)	0.984455	0::3	0(0, Inf)	0.984455	0::0	--	--
PZP	chr12	9301435	9360991	0::3	0(0, Inf)	0.984456	0::1	0(0, Inf)	0.991	0::2	0(0, Inf)	0.987392
ANK2	chr4	114213994	114304896	4::5	1.01(0.25, 4.18)	0.984458	4::4	1.21(0.27, 5.44)	0.803798	0::1	0(0, Inf)	0.991936
UGT1A1	chr2	234668915	234681946	6::5	0.99(0.27, 3.56)	0.984462	6::4	1.18(0.3, 4.62)	0.814664	0::1	0(0, Inf)	0.991758
TRAK2	chr2	202241929	202316181	0::3	0(0, Inf)	0.98447	0::3	0(0, Inf)	0.98447	0::0	--	--
OVCH1	chr12	29590959	29652626	0::4	0(0, Inf)	0.984491	0::2	0(0, Inf)	0.991239	0::2	0(0, Inf)	0.987304
LINC00488	chr3	108897011	108904108	0::3	0(0, Inf)	0.984506	0::2	0(0, Inf)	0.987844	0::1	0(0, Inf)	0.992223
TM4SF4	chr3	149192483	149221181	3::0	--	0.984514	2::0	--	0.987893	1::0	--	0.992419
LOC642846	chr12	9436252	9466684	0::3	0(0, Inf)	0.984515	0::0	--	NA	0::3	0(0, Inf)	0.984515
LOC728715	chr12	9549652	9560010	0::3	0(0, Inf)	0.984515	0::0	--	NA	0::3	0(0, Inf)	0.984515
LOC105369747	chr12	47699699	47701182	6::5	1.01(0.28, 3.64)	0.984533	5::4	1.36(0.34, 5.41)	0.660298	1::1	0.21(0.01, 4.08)	0.304055
MIR8060	chr3	96078807	96078883	0::3	0(0, Inf)	0.984555	0::0	--	NA	0::3	0(0, Inf)	0.984555
FKTN	chr9	108320411	108403399	0::3	0(0, Inf)	0.984556	0::1	0(0, Inf)	0.991135	0::2	0(0, Inf)	0.987366
MIR8055	chr8	6479644	6479741	3::0	--	0.984558	2::0	--	0.987924	1::0	--	0.99106
ZNF271P	chr18	32870235	32890730	3::0	--	0.984562	1::0	--	0.991881	2::0	--	0.986952
CMTR2	chr16	71315295	71323305	3::0	--	0.984569	2::0	--	0.986881	1::0	--	0.991918
RBMS3-AS3	chr3	29305684	29322430	2::0	--	0.984597	0::0	--	NA	2::0	--	0.984597
TBC1D2	chr9	100961293	101017931	3::0	--	0.984606	1::0	--	0.992563	2::0	--	0.98741
NPC2	chr14	74946642	74960008	9::11	0.99(0.38, 2.61)	0.984609	8::11	0.91(0.33, 2.48)	0.853024	1::0	--	0.991866
ACP7	chr19	39575007	39602132	3::0	--	0.984611	3::0	--	0.984611	0::0	--	--
ZNRF3-AS1	chr22	29420986	29427464	0::3	0(0, Inf)	0.984618	0::0	--	NA	0::3	0(0, Inf)	0.984618
CPLANE1	chr5	37106329	37249530	1::3	0(0, Inf)	0.984625	0::3	0(0, Inf)	0.984625	1::0	--	--
NIPBL	chr5	36876870	37066515	0::3	0(0, Inf)	0.984625	0::3	0(0, Inf)	0.984625	0::0	--	--
OR5A1	chr11	59210641	59211589	0::3	0(0, Inf)	0.984632	0::1	0(0, Inf)	0.992173	0::2	0(0, Inf)	0.987065
SMCO4	chr11	93211638	93276557	0::3	0(0, Inf)	0.984633	0::2	0(0, Inf)	0.988743	0::1	0(0, Inf)	0.991316
TPT1-AS1	chr13	45915479	45965618	15::12	1.01(0.45, 2.23)	0.984638	15::11	1.03(0.46, 2.31)	0.937236	0::1	0(0, Inf)	0.992441
ESCO1	chr18	19109244	19180665	3::3	1.02(0.2, 5.26)	0.984656	3::3	1.02(0.2, 5.26)	0.984656	0::0	--	--
KIF3A	chr5	132028322	132073238	3::0	--	0.984658	3::0	--	0.984658	0::0	--	--
RPS7P5	chr1	240170823	240176560	0::3	0(0, Inf)	0.984666	0::0	--	NA	0::3	0(0, Inf)	0.984666
BLZF1	chr1	169337116	169365780	3::0	--	0.984682	1::0	--	0.992567	2::0	--	0.988049
ITIH5	chr10	7601231	7708929	2::0	--	0.984701	1::0	--	0.992564	1::0	--	0.99088
TBPL2	chr14	55880929	55907263	0::3	0(0, Inf)	0.984704	0::3	0(0, Inf)	0.984704	0::0	--	--
RASGRF2	chr5	80256181	80525981	0::3	0(0, Inf)	0.98471	0::0	--	NA	0::3	0(0, Inf)	0.98471
PRSS1	chr7	142457322	142460923	3::0	--	0.984725	2::0	--	0.986989	1::0	--	0.992027
PRSS3P2	chr7	142478756	142482399	3::0	--	0.984725	2::0	--	0.986989	1::0	--	0.992027
GABRA4	chr4	46920916	46995598	0::3	0(0, Inf)	0.984726	0::3	0(0, Inf)	0.984726	0::0	--	--
NPFFR1	chr10	72007084	72043760	0::3	0(0, Inf)	0.984732	0::1	0(0, Inf)	0.991988	0::2	0(0, Inf)	0.987094
ESYT1	chr12	56521985	56538460	0::3	0(0, Inf)	0.984739	0::2	0(0, Inf)	0.987194	0::1	0(0, Inf)	0.991855
MYL6	chr12	56552142	56555363	0::3	0(0, Inf)	0.984739	0::2	0(0, Inf)	0.987194	0::1	0(0, Inf)	0.991855
MYL6B	chr12	56546370	56551766	0::3	0(0, Inf)	0.984739	0::2	0(0, Inf)	0.987194	0::1	0(0, Inf)	0.991855
RPL41	chr12	56510416	56511751	0::3	0(0, Inf)	0.984739	0::2	0(0, Inf)	0.987194	0::1	0(0, Inf)	0.991855
SMARCC2	chr12	56556142	56583267	0::3	0(0, Inf)	0.984739	0::2	0(0, Inf)	0.987194	0::1	0(0, Inf)	0.991855
ZC3H10	chr12	56512049	56521298	0::3	0(0, Inf)	0.984739	0::2	0(0, Inf)	0.987194	0::1	0(0, Inf)	0.991855
LOC101927437	chr13	100393123	100609419	0::3	0(0, Inf)	0.984747	0::2	0(0, Inf)	0.988082	0::1	0(0, Inf)	0.991332
BUD13	chr11	116618885	116643714	3::0	--	0.984753	1::0	--	0.991624	2::0	--	0.987438
ZMYM2	chr13	20532866	20665986	0::3	0(0, Inf)	0.984753	0::2	0(0, Inf)	0.988532	0::1	0(0, Inf)	0.991329
MIR548AE2	chr5	57825869	57825936	0::3	0(0, Inf)	0.984774	0::2	0(0, Inf)	0.987156	0::1	0(0, Inf)	0.991959
ACY1	chr3	52017550	52023213	108::95	1(0.73, 1.36)	0.984775	108::95	1(0.73, 1.36)	0.984775	0::0	--	--
ARSJ	chr4	114821439	114900803	0::3	0(0, Inf)	0.984775	0::3	0(0, Inf)	0.984775	0::0	--	--
LINC01876	chr2	156877046	157111443	0::3	0(0, Inf)	0.984796	0::3	0(0, Inf)	0.984796	0::0	--	--
C15orf54	chr15	39542869	39547043	0::3	0(0, Inf)	0.984798	0::3	0(0, Inf)	0.984798	0::0	--	--
GPD1	chr12	50497790	50505095	0::3	0(0, Inf)	0.984801	0::3	0(0, Inf)	0.984801	0::0	--	--
HOMEZ	chr14	23741630	23755341	2::0	--	0.98481	1::0	--	0.992564	1::0	--	0.99091
PPP1R3E	chr14	23764860	23772068	2::0	--	0.98481	1::0	--	0.992564	1::0	--	0.99091
DLX1	chr2	172950234	172954401	12::8	1.01(0.38, 2.65)	0.984819	12::8	1.01(0.38, 2.65)	0.984819	0::0	--	--
MIR4704	chr13	66792381	66792456	4::0	--	0.98482	2::0	--	0.988464	2::0	0.92(0, Inf)	0.999957
FAM135B	chr8	139142265	139509973	3::0	--	0.984823	1::0	--	0.991745	2::0	--	0.987434
LOC401442	chr8	688547	690374	3::0	--	0.98483	2::0	--	0.98741	1::0	--	0.991638
ANAPC5	chr12	121746047	121790214	3::0	--	0.984836	3::0	--	0.984836	0::0	--	--
KIN	chr10	7792924	7829956	0::3	0(0, Inf)	0.984846	0::3	0(0, Inf)	0.984846	0::0	--	--
CNGB3	chr8	87586162	87755903	3::0	--	0.98485	1::0	--	0.991933	2::0	--	0.987726
CD5	chr11	60861434	60895323	3::0	--	0.984858	3::0	--	0.984858	0::0	--	--
TMPRSS4	chr11	117947726	117990556	0::3	0(0, Inf)	0.98486	0::0	--	NA	0::3	0(0, Inf)	0.98486
GUCY1B1	chr4	156680172	156728926	3::0	--	0.984871	2::0	--	0.987884	1::0	--	0.991251
FMO1	chr1	171227061	171255117	0::3	0(0, Inf)	0.984878	0::3	0(0, Inf)	0.984878	0::0	--	--
SFT2D2	chr1	168195241	168222259	3::0	--	0.984879	1::0	--	0.991943	2::0	--	0.987815
MIR548S	chr2	11907569	11907651	1::1	1.03(0.05, 20.47)	0.984883	1::1	1.03(0.05, 20.47)	0.984883	0::0	--	--
C5	chr9	123714613	123812553	3::0	--	0.984883	1::0	--	0.992777	2::0	--	0.988225
DKFZp451B082	chr6	163759373	163768065	3::0	--	0.984884	3::0	--	0.984884	0::0	--	--
NINL	chr20	25433332	25566167	25::21	0.99(0.54, 1.84)	0.984886	24::20	1.03(0.55, 1.93)	0.921446	1::1	0.44(0.02, 7.68)	0.571455
LINC01072	chr13	20676839	20677369	0::3	0(0, Inf)	0.98489	0::1	0(0, Inf)	0.991451	0::2	0(0, Inf)	0.987714
ANP32C	chr4	165118158	165118863	0::3	0(0, Inf)	0.984896	0::3	0(0, Inf)	0.984896	0::0	--	--
KLK13	chr19	51558882	51568176	2::0	--	0.984903	0::0	--	NA	2::0	--	0.984903
BTG1	chr12	92534053	92539622	3::0	--	0.984909	2::0	--	0.988187	1::0	--	0.99259
WDR72	chr15	53805937	53833049	8::8	1.01(0.36, 2.81)	0.984944	5::8	0.62(0.19, 2.01)	0.42909	3::0	--	0.985166
FUT1	chr19	49251267	49256917	0::3	0(0, Inf)	0.984951	0::3	0(0, Inf)	0.984951	0::0	--	--
ZFP69	chr1	40942961	40962015	3::0	--	0.984954	1::0	--	0.991444	2::0	--	0.987649
CHI3L2	chr1	111770334	111786062	0::2	0(0, Inf)	0.984964	0::2	0(0, Inf)	0.984964	0::0	--	--
LEUTX	chr19	40267233	40276775	0::3	0(0, Inf)	0.984971	0::3	0(0, Inf)	0.984971	0::0	--	--
LGALS17A	chr19	40170013	40177013	0::3	0(0, Inf)	0.984971	0::3	0(0, Inf)	0.984971	0::0	--	--
LOC107984703	chr14	96181819	96223116	3::0	--	0.984984	0::0	--	NA	3::0	--	0.984984
MIR1256	chr1	21314806	21314925	5::4	1.01(0.26, 3.96)	0.984988	5::4	1.01(0.26, 3.96)	0.984988	0::0	--	--
MOAP1	chr14	93648545	93651242	0::3	0(0, Inf)	0.984994	0::2	0(0, Inf)	0.988576	0::1	0(0, Inf)	0.991379
TMEM251	chr14	93651661	93654808	0::3	0(0, Inf)	0.984994	0::2	0(0, Inf)	0.988576	0::1	0(0, Inf)	0.991379
SLC22A24	chr11	62847411	62911693	0::3	0(0, Inf)	0.984998	0::3	0(0, Inf)	0.984998	0::0	--	--
THNSL2	chr2	88469813	88486156	2::0	--	0.985	2::0	--	0.985	0::0	--	--
DSEL	chr18	65173823	65183957	4::0	--	0.985012	4::0	--	0.985012	0::0	--	--
ATP1B2	chr17	7549944	7561089	3::0	--	0.98502	3::0	--	0.98502	0::0	--	--
OR51D1	chr11	4660944	4662068	1::3	0(0, Inf)	0.985023	1::2	0(0, Inf)	0.987742	0::1	0(0, Inf)	0.99158
OR51E1	chr11	4665211	4676716	1::3	0(0, Inf)	0.985023	1::2	0(0, Inf)	0.987742	0::1	0(0, Inf)	0.99158
PCDH9-AS3	chr13	67551520	67559908	3::0	--	0.985045	3::0	--	0.985045	0::0	--	--
PCDH9-AS4	chr13	67565017	67576132	3::0	--	0.985045	3::0	--	0.985045	0::0	--	--
MIR1322	chr8	10682882	10682953	3::0	--	0.985045	0::0	--	NA	3::0	--	0.985045
MIR4757	chr2	19548189	19548266	3::0	--	0.985053	1::0	--	0.992701	2::0	--	0.988314
LIN9	chr1	226418849	226497204	3::0	--	0.985069	2::0	--	0.98833	1::0	--	0.991348
MIXL1	chr1	226411364	226414761	3::0	--	0.985069	2::0	--	0.98833	1::0	--	0.991348
WSCD1	chr17	5973933	6027747	3::0	--	0.985089	2::0	--	0.988	1::0	--	0.991725
LOC100996249	chr7	112258119	112260704	3::0	--	0.985102	0::0	--	NA	3::0	--	0.985102
LOC157273	chr8	9182560	9192590	0::3	0(0, Inf)	0.985102	0::1	0(0, Inf)	0.991444	0::2	0(0, Inf)	0.988104
UBE2H	chr7	129470571	129592800	0::3	0(0, Inf)	0.985106	0::0	--	NA	0::3	0(0, Inf)	0.985106
ERC2	chr3	55542338	56502495	3::0	--	0.985109	3::0	--	0.985109	0::0	--	--
MIR34AHG	chr1	9208069	9242397	0::3	0(0, Inf)	0.985114	0::3	0(0, Inf)	0.985114	0::0	--	--
SETD3	chr14	99864084	99947196	3::0	--	0.985126	0::0	--	NA	3::0	--	0.985126
LBR	chr1	225589203	225615740	3::0	--	0.985129	2::0	--	0.988227	1::0	--	0.991348
CDCP1	chr3	45151707	45187914	1::1	0.97(0.05, 18.75)	0.985138	1::0	--	0.991881	0::1	0(0, Inf)	0.99185
HOXC-AS1	chr12	54392805	54393794	11::7	1.01(0.34, 2.97)	0.985147	11::6	1.21(0.39, 3.77)	0.737686	0::1	0(0, Inf)	0.991349
SIK2	chr11	111473172	111601579	3::0	--	0.985152	3::0	--	0.985152	0::0	--	--
ZNF672	chr1	249132422	249143716	0::3	0(0, Inf)	0.985164	0::1	0(0, Inf)	0.992105	0::2	0(0, Inf)	0.987635
ZNF692	chr1	249144206	249153284	0::3	0(0, Inf)	0.985164	0::1	0(0, Inf)	0.992105	0::2	0(0, Inf)	0.987635
LINC01695	chr21	29488412	29600986	3::1	--	0.985164	2::0	--	0.988308	1::1	--	0.991432
GP5	chr3	194115549	194119995	3::0	--	0.985173	1::0	--	0.991397	2::0	--	0.9886
ERVV-1	chr19	53517343	53519833	3::0	--	0.985179	0::0	--	NA	3::0	--	0.985179
ERVV-2	chr19	53547992	53554933	3::0	--	0.985179	0::0	--	NA	3::0	--	0.985179
LOC101928596	chr1	169073361	169074144	0::3	0(0, Inf)	0.985182	0::3	0(0, Inf)	0.985182	0::0	--	--
MIR3194	chr20	50069441	50069514	3::0	--	0.985187	1::0	--	0.991734	2::0	--	0.988027
LGALSL	chr2	64681295	64688513	2::3	1.02(0.14, 7.25)	0.985217	2::3	1.02(0.14, 7.25)	0.985217	0::0	--	--
LOC105370980	chr15	93749294	93751277	3::0	--	0.985228	1::0	--	0.991966	2::0	--	0.988
CALML3	chr10	5566923	5568734	3::0	--	0.985234	3::0	--	0.985234	0::0	--	--
CALML3-AS1	chr10	5556206	5568209	3::0	--	0.985234	3::0	--	0.985234	0::0	--	--
C8orf87	chr8	94146323	94179079	3::0	--	0.985238	1::0	--	0.991823	2::0	--	0.987909
RBFA	chr18	77794433	77810648	3::0	--	0.98525	2::0	--	0.987864	1::0	--	0.991621
RRP7A	chr22	42904349	42915802	2::1	1.02(0.07, 14.02)	0.985251	0::0	--	NA	2::1	1.02(0.07, 14.02)	0.985251
SERHL	chr22	42896584	42908566	2::1	1.02(0.07, 14.02)	0.985251	0::0	--	NA	2::1	1.02(0.07, 14.02)	0.985251
SMIM10L1	chr12	11323792	11328615	3::0	--	0.985251	0::0	--	NA	3::0	--	0.985251
TAS2R42	chr12	11338598	11339543	3::0	--	0.985251	0::0	--	NA	3::0	--	0.985251
PGBD2	chr1	249200441	249213345	0::3	0(0, Inf)	0.985254	0::1	0(0, Inf)	0.992105	0::2	0(0, Inf)	0.988028
LOC101929460	chr6	169434265	169435738	3::0	--	0.985274	1::0	--	0.991443	2::0	--	0.988086
POU6F2	chr7	39017508	39508200	3::0	--	0.985283	1::0	--	0.99264	2::0	--	0.988309
GABRG2	chr5	161494647	161582545	3::0	--	0.985286	2::0	--	0.987964	1::0	--	0.991543
LYPLAL1	chr1	219347172	219386207	3::0	--	0.985286	3::0	--	0.985286	0::0	--	--
CYYR1-AS1	chr21	27765953	27890911	3::0	--	0.985309	2::0	--	0.988124	1::0	--	0.991477
ASPHD1	chr16	29911808	29917377	0::2	0(0, Inf)	0.985328	0::0	--	NA	0::2	0(0, Inf)	0.985328
KCTD13	chr16	29917660	29937547	0::2	0(0, Inf)	0.985328	0::0	--	NA	0::2	0(0, Inf)	0.985328
SEZ6L2	chr16	29882479	29910871	0::2	0(0, Inf)	0.985328	0::0	--	NA	0::2	0(0, Inf)	0.985328
IGSF22	chr11	18725858	18747735	0::3	0(0, Inf)	0.985329	0::2	0(0, Inf)	0.988011	0::1	0(0, Inf)	0.99158
CENPA	chr2	27008882	27017455	3::0	--	0.985329	2::0	--	0.987905	1::0	--	0.991713
SLC35F6	chr2	26987151	27004099	3::0	--	0.985329	2::0	--	0.987905	1::0	--	0.991713
OR4S1	chr11	48327774	48328704	0::2	0(0, Inf)	0.985329	0::1	0(0, Inf)	0.990281	0::1	0(0, Inf)	0.991347
ZFP69B	chr1	40916147	40929387	3::0	--	0.98534	2::0	--	0.98797	1::0	--	0.991833
COPS7A	chr12	6833211	6841030	3::0	--	0.985341	1::0	--	0.991895	2::0	--	0.987814
PIH1D1	chr19	49949554	49955071	3::0	--	0.98536	2::0	--	0.988041	1::0	--	0.992354
OR2V1	chr5	180551356	180552304	3::0	--	0.985384	2::0	--	0.988022	1::0	--	0.991693
TMEM271	chr4	567668	570084	3::0	--	0.985385	3::0	--	0.985385	0::0	--	--
GOLGA5	chr14	93260649	93306292	3::0	--	0.985386	0::0	--	NA	3::0	--	0.985386
ZFP64	chr20	50767816	50808318	3::1	--	0.98539	0::1	--	NA	3::0	--	0.98539
MEF2C	chr5	88014057	88179001	3::0	--	0.985405	3::0	--	0.985405	0::0	--	--
FAM118A	chr22	45714323	45737836	3::0	--	0.985413	1::0	--	0.992617	2::0	--	0.988376
LINC02587	chr7	15728002	15736517	3::0	--	0.985414	3::0	--	0.985414	0::0	--	--
CYP4B1	chr1	47264717	47285085	3::0	--	0.985415	2::0	--	0.989497	1::0	--	0.991821
LINC01629	chr14	77425980	77432145	3::0	--	0.985422	2::0	--	0.98808	1::0	--	0.991611
MAPKAP1	chr9	128199672	128469513	3::0	--	0.985425	3::0	--	0.985425	0::0	--	--
L3MBTL4	chr18	5954704	6414910	2::0	--	0.985436	1::0	--	0.992241	1::0	--	0.990878
DSG1	chr18	28898122	28939209	3::0	--	0.985438	3::0	--	0.985438	0::0	--	--
RNPS1	chr16	2303120	2318127	144::127	1(0.77, 1.3)	0.985438	144::127	1(0.77, 1.3)	0.985438	0::0	--	--
TMEM68	chr8	56651317	56685937	3::3	1.02(0.18, 5.61)	0.985445	3::3	1.02(0.18, 5.61)	0.985445	0::0	--	--
COL4A2	chr13	110959630	111165556	0::3	0(0, Inf)	0.985449	0::3	0(0, Inf)	0.985449	0::0	--	--
POM121L2	chr6	27276841	27280011	2::2	1.02(0.13, 7.96)	0.985452	0::0	--	NA	2::2	1.02(0.13, 7.96)	0.985452
LOC105378146	chr6	169327835	169364477	3::0	--	0.985456	1::0	--	0.991927	2::0	--	0.988086
DBNDD2	chr20	44034632	44039250	3::0	--	0.985457	1::0	--	0.991906	2::0	--	0.988044
SLC22A23	chr6	3269207	3445247	0::2	0(0, Inf)	0.985458	0::1	0(0, Inf)	0.99223	0::1	0(0, Inf)	0.990921
GDF5	chr20	34021144	34026008	3::0	--	0.98546	1::0	--	0.99185	2::0	--	0.988049
GDF5-AS1	chr20	34020826	34022449	3::0	--	0.98546	1::0	--	0.99185	2::0	--	0.988049
MAP1LC3C	chr1	242158791	242162400	3::0	--	0.985461	0::0	--	NA	3::0	--	0.985461
OR13F1	chr9	107266543	107267503	3::0	--	0.985475	1::0	--	0.992454	2::0	--	0.988321
OR1K1	chr9	125562401	125563352	3::0	--	0.985483	3::0	--	0.985483	0::0	--	--
OR1L6	chr9	125512126	125513062	3::0	--	0.985483	3::0	--	0.985483	0::0	--	--
OR5C1	chr9	125551211	125552174	3::0	--	0.985483	3::0	--	0.985483	0::0	--	--
ADD2	chr2	70883915	70995332	3::0	--	0.985486	1::0	--	0.991818	2::0	--	0.988069
TPTE2P6	chr13	25154345	25171812	3::0	--	0.985491	1::0	--	0.991566	2::0	--	0.988215
CLCC1	chr1	109472129	109493070	3::0	--	0.985492	1::0	--	0.991623	2::0	--	0.988256
LINC02746	chr11	92646404	92648794	0::2	0(0, Inf)	0.985498	0::1	0(0, Inf)	0.992229	0::1	0(0, Inf)	0.990945
ANKRD28	chr3	15708743	15839486	3::0	--	0.985503	3::0	--	0.985503	0::0	--	--
BTD	chr3	15643251	15683759	3::0	--	0.985503	3::0	--	0.985503	0::0	--	--
RPS13	chr11	17095934	17099214	3::0	--	0.985521	3::0	--	0.985521	0::0	--	--
SNORD14A	chr11	17096199	17096291	3::0	--	0.985521	3::0	--	0.985521	0::0	--	--
SNORD14B	chr11	17097324	17097415	3::0	--	0.985521	3::0	--	0.985521	0::0	--	--
LOC105377777	chr8	829170	833226	3::0	--	0.985528	1::0	--	0.991936	2::0	--	0.988137
LINC02346	chr15	26147506	26298267	3::0	--	0.985528	2::0	--	0.988017	1::0	--	0.991927
RABAC1	chr19	42460835	42463473	3::0	--	0.985529	2::0	--	0.988275	1::0	--	0.991578
MTHFD1L	chr6	151187621	151220157	3::0	--	0.985536	0::0	--	NA	3::0	--	0.985536
SLC35A1	chr6	88182691	88222053	3::0	--	0.985539	2::0	--	0.988145	1::0	--	0.991718
CAPN1	chr11	64948843	64979477	3::0	--	0.98554	3::0	--	0.98554	0::0	--	--
AXDND1	chr1	179335178	179523870	0::2	0(0, Inf)	0.985554	0::1	0(0, Inf)	0.991428	0::1	0(0, Inf)	0.9904
F2RL1	chr5	76114854	76131140	3::0	--	0.985555	1::0	--	0.991675	2::0	--	0.988202
RSPO3	chr6	127439815	127520626	2::2	1.02(0.13, 8.02)	0.985565	2::2	1.02(0.13, 8.02)	0.985565	0::0	--	--
ME1	chr6	83920120	84140770	2::0	--	0.985566	2::0	--	0.985566	0::0	--	--
MB21D2	chr3	192514604	192635645	3::0	--	0.985572	1::0	--	0.991575	2::0	--	0.988498
EPG5	chr18	43427573	43547295	3::0	--	0.985573	3::0	--	0.985573	0::0	--	--
DLGAP1-AS4	chr18	3962352	4013943	3::0	--	0.985576	2::0	--	0.988202	1::0	--	0.991825
TMEM87B	chr2	112812845	112876891	3::0	--	0.985576	1::0	--	0.991648	2::0	--	0.98841
BAZ1A	chr14	35221936	35344566	3::0	--	0.985579	3::0	--	0.985579	0::0	--	--
LOC112268124	chr14	35343396	35345669	3::0	--	0.985579	3::0	--	0.985579	0::0	--	--
KRT39	chr17	39114668	39123200	3::0	--	0.985582	3::0	--	0.985582	0::0	--	--
KRT40	chr17	39133966	39143387	3::0	--	0.985582	3::0	--	0.985582	0::0	--	--
KRTAP3-2	chr17	39155444	39156158	3::0	--	0.985582	3::0	--	0.985582	0::0	--	--
KRTAP3-3	chr17	39149681	39150416	3::0	--	0.985582	3::0	--	0.985582	0::0	--	--
LSM14A	chr19	34663408	34720420	1::1	0.97(0.05, 20)	0.985595	1::1	0.97(0.05, 20)	0.985595	0::0	--	--
CATSPER3	chr5	134303596	134347386	3::0	--	0.985596	1::0	--	0.99248	2::0	--	0.988412
CEACAM18	chr19	51981896	51993859	2::0	--	0.985596	1::0	--	0.992162	1::0	--	0.990915
RPSA	chr3	39448210	39454032	2::0	--	0.985603	2::0	--	0.985603	0::0	--	--
SLC25A38	chr3	39424860	39438842	2::0	--	0.985603	2::0	--	0.985603	0::0	--	--
SNORA6	chr3	39449881	39450030	2::0	--	0.985603	2::0	--	0.985603	0::0	--	--
SNORA62	chr3	39452544	39452698	2::0	--	0.985603	2::0	--	0.985603	0::0	--	--
MIR383	chr8	14710946	14711019	3::0	--	0.985606	3::0	--	0.985606	0::0	--	--
RPP40	chr6	4995279	5004297	1::2	0(0, Inf)	0.985609	0::1	0(0, Inf)	0.992239	1::1	0(0, Inf)	0.990954
LINC01467	chr14	82071690	82089405	3::0	--	0.985612	0::0	--	NA	3::0	--	0.985612
SLC24A3	chr20	19193285	19703570	3::0	--	0.985615	3::0	--	0.985615	0::0	--	--
SPEF2	chr5	35617964	35814713	3::0	--	0.985618	2::0	--	0.988601	1::0	--	0.991602
HENMT1	chr1	109190916	109203715	2::0	--	0.985628	2::0	--	0.985628	0::0	--	--
PRPF38B	chr1	109234931	109245550	2::0	--	0.985628	2::0	--	0.985628	0::0	--	--
MIR3925	chr6	36590212	36590289	0::3	0(0, Inf)	0.985629	0::0	--	NA	0::3	0(0, Inf)	0.985629
SAMD15	chr14	77843720	77857643	3::0	--	0.985634	2::0	--	0.988457	1::0	--	0.991611
MYO1D	chr17	30921219	31204142	3::0	--	0.985638	3::0	--	0.985638	0::0	--	--
TMEM98	chr17	31254927	31268667	3::0	--	0.985638	3::0	--	0.985638	0::0	--	--
RBM39	chr20	34289268	34330182	3::0	--	0.985647	3::0	--	0.985647	0::0	--	--
EIF2B4	chr2	27587218	27593205	3::0	--	0.98565	3::0	--	0.98565	0::0	--	--
FTH1P3	chr2	27615489	27616443	3::0	--	0.98565	3::0	--	0.98565	0::0	--	--
NRBP1	chr2	27651497	27665124	3::0	--	0.98565	3::0	--	0.98565	0::0	--	--
PPM1G	chr2	27604065	27632458	3::0	--	0.98565	3::0	--	0.98565	0::0	--	--
SNX17	chr2	27593482	27600402	3::0	--	0.98565	3::0	--	0.98565	0::0	--	--
ZNF513	chr2	27600097	27603311	3::0	--	0.98565	3::0	--	0.98565	0::0	--	--
CR2	chr1	207627672	207663237	3::0	--	0.98565	3::0	--	0.98565	0::0	--	--
IDO2	chr8	39792473	39873910	3::0	--	0.985651	0::0	--	NA	3::0	--	0.985651
STEAP1	chr7	89783782	89794141	2::2	1.02(0.13, 7.97)	0.985664	1::2	0.55(0.04, 6.89)	0.646119	1::0	--	0.991695
COG8	chr16	69360330	69373467	6::6	0.99(0.27, 3.55)	0.985665	6::6	0.99(0.27, 3.55)	0.985665	0::0	--	--
NIP7	chr16	69373414	69377013	6::6	0.99(0.27, 3.55)	0.985665	6::6	0.99(0.27, 3.55)	0.985665	0::0	--	--
PDF	chr16	69360815	69364491	6::6	0.99(0.27, 3.55)	0.985665	6::6	0.99(0.27, 3.55)	0.985665	0::0	--	--
VPS4A	chr16	69345252	69360842	6::6	0.99(0.27, 3.55)	0.985665	6::6	0.99(0.27, 3.55)	0.985665	0::0	--	--
ARG2	chr14	68086636	68118422	3::0	--	0.985672	2::0	--	0.988583	1::0	--	0.991802
RDH11	chr14	68143518	68162481	3::0	--	0.985672	2::0	--	0.988583	1::0	--	0.991802
VTI1B	chr14	68113802	68141349	3::0	--	0.985672	2::0	--	0.988583	1::0	--	0.991802
CNIH1	chr14	54890278	54908092	3::2	0.98(0.16, 6.2)	0.985673	3::2	0.98(0.16, 6.2)	0.985673	0::0	--	--
HECW1	chr7	43152245	43605600	3::0	--	0.985676	3::0	--	0.985676	0::0	--	--
SCARNA8	chr9	19063653	19063784	0::3	0(0, Inf)	0.985702	0::1	0(0, Inf)	0.99194	0::2	0(0, Inf)	0.988256
TMEM156	chr4	38968365	39034029	2::0	--	0.985704	0::0	--	NA	2::0	--	0.985704
C1orf141	chr1	67557849	67600653	3::0	--	0.985709	1::0	--	0.991866	2::0	--	0.988294
FOXN3-AS2	chr14	90042559	90043820	3::0	--	0.985713	0::0	--	NA	3::0	--	0.985713
F11	chr4	187187342	187196051	3::0	--	0.985715	3::0	--	0.985715	0::0	--	--
OR9A4	chr7	141618616	141619709	3::0	--	0.985722	3::0	--	0.985722	0::0	--	--
ADIRF	chr10	88728238	88730672	3::0	--	0.985725	3::0	--	0.985725	0::0	--	--
AGAP11	chr10	88730092	88769960	3::0	--	0.985725	3::0	--	0.985725	0::0	--	--
SPATA13-AS1	chr13	24826886	24828577	0::2	0(0, Inf)	0.985729	0::1	0(0, Inf)	0.990936	0::1	0(0, Inf)	0.992114
LOC100288728	chr17	3038262	3080229	0::3	0(0, Inf)	0.985731	0::3	0(0, Inf)	0.985731	0::0	--	--
OR1A1	chr17	3118914	3119844	0::3	0(0, Inf)	0.985731	0::3	0(0, Inf)	0.985731	0::0	--	--
OR1A2	chr17	3100810	3101742	0::3	0(0, Inf)	0.985731	0::3	0(0, Inf)	0.985731	0::0	--	--
GALNT16	chr14	69726874	69821183	3::0	--	0.985732	2::0	--	0.988362	1::0	--	0.991749
LINC01023	chr5	108063525	108063962	0::2	0(0, Inf)	0.985733	0::2	0(0, Inf)	0.985733	0::0	--	--
NAGK	chr2	71295777	71306938	3::0	--	0.985745	3::0	--	0.985745	0::0	--	--
TGM7	chr15	43568468	43594453	3::0	--	0.985749	3::0	--	0.985749	0::0	--	--
C4orf17	chr4	100432177	100463460	2::0	--	0.985756	1::0	--	0.992295	1::0	--	0.991033
UBE2E1	chr3	23851944	23933131	2::0	--	0.985757	2::0	--	0.985757	0::0	--	--
MAP4K4	chr2	102314168	102511152	3::0	--	0.985759	2::0	--	0.988456	1::0	--	0.99171
FAM120B	chr6	170615809	170716159	0::2	0(0, Inf)	0.985759	0::1	0(0, Inf)	0.990732	0::1	0(0, Inf)	0.99177
OR4K17	chr14	20585626	20586597	0::2	0(0, Inf)	0.985769	0::1	0(0, Inf)	0.991172	0::1	0(0, Inf)	0.992627
MMP10	chr11	102641232	102651359	3::0	--	0.985802	3::0	--	0.985802	0::0	--	--
LPAR1	chr9	113635542	113800367	0::2	0(0, Inf)	0.985814	0::0	--	NA	0::2	0(0, Inf)	0.985814
LOC102724404	chr5	156789622	156887108	2::0	--	0.985822	2::0	--	0.985822	0::0	--	--
EMC1	chr1	19542154	19578018	3::0	--	0.985826	0::0	--	NA	3::0	--	0.985826
EMC1-AS1	chr1	19536879	19556657	3::0	--	0.985826	0::0	--	NA	3::0	--	0.985826
HAO2	chr1	119911407	119936753	0::2	0(0, Inf)	0.985826	0::0	--	NA	0::2	0(0, Inf)	0.985826
CRELD2	chr22	50312281	50321185	605::508	1(0.88, 1.14)	0.985827	605::507	1(0.88, 1.14)	0.968529	0::1	0(0, Inf)	0.991855
HSD17B6	chr12	57157107	57181574	2::0	--	0.985834	2::0	--	0.985834	0::0	--	--
SMIM19	chr8	42396727	42410338	3::0	--	0.985845	0::0	--	NA	3::0	--	0.985845
MIR3152	chr9	18573303	18573377	4::3	1.01(0.22, 4.71)	0.985856	4::3	1.01(0.22, 4.71)	0.985856	0::0	--	--
MYO1E	chr15	59424632	59665070	3::0	--	0.985864	3::0	--	0.985864	0::0	--	--
CEP250	chr20	34043418	34107108	3::0	--	0.985868	1::0	--	0.99185	2::0	--	0.988465
WEE2	chr7	141408152	141431071	3::0	--	0.985884	3::0	--	0.985884	0::0	--	--
WEE2-AS1	chr7	141404137	141438030	3::0	--	0.985884	3::0	--	0.985884	0::0	--	--
DNASE1	chr16	3704704	3708096	3::0	--	0.985887	3::0	--	0.985887	0::0	--	--
TRAP1	chr16	3708037	3767525	3::0	--	0.985887	3::0	--	0.985887	0::0	--	--
TMEM128	chr4	4237268	4249950	0::2	0(0, Inf)	0.985911	0::2	0(0, Inf)	0.985911	0::0	--	--
SNORD168	chr8	118933094	118933152	2::0	--	0.985915	2::0	--	0.985915	0::0	--	--
IPO11	chr5	61708572	61924416	2::0	--	0.985917	1::0	--	0.990853	1::0	--	0.991913
LINC00507	chr12	128399954	128436097	3::0	--	0.985937	3::0	--	0.985937	0::0	--	--
LINC00508	chr12	128368534	128468436	3::0	--	0.985937	3::0	--	0.985937	0::0	--	--
C12orf54	chr12	48876280	48890307	1::1	0.97(0.05, 19.27)	0.985939	1::1	0.97(0.05, 19.27)	0.985939	0::0	--	--
KCNG3	chr2	42669156	42721122	1::1	0.97(0.05, 19.27)	0.985939	1::1	0.97(0.05, 19.27)	0.985939	0::0	--	--
UBE2D2	chr5	138940923	139008018	3::0	--	0.98594	3::0	--	0.98594	0::0	--	--
PPP1R32	chr11	61248591	61258400	2::0	--	0.98596	2::0	--	0.98596	0::0	--	--
JMY	chr5	78531953	78623034	3::0	--	0.985974	2::0	--	0.988684	1::0	--	0.991818
LINC02174	chr4	172523833	172559914	3::0	--	0.985974	3::0	--	0.985974	0::0	--	--
CENPJ	chr13	25456416	25496999	2::0	--	0.98598	2::0	--	0.98598	0::0	--	--
LRRIQ4	chr3	169539678	169555560	2::0	--	0.98598	2::0	--	0.98598	0::0	--	--
CNR2	chr1	24197005	24239852	3::0	--	0.985984	3::0	--	0.985984	0::0	--	--
MIR378F	chr1	24255559	24255637	3::0	--	0.985984	3::0	--	0.985984	0::0	--	--
PNRC2	chr1	24286317	24289949	3::0	--	0.985984	3::0	--	0.985984	0::0	--	--
SRSF10	chr1	34172	50145	3::0	--	0.985984	3::0	--	0.985984	0::0	--	--
RTP3	chr3	46539465	46542440	2::0	--	0.98599	1::0	--	0.991618	1::0	--	0.990696
LTA4H	chr12	96394530	96437298	2::0	--	0.985997	2::0	--	0.985997	0::0	--	--
LINC01389	chr1	47846467	47902989	0::3	0(0, Inf)	0.986002	0::3	0(0, Inf)	0.986002	0::0	--	--
SF3A3	chr1	38422651	38455694	3::0	--	0.986008	3::0	--	0.986008	0::0	--	--
MIR8052	chr11	130536629	130536698	2::0	--	0.986009	0::0	--	NA	2::0	--	0.986009
MIR1323	chr19	54175221	54175294	0::2	0(0, Inf)	0.986012	0::0	--	NA	0::2	0(0, Inf)	0.986012
MIR498	chr19	54177450	54177574	0::2	0(0, Inf)	0.986012	0::0	--	NA	0::2	0(0, Inf)	0.986012
MIR520E	chr19	54178964	54179051	0::2	0(0, Inf)	0.986012	0::0	--	NA	0::2	0(0, Inf)	0.986012
GCFC2	chr2	75889831	75938041	0::2	0(0, Inf)	0.986023	0::0	--	NA	0::2	0(0, Inf)	0.986023
LINC01556	chr6	28911560	28912315	14::12	0.99(0.42, 2.33)	0.986056	14::10	1.19(0.48, 2.93)	0.706918	0::2	0(0, Inf)	0.987999
TNRC18P1	chr4	141562344	141564234	0::3	0(0, Inf)	0.986061	0::2	0(0, Inf)	0.988751	0::1	0(0, Inf)	0.991903
RUFY4	chr2	218899656	218955304	2::0	--	0.986062	2::0	--	0.986062	0::0	--	--
SFRP5	chr10	99526507	99531756	0::3	0(0, Inf)	0.986069	0::3	0(0, Inf)	0.986069	0::0	--	--
NOTCH1	chr9	139388884	139440500	851::740	1(0.9, 1.12)	0.986072	849::739	1(0.89, 1.12)	0.972024	2::1	4.31(0.33, 55.52)	0.262618
NR1D2	chr3	23987611	24022109	2::0	--	0.986088	2::0	--	0.986088	0::0	--	--
LINC01049	chr13	91145541	91187595	2::0	--	0.986095	2::0	--	0.986095	0::0	--	--
CAV1	chr7	116166415	116201232	0::3	0(0, Inf)	0.986095	0::3	0(0, Inf)	0.986095	0::0	--	--
CAV2	chr7	116139791	116148595	0::3	0(0, Inf)	0.986095	0::3	0(0, Inf)	0.986095	0::0	--	--
KRTAP10-12	chr21	46117086	46117959	0::3	0(0, Inf)	0.986099	0::2	0(0, Inf)	0.988837	0::1	0(0, Inf)	0.991891
C1QTNF5	chr11	119209651	119217415	0::2	0(0, Inf)	0.986116	0::2	0(0, Inf)	0.986116	0::0	--	--
MCAM	chr11	119179239	119187840	0::2	0(0, Inf)	0.986116	0::2	0(0, Inf)	0.986116	0::0	--	--
MFRP	chr11	119209651	119217415	0::2	0(0, Inf)	0.986116	0::2	0(0, Inf)	0.986116	0::0	--	--
MIR6756	chr11	119183659	119183722	0::2	0(0, Inf)	0.986116	0::2	0(0, Inf)	0.986116	0::0	--	--
RNF26	chr11	119205236	119208019	0::2	0(0, Inf)	0.986116	0::2	0(0, Inf)	0.986116	0::0	--	--
USP2	chr11	119225924	119234918	0::2	0(0, Inf)	0.986116	0::2	0(0, Inf)	0.986116	0::0	--	--
ANKRD36BP2	chr2	89065418	89106109	3::0	--	0.986121	2::0	--	0.986121	1::0	--	--
PRR15	chr7	29603450	29606909	2::0	--	0.986126	0::0	--	NA	2::0	--	0.986126
ARL6IP1	chr16	18802988	18812692	2::0	--	0.986133	0::0	--	NA	2::0	--	0.986133
ACOX2	chr3	58490862	58522917	3::0	--	0.986137	3::0	--	0.986137	0::0	--	--
KCTD6	chr3	58484091	58488087	3::0	--	0.986137	3::0	--	0.986137	0::0	--	--
EPB41L3	chr18	5392274	5543996	0::3	0(0, Inf)	0.986154	0::3	0(0, Inf)	0.986154	0::0	--	--
IRX3	chr16	54317215	54320699	2::0	--	0.986162	1::0	--	0.991834	1::0	--	0.990878
RTL6	chr22	44888462	44894113	0::2	0(0, Inf)	0.986171	0::0	--	NA	0::2	0(0, Inf)	0.986171
ZNF221	chr19	44455374	44471752	0::2	0(0, Inf)	0.986204	0::2	0(0, Inf)	0.986204	0::0	--	--
SLC6A2	chr16	55690555	55740104	2::0	--	0.986215	0::0	--	NA	2::0	--	0.986215
UBE2E3	chr2	181845111	181928154	0::2	0(0, Inf)	0.986224	0::2	0(0, Inf)	0.986224	0::0	--	--
EMSLR	chr7	100951587	100954619	3::0	--	0.986243	0::0	--	NA	3::0	--	0.986243
LNCPRESS1	chr7	100942893	100944627	3::0	--	0.986243	0::0	--	NA	3::0	--	0.986243
EXOC7	chr17	74077096	74099868	7::5	1.01(0.27, 3.8)	0.986244	7::5	1.01(0.27, 3.8)	0.986244	0::0	--	--
GALR2	chr17	74070861	74073618	7::5	1.01(0.27, 3.8)	0.986244	7::5	1.01(0.27, 3.8)	0.986244	0::0	--	--
SRP68	chr17	74034855	74068607	7::5	1.01(0.27, 3.8)	0.986244	7::5	1.01(0.27, 3.8)	0.986244	0::0	--	--
ZACN	chr17	74075262	74078887	7::5	1.01(0.27, 3.8)	0.986244	7::5	1.01(0.27, 3.8)	0.986244	0::0	--	--
GPR107	chr9	132815984	132902448	0::2	0(0, Inf)	0.986251	0::0	--	NA	0::2	0(0, Inf)	0.986251
TXLNB	chr6	139561198	139613135	2::0	--	0.98626	2::0	--	0.98626	0::0	--	--
ATF6	chr1	161736109	161933860	2::0	--	0.986261	2::0	--	0.986261	0::0	--	--
DUSP12	chr1	161719575	161727028	2::0	--	0.986261	2::0	--	0.986261	0::0	--	--
DARS-AS1	chr2	136742745	136765112	2::0	--	0.986266	1::0	--	0.990935	1::0	--	0.991884
DARS1	chr2	136663450	136743196	2::0	--	0.986266	1::0	--	0.990935	1::0	--	0.991884
AACSP1	chr5	178191861	178245436	0::3	0(0, Inf)	0.986278	0::2	0(0, Inf)	0.988794	0::1	0(0, Inf)	0.992085
SOX1	chr13	112721462	112726020	3::3	0.98(0.17, 5.65)	0.98628	3::3	0.98(0.17, 5.65)	0.98628	0::0	--	--
TCF7L1	chr2	85360514	85537510	7::8	1.01(0.32, 3.15)	0.98628	7::8	1.01(0.32, 3.15)	0.98628	0::0	--	--
USP30	chr12	109460893	109525831	2::0	--	0.986292	0::0	--	NA	2::0	--	0.986292
KIF2B	chr17	51900287	51902554	0::2	0(0, Inf)	0.986311	0::2	0(0, Inf)	0.986311	0::0	--	--
ZNF133	chr20	18269170	18297640	2::0	--	0.986327	0::0	--	NA	2::0	--	0.986327
LINC01617	chr8	74791216	74795309	2::0	--	0.986359	2::0	--	0.986359	0::0	--	--
FABP5	chr8	82192770	82197010	2::0	--	0.986364	0::0	--	NA	2::0	--	0.986364
DDX10	chr11	108535795	108811653	2::0	--	0.986364	1::0	--	0.991304	1::0	--	0.990641
ZDHHC14	chr6	157802221	158099188	2::0	--	0.986383	0::0	--	NA	2::0	--	0.986383
CDC7	chr1	91966664	91991321	0::2	0(0, Inf)	0.986394	0::1	0(0, Inf)	0.991195	0::1	0(0, Inf)	0.992306
SNORD134	chr17	80047835	80048016	241::203	1(0.81, 1.23)	0.986401	240::203	0.99(0.81, 1.22)	0.948033	1::0	--	0.991541
SPATA4	chr4	177105730	177116736	0::2	0(0, Inf)	0.986407	0::0	--	NA	0::2	0(0, Inf)	0.986407
WDR17	chr4	176986991	177103966	0::2	0(0, Inf)	0.986407	0::0	--	NA	0::2	0(0, Inf)	0.986407
OR52K2	chr11	4470524	4471591	4::6	1.01(0.24, 4.26)	0.986415	4::3	1.44(0.29, 7.22)	0.659702	0::3	0(0, Inf)	0.988187
ASCC1	chr10	73855789	73975714	2::0	--	0.986415	2::0	--	0.986415	0::0	--	--
C3orf86	chr3	44462623	44465525	2::0	--	0.986421	2::0	--	0.986421	0::0	--	--
LINC01988	chr3	44469413	44471021	2::0	--	0.986421	2::0	--	0.986421	0::0	--	--
TCAIM	chr3	44379620	44450940	2::0	--	0.986421	2::0	--	0.986421	0::0	--	--
TOPAZ1	chr3	44283377	44373590	2::0	--	0.986421	2::0	--	0.986421	0::0	--	--
ZNF445	chr3	44473198	44519162	2::0	--	0.986421	2::0	--	0.986421	0::0	--	--
MUCL3	chr6	30908749	30921998	0::2	0(0, Inf)	0.98643	0::1	0(0, Inf)	0.991305	0::1	0(0, Inf)	0.992467
RFC5	chr12	118454507	118470039	0::3	0(0, Inf)	0.986431	0::2	0(0, Inf)	0.991925	0::1	0(0, Inf)	0.991013
VSIG10	chr12	118501397	118541816	0::3	0(0, Inf)	0.986431	0::2	0(0, Inf)	0.991925	0::1	0(0, Inf)	0.991013
WSB2	chr12	118470496	118499016	0::3	0(0, Inf)	0.986431	0::2	0(0, Inf)	0.991925	0::1	0(0, Inf)	0.991013
BPESC1	chr3	138823026	138844005	0::2	0(0, Inf)	0.98644	0::1	0(0, Inf)	0.990955	0::1	0(0, Inf)	0.991841
RALY-AS1	chr20	32580293	32582173	0::2	0(0, Inf)	0.986457	0::1	0(0, Inf)	0.992105	0::1	0(0, Inf)	0.991119
ZNF786	chr7	148766732	148787810	0::2	0(0, Inf)	0.986471	0::1	0(0, Inf)	0.99197	0::1	0(0, Inf)	0.991022
SPIB	chr19	50922194	50934571	2::0	--	0.986476	2::0	--	0.986476	0::0	--	--
CYB5R4	chr6	84569407	84677142	2::0	--	0.98648	1::0	--	0.990987	1::0	--	0.991878
RIPPLY2	chr6	84563323	84567234	2::0	--	0.98648	1::0	--	0.990987	1::0	--	0.991878
CCDC175	chr14	59971784	60043530	2::0	--	0.986482	0::0	--	NA	2::0	--	0.986482
MDFIC2	chr3	70243629	70361789	0::2	0(0, Inf)	0.98651	0::2	0(0, Inf)	0.98651	0::0	--	--
LINC01198	chr13	47029338	47040911	0::2	0(0, Inf)	0.986521	0::2	0(0, Inf)	0.986521	0::0	--	--
LOC112268117	chr13	47032198	47033320	0::2	0(0, Inf)	0.986521	0::2	0(0, Inf)	0.986521	0::0	--	--
DDB1	chr11	61066923	61100577	2::0	--	0.986525	2::0	--	0.986525	0::0	--	--
LOC101928105	chr3	150452257	150456772	2::0	--	0.986535	2::0	--	0.986535	0::0	--	--
DPYS	chr8	105391658	105479283	2::0	--	0.986568	0::0	--	NA	2::0	--	0.986568
C1QBP	chr17	5336096	5342475	1::2	0.98(0.08, 12.6)	0.986573	0::1	0(0, Inf)	0.992078	1::1	1.75(0.09, 35.47)	0.71589
MIR4495	chr12	98332833	98332899	1::2	0(0, Inf)	0.986578	0::0	--	NA	1::2	0(0, Inf)	0.986578
NEUROD4	chr12	55413757	55423801	0::2	0(0, Inf)	0.986578	0::0	--	NA	0::2	0(0, Inf)	0.986578
DSP	chr6	7541903	7586947	0::2	0(0, Inf)	0.986586	0::1	0(0, Inf)	0.991207	0::1	0(0, Inf)	0.992192
SLC7A8	chr14	23594503	23652869	2::0	--	0.986595	0::0	--	NA	2::0	--	0.986595
GPR83	chr11	94110481	94134585	3::0	--	0.986599	3::0	--	0.986599	0::0	--	--
IZUMO1R	chr11	94037904	94041312	3::0	--	0.986599	3::0	--	0.986599	0::0	--	--
SNORA49	chr12	132515768	132515905	0::2	0(0, Inf)	0.986601	0::1	0(0, Inf)	0.992149	0::1	0(0, Inf)	0.991182
EAF2	chr3	121554026	121605373	38::33	1(0.6, 1.64)	0.986608	38::33	1(0.6, 1.64)	0.986608	0::0	--	--
HPS6	chr10	103825105	103827793	2::0	--	0.986616	2::0	--	0.986616	0::0	--	--
KCNH1-IT1	chr1	211305620	211306716	0::2	0(0, Inf)	0.986622	0::2	0(0, Inf)	0.986622	0::0	--	--
SOCS4	chr14	55493953	55516206	2::0	--	0.986642	1::0	--	0.991655	1::0	--	0.99091
MFSD4B	chr6	111580541	111592370	0::2	0(0, Inf)	0.986643	0::0	--	NA	0::2	0(0, Inf)	0.986643
GALNT8	chr12	4829565	4881892	0::2	0(0, Inf)	0.986644	0::0	--	NA	0::2	0(0, Inf)	0.986644
APOBEC3G	chr22	39473279	39479221	0::2	0(0, Inf)	0.986646	0::1	0(0, Inf)	0.991212	0::1	0(0, Inf)	0.992208
MIR2278	chr9	97572243	97572339	2::0	--	0.986649	0::0	--	NA	2::0	--	0.986649
LOC101929538	chr11	128551134	128556817	2::0	--	0.986683	2::0	--	0.986683	0::0	--	--
SENCR	chr11	128561566	128565918	2::0	--	0.986683	2::0	--	0.986683	0::0	--	--
LINC00870	chr3	72200407	72223490	2::0	--	0.986686	2::0	--	0.986686	0::0	--	--
UBASH3A	chr21	43824010	43867792	2::0	--	0.986688	1::0	--	0.991639	1::0	--	0.990918
REEP6	chr19	1491179	1497926	20::17	1.01(0.49, 2.06)	0.986695	20::17	1.01(0.49, 2.06)	0.986695	0::0	--	--
MIR4730	chr17	78393217	78393293	3::0	--	0.9867	3::0	--	0.9867	0::0	--	--
RNF213-AS1	chr17	78325630	78388968	3::0	--	0.9867	3::0	--	0.9867	0::0	--	--
DUSP11	chr2	73989324	74007284	2::0	--	0.98671	0::0	--	NA	2::0	--	0.98671
TPRKB	chr2	73956963	73964388	2::0	--	0.98671	0::0	--	NA	2::0	--	0.98671
CADM3	chr1	159141404	159173103	2::0	--	0.986713	0::0	--	NA	2::0	--	0.986713
MESP1	chr15	90293097	90294540	0::2	0(0, Inf)	0.986713	0::2	0(0, Inf)	0.986713	0::0	--	--
MESP2	chr15	90319562	90321982	0::2	0(0, Inf)	0.986713	0::2	0(0, Inf)	0.986713	0::0	--	--
FAM71A	chr1	212797815	212800116	0::2	0(0, Inf)	0.986719	0::2	0(0, Inf)	0.986719	0::0	--	--
FBXO3	chr11	33762502	33796066	0::2	0(0, Inf)	0.986738	0::2	0(0, Inf)	0.986738	0::0	--	--
FBXO3-DT	chr11	33796244	33797216	0::2	0(0, Inf)	0.986738	0::2	0(0, Inf)	0.986738	0::0	--	--
GAR1	chr4	110736665	110745893	2::0	--	0.98674	2::0	--	0.98674	0::0	--	--
MIR7153	chr18	11654883	11654940	2::0	--	0.986741	1::0	--	0.991803	1::0	--	0.991015
STX6	chr1	180941849	180992257	2::0	--	0.986751	1::0	--	0.990853	1::0	--	0.991505
BEND7	chr10	13480483	13544976	0::2	0(0, Inf)	0.986755	0::2	0(0, Inf)	0.986755	0::0	--	--
LOC105373609	chr2	128317619	128328537	2::0	--	0.986776	2::0	--	0.986776	0::0	--	--
CDRT3	chr17	15373624	15374150	2::0	--	0.986778	2::0	--	0.986778	0::0	--	--
CDRT4	chr17	15339331	15370935	2::0	--	0.986778	2::0	--	0.986778	0::0	--	--
MIR4731	chr17	15154943	15155013	2::0	--	0.986778	2::0	--	0.986778	0::0	--	--
PMP22	chr17	15133095	15164137	2::0	--	0.986778	2::0	--	0.986778	0::0	--	--
TEKT3	chr17	15207128	15244914	2::0	--	0.986778	2::0	--	0.986778	0::0	--	--
OC90	chr8	133036462	133071629	2::0	--	0.986779	1::0	--	0.992109	1::0	--	0.991114
MIR3922	chr12	104985410	104985494	0::2	0(0, Inf)	0.986793	0::1	0(0, Inf)	0.991826	0::1	0(0, Inf)	0.991013
LOC105378933	chr1	119542966	119544028	3::0	--	0.986795	3::0	--	0.986795	0::0	--	--
LINC02101	chr5	57403458	57418168	0::2	0(0, Inf)	0.986805	0::1	0(0, Inf)	0.992065	0::1	0(0, Inf)	0.991188
RND1	chr12	49250927	49259653	0::2	0(0, Inf)	0.986811	0::2	0(0, Inf)	0.986811	0::0	--	--
C11orf65	chr11	108201925	108338258	114::100	1(0.74, 1.36)	0.986812	110::99	0.97(0.71, 1.32)	0.830475	4::1	4.04(0.44, 36.97)	0.21701
COG5	chr7	106842188	107204365	0::2	0(0, Inf)	0.986818	0::2	0(0, Inf)	0.986818	0::0	--	--
GPR142	chr17	72363644	72368739	0::2	0(0, Inf)	0.986825	0::0	--	NA	0::2	0(0, Inf)	0.986825
BAALC-AS2	chr8	104145190	104153570	0::2	0(0, Inf)	0.986831	0::1	0(0, Inf)	0.992046	0::1	0(0, Inf)	0.991184
LINC01181	chr8	104133259	104152583	0::2	0(0, Inf)	0.986831	0::1	0(0, Inf)	0.992046	0::1	0(0, Inf)	0.991184
TMEM211	chr22	25330920	25342662	0::2	0(0, Inf)	0.986839	0::0	--	NA	0::2	0(0, Inf)	0.986839
WFDC2	chr20	44098392	44110172	0::2	0(0, Inf)	0.986841	0::2	0(0, Inf)	0.986841	0::0	--	--
ATPSCKMT	chr5	10225619	10250021	2::0	--	0.986845	0::0	--	NA	2::0	--	0.986845
CCT5	chr5	10250391	10266501	2::0	--	0.986845	0::0	--	NA	2::0	--	0.986845
LINC02343	chr13	34922179	35190429	0::2	0(0, Inf)	0.986848	0::2	0(0, Inf)	0.986848	0::0	--	--
TGDS	chr13	95226307	95248406	0::2	0(0, Inf)	0.986851	0::0	--	NA	0::2	0(0, Inf)	0.986851
LOC101927284	chr13	95413194	95587664	0::2	0(0, Inf)	0.986854	0::1	0(0, Inf)	0.992229	0::1	0(0, Inf)	0.991276
RNASE9	chr14	21024251	21029090	2::0	--	0.986856	0::0	--	NA	2::0	--	0.986856
PET117	chr20	18118506	18123812	2::0	--	0.986861	0::0	--	NA	2::0	--	0.986861
HPD	chr12	122277432	122296765	2::0	--	0.986866	2::0	--	0.986866	0::0	--	--
PSMD9	chr12	122326695	122356203	2::0	--	0.986866	2::0	--	0.986866	0::0	--	--
GRIN2A	chr16	9847264	10276285	0::2	0(0, Inf)	0.986872	0::0	--	NA	0::2	0(0, Inf)	0.986872
UPK1A	chr19	36157417	36169387	0::2	0(0, Inf)	0.986879	0::2	0(0, Inf)	0.986879	0::0	--	--
EPS8	chr12	15773070	15942322	0::2	0(0, Inf)	0.986881	0::0	--	NA	0::2	0(0, Inf)	0.986881
IBSP	chr4	88720705	88733586	0::2	0(0, Inf)	0.986889	0::2	0(0, Inf)	0.986889	0::0	--	--
MEPE	chr4	88754120	88767968	0::2	0(0, Inf)	0.986889	0::2	0(0, Inf)	0.986889	0::0	--	--
CACNA1C-AS4	chr12	2329702	2332647	0::2	0(0, Inf)	0.986891	0::0	--	NA	0::2	0(0, Inf)	0.986891
TENT5A	chr6	82455446	82462398	0::2	0(0, Inf)	0.986902	0::1	0(0, Inf)	0.991198	0::1	0(0, Inf)	0.992054
MIR1206	chr8	129021143	129021202	0::2	0(0, Inf)	0.986917	0::2	0(0, Inf)	0.986917	0::0	--	--
AKR1A1	chr1	46016497	46035721	1::1	1.02(0.06, 17.74)	0.98692	0::1	0(0, Inf)	0.991738	1::0	--	0.991712
CYMP-AS1	chr1	111030301	111032880	0::2	0(0, Inf)	0.986927	0::2	0(0, Inf)	0.986927	0::0	--	--
DSTYK	chr1	205111632	205180830	2::1	--	0.986931	1::1	--	0.992392	1::0	--	0.991348
MYOZ3	chr5	150040402	150058930	0::2	0(0, Inf)	0.986931	0::2	0(0, Inf)	0.986931	0::0	--	--
SYNPO	chr5	149980637	150033794	0::2	0(0, Inf)	0.986931	0::2	0(0, Inf)	0.986931	0::0	--	--
SNORA30B	chr9	20786925	20787054	0::2	0(0, Inf)	0.986932	0::2	0(0, Inf)	0.986932	0::0	--	--
ZNF295-AS1	chr21	43429302	43445029	0::2	0(0, Inf)	0.986941	0::1	0(0, Inf)	0.991894	0::1	0(0, Inf)	0.991058
KLHL6	chr3	183205338	183273494	2::0	--	0.986947	2::0	--	0.986947	0::0	--	--
KLHL6-AS1	chr3	183266522	183270114	2::0	--	0.986947	2::0	--	0.986947	0::0	--	--
LOC101928475	chr17	14918121	14955592	0::2	0(0, Inf)	0.986949	0::2	0(0, Inf)	0.986949	0::0	--	--
PDE8A	chr15	85525204	85682372	0::2	0(0, Inf)	0.98695	0::1	0(0, Inf)	0.991115	0::1	0(0, Inf)	0.992012
ZNF397	chr18	32820997	32829771	2::0	--	0.986952	0::0	--	NA	2::0	--	0.986952
ZSCAN30	chr18	32831021	32870209	2::0	--	0.986952	0::0	--	NA	2::0	--	0.986952
TMEM132D-AS1	chr12	129594234	129597843	2::0	--	0.986953	1::0	--	0.991428	1::0	--	0.99259
PHETA1	chr12	111798454	111806899	2::0	--	0.986958	2::0	--	0.986958	0::0	--	--
SLAMF7	chr1	160708846	160724608	0::2	0(0, Inf)	0.986977	0::2	0(0, Inf)	0.986977	0::0	--	--
LINC01539	chr18	53750586	53804767	0::2	0(0, Inf)	0.986983	0::2	0(0, Inf)	0.986983	0::0	--	--
LINC01905	chr18	53709508	53763546	0::2	0(0, Inf)	0.986983	0::2	0(0, Inf)	0.986983	0::0	--	--
LOC642484	chr18	53670843	53858493	0::2	0(0, Inf)	0.986983	0::2	0(0, Inf)	0.986983	0::0	--	--
BPNT1	chr1	220230823	220263130	2::0	--	0.986994	2::0	--	0.986994	0::0	--	--
RPUSD3	chr3	9879486	9885743	39::35	1(0.62, 1.64)	0.987001	38::34	1(0.61, 1.64)	0.998305	1::1	1.17(0.07, 20)	0.914639
DDO	chr6	110712986	110736778	3::0	--	0.987004	3::0	--	0.987004	0::0	--	--
RNASE8	chr14	21525980	21526614	2::0	--	0.987004	2::0	--	0.987004	0::0	--	--
C7orf69	chr7	47834888	47859444	1::2	0(0, Inf)	0.987011	1::2	0(0, Inf)	0.987011	0::0	--	--
LYPD8	chr1	248902716	248903151	0::2	0(0, Inf)	0.987022	0::1	0(0, Inf)	0.991696	0::1	0(0, Inf)	0.991048
GNA14	chr9	80037994	80263238	2::0	--	0.987024	1::0	--	0.991491	1::0	--	0.992667
GNA14-AS1	chr9	80062564	80141678	2::0	--	0.987024	1::0	--	0.991491	1::0	--	0.992667
LUZP6	chr7	135611507	135662107	2::0	--	0.987024	2::0	--	0.987024	0::0	--	--
MTPN	chr7	135611507	135662107	2::0	--	0.987024	2::0	--	0.987024	0::0	--	--
MIR3654	chr7	62327634	62327778	2::0	--	0.987027	0::0	--	NA	2::0	--	0.987027
SLC25A30	chr13	45967453	45992590	0::2	0(0, Inf)	0.987036	0::1	0(0, Inf)	0.991451	0::1	0(0, Inf)	0.992441
SLC25A30-AS1	chr13	45992296	45994506	0::2	0(0, Inf)	0.987036	0::1	0(0, Inf)	0.991451	0::1	0(0, Inf)	0.992441
LINC02087	chr17	15709555	15721056	0::2	0(0, Inf)	0.987037	0::1	0(0, Inf)	0.991153	0::1	0(0, Inf)	0.991883
MEIS3P1	chr17	15690163	15693019	0::2	0(0, Inf)	0.987037	0::1	0(0, Inf)	0.991153	0::1	0(0, Inf)	0.991883
NIPBL-DT	chr5	36871462	36876796	0::2	0(0, Inf)	0.98704	0::2	0(0, Inf)	0.98704	0::0	--	--
MARK1	chr1	220701477	220756240	0::2	0(0, Inf)	0.987041	0::2	0(0, Inf)	0.987041	0::0	--	--
CCDC141	chr2	179694483	179914864	0::2	0(0, Inf)	0.987045	0::2	0(0, Inf)	0.987045	0::0	--	--
LOC105370697	chr14	105998191	106000654	23::20	1.01(0.51, 1.98)	0.987045	23::20	1.01(0.51, 1.98)	0.987045	0::0	--	--
TMEM121	chr14	105993441	105996539	23::20	1.01(0.51, 1.98)	0.987045	23::20	1.01(0.51, 1.98)	0.987045	0::0	--	--
AP1S3	chr2	224620042	224702299	0::2	0(0, Inf)	0.987048	0::2	0(0, Inf)	0.987048	0::0	--	--
MRPL44	chr2	224822179	224832431	0::2	0(0, Inf)	0.987048	0::2	0(0, Inf)	0.987048	0::0	--	--
WDFY1	chr2	224740064	224810052	0::2	0(0, Inf)	0.987048	0::2	0(0, Inf)	0.987048	0::0	--	--
SMPDL3A	chr6	123110402	123130864	2::0	--	0.98705	2::0	--	0.98705	0::0	--	--
NCALD	chr8	102698769	102803197	2::0	--	0.987053	0::0	--	NA	2::0	--	0.987053
CAPN8	chr1	223714978	223853403	2::0	--	0.987059	1::0	--	0.992652	1::0	--	0.991505
LINC01082	chr16	86229786	86233324	3::0	--	0.98706	3::0	--	0.98706	0::0	--	--
OR4D10	chr11	59244902	59245838	0::2	0(0, Inf)	0.987065	0::0	--	NA	0::2	0(0, Inf)	0.987065
OR4D6	chr11	59224433	59225378	0::2	0(0, Inf)	0.987065	0::0	--	NA	0::2	0(0, Inf)	0.987065
LOC101928519	chr6	19068773	19180711	0::2	0(0, Inf)	0.987071	0::0	--	NA	0::2	0(0, Inf)	0.987071
PDX1	chr13	28494136	28500450	0::2	0(0, Inf)	0.987071	0::2	0(0, Inf)	0.987071	0::0	--	--
PLUT	chr13	28393228	28491428	0::2	0(0, Inf)	0.987071	0::2	0(0, Inf)	0.987071	0::0	--	--
OPN5	chr6	47749774	47794116	0::2	0(0, Inf)	0.987085	0::1	0(0, Inf)	0.991078	0::1	0(0, Inf)	0.991717
PTCHD4	chr6	47845763	48036425	0::2	0(0, Inf)	0.987085	0::1	0(0, Inf)	0.991078	0::1	0(0, Inf)	0.991717
TRIM3	chr11	6469842	6495171	0::2	0(0, Inf)	0.987096	0::2	0(0, Inf)	0.987096	0::0	--	--
NTM-IT	chr11	132154195	132158353	0::2	0(0, Inf)	0.987109	0::1	0(0, Inf)	0.990845	0::1	0(0, Inf)	0.991152
LOC105274304	chr17	74668009	74669740	2::0	--	0.987116	2::0	--	0.987116	0::0	--	--
MXRA7	chr17	74675650	74684745	2::0	--	0.987116	2::0	--	0.987116	0::0	--	--
ATP11A-AS1	chr13	113399762	113409045	0::2	0(0, Inf)	0.987117	0::1	0(0, Inf)	0.99123	0::1	0(0, Inf)	0.99199
LINC01859	chr19	23197876	23206499	0::2	0(0, Inf)	0.987134	0::2	0(0, Inf)	0.987134	0::0	--	--
ZNF728	chr19	23157684	23185978	0::2	0(0, Inf)	0.987134	0::2	0(0, Inf)	0.987134	0::0	--	--
CDKL2	chr4	76501705	76555712	2::0	--	0.987134	1::0	--	0.991456	1::0	--	0.992468
SCGB2B2	chr19	35081529	35085490	0::2	0(0, Inf)	0.987137	0::1	0(0, Inf)	0.991883	0::1	0(0, Inf)	0.991182
ZNF807P	chr19	35032620	35036291	0::2	0(0, Inf)	0.987137	0::1	0(0, Inf)	0.991883	0::1	0(0, Inf)	0.991182
DGKI	chr7	137072395	137531610	0::2	0(0, Inf)	0.987138	0::0	--	NA	0::2	0(0, Inf)	0.987138
FHOD3	chr18	33877675	34360183	0::2	0(0, Inf)	0.987144	0::1	0(0, Inf)	0.99216	0::1	0(0, Inf)	0.991318
ITGA2	chr5	52285181	52390609	0::2	0(0, Inf)	0.987146	0::0	--	NA	0::2	0(0, Inf)	0.987146
FAM241B	chr10	71390002	71393349	0::2	0(0, Inf)	0.987146	0::2	0(0, Inf)	0.987146	0::0	--	--
AIF1L	chr9	133971862	133998539	0::2	0(0, Inf)	0.987155	0::0	--	NA	0::2	0(0, Inf)	0.987155
C9orf116	chr9	138387026	138391715	0::2	0(0, Inf)	0.987156	0::0	--	NA	0::2	0(0, Inf)	0.987156
LCN1	chr9	138413285	138418386	0::2	0(0, Inf)	0.987156	0::0	--	NA	0::2	0(0, Inf)	0.987156
LOC101928525	chr9	138395118	138398293	0::2	0(0, Inf)	0.987156	0::0	--	NA	0::2	0(0, Inf)	0.987156
MRPS2	chr9	138391810	138396519	0::2	0(0, Inf)	0.987156	0::0	--	NA	0::2	0(0, Inf)	0.987156
PPP1R26	chr9	138371627	138380738	0::2	0(0, Inf)	0.987156	0::0	--	NA	0::2	0(0, Inf)	0.987156
DHCR24	chr1	55315299	55352868	0::2	0(0, Inf)	0.987159	0::1	0(0, Inf)	0.991207	0::1	0(0, Inf)	0.990891
GLS2	chr12	56864735	56881945	2::0	--	0.987161	1::0	--	0.990935	1::0	--	0.991366
MIP	chr12	56843285	56848441	2::0	--	0.987161	1::0	--	0.990935	1::0	--	0.991366
RBMS2	chr12	56915603	56989976	2::0	--	0.987161	1::0	--	0.990935	1::0	--	0.991366
SNORA105C	chr12	56906648	56906764	2::0	--	0.987161	1::0	--	0.990935	1::0	--	0.991366
SPRYD4	chr12	56862361	56873492	2::0	--	0.987161	1::0	--	0.990935	1::0	--	0.991366
TIMELESS	chr12	56810146	56843210	2::0	--	0.987161	1::0	--	0.990935	1::0	--	0.991366
LINC00226	chr14	106744268	106744966	300::253	1(0.83, 1.2)	0.987165	190::165	0.92(0.73, 1.16)	0.497159	110::88	1.15(0.84, 1.58)	0.371022
OR7E12P	chr11	3411936	3413145	2::0	--	0.987166	1::0	--	0.992796	1::0	--	0.9916
OR1J1	chr9	125239236	125240205	0::2	0(0, Inf)	0.987185	0::0	--	NA	0::2	0(0, Inf)	0.987185
AGBL1-AS1	chr15	86840064	86860199	0::2	0(0, Inf)	0.987195	0::2	0(0, Inf)	0.987195	0::0	--	--
LINC01503	chr9	132099201	132109756	4::4	1.01(0.24, 4.31)	0.987219	4::4	1.01(0.24, 4.31)	0.987219	0::0	--	--
CCDC181	chr1	169364107	169396712	2::0	--	0.987222	1::0	--	0.992567	1::0	--	0.991505
IRF8	chr16	85936435	85956215	0::2	0(0, Inf)	0.987222	0::1	0(0, Inf)	0.991517	0::1	0(0, Inf)	0.991011
LINC02462	chr4	135345022	135466659	0::2	0(0, Inf)	0.98723	0::2	0(0, Inf)	0.98723	0::0	--	--
LINC02350	chr12	126910691	126918773	0::2	0(0, Inf)	0.987232	0::0	--	NA	0::2	0(0, Inf)	0.987232
LINC02825	chr12	126885337	126933873	0::2	0(0, Inf)	0.987232	0::0	--	NA	0::2	0(0, Inf)	0.987232
EXOG	chr3	38537762	38567796	0::2	0(0, Inf)	0.987233	0::1	0(0, Inf)	0.991396	0::1	0(0, Inf)	0.992246
CCL27	chr9	34661886	34662654	0::2	0(0, Inf)	0.987236	0::2	0(0, Inf)	0.987236	0::0	--	--
GALT	chr9	34646671	34651032	0::2	0(0, Inf)	0.987236	0::2	0(0, Inf)	0.987236	0::0	--	--
IL11RA	chr9	34652181	34661898	0::2	0(0, Inf)	0.987236	0::2	0(0, Inf)	0.987236	0::0	--	--
LOC730098	chr9	34664159	34666042	0::2	0(0, Inf)	0.987236	0::2	0(0, Inf)	0.987236	0::0	--	--
LINC02035	chr3	122605359	122611263	0::2	0(0, Inf)	0.987241	0::1	0(0, Inf)	0.991358	0::1	0(0, Inf)	0.992115
ADAMTS9	chr3	64501330	64673676	0::2	0(0, Inf)	0.98725	0::1	0(0, Inf)	0.99135	0::1	0(0, Inf)	0.992162
MIR218-1	chr4	20529897	20530007	0::2	0(0, Inf)	0.987251	0::2	0(0, Inf)	0.987251	0::0	--	--
USP44	chr12	95910335	95945252	0::2	0(0, Inf)	0.987252	0::2	0(0, Inf)	0.987252	0::0	--	--
LINC01242	chr9	30388932	30408452	21::22	0.99(0.53, 1.87)	0.987256	21::22	0.99(0.53, 1.87)	0.987256	0::0	--	--
BMP10	chr2	69088040	69098529	0::2	0(0, Inf)	0.987263	0::1	0(0, Inf)	0.99124	0::1	0(0, Inf)	0.991904
LEMD1	chr1	205350506	205391184	2::0	--	0.987267	2::0	--	0.987267	0::0	--	--
LEMD1-AS1	chr1	205342379	205356568	2::0	--	0.987267	2::0	--	0.987267	0::0	--	--
C1orf198	chr1	230972864	230991753	2::0	--	0.987272	1::0	0.7(0, Inf)	0.999805	1::0	--	0.991868
OR7D2	chr19	9296269	9299494	0::2	0(0, Inf)	0.987286	0::1	0(0, Inf)	0.99196	0::1	0(0, Inf)	0.991269
OR7D4	chr19	9324525	9325547	0::2	0(0, Inf)	0.987286	0::1	0(0, Inf)	0.99196	0::1	0(0, Inf)	0.991269
DUSP18	chr22	31057444	31063862	0::2	0(0, Inf)	0.987287	0::0	--	NA	0::2	0(0, Inf)	0.987287
CUL3	chr2	225334866	225450080	0::2	0(0, Inf)	0.987287	0::2	0(0, Inf)	0.987287	0::0	--	--
CARTPT	chr5	71015101	71016872	2::0	--	0.987292	2::0	--	0.987292	0::0	--	--
CPSF2	chr14	92588312	92638489	2::0	--	0.987292	2::0	--	0.987292	0::0	--	--
CES5AP1	chr22	23701792	23724313	0::3	0(0, Inf)	0.987296	0::1	0(0, Inf)	0.99216	0::2	0(0, Inf)	0.991374
ZDHHC8P1	chr22	23732791	23744799	0::3	0(0, Inf)	0.987296	0::1	0(0, Inf)	0.99216	0::2	0(0, Inf)	0.991374
CDH9	chr5	26880705	27038693	17::14	0.99(0.48, 2.07)	0.9873	17::14	0.99(0.48, 2.07)	0.9873	0::0	--	--
A2ML1	chr12	8997599	9029377	0::2	0(0, Inf)	0.987304	0::0	--	NA	0::2	0(0, Inf)	0.987304
MIR4471	chr8	101394990	101395073	0::2	0(0, Inf)	0.987309	0::0	--	NA	0::2	0(0, Inf)	0.987309
CHAF1B	chr21	37757689	37791313	2::0	--	0.987314	2::0	--	0.987314	0::0	--	--
LOC105377162	chr3	72712446	72713400	0::2	0(0, Inf)	0.987314	0::1	0(0, Inf)	0.991308	0::1	0(0, Inf)	0.991981
WNT9B	chr17	44928948	44957926	0::2	0(0, Inf)	0.98732	0::1	0(0, Inf)	0.992135	0::1	0(0, Inf)	0.991373
MIR7702	chr9	114033435	114033494	2::0	--	0.987329	2::0	--	0.987329	0::0	--	--
KRT3	chr12	53183468	53189901	0::2	0(0, Inf)	0.987344	0::1	0(0, Inf)	0.991334	0::1	0(0, Inf)	0.991013
LOC105371083	chr16	11435665	11439069	0::2	0(0, Inf)	0.987346	0::2	0(0, Inf)	0.987346	0::0	--	--
THEM4	chr1	151843342	151881987	0::2	0(0, Inf)	0.987354	0::2	0(0, Inf)	0.987354	0::0	--	--
C8orf89	chr8	74153658	74171737	2::0	--	0.987359	0::0	--	NA	2::0	--	0.987359
OR1B1	chr9	125390857	125391814	2::0	--	0.987362	1::0	--	0.992768	1::0	--	0.991654
LL22NC03-63E9.3	chr22	22901749	22909004	0::2	0(0, Inf)	0.987362	0::0	--	NA	0::2	0(0, Inf)	0.987362
PRAME	chr22	22890117	22901768	0::2	0(0, Inf)	0.987362	0::0	--	NA	0::2	0(0, Inf)	0.987362
ZNF280A	chr22	22868060	22874613	0::2	0(0, Inf)	0.987362	0::0	--	NA	0::2	0(0, Inf)	0.987362
ZNF280B	chr22	22838770	22863060	0::2	0(0, Inf)	0.987362	0::0	--	NA	0::2	0(0, Inf)	0.987362
LINC02303	chr14	46175460	46184805	0::2	0(0, Inf)	0.987368	0::1	0(0, Inf)	0.991173	0::1	0(0, Inf)	0.991749
DENND5B-AS1	chr12	31742856	31768285	2::0	--	0.987369	0::0	--	NA	2::0	--	0.987369
LINC01361	chr1	83439565	83450605	2::0	--	0.987372	2::0	--	0.987372	0::0	--	--
LOC101927769	chr7	20336330	20351335	0::2	0(0, Inf)	0.987373	0::2	0(0, Inf)	0.987373	0::0	--	--
LOC101927811	chr7	20367923	20371385	0::2	0(0, Inf)	0.987373	0::2	0(0, Inf)	0.987373	0::0	--	--
MAN2A1	chr5	109025066	109205326	0::2	0(0, Inf)	0.987374	0::0	--	NA	0::2	0(0, Inf)	0.987374
TAL2	chr9	108424737	108425403	0::2	0(0, Inf)	0.987377	0::1	0(0, Inf)	0.991135	0::1	0(0, Inf)	0.991034
ZNF24	chr18	32912190	32924384	2::0	--	0.987378	1::0	--	0.991881	1::0	0.79(0, Inf)	0.999869
A2MP1	chr12	9381128	9386803	0::2	0(0, Inf)	0.987392	0::0	--	NA	0::2	0(0, Inf)	0.987392
LINC00987	chr12	9392598	9395645	0::2	0(0, Inf)	0.987392	0::0	--	NA	0::2	0(0, Inf)	0.987392
SEZ6L	chr22	26565427	26779562	0::2	0(0, Inf)	0.987393	0::0	--	NA	0::2	0(0, Inf)	0.987393
C19orf18	chr19	58469804	58485902	0::2	0(0, Inf)	0.987395	0::1	0(0, Inf)	0.991738	0::1	0(0, Inf)	0.991182
CDC14A	chr1	100818061	100985833	2::0	--	0.987402	1::0	--	0.991834	1::0	1(0, Inf)	0.999998
LINC00367	chr13	21512702	21523567	0::2	0(0, Inf)	0.987404	0::1	0(0, Inf)	0.991393	0::1	0(0, Inf)	0.992097
CUL4A	chr13	113863085	113921422	0::2	0(0, Inf)	0.987409	0::2	0(0, Inf)	0.987409	0::0	--	--
GRTP1	chr13	113978478	114018463	0::2	0(0, Inf)	0.987409	0::2	0(0, Inf)	0.987409	0::0	--	--
LAMP1	chr13	113951553	113977987	0::2	0(0, Inf)	0.987409	0::2	0(0, Inf)	0.987409	0::0	--	--
MIR8075	chr13	113917233	113917313	0::2	0(0, Inf)	0.987409	0::2	0(0, Inf)	0.987409	0::0	--	--
SULF1	chr8	70378858	70573147	2::0	--	0.987421	0::0	--	NA	2::0	--	0.987421
LINC01815	chr2	81688482	81694070	2::0	--	0.987423	2::0	--	0.987423	0::0	--	--
SERPIND1	chr22	21128400	21142008	2::0	--	0.987424	0::0	--	NA	2::0	--	0.987424
SAP30L-AS1	chr5	153769328	153825382	0::3	0(0, Inf)	0.987424	0::1	--	NA	0::2	0(0, Inf)	0.987424
EPPIN	chr20	44169264	44176040	2::0	--	0.987427	2::0	--	0.987427	0::0	--	--
EPPIN-WFDC6	chr20	44164918	44176040	2::0	--	0.987427	2::0	--	0.987427	0::0	--	--
WFDC6	chr20	44162834	44168121	2::0	--	0.987427	2::0	--	0.987427	0::0	--	--
LOX	chr5	121398889	121412918	0::2	0(0, Inf)	0.987428	0::1	0(0, Inf)	0.991464	0::1	0(0, Inf)	0.991089
MIR124-2	chr8	65291705	65291814	0::2	0(0, Inf)	0.987429	0::2	0(0, Inf)	0.987429	0::0	--	--
MIR124-2HG	chr8	65289889	65291391	0::2	0(0, Inf)	0.987429	0::2	0(0, Inf)	0.987429	0::0	--	--
DPYSL3	chr5	146770370	146833255	0::2	0(0, Inf)	0.987432	0::0	--	NA	0::2	0(0, Inf)	0.987432
ATXN7L1	chr7	105245220	105517031	2::0	--	0.987432	0::0	--	NA	2::0	--	0.987432
OR5M3	chr11	56236963	56238014	0::2	0(0, Inf)	0.987433	0::2	0(0, Inf)	0.987433	0::0	--	--
OR5M8	chr11	56257910	56258846	0::2	0(0, Inf)	0.987433	0::2	0(0, Inf)	0.987433	0::0	--	--
OR5M9	chr11	56229944	56230877	0::2	0(0, Inf)	0.987433	0::2	0(0, Inf)	0.987433	0::0	--	--
KCNJ1	chr11	128707914	128712364	0::2	0(0, Inf)	0.987437	0::0	--	NA	0::2	0(0, Inf)	0.987437
MIR4535	chr22	49176106	49176165	0::2	0(0, Inf)	0.987461	0::0	--	NA	0::2	0(0, Inf)	0.987461
LINC00701	chr10	2342512	2357268	2::0	--	0.987463	2::0	--	0.987463	0::0	--	--
CHI3L1	chr1	203148058	203155832	0::2	0(0, Inf)	0.987464	0::2	0(0, Inf)	0.987464	0::0	--	--
POTEC	chr18	14511736	14543599	0::2	0(0, Inf)	0.987466	0::2	0(0, Inf)	0.987466	0::0	--	--
DLEU7	chr13	51397040	51418075	0::2	0(0, Inf)	0.987469	0::1	0(0, Inf)	0.991096	0::1	0(0, Inf)	0.991393
DLEU7-AS1	chr13	51381990	51424041	0::2	0(0, Inf)	0.987469	0::1	0(0, Inf)	0.991096	0::1	0(0, Inf)	0.991393
MIR4713	chr15	51534386	51534461	2::0	--	0.98748	1::0	--	0.991185	1::0	--	0.991679
MGC34796	chr1	62119913	62121800	2::0	--	0.987482	1::0	--	0.991975	1::0	--	0.991348
HTR6	chr1	19991367	20007459	2::0	--	0.987483	0::0	--	NA	2::0	--	0.987483
MICOS10-NBL1	chr1	19923472	19984945	2::0	--	0.987483	0::0	--	NA	2::0	--	0.987483
NBL1	chr1	19970804	19984945	2::0	--	0.987483	0::0	--	NA	2::0	--	0.987483
NUBPL	chr14	32047121	32330429	0::2	0(0, Inf)	0.987487	0::0	--	NA	0::2	0(0, Inf)	0.987487
CCDC17	chr1	46085715	46089726	0::2	0(0, Inf)	0.98749	0::1	0(0, Inf)	0.991738	0::1	0(0, Inf)	0.991215
GPBP1L1	chr1	46092975	46152205	0::2	0(0, Inf)	0.98749	0::1	0(0, Inf)	0.991738	0::1	0(0, Inf)	0.991215
NASP	chr1	46049712	46084565	0::2	0(0, Inf)	0.98749	0::1	0(0, Inf)	0.991738	0::1	0(0, Inf)	0.991215
RPS15AP10	chr1	46111450	46112357	0::2	0(0, Inf)	0.98749	0::1	0(0, Inf)	0.991738	0::1	0(0, Inf)	0.991215
GJA4	chr1	35258599	35261348	0::2	0(0, Inf)	0.98749	0::2	0(0, Inf)	0.98749	0::0	--	--
GJB3	chr1	35247868	35251965	0::2	0(0, Inf)	0.98749	0::2	0(0, Inf)	0.98749	0::0	--	--
CHCHD2	chr7	56169254	56174323	2::0	--	0.987493	1::0	--	0.991438	1::0	--	0.991181
NUPR2	chr7	56182373	56184110	2::0	--	0.987493	1::0	--	0.991438	1::0	--	0.991181
TMEM170B	chr6	11537981	11583757	0::2	0(0, Inf)	0.987494	0::2	0(0, Inf)	0.987494	0::0	--	--
PABPC4	chr1	40026489	40042462	3::4	0.99(0.19, 5.03)	0.987502	3::4	0.99(0.19, 5.03)	0.987502	0::0	--	--
PABPC4-AS1	chr1	40030741	40038875	3::4	0.99(0.19, 5.03)	0.987502	3::4	0.99(0.19, 5.03)	0.987502	0::0	--	--
CFHR5	chr1	196946685	196978808	0::2	0(0, Inf)	0.987502	0::2	0(0, Inf)	0.987502	0::0	--	--
MIR1260A	chr14	77732560	77732633	2::0	--	0.987503	0::0	--	NA	2::0	--	0.987503
NGB	chr14	77731833	77737655	2::0	--	0.987503	0::0	--	NA	2::0	--	0.987503
PTCRA	chr6	42883726	42893575	0::2	0(0, Inf)	0.987503	0::2	0(0, Inf)	0.987503	0::0	--	--
CLEC4O	chr19	15962803	15975734	2::0	--	0.987504	1::0	--	0.991881	1::0	--	0.991275
UCA1	chr19	15939756	15947131	2::0	--	0.987504	1::0	--	0.991881	1::0	--	0.991275
AGPS	chr2	178257500	178408562	2::0	--	0.987505	1::0	--	0.991566	1::0	--	0.991193
SLC14A2	chr18	43195440	43263653	0::2	0(0, Inf)	0.987506	0::2	0(0, Inf)	0.987506	0::0	--	--
C1GALT1	chr7	7222174	7288246	0::2	0(0, Inf)	0.987508	0::1	0(0, Inf)	0.991207	0::1	0(0, Inf)	0.991137
MIR4755	chr20	32636924	32636996	0::2	0(0, Inf)	0.987509	0::1	0(0, Inf)	0.991277	0::1	0(0, Inf)	0.991119
SNHG31	chr2	215674952	215828329	0::2	0(0, Inf)	0.98751	0::2	0(0, Inf)	0.98751	0::0	--	--
VEGFC	chr4	177604688	177714076	2::0	--	0.98751	1::0	--	0.99157	1::0	--	0.992468
DTD2	chr14	31915242	31926712	0::2	0(0, Inf)	0.987513	0::2	0(0, Inf)	0.987513	0::0	--	--
GPR33	chr14	31952149	31957151	0::2	0(0, Inf)	0.987513	0::2	0(0, Inf)	0.987513	0::0	--	--
LOC101927124	chr14	31889963	31922089	0::2	0(0, Inf)	0.987513	0::2	0(0, Inf)	0.987513	0::0	--	--
RFPL1	chr22	29834571	29838444	0::2	0(0, Inf)	0.987513	0::0	--	NA	0::2	0(0, Inf)	0.987513
RFPL1S	chr22	29833003	29838118	0::2	0(0, Inf)	0.987513	0::0	--	NA	0::2	0(0, Inf)	0.987513
LGALS16	chr19	40146552	40151287	0::2	0(0, Inf)	0.987521	0::2	0(0, Inf)	0.987521	0::0	--	--
LOC100129935	chr19	40129324	40133041	0::2	0(0, Inf)	0.987521	0::2	0(0, Inf)	0.987521	0::0	--	--
SNORA54	chr11	2985000	2985123	2::0	--	0.987526	2::0	--	0.987526	0::0	--	--
LOC101929563	chr9	23500688	23672397	0::2	0(0, Inf)	0.987527	0::1	0(0, Inf)	0.99114	0::1	0(0, Inf)	0.991458
PAM	chr5	102201526	102366808	0::2	0(0, Inf)	0.987527	0::1	0(0, Inf)	0.9916	0::1	0(0, Inf)	0.991188
DPPA2P3	chr3	193710882	193712027	0::2	0(0, Inf)	0.98753	0::1	0(0, Inf)	0.99231	0::1	0(0, Inf)	0.991525
LINC02026	chr3	193675160	193721448	0::2	0(0, Inf)	0.98753	0::1	0(0, Inf)	0.99231	0::1	0(0, Inf)	0.991525
FSD1L	chr9	108210314	108314714	0::2	0(0, Inf)	0.987534	0::1	0(0, Inf)	0.991135	0::1	0(0, Inf)	0.991404
RALGAPA1P1	chr9	108282104	108289597	0::2	0(0, Inf)	0.987534	0::1	0(0, Inf)	0.991135	0::1	0(0, Inf)	0.991404
MIR548H4	chr8	26906369	26906480	0::2	0(0, Inf)	0.987534	0::0	--	NA	0::2	0(0, Inf)	0.987534
USP28	chr11	113668596	113746294	0::2	0(0, Inf)	0.987537	0::0	--	NA	0::2	0(0, Inf)	0.987537
INKA1	chr3	49840693	49842463	0::2	0(0, Inf)	0.987539	0::2	0(0, Inf)	0.987539	0::0	--	--
MIR5193	chr3	49843569	49843678	0::2	0(0, Inf)	0.987539	0::2	0(0, Inf)	0.987539	0::0	--	--
UBA7	chr3	49842641	49851386	0::2	0(0, Inf)	0.987539	0::2	0(0, Inf)	0.987539	0::0	--	--
STRADB	chr2	202316462	202345569	0::2	0(0, Inf)	0.98754	0::1	0(0, Inf)	0.991207	0::1	0(0, Inf)	0.991174
VWA8-AS1	chr13	42535304	42555701	0::2	0(0, Inf)	0.987544	0::1	0(0, Inf)	0.991186	0::1	0(0, Inf)	0.99153
HSD17B4	chr5	118788191	118878027	0::2	0(0, Inf)	0.987545	0::1	0(0, Inf)	0.991198	0::1	0(0, Inf)	0.991188
SLC13A3	chr20	45186466	45280098	0::2	0(0, Inf)	0.987546	0::1	0(0, Inf)	0.991277	0::1	0(0, Inf)	0.991149
MMAA	chr4	146540536	146581185	0::2	0(0, Inf)	0.987548	0::2	0(0, Inf)	0.987548	0::0	--	--
RBPMS-AS1	chr8	30239634	30242917	2::0	--	0.987549	1::0	--	0.991834	1::0	--	0.991305
LOC105378979	chr5	56066673	56068698	1::2	0(0, Inf)	0.987551	0::1	0(0, Inf)	0.991207	1::1	0(0, Inf)	0.991188
MIR7978	chr4	21466322	21466381	2::0	--	0.987553	2::0	--	0.987553	0::0	--	--
OR12D2	chr6	29364415	29365448	0::2	0(0, Inf)	0.987554	0::2	0(0, Inf)	0.987554	0::0	--	--
APTX	chr9	32972613	33001626	2::0	--	0.987555	0::0	--	NA	2::0	--	0.987555
SLC7A11	chr4	139085250	139163503	2::0	--	0.987563	2::0	--	0.987563	0::0	--	--
TBC1D3B	chr17	34797171	34808092	2::0	--	0.987569	2::0	--	0.987569	0::0	--	--
SNORD137	chr9	12972555	12972632	2::0	--	0.987571	0::0	--	NA	2::0	--	0.987571
ELAVL4	chr1	50574591	50669444	2::0	--	0.987576	2::0	--	0.987576	0::0	--	--
LRRC18	chr10	50117524	50133332	0::2	0(0, Inf)	0.987578	0::2	0(0, Inf)	0.987578	0::0	--	--
OR8H1	chr11	56057602	56058538	0::2	0(0, Inf)	0.987583	0::2	0(0, Inf)	0.987583	0::0	--	--
HS3ST1	chr4	11394773	11430518	0::2	0(0, Inf)	0.987584	0::2	0(0, Inf)	0.987584	0::0	--	--
LOC100130950	chr17	5095301	5139298	0::2	0(0, Inf)	0.987584	0::2	0(0, Inf)	0.987584	0::0	--	--
RAPSN	chr11	47459314	47470688	0::2	0(0, Inf)	0.987584	0::2	0(0, Inf)	0.987584	0::0	--	--
ZNF594	chr17	5082829	5095163	0::2	0(0, Inf)	0.987584	0::2	0(0, Inf)	0.987584	0::0	--	--
C6orf118	chr6	165693152	165723094	0::2	0(0, Inf)	0.987597	0::1	0(0, Inf)	0.991178	0::1	0(0, Inf)	0.991359
BCL2L10	chr15	52401465	52404972	0::2	0(0, Inf)	0.987597	0::2	0(0, Inf)	0.987597	0::0	--	--
GNB5	chr15	52407296	52472122	0::2	0(0, Inf)	0.987597	0::2	0(0, Inf)	0.987597	0::0	--	--
EBLN1	chr10	22497742	22498912	2::0	--	0.987597	2::0	--	0.987597	0::0	--	--
LOC101929411	chr3	101882548	101883715	0::2	0(0, Inf)	0.987599	0::2	0(0, Inf)	0.987599	0::0	--	--
TM4SF1	chr3	149086808	149095436	0::2	0(0, Inf)	0.987599	0::2	0(0, Inf)	0.987599	0::0	--	--
TM4SF1-AS1	chr3	149095564	149104370	0::2	0(0, Inf)	0.987599	0::2	0(0, Inf)	0.987599	0::0	--	--
GALNT11	chr7	151722758	151819425	2::0	--	0.9876	0::0	--	NA	2::0	--	0.9876
GALNTL5	chr7	151653530	151717014	2::0	--	0.9876	0::0	--	NA	2::0	--	0.9876
CCL24	chr7	75440142	75443124	2::0	--	0.987601	2::0	--	0.987601	0::0	--	--
STAMBPL1	chr10	90640001	90683244	0::2	0(0, Inf)	0.987602	0::2	0(0, Inf)	0.987602	0::0	--	--
STK32A	chr5	146614588	146767418	0::2	0(0, Inf)	0.987603	0::1	0(0, Inf)	0.991485	0::1	0(0, Inf)	0.991188
LINC02265	chr4	40309201	40332436	2::0	--	0.987605	0::0	--	NA	2::0	--	0.987605
LOC285889	chr7	156230482	156238282	0::2	0(0, Inf)	0.987605	0::2	0(0, Inf)	0.987605	0::0	--	--
PLPP4	chr10	122216465	122349376	0::2	0(0, Inf)	0.987606	0::1	0(0, Inf)	0.991619	0::1	0(0, Inf)	0.991312
COQ7	chr16	19079228	19091417	0::2	0(0, Inf)	0.987608	0::0	--	NA	0::2	0(0, Inf)	0.987608
PDE1A	chr2	183032613	183291775	0::2	0(0, Inf)	0.987609	0::1	0(0, Inf)	0.991384	0::1	0(0, Inf)	0.99194
LOC101926898	chr6	46459788	46501217	0::2	0(0, Inf)	0.98761	0::2	0(0, Inf)	0.98761	0::0	--	--
HEPHL1	chr11	93754519	93847374	0::2	0(0, Inf)	0.987612	0::1	0(0, Inf)	0.991198	0::1	0(0, Inf)	0.991316
LOC105377458	chr4	144738946	144750501	0::3	0(0, Inf)	0.987613	0::1	--	NA	0::2	0(0, Inf)	0.987613
ARIH2	chr3	48956274	49023815	0::2	0(0, Inf)	0.987614	0::2	0(0, Inf)	0.987614	0::0	--	--
DALRD3	chr3	49052920	49056013	0::2	0(0, Inf)	0.987614	0::2	0(0, Inf)	0.987614	0::0	--	--
IMPDH2	chr3	49061761	49066831	0::2	0(0, Inf)	0.987614	0::2	0(0, Inf)	0.987614	0::0	--	--
MIR191	chr3	49058050	49058142	0::2	0(0, Inf)	0.987614	0::2	0(0, Inf)	0.987614	0::0	--	--
MIR425	chr3	49057580	49057667	0::2	0(0, Inf)	0.987614	0::2	0(0, Inf)	0.987614	0::0	--	--
MIR6890	chr3	49137286	49137347	0::2	0(0, Inf)	0.987614	0::2	0(0, Inf)	0.987614	0::0	--	--
NDUFAF3	chr3	49059553	49060926	0::2	0(0, Inf)	0.987614	0::2	0(0, Inf)	0.987614	0::0	--	--
P4HTM	chr3	49027340	49044581	0::2	0(0, Inf)	0.987614	0::2	0(0, Inf)	0.987614	0::0	--	--
QARS1	chr3	49133364	49142190	0::2	0(0, Inf)	0.987614	0::2	0(0, Inf)	0.987614	0::0	--	--
QRICH1	chr3	49067139	49131065	0::2	0(0, Inf)	0.987614	0::2	0(0, Inf)	0.987614	0::0	--	--
USP19	chr3	49146105	49158371	0::2	0(0, Inf)	0.987614	0::2	0(0, Inf)	0.987614	0::0	--	--
WDR6	chr3	49044823	49053384	0::2	0(0, Inf)	0.987614	0::2	0(0, Inf)	0.987614	0::0	--	--
CAPNS1	chr19	36630967	36641255	2::0	--	0.987614	1::0	--	0.991321	1::0	--	0.991803
OVOL3	chr19	36602104	36604613	2::0	--	0.987614	1::0	--	0.991321	1::0	--	0.991803
POLR2I	chr19	36604610	36605777	2::0	--	0.987614	1::0	--	0.991321	1::0	--	0.991803
TBCB	chr19	36606671	36616843	2::0	--	0.987614	1::0	--	0.991321	1::0	--	0.991803
DKK4	chr8	42231580	42234747	0::2	0(0, Inf)	0.987614	0::2	0(0, Inf)	0.987614	0::0	--	--
POLB	chr8	42196011	42229326	0::2	0(0, Inf)	0.987614	0::2	0(0, Inf)	0.987614	0::0	--	--
C5orf66-AS2	chr5	134571923	134583867	2::1	1.02(0.09, 11.26)	0.987615	2::1	1.02(0.09, 11.26)	0.987615	0::0	--	--
KCNA2	chr1	111136201	111148980	0::2	0(0, Inf)	0.987616	0::2	0(0, Inf)	0.987616	0::0	--	--
MIR4795	chr3	87275338	87275427	0::2	0(0, Inf)	0.98762	0::2	0(0, Inf)	0.98762	0::0	--	--
LINC01832	chr2	138859453	138863475	0::2	0(0, Inf)	0.987621	0::2	0(0, Inf)	0.987621	0::0	--	--
SNORD98	chr10	70514928	70514995	2::0	--	0.987628	0::0	--	NA	2::0	--	0.987628
SPINK14	chr5	147548108	147555182	0::2	0(0, Inf)	0.987628	0::0	--	NA	0::2	0(0, Inf)	0.987628
FOXO3	chr6	108882119	109005977	0::2	0(0, Inf)	0.987634	0::2	0(0, Inf)	0.987634	0::0	--	--
INO80C	chr18	33048296	33077924	0::2	0(0, Inf)	0.987634	0::2	0(0, Inf)	0.987634	0::0	--	--
LNX1-AS1	chr4	54366243	54389443	0::2	0(0, Inf)	0.987634	0::2	0(0, Inf)	0.987634	0::0	--	--
ANKRD29	chr18	21178889	21242875	0::2	0(0, Inf)	0.987638	0::2	0(0, Inf)	0.987638	0::0	--	--
LAMA3	chr18	21452983	21536186	0::2	0(0, Inf)	0.987638	0::2	0(0, Inf)	0.987638	0::0	--	--
UBE2D4	chr7	43966034	43995735	0::2	0(0, Inf)	0.98764	0::2	0(0, Inf)	0.98764	0::0	--	--
LINC02431	chr4	171961752	171980311	0::2	0(0, Inf)	0.98764	0::2	0(0, Inf)	0.98764	0::0	--	--
RPA1	chr17	1733298	1803376	2::0	--	0.987642	0::0	--	NA	2::0	--	0.987642
SMYD4	chr17	1682778	1733196	2::0	--	0.987642	0::0	--	NA	2::0	--	0.987642
GNG4	chr1	235710984	235813084	0::2	0(0, Inf)	0.987643	0::0	--	NA	0::2	0(0, Inf)	0.987643
LOC101929229	chr8	10697535	10704019	2::0	--	0.98765	0::0	--	NA	2::0	--	0.98765
C3orf85	chr3	108855565	108870248	0::2	0(0, Inf)	0.987655	0::1	0(0, Inf)	0.991524	0::1	0(0, Inf)	0.992223
LOC728485	chr19	37264054	37267980	0::2	0(0, Inf)	0.987655	0::1	0(0, Inf)	0.991951	0::1	0(0, Inf)	0.9914
ZNF345	chr19	37341777	37370477	0::2	0(0, Inf)	0.987655	0::1	0(0, Inf)	0.991951	0::1	0(0, Inf)	0.9914
ZNF790	chr19	37309223	37328929	0::2	0(0, Inf)	0.987655	0::1	0(0, Inf)	0.991951	0::1	0(0, Inf)	0.9914
ZNF790-AS1	chr19	37288451	37319013	0::2	0(0, Inf)	0.987655	0::1	0(0, Inf)	0.991951	0::1	0(0, Inf)	0.9914
ZNF850	chr19	37234381	37263709	0::2	0(0, Inf)	0.987655	0::1	0(0, Inf)	0.991951	0::1	0(0, Inf)	0.9914
LINC01477	chr18	37646249	37679197	0::2	0(0, Inf)	0.987657	0::2	0(0, Inf)	0.987657	0::0	--	--
LHX4-AS1	chr1	180238797	180243816	0::2	0(0, Inf)	0.98766	0::2	0(0, Inf)	0.98766	0::0	--	--
RIMKLA	chr1	42846462	42889903	2::0	--	0.987663	1::0	--	0.991836	1::0	--	0.991348
STXBP3	chr1	109289295	109352141	2::0	--	0.987664	1::0	--	0.991815	1::0	--	0.991348
APH1A	chr1	150237798	150241609	2::0	--	0.987673	1::0	--	0.991805	1::0	--	0.991348
CA14	chr1	150230168	150237478	2::0	--	0.987673	1::0	--	0.991805	1::0	--	0.991348
SNORD13C	chr1	150234092	150234196	2::0	--	0.987673	1::0	--	0.991805	1::0	--	0.991348
PLK2	chr5	57749809	57755913	0::2	0(0, Inf)	0.987677	0::2	0(0, Inf)	0.987677	0::0	--	--
PTH2R	chr2	209224415	209359231	2::1	--	0.987677	2::1	--	0.987677	0::0	--	--
CHRM3-AS2	chr1	239870425	239882419	2::0	--	0.987686	0::0	--	NA	2::0	--	0.987686
RBBP5	chr1	205055269	205091106	2::0	--	0.987686	0::0	--	NA	2::0	--	0.987686
TMEM81	chr1	205052256	205053588	2::0	--	0.987686	0::0	--	NA	2::0	--	0.987686
CTRB1	chr16	75252885	75258822	0::2	0(0, Inf)	0.987692	0::2	0(0, Inf)	0.987692	0::0	--	--
LOC100506281	chr16	75260280	75262101	0::2	0(0, Inf)	0.987692	0::2	0(0, Inf)	0.987692	0::0	--	--
CKMT2	chr5	80529138	80562217	0::2	0(0, Inf)	0.987701	0::0	--	NA	0::2	0(0, Inf)	0.987701
CKMT2-AS1	chr5	80533383	80597388	0::2	0(0, Inf)	0.987701	0::0	--	NA	0::2	0(0, Inf)	0.987701
ZCCHC9	chr5	80597401	80608965	0::2	0(0, Inf)	0.987701	0::0	--	NA	0::2	0(0, Inf)	0.987701
MIR3140	chr4	153410478	153410568	0::2	0(0, Inf)	0.987706	0::2	0(0, Inf)	0.987706	0::0	--	--
CEP112	chr17	63631654	64188251	0::2	0(0, Inf)	0.98771	0::2	0(0, Inf)	0.98771	0::0	--	--
CBR1	chr21	37442321	37445462	0::2	0(0, Inf)	0.987712	0::2	0(0, Inf)	0.987712	0::0	--	--
RAB40B	chr17	80612848	80656574	2::0	--	0.987714	1::0	--	0.991414	1::0	--	0.991254
TRMT6	chr20	5917873	5931179	0::2	0(0, Inf)	0.987716	0::2	0(0, Inf)	0.987716	0::0	--	--
LINC01478	chr18	41903399	42111662	0::2	0(0, Inf)	0.98772	0::2	0(0, Inf)	0.98772	0::0	--	--
LAMP5	chr20	9495004	9511171	2::0	--	0.98772	0::0	--	NA	2::0	--	0.98772
LAMP5-AS1	chr20	9485826	9495645	2::0	--	0.98772	0::0	--	NA	2::0	--	0.98772
RFX3-AS1	chr9	3668085	3691756	2::0	--	0.987723	1::0	--	0.991845	1::0	--	0.991364
MED30	chr8	118532951	118552501	2::0	--	0.987726	0::0	--	NA	2::0	--	0.987726
TMEM74	chr8	109619078	109799823	2::0	--	0.987726	0::0	--	NA	2::0	--	0.987726
CAVIN2	chr2	192699035	192711814	0::2	0(0, Inf)	0.98773	0::1	0(0, Inf)	0.99135	0::1	0(0, Inf)	0.991784
SCFD2	chr4	53739150	54232228	2::0	--	0.987731	1::0	--	0.991764	1::0	--	0.992797
POGLUT3	chr11	108342845	108369111	2::0	--	0.987732	0::0	--	NA	2::0	--	0.987732
LRRC38	chr1	13801440	13840498	3::0	--	0.987733	1::0	--	NA	2::0	--	0.987733
PNO1	chr2	68385019	68393006	0::2	0(0, Inf)	0.987734	0::1	0(0, Inf)	0.991627	0::1	0(0, Inf)	0.992429
RFX3	chr9	3218296	3526001	2::0	--	0.987734	1::0	--	0.991828	1::0	--	0.991364
KDM1A	chr1	23345960	23410182	0::2	0(0, Inf)	0.987734	0::0	--	NA	0::2	0(0, Inf)	0.987734
ADORA1	chr1	203096853	203136533	0::2	0(0, Inf)	0.987736	0::2	0(0, Inf)	0.987736	0::0	--	--
XRCC2	chr7	152341861	152373226	2::2	1.02(0.13, 7.74)	0.987739	0::0	--	NA	2::2	1.02(0.13, 7.74)	0.987739
SAP130	chr2	128698790	128784869	0::2	0(0, Inf)	0.987746	0::2	0(0, Inf)	0.987746	0::0	--	--
ENAH	chr1	225674531	225840825	2::0	--	0.987758	1::0	--	0.991676	1::0	--	0.991348
DICER1	chr14	95552564	95599840	2::0	--	0.98776	2::0	--	0.98776	0::0	--	--
MIR3173	chr14	95604255	95604323	2::0	--	0.98776	2::0	--	0.98776	0::0	--	--
TEX33	chr22	37387165	37403892	0::2	0(0, Inf)	0.987762	0::0	--	NA	0::2	0(0, Inf)	0.987762
DSG2-AS1	chr18	29122108	29136874	0::2	0(0, Inf)	0.987764	0::1	0(0, Inf)	0.991878	0::1	0(0, Inf)	0.99285
GRAMD1B	chr11	123229129	123498497	0::2	0(0, Inf)	0.987765	0::0	--	NA	0::2	0(0, Inf)	0.987765
OR10D3	chr11	124055922	124056952	2::0	--	0.987766	1::0	--	0.991637	1::0	--	0.991326
VWA5A	chr11	123986110	123995543	2::0	--	0.987766	1::0	--	0.991637	1::0	--	0.991326
GFM1	chr3	158362315	158410360	0::2	0(0, Inf)	0.987771	0::0	--	NA	0::2	0(0, Inf)	0.987771
LXN	chr3	158384202	158390437	0::2	0(0, Inf)	0.987771	0::0	--	NA	0::2	0(0, Inf)	0.987771
SUSD1	chr9	114803062	114937577	0::2	0(0, Inf)	0.987771	0::2	0(0, Inf)	0.987771	0::0	--	--
ZNHIT6	chr1	86115105	86174116	2::0	--	0.987773	1::0	--	0.991649	1::0	--	0.991348
SPOCK2	chr10	73845983	73848790	0::2	0(0, Inf)	0.987778	0::2	0(0, Inf)	0.987778	0::0	--	--
C6orf120	chr6	170102221	170106456	2::0	--	0.987779	2::0	--	0.987779	0::0	--	--
PHF10	chr6	170103997	170124596	2::0	--	0.987779	2::0	--	0.987779	0::0	--	--
TCTE3	chr6	170140204	170151668	2::0	--	0.987779	2::0	--	0.987779	0::0	--	--
CLYBL	chr13	100258917	100545018	0::2	0(0, Inf)	0.987779	0::1	0(0, Inf)	0.991619	0::1	0(0, Inf)	0.991332
LIPH	chr3	185224049	185270376	0::2	0(0, Inf)	0.987781	0::2	0(0, Inf)	0.987781	0::0	--	--
LOC101928861	chr7	133485245	133509641	2::0	--	0.987784	2::0	--	0.987784	0::0	--	--
PAPOLG	chr2	60983402	61029221	0::2	0(0, Inf)	0.987788	0::0	--	NA	0::2	0(0, Inf)	0.987788
PON1	chr7	94926987	94953844	0::2	0(0, Inf)	0.987792	0::1	0(0, Inf)	0.991317	0::1	0(0, Inf)	0.991475
NDST3	chr4	118955640	119179789	0::2	0(0, Inf)	0.987796	0::2	0(0, Inf)	0.987796	0::0	--	--
SPATA16	chr3	172607146	172859025	0::2	0(0, Inf)	0.987796	0::2	0(0, Inf)	0.987796	0::0	--	--
LOC101927143	chr1	224396449	224400981	2::0	--	0.987798	0::0	--	NA	2::0	--	0.987798
LOC101927164	chr1	224407314	224415745	2::0	--	0.987798	0::0	--	NA	2::0	--	0.987798
AKT3	chr1	243663020	244006886	0::2	0(0, Inf)	0.987798	0::2	0(0, Inf)	0.987798	0::0	--	--
TMCO1-AS1	chr1	165738165	165744685	2::0	--	0.9878	1::0	--	0.99154	1::0	--	0.991348
SLC30A10	chr1	220083786	220101899	2::0	--	0.987802	0::0	--	NA	2::0	--	0.987802
LINC02293	chr14	27278553	27289909	2::0	--	0.987814	1::0	--	0.991411	1::0	--	0.991913
ANKRD36BP1	chr1	168214818	168216668	2::0	--	0.987815	0::0	--	NA	2::0	--	0.987815
KIF26B-AS1	chr1	245369745	245397819	2::1	--	0.987815	0::0	--	NA	2::1	--	0.987815
PAPPA2	chr1	176432310	176814737	2::0	--	0.987815	0::0	--	NA	2::0	--	0.987815
PBX1	chr1	164528596	164821060	2::0	--	0.987815	0::0	--	NA	2::0	--	0.987815
TBX19	chr1	168250114	168283664	2::0	--	0.987815	0::0	--	NA	2::0	--	0.987815
OR2D2	chr11	6912804	6913731	0::2	0(0, Inf)	0.987816	0::2	0(0, Inf)	0.987816	0::0	--	--
LINC02711	chr11	87429245	87430303	0::2	0(0, Inf)	0.987822	0::2	0(0, Inf)	0.987822	0::0	--	--
C2orf88	chr2	191002502	191068210	0::2	0(0, Inf)	0.987825	0::1	0(0, Inf)	0.991696	0::1	0(0, Inf)	0.991376
HIBCH	chr2	191068645	191184552	0::2	0(0, Inf)	0.987825	0::1	0(0, Inf)	0.991696	0::1	0(0, Inf)	0.991376
PIGG	chr4	492988	533710	2::0	--	0.987829	2::0	--	0.987829	0::0	--	--
MGLL	chr3	127407904	127541725	0::2	0(0, Inf)	0.987829	0::2	0(0, Inf)	0.987829	0::0	--	--
RPL10L	chr14	47120212	47120984	0::2	0(0, Inf)	0.98783	0::2	0(0, Inf)	0.98783	0::0	--	--
KDM5B	chr1	202694312	202778598	0::2	0(0, Inf)	0.987839	0::0	--	NA	0::2	0(0, Inf)	0.987839
DCTPP1	chr16	30434935	30441351	0::2	0(0, Inf)	0.98784	0::1	0(0, Inf)	0.992083	0::1	0(0, Inf)	0.991533
SEPHS2	chr16	30454951	30457195	0::2	0(0, Inf)	0.98784	0::1	0(0, Inf)	0.992083	0::1	0(0, Inf)	0.991533
SNORA80C	chr16	30430945	30431080	0::2	0(0, Inf)	0.98784	0::1	0(0, Inf)	0.992083	0::1	0(0, Inf)	0.991533
ZNF771	chr16	30418926	30430730	0::2	0(0, Inf)	0.98784	0::1	0(0, Inf)	0.992083	0::1	0(0, Inf)	0.991533
MIR3200	chr22	31127543	31127628	0::2	0(0, Inf)	0.98784	0::0	--	NA	0::2	0(0, Inf)	0.98784
LOC101928424	chr11	102323649	102332769	0::2	0(0, Inf)	0.98784	0::1	0(0, Inf)	0.991451	0::1	0(0, Inf)	0.991373
TMEM123	chr11	102267064	102323496	0::2	0(0, Inf)	0.98784	0::1	0(0, Inf)	0.991451	0::1	0(0, Inf)	0.991373
SNHG26	chr7	22893858	22901055	2::0	--	0.987842	2::0	--	0.987842	0::0	--	--
C3orf35	chr3	37427759	37459865	2::0	--	0.987844	2::0	--	0.987844	0::0	--	--
ATP6V1C2	chr2	10861755	10925236	0::2	0(0, Inf)	0.987847	0::1	0(0, Inf)	0.991362	0::1	0(0, Inf)	0.991483
LINC01565	chr3	128290842	128294929	0::2	0(0, Inf)	0.987848	0::1	0(0, Inf)	0.991748	0::1	0(0, Inf)	0.991396
CLVS1	chr8	62200528	62414188	0::2	0(0, Inf)	0.987851	0::1	0(0, Inf)	0.991475	0::1	0(0, Inf)	0.99137
MIR4797	chr3	197020748	197020819	2::0	--	0.987856	1::0	--	0.991368	1::0	--	0.991683
CLNK	chr4	10488018	10686392	0::2	0(0, Inf)	0.987866	0::1	0(0, Inf)	0.991583	0::1	0(0, Inf)	0.991374
ABCD4	chr14	74751971	74769637	2::0	--	0.987871	1::0	--	0.991405	1::0	--	0.991749
CABCOCO1	chr10	63422686	63462576	0::2	0(0, Inf)	0.987873	0::2	0(0, Inf)	0.987873	0::0	--	--
LINC01324	chr3	164431882	164549268	0::2	0(0, Inf)	0.987873	0::1	0(0, Inf)	0.991473	0::1	0(0, Inf)	0.991903
MIR4639	chr6	16141786	16141855	0::2	0(0, Inf)	0.987874	0::1	0(0, Inf)	0.991393	0::1	0(0, Inf)	0.991486
EIF4A2	chr3	186501365	186507685	2::0	--	0.987876	2::0	--	0.987876	0::0	--	--
MIR1248	chr3	186504460	186504566	2::0	--	0.987876	2::0	--	0.987876	0::0	--	--
SNORA4	chr3	186505401	186505538	2::0	--	0.987876	2::0	--	0.987876	0::0	--	--
SNORA63	chr3	186505087	186505222	2::0	--	0.987876	2::0	--	0.987876	0::0	--	--
SNORA63B	chr3	186504111	186504236	2::0	--	0.987876	2::0	--	0.987876	0::0	--	--
SNORA81	chr3	186504463	186504641	2::0	--	0.987876	2::0	--	0.987876	0::0	--	--
SNORD2	chr3	186502584	186502654	2::0	--	0.987876	2::0	--	0.987876	0::0	--	--
FGF21	chr19	49258780	49261587	0::2	0(0, Inf)	0.98788	0::2	0(0, Inf)	0.98788	0::0	--	--
ASIC5	chr4	156750880	156787429	2::0	--	0.987884	2::0	--	0.987884	0::0	--	--
PLXNA2	chr1	208195587	208417729	2::0	--	0.987888	2::0	--	0.987888	0::0	--	--
PPIL3	chr2	201735629	201753800	2::0	--	0.987888	1::0	--	0.991832	1::0	--	0.991428
TAS2R20	chr12	11148560	11150903	2::0	--	0.987892	1::0	--	0.991798	1::0	--	0.991422
TAS2R50	chr12	11138511	11139511	2::0	--	0.987892	1::0	--	0.991798	1::0	--	0.991422
DGKG	chr3	185864989	186080023	2::0	--	0.987895	1::0	--	0.99147	1::0	--	0.991417
CCL2	chr17	32582303	32584220	2::0	--	0.987905	2::0	--	0.987905	0::0	--	--
CEACAM5	chr19	42212544	42234341	0::2	0(0, Inf)	0.987908	0::2	0(0, Inf)	0.987908	0::0	--	--
SRSF3P2	chr8	96959212	96960576	2::0	--	0.987908	0::0	--	NA	2::0	--	0.987908
AQP4	chr18	24432001	24445767	0::2	0(0, Inf)	0.987912	0::2	0(0, Inf)	0.987912	0::0	--	--
LINC01788	chr1	71172135	71252151	0::2	0(0, Inf)	0.987912	0::1	0(0, Inf)	0.991982	0::1	0(0, Inf)	0.99151
AP4S1	chr14	31494675	31555008	2::0	--	0.987919	2::0	--	0.987919	0::0	--	--
ZNF812P	chr19	9799535	9811452	2::0	--	0.987927	2::0	--	0.987927	0::0	--	--
ZNF846	chr19	9868150	9879414	2::0	--	0.987927	2::0	--	0.987927	0::0	--	--
ST3GAL6	chr3	98451079	98514689	2::0	--	0.987936	1::0	--	0.991735	1::0	--	0.991426
ST3GAL6-AS1	chr3	98433176	98451495	2::0	--	0.987936	1::0	--	0.991735	1::0	--	0.991426
LINC01593	chr2	108665655	108669211	2::0	--	0.987937	1::0	--	0.991511	1::0	--	0.992024
OVAAL	chr1	180528109	180535654	2::0	--	0.987939	0::0	--	NA	2::0	--	0.987939
PPIP5K1	chr15	43825659	43882141	0::2	0(0, Inf)	0.987939	0::2	0(0, Inf)	0.987939	0::0	--	--
KIAA1614	chr1	180882032	180920750	2::0	--	0.987942	1::0	--	0.991951	1::0	--	0.991505
KIAA1614-AS1	chr1	180918826	180924023	2::0	--	0.987942	1::0	--	0.991951	1::0	--	0.991505
MAS1	chr6	160312019	160330034	2::0	--	0.987944	2::0	--	0.987944	0::0	--	--
CRB1	chr1	197237333	197447585	2::0	--	0.987948	2::0	--	0.987948	0::0	--	--
ZNF680	chr7	63980255	64023449	2::0	--	0.987955	1::0	--	0.991808	1::0	--	0.99145
RNF217	chr6	125304513	125413777	0::2	0(0, Inf)	0.987956	0::2	0(0, Inf)	0.987956	0::0	--	--
SYF2	chr1	25548766	25558993	4::0	--	0.987958	0::0	--	NA	4::0	--	0.987958
CUL1	chr7	148395994	148498202	2::0	--	0.98796	1::0	--	0.991845	1::0	--	0.991467
PALMD	chr1	100111668	100160091	0::2	0(0, Inf)	0.987965	0::2	0(0, Inf)	0.987965	0::0	--	--
SPIC	chr12	101869113	101880775	0::2	0(0, Inf)	0.987965	0::2	0(0, Inf)	0.987965	0::0	--	--
MIR337	chr14	101340829	101340922	2::0	--	0.98797	1::0	--	0.991443	1::0	--	0.991611
MIR493	chr14	101335396	101335485	2::0	--	0.98797	1::0	--	0.991443	1::0	--	0.991611
MIR665	chr14	101341369	101341441	2::0	--	0.98797	1::0	--	0.991443	1::0	--	0.991611
DPYSL5	chr2	27070999	27173219	2::0	--	0.987972	1::0	--	0.991443	1::0	--	0.991713
HRH1	chr3	11196178	11305243	0::2	0(0, Inf)	0.987978	0::2	0(0, Inf)	0.987978	0::0	--	--
SUCO	chr1	172501488	172580975	2::0	--	0.987981	0::0	--	NA	2::0	--	0.987981
LINC00702	chr10	4249067	4286104	0::2	0(0, Inf)	0.987988	0::2	0(0, Inf)	0.987988	0::0	--	--
ADAM19	chr5	156904311	157002783	2::0	--	0.987989	2::0	--	0.987989	0::0	--	--
LINC00384	chr13	30726023	30727211	2::0	--	0.987992	1::0	--	0.991956	1::0	--	0.991507
ZCCHC4	chr4	25314395	25372005	0::2	0(0, Inf)	0.987997	0::2	0(0, Inf)	0.987997	0::0	--	--
CCDC155	chr19	49891505	49921247	2::0	--	0.987998	0::0	--	NA	2::0	--	0.987998
CTDSPL2	chr15	44719826	44821236	2::0	--	0.988002	2::0	--	0.988002	0::0	--	--
SLC30A7	chr1	101361645	101447313	2::0	--	0.988009	2::0	--	0.988009	0::0	--	--
FXYD2	chr11	117690771	117695459	2::0	--	0.98801	2::0	--	0.98801	0::0	--	--
FXYD6-FXYD2	chr11	117690795	117747373	2::0	--	0.98801	2::0	--	0.98801	0::0	--	--
TLL2	chr10	98124364	98273683	2::0	--	0.98801	2::0	--	0.98801	0::0	--	--
TMEM86A	chr11	18720325	18726332	0::2	0(0, Inf)	0.988011	0::2	0(0, Inf)	0.988011	0::0	--	--
PHAX	chr5	125936638	125962944	2::0	--	0.988014	1::0	--	0.991583	1::0	--	0.992198
GATA4	chr8	11561710	11617511	2::0	--	0.988015	0::0	--	NA	2::0	--	0.988015
COLGALT2	chr1	183904968	184006862	0::2	0(0, Inf)	0.988017	0::0	--	NA	0::2	0(0, Inf)	0.988017
TSEN15	chr1	184020863	184043344	0::2	0(0, Inf)	0.988017	0::0	--	NA	0::2	0(0, Inf)	0.988017
TMED3	chr15	79603403	79607619	2::0	--	0.988021	1::0	--	0.991532	1::0	--	0.991527
MINPP1	chr10	89267589	89313218	2::0	--	0.988021	1::0	--	0.991503	1::0	--	0.991591
EPHB1	chr3	134514101	134979307	2::0	--	0.988025	2::0	--	0.988025	0::0	--	--
SPATA17-AS1	chr1	217954539	217958462	2::0	--	0.988029	1::0	--	0.991825	1::0	--	0.991505
APOC2	chr19	45449307	45452822	0::2	0(0, Inf)	0.988033	0::1	0(0, Inf)	0.991683	0::1	0(0, Inf)	0.99229
APOC4	chr19	45445493	45448753	0::2	0(0, Inf)	0.988033	0::1	0(0, Inf)	0.991683	0::1	0(0, Inf)	0.99229
APOC4-APOC2	chr19	45445494	45452822	0::2	0(0, Inf)	0.988033	0::1	0(0, Inf)	0.991683	0::1	0(0, Inf)	0.99229
LOC101928834	chr10	19999263	20017479	2::0	--	0.988035	0::0	--	NA	2::0	--	0.988035
PCDH7	chr4	30721990	30726957	2::0	--	0.988036	2::0	--	0.991615	1::0	1.18(0, Inf)	0.999936
SNAR-F	chr19	51108219	51108342	0::2	0(0, Inf)	0.98804	0::2	0(0, Inf)	0.98804	0::0	--	--
SNX4	chr3	125165493	125239046	2::0	--	0.98804	0::0	--	NA	2::0	--	0.98804
ZNF148	chr3	124944512	125093553	2::0	--	0.98804	0::0	--	NA	2::0	--	0.98804
LOC101928673	chr1	173386927	173430501	2::0	--	0.988044	1::0	--	0.991655	1::0	--	0.991505
RBM12B-AS1	chr8	94752338	94753047	2::0	--	0.988045	1::0	--	0.99182	1::0	--	0.992709
MIR4681	chr10	121137483	121137555	2::0	--	0.988053	1::0	--	0.99172	1::0	--	0.991498
LINC00643	chr14	62584074	62600903	2::0	--	0.988058	2::0	--	0.988058	0::0	--	--
LINC00644	chr14	62600867	62606691	2::0	--	0.988058	2::0	--	0.988058	0::0	--	--
C12orf42	chr12	103695718	103889746	2::0	--	0.988072	2::0	--	0.988072	0::0	--	--
DDI2	chr1	15943952	15995539	2::0	--	0.988072	2::0	--	0.988072	0::0	--	--
HTR4	chr5	147861112	148034090	2::0	--	0.988072	2::0	--	0.988072	0::0	--	--
RSC1A1	chr1	15986207	15988525	2::0	--	0.988072	2::0	--	0.988072	0::0	--	--
BTBD7	chr14	93703895	93799382	2::0	--	0.988072	1::0	--	0.991511	1::0	--	0.991749
LINC01946	chr2	32018889	32029049	0::2	0(0, Inf)	0.988076	0::2	0(0, Inf)	0.988076	0::0	--	--
COL4A2-AS1	chr13	111154922	111160526	0::2	0(0, Inf)	0.988077	0::2	0(0, Inf)	0.988077	0::0	--	--
OR5H6	chr3	97983087	97984200	10::10	1.01(0.4, 2.56)	0.98808	10::10	1.01(0.4, 2.56)	0.98808	0::0	--	--
LOC101928134	chr15	33595857	33602446	2::0	--	0.98808	1::0	--	0.991658	1::0	--	0.991527
OR2S2	chr9	35957104	35958151	1::2	0(0, Inf)	0.988081	1::1	0(0, Inf)	0.991571	0::1	0(0, Inf)	0.991573
SNORD3H	chr8	98370492	98370702	2::0	--	0.988085	2::0	--	0.988085	0::0	--	--
LINC01570	chr16	5651169	5666251	2::0	--	0.988086	0::0	--	NA	2::0	--	0.988086
LOC102724357	chr6	169467880	169469519	2::0	--	0.988086	0::0	--	NA	2::0	--	0.988086
ARFIP1	chr4	153701088	153833063	2::0	--	0.988087	2::0	--	0.988087	0::0	--	--
TIGD4	chr4	153690505	153700882	2::0	--	0.988087	2::0	--	0.988087	0::0	--	--
LINC01426	chr21	36118121	36120664	2::0	--	0.988087	0::0	--	NA	2::0	--	0.988087
ACTC1	chr15	35082430	35087750	2::0	--	0.988089	1::0	--	0.991803	1::0	--	0.991527
LOC101928174	chr15	35047284	35105124	2::0	--	0.988089	1::0	--	0.991803	1::0	--	0.991527
KLK6	chr19	51461886	51472847	2::1	--	0.98809	1::0	--	0.991605	1::1	--	0.991556
CCDC151	chr19	11531272	11546603	2::0	--	0.988092	2::0	--	0.988092	0::0	--	--
ZFP30	chr19	38121906	38146366	3::0	--	0.988093	3::0	--	0.988093	0::0	--	--
ZNF540	chr19	38085776	38105079	3::0	--	0.988093	3::0	--	0.988093	0::0	--	--
ZNF571	chr19	38055154	38085647	3::0	--	0.988093	3::0	--	0.988093	0::0	--	--
ZNF571-AS1	chr19	38039850	38078248	3::0	--	0.988093	3::0	--	0.988093	0::0	--	--
LINC02304	chr14	97621193	97625073	2::0	--	0.988093	0::0	--	NA	2::0	--	0.988093
CRY1	chr12	107385142	107487327	2::0	--	0.988094	2::0	--	0.988094	0::0	--	--
MTERF2	chr12	107371068	107380944	2::0	--	0.988094	2::0	--	0.988094	0::0	--	--
TMEM263	chr12	107349499	107367815	2::0	--	0.988094	2::0	--	0.988094	0::0	--	--
MYH1	chr17	10395625	10421859	2::0	--	0.988095	2::0	--	0.988095	0::0	--	--
MYHAS	chr17	10286448	10528857	2::0	--	0.988095	2::0	--	0.988095	0::0	--	--
NUBP1	chr16	10837725	10863206	0::2	0(0, Inf)	0.988096	0::1	0(0, Inf)	0.991548	0::1	0(0, Inf)	0.991663
LAMTOR5	chr1	110943875	110950546	0::2	0(0, Inf)	0.988098	0::2	0(0, Inf)	0.988098	0::0	--	--
LAMTOR5-AS1	chr1	110950430	110958896	0::2	0(0, Inf)	0.988098	0::2	0(0, Inf)	0.988098	0::0	--	--
RBM15	chr1	110881944	110889303	0::2	0(0, Inf)	0.988098	0::2	0(0, Inf)	0.988098	0::0	--	--
SLC16A4	chr1	110905478	110933648	0::2	0(0, Inf)	0.988098	0::2	0(0, Inf)	0.988098	0::0	--	--
LHFPL6	chr13	39917028	40177330	2::0	--	0.988098	2::0	--	0.988098	0::0	--	--
CMBL	chr5	10277706	10308014	2::0	--	0.988098	0::0	--	NA	2::0	--	0.988098
ERAP1	chr5	96110187	96143648	2::0	--	0.988099	0::0	--	NA	2::0	--	0.988099
ERAP2	chr5	96212203	96255406	2::0	--	0.988099	0::0	--	NA	2::0	--	0.988099
LNPEP	chr5	96294136	96373216	2::0	--	0.988099	0::0	--	NA	2::0	--	0.988099
MIR4272	chr3	67275887	67275951	0::2	0(0, Inf)	0.988101	0::2	0(0, Inf)	0.988101	0::0	--	--
LINC00363	chr13	93697593	93710179	0::2	0(0, Inf)	0.988101	0::1	0(0, Inf)	0.991625	0::1	0(0, Inf)	0.992035
SAMD12-AS1	chr8	119633239	119738306	2::0	--	0.988102	1::0	--	0.991549	1::0	--	0.991638
CFAP298	chr21	33973978	33984687	2::0	--	0.988102	0::0	--	NA	2::0	--	0.988102
CFAP298-TCP10L	chr21	33946031	33984687	2::0	--	0.988102	0::0	--	NA	2::0	--	0.988102
SYNJ1	chr21	34001072	34100232	2::0	--	0.988102	0::0	--	NA	2::0	--	0.988102
KLK4	chr19	51409607	51413994	2::1	--	0.988105	0::0	--	NA	2::1	--	0.988105
OXCT2	chr1	40235194	40237020	2::0	--	0.988107	0::0	--	NA	2::0	--	0.988107
PPIE	chr1	40204516	40229586	2::0	--	0.988107	0::0	--	NA	2::0	--	0.988107
CTSL	chr9	90341033	90346384	2::0	--	0.988107	0::0	--	NA	2::0	--	0.988107
POLR2J2	chr7	102277194	102312182	2::0	--	0.988111	2::0	--	0.988111	0::0	--	--
RASA4	chr7	102220092	102257205	2::0	--	0.988111	2::0	--	0.988111	0::0	--	--
UPK3BL1	chr7	102277471	102283238	2::0	--	0.988111	2::0	--	0.988111	0::0	--	--
C2orf74	chr2	61372202	61391964	2::0	--	0.988111	0::0	--	NA	2::0	--	0.988111
LOC339803	chr2	61368729	61372110	2::0	--	0.988111	0::0	--	NA	2::0	--	0.988111
COX8A	chr11	63742091	63744015	2::0	--	0.988116	2::0	--	0.988116	0::0	--	--
MIR217HG	chr2	56190540	56274461	2::0	--	0.98812	0::0	--	NA	2::0	--	0.98812
LINC00933	chr15	85113879	85123412	5::4	0.99(0.24, 4.01)	0.988122	5::4	0.99(0.24, 4.01)	0.988122	0::0	--	--
SCOC	chr4	141294663	141303710	3::2	0.99(0.16, 5.97)	0.988123	3::2	0.99(0.16, 5.97)	0.988123	0::0	--	--
SLC4A11	chr20	3208062	3218373	2::0	--	0.988124	2::0	--	0.988124	0::0	--	--
CYYR1	chr21	27838534	27945605	2::0	--	0.988124	2::0	--	0.988124	0::0	--	--
MLIP-AS1	chr6	53911616	53912392	2::0	--	0.988125	2::0	--	0.988125	0::0	--	--
APCDD1	chr18	10454631	10489946	2::0	--	0.988126	2::0	--	0.988126	0::0	--	--
CST4	chr20	23666276	23669662	2::0	--	0.988128	0::0	--	NA	2::0	--	0.988128
TBCEL	chr11	120894780	120961485	2::0	--	0.988132	2::0	--	0.988132	0::0	--	--
LDB2	chr4	16503164	16900268	2::0	--	0.988132	2::0	--	0.988132	0::0	--	--
IER5L	chr9	131937830	131940540	2::0	--	0.988135	2::0	--	0.988135	0::0	--	--
MUC12	chr7	100612903	100662230	2::0	--	0.988136	1::0	--	0.993006	1::0	--	0.991989
MUC12-AS1	chr7	100657600	100660889	2::0	--	0.988136	1::0	--	0.993006	1::0	--	0.991989
MUC17	chr7	100663361	100702140	2::0	--	0.988136	1::0	--	0.993006	1::0	--	0.991989
VPS37C	chr11	60897728	60928898	2::0	--	0.988139	2::0	--	0.988139	0::0	--	--
NAA15	chr4	140222658	140312538	2::0	--	0.98814	2::0	--	0.98814	0::0	--	--
NDUFC1	chr4	140211070	140222388	2::0	--	0.98814	2::0	--	0.98814	0::0	--	--
RPS6KA2-AS1	chr6	167317185	167318557	2::0	--	0.988141	0::0	--	NA	2::0	--	0.988141
CATSPERE	chr1	244624672	244803662	2::0	--	0.988141	2::0	--	0.988141	0::0	--	--
LMNTD1	chr12	25629015	25706217	2::0	--	0.988143	1::0	--	0.991861	1::0	--	0.991566
OPRM1	chr6	154360545	154414655	2::0	--	0.988144	0::0	--	NA	2::0	--	0.988144
ULBP3	chr6	150382188	150390257	2::0	--	0.988144	0::0	--	NA	2::0	--	0.988144
ADA	chr20	43248159	43280399	3::0	--	0.988146	3::0	--	0.988146	0::0	--	--
INTU	chr4	128554111	128647892	0::2	0(0, Inf)	0.988146	0::1	0(0, Inf)	0.99214	0::1	0(0, Inf)	0.99167
SLC25A31	chr4	128651554	128695447	0::2	0(0, Inf)	0.988146	0::1	0(0, Inf)	0.99214	0::1	0(0, Inf)	0.99167
PLEKHG1	chr6	151004782	151164801	2::0	--	0.988148	0::0	--	NA	2::0	--	0.988148
LOC339862	chr3	18004043	18310410	2::0	--	0.988149	2::0	--	0.988149	0::0	--	--
PICART1	chr17	48127712	48133103	0::2	0(0, Inf)	0.988149	0::2	0(0, Inf)	0.988149	0::0	--	--
POLR3K	chr16	96406	103608	2::0	--	0.98815	1::0	--	0.992456	1::0	--	0.991738
FBP1	chr9	97365419	97402545	2::0	--	0.988154	1::0	--	0.991618	1::0	--	0.991629
MAGEF1	chr3	184428151	184429852	2::0	--	0.988154	2::0	--	0.988154	0::0	--	--
FECH	chr18	55211608	55253934	2::0	--	0.988156	0::0	--	NA	2::0	--	0.988156
LOC105375401	chr7	93520205	93522897	2::0	--	0.988156	2::0	--	0.988156	0::0	--	--
ETFA	chr15	76508628	76603810	2::0	--	0.988161	1::0	--	0.991581	1::0	--	0.991802
LOC101929439	chr15	76467231	76473827	2::0	--	0.988161	1::0	--	0.991581	1::0	--	0.991802
TMEM266	chr15	76352325	76497304	2::0	--	0.988161	1::0	--	0.991581	1::0	--	0.991802
TYRO3P	chr15	76551629	76552493	2::0	--	0.988161	1::0	--	0.991581	1::0	--	0.991802
TRIM67	chr1	231298673	231357310	2::0	--	0.988164	2::0	--	0.988164	0::0	--	--
LOC105374516	chr4	21583718	21615345	2::0	--	0.988166	0::0	--	NA	2::0	--	0.988166
OLAH	chr10	15085941	15115852	0::2	0(0, Inf)	0.988169	0::2	0(0, Inf)	0.988169	0::0	--	--
LINC01387	chr18	6511414	6590652	2::0	--	0.98817	2::0	--	0.98817	0::0	--	--
LOC101927159	chr20	41314122	41317202	2::0	--	0.988175	2::0	--	0.988175	0::0	--	--
FAM214A	chr15	52873517	52970831	0::2	0(0, Inf)	0.98818	0::1	0(0, Inf)	0.991597	0::1	0(0, Inf)	0.991865
LINC01415	chr18	53441831	53447652	0::2	0(0, Inf)	0.988184	0::2	0(0, Inf)	0.988184	0::0	--	--
PSMA8	chr18	23713832	23773319	2::0	--	0.988186	2::0	--	0.988186	0::0	--	--
ARMH1	chr1	45140385	45191263	2::0	--	0.988186	2::0	--	0.988186	0::0	--	--
KIF2C	chr1	45205508	45233438	2::0	--	0.988186	2::0	--	0.988186	0::0	--	--
RNU5D-1	chr1	45196740	45196840	2::0	--	0.988186	2::0	--	0.988186	0::0	--	--
RNU5F-1	chr1	45187457	45187573	2::0	--	0.988186	2::0	--	0.988186	0::0	--	--
SNORD160	chr1	45227706	45227779	2::0	--	0.988186	2::0	--	0.988186	0::0	--	--
LOC613206	chr9	127021488	127023447	2::0	--	0.988191	1::0	--	0.991676	1::0	--	0.991629
DCTN5	chr16	23652786	23688793	2::0	--	0.988192	2::0	--	0.988192	0::0	--	--
KRTAP3-1	chr17	39164773	39165380	2::0	--	0.988192	2::0	--	0.988192	0::0	--	--
ZNF296	chr19	45574757	45579736	2::0	--	0.988193	2::0	--	0.988193	0::0	--	--
MIR627	chr15	42491767	42491864	2::0	--	0.988197	1::0	--	0.991661	1::0	--	0.99165
SRGAP3	chr3	9022275	9291330	0::2	0(0, Inf)	0.988201	0::0	--	NA	0::2	0(0, Inf)	0.988201
MIR548AU	chr9	107766120	107965981	2::0	--	0.988202	0::0	--	NA	2::0	--	0.988202
IFT43	chr14	76452105	76550094	2::0	--	0.988204	0::0	--	NA	2::0	--	0.988204
MIR1185-1	chr14	101509313	101509398	2::0	--	0.988204	0::0	--	NA	2::0	--	0.988204
MIR1185-2	chr14	101510534	101510619	2::0	--	0.988204	0::0	--	NA	2::0	--	0.988204
MIR134	chr14	101521023	101521096	2::0	--	0.988204	0::0	--	NA	2::0	--	0.988204
MIR300	chr14	101507699	101507781	2::0	--	0.988204	0::0	--	NA	2::0	--	0.988204
MIR323B	chr14	101522555	101522637	2::0	--	0.988204	0::0	--	NA	2::0	--	0.988204
MIR376A1	chr14	101507118	101507186	2::0	--	0.988204	0::0	--	NA	2::0	--	0.988204
MIR376A2	chr14	101506405	101506485	2::0	--	0.988204	0::0	--	NA	2::0	--	0.988204
MIR376B	chr14	101506772	101506872	2::0	--	0.988204	0::0	--	NA	2::0	--	0.988204
MIR376C	chr14	101506026	101506092	2::0	--	0.988204	0::0	--	NA	2::0	--	0.988204
MIR381	chr14	101512256	101512331	2::0	--	0.988204	0::0	--	NA	2::0	--	0.988204
MIR381HG	chr14	101511493	101518132	2::0	--	0.988204	0::0	--	NA	2::0	--	0.988204
MIR382	chr14	101520642	101520718	2::0	--	0.988204	0::0	--	NA	2::0	--	0.988204
MIR485	chr14	101521755	101521828	2::0	--	0.988204	0::0	--	NA	2::0	--	0.988204
MIR487A	chr14	101518782	101518862	2::0	--	0.988204	0::0	--	NA	2::0	--	0.988204
MIR487B	chr14	101512791	101512875	2::0	--	0.988204	0::0	--	NA	2::0	--	0.988204
MIR495	chr14	101500091	101500173	2::0	--	0.988204	0::0	--	NA	2::0	--	0.988204
MIR539	chr14	101513657	101513735	2::0	--	0.988204	0::0	--	NA	2::0	--	0.988204
MIR544A	chr14	101514994	101515085	2::0	--	0.988204	0::0	--	NA	2::0	--	0.988204
MIR654	chr14	101506555	101506636	2::0	--	0.988204	0::0	--	NA	2::0	--	0.988204
MIR655	chr14	101515886	101515983	2::0	--	0.988204	0::0	--	NA	2::0	--	0.988204
MIR668	chr14	101521594	101521660	2::0	--	0.988204	0::0	--	NA	2::0	--	0.988204
MIR889	chr14	101514237	101514316	2::0	--	0.988204	0::0	--	NA	2::0	--	0.988204
LOC100507002	chr17	63096929	63107212	2::0	--	0.988206	2::0	--	0.988206	0::0	--	--
CASC18	chr12	106097980	106137841	2::0	--	0.988206	0::0	--	NA	2::0	--	0.988206
LOC105369879	chr12	87724515	87726098	2::0	--	0.988207	2::0	--	0.988207	0::0	--	--
CCDC134	chr22	42196682	42222303	2::0	--	0.988211	1::0	--	0.991697	1::0	--	0.991724
MEI1	chr22	42095506	42195458	2::0	--	0.988211	1::0	--	0.991697	1::0	--	0.991724
C17orf75	chr17	30655459	30669192	2::0	--	0.988212	2::0	--	0.988212	0::0	--	--
CDK5R1	chr17	30814010	30818271	2::0	--	0.988212	2::0	--	0.988212	0::0	--	--
FNDC4	chr2	27714749	27718067	2::0	--	0.988212	2::0	--	0.988212	0::0	--	--
GCKR	chr2	27719705	27746550	2::0	--	0.988212	2::0	--	0.988212	0::0	--	--
IFT172	chr2	27667243	27712610	2::0	--	0.988212	2::0	--	0.988212	0::0	--	--
INPP5F	chr10	121485558	121551720	2::0	--	0.988212	2::0	--	0.988212	0::0	--	--
KRTCAP3	chr2	27665232	27669348	2::0	--	0.988212	2::0	--	0.988212	0::0	--	--
MIR632	chr17	30677127	30677221	2::0	--	0.988212	2::0	--	0.988212	0::0	--	--
PSMD11	chr17	30771527	30810337	2::0	--	0.988212	2::0	--	0.988212	0::0	--	--
RSAD2	chr2	7017907	7038370	2::0	--	0.988212	2::0	--	0.988212	0::0	--	--
ZNF207	chr17	30677156	30697468	2::0	--	0.988212	2::0	--	0.988212	0::0	--	--
LINC02246	chr21	16189158	16290989	2::0	--	0.988213	1::0	--	0.991818	1::0	--	0.991638
DST-AS1	chr6	56708783	56729136	0::2	0(0, Inf)	0.988214	0::2	0(0, Inf)	0.988214	0::0	--	--
LOC728975	chr11	64947341	64949305	2::0	--	0.988216	2::0	--	0.988216	0::0	--	--
SPDYC	chr11	64937624	64940715	2::0	--	0.988216	2::0	--	0.988216	0::0	--	--
ANKS4B	chr16	21245019	21265171	2::0	--	0.988216	1::0	--	0.992132	1::0	--	0.991679
ZP2	chr16	21208772	21225831	2::0	--	0.988216	1::0	--	0.992132	1::0	--	0.991679
LOC101928453	chr10	14116282	14129878	2::0	--	0.988224	0::0	--	NA	2::0	--	0.988224
PRKD1	chr14	30045685	30396302	2::0	--	0.988225	0::0	--	NA	2::0	--	0.988225
MIR1265	chr10	14478574	14478660	2::0	--	0.988226	2::0	--	0.988226	0::0	--	--
LINC02155	chr8	62802397	62806765	2::0	--	0.988226	1::0	--	0.991753	1::0	--	0.991638
KAT2B	chr3	20081937	20195896	2::0	--	0.988227	2::0	--	0.988227	0::0	--	--
MTUS2	chr13	30002796	30080084	2::0	--	0.988228	1::0	--	0.991875	1::0	--	0.991626
ESRP1	chr8	95653401	95719694	2::0	--	0.988233	0::0	--	NA	2::0	--	0.988233
KCNQ3	chr8	133133104	133459509	2::0	--	0.988233	0::0	--	NA	2::0	--	0.988233
LOC100288748	chr8	95649512	95651695	2::0	--	0.988233	0::0	--	NA	2::0	--	0.988233
SNORD77B	chr8	101016809	101016879	2::0	--	0.988233	0::0	--	NA	2::0	--	0.988233
NKAPL	chr6	28227074	28228736	2::0	--	0.988233	1::0	--	0.991803	1::0	--	0.991625
PGBD1	chr6	28249313	28270326	2::0	--	0.988233	1::0	--	0.991803	1::0	--	0.991625
ZSCAN26	chr6	28234787	28246000	2::0	--	0.988233	1::0	--	0.991803	1::0	--	0.991625
SMOC1	chr14	70346132	70499083	2::0	--	0.988237	0::0	--	NA	2::0	--	0.988237
SNORD169	chr14	70444849	70444913	2::0	--	0.988237	0::0	--	NA	2::0	--	0.988237
ZHX2	chr8	123793893	123986750	2::0	--	0.988239	0::0	--	NA	2::0	--	0.988239
PTPRO	chr12	15475441	15751265	0::2	0(0, Inf)	0.988241	0::0	--	NA	0::2	0(0, Inf)	0.988241
CRSP8P	chr5	79646423	79647785	2::0	--	0.988244	2::0	--	0.988244	0::0	--	--
RUNX1	chr21	36160097	36260996	3::0	--	0.988258	1::0	--	0.991702	2::0	--	0.992123
HPSE2	chr10	100216833	100995632	2::0	--	0.988258	1::0	--	0.991652	1::0	--	0.991779
LINC01354	chr1	234663636	234667525	2::0	--	0.988263	2::0	--	0.988263	0::0	--	--
ARL6IP6	chr2	153575133	153618910	2::0	--	0.988265	1::0	--	0.991675	1::0	--	0.991765
PRPF40A	chr2	153508111	153573975	2::0	--	0.988265	1::0	--	0.991675	1::0	--	0.991765
GNGT1	chr7	93535878	93540577	2::0	--	0.988266	1::0	--	0.991675	1::0	--	0.992027
EFHB	chr3	19920965	19975709	2::0	--	0.988269	1::0	--	0.991675	1::0	--	0.992026
RAB5A	chr3	19988571	20026667	2::0	--	0.988269	1::0	--	0.991675	1::0	--	0.992026
LOC257396	chr5	52405671	52410956	0::2	0(0, Inf)	0.988269	0::1	0(0, Inf)	0.991663	0::1	0(0, Inf)	0.991836
MOCS2	chr5	52391508	52405587	0::2	0(0, Inf)	0.988269	0::1	0(0, Inf)	0.991663	0::1	0(0, Inf)	0.991836
MIR635	chr17	66420591	66420689	2::0	--	0.988271	1::0	--	0.991702	1::0	--	0.991711
ERP27	chr12	15066972	15091471	2::0	--	0.988272	1::0	--	0.991734	1::0	--	0.991685
ATP1A3	chr19	42470733	42498382	2::0	--	0.988275	2::0	--	0.988275	0::0	--	--
RSPH3	chr6	159393902	159421234	2::0	--	0.988275	2::0	--	0.988275	0::0	--	--
CNPY1	chr7	155293824	155302857	2::0	--	0.988282	1::0	--	0.991684	1::0	--	0.992027
LAPTM4B	chr8	98788015	98865241	2::0	--	0.988284	0::0	--	NA	2::0	--	0.988284
MATN2	chr8	98881291	99048951	2::0	--	0.988284	0::0	--	NA	2::0	--	0.988284
KRTAP16-1	chr17	39463951	39465505	0::2	0(0, Inf)	0.988284	0::2	0(0, Inf)	0.988284	0::0	--	--
KRTAP29-1	chr17	39458077	39459103	0::2	0(0, Inf)	0.988284	0::2	0(0, Inf)	0.988284	0::0	--	--
KRTAP9-6	chr17	39421629	39422112	0::2	0(0, Inf)	0.988284	0::2	0(0, Inf)	0.988284	0::0	--	--
KRTAP9-7	chr17	39431949	39432459	0::2	0(0, Inf)	0.988284	0::2	0(0, Inf)	0.988284	0::0	--	--
NCOA2	chr8	71022016	71316452	0::2	0(0, Inf)	0.988285	0::0	--	NA	0::2	0(0, Inf)	0.988285
RECK	chr9	36036909	36124452	0::2	0(0, Inf)	0.988286	0::2	0(0, Inf)	0.988286	0::0	--	--
C20orf197	chr20	58630979	58632989	2::0	--	0.988288	2::0	--	0.988288	0::0	--	--
LOC101927839	chr17	2135971	2136904	0::2	0(0, Inf)	0.988288	0::0	--	NA	0::2	0(0, Inf)	0.988288
CA12	chr15	63613576	63674045	2::0	--	0.988291	1::0	--	0.991676	1::0	--	0.991792
LINC01022	chr7	158383320	158384625	0::2	0(0, Inf)	0.988296	0::0	--	NA	0::2	0(0, Inf)	0.988296
MIR5707	chr7	158384307	158384388	0::2	0(0, Inf)	0.988296	0::0	--	NA	0::2	0(0, Inf)	0.988296
LINC01037	chr1	187412759	187446354	0::2	0(0, Inf)	0.988296	0::1	0(0, Inf)	0.991749	0::1	0(0, Inf)	0.991702
TACR3	chr4	104507189	104641142	2::0	--	0.988296	0::0	--	NA	2::0	--	0.988296
TRAPPC12	chr2	3383445	3483342	2::0	--	0.988299	1::0	--	0.991802	1::0	--	0.991682
LYZ	chr12	69742160	69748014	2::0	--	0.988299	2::0	--	0.988299	0::0	--	--
YEATS4	chr12	69753522	69784650	2::0	--	0.988299	2::0	--	0.988299	0::0	--	--
TTC8	chr14	89290496	89344340	2::0	--	0.988302	0::0	--	NA	2::0	--	0.988302
MANEA-DT	chr6	96007971	96025327	2::0	--	0.988304	2::0	--	0.988304	0::0	--	--
S100Z	chr5	76145838	76217475	2::0	--	0.988304	1::0	--	0.991675	1::0	--	0.991877
LINC00595	chr10	80027098	80039970	0::2	0(0, Inf)	0.988305	0::1	0(0, Inf)	0.992173	0::1	0(0, Inf)	0.991749
LINC00856	chr10	80008381	80012402	0::2	0(0, Inf)	0.988305	0::1	0(0, Inf)	0.992173	0::1	0(0, Inf)	0.991749
SELENOI	chr2	26569010	26618753	2::0	--	0.988306	2::0	--	0.988306	0::0	--	--
ADAM2	chr8	39601254	39695746	2::0	--	0.988307	2::0	--	0.988307	0::0	--	--
LOC101929243	chr6	34663930	34665248	2::0	--	0.988308	2::0	--	0.988308	0::0	--	--
BTBD3	chr20	11871370	11907243	0::2	0(0, Inf)	0.988309	0::2	0(0, Inf)	0.988309	0::0	--	--
LINC00687	chr20	11790634	11851363	0::2	0(0, Inf)	0.988309	0::2	0(0, Inf)	0.988309	0::0	--	--
SSR4P1	chr21	46490869	46493126	0::2	0(0, Inf)	0.988309	0::2	0(0, Inf)	0.988309	0::0	--	--
ZSCAN16	chr6	28092386	28097860	2::0	--	0.98831	2::0	--	0.98831	0::0	--	--
ZSCAN16-AS1	chr6	28089572	28105094	2::0	--	0.98831	2::0	--	0.98831	0::0	--	--
LOC101929528	chr8	59168329	59184660	2::0	--	0.988314	1::0	--	0.991897	1::0	--	0.992709
DSCR8	chr21	39493544	39528605	2::0	--	0.988317	2::0	--	0.988317	0::0	--	--
FAM21EP	chr10	51780941	51827563	2::0	--	0.988319	0::0	--	NA	2::0	--	0.988319
APCDD1L-DT	chr20	57090434	57194948	0::2	0(0, Inf)	0.988319	0::2	0(0, Inf)	0.988319	0::0	--	--
PILRA	chr7	99971109	99997716	2::0	--	0.98832	2::0	--	0.98832	0::0	--	--
PILRB	chr7	99955625	99965454	2::0	--	0.98832	2::0	--	0.98832	0::0	--	--
STAG3L5P-PVRIG2P-PILRB	chr7	99933687	99965454	2::0	--	0.98832	2::0	--	0.98832	0::0	--	--
NFS1	chr20	34255973	34287274	2::0	--	0.988321	2::0	--	0.988321	0::0	--	--
ROMO1	chr20	34287326	34288902	2::0	--	0.988321	2::0	--	0.988321	0::0	--	--
RPL23AP32	chr2	54756358	54756978	2::0	--	0.988326	0::0	--	NA	2::0	--	0.988326
SPTBN1	chr2	54683463	54898583	2::0	--	0.988326	0::0	--	NA	2::0	--	0.988326
NUP155	chr5	37288238	37371208	3::0	--	0.988326	1::0	--	0.991729	2::0	--	0.991768
LINC00857	chr10	81967465	81979413	2::0	--	0.98833	1::0	--	0.992117	1::0	--	0.991713
CCDC80	chr3	112315643	112359990	2::0	--	0.98833	2::0	--	0.98833	0::0	--	--
TMEM75	chr8	128958804	128960969	2::0	--	0.988332	2::0	--	0.988332	0::0	--	--
DEFB129	chr20	207898	210527	2::0	--	0.988335	2::0	--	0.988335	0::0	--	--
ACTR10	chr14	58666866	58702353	0::2	0(0, Inf)	0.988336	0::2	0(0, Inf)	0.988336	0::0	--	--
LOC101928429	chr6	137105184	137107192	2::0	--	0.988348	1::0	--	0.991834	1::0	--	0.991715
KIF13A	chr6	17763923	17987866	4::4	0.99(0.21, 4.55)	0.988348	3::2	1.69(0.23, 12.45)	0.606633	1::2	0.44(0.04, 5.41)	0.524684
TYW1	chr7	66461819	66704501	2::0	--	0.988349	0::0	--	NA	2::0	--	0.988349
MIR148A	chr7	25989538	25989606	2::0	--	0.988355	1::0	--	0.992298	1::0	--	0.991769
KIAA1324L	chr7	86506221	86595215	2::0	--	0.988356	1::0	--	0.991834	1::0	--	0.991722
SVIL2P	chr10	30981202	31005942	2::0	--	0.98836	0::0	--	NA	2::0	--	0.98836
HCN4	chr15	73612199	73661299	3::0	--	0.98836	2::0	--	0.991724	1::0	--	0.991873
RRN3P1	chr16	21807950	21830495	2::0	--	0.98836	0::0	--	NA	2::0	--	0.98836
FAM209A	chr20	55099799	55101208	2::0	--	0.98836	1::0	--	0.991785	1::0	--	0.991757
FAM209B	chr20	55108301	55111576	2::0	--	0.98836	1::0	--	0.991785	1::0	--	0.991757
ZNF627	chr19	11708297	11729976	2::0	--	0.988363	1::0	--	0.991998	1::0	--	0.991719
ANKRD33B	chr5	10564181	10657928	2::0	--	0.988363	1::0	--	0.991834	1::0	--	0.991734
FAM240A	chr3	46654014	46668033	2::0	--	0.988364	1::0	--	0.991781	1::0	--	0.991764
ADAM21	chr14	70918890	70926622	2::0	--	0.988365	0::0	--	NA	2::0	--	0.988365
LYPLAL1-DT	chr1	219254314	219347130	2::0	--	0.988372	2::0	--	0.988372	0::0	--	--
RAPGEF2	chr4	160188960	160281325	2::0	--	0.988373	0::0	--	NA	2::0	--	0.988373
LHFPL2	chr5	77781052	77944595	2::0	--	0.988375	0::0	--	NA	2::0	--	0.988375
SCAMP1	chr5	77656440	77776562	2::0	--	0.988375	0::0	--	NA	2::0	--	0.988375
SCAMP1-AS1	chr5	77654587	77656365	2::0	--	0.988375	0::0	--	NA	2::0	--	0.988375
TEF	chr22	41777945	41795330	2::0	--	0.988376	1::0	--	0.991965	1::0	--	0.991725
TOB2	chr22	41829497	41842805	2::0	--	0.988376	1::0	--	0.991965	1::0	--	0.991725
LOC105373064	chr22	45572122	45587493	2::0	--	0.988376	0::0	--	NA	2::0	--	0.988376
NUP50	chr22	45560551	45583890	2::0	--	0.988376	0::0	--	NA	2::0	--	0.988376
NUP50-DT	chr22	45529638	45548465	2::0	--	0.988376	0::0	--	NA	2::0	--	0.988376
DOK6	chr18	67068123	67516322	2::0	--	0.988377	1::0	--	0.991842	1::0	--	0.991743
PMCHL1	chr5	22142460	22152379	2::0	--	0.988378	2::0	--	0.988378	0::0	--	--
INO80	chr15	41271078	41408478	2::0	--	0.988379	2::0	--	0.988379	0::0	--	--
HELT	chr4	185939994	185941958	2::0	--	0.988379	0::0	--	NA	2::0	--	0.988379
MAP3K9	chr14	71189242	71250169	2::0	--	0.988383	1::0	--	0.991963	1::0	--	0.991739
WDR89	chr14	64063756	64108589	2::0	--	0.988384	1::0	--	0.991772	1::0	--	0.991802
RABL2B	chr22	51205934	51222064	2::0	--	0.988384	2::0	--	0.988384	0::0	--	--
RPL23AP82	chr22	51195513	51238065	2::0	--	0.988384	2::0	--	0.988384	0::0	--	--
ZNF277	chr7	111846749	111983989	0::2	0(0, Inf)	0.988385	0::1	0(0, Inf)	0.991739	0::1	0(0, Inf)	0.991962
OSBPL3	chr7	24836160	25019797	0::2	0(0, Inf)	0.988396	0::1	0(0, Inf)	0.991925	0::1	0(0, Inf)	0.991734
RTN1	chr14	60062693	60076857	2::0	--	0.988402	0::0	--	NA	2::0	--	0.988402
RFC3	chr13	34392285	34411637	2::0	--	0.988404	1::0	--	0.991871	1::0	--	0.991769
PAK4	chr19	39616425	39673456	2::0	--	0.988404	2::0	--	0.988404	0::0	--	--
LINC01345	chr1	4007208	4009040	2::0	--	0.988406	0::0	--	NA	2::0	--	0.988406
C5orf60	chr5	179068544	179072047	2::0	--	0.988409	2::0	--	0.988409	0::0	--	--
LRRC69	chr8	92114846	92231482	2::0	--	0.988411	2::0	--	0.988411	0::0	--	--
LOC102723831	chr6	151517807	151549592	2::0	--	0.988411	1::0	--	0.991837	1::0	--	0.99178
LINC01589	chr22	46000311	46001527	2::1	1.02(0.09, 11.35)	0.988413	0::0	--	NA	2::1	1.02(0.09, 11.35)	0.988413
ABCA11P	chr4	419223	467998	2::0	--	0.988423	1::0	--	0.991759	1::0	--	0.992028
ZNF721	chr4	433778	492945	2::0	--	0.988423	1::0	--	0.991759	1::0	--	0.992028
CCDC14	chr3	123632273	123680076	2::0	--	0.988426	0::0	--	NA	2::0	--	0.988426
QTRT2	chr3	113775583	113807268	2::0	--	0.988429	2::0	--	0.988429	0::0	--	--
MIR1289-1	chr20	34041775	34041919	2::0	--	0.988431	1::0	--	0.99185	1::0	--	0.991795
CPN2	chr3	194060496	194072057	2::0	--	0.988435	1::0	--	0.991774	1::0	--	0.991986
LINC00887	chr3	194018988	194030593	2::0	--	0.988435	1::0	--	0.991774	1::0	--	0.991986
LRRC15	chr3	194075977	194090472	2::0	--	0.988435	1::0	--	0.991774	1::0	--	0.991986
GTSCR1	chr18	68297754	68318190	2::0	--	0.988438	2::0	--	0.988438	0::0	--	--
NUP160	chr11	47861052	47870096	2::0	--	0.988442	0::0	--	NA	2::0	--	0.988442
MIR151B	chr14	100575755	100575851	0::2	0(0, Inf)	0.988442	0::2	0(0, Inf)	0.988442	0::0	--	--
MIR342	chr14	100575991	100576090	0::2	0(0, Inf)	0.988442	0::2	0(0, Inf)	0.988442	0::0	--	--
C5orf52	chr5	157098540	157107165	0::2	0(0, Inf)	0.988443	0::2	0(0, Inf)	0.988443	0::0	--	--
SOX30	chr5	157052686	157079428	0::2	0(0, Inf)	0.988443	0::2	0(0, Inf)	0.988443	0::0	--	--
LYSMD2	chr15	52015260	52029259	2::0	--	0.988443	2::0	--	0.988443	0::0	--	--
PRH2	chr12	11081834	11087444	2::0	--	0.988445	2::0	--	0.988445	0::0	--	--
TAS2R13	chr12	11060524	11062161	2::0	--	0.988445	2::0	--	0.988445	0::0	--	--
TAS2R14	chr12	11090852	11091806	2::0	--	0.988445	2::0	--	0.988445	0::0	--	--
TBC1D3P2	chr17	60342066	60353016	2::0	--	0.988446	2::0	--	0.988446	0::0	--	--
PCAT29	chr15	69884538	69988089	2::0	--	0.988447	2::0	--	0.988447	0::0	--	--
MX1	chr21	42803976	42831141	2::0	--	0.988448	1::0	--	0.991806	1::0	--	0.991884
FAM205BP	chr9	34830263	34838583	2::0	--	0.988451	0::0	--	NA	2::0	--	0.988451
ZHX3	chr20	39807094	39928760	2::0	--	0.988452	1::0	--	0.991906	1::0	--	0.99179
DNTT	chr10	98064190	98098321	2::0	--	0.988456	2::0	--	0.988456	0::0	--	--
TAS2R3	chr7	141463896	141464997	2::0	--	0.988456	2::0	--	0.988456	0::0	--	--
MITF	chr3	69788614	70017483	2::0	--	0.988457	2::0	--	0.988457	0::0	--	--
WFDC1	chr16	84328483	84363450	2::0	--	0.988457	1::0	--	0.992537	1::0	--	0.991888
PPP1R21	chr2	48667904	48742525	2::0	--	0.988458	1::0	--	0.991811	1::0	--	0.991884
CDH2	chr18	25530929	25616605	2::0	--	0.988459	0::0	--	NA	2::0	--	0.988459
VIT	chr2	36923849	36986818	2::0	--	0.98846	1::0	--	0.991965	1::0	--	0.991777
MAS1L	chr6	29454473	29455733	2::0	--	0.988463	2::0	--	0.988463	0::0	--	--
C20orf173	chr20	34108569	34117481	2::0	--	0.988465	0::0	--	NA	2::0	--	0.988465
ATP10B	chr5	160059641	160279218	2::0	--	0.988471	2::0	--	0.988471	0::0	--	--
HDAC4-AS1	chr2	240323129	240324051	0::2	0(0, Inf)	0.988473	0::1	0(0, Inf)	0.992035	0::1	0(0, Inf)	0.991792
KDM1B	chr6	18155652	18224085	2::0	--	0.988474	1::0	--	0.991806	1::0	--	0.991925
CENPE	chr4	104026967	104119500	2::0	--	0.988476	2::0	--	0.988476	0::0	--	--
LINC01587	chr4	5526295	5529527	2::0	--	0.988476	1::0	--	0.992184	1::0	--	0.991825
LOC101928269	chr21	37326976	37376965	2::0	--	0.988481	1::0	--	0.991821	1::0	--	0.992123
LOC100422556	chr15	52211159	52216317	2::0	--	0.988481	2::0	--	0.988481	0::0	--	--
PRKCE	chr2	45878813	46415129	3::0	--	0.988481	0::0	--	NA	3::0	--	0.988481
LOC339059	chr16	88809174	88812156	283::263	1(0.83, 1.2)	0.988483	283::262	1(0.83, 1.2)	0.997746	0::1	0(0, Inf)	0.99226
LOC100506302	chr7	155434609	155437100	2::0	--	0.988484	1::0	--	0.991808	1::0	--	0.992027
RBM33	chr7	155437354	155574174	2::0	--	0.988484	1::0	--	0.991808	1::0	--	0.992027
SORCS3	chr10	106401047	107025000	0::2	0(0, Inf)	0.988487	0::2	0(0, Inf)	0.988487	0::0	--	--
GFI1B	chr9	135820917	135867074	2::0	--	0.98849	2::0	--	0.98849	0::0	--	--
GOPC	chr6	117881431	117923674	2::0	--	0.988491	2::0	--	0.988491	0::0	--	--
CRYZL2P-SEC16B	chr1	177897923	178007142	2::0	--	0.988493	1::0	--	0.991939	1::0	--	0.99182
SEC16B	chr1	177914469	177939379	2::0	--	0.988493	1::0	--	0.991939	1::0	--	0.99182
DENND11	chr7	141356527	141401966	2::0	--	0.988494	2::0	--	0.988494	0::0	--	--
TRAF3IP1	chr2	239229158	239309538	3::0	--	0.988494	3::0	--	0.988494	0::0	--	--
XPR1	chr1	180601157	180859415	2::0	--	0.988494	2::0	--	0.988494	0::0	--	--
GTF3C2	chr2	27548715	27579901	2::0	--	0.988497	2::0	--	0.988497	0::0	--	--
GTF3C2-AS1	chr2	27558408	27560670	2::0	--	0.988497	2::0	--	0.988497	0::0	--	--
SMIM15-AS1	chr5	60458142	60527907	2::0	--	0.988502	2::0	--	0.988502	0::0	--	--
LOC101928565	chr1	168433351	168464882	2::0	--	0.988504	1::0	--	0.99251	1::0	--	0.991903
SEC24D	chr4	119643977	119757281	0::2	0(0, Inf)	0.988506	0::2	0(0, Inf)	0.988506	0::0	--	--
SMIM41	chr12	52473487	52502039	0::3	0(0, Inf)	0.988507	0::3	0(0, Inf)	0.988507	0::0	--	--
LINC01206	chr3	181670151	181728464	2::0	--	0.98851	1::0	--	0.991848	1::0	--	0.99191
FUCA1	chr1	24171570	24194859	2::0	--	0.988511	2::0	--	0.988511	0::0	--	--
LINC02082	chr3	168619732	168639781	2::0	--	0.988525	1::0	--	0.991866	1::0	--	0.99191
OR1D4	chr17	3143969	3144908	0::2	0(0, Inf)	0.98853	0::2	0(0, Inf)	0.98853	0::0	--	--
OR3A2	chr17	3181183	3182268	0::2	0(0, Inf)	0.98853	0::2	0(0, Inf)	0.98853	0::0	--	--
MIR4515	chr15	83736086	83736167	2::2	1.02(0.12, 8.44)	0.988532	2::2	1.02(0.12, 8.44)	0.988532	0::0	--	--
TM6SF1	chr15	83776396	83806158	2::2	1.02(0.12, 8.44)	0.988532	2::2	1.02(0.12, 8.44)	0.988532	0::0	--	--
BMP8A	chr1	39957307	39995541	0::2	0(0, Inf)	0.988532	0::2	0(0, Inf)	0.988532	0::0	--	--
FOXE3	chr1	47881956	47883724	0::2	0(0, Inf)	0.988532	0::2	0(0, Inf)	0.988532	0::0	--	--
OXCT2P1	chr1	39980537	39982341	0::2	0(0, Inf)	0.988532	0::2	0(0, Inf)	0.988532	0::0	--	--
CALB2	chr16	71392625	71424336	2::0	--	0.988534	1::0	--	0.991872	1::0	--	0.991918
ASAP1-IT1	chr8	131307600	131308779	2::0	--	0.988537	2::0	--	0.988537	0::0	--	--
TBC1D31	chr8	124084946	124177413	2::0	--	0.988548	2::0	--	0.988548	0::0	--	--
PA2G4	chr12	56498342	56507694	0::2	0(0, Inf)	0.988562	0::1	0(0, Inf)	0.992084	0::1	0(0, Inf)	0.991855
MED6	chr14	71049937	71067407	2::0	--	0.988562	2::0	--	0.988562	0::0	--	--
BASP1-AS1	chr5	17130136	17217531	2::0	--	0.988563	2::0	--	0.988563	0::0	--	--
LOC100505918	chr1	168369426	168391894	2::0	--	0.98857	0::0	--	NA	2::0	--	0.98857
IGSF21	chr1	18434291	18704977	2::0	--	0.98858	1::0	--	0.991902	1::0	--	0.99196
LINC01654	chr1	18392150	18400905	2::0	--	0.98858	1::0	--	0.991902	1::0	--	0.99196
ARHGAP11B	chr15	30918350	30941385	2::0	--	0.988582	2::0	--	0.988582	0::0	--	--
GOLGA8H	chr15	30896232	30910029	2::0	--	0.988582	2::0	--	0.988582	0::0	--	--
LOC102725021	chr15	30883398	30917981	2::0	--	0.988582	2::0	--	0.988582	0::0	--	--
SNORA91	chr21	43368213	43368391	0::2	0(0, Inf)	0.988587	0::2	0(0, Inf)	0.988587	0::0	--	--
ARFGEF1	chr8	68109892	68256016	0::2	0(0, Inf)	0.988587	0::2	0(0, Inf)	0.988587	0::0	--	--
MTARC1	chr1	220960254	220993001	0::2	0(0, Inf)	0.988587	0::2	0(0, Inf)	0.988587	0::0	--	--
DNAI1	chr9	34458802	34520982	0::2	0(0, Inf)	0.98859	0::2	0(0, Inf)	0.98859	0::0	--	--
ENHO	chr9	34521040	34522988	0::2	0(0, Inf)	0.98859	0::2	0(0, Inf)	0.98859	0::0	--	--
LINC02275	chr4	170838911	170897053	2::0	--	0.988594	1::0	--	0.991954	1::0	--	0.992468
MFAP3L	chr4	170907752	170924928	2::0	--	0.988594	1::0	--	0.991954	1::0	--	0.992468
RIMKLB	chr12	8850586	8929787	0::2	0(0, Inf)	0.988603	0::1	0(0, Inf)	0.991876	0::1	0(0, Inf)	0.992083
BLOC1S5-TXNDC5	chr6	7881482	8064647	0::2	0(0, Inf)	0.988609	0::2	0(0, Inf)	0.988609	0::0	--	--
CPM	chr12	69244954	69357020	0::2	0(0, Inf)	0.988618	0::1	0(0, Inf)	0.992084	0::1	0(0, Inf)	0.991901
GPR1-AS	chr2	207068099	207130967	0::2	0(0, Inf)	0.988621	0::2	0(0, Inf)	0.988621	0::0	--	--
ABCC6P1	chr16	18582569	18609607	2::0	--	0.988638	1::0	--	0.991949	1::0	--	0.991987
FOXD2	chr1	47903715	47906363	0::2	0(0, Inf)	0.988639	0::2	0(0, Inf)	0.988639	0::0	--	--
FOXD2-AS1	chr1	47897805	47900313	0::2	0(0, Inf)	0.988639	0::2	0(0, Inf)	0.988639	0::0	--	--
IRX1	chr5	3595945	3601517	0::2	0(0, Inf)	0.988639	0::2	0(0, Inf)	0.988639	0::0	--	--
BACE1-AS	chr11	117162061	117162886	0::2	0(0, Inf)	0.988641	0::2	0(0, Inf)	0.988641	0::0	--	--
RNF214	chr11	117103451	117156404	0::2	0(0, Inf)	0.988641	0::2	0(0, Inf)	0.988641	0::0	--	--
GACAT2	chr18	8695853	8707619	0::2	0(0, Inf)	0.988644	0::2	0(0, Inf)	0.988644	0::0	--	--
LIFR-AS1	chr5	38556887	38608959	0::2	0(0, Inf)	0.988646	0::2	0(0, Inf)	0.988646	0::0	--	--
MIR3650	chr5	38557603	38557663	0::2	0(0, Inf)	0.988646	0::2	0(0, Inf)	0.988646	0::0	--	--
SMIM12	chr1	35315962	35324646	0::2	0(0, Inf)	0.988647	0::2	0(0, Inf)	0.988647	0::0	--	--
LOC100996654	chr7	54827005	54872656	2::0	--	0.988651	2::0	--	0.988651	0::0	--	--
SEC61G	chr7	54819945	54826904	2::0	--	0.988651	2::0	--	0.988651	0::0	--	--
BVES-AS1	chr6	105585561	105617819	0::2	0(0, Inf)	0.988657	0::2	0(0, Inf)	0.988657	0::0	--	--
POPDC3	chr6	105605774	105627889	0::2	0(0, Inf)	0.988657	0::2	0(0, Inf)	0.988657	0::0	--	--
CA13	chr8	86157686	86196302	2::0	--	0.988657	2::0	--	0.988657	0::0	--	--
CLDN8	chr21	31586323	31588415	2::0	--	0.988662	1::0	--	0.992924	1::0	--	0.992123
DDIT4L	chr4	101107026	101111625	2::0	--	0.988671	2::0	--	0.988671	0::0	--	--
LOC101929353	chr4	101111189	101136662	2::0	--	0.988671	2::0	--	0.988671	0::0	--	--
NET1	chr10	5488513	5501019	1::1	1.02(0.06, 16.82)	0.988679	1::1	1.02(0.06, 16.82)	0.988679	0::0	--	--
AKR7A2	chr1	19629201	19638640	2::0	--	0.988697	2::0	--	0.988697	0::0	--	--
LOC105376975	chr3	17784435	17787154	2::0	--	0.988701	0::0	--	NA	2::0	--	0.988701
ANKRD18A	chr9	38571360	38620593	0::2	0(0, Inf)	0.988704	0::0	--	NA	0::2	0(0, Inf)	0.988704
FAM201A	chr9	38621084	38623277	0::2	0(0, Inf)	0.988704	0::0	--	NA	0::2	0(0, Inf)	0.988704
FAM95C	chr9	38540563	38545369	0::2	0(0, Inf)	0.988704	0::0	--	NA	0::2	0(0, Inf)	0.988704
SERPINB7	chr18	61445010	61472610	0::2	0(0, Inf)	0.988718	0::2	0(0, Inf)	0.988718	0::0	--	--
LOC100507389	chr3	142645516	142661378	0::2	0(0, Inf)	0.988721	0::2	0(0, Inf)	0.988721	0::0	--	--
BSPRY	chr9	116111820	116133502	0::2	0(0, Inf)	0.988725	0::1	0(0, Inf)	0.991989	0::1	0(0, Inf)	0.992118
HDHD3	chr9	116135701	116139266	0::2	0(0, Inf)	0.988725	0::1	0(0, Inf)	0.991989	0::1	0(0, Inf)	0.992118
WDR31	chr9	116075501	116102555	0::2	0(0, Inf)	0.988725	0::1	0(0, Inf)	0.991989	0::1	0(0, Inf)	0.992118
LINC00415	chr13	26626413	26633660	0::2	0(0, Inf)	0.988751	0::2	0(0, Inf)	0.988751	0::0	--	--
SHISA2	chr13	26618734	26626154	0::2	0(0, Inf)	0.988751	0::2	0(0, Inf)	0.988751	0::0	--	--
SPAM1	chr7	123565294	123600100	0::2	0(0, Inf)	0.98876	0::1	0(0, Inf)	0.992256	0::1	0(0, Inf)	0.991994
OR8D1	chr11	124179735	124180662	0::2	0(0, Inf)	0.988762	0::2	0(0, Inf)	0.988762	0::0	--	--
OR8D2	chr11	124189157	124190093	0::2	0(0, Inf)	0.988762	0::2	0(0, Inf)	0.988762	0::0	--	--
GUCY2C	chr12	14765565	14849533	2::0	--	0.988776	2::0	--	0.988776	0::0	--	--
LOC101928530	chr12	133464427	133465157	0::2	0(0, Inf)	0.988784	0::0	--	NA	0::2	0(0, Inf)	0.988784
ZNF605	chr12	133494891	133532892	0::2	0(0, Inf)	0.988784	0::0	--	NA	0::2	0(0, Inf)	0.988784
ATP6V1E2	chr2	46738985	46769716	0::2	0(0, Inf)	0.988785	0::2	0(0, Inf)	0.988785	0::0	--	--
RHOQ	chr2	46769628	46811827	0::2	0(0, Inf)	0.988785	0::2	0(0, Inf)	0.988785	0::0	--	--
AKT2	chr19	40736223	40791252	0::2	0(0, Inf)	0.988813	0::2	0(0, Inf)	0.988813	0::0	--	--
DPAGT1	chr11	118967219	118972563	0::2	0(0, Inf)	0.988815	0::2	0(0, Inf)	0.988815	0::0	--	--
GGACT	chr13	101182417	101186056	0::2	0(0, Inf)	0.988833	0::2	0(0, Inf)	0.988833	0::0	--	--
PLPP3	chr1	56960432	57045236	0::2	0(0, Inf)	0.988836	0::2	0(0, Inf)	0.988836	0::0	--	--
LOXL1-AS1	chr15	74209808	74220301	0::3	0(0, Inf)	0.988861	0::3	0(0, Inf)	0.988861	0::0	--	--
PCDH15	chr10	55580858	56560991	85::74	1(0.72, 1.39)	0.988899	82::73	0.97(0.7, 1.36)	0.878525	3::1	2.77(0.25, 30.14)	0.403728
MFSD14B	chr9	97136850	97223319	1::1	1.02(0.06, 16.91)	0.988923	0::0	--	NA	1::1	1.02(0.06, 16.91)	0.988923
CD59	chr11	33724555	33744498	0::2	0(0, Inf)	0.988946	0::2	0(0, Inf)	0.988946	0::0	--	--
LOC101928273	chr2	138636323	138685502	0::2	0(0, Inf)	0.988962	0::2	0(0, Inf)	0.988962	0::0	--	--
ZNF347	chr19	53641956	53662313	0::2	0(0, Inf)	0.989018	0::2	0(0, Inf)	0.989018	0::0	--	--
SUGT1P1	chr9	33500753	33511164	4::3	0.99(0.2, 4.86)	0.989022	3::3	0.75(0.14, 4.12)	0.743345	1::0	--	0.991793
CRABP2	chr1	156669399	156675608	2::0	--	0.989051	2::0	--	0.989051	0::0	--	--
AMN	chr14	103388999	103397179	2::0	--	0.98907	1::0	--	0.992363	1::0	--	0.992222
CDC42BPB	chr14	103398716	103523886	2::0	--	0.98907	1::0	--	0.992363	1::0	--	0.992222
RHCE	chr1	25688739	25747405	2::0	--	0.989072	0::0	--	NA	2::0	--	0.989072
RHD	chr1	25598976	25656936	2::0	--	0.989072	0::0	--	NA	2::0	--	0.989072
RSRP1	chr1	25568727	25574010	2::0	--	0.989072	0::0	--	NA	2::0	--	0.989072
TMEM50A	chr1	25664824	25688852	2::0	--	0.989072	0::0	--	NA	2::0	--	0.989072
FAM238A	chr10	26878793	26883251	3::3	1.01(0.16, 6.42)	0.989087	2::3	0.9(0.13, 6.36)	0.913656	1::0	--	0.992538
LINC02247	chr9	137185776	137187243	43::41	1(0.63, 1.6)	0.989147	43::41	1(0.63, 1.6)	0.989147	0::0	--	--
LOC145694	chr15	69689242	69707368	1::1	1.02(0.05, 22.21)	0.989177	1::1	1.02(0.05, 22.21)	0.989177	0::0	--	--
PAQR5	chr15	69591250	69700119	1::1	1.02(0.05, 22.21)	0.989177	1::1	1.02(0.05, 22.21)	0.989177	0::0	--	--
TAS2R4	chr7	141476473	141481491	2::0	--	0.989219	2::0	--	0.989219	0::0	--	--
IGLL3P	chr22	25714223	25716193	709::610	1(0.88, 1.13)	0.989241	263::236	0.94(0.77, 1.14)	0.531905	446::374	1.04(0.89, 1.21)	0.638046
ZNF316	chr7	6676948	6697910	60::52	1(0.66, 1.52)	0.98931	60::52	1(0.66, 1.52)	0.98931	0::0	--	--
BICD2	chr9	95473644	95527115	2::0	--	0.989338	1::0	--	0.992401	1::0	--	0.992667
IPPK	chr9	95375464	95432413	2::0	--	0.989338	1::0	--	0.992401	1::0	--	0.992667
LOC100128361	chr9	95380331	95382815	2::0	--	0.989338	1::0	--	0.992401	1::0	--	0.992667
MIR4274	chr4	7461754	7461845	2::0	--	0.989356	2::0	--	0.989356	0::0	--	--
CRB3	chr19	6464281	6467230	1::1	0.98(0.06, 16.08)	0.989374	1::1	0.98(0.06, 16.08)	0.989374	0::0	--	--
ADCY5	chr3	123001142	123135189	3::0	--	0.989434	2::0	--	0.989434	1::0	--	--
KCNG4	chr16	84254740	84273356	4::3	0.99(0.18, 5.5)	0.989448	4::3	0.99(0.18, 5.5)	0.989448	0::0	--	--
LOC644135	chr6	136364989	136393965	1::1	1.03(0.02, 64.01)	0.989475	0::0	--	NA	1::1	1.03(0.02, 64.01)	0.989475
HK1	chr10	71075609	71161637	2::0	--	0.989476	0::0	--	NA	2::0	--	0.989476
LOC100129434	chr2	56400668	56412905	2::0	--	0.989569	0::0	--	NA	2::0	--	0.989569
DLK1	chr14	101193201	101204561	2::0	--	0.98961	1::0	--	0.992676	1::0	--	0.992633
FAM124A	chr13	51796469	51827751	2::0	--	0.989612	2::0	--	0.989612	0::0	--	--
LMAN1	chr18	56995055	57026497	1::1	1.02(0.06, 16.31)	0.989618	1::1	1.02(0.06, 16.31)	0.989618	0::0	--	--
LOC105371414	chr16	89362535	89364725	2::0	--	0.98964	2::0	--	0.98964	0::0	--	--
CLASP2	chr3	33537738	33759746	7::8	1.01(0.34, 2.99)	0.989717	7::7	1.2(0.39, 3.73)	0.747284	0::1	0(0, Inf)	0.991387
OR52N1	chr11	5809083	5810046	2::0	--	0.98972	1::0	--	0.992668	1::0	--	0.992949
OR52N2	chr11	5841565	5842531	2::0	--	0.98972	1::0	--	0.992668	1::0	--	0.992949
SH2B2	chr7	101932755	101962178	12::17	0.99(0.42, 2.35)	0.989784	12::17	0.99(0.42, 2.35)	0.989784	0::0	--	--
FAM90A26	chr4	9174898	9177893	295::251	1(0.83, 1.21)	0.989837	39::34	0.94(0.58, 1.53)	0.797116	256::217	1.01(0.83, 1.24)	0.905327
LINC01758	chr1	69898937	69901092	1::1	1.02(0.06, 16.52)	0.989846	0::1	0(0, Inf)	0.99137	1::0	--	0.991348
MYO5A	chr15	52599480	52821077	1::1	1.02(0.06, 17.24)	0.990051	1::1	1.02(0.06, 17.24)	0.990051	0::0	--	--
SNORD157	chr19	55913957	55914025	18::22	1(0.5, 1.97)	0.990186	18::22	1(0.5, 1.97)	0.990186	0::0	--	--
UBE2S	chr19	55911112	55919156	18::22	1(0.5, 1.97)	0.990186	18::22	1(0.5, 1.97)	0.990186	0::0	--	--
MIR5708	chr8	81153623	81153708	0::1	0(0, Inf)	0.990239	0::0	--	NA	0::1	0(0, Inf)	0.990239
TPRG1-AS2	chr3	188956474	188958383	0::1	0(0, Inf)	0.990274	0::0	--	NA	0::1	0(0, Inf)	0.990274
OR4C3	chr11	48346471	48347507	0::1	0(0, Inf)	0.990281	0::1	0(0, Inf)	0.990281	0::0	--	--
TMCO5B	chr15	33528676	33539756	1::0	--	0.990305	0::0	--	NA	1::0	--	0.990305
ALDH6A1	chr14	74523549	74551156	1::0	--	0.990364	1::0	--	0.990364	0::0	--	--
BBOF1	chr14	74486051	74532795	1::0	--	0.990364	1::0	--	0.990364	0::0	--	--
ENTPD5	chr14	74429395	74485991	1::0	--	0.990364	1::0	--	0.990364	0::0	--	--
LINC02432	chr4	142242277	142253771	0::1	0(0, Inf)	0.990376	0::1	0(0, Inf)	0.990376	0::0	--	--
NPHS2	chr1	179519673	179545083	0::1	0(0, Inf)	0.9904	0::0	--	NA	0::1	0(0, Inf)	0.9904
SCN1A-AS1	chr2	166938040	167158293	1::0	--	0.99043	1::0	--	0.99043	0::0	--	--
CCR9	chr3	45927995	45944667	0::1	0(0, Inf)	0.990435	0::1	0(0, Inf)	0.990435	0::0	--	--
LZTFL1	chr3	45864809	45883611	0::1	0(0, Inf)	0.990435	0::1	0(0, Inf)	0.990435	0::0	--	--
COLQ	chr3	15491639	15563213	1::0	--	0.990437	1::0	--	0.990437	0::0	--	--
MIR4270	chr3	15537745	15537815	1::0	--	0.990437	1::0	--	0.990437	0::0	--	--
ZNF74	chr22	20748440	20762745	20::19	1(0.47, 2.1)	0.990437	20::18	1.04(0.49, 2.21)	0.922635	0::1	0(0, Inf)	0.991974
C15orf41	chr15	36871826	37102441	0::1	0(0, Inf)	0.990439	0::1	0(0, Inf)	0.990439	0::0	--	--
CSNK1A1P1	chr15	37091300	37110707	0::1	0(0, Inf)	0.990439	0::1	0(0, Inf)	0.990439	0::0	--	--
LOC145845	chr15	37156643	37178734	1::1	0(0, Inf)	0.990439	0::1	0(0, Inf)	0.990439	1::0	--	--
ARGFXP2	chr17	30477386	30478590	1::0	--	0.990458	1::0	--	0.990458	0::0	--	--
LOC105371730	chr17	30468244	30470154	1::0	--	0.990458	1::0	--	0.990458	0::0	--	--
ITGB3	chr17	45331192	45391109	1::0	--	0.990462	1::0	--	0.990462	0::0	--	--
GCSIR	chr2	231751260	231769232	1::0	--	0.990484	1::0	--	0.990484	0::0	--	--
GPR55	chr2	231772042	231789957	1::0	--	0.990484	1::0	--	0.990484	0::0	--	--
ITM2C	chr2	231728899	231743963	1::0	--	0.990484	1::0	--	0.990484	0::0	--	--
ATCAY	chr19	3880682	3928080	0::1	0(0, Inf)	0.990493	0::0	--	NA	0::1	0(0, Inf)	0.990493
MIR637	chr19	3961411	3961510	0::1	0(0, Inf)	0.990493	0::0	--	NA	0::1	0(0, Inf)	0.990493
NMRK2	chr19	3933100	3942414	0::1	0(0, Inf)	0.990493	0::0	--	NA	0::1	0(0, Inf)	0.990493
HCG4B	chr6	29892368	29894992	525::461	1(0.87, 1.15)	0.990498	420::355	1.02(0.87, 1.2)	0.790566	105::106	0.93(0.69, 1.25)	0.633037
MAP3K21	chr1	233463469	233520894	7::7	0.99(0.33, 3.03)	0.990522	6::7	0.82(0.26, 2.62)	0.733977	1::0	--	0.991348
CYFIP2	chr5	156696333	156822602	1::0	--	0.990547	1::0	--	0.990547	0::0	--	--
LINC01714	chr1	8268731	8275268	1::0	--	0.990549	1::0	--	0.990549	0::0	--	--
KRT16P3	chr17	20404825	20407811	1::0	--	0.990552	1::0	--	0.990552	0::0	--	--
LGALS9B	chr17	20352707	20370848	1::0	--	0.990552	1::0	--	0.990552	0::0	--	--
LOC105374297	chr3	195373505	195379030	0::1	0(0, Inf)	0.990556	0::0	--	NA	0::1	0(0, Inf)	0.990556
MIR570	chr3	195426271	195426368	0::1	0(0, Inf)	0.990556	0::0	--	NA	0::1	0(0, Inf)	0.990556
MIR570HG	chr3	195415368	195438746	0::1	0(0, Inf)	0.990556	0::0	--	NA	0::1	0(0, Inf)	0.990556
SDHAP2	chr3	195384909	195415735	0::1	0(0, Inf)	0.990556	0::0	--	NA	0::1	0(0, Inf)	0.990556
APCS	chr1	159557615	159558655	0::1	0(0, Inf)	0.990624	0::1	0(0, Inf)	0.990624	0::0	--	--
OR10J5	chr1	159504867	159505797	0::1	0(0, Inf)	0.990624	0::1	0(0, Inf)	0.990624	0::0	--	--
LINC00861	chr8	126934766	126963441	1::1	0(0, Inf)	0.990644	0::1	0(0, Inf)	0.990644	1::0	--	--
LOC105377342	chr4	99580052	99585702	1::1	0(0, Inf)	0.990656	0::0	--	NA	1::1	0(0, Inf)	0.990656
TSPAN5	chr4	99391517	99579762	1::1	0(0, Inf)	0.990656	0::0	--	NA	1::1	0(0, Inf)	0.990656
SNORD17	chr20	17943352	17943589	1::0	--	0.990657	0::0	--	NA	1::0	--	0.990657
SNX5	chr20	17922243	17949437	1::0	--	0.990657	0::0	--	NA	1::0	--	0.990657
CYB5A	chr18	71918080	71959198	0::1	0(0, Inf)	0.990663	0::0	--	NA	0::1	0(0, Inf)	0.990663
LINC01922	chr18	72076682	72080443	0::1	0(0, Inf)	0.990663	0::0	--	NA	0::1	0(0, Inf)	0.990663
TMEM168	chr7	112402431	112430448	1::0	--	0.990666	1::0	--	0.990666	0::0	--	--
DCAF13	chr8	104427613	104455680	1::0	--	0.990668	0::0	--	NA	1::0	--	0.990668
TPD52	chr8	80946980	81083799	1::0	--	0.990677	0::0	--	NA	1::0	--	0.990677
IFNA1	chr9	21440437	21441315	0::1	0(0, Inf)	0.990683	0::1	0(0, Inf)	0.990683	0::0	--	--
RAB12	chr18	8609442	8639380	0::1	0(0, Inf)	0.990691	0::0	--	NA	0::1	0(0, Inf)	0.990691
LOC101927394	chr3	7994491	8057994	0::1	0(0, Inf)	0.990693	0::0	--	NA	0::1	0(0, Inf)	0.990693
LRRC2-AS1	chr3	46598887	46601178	1::0	--	0.990696	0::0	--	NA	1::0	--	0.990696
PRRC1	chr5	126853331	126890777	1::0	--	0.990697	0::0	--	NA	1::0	--	0.990697
IL36A	chr2	113763035	113765621	1::0	--	0.990699	1::0	--	0.990699	0::0	--	--
IL36G	chr2	113735582	113743234	1::0	--	0.990699	1::0	--	0.990699	0::0	--	--
IL20RB	chr3	136676824	136729926	0::1	0(0, Inf)	0.990701	0::0	--	NA	0::1	0(0, Inf)	0.990701
FHL5	chr6	97010400	97066500	0::1	0(0, Inf)	0.990732	0::1	0(0, Inf)	0.990732	0::0	--	--
CLLU1	chr12	92815306	92824778	1::0	--	0.990738	0::0	--	NA	1::0	--	0.990738
CLLU1-AS1	chr12	92813861	92826775	1::0	--	0.990738	0::0	--	NA	1::0	--	0.990738
LOC105373100	chr22	51174256	51176597	11::12	1.01(0.39, 2.58)	0.990744	11::12	1.01(0.39, 2.58)	0.990744	0::0	--	--
TPX2	chr20	30327092	30389603	0::1	0(0, Inf)	0.990755	0::0	--	NA	0::1	0(0, Inf)	0.990755
CCDC93	chr2	118673056	118771646	1::0	--	0.990775	0::0	--	NA	1::0	--	0.990775
INSIG2	chr2	118845993	118867607	1::0	--	0.990775	0::0	--	NA	1::0	--	0.990775
NTRK2	chr9	87283436	87430617	0::1	0(0, Inf)	0.990782	0::0	--	NA	0::1	0(0, Inf)	0.990782
CEP41	chr7	130033611	130080857	1::0	--	0.990797	1::0	--	0.990797	0::0	--	--
B3GALNT1	chr3	160801670	160823160	1::0	--	0.990799	1::0	--	0.990799	0::0	--	--
CCDC112	chr5	114602886	114632351	1::0	--	0.990799	1::0	--	0.990799	0::0	--	--
HEATR6	chr17	58118368	58156282	1::0	--	0.990799	1::0	--	0.990799	0::0	--	--
LINC00945	chr21	34430134	34437385	1::0	--	0.990799	1::0	--	0.990799	0::0	--	--
LINC01795	chr2	58503011	58523683	1::0	--	0.990799	1::0	--	0.990799	0::0	--	--
LOC100507346	chr9	98225890	98232301	1::0	--	0.990799	1::0	--	0.990799	0::0	--	--
LOC101928107	chr21	34484009	34496006	1::0	--	0.990799	1::0	--	0.990799	0::0	--	--
LOC105371849	chr17	58156669	58166053	1::0	--	0.990799	1::0	--	0.990799	0::0	--	--
LOC653653	chr17	58179120	58180280	1::0	--	0.990799	1::0	--	0.990799	0::0	--	--
MAP4K3-DT	chr2	39664556	39828484	1::0	--	0.990799	1::0	--	0.990799	0::0	--	--
NMD3	chr3	160939077	160969795	1::1	--	0.990799	1::1	--	0.990799	0::0	--	--
OLIG1	chr21	34442446	34444719	1::0	--	0.990799	1::0	--	0.990799	0::0	--	--
PTCH1	chr9	98205261	98269709	1::0	--	0.990799	1::0	--	0.990799	0::0	--	--
RHEX	chr1	206238881	206257737	1::0	--	0.990799	1::0	--	0.990799	0::0	--	--
RNF146	chr6	127587982	127609705	1::0	--	0.990799	1::0	--	0.990799	0::0	--	--
SATB2	chr2	200134222	200329831	1::0	--	0.990799	1::0	--	0.990799	0::0	--	--
SATB2-AS1	chr2	200332820	200337481	1::0	--	0.990799	1::0	--	0.990799	0::0	--	--
SERPING1	chr11	57365157	57382321	1::0	--	0.990799	1::0	--	0.990799	0::0	--	--
SSPN	chr12	26348505	26387708	1::0	--	0.990799	1::0	--	0.990799	0::0	--	--
WFDC21P	chr17	58160926	58165828	1::0	--	0.990799	1::0	--	0.990799	0::0	--	--
MRPL33	chr2	27994585	28002600	1::0	--	0.990806	1::0	--	0.990806	0::0	--	--
RPAP3	chr12	48055714	48099844	1::0	--	0.990806	1::0	--	0.990806	0::0	--	--
ONECUT1	chr15	53047250	53073081	1::0	--	0.990806	1::0	--	0.990806	0::0	--	--
TMED2	chr12	124069098	124083129	0::1	0(0, Inf)	0.990807	0::0	--	NA	0::1	0(0, Inf)	0.990807
CIITA	chr16	10971054	11018840	0::1	0(0, Inf)	0.990821	0::0	--	NA	0::1	0(0, Inf)	0.990821
CLEC16A	chr16	11038420	11276043	0::1	0(0, Inf)	0.990821	0::0	--	NA	0::1	0(0, Inf)	0.990821
LINC02177	chr16	9449444	9501950	0::1	0(0, Inf)	0.990821	0::0	--	NA	0::1	0(0, Inf)	0.990821
NDUFA12	chr12	95365103	95397489	1::0	--	0.990824	0::0	--	NA	1::0	--	0.990824
NR2C1	chr12	95424184	95467394	1::0	--	0.990824	0::0	--	NA	1::0	--	0.990824
CAV3	chr3	8775487	8788444	1::0	--	0.990825	1::0	--	0.990825	0::0	--	--
IGFBPL1	chr9	38406524	38424451	1::0	--	0.990825	1::0	--	0.990825	0::0	--	--
IRAK4	chr12	44152746	44183346	1::0	--	0.990825	1::0	--	0.990825	0::0	--	--
OXTR	chr3	8792094	8810417	1::0	--	0.990825	1::0	--	0.990825	0::0	--	--
TWF1	chr12	44187525	44200120	1::0	--	0.990825	1::0	--	0.990825	0::0	--	--
CSF1R	chr5	149432853	149492935	1::0	--	0.990826	1::0	--	0.990826	0::0	--	--
TPP2	chr13	103249335	103332308	1::0	--	0.990826	1::0	--	0.990826	0::0	--	--
C10orf143	chr10	131862161	131909081	1::0	--	0.99083	1::0	--	0.99083	0::0	--	--
ABI3BP	chr3	100468178	100712265	1::0	--	0.990831	1::0	--	0.990831	0::0	--	--
OR5M10	chr11	56344249	56345197	0::1	0(0, Inf)	0.990842	0::1	0(0, Inf)	0.990842	0::0	--	--
OR5M11	chr11	56309815	56310733	0::1	0(0, Inf)	0.990842	0::1	0(0, Inf)	0.990842	0::0	--	--
CCR10	chr17	40830906	40833861	1::0	--	0.990853	1::0	--	0.990853	0::0	--	--
CNTNAP1	chr17	40834548	40852011	1::0	--	0.990853	1::0	--	0.990853	0::0	--	--
ENOPH1	chr4	83351742	83382330	1::0	--	0.990853	1::0	--	0.990853	0::0	--	--
EZH1	chr17	40852292	40897058	1::0	--	0.990853	1::0	--	0.990853	0::0	--	--
HNRNPDL	chr4	83343716	83351378	1::0	--	0.990853	1::0	--	0.990853	0::0	--	--
LYG1	chr2	99900700	99921238	1::0	--	0.990853	1::0	--	0.990853	0::0	--	--
MDM1	chr12	68688345	68726194	1::0	--	0.990853	1::0	--	0.990853	0::0	--	--
MIR4432	chr2	60614496	60614580	1::0	--	0.990853	1::0	--	0.990853	0::0	--	--
MIR4432HG	chr2	60586350	60610171	1::0	--	0.990853	1::0	--	0.990853	0::0	--	--
MIR6780A	chr17	40860101	40860169	1::0	--	0.990853	1::0	--	0.990853	0::0	--	--
MTRNR2L3	chr20	55933502	55934554	1::0	--	0.990853	1::0	--	0.990853	0::0	--	--
PLEKHH3	chr17	40819931	40829012	1::0	--	0.990853	1::0	--	0.990853	0::0	--	--
RAMP2	chr17	40913244	40915059	1::0	--	0.990853	1::0	--	0.990853	0::0	--	--
RAMP2-AS1	chr17	40905946	40913275	1::0	--	0.990853	1::0	--	0.990853	0::0	--	--
SPO11	chr20	55904858	55919049	1::0	--	0.990853	1::0	--	0.990853	0::0	--	--
TUBG2	chr17	40811301	40819024	1::0	--	0.990853	1::0	--	0.990853	0::0	--	--
TXNDC9	chr2	99935446	99952796	1::0	--	0.990853	1::0	--	0.990853	0::0	--	--
VPS25	chr17	40925466	40931617	1::0	--	0.990853	1::0	--	0.990853	0::0	--	--
WNK4	chr17	40932627	40949084	1::0	--	0.990853	1::0	--	0.990853	0::0	--	--
PSAT1	chr9	80912040	80945009	1::0	--	0.990857	0::0	--	NA	1::0	--	0.990857
ACKR1	chr1	159174664	159176290	1::0	--	0.990864	0::0	--	NA	1::0	--	0.990864
AIM2	chr1	159032273	159046556	1::0	--	0.990864	0::0	--	NA	1::0	--	0.990864
CADM3-AS1	chr1	159165774	159172212	1::0	--	0.990864	0::0	--	NA	1::0	--	0.990864
FCRL3	chr1	157646270	157670559	1::0	--	0.990864	0::0	--	NA	1::0	--	0.990864
MIR548AI	chr6	99572484	99572572	1::0	--	0.990865	0::0	--	NA	1::0	--	0.990865
NRP2	chr2	206547224	206644437	0::1	0(0, Inf)	0.990868	0::1	0(0, Inf)	0.990868	0::0	--	--
CTTNBP2NL	chr1	112938835	113003786	0::1	0(0, Inf)	0.990869	0::0	--	NA	0::1	0(0, Inf)	0.990869
MIR4256	chr1	113004391	113004455	0::1	0(0, Inf)	0.990869	0::0	--	NA	0::1	0(0, Inf)	0.990869
SNORA90	chr17	35601716	35601891	1::0	--	0.990874	0::0	--	NA	1::0	--	0.990874
L3MBTL4-AS1	chr18	6256742	6260933	1::0	--	0.990878	0::0	--	NA	1::0	--	0.990878
MIR4317	chr18	6374359	6374424	1::0	--	0.990878	0::0	--	NA	1::0	--	0.990878
GINS2	chr16	85709803	85722560	1::0	--	0.990878	0::0	--	NA	1::0	--	0.990878
LINC02126	chr16	65175658	65210476	1::0	--	0.990878	0::0	--	NA	1::0	--	0.990878
MARVELD3	chr16	71660086	71670368	1::0	--	0.990878	0::0	--	NA	1::0	--	0.990878
PHLPP2	chr16	71678828	71758604	1::0	--	0.990878	0::0	--	NA	1::0	--	0.990878
AGMAT	chr1	15898193	15911546	1::0	--	0.990879	1::0	--	0.990879	0::0	--	--
CASP9	chr1	15817895	15850940	1::0	--	0.990879	1::0	--	0.990879	0::0	--	--
CELA2B	chr1	15802598	15817889	1::0	--	0.990879	1::0	--	0.990879	0::0	--	--
DNAJC16	chr1	15853307	15898228	1::0	--	0.990879	1::0	--	0.990879	0::0	--	--
HAX1	chr1	154245104	154248351	1::0	--	0.990879	1::0	--	0.990879	0::0	--	--
IFIT1	chr10	91152379	91166244	1::0	--	0.990879	1::0	--	0.990879	0::0	--	--
IFIT5	chr10	91174324	91180754	1::0	--	0.990879	1::0	--	0.990879	0::0	--	--
LINC00449	chr13	100151976	100153317	1::0	--	0.990879	1::0	--	0.990879	0::0	--	--
LINC01232	chr13	100139215	100151560	1::0	--	0.990879	1::0	--	0.990879	0::0	--	--
NID1	chr1	236139131	236228390	1::0	--	0.990879	1::0	--	0.990879	0::0	--	--
SCARNA21B	chr1	15868660	15868799	1::0	--	0.990879	1::0	--	0.990879	0::0	--	--
SLC12A5	chr20	44650324	44688789	1::0	--	0.990879	1::0	--	0.990879	0::0	--	--
TM9SF2	chr13	100153725	100216302	1::0	--	0.990879	1::0	--	0.990879	0::0	--	--
UBAP2L	chr1	154193430	154243323	1::0	--	0.990879	1::0	--	0.990879	0::0	--	--
LINC00520	chr14	56247852	56263392	1::0	--	0.990881	0::0	--	NA	1::0	--	0.990881
MIR4426	chr1	192685457	192685520	0::1	0(0, Inf)	0.990882	0::0	--	NA	0::1	0(0, Inf)	0.990882
MIR581	chr5	53247333	53247429	1::0	--	0.990882	0::0	--	NA	1::0	--	0.990882
PRRX2-AS1	chr9	132475172	132480985	1::0	--	0.990882	1::0	--	0.990882	0::0	--	--
PTGES	chr9	132500627	132515321	1::0	--	0.990882	1::0	--	0.990882	0::0	--	--
OR1J2	chr9	125273080	125274022	0::1	0(0, Inf)	0.990884	0::0	--	NA	0::1	0(0, Inf)	0.990884
OR1J4	chr9	125281419	125282361	0::1	0(0, Inf)	0.990884	0::0	--	NA	0::1	0(0, Inf)	0.990884
LOC101927854	chr3	24192814	24231447	1::0	--	0.990884	1::0	--	0.990884	0::0	--	--
KAT14	chr20	18125742	18169031	1::0	--	0.990885	0::0	--	NA	1::0	--	0.990885
LINC00851	chr20	18359692	18362127	1::0	--	0.990885	0::0	--	NA	1::0	--	0.990885
TMEM61	chr1	55446300	55457961	0::1	0(0, Inf)	0.990892	0::0	--	NA	0::1	0(0, Inf)	0.990892
LINC02029	chr3	156799629	156806336	0::1	0(0, Inf)	0.990893	0::1	0(0, Inf)	0.990893	0::0	--	--
HLA-DRA	chr6	3668531	3673697	0::1	0(0, Inf)	0.990895	0::1	0(0, Inf)	0.990895	0::0	--	--
LOC101928119	chr9	97689301	97707836	1::0	--	0.990899	0::0	--	NA	1::0	--	0.990899
SNORA120	chr12	6149202	6149349	1::0	--	0.990909	0::0	--	NA	1::0	--	0.990909
CDIPT	chr16	29869677	29874547	0::1	0(0, Inf)	0.990909	0::0	--	NA	0::1	0(0, Inf)	0.990909
CDIPTOSP	chr16	29875003	29879374	0::1	0(0, Inf)	0.990909	0::0	--	NA	0::1	0(0, Inf)	0.990909
FAM71D	chr14	67656156	67695274	1::0	--	0.99091	0::0	--	NA	1::0	--	0.99091
GCH1	chr14	55308734	55369544	1::0	--	0.99091	0::0	--	NA	1::0	--	0.99091
GPR135	chr14	59927476	59932098	1::0	--	0.99091	0::0	--	NA	1::0	--	0.99091
JKAMP	chr14	59951234	59972128	1::0	--	0.99091	0::0	--	NA	1::0	--	0.99091
L3HYPDH	chr14	59939403	59951126	1::0	--	0.99091	0::0	--	NA	1::0	--	0.99091
MIR4308	chr14	55344830	55344911	1::0	--	0.99091	0::0	--	NA	1::0	--	0.99091
WDHD1	chr14	55405666	55493817	1::0	--	0.99091	0::0	--	NA	1::0	--	0.99091
TPRG1-AS1	chr3	188659503	188665428	0::1	0(0, Inf)	0.990914	0::0	--	NA	0::1	0(0, Inf)	0.990914
LOC100129083	chr19	51918977	51921450	1::0	--	0.990915	0::0	--	NA	1::0	--	0.990915
SIGLEC10	chr19	51913273	51920896	1::0	--	0.990915	0::0	--	NA	1::0	--	0.990915
SIGLEC8	chr19	51954250	51961708	1::0	--	0.990915	0::0	--	NA	1::0	--	0.990915
HTR2A	chr13	47405676	47471211	0::1	0(0, Inf)	0.990917	0::1	0(0, Inf)	0.990917	0::0	--	--
LOC643327	chr6	3455936	3469244	0::1	0(0, Inf)	0.990921	0::0	--	NA	0::1	0(0, Inf)	0.990921
LYAR	chr4	4269428	4291748	0::1	0(0, Inf)	0.990924	0::1	0(0, Inf)	0.990924	0::0	--	--
NKX1-2	chr10	126133812	126138604	2::0	--	0.990924	1::0	--	NA	1::0	--	0.990924
OAT	chr10	126085871	126107492	2::0	--	0.990924	1::0	--	NA	1::0	--	0.990924
KRT2	chr12	53038341	53045995	1::0	--	0.990929	0::0	--	NA	1::0	--	0.990929
KRT74	chr12	52959565	52967627	1::0	--	0.990929	0::0	--	NA	1::0	--	0.990929
LACTB2	chr8	71549500	71581420	1::0	--	0.990933	0::0	--	NA	1::0	--	0.990933
LACTB2-AS1	chr8	71520811	71575513	1::0	--	0.990933	0::0	--	NA	1::0	--	0.990933
LINC00251	chr8	66073379	66092575	1::0	--	0.990933	0::0	--	NA	1::0	--	0.990933
LINC01299	chr8	66439242	66474901	1::0	--	0.990933	0::0	--	NA	1::0	--	0.990933
XKR9	chr8	71581573	71648177	1::0	--	0.990933	0::0	--	NA	1::0	--	0.990933
ADORA3	chr1	112042050	112046255	1::0	--	0.990935	1::0	--	0.990935	0::0	--	--
C4BPA	chr1	207277577	207318317	1::0	--	0.990935	1::0	--	0.990935	0::0	--	--
CXCR4	chr2	136871918	136875439	1::0	--	0.990935	1::0	--	0.990935	0::0	--	--
ETF1	chr5	137841781	137877400	1::0	--	0.990935	1::0	--	0.990935	0::0	--	--
IWS1	chr2	128238387	128284065	1::0	--	0.990935	1::0	--	0.990935	0::0	--	--
LINC01985	chr3	30560359	30568685	1::0	--	0.990935	1::0	--	0.990935	0::0	--	--
LMO2	chr11	33880122	33913623	1::0	--	0.990935	1::0	--	0.990935	0::0	--	--
OXER1	chr2	42989638	42991401	1::0	--	0.990935	1::0	--	0.990935	0::0	--	--
TMIGD3	chr1	112025969	112106625	1::0	--	0.990935	1::0	--	0.990935	0::0	--	--
TP53INP2	chr20	33292522	33301240	1::0	--	0.990935	1::0	--	0.990935	0::0	--	--
MIR552	chr1	35135199	35135295	1::0	--	0.99094	0::0	--	NA	1::0	--	0.99094
CER1	chr9	14719723	14722731	1::0	--	0.990941	1::0	--	0.990941	0::0	--	--
ANKRD13C	chr1	70724681	70820405	1::0	--	0.990941	1::0	--	0.990941	0::0	--	--
IARS2	chr1	220267473	220321383	1::0	--	0.990941	1::0	--	0.990941	0::0	--	--
MIR194-1	chr1	220291498	220291583	1::0	--	0.990941	1::0	--	0.990941	0::0	--	--
MIR215	chr1	220291194	220291304	1::0	--	0.990941	1::0	--	0.990941	0::0	--	--
MIR664A	chr1	220373883	220373961	1::0	--	0.990941	1::0	--	0.990941	0::0	--	--
RAB3GAP2	chr1	220321634	220445795	1::0	--	0.990941	1::0	--	0.990941	0::0	--	--
SNORA36B	chr1	220373889	220374018	1::0	--	0.990941	1::0	--	0.990941	0::0	--	--
MAPK10-AS1	chr4	87040958	87141079	0::1	0(0, Inf)	0.990943	0::1	0(0, Inf)	0.990943	0::0	--	--
GSTA3	chr6	52761443	52774496	2::2	1.01(0.11, 9.28)	0.990943	0::0	--	NA	2::2	1.01(0.11, 9.28)	0.990943
COL10A1	chr6	116440071	116447295	0::1	0(0, Inf)	0.990944	0::1	0(0, Inf)	0.990944	0::0	--	--
TPI1P3	chr6	116359893	116361107	0::1	0(0, Inf)	0.990944	0::1	0(0, Inf)	0.990944	0::0	--	--
MTNR1B	chr11	92702816	92715948	0::1	0(0, Inf)	0.990945	0::0	--	NA	0::1	0(0, Inf)	0.990945
SLC36A4	chr11	92877339	92931157	0::1	0(0, Inf)	0.990945	0::0	--	NA	0::1	0(0, Inf)	0.990945
MIR6739	chr1	201832500	201832575	1::0	--	0.990949	1::0	--	0.990949	0::0	--	--
LINC02516	chr4	125421096	125479589	1::0	--	0.990951	1::0	--	0.990951	0::0	--	--
HSD3B2	chr1	119957772	119965657	0::1	0(0, Inf)	0.990951	0::0	--	NA	0::1	0(0, Inf)	0.990951
MIR4296	chr10	126721351	126721439	0::1	0(0, Inf)	0.990952	0::0	--	NA	0::1	0(0, Inf)	0.990952
CPS1	chr2	211342408	211543831	0::1	0(0, Inf)	0.990954	0::0	--	NA	0::1	0(0, Inf)	0.990954
LANCL1	chr2	211295974	211341483	0::1	0(0, Inf)	0.990954	0::0	--	NA	0::1	0(0, Inf)	0.990954
LANCL1-AS1	chr2	211189435	211335057	0::1	0(0, Inf)	0.990954	0::0	--	NA	0::1	0(0, Inf)	0.990954
VSTM2B	chr19	30017490	30055226	0::1	0(0, Inf)	0.990967	0::1	0(0, Inf)	0.990967	0::0	--	--
PGM3	chr6	83875848	83902984	1::0	--	0.990971	1::0	--	0.990971	0::0	--	--
RWDD2A	chr6	83903075	83908654	1::0	--	0.990971	1::0	--	0.990971	0::0	--	--
LOC102724153	chr14	76041246	76045931	0::1	0(0, Inf)	0.990972	0::0	--	NA	0::1	0(0, Inf)	0.990972
MRPL48	chr11	73498918	73576178	2::2	0.99(0.12, 8.11)	0.990974	2::2	0.99(0.12, 8.11)	0.990974	0::0	--	--
RAB6A	chr11	73386682	73471138	2::2	0.99(0.12, 8.11)	0.990974	2::2	0.99(0.12, 8.11)	0.990974	0::0	--	--
FGF12-AS2	chr3	192232810	192234362	1::0	--	0.990978	0::0	--	NA	1::0	--	0.990978
LOC646029	chr11	77282133	77286707	1::0	--	0.990986	1::0	--	0.990986	0::0	--	--
EPHA4	chr2	222282746	222437024	0::1	0(0, Inf)	0.990994	0::1	0(0, Inf)	0.990994	0::0	--	--
PRDM5	chr4	121613067	121844021	0::1	0(0, Inf)	0.990994	0::1	0(0, Inf)	0.990994	0::0	--	--
BTNL10	chr1	228698059	228699989	0::1	0(0, Inf)	0.990997	0::0	--	NA	0::1	0(0, Inf)	0.990997
H2AW	chr1	228645064	228645574	0::2	0(0, Inf)	0.990997	0::1	--	NA	0::1	0(0, Inf)	0.990997
H2BU1	chr1	228645803	228646259	0::2	0(0, Inf)	0.990997	0::1	--	NA	0::1	0(0, Inf)	0.990997
MIR4666A	chr1	228649774	228649853	0::2	0(0, Inf)	0.990997	0::1	--	NA	0::1	0(0, Inf)	0.990997
RNF187	chr1	228675082	228683889	0::1	0(0, Inf)	0.990997	0::0	--	NA	0::1	0(0, Inf)	0.990997
SH3GL3	chr15	84115979	84287493	0::1	0(0, Inf)	0.991	0::1	0(0, Inf)	0.991	0::0	--	--
ARPC3	chr12	110872694	110888216	0::1	0(0, Inf)	0.991013	0::0	--	NA	0::1	0(0, Inf)	0.991013
BEST3	chr12	70047388	70093196	0::1	0(0, Inf)	0.991013	0::0	--	NA	0::1	0(0, Inf)	0.991013
CAPZA3	chr12	18891052	18892122	0::1	0(0, Inf)	0.991013	0::0	--	NA	0::1	0(0, Inf)	0.991013
CCDC60	chr12	119772533	119978845	0::1	0(0, Inf)	0.991013	0::0	--	NA	0::1	0(0, Inf)	0.991013
CMAS	chr12	22199107	22218606	0::1	0(0, Inf)	0.991013	0::0	--	NA	0::1	0(0, Inf)	0.991013
GPN3	chr12	110890290	110906089	0::1	0(0, Inf)	0.991013	0::0	--	NA	0::1	0(0, Inf)	0.991013
GPRC5A	chr12	13044495	13070871	0::1	0(0, Inf)	0.991013	0::0	--	NA	0::1	0(0, Inf)	0.991013
KCTD10	chr12	109886459	109915105	0::1	0(0, Inf)	0.991013	0::0	--	NA	0::1	0(0, Inf)	0.991013
KLRA1P	chr12	10741076	10752434	0::1	0(0, Inf)	0.991013	0::0	--	NA	0::1	0(0, Inf)	0.991013
KSR2	chr12	117890816	118406795	0::1	0(0, Inf)	0.991013	0::0	--	NA	0::1	0(0, Inf)	0.991013
LIN7A	chr12	81186299	81331486	0::1	0(0, Inf)	0.991013	0::0	--	NA	0::1	0(0, Inf)	0.991013
LINC02359	chr12	126580537	126588478	0::1	0(0, Inf)	0.991013	0::0	--	NA	0::1	0(0, Inf)	0.991013
LOC100240735	chr12	54472622	54475607	0::1	0(0, Inf)	0.991013	0::0	--	NA	0::1	0(0, Inf)	0.991013
LOC101928002	chr12	70107414	70132330	0::1	0(0, Inf)	0.991013	0::0	--	NA	0::1	0(0, Inf)	0.991013
MIR4303	chr12	98389160	98389226	0::1	0(0, Inf)	0.991013	0::0	--	NA	0::1	0(0, Inf)	0.991013
MIR618	chr12	81329514	81329612	0::1	0(0, Inf)	0.991013	0::0	--	NA	0::1	0(0, Inf)	0.991013
MUCL1	chr12	55248299	55252171	0::1	0(0, Inf)	0.991013	0::0	--	NA	0::1	0(0, Inf)	0.991013
MYO1H	chr12	109826523	109886176	0::1	0(0, Inf)	0.991013	0::0	--	NA	0::1	0(0, Inf)	0.991013
MYRFL	chr12	70219006	70352877	0::1	0(0, Inf)	0.991013	0::0	--	NA	0::1	0(0, Inf)	0.991013
NELL2	chr12	44902057	45270633	0::1	0(0, Inf)	0.991013	0::0	--	NA	0::1	0(0, Inf)	0.991013
PHC1	chr12	9067104	9094060	0::1	0(0, Inf)	0.991013	0::0	--	NA	0::1	0(0, Inf)	0.991013
RAB3IP	chr12	70132639	70216979	0::1	0(0, Inf)	0.991013	0::0	--	NA	0::1	0(0, Inf)	0.991013
RPL13AP20	chr12	13028410	13029070	0::1	0(0, Inf)	0.991013	0::0	--	NA	0::1	0(0, Inf)	0.991013
THCAT155	chr12	3592877	3601985	0::1	0(0, Inf)	0.991013	0::0	--	NA	0::1	0(0, Inf)	0.991013
UBE3B	chr12	109915438	109974507	0::1	0(0, Inf)	0.991013	0::0	--	NA	0::1	0(0, Inf)	0.991013
CCDC200	chr17	41373436	41381062	1::0	--	0.991014	0::0	--	NA	1::0	--	0.991014
TMEM106A	chr17	41363893	41372057	1::0	--	0.991014	0::0	--	NA	1::0	--	0.991014
FAM157B	chr16	90168466	90223479	1::0	--	0.991015	1::0	--	0.991015	0::0	--	--
FAM157C	chr16	90168671	90244014	1::0	--	0.991015	1::0	--	0.991015	0::0	--	--
SLC35G4	chr18	11609556	11610611	1::0	--	0.991015	0::0	--	NA	1::0	--	0.991015
DNTTIP1	chr20	44420592	44440057	1::0	--	0.991017	1::0	--	0.991017	0::0	--	--
LINC01280	chr2	217454715	217471661	2::0	--	0.991017	1::0	--	0.991017	1::0	--	--
SNX21	chr20	44462437	44471915	1::0	--	0.991017	1::0	--	0.991017	0::0	--	--
TNNC2	chr20	44451854	44455951	1::0	--	0.991017	1::0	--	0.991017	0::0	--	--
UBE2C	chr20	44441282	44445591	1::0	--	0.991017	1::0	--	0.991017	0::0	--	--
WFDC3	chr20	44402851	44420522	1::0	--	0.991017	1::0	--	0.991017	0::0	--	--
EGLN3	chr14	34393432	34420280	1::0	--	0.991017	0::0	--	NA	1::0	--	0.991017
UTP23	chr8	117778762	117786921	1::0	--	0.991017	0::0	--	NA	1::0	--	0.991017
CDK13	chr7	39989958	40136733	1::1	--	0.991018	1::0	--	0.991018	0::1	--	--
EXOSC10	chr1	11126675	11159926	1::0	--	0.991018	1::0	--	0.991018	0::0	--	--
LOC112267983	chr7	39987119	39989018	1::1	--	0.991018	1::0	--	0.991018	0::1	--	--
MFSD2B	chr2	24232954	24249645	1::0	--	0.991018	1::0	--	0.991018	0::0	--	--
MPLKIP	chr7	40165625	40174221	1::0	--	0.991018	1::0	--	0.991018	0::0	--	--
SEPTIN14	chr7	55861234	55930445	1::0	--	0.991018	1::0	--	0.991018	0::0	--	--
SRM	chr1	11114645	11120075	1::0	--	0.991018	1::0	--	0.991018	0::0	--	--
WDCP	chr2	24252216	24270261	1::0	--	0.991018	1::0	--	0.991018	0::0	--	--
VWC2L	chr2	215275777	215443699	0::1	0(0, Inf)	0.991019	0::0	--	NA	0::1	0(0, Inf)	0.991019
VWC2L-IT1	chr2	215374905	215401613	0::1	0(0, Inf)	0.991019	0::0	--	NA	0::1	0(0, Inf)	0.991019
PDIA4	chr7	148700142	148725597	0::1	0(0, Inf)	0.991022	0::0	--	NA	0::1	0(0, Inf)	0.991022
SEPTIN9-DT	chr17	75269865	75277979	0::1	0(0, Inf)	0.991023	0::0	--	NA	0::1	0(0, Inf)	0.991023
MIR4720	chr16	81418622	81418698	0::1	0(0, Inf)	0.991025	0::1	0(0, Inf)	0.991025	0::0	--	--
LINC02011	chr3	14840837	14852921	0::1	0(0, Inf)	0.991028	0::0	--	NA	0::1	0(0, Inf)	0.991028
GLP2R	chr17	9729240	9795416	1::0	--	0.991029	0::0	--	NA	1::0	--	0.991029
RCVRN	chr17	9799636	9808588	1::0	--	0.991029	0::0	--	NA	1::0	--	0.991029
LINC01612	chr4	171147741	171204873	0::1	0(0, Inf)	0.991034	0::0	--	NA	0::1	0(0, Inf)	0.991034
MUC7	chr4	71296208	71348714	0::1	0(0, Inf)	0.991034	0::0	--	NA	0::1	0(0, Inf)	0.991034
STAP1	chr4	68424444	68473055	0::1	0(0, Inf)	0.991034	0::0	--	NA	0::1	0(0, Inf)	0.991034
ANKS6	chr9	101494290	101558837	0::1	0(0, Inf)	0.991034	0::0	--	NA	0::1	0(0, Inf)	0.991034
APBA1	chr9	72042447	72287287	0::1	0(0, Inf)	0.991034	0::0	--	NA	0::1	0(0, Inf)	0.991034
BARHL1	chr9	135457992	135465639	0::1	0(0, Inf)	0.991034	0::0	--	NA	0::1	0(0, Inf)	0.991034
C9orf153	chr9	88835179	88870948	0::1	0(0, Inf)	0.991034	0::0	--	NA	0::1	0(0, Inf)	0.991034
CACNA1C-IT3	chr12	2378941	2397911	0::1	0(0, Inf)	0.991034	0::0	--	NA	0::1	0(0, Inf)	0.991034
CAVIN4	chr9	103340360	103350669	0::1	0(0, Inf)	0.991034	0::0	--	NA	0::1	0(0, Inf)	0.991034
EIF4ENIF1	chr22	31835352	31885542	0::1	0(0, Inf)	0.991034	0::0	--	NA	0::1	0(0, Inf)	0.991034
GPRACR	chr9	132902888	132906498	0::1	0(0, Inf)	0.991034	0::0	--	NA	0::1	0(0, Inf)	0.991034
HSD17B3	chr9	98997587	99064458	0::1	0(0, Inf)	0.991034	0::0	--	NA	0::1	0(0, Inf)	0.991034
HSD17B3-AS1	chr9	99008744	99012543	0::1	0(0, Inf)	0.991034	0::0	--	NA	0::1	0(0, Inf)	0.991034
LHX6	chr9	124964855	124984019	0::1	0(0, Inf)	0.991034	0::0	--	NA	0::1	0(0, Inf)	0.991034
LINC02554	chr22	27706611	27713801	0::1	0(0, Inf)	0.991034	0::0	--	NA	0::1	0(0, Inf)	0.991034
LOC101927450	chr9	81750337	81760581	0::1	0(0, Inf)	0.991034	0::0	--	NA	0::1	0(0, Inf)	0.991034
LOC101927623	chr9	88742454	88771987	0::1	0(0, Inf)	0.991034	0::0	--	NA	0::1	0(0, Inf)	0.991034
LOC101929116	chr9	129032402	129038194	0::1	0(0, Inf)	0.991034	0::0	--	NA	0::1	0(0, Inf)	0.991034
LOC158434	chr9	98868942	98878693	0::1	0(0, Inf)	0.991034	0::0	--	NA	0::1	0(0, Inf)	0.991034
MIR12126	chr9	133003665	133003767	0::1	0(0, Inf)	0.991034	0::0	--	NA	0::1	0(0, Inf)	0.991034
MORN5	chr9	124922186	124962367	0::1	0(0, Inf)	0.991034	0::0	--	NA	0::1	0(0, Inf)	0.991034
RBM18	chr9	124999900	125027119	0::1	0(0, Inf)	0.991034	0::0	--	NA	0::1	0(0, Inf)	0.991034
SHC3	chr9	91620685	91793733	0::1	0(0, Inf)	0.991034	0::0	--	NA	0::1	0(0, Inf)	0.991034
SVEP1	chr9	113127528	113342021	0::1	0(0, Inf)	0.991034	0::0	--	NA	0::1	0(0, Inf)	0.991034
ZNF618	chr9	116638588	116818873	0::1	0(0, Inf)	0.991034	0::0	--	NA	0::1	0(0, Inf)	0.991034
LINC00951	chr6	40312083	40323745	0::1	0(0, Inf)	0.991034	0::1	0(0, Inf)	0.991034	0::0	--	--
ZNF226	chr19	44669214	44681838	0::1	0(0, Inf)	0.991036	0::1	0(0, Inf)	0.991036	0::0	--	--
ZNF234	chr19	44645706	44664466	0::1	0(0, Inf)	0.991036	0::1	0(0, Inf)	0.991036	0::0	--	--
LOC101929586	chr15	80846950	80855285	1::0	--	0.991036	1::0	--	0.991036	0::0	--	--
SCARNA13	chr14	95999691	95999966	0::1	0(0, Inf)	0.991038	0::1	0(0, Inf)	0.991038	0::0	--	--
SNHG10	chr14	95999248	96001209	0::1	0(0, Inf)	0.991038	0::1	0(0, Inf)	0.991038	0::0	--	--
LINC01964	chr2	85291232	85294470	0::1	0(0, Inf)	0.991041	0::1	0(0, Inf)	0.991041	0::0	--	--
LILRA4	chr19	54844455	54850433	51::43	1(0.64, 1.56)	0.991045	22::19	1.04(0.54, 2)	0.903728	29::24	0.96(0.52, 1.77)	0.897789
MIR9899	chr2	150186791	150186887	0::1	0(0, Inf)	0.991047	0::0	--	NA	0::1	0(0, Inf)	0.991047
SPTLC1	chr9	94793428	94877695	0::1	0(0, Inf)	0.991049	0::0	--	NA	0::1	0(0, Inf)	0.991049
DEDD2	chr19	42702749	42721829	1::0	--	0.991051	1::0	--	0.991051	0::0	--	--
GSK3A	chr19	42734342	42746754	1::0	--	0.991051	1::0	--	0.991051	0::0	--	--
ZNF526	chr19	42724463	42732353	1::0	--	0.991051	1::0	--	0.991051	0::0	--	--
SERPINE2	chr2	224839761	224904003	0::1	0(0, Inf)	0.991052	0::1	0(0, Inf)	0.991052	0::0	--	--
PLCE1-AS1	chr10	96039046	96046827	1::0	--	0.991058	0::0	--	NA	1::0	--	0.991058
NPY	chr7	24323808	24331479	0::1	0(0, Inf)	0.991061	0::0	--	NA	0::1	0(0, Inf)	0.991061
HIF3A	chr19	46800298	46846690	0::1	0(0, Inf)	0.991062	0::1	0(0, Inf)	0.991062	0::0	--	--
IGFL1	chr19	46732998	46734500	0::1	0(0, Inf)	0.991062	0::1	0(0, Inf)	0.991062	0::0	--	--
MIR5688	chr3	85434859	85434942	0::1	0(0, Inf)	0.991062	0::1	0(0, Inf)	0.991062	0::0	--	--
SLC9C1	chr3	111859744	112013063	0::1	0(0, Inf)	0.991064	0::1	0(0, Inf)	0.991064	0::0	--	--
TRIM43	chr2	96257748	96265524	1::0	--	0.991066	1::0	--	0.991066	0::0	--	--
LOC105374428	chr4	42301028	42393285	0::1	0(0, Inf)	0.991066	0::1	0(0, Inf)	0.991066	0::0	--	--
ANHX	chr12	133794897	133812422	0::1	0(0, Inf)	0.991067	0::0	--	NA	0::1	0(0, Inf)	0.991067
ZNF268	chr12	133758080	133791418	0::1	0(0, Inf)	0.991067	0::0	--	NA	0::1	0(0, Inf)	0.991067
SPTLC3	chr20	12989619	13149750	1::0	--	0.991069	0::0	--	NA	1::0	--	0.991069
JAKMIP2-AS1	chr5	146939556	147041572	0::1	0(0, Inf)	0.991071	0::0	--	NA	0::1	0(0, Inf)	0.991071
C17orf102	chr17	32901141	32906388	0::1	0(0, Inf)	0.991071	0::0	--	NA	0::1	0(0, Inf)	0.991071
TMEM132E	chr17	32906600	32966337	0::1	0(0, Inf)	0.991071	0::0	--	NA	0::1	0(0, Inf)	0.991071
ENKUR	chr10	25270914	25305087	0::1	0(0, Inf)	0.991071	0::1	0(0, Inf)	0.991071	0::0	--	--
PRTFDC1	chr10	25137542	25241535	0::1	0(0, Inf)	0.991071	0::1	0(0, Inf)	0.991071	0::0	--	--
THNSL1	chr10	25305540	25315593	0::1	0(0, Inf)	0.991071	0::1	0(0, Inf)	0.991071	0::0	--	--
DISC2	chr1	231950371	231954263	0::1	0(0, Inf)	0.991072	0::1	0(0, Inf)	0.991072	0::0	--	--
THOC1	chr18	214519	268047	1::0	--	0.991073	0::0	--	NA	1::0	--	0.991073
USP14	chr18	158556	214629	1::0	--	0.991073	0::0	--	NA	1::0	--	0.991073
DDX60	chr4	169137444	169239903	1::0	--	0.991073	1::0	--	0.991073	0::0	--	--
LOC101928782	chr7	131594978	131633712	0::1	0(0, Inf)	0.991075	0::0	--	NA	0::1	0(0, Inf)	0.991075
C11orf45	chr11	128769459	128776126	0::1	0(0, Inf)	0.991076	0::0	--	NA	0::1	0(0, Inf)	0.991076
KCNJ5	chr11	128761250	128791058	0::1	0(0, Inf)	0.991076	0::0	--	NA	0::1	0(0, Inf)	0.991076
WDR7	chr18	54318615	54697036	0::1	0(0, Inf)	0.991076	0::0	--	NA	0::1	0(0, Inf)	0.991076
ARMC4	chr10	28101096	28271939	0::1	0(0, Inf)	0.991077	0::0	--	NA	0::1	0(0, Inf)	0.991077
MKX	chr10	27961802	28034748	0::1	0(0, Inf)	0.991077	0::0	--	NA	0::1	0(0, Inf)	0.991077
MKX-AS1	chr10	28033543	28056728	0::1	0(0, Inf)	0.991077	0::0	--	NA	0::1	0(0, Inf)	0.991077
SLC39A12	chr10	18240846	18332214	1::0	--	0.991085	1::0	--	0.991085	0::0	--	--
SLC39A12-AS1	chr10	18290714	18299491	1::0	--	0.991085	1::0	--	0.991085	0::0	--	--
FABP1	chr2	88422507	88427581	1::0	--	0.991086	1::0	--	0.991086	0::0	--	--
BCS1L	chr2	219524405	219528166	1::0	--	0.991088	1::0	--	0.991088	0::0	--	--
PLCD4	chr2	219472621	219501898	1::0	--	0.991088	1::0	--	0.991088	0::0	--	--
RNF25	chr2	219528614	219536725	1::0	--	0.991088	1::0	--	0.991088	0::0	--	--
ZNF142	chr2	219500914	219524346	1::0	--	0.991088	1::0	--	0.991088	0::0	--	--
DLEU1-AS1	chr13	51095068	51101585	0::1	0(0, Inf)	0.991096	0::1	0(0, Inf)	0.991096	0::0	--	--
LINC00158	chr21	26758132	26804013	0::1	0(0, Inf)	0.991098	0::0	--	NA	0::1	0(0, Inf)	0.991098
PCP4	chr21	41239363	41301317	0::1	0(0, Inf)	0.991098	0::0	--	NA	0::1	0(0, Inf)	0.991098
LINC01173	chr2	235591311	235626408	0::1	0(0, Inf)	0.991101	0::1	0(0, Inf)	0.991101	0::0	--	--
NCOA6	chr20	33302577	33370207	0::1	0(0, Inf)	0.991103	0::1	0(0, Inf)	0.991103	0::0	--	--
BACH1-IT3	chr21	30868366	30872702	0::1	0(0, Inf)	0.991104	0::0	--	NA	0::1	0(0, Inf)	0.991104
CNGA3	chr2	98962918	99015064	1::0	--	0.991105	0::0	--	NA	1::0	--	0.991105
INPP4A	chr2	99062472	99207496	1::0	--	0.991105	0::0	--	NA	1::0	--	0.991105
C12orf77	chr12	25146364	25150399	0::1	0(0, Inf)	0.991106	0::0	--	NA	0::1	0(0, Inf)	0.991106
LOC645177	chr12	25150508	25205382	0::1	0(0, Inf)	0.991106	0::0	--	NA	0::1	0(0, Inf)	0.991106
LINC02537	chr6	43812612	43820070	0::1	0(0, Inf)	0.991112	0::1	0(0, Inf)	0.991112	0::0	--	--
LINC02461	chr12	43549117	43556913	0::1	0(0, Inf)	0.991112	0::0	--	NA	0::1	0(0, Inf)	0.991112
ASPM	chr1	197053256	197115799	0::1	0(0, Inf)	0.991116	0::1	0(0, Inf)	0.991116	0::0	--	--
CCDC59	chr12	82746082	82752584	0::1	0(0, Inf)	0.991116	0::1	0(0, Inf)	0.991116	0::0	--	--
EMCN	chr4	101316497	101439179	0::1	0(0, Inf)	0.991116	0::1	0(0, Inf)	0.991116	0::0	--	--
F13B	chr1	197007870	197036390	0::1	0(0, Inf)	0.991116	0::1	0(0, Inf)	0.991116	0::0	--	--
GRID1-AS1	chr10	87337487	87366972	0::1	0(0, Inf)	0.991116	0::1	0(0, Inf)	0.991116	0::0	--	--
LINC00461	chr5	87960262	87969157	0::1	0(0, Inf)	0.991116	0::1	0(0, Inf)	0.991116	0::0	--	--
SNORA101A	chr4	101316283	101316404	0::1	0(0, Inf)	0.991116	0::1	0(0, Inf)	0.991116	0::0	--	--
C7orf31	chr7	25174310	25219973	0::1	0(0, Inf)	0.991119	0::0	--	NA	0::1	0(0, Inf)	0.991119
CYCS	chr7	25158274	25164879	0::1	0(0, Inf)	0.991119	0::0	--	NA	0::1	0(0, Inf)	0.991119
LOC105375297	chr7	57288875	57289881	1::0	--	0.991122	0::0	--	NA	1::0	--	0.991122
LOC102723649	chr6	137986782	137995691	0::1	0(0, Inf)	0.991123	0::1	0(0, Inf)	0.991123	0::0	--	--
LINC02454	chr12	65996648	66006767	0::1	0(0, Inf)	0.991124	0::1	0(0, Inf)	0.991124	0::0	--	--
LOC100507065	chr12	65860598	66036152	0::1	0(0, Inf)	0.991124	0::1	0(0, Inf)	0.991124	0::0	--	--
LOC105369187	chr12	65938017	65951091	0::1	0(0, Inf)	0.991124	0::1	0(0, Inf)	0.991124	0::0	--	--
TLCD5	chr11	120196007	120204395	0::1	0(0, Inf)	0.991126	0::1	0(0, Inf)	0.991126	0::0	--	--
NAA11	chr4	80237800	80247215	1::0	--	0.991127	1::0	--	0.991127	0::0	--	--
EN1	chr2	119599746	119605224	0::1	0(0, Inf)	0.991128	0::0	--	NA	0::1	0(0, Inf)	0.991128
MIR802	chr21	37093012	37093106	0::2	0(0, Inf)	0.991129	0::1	0(0, Inf)	0.991129	0::1	--	--
LOC643711	chr12	98107189	98147376	0::1	0(0, Inf)	0.991129	0::1	0(0, Inf)	0.991129	0::0	--	--
LINC01519	chr10	86953176	86958661	1::0	--	0.99113	1::0	--	0.99113	0::0	--	--
LINC01957	chr5	113911737	113915667	0::1	0(0, Inf)	0.991132	0::1	0(0, Inf)	0.991132	0::0	--	--
QSER1	chr11	32914356	33001814	1::0	--	0.991133	0::0	--	NA	1::0	--	0.991133
CLDN25	chr11	113650517	113651207	0::1	0(0, Inf)	0.991134	0::0	--	NA	0::1	0(0, Inf)	0.991134
ZW10	chr11	113603908	113644414	0::1	0(0, Inf)	0.991134	0::0	--	NA	0::1	0(0, Inf)	0.991134
PLEKHM3	chr2	208686011	208890251	1::0	--	0.991135	1::0	--	0.991135	0::0	--	--
LINC00977	chr8	130228712	130253486	0::1	0(0, Inf)	0.991137	0::1	0(0, Inf)	0.991137	0::0	--	--
DNAJC18	chr5	138745891	138775214	0::1	0(0, Inf)	0.991141	0::1	0(0, Inf)	0.991141	0::0	--	--
ECSCR	chr5	138784248	138842328	0::1	0(0, Inf)	0.991141	0::1	0(0, Inf)	0.991141	0::0	--	--
MZB1	chr5	138723155	138725602	0::1	0(0, Inf)	0.991141	0::1	0(0, Inf)	0.991141	0::0	--	--
PROB1	chr5	138726280	138730793	0::1	0(0, Inf)	0.991141	0::1	0(0, Inf)	0.991141	0::0	--	--
SLC23A1	chr5	138702884	138718986	0::1	0(0, Inf)	0.991141	0::1	0(0, Inf)	0.991141	0::0	--	--
SMIM33	chr5	138850588	138853285	0::1	0(0, Inf)	0.991141	0::1	0(0, Inf)	0.991141	0::0	--	--
SPATA24	chr5	138732455	138739776	0::1	0(0, Inf)	0.991141	0::1	0(0, Inf)	0.991141	0::0	--	--
STING1	chr5	138855117	138862343	0::1	0(0, Inf)	0.991141	0::1	0(0, Inf)	0.991141	0::0	--	--
SNORD31B	chr13	107973242	107973311	0::1	0(0, Inf)	0.991143	0::0	--	NA	0::1	0(0, Inf)	0.991143
NIM1K	chr5	43192326	43280952	0::1	0(0, Inf)	0.991147	0::1	0(0, Inf)	0.991147	0::0	--	--
HAUS8	chr19	17160570	17186343	0::1	0(0, Inf)	0.991148	0::0	--	NA	0::1	0(0, Inf)	0.991148
OSER1	chr20	42824579	42839411	0::1	0(0, Inf)	0.991149	0::0	--	NA	0::1	0(0, Inf)	0.991149
OSER1-DT	chr20	42839599	42854667	0::1	0(0, Inf)	0.991149	0::0	--	NA	0::1	0(0, Inf)	0.991149
NCSTN	chr1	160313172	160328739	1::0	--	0.99115	1::0	--	0.99115	0::0	--	--
NHLH1	chr1	160336860	160342636	1::0	--	0.99115	1::0	--	0.99115	0::0	--	--
VANGL2	chr1	160370353	160398460	1::0	--	0.99115	1::0	--	0.99115	0::0	--	--
TMX1	chr14	51706964	51724372	0::1	0(0, Inf)	0.991152	0::1	0(0, Inf)	0.991152	0::0	--	--
ADORA2B	chr17	15848230	15879210	0::1	0(0, Inf)	0.991153	0::1	0(0, Inf)	0.991153	0::0	--	--
FUCA2	chr6	143815948	143832857	0::1	0(0, Inf)	0.991153	0::1	0(0, Inf)	0.991153	0::0	--	--
SNUPN	chr15	75890423	75918446	0::1	0(0, Inf)	0.991153	0::1	0(0, Inf)	0.991153	0::0	--	--
SKINT1L	chr1	48567386	48648100	1::0	--	0.991153	1::0	--	0.991153	0::0	--	--
MIR4287	chr8	27743555	27743633	0::1	0(0, Inf)	0.991154	0::1	0(0, Inf)	0.991154	0::0	--	--
SEMA3C	chr7	80371853	80551705	0::1	0(0, Inf)	0.991157	0::1	0(0, Inf)	0.991157	0::0	--	--
MIR5682	chr3	120768486	120768562	0::1	0(0, Inf)	0.991159	0::1	0(0, Inf)	0.991159	0::0	--	--
STXBP5L	chr3	120627523	121143608	0::1	0(0, Inf)	0.991159	0::1	0(0, Inf)	0.991159	0::0	--	--
GOLGA2P6	chr10	30653255	30660836	0::1	0(0, Inf)	0.991159	0::1	0(0, Inf)	0.991159	0::0	--	--
LINC01785	chr19	22798358	22806773	0::1	0(0, Inf)	0.991159	0::1	0(0, Inf)	0.991159	0::0	--	--
MIR7162	chr10	30657525	30657594	0::1	0(0, Inf)	0.991159	0::1	0(0, Inf)	0.991159	0::0	--	--
ZNF492	chr19	22817125	22850473	0::1	0(0, Inf)	0.991159	0::1	0(0, Inf)	0.991159	0::0	--	--
ZNF99	chr19	22934984	22966953	0::1	0(0, Inf)	0.991159	0::1	0(0, Inf)	0.991159	0::0	--	--
LINC02702	chr11	116510138	116528969	1::0	--	0.99116	0::0	--	NA	1::0	--	0.99116
B3GNT2	chr2	62423249	62451866	0::1	0(0, Inf)	0.99116	0::1	0(0, Inf)	0.99116	0::0	--	--
MIR5192	chr2	62432960	62433052	0::1	0(0, Inf)	0.99116	0::1	0(0, Inf)	0.99116	0::0	--	--
C7orf65	chr7	47694841	47701246	0::1	0(0, Inf)	0.991164	0::0	--	NA	0::1	0(0, Inf)	0.991164
LINC01447	chr7	47661536	47669491	0::1	0(0, Inf)	0.991164	0::0	--	NA	0::1	0(0, Inf)	0.991164
PID1	chr2	229888688	230136003	0::1	0(0, Inf)	0.991169	0::0	--	NA	0::1	0(0, Inf)	0.991169
FCRL5	chr1	157483166	157522305	0::1	0(0, Inf)	0.991169	0::1	0(0, Inf)	0.991169	0::0	--	--
MIR3201	chr22	48670175	48670227	0::1	0(0, Inf)	0.991169	0::1	0(0, Inf)	0.991169	0::0	--	--
TINCR	chr19	5558177	5568045	1::0	--	0.99117	0::0	--	NA	1::0	--	0.99117
BBS10	chr12	76738253	76742195	0::1	0(0, Inf)	0.99117	0::1	0(0, Inf)	0.99117	0::0	--	--
ERBIN	chr5	65222402	65378372	0::1	0(0, Inf)	0.99117	0::1	0(0, Inf)	0.99117	0::0	--	--
LINC02501	chr4	31508165	31559374	0::1	0(0, Inf)	0.99117	0::1	0(0, Inf)	0.99117	0::0	--	--
LMBRD2	chr5	36098508	36151989	0::1	0(0, Inf)	0.99117	0::1	0(0, Inf)	0.99117	0::0	--	--
MIR580	chr5	36147993	36148090	0::1	0(0, Inf)	0.99117	0::1	0(0, Inf)	0.99117	0::0	--	--
OR5J2	chr11	55944093	55945032	0::1	0(0, Inf)	0.99117	0::1	0(0, Inf)	0.99117	0::0	--	--
OR5T1	chr11	56043114	56044095	0::1	0(0, Inf)	0.99117	0::1	0(0, Inf)	0.99117	0::0	--	--
OR5T2	chr11	55999581	56000661	0::1	0(0, Inf)	0.99117	0::1	0(0, Inf)	0.99117	0::0	--	--
OR5T3	chr11	56019675	56020698	0::1	0(0, Inf)	0.99117	0::1	0(0, Inf)	0.99117	0::0	--	--
OR8K5	chr11	55926869	55927793	0::1	0(0, Inf)	0.99117	0::1	0(0, Inf)	0.99117	0::0	--	--
SKP2	chr5	36152144	36184142	0::1	0(0, Inf)	0.99117	0::1	0(0, Inf)	0.99117	0::0	--	--
SLIT2-IT1	chr4	20393811	20396479	0::1	0(0, Inf)	0.99117	0::1	0(0, Inf)	0.99117	0::0	--	--
TMEM26	chr10	63172650	63213139	0::1	0(0, Inf)	0.99117	0::1	0(0, Inf)	0.99117	0::0	--	--
TMEM26-AS1	chr10	63212396	63253189	0::1	0(0, Inf)	0.99117	0::1	0(0, Inf)	0.99117	0::0	--	--
RASGRF2-AS1	chr5	80243511	80256726	0::1	0(0, Inf)	0.991171	0::0	--	NA	0::1	0(0, Inf)	0.991171
C10orf71-AS1	chr10	50504327	50506938	0::1	0(0, Inf)	0.991171	0::1	0(0, Inf)	0.991171	0::0	--	--
MIR4501	chr13	97079482	97079546	1::0	--	0.991172	1::0	--	0.991172	0::0	--	--
SLC38A11	chr2	165754708	165812035	1::0	--	0.991172	0::0	--	NA	1::0	--	0.991172
CAMKV	chr3	49895421	49907339	0::1	0(0, Inf)	0.991178	0::1	0(0, Inf)	0.991178	0::0	--	--
MST1R	chr3	49924435	49941070	0::1	0(0, Inf)	0.991178	0::1	0(0, Inf)	0.991178	0::0	--	--
TRAIP	chr3	49866046	49893997	0::1	0(0, Inf)	0.991178	0::1	0(0, Inf)	0.991178	0::0	--	--
CHRNA9	chr4	40337349	40357234	0::1	0(0, Inf)	0.991181	0::1	0(0, Inf)	0.991181	0::0	--	--
ECHDC2	chr1	53361581	53387446	0::1	0(0, Inf)	0.991181	0::1	0(0, Inf)	0.991181	0::0	--	--
LINC02860	chr7	26677489	26686891	0::1	0(0, Inf)	0.991181	0::1	0(0, Inf)	0.991181	0::0	--	--
LINC00458	chr13	54698458	54707006	0::1	0(0, Inf)	0.991181	0::1	0(0, Inf)	0.991181	0::0	--	--
ZNF256	chr19	58452200	58459074	0::1	0(0, Inf)	0.991181	0::0	--	NA	0::1	0(0, Inf)	0.991181
ZNF418	chr19	58433249	58446770	0::1	0(0, Inf)	0.991181	0::0	--	NA	0::1	0(0, Inf)	0.991181
BDP1	chr5	70751477	70863647	0::1	0(0, Inf)	0.991185	0::0	--	NA	0::1	0(0, Inf)	0.991185
LINC02197	chr5	70616857	70742583	0::1	0(0, Inf)	0.991185	0::0	--	NA	0::1	0(0, Inf)	0.991185
PMCHL2	chr5	70671611	70681820	0::1	0(0, Inf)	0.991185	0::0	--	NA	0::1	0(0, Inf)	0.991185
MIR6072	chr10	2118212	2118283	0::1	0(0, Inf)	0.991185	0::0	--	NA	0::1	0(0, Inf)	0.991185
UNC13B	chr9	35341892	35405335	0::1	0(0, Inf)	0.991186	0::1	0(0, Inf)	0.991186	0::0	--	--
ATG16L1	chr2	234160318	234204314	0::1	0(0, Inf)	0.991187	0::0	--	NA	0::1	0(0, Inf)	0.991187
SAG	chr2	234216461	234255701	0::1	0(0, Inf)	0.991187	0::0	--	NA	0::1	0(0, Inf)	0.991187
SCARNA5	chr2	234184371	234184649	0::1	0(0, Inf)	0.991187	0::0	--	NA	0::1	0(0, Inf)	0.991187
SCARNA6	chr2	234197321	234197587	0::1	0(0, Inf)	0.991187	0::0	--	NA	0::1	0(0, Inf)	0.991187
MIR491	chr9	20716103	20716187	0::1	0(0, Inf)	0.991188	0::1	0(0, Inf)	0.991188	0::0	--	--
CETN3	chr5	89689151	89705603	0::1	0(0, Inf)	0.991188	0::0	--	NA	0::1	0(0, Inf)	0.991188
ESD	chr13	47345390	47371296	0::1	0(0, Inf)	0.991188	0::1	0(0, Inf)	0.991188	0::0	--	--
GALNT10	chr5	153570292	153800543	0::1	0(0, Inf)	0.991188	0::0	--	NA	0::1	0(0, Inf)	0.991188
LINC01848	chr5	109218882	109220604	0::1	0(0, Inf)	0.991188	0::0	--	NA	0::1	0(0, Inf)	0.991188
LINC02214	chr5	116078997	116097905	0::1	0(0, Inf)	0.991188	0::0	--	NA	0::1	0(0, Inf)	0.991188
LOC731157	chr5	89705816	89706486	0::1	0(0, Inf)	0.991188	0::0	--	NA	0::1	0(0, Inf)	0.991188
PCSK1	chr5	95726036	95768952	0::1	0(0, Inf)	0.991188	0::0	--	NA	0::1	0(0, Inf)	0.991188
POU4F3	chr5	145718401	145721291	0::1	0(0, Inf)	0.991188	0::0	--	NA	0::1	0(0, Inf)	0.991188
SCARNA18	chr5	82360022	82360156	0::1	0(0, Inf)	0.991188	0::0	--	NA	0::1	0(0, Inf)	0.991188
TMEM167A	chr5	82348664	82373213	0::1	0(0, Inf)	0.991188	0::0	--	NA	0::1	0(0, Inf)	0.991188
VCAN-AS1	chr5	82827170	82858133	0::1	0(0, Inf)	0.991188	0::0	--	NA	0::1	0(0, Inf)	0.991188
LOC101928191	chr6	10932549	10954322	0::1	0(0, Inf)	0.991189	0::0	--	NA	0::1	0(0, Inf)	0.991189
GRM7-AS1	chr3	7561427	7576971	1::0	--	0.991192	0::0	--	NA	1::0	--	0.991192
RPS10	chr6	34385230	34393846	0::1	0(0, Inf)	0.991193	0::0	--	NA	0::1	0(0, Inf)	0.991193
TRH	chr3	129693562	129696778	1::0	--	0.991193	0::0	--	NA	1::0	--	0.991193
FBXO22	chr15	76196199	76223208	0::1	0(0, Inf)	0.991195	0::1	0(0, Inf)	0.991195	0::0	--	--
FUT8-AS1	chr14	65877310	65879335	0::1	0(0, Inf)	0.991195	0::1	0(0, Inf)	0.991195	0::0	--	--
NRG4	chr15	76233276	76304765	0::1	0(0, Inf)	0.991195	0::1	0(0, Inf)	0.991195	0::0	--	--
UBE2Q2	chr15	76136384	76193388	0::1	0(0, Inf)	0.991195	0::1	0(0, Inf)	0.991195	0::0	--	--
CCDC148-AS1	chr2	159023161	159092681	0::1	0(0, Inf)	0.991195	0::1	0(0, Inf)	0.991195	0::0	--	--
COL12A1	chr6	75794041	75915769	0::1	0(0, Inf)	0.991195	0::1	0(0, Inf)	0.991195	0::0	--	--
SEMA6A	chr5	115779250	115910519	0::1	0(0, Inf)	0.991195	0::1	0(0, Inf)	0.991195	0::0	--	--
SEMA6A-AS2	chr5	115910113	115946896	0::1	0(0, Inf)	0.991195	0::1	0(0, Inf)	0.991195	0::0	--	--
SNX7	chr1	99127276	99226056	0::1	0(0, Inf)	0.991195	0::1	0(0, Inf)	0.991195	0::0	--	--
CLDN14	chr21	37832919	37838765	0::1	0(0, Inf)	0.991196	0::1	0(0, Inf)	0.991196	0::0	--	--
CLRN3	chr10	129676104	129691205	0::1	0(0, Inf)	0.991196	0::0	--	NA	0::1	0(0, Inf)	0.991196
ABCA12	chr2	215796265	215896810	0::1	0(0, Inf)	0.991199	0::1	0(0, Inf)	0.991199	0::0	--	--
C12orf50	chr12	88373813	88423178	0::1	0(0, Inf)	0.991199	0::1	0(0, Inf)	0.991199	0::0	--	--
GCG	chr2	162999391	163008757	0::1	0(0, Inf)	0.991199	0::1	0(0, Inf)	0.991199	0::0	--	--
LINC01288	chr8	34641438	34722316	0::1	0(0, Inf)	0.991199	0::1	0(0, Inf)	0.991199	0::0	--	--
LINC01526	chr6	82523002	82523909	0::1	0(0, Inf)	0.991199	0::1	0(0, Inf)	0.991199	0::0	--	--
LINC02039	chr5	125515269	125529543	0::1	0(0, Inf)	0.991199	0::1	0(0, Inf)	0.991199	0::0	--	--
LOC101929532	chr2	162970950	163029243	0::1	0(0, Inf)	0.991199	0::1	0(0, Inf)	0.991199	0::0	--	--
MIR4431	chr2	52929659	52929753	0::1	0(0, Inf)	0.991199	0::1	0(0, Inf)	0.991199	0::0	--	--
PDE4B-AS1	chr1	66508182	66516401	0::1	0(0, Inf)	0.991199	0::1	0(0, Inf)	0.991199	0::0	--	--
PKHD1	chr6	51585646	51952411	0::1	0(0, Inf)	0.991199	0::1	0(0, Inf)	0.991199	0::0	--	--
PRICKLE2-AS1	chr3	64053639	64088807	1::1	0(0, Inf)	0.991199	0::1	0(0, Inf)	0.991199	1::0	--	--
KRT75	chr12	52817853	52828155	0::1	0(0, Inf)	0.9912	0::0	--	NA	0::1	0(0, Inf)	0.9912
PRSS30P	chr16	2889573	2892752	0::1	0(0, Inf)	0.9912	0::1	0(0, Inf)	0.9912	0::0	--	--
CHN2-AS1	chr7	29238655	29248586	1::0	--	0.991202	0::0	--	NA	1::0	--	0.991202
DNAJA1	chr9	33025270	33039905	1::0	--	0.991203	0::0	--	NA	1::0	--	0.991203
NDUFB6	chr9	32552998	32573157	1::0	--	0.991203	0::0	--	NA	1::0	--	0.991203
SMIM27	chr9	32551141	32553015	1::0	--	0.991203	0::0	--	NA	1::0	--	0.991203
SMU1	chr9	33041765	33076672	1::0	--	0.991203	0::0	--	NA	1::0	--	0.991203
TOPORS	chr9	32540541	32552584	1::0	--	0.991203	0::0	--	NA	1::0	--	0.991203
LINC00884	chr3	194207868	194209274	0::1	0(0, Inf)	0.991206	0::0	--	NA	0::1	0(0, Inf)	0.991206
ACTA2-AS1	chr10	90692440	90699731	0::1	0(0, Inf)	0.991207	0::1	0(0, Inf)	0.991207	0::0	--	--
ATP13A4	chr3	193116755	193272684	0::1	0(0, Inf)	0.991207	0::1	0(0, Inf)	0.991207	0::0	--	--
ATP13A4-AS1	chr3	193271001	193273373	0::1	0(0, Inf)	0.991207	0::1	0(0, Inf)	0.991207	0::0	--	--
C4BPB	chr1	207262583	207273337	0::1	0(0, Inf)	0.991207	0::1	0(0, Inf)	0.991207	0::0	--	--
CD200R1L	chr3	112534555	112564797	0::1	0(0, Inf)	0.991207	0::1	0(0, Inf)	0.991207	0::0	--	--
CD200R1L-AS1	chr3	112521324	112539063	0::1	0(0, Inf)	0.991207	0::1	0(0, Inf)	0.991207	0::0	--	--
CEACAM7	chr19	42177230	42192199	0::1	0(0, Inf)	0.991207	0::1	0(0, Inf)	0.991207	0::0	--	--
CNKSR3	chr6	154726432	154799625	0::1	0(0, Inf)	0.991207	0::1	0(0, Inf)	0.991207	0::0	--	--
