## Supplementary Table S4 for "Large-scale association study identifies lung cancer susceptibility copy number variants and their potential functional role in genetic instability" (part 3 of 3)

### Sheet: All LC (continued)
				CNV			Del			Dup
CPVL	chr7	29034846	29235067	0::1	0(0, Inf)	0.991207	0::1	0(0, Inf)	0.991207	0::0	--	--
EXPH5	chr11	108376161	108464495	0::1	0(0, Inf)	0.991207	0::1	0(0, Inf)	0.991207	0::0	--	--
FAM180A	chr7	135414339	135433561	0::1	0(0, Inf)	0.991207	0::1	0(0, Inf)	0.991207	0::0	--	--
GALNT1	chr18	33234532	33291798	0::1	0(0, Inf)	0.991207	0::1	0(0, Inf)	0.991207	0::0	--	--
GPATCH8	chr17	42472649	42580774	0::1	0(0, Inf)	0.991207	0::1	0(0, Inf)	0.991207	0::0	--	--
HECTD2-AS1	chr10	93066718	93371217	0::1	0(0, Inf)	0.991207	0::1	0(0, Inf)	0.991207	0::0	--	--
ITGA2B	chr17	42449548	42467017	0::1	0(0, Inf)	0.991207	0::1	0(0, Inf)	0.991207	0::0	--	--
LINC00572	chr13	30492783	30500788	0::1	0(0, Inf)	0.991207	0::1	0(0, Inf)	0.991207	0::0	--	--
LINC02042	chr3	112455295	112468166	0::1	0(0, Inf)	0.991207	0::1	0(0, Inf)	0.991207	0::0	--	--
LOC100126584	chr6	125504088	125518963	0::1	0(0, Inf)	0.991207	0::1	0(0, Inf)	0.991207	0::0	--	--
LOC100506497	chr7	29019582	29052985	0::1	0(0, Inf)	0.991207	0::1	0(0, Inf)	0.991207	0::0	--	--
MAL2	chr8	120220601	120257913	0::1	0(0, Inf)	0.991207	0::1	0(0, Inf)	0.991207	0::0	--	--
MARCHF5	chr10	94050923	94113721	0::1	0(0, Inf)	0.991207	0::1	0(0, Inf)	0.991207	0::0	--	--
MIR12133	chr1	95009257	95009335	0::1	0(0, Inf)	0.991207	0::1	0(0, Inf)	0.991207	0::0	--	--
MIR3975	chr18	33171700	33171770	0::1	0(0, Inf)	0.991207	0::1	0(0, Inf)	0.991207	0::0	--	--
MIR7705	chr8	101715195	101715252	0::1	0(0, Inf)	0.991207	0::1	0(0, Inf)	0.991207	0::0	--	--
MIR9900	chr3	112455935	112456028	0::1	0(0, Inf)	0.991207	0::1	0(0, Inf)	0.991207	0::0	--	--
PABPC1	chr8	101715143	101734316	0::1	0(0, Inf)	0.991207	0::1	0(0, Inf)	0.991207	0::0	--	--
PCSEAT	chr21	42952401	42954814	0::1	0(0, Inf)	0.991207	0::1	0(0, Inf)	0.991207	0::0	--	--
SCEL	chr13	78109840	78219398	0::1	0(0, Inf)	0.991207	0::1	0(0, Inf)	0.991207	0::0	--	--
SNHG25	chr17	62223329	62223669	0::1	0(0, Inf)	0.991207	0::1	0(0, Inf)	0.991207	0::0	--	--
SNORA50C	chr17	62223698	62223831	0::1	0(0, Inf)	0.991207	0::1	0(0, Inf)	0.991207	0::0	--	--
SNORA70E	chr11	82752505	82752640	0::1	0(0, Inf)	0.991207	0::1	0(0, Inf)	0.991207	0::0	--	--
SNORD104	chr17	62223437	62223517	0::1	0(0, Inf)	0.991207	0::1	0(0, Inf)	0.991207	0::0	--	--
TEX2	chr17	62224586	62340620	0::1	0(0, Inf)	0.991207	0::1	0(0, Inf)	0.991207	0::0	--	--
TMPRSS11D	chr4	68686593	68749720	0::1	0(0, Inf)	0.991207	0::1	0(0, Inf)	0.991207	0::0	--	--
TPD52L1	chr6	125475391	125585552	0::1	0(0, Inf)	0.991207	0::1	0(0, Inf)	0.991207	0::0	--	--
TRIL	chr7	28992973	28997946	0::1	0(0, Inf)	0.991207	0::1	0(0, Inf)	0.991207	0::0	--	--
YTHDC1	chr4	6026	45730	0::1	0(0, Inf)	0.991207	0::1	0(0, Inf)	0.991207	0::0	--	--
ZDHHC13	chr11	19138691	19197967	0::1	0(0, Inf)	0.991207	0::1	0(0, Inf)	0.991207	0::0	--	--
LOC102723427	chr7	67485239	67497677	0::1	0(0, Inf)	0.991213	0::0	--	NA	0::1	0(0, Inf)	0.991213
MBD3L1	chr19	8953268	8954016	0::1	0(0, Inf)	0.991214	0::0	--	NA	0::1	0(0, Inf)	0.991214
ZNF558	chr19	8916845	8942980	0::1	0(0, Inf)	0.991214	0::0	--	NA	0::1	0(0, Inf)	0.991214
LINC00424	chr13	22446934	22452299	0::1	0(0, Inf)	0.991214	0::1	0(0, Inf)	0.991214	0::0	--	--
NPAP1L	chr16	60391588	60393697	0::1	0(0, Inf)	0.991215	0::1	0(0, Inf)	0.991215	0::0	--	--
LINC01902	chr18	37421672	37469957	0::1	0(0, Inf)	0.991216	0::1	0(0, Inf)	0.991216	0::0	--	--
MCCC2	chr5	70883166	70954533	1::0	--	0.991217	1::0	--	0.991217	0::0	--	--
PCAT7	chr9	97317326	97331038	0::1	0(0, Inf)	0.991222	0::1	0(0, Inf)	0.991222	0::0	--	--
HEG1	chr3	124684553	124774841	1::0	--	0.991223	0::0	--	NA	1::0	--	0.991223
MUC13	chr3	124624288	124653595	1::0	--	0.991223	0::0	--	NA	1::0	--	0.991223
NPS	chr10	129347572	129351804	0::1	0(0, Inf)	0.991224	0::0	--	NA	0::1	0(0, Inf)	0.991224
LOC646588	chr7	25632920	25829739	1::1	0(0, Inf)	0.991226	0::1	0(0, Inf)	0.991226	1::0	--	--
DMC1	chr22	38914953	38964414	0::1	0(0, Inf)	0.99123	0::0	--	NA	0::1	0(0, Inf)	0.99123
FAM227A	chr22	38974122	39052397	0::1	0(0, Inf)	0.99123	0::0	--	NA	0::1	0(0, Inf)	0.99123
LINC00895	chr22	19553652	19554362	0::1	0(0, Inf)	0.99123	0::0	--	NA	0::1	0(0, Inf)	0.99123
LOC105373031	chr22	38966504	38967363	0::1	0(0, Inf)	0.99123	0::0	--	NA	0::1	0(0, Inf)	0.99123
MFNG	chr22	37865100	37882425	0::1	0(0, Inf)	0.99123	0::0	--	NA	0::1	0(0, Inf)	0.99123
MIR548J	chr22	26951177	26951289	0::1	0(0, Inf)	0.99123	0::0	--	NA	0::1	0(0, Inf)	0.99123
SDC4P	chr22	30877276	30877743	0::1	0(0, Inf)	0.99123	0::0	--	NA	0::1	0(0, Inf)	0.99123
TPST2	chr22	26917961	26961307	0::2	0(0, Inf)	0.99123	0::0	--	NA	0::2	0(0, Inf)	0.99123
ISCU	chr12	108955238	108963160	0::1	0(0, Inf)	0.99123	0::1	0(0, Inf)	0.99123	0::0	--	--
LCE1B	chr1	152784446	152785584	0::1	0(0, Inf)	0.99123	0::1	0(0, Inf)	0.99123	0::0	--	--
LCE1C	chr1	152777307	152779127	0::1	0(0, Inf)	0.99123	0::1	0(0, Inf)	0.99123	0::0	--	--
LCE1D	chr1	152769196	152770657	0::1	0(0, Inf)	0.99123	0::1	0(0, Inf)	0.99123	0::0	--	--
LCE1E	chr1	152758732	152760901	0::1	0(0, Inf)	0.99123	0::1	0(0, Inf)	0.99123	0::0	--	--
SART3	chr12	108915990	108954949	0::1	0(0, Inf)	0.99123	0::1	0(0, Inf)	0.99123	0::0	--	--
LINC02168	chr16	50840582	50841540	0::1	0(0, Inf)	0.991233	0::1	0(0, Inf)	0.991233	0::0	--	--
NAV1	chr1	201709027	201796097	0::1	0(0, Inf)	0.991235	0::0	--	NA	0::1	0(0, Inf)	0.991235
TNNI1	chr1	201372911	201390858	0::1	0(0, Inf)	0.991235	0::0	--	NA	0::1	0(0, Inf)	0.991235
ABHD10	chr3	111697872	111712215	0::1	0(0, Inf)	0.991236	0::1	0(0, Inf)	0.991236	0::0	--	--
C3orf52	chr3	111805181	111837073	0::1	0(0, Inf)	0.991236	0::1	0(0, Inf)	0.991236	0::0	--	--
PHLDB2	chr3	111578673	111695364	0::1	0(0, Inf)	0.991236	0::1	0(0, Inf)	0.991236	0::0	--	--
PLCXD2	chr3	111393522	111565294	0::1	0(0, Inf)	0.991236	0::1	0(0, Inf)	0.991236	0::0	--	--
TAGLN3	chr3	111718006	111732735	0::1	0(0, Inf)	0.991236	0::1	0(0, Inf)	0.991236	0::0	--	--
TMPRSS7	chr3	111761824	111800012	0::1	0(0, Inf)	0.991236	0::1	0(0, Inf)	0.991236	0::0	--	--
KCNA5	chr12	5153044	5155954	1::0	--	0.991237	0::0	--	NA	1::0	--	0.991237
CACNG3	chr16	24267655	24373733	0::1	0(0, Inf)	0.991239	0::0	--	NA	0::1	0(0, Inf)	0.991239
CLIP1	chr12	122755980	122907116	0::1	0(0, Inf)	0.991239	0::1	0(0, Inf)	0.991239	0::0	--	--
VPS33A	chr12	122714110	122751041	0::1	0(0, Inf)	0.991239	0::1	0(0, Inf)	0.991239	0::0	--	--
HSP90AA1	chr14	102547078	102553381	0::1	0(0, Inf)	0.99124	0::1	0(0, Inf)	0.99124	0::0	--	--
LINC01135	chr1	59250822	59365384	0::1	0(0, Inf)	0.99124	0::1	0(0, Inf)	0.99124	0::0	--	--
MIR628	chr15	55665137	55665232	0::1	0(0, Inf)	0.99124	0::1	0(0, Inf)	0.99124	0::0	--	--
LINC01249	chr2	4675807	4703812	0::1	0(0, Inf)	0.991241	0::1	0(0, Inf)	0.991241	0::0	--	--
LINC01444	chr18	14969605	14970467	0::1	0(0, Inf)	0.991242	0::0	--	NA	0::1	0(0, Inf)	0.991242
ANKRD30BL	chr2	132905166	133015606	1::0	--	0.991244	0::0	--	NA	1::0	--	0.991244
MIR663B	chr2	133014538	133014653	1::0	--	0.991244	0::0	--	NA	1::0	--	0.991244
ZNF806	chr2	133064716	133076320	1::0	--	0.991244	0::0	--	NA	1::0	--	0.991244
LINC00207	chr22	44965219	44968329	1::0	--	0.991245	1::0	--	0.991245	0::0	--	--
STMN4	chr8	27092824	27115921	0::1	0(0, Inf)	0.991246	0::0	--	NA	0::1	0(0, Inf)	0.991246
DTNA	chr18	32073275	32448776	0::1	0(0, Inf)	0.991247	0::1	0(0, Inf)	0.991247	0::0	--	--
SLC9A9-AS1	chr3	143061087	143065913	0::1	0(0, Inf)	0.99125	0::0	--	NA	0::1	0(0, Inf)	0.99125
LOC644090	chr7	151503423	151507906	0::1	0(0, Inf)	0.991251	0::1	0(0, Inf)	0.991251	0::0	--	--
TRPC3	chr4	122800182	122854268	0::1	0(0, Inf)	0.991251	0::1	0(0, Inf)	0.991251	0::0	--	--
LOC100131107	chr1	152051888	152053400	0::1	0(0, Inf)	0.991253	0::1	0(0, Inf)	0.991253	0::0	--	--
RPTN	chr1	152126070	152131704	0::1	0(0, Inf)	0.991253	0::1	0(0, Inf)	0.991253	0::0	--	--
TCHH	chr1	152078792	152087930	0::1	0(0, Inf)	0.991253	0::1	0(0, Inf)	0.991253	0::0	--	--
TCHHL1	chr1	152056616	152061540	0::1	0(0, Inf)	0.991253	0::1	0(0, Inf)	0.991253	0::0	--	--
MIR4525	chr17	80626108	80626183	1::0	--	0.991254	0::0	--	NA	1::0	--	0.991254
DDR2	chr1	162602253	162757195	1::0	--	0.991255	1::0	--	0.991255	0::0	--	--
UAP1	chr1	162531688	162569633	1::0	--	0.991255	1::0	--	0.991255	0::0	--	--
C1QL2	chr2	119913818	119916327	0::1	0(0, Inf)	0.991255	0::0	--	NA	0::1	0(0, Inf)	0.991255
MIR4794	chr1	65045529	65045604	1::0	--	0.991255	0::0	--	NA	1::0	--	0.991255
MIR561	chr2	189162218	189162315	0::1	0(0, Inf)	0.991256	0::1	0(0, Inf)	0.991256	0::0	--	--
LINC01886	chr2	108145874	108172952	0::1	0(0, Inf)	0.991257	0::1	0(0, Inf)	0.991257	0::0	--	--
ZNF678	chr1	227751256	227850162	0::1	0(0, Inf)	0.991259	0::1	0(0, Inf)	0.991259	0::0	--	--
ZNF847P	chr1	227884732	227885408	0::1	0(0, Inf)	0.991259	0::1	0(0, Inf)	0.991259	0::0	--	--
BRAP	chr12	112079949	112123760	0::1	0(0, Inf)	0.99126	0::0	--	NA	0::1	0(0, Inf)	0.99126
METTL6	chr3	15451266	15469054	0::1	0(0, Inf)	0.991262	0::1	0(0, Inf)	0.991262	0::0	--	--
GOT2	chr16	58741034	58768220	0::1	0(0, Inf)	0.991262	0::0	--	NA	0::1	0(0, Inf)	0.991262
ITGA9	chr3	37493631	37864998	1::0	--	0.991263	0::0	--	NA	1::0	--	0.991263
ITGA9-AS1	chr3	37795179	37903271	1::0	--	0.991263	0::0	--	NA	1::0	--	0.991263
MIR140	chr16	69966983	69967083	0::1	0(0, Inf)	0.991263	0::0	--	NA	0::1	0(0, Inf)	0.991263
WWP2	chr16	69796234	69975642	0::1	0(0, Inf)	0.991263	0::0	--	NA	0::1	0(0, Inf)	0.991263
TCTEX1D2	chr3	196018089	196045111	0::1	0(0, Inf)	0.991265	0::1	0(0, Inf)	0.991265	0::0	--	--
AFAP1L1	chr5	148651421	148723198	0::1	0(0, Inf)	0.991265	0::1	0(0, Inf)	0.991265	0::0	--	--
FBXW7-AS1	chr4	153258806	153259248	0::1	0(0, Inf)	0.991265	0::1	0(0, Inf)	0.991265	0::0	--	--
FOXP1	chr3	71001967	71632879	0::1	0(0, Inf)	0.991265	0::1	0(0, Inf)	0.991265	0::0	--	--
GRPEL2	chr5	148725061	148734146	0::1	0(0, Inf)	0.991265	0::1	0(0, Inf)	0.991265	0::0	--	--
GRPEL2-AS1	chr5	148727678	148737205	0::1	0(0, Inf)	0.991265	0::1	0(0, Inf)	0.991265	0::0	--	--
IL17B	chr5	148753829	148783765	0::1	0(0, Inf)	0.991265	0::1	0(0, Inf)	0.991265	0::0	--	--
PCYOX1L	chr5	148737608	148749216	0::1	0(0, Inf)	0.991265	0::1	0(0, Inf)	0.991265	0::0	--	--
SEPTIN10	chr2	110300375	110371543	0::1	0(0, Inf)	0.991265	0::1	0(0, Inf)	0.991265	0::0	--	--
SOWAHC	chr2	110371940	110376567	0::1	0(0, Inf)	0.991265	0::1	0(0, Inf)	0.991265	0::0	--	--
ZNF292	chr6	87865282	87975661	0::1	0(0, Inf)	0.991265	0::1	0(0, Inf)	0.991265	0::0	--	--
LCT	chr2	136545419	136594754	0::1	0(0, Inf)	0.991266	0::0	--	NA	0::1	0(0, Inf)	0.991266
LOC107985946	chr2	136498398	136500214	0::1	0(0, Inf)	0.991266	0::0	--	NA	0::1	0(0, Inf)	0.991266
R3HDM1	chr2	136343921	136482839	0::1	0(0, Inf)	0.991266	0::0	--	NA	0::1	0(0, Inf)	0.991266
UBXN4	chr2	136499424	136542626	0::1	0(0, Inf)	0.991266	0::0	--	NA	0::1	0(0, Inf)	0.991266
LINC02687	chr11	45392947	45410059	0::1	0(0, Inf)	0.991266	0::0	--	NA	0::1	0(0, Inf)	0.991266
LINC02696	chr11	45376921	45378208	0::1	0(0, Inf)	0.991266	0::0	--	NA	0::1	0(0, Inf)	0.991266
NDUFB5	chr3	179322581	179345435	1::0	--	0.991266	1::0	--	0.991266	0::0	--	--
CDK8	chr13	26828265	26979373	0::1	0(0, Inf)	0.991267	0::1	0(0, Inf)	0.991267	0::0	--	--
OR6K6	chr1	158724605	158725637	0::1	0(0, Inf)	0.991267	0::1	0(0, Inf)	0.991267	0::0	--	--
OR6P1	chr1	158532440	158533394	0::1	0(0, Inf)	0.991267	0::1	0(0, Inf)	0.991267	0::0	--	--
OR6Y1	chr1	158516917	158517895	0::1	0(0, Inf)	0.991267	0::1	0(0, Inf)	0.991267	0::0	--	--
WDR19	chr4	39184148	39287430	0::1	0(0, Inf)	0.991267	0::1	0(0, Inf)	0.991267	0::0	--	--
PSPH	chr7	56078756	56119137	0::1	0(0, Inf)	0.991268	0::1	0(0, Inf)	0.991268	0::0	--	--
HTR3A	chr11	113845829	113861034	0::1	0(0, Inf)	0.991268	0::1	0(0, Inf)	0.991268	0::0	--	--
HTR3B	chr11	113779562	113817283	0::1	0(0, Inf)	0.991268	0::1	0(0, Inf)	0.991268	0::0	--	--
FAM171A1	chr10	15253643	15413288	0::1	0(0, Inf)	0.991268	0::0	--	NA	0::1	0(0, Inf)	0.991268
LOC105372493	chr20	1098494	1099091	0::1	0(0, Inf)	0.991269	0::0	--	NA	0::1	0(0, Inf)	0.991269
PSMF1	chr20	1093871	1152890	0::1	0(0, Inf)	0.991269	0::0	--	NA	0::1	0(0, Inf)	0.991269
ERMP1	chr9	5784571	5833117	1::1	0(0, Inf)	0.991269	0::1	0(0, Inf)	0.991269	1::0	--	--
CERS4	chr19	8274253	8327304	0::1	0(0, Inf)	0.991269	0::0	--	NA	0::1	0(0, Inf)	0.991269
OR7G1	chr19	9225503	9226439	0::1	0(0, Inf)	0.991269	0::0	--	NA	0::1	0(0, Inf)	0.991269
OR7G3	chr19	9236687	9237626	0::1	0(0, Inf)	0.991269	0::0	--	NA	0::1	0(0, Inf)	0.991269
ZNF317	chr19	9251072	9274089	0::1	0(0, Inf)	0.991269	0::0	--	NA	0::1	0(0, Inf)	0.991269
LOC102724152	chr6	164085397	164092516	0::1	0(0, Inf)	0.991271	0::1	0(0, Inf)	0.991271	0::0	--	--
PDPN	chr1	13911954	13944452	0::1	0(0, Inf)	0.991272	0::0	--	NA	0::1	0(0, Inf)	0.991272
PRDM2	chr1	14026682	14151574	0::1	0(0, Inf)	0.991272	0::0	--	NA	0::1	0(0, Inf)	0.991272
LINC00477	chr12	24719897	24737102	1::0	--	0.991273	0::0	--	NA	1::0	--	0.991273
MIR1910	chr16	85775226	85775306	1::0	--	0.991275	1::0	--	0.991275	0::0	--	--
OR10H4	chr19	16059817	16060768	1::0	--	0.991275	0::0	--	NA	1::0	--	0.991275
ALG1L9P	chr11	71505408	71524905	0::1	0(0, Inf)	0.991277	0::0	--	NA	0::1	0(0, Inf)	0.991277
FAM86C1	chr11	71498556	71512280	0::1	0(0, Inf)	0.991277	0::0	--	NA	0::1	0(0, Inf)	0.991277
MIR378D1	chr4	5925001	5925055	0::1	0(0, Inf)	0.991278	0::0	--	NA	0::1	0(0, Inf)	0.991278
LINC02145	chr5	6310553	6337405	0::1	0(0, Inf)	0.99128	0::0	--	NA	0::1	0(0, Inf)	0.99128
MED10	chr5	6371986	6378660	0::1	0(0, Inf)	0.99128	0::0	--	NA	0::1	0(0, Inf)	0.99128
GPC5-AS1	chr13	93353641	93372208	1::0	--	0.99128	0::0	--	NA	1::0	--	0.99128
POM121L4P	chr22	21043842	21046009	1::0	--	0.99128	0::0	--	NA	1::0	--	0.99128
TMEM191A	chr22	21055401	21058891	1::0	--	0.99128	0::0	--	NA	1::0	--	0.99128
LINC02520	chr6	37475123	37504056	1::0	--	0.991281	0::0	--	NA	1::0	--	0.991281
KLK10	chr19	51515994	51522965	0::1	0(0, Inf)	0.991281	0::1	0(0, Inf)	0.991281	0::0	--	--
KLK11	chr19	51525491	51530902	0::1	0(0, Inf)	0.991281	0::1	0(0, Inf)	0.991281	0::0	--	--
FLJ36000	chr17	21904061	21913070	0::1	0(0, Inf)	0.991281	0::0	--	NA	0::1	0(0, Inf)	0.991281
SORCS1	chr10	108336947	108924464	2::1	1.01(0.07, 14.55)	0.991283	2::1	1.01(0.07, 14.55)	0.991283	0::0	--	--
SEPTIN7	chr7	35840595	35946715	0::1	0(0, Inf)	0.991283	0::1	0(0, Inf)	0.991283	0::0	--	--
SEPTIN7-DT	chr7	35794573	35840235	0::1	0(0, Inf)	0.991283	0::1	0(0, Inf)	0.991283	0::0	--	--
LBX1	chr10	102986732	102988717	0::1	0(0, Inf)	0.991284	0::0	--	NA	0::1	0(0, Inf)	0.991284
LBX1-AS1	chr10	102989350	102998616	0::1	0(0, Inf)	0.991284	0::0	--	NA	0::1	0(0, Inf)	0.991284
LINC02681	chr10	103012577	103023307	0::1	0(0, Inf)	0.991284	0::0	--	NA	0::1	0(0, Inf)	0.991284
LINC01455	chr5	79232401	79263449	0::1	0(0, Inf)	0.991284	0::0	--	NA	0::1	0(0, Inf)	0.991284
MTX3	chr5	79272538	79287085	0::1	0(0, Inf)	0.991284	0::0	--	NA	0::1	0(0, Inf)	0.991284
THBS4	chr5	79331170	79379107	0::1	0(0, Inf)	0.991284	0::0	--	NA	0::1	0(0, Inf)	0.991284
ITPRIPL2	chr16	19125253	19132952	0::1	0(0, Inf)	0.991286	0::0	--	NA	0::1	0(0, Inf)	0.991286
MIR4445	chr3	109321674	109321744	1::0	--	0.991286	1::0	--	0.991286	0::0	--	--
DHRS12	chr13	52342128	52378298	0::1	0(0, Inf)	0.991286	0::1	0(0, Inf)	0.991286	0::0	--	--
NXNL2	chr9	91150015	91159462	0::1	0(0, Inf)	0.991286	0::1	0(0, Inf)	0.991286	0::0	--	--
MYOG	chr1	203052256	203055140	0::1	0(0, Inf)	0.991288	0::1	0(0, Inf)	0.991288	0::0	--	--
MYOPARR	chr1	203052922	203057468	0::1	0(0, Inf)	0.991288	0::1	0(0, Inf)	0.991288	0::0	--	--
VPS50	chr7	92861652	92905737	0::1	0(0, Inf)	0.991291	0::1	0(0, Inf)	0.991291	0::0	--	--
MIR1207	chr8	129061397	129061484	0::1	0(0, Inf)	0.991292	0::1	0(0, Inf)	0.991292	0::0	--	--
ASH1L	chr1	155305058	155532594	1::0	--	0.991293	1::0	--	0.991293	0::0	--	--
MIR555	chr1	155316140	155316236	1::0	--	0.991293	1::0	--	0.991293	0::0	--	--
AK7	chr14	96858464	96955764	0::1	0(0, Inf)	0.991293	0::1	0(0, Inf)	0.991293	0::0	--	--
GPALPP1	chr13	45563672	45611804	1::0	--	0.991294	0::0	--	NA	1::0	--	0.991294
GTF2IRD2	chr7	74247755	74267872	1::0	--	0.991295	1::0	--	0.991295	0::0	--	--
NCF1	chr7	74188308	74203720	1::0	--	0.991295	1::0	--	0.991295	0::0	--	--
TASOR	chr3	56654159	56717293	1::0	--	0.991295	1::0	--	0.991295	0::0	--	--
HERC5	chr4	89378269	89427314	0::1	0(0, Inf)	0.991299	0::0	--	NA	0::1	0(0, Inf)	0.991299
C2orf66	chr2	197669138	197675000	0::1	0(0, Inf)	0.991299	0::1	0(0, Inf)	0.991299	0::0	--	--
CCDC150	chr2	197578261	197597530	0::1	0(0, Inf)	0.991299	0::1	0(0, Inf)	0.991299	0::0	--	--
GTF3C3	chr2	197627758	197664407	0::1	0(0, Inf)	0.991299	0::1	0(0, Inf)	0.991299	0::0	--	--
PGAP1	chr2	197697727	197791431	0::1	0(0, Inf)	0.991299	0::1	0(0, Inf)	0.991299	0::0	--	--
OR2B11	chr1	247614330	247615284	0::1	0(0, Inf)	0.991301	0::0	--	NA	0::1	0(0, Inf)	0.991301
LINC01235	chr9	13406378	13431328	0::1	0(0, Inf)	0.991301	0::1	0(0, Inf)	0.991301	0::0	--	--
LOC101927571	chr18	20303453	20366800	0::1	0(0, Inf)	0.991301	0::1	0(0, Inf)	0.991301	0::0	--	--
USP1	chr1	62902719	62917475	0::1	0(0, Inf)	0.991301	0::1	0(0, Inf)	0.991301	0::0	--	--
OR2L3	chr1	248223983	248224922	0::1	0(0, Inf)	0.991302	0::0	--	NA	0::1	0(0, Inf)	0.991302
MIR8066	chr4	102161951	102162029	0::1	0(0, Inf)	0.991302	0::1	0(0, Inf)	0.991302	0::0	--	--
PLXNA4	chr7	131808090	132261323	0::1	0(0, Inf)	0.991305	0::1	0(0, Inf)	0.991305	0::0	--	--
LEMD2	chr6	33738989	33756907	1::0	--	0.991305	1::0	--	0.991305	0::0	--	--
MLN	chr6	33762449	33771780	1::0	--	0.991305	1::0	--	0.991305	0::0	--	--
ENPP2	chr8	120569325	120651079	0::1	0(0, Inf)	0.991306	0::0	--	NA	0::1	0(0, Inf)	0.991306
MEIS1	chr2	66662256	66801001	0::1	0(0, Inf)	0.991307	0::1	0(0, Inf)	0.991307	0::0	--	--
CIB3	chr19	16272178	16284336	0::1	0(0, Inf)	0.991308	0::1	0(0, Inf)	0.991308	0::0	--	--
FAM32A	chr19	16296220	16302857	0::1	0(0, Inf)	0.991308	0::1	0(0, Inf)	0.991308	0::0	--	--
GBF1	chr10	104005288	104142653	0::1	0(0, Inf)	0.991308	0::1	0(0, Inf)	0.991308	0::0	--	--
LAMB2	chr3	49158546	49170483	0::1	0(0, Inf)	0.991308	0::1	0(0, Inf)	0.991308	0::0	--	--
LINC02010	chr3	146639709	146643005	0::1	0(0, Inf)	0.991309	0::0	--	NA	0::1	0(0, Inf)	0.991309
SEC22C	chr3	42589460	42642570	0::1	0(0, Inf)	0.99131	0::1	0(0, Inf)	0.99131	0::0	--	--
SS18L2	chr3	42623331	42636490	0::1	0(0, Inf)	0.99131	0::1	0(0, Inf)	0.99131	0::0	--	--
EXOC1L	chr4	56685955	56703655	0::1	0(0, Inf)	0.99131	0::1	0(0, Inf)	0.99131	0::0	--	--
LOC101928140	chr6	128349009	128407435	0::1	0(0, Inf)	0.99131	0::1	0(0, Inf)	0.99131	0::0	--	--
PTPRK	chr6	128289929	128841744	0::1	0(0, Inf)	0.99131	0::1	0(0, Inf)	0.99131	0::0	--	--
MIR4255	chr1	37627163	37627235	0::1	0(0, Inf)	0.99131	0::0	--	NA	0::1	0(0, Inf)	0.99131
LOC440982	chr3	147139113	147227697	0::1	0(0, Inf)	0.991312	0::1	0(0, Inf)	0.991312	0::0	--	--
MIR2054	chr4	126428413	126428462	0::1	0(0, Inf)	0.991312	0::1	0(0, Inf)	0.991312	0::0	--	--
MMP2	chr16	55513109	55540603	0::1	0(0, Inf)	0.991312	0::1	0(0, Inf)	0.991312	0::0	--	--
DYNC2LI1	chr2	44001177	44055458	1::1	0(0, Inf)	0.991314	0::0	--	NA	1::1	0(0, Inf)	0.991314
LHX1	chr17	35294771	35301912	0::1	0(0, Inf)	0.991314	0::0	--	NA	0::1	0(0, Inf)	0.991314
LHX1-DT	chr17	35218934	35293960	0::1	0(0, Inf)	0.991314	0::0	--	NA	0::1	0(0, Inf)	0.991314
CD3E	chr11	118175444	118186888	0::1	0(0, Inf)	0.991316	0::0	--	NA	0::1	0(0, Inf)	0.991316
DDX25	chr11	125773222	125798738	0::1	0(0, Inf)	0.991316	0::0	--	NA	0::1	0(0, Inf)	0.991316
GVQW3	chr11	76092366	76101136	0::1	0(0, Inf)	0.991316	0::0	--	NA	0::1	0(0, Inf)	0.991316
HYLS1	chr11	125757562	125770541	0::1	0(0, Inf)	0.991316	0::0	--	NA	0::1	0(0, Inf)	0.991316
LOC101929208	chr11	120811263	120828748	0::1	0(0, Inf)	0.991316	0::0	--	NA	0::1	0(0, Inf)	0.991316
LOC101929227	chr11	120738641	120765506	0::1	0(0, Inf)	0.991316	0::0	--	NA	0::1	0(0, Inf)	0.991316
LOC102724301	chr11	119600292	119610333	0::1	0(0, Inf)	0.991316	0::0	--	NA	0::1	0(0, Inf)	0.991316
LOC105369532	chr11	120682053	120689824	0::1	0(0, Inf)	0.991316	0::0	--	NA	0::1	0(0, Inf)	0.991316
MIR100HG	chr11	121959810	122027079	0::1	0(0, Inf)	0.991316	0::0	--	NA	0::1	0(0, Inf)	0.991316
MIR4697	chr11	133768398	133768476	0::1	0(0, Inf)	0.991316	0::0	--	NA	0::1	0(0, Inf)	0.991316
OR6M1	chr11	123676115	123677057	0::1	0(0, Inf)	0.991316	0::0	--	NA	0::1	0(0, Inf)	0.991316
PATE1	chr11	125616173	125619761	0::1	0(0, Inf)	0.991316	0::0	--	NA	0::1	0(0, Inf)	0.991316
PATE2	chr11	125646008	125648723	0::1	0(0, Inf)	0.991316	0::0	--	NA	0::1	0(0, Inf)	0.991316
PATE3	chr11	125658021	125661495	0::1	0(0, Inf)	0.991316	0::0	--	NA	0::1	0(0, Inf)	0.991316
PATE4	chr11	125703210	125709967	0::1	0(0, Inf)	0.991316	0::0	--	NA	0::1	0(0, Inf)	0.991316
PUS3	chr11	125763379	125773116	0::1	0(0, Inf)	0.991316	0::0	--	NA	0::1	0(0, Inf)	0.991316
RAB38	chr11	87846418	87908611	0::1	0(0, Inf)	0.991316	0::0	--	NA	0::1	0(0, Inf)	0.991316
SCN3B	chr11	123499894	123525315	0::1	0(0, Inf)	0.991316	0::0	--	NA	0::1	0(0, Inf)	0.991316
THAP12	chr11	76061000	76092176	0::1	0(0, Inf)	0.991316	0::0	--	NA	0::1	0(0, Inf)	0.991316
VSIG10L2	chr11	125815950	125826214	0::1	0(0, Inf)	0.991316	0::0	--	NA	0::1	0(0, Inf)	0.991316
MOCOS	chr18	33767459	33852120	0::1	0(0, Inf)	0.991318	0::0	--	NA	0::1	0(0, Inf)	0.991318
MIR6499	chr5	150901647	150901709	0::1	0(0, Inf)	0.991319	0::0	--	NA	0::1	0(0, Inf)	0.991319
SLC36A1	chr5	150816606	150850520	0::1	0(0, Inf)	0.991319	0::0	--	NA	0::1	0(0, Inf)	0.991319
LOC101927911	chr17	2865540	2869189	1::0	--	0.99132	0::0	--	NA	1::0	--	0.99132
OR1D2	chr17	2995351	2996290	1::0	--	0.99132	0::0	--	NA	1::0	--	0.99132
OR1D5	chr17	2965962	2966901	1::0	--	0.99132	0::0	--	NA	1::0	--	0.99132
ABHD1	chr2	27346682	27353680	1::0	--	0.991321	1::0	--	0.991321	0::0	--	--
AGBL5	chr2	27274290	27293490	1::0	--	0.991321	1::0	--	0.991321	0::0	--	--
AGBL5-AS1	chr2	27272550	27273132	1::0	--	0.991321	1::0	--	0.991321	0::0	--	--
CGREF1	chr2	27322220	27341995	1::0	--	0.991321	1::0	--	0.991321	0::0	--	--
COX7A1	chr19	36641823	36643349	1::0	--	0.991321	1::0	--	0.991321	0::0	--	--
EMILIN1	chr2	27301482	27309265	1::0	--	0.991321	1::0	--	0.991321	0::0	--	--
KHK	chr2	27309639	27323630	1::0	--	0.991321	1::0	--	0.991321	0::0	--	--
OST4	chr2	27293340	27294522	1::0	--	0.991321	1::0	--	0.991321	0::0	--	--
PREB	chr2	27353624	27357504	1::0	--	0.991321	1::0	--	0.991321	0::0	--	--
PRR30	chr2	27359715	27362278	1::0	--	0.991321	1::0	--	0.991321	0::0	--	--
TCF23	chr2	27371871	27379842	1::0	--	0.991321	1::0	--	0.991321	0::0	--	--
TMEM214	chr2	27255832	27264562	1::0	--	0.991321	1::0	--	0.991321	0::0	--	--
FKBP1AP1	chr19	58336666	58338830	0::1	0(0, Inf)	0.991322	0::0	--	NA	0::1	0(0, Inf)	0.991322
UBE2CP5	chr19	58379127	58380379	0::1	0(0, Inf)	0.991322	0::0	--	NA	0::1	0(0, Inf)	0.991322
ZNF552	chr19	58318449	58326281	0::1	0(0, Inf)	0.991322	0::0	--	NA	0::1	0(0, Inf)	0.991322
ZNF586	chr19	58281019	58291984	0::1	0(0, Inf)	0.991322	0::0	--	NA	0::1	0(0, Inf)	0.991322
ZNF587	chr19	58361226	58376483	0::1	0(0, Inf)	0.991322	0::0	--	NA	0::1	0(0, Inf)	0.991322
ZNF587B	chr19	58341666	58357606	0::1	0(0, Inf)	0.991322	0::0	--	NA	0::1	0(0, Inf)	0.991322
ZNF776	chr19	58258182	58269516	0::1	0(0, Inf)	0.991322	0::0	--	NA	0::1	0(0, Inf)	0.991322
ZNF814	chr19	58380748	58400405	0::1	0(0, Inf)	0.991322	0::0	--	NA	0::1	0(0, Inf)	0.991322
AHCY	chr20	32868073	32891161	0::1	0(0, Inf)	0.991323	0::0	--	NA	0::1	0(0, Inf)	0.991323
ASIP	chr20	32848170	32857148	0::1	0(0, Inf)	0.991323	0::0	--	NA	0::1	0(0, Inf)	0.991323
MIR5683	chr6	6169566	6169642	0::1	0(0, Inf)	0.991325	0::0	--	NA	0::1	0(0, Inf)	0.991325
MIR7853	chr6	6169536	6169668	0::1	0(0, Inf)	0.991325	0::0	--	NA	0::1	0(0, Inf)	0.991325
CNMD	chr13	53277400	53313955	0::1	0(0, Inf)	0.991325	0::0	--	NA	0::1	0(0, Inf)	0.991325
SUGT1	chr13	53226970	53275043	0::1	0(0, Inf)	0.991325	0::0	--	NA	0::1	0(0, Inf)	0.991325
FDX1	chr11	110300671	110335608	1::0	--	0.991326	0::0	--	NA	1::0	--	0.991326
LINC02732	chr11	110225838	110277632	1::0	--	0.991326	0::0	--	NA	1::0	--	0.991326
MIR4491	chr11	111218481	111218547	1::0	--	0.991326	0::0	--	NA	1::0	--	0.991326
POU2AF1	chr11	111222980	111250000	1::0	--	0.991326	0::0	--	NA	1::0	--	0.991326
CYP7A1	chr8	59402736	59412722	0::1	0(0, Inf)	0.991326	0::1	0(0, Inf)	0.991326	0::0	--	--
UNC5D	chr8	35092992	35654058	1::0	--	0.991326	0::0	--	NA	1::0	--	0.991326
CWF19L2	chr11	107197070	107328572	0::1	0(0, Inf)	0.991327	0::1	0(0, Inf)	0.991327	0::0	--	--
CABLES1	chr18	20714527	20840434	0::1	0(0, Inf)	0.991327	0::0	--	NA	0::1	0(0, Inf)	0.991327
FGF23	chr12	4477392	4488878	0::1	0(0, Inf)	0.991328	0::0	--	NA	0::1	0(0, Inf)	0.991328
LOC284191	chr17	16879312	16884667	0::1	0(0, Inf)	0.99133	0::0	--	NA	0::1	0(0, Inf)	0.99133
TBC1D27P	chr17	16826089	16836490	0::1	0(0, Inf)	0.99133	0::0	--	NA	0::1	0(0, Inf)	0.99133
TNFRSF13B	chr17	16842394	16875432	0::1	0(0, Inf)	0.99133	0::0	--	NA	0::1	0(0, Inf)	0.99133
MIR3926-1	chr8	12584740	12584813	1::0	--	0.99133	0::0	--	NA	1::0	--	0.99133
MIR3926-2	chr8	12584745	12584808	1::0	--	0.99133	0::0	--	NA	1::0	--	0.99133
MIR5692A1	chr8	97592969	97593038	1::0	--	0.99133	0::0	--	NA	1::0	--	0.99133
MIR5692A2	chr8	97592974	97593033	1::0	--	0.99133	0::0	--	NA	1::0	--	0.99133
CLYBL-AS1	chr13	100377923	100381255	0::1	0(0, Inf)	0.991332	0::0	--	NA	0::1	0(0, Inf)	0.991332
CLYBL-AS2	chr13	100342351	100343225	0::1	0(0, Inf)	0.991332	0::0	--	NA	0::1	0(0, Inf)	0.991332
LINC01039	chr13	100229365	100238233	0::1	0(0, Inf)	0.991332	0::0	--	NA	0::1	0(0, Inf)	0.991332
MIR4306	chr13	100295312	100295403	0::1	0(0, Inf)	0.991332	0::0	--	NA	0::1	0(0, Inf)	0.991332
ANKRD46	chr8	101521979	101571987	0::1	0(0, Inf)	0.991333	0::0	--	NA	0::1	0(0, Inf)	0.991333
SNX31	chr8	101585116	101661893	0::1	0(0, Inf)	0.991333	0::0	--	NA	0::1	0(0, Inf)	0.991333
KRT76	chr12	53161938	53171129	0::1	0(0, Inf)	0.991334	0::1	0(0, Inf)	0.991334	0::0	--	--
FLCN	chr17	17122899	17140482	1::0	--	0.991335	0::0	--	NA	1::0	--	0.991335
NYAP2	chr2	226264425	226568370	0::1	0(0, Inf)	0.99134	0::1	0(0, Inf)	0.99134	0::0	--	--
MGST3	chr1	165600470	165625372	0::1	0(0, Inf)	0.991341	0::0	--	NA	0::1	0(0, Inf)	0.991341
LINC01931	chr2	150624019	150715705	0::1	0(0, Inf)	0.991345	0::1	0(0, Inf)	0.991345	0::0	--	--
MMADHC-DT	chr2	150443871	150704748	0::1	0(0, Inf)	0.991345	0::1	0(0, Inf)	0.991345	0::0	--	--
OR4B1	chr11	48238361	48239291	0::1	0(0, Inf)	0.991348	0::0	--	NA	0::1	0(0, Inf)	0.991348
OR4X1	chr11	48285412	48286330	0::1	0(0, Inf)	0.991348	0::0	--	NA	0::1	0(0, Inf)	0.991348
OR4X2	chr11	48266655	48267567	0::1	0(0, Inf)	0.991348	0::0	--	NA	0::1	0(0, Inf)	0.991348
ASTN1	chr1	176826440	177134040	1::0	--	0.991348	0::0	--	NA	1::0	--	0.991348
C1orf189	chr1	154171561	154178809	1::0	--	0.991348	0::0	--	NA	1::0	--	0.991348
C1orf43	chr1	154183936	154193273	1::0	--	0.991348	0::0	--	NA	1::0	--	0.991348
C1orf54	chr1	150244686	150253335	1::0	--	0.991348	0::0	--	NA	1::0	--	0.991348
CATSPER4	chr1	26517092	26529455	1::0	--	0.991348	0::0	--	NA	1::0	--	0.991348
CCDC163	chr1	45959537	45965745	1::0	--	0.991348	0::0	--	NA	1::0	--	0.991348
CCN1	chr1	86046443	86049632	1::0	--	0.991348	0::0	--	NA	1::0	--	0.991348
CIART	chr1	150254963	150259504	1::0	--	0.991348	0::0	--	NA	1::0	--	0.991348
COQ8A	chr1	227127994	227175245	1::0	--	0.991348	0::0	--	NA	1::0	--	0.991348
DDAH1	chr1	85784167	86043883	1::0	--	0.991348	0::0	--	NA	1::0	--	0.991348
DEGS1	chr1	224370941	224381142	1::0	--	0.991348	0::0	--	NA	1::0	--	0.991348
EXO5	chr1	40974390	40981722	1::0	--	0.991348	0::0	--	NA	1::0	--	0.991348
FAM163A	chr1	179699322	179711831	1::0	--	0.991348	0::0	--	NA	1::0	--	0.991348
FNDC7	chr1	109255529	109285367	1::0	--	0.991348	0::0	--	NA	1::0	--	0.991348
FOXJ3	chr1	42642209	42800886	1::0	--	0.991348	0::0	--	NA	1::0	--	0.991348
LAMTOR2	chr1	156024572	156028297	1::0	--	0.991348	0::0	--	NA	1::0	--	0.991348
LINC00467	chr1	211556096	211605877	1::0	--	0.991348	0::0	--	NA	1::0	--	0.991348
LOC101926964	chr1	61125302	61291256	1::0	--	0.991348	0::0	--	NA	1::0	--	0.991348
MEX3A	chr1	156041803	156052256	1::0	--	0.991348	0::0	--	NA	1::0	--	0.991348
MICOS10	chr1	19923470	19956315	1::0	--	0.991348	0::0	--	NA	1::0	--	0.991348
MIR12132	chr1	62311746	62311848	1::0	--	0.991348	0::0	--	NA	1::0	--	0.991348
MIR190B	chr1	154166140	154166219	1::0	--	0.991348	0::0	--	NA	1::0	--	0.991348
MIR3658	chr1	165877157	165877213	1::0	--	0.991348	0::0	--	NA	1::0	--	0.991348
MMACHC	chr1	45965971	45979054	1::0	--	0.991348	0::0	--	NA	1::0	--	0.991348
MRPS21	chr1	150266261	150281414	1::0	--	0.991348	0::0	--	NA	1::0	--	0.991348
PARP1	chr1	226548391	226595794	1::0	--	0.991348	0::0	--	NA	1::0	--	0.991348
PRDX1	chr1	45976706	45987610	1::0	--	0.991348	0::0	--	NA	1::0	--	0.991348
PRRX1	chr1	170633271	170708562	1::0	--	0.991348	0::0	--	NA	1::0	--	0.991348
PUM1	chr1	31404352	31538564	1::0	--	0.991348	0::0	--	NA	1::0	--	0.991348
RAB25	chr1	156030950	156040295	1::0	--	0.991348	0::0	--	NA	1::0	--	0.991348
RIMS3	chr1	41086351	41131354	1::0	--	0.991348	0::0	--	NA	1::0	--	0.991348
SLC30A1	chr1	211744909	211752503	1::0	--	0.991348	0::0	--	NA	1::0	--	0.991348
SNORD103A	chr1	31408535	31408623	1::0	--	0.991348	0::0	--	NA	1::0	--	0.991348
SNORD103B	chr1	31408535	31408623	1::0	--	0.991348	0::0	--	NA	1::0	--	0.991348
SSR2	chr1	155978838	155990742	1::0	--	0.991348	0::0	--	NA	1::0	--	0.991348
TAF5L	chr1	229728864	229761794	1::0	--	0.991348	0::0	--	NA	1::0	--	0.991348
TPM3	chr1	154127783	154155694	1::0	--	0.991348	0::0	--	NA	1::0	--	0.991348
UBQLN4	chr1	156005089	156023589	1::0	--	0.991348	0::0	--	NA	1::0	--	0.991348
UCK2	chr1	165796850	165880855	1::0	--	0.991348	0::0	--	NA	1::0	--	0.991348
URB2	chr1	229761993	229795947	1::0	--	0.991348	0::0	--	NA	1::0	--	0.991348
ZNF684	chr1	40997308	41013838	1::0	--	0.991348	0::0	--	NA	1::0	--	0.991348
ZPLD2P	chr1	26551810	26556331	1::0	--	0.991348	0::0	--	NA	1::0	--	0.991348
ZZZ3	chr1	78028100	78148343	1::0	--	0.991348	0::0	--	NA	1::0	--	0.991348
NEUROG3	chr10	71331453	71333178	0::1	0(0, Inf)	0.991349	0::1	0(0, Inf)	0.991349	0::0	--	--
SUSD4	chr1	223408257	223537518	0::1	0(0, Inf)	0.99135	0::1	0(0, Inf)	0.99135	0::0	--	--
B3GALT5	chr21	41029259	41045064	0::1	0(0, Inf)	0.99135	0::1	0(0, Inf)	0.99135	0::0	--	--
B3GALT5-AS1	chr21	40977533	40984749	0::1	0(0, Inf)	0.99135	0::1	0(0, Inf)	0.99135	0::0	--	--
ABHD13	chr13	108870739	108886591	0::1	0(0, Inf)	0.99135	0::1	0(0, Inf)	0.99135	0::0	--	--
CLDND1	chr3	98234316	98241910	0::1	0(0, Inf)	0.99135	0::1	0(0, Inf)	0.99135	0::0	--	--
GPR15	chr3	98250821	98253525	0::1	0(0, Inf)	0.99135	0::1	0(0, Inf)	0.99135	0::0	--	--
LIG4	chr13	108859790	108870697	0::1	0(0, Inf)	0.99135	0::1	0(0, Inf)	0.99135	0::0	--	--
TOX	chr8	59717970	60031706	0::1	0(0, Inf)	0.99135	0::1	0(0, Inf)	0.99135	0::0	--	--
C1QL1	chr17	43037060	43045671	13::12	1(0.43, 2.31)	0.991351	13::12	1(0.43, 2.31)	0.991351	0::0	--	--
SNORD93	chr7	22896231	22896305	1::0	--	0.991352	1::0	--	0.991352	0::0	--	--
NAALADL2-AS1	chr3	175491365	175494121	0::1	0(0, Inf)	0.991353	0::1	0(0, Inf)	0.991353	0::0	--	--
SELENOKP3	chr6	119103870	119104581	0::1	0(0, Inf)	0.991354	0::1	0(0, Inf)	0.991354	0::0	--	--
ACVR1	chr2	158592958	158732842	1::0	--	0.991355	0::0	--	NA	1::0	--	0.991355
SNORD88C	chr19	51305581	51305678	0::1	0(0, Inf)	0.991355	0::0	--	NA	0::1	0(0, Inf)	0.991355
HHIPL2	chr1	222695606	222721446	0::1	0(0, Inf)	0.991356	0::1	0(0, Inf)	0.991356	0::0	--	--
MIA3	chr1	222791443	222841354	0::1	0(0, Inf)	0.991356	0::1	0(0, Inf)	0.991356	0::0	--	--
TAF1A	chr1	222731243	222763275	0::1	0(0, Inf)	0.991356	0::1	0(0, Inf)	0.991356	0::0	--	--
TAF1A-AS1	chr1	222763261	222765975	0::1	0(0, Inf)	0.991356	0::1	0(0, Inf)	0.991356	0::0	--	--
LINC00290	chr4	181985242	182080302	0::1	0(0, Inf)	0.991357	0::1	0(0, Inf)	0.991357	0::0	--	--
CCN2	chr6	132269316	132272512	1::0	--	0.991357	0::0	--	NA	1::0	--	0.991357
ARHGEF3-AS1	chr3	56974067	56994880	0::1	0(0, Inf)	0.991359	0::1	0(0, Inf)	0.991359	0::0	--	--
NBPF26	chr1	148002925	148346791	0::1	0(0, Inf)	0.991363	0::0	--	NA	0::1	0(0, Inf)	0.991363
STK24-AS1	chr13	99229508	99231095	0::1	0(0, Inf)	0.991364	0::0	--	NA	0::1	0(0, Inf)	0.991364
LINC01231	chr9	3181588	3200500	1::0	--	0.991364	0::0	--	NA	1::0	--	0.991364
PTPRD-AS1	chr9	8858017	8861727	2::0	--	0.991364	0::0	--	NA	2::0	--	0.991364
ZNF93	chr19	20011754	20046384	0::1	0(0, Inf)	0.991366	0::1	0(0, Inf)	0.991366	0::0	--	--
LINC01139	chr1	238643683	238649317	0::1	0(0, Inf)	0.991368	0::1	0(0, Inf)	0.991368	0::0	--	--
ABT1	chr6	26597180	26600967	0::1	0(0, Inf)	0.99137	0::0	--	NA	0::1	0(0, Inf)	0.99137
ZNF322	chr6	26634610	26659974	0::1	0(0, Inf)	0.99137	0::0	--	NA	0::1	0(0, Inf)	0.99137
KEL	chr7	142638200	142659450	0::1	0(0, Inf)	0.99137	0::1	0(0, Inf)	0.99137	0::0	--	--
CHMP5	chr9	33264876	33282067	0::1	0(0, Inf)	0.991372	0::1	0(0, Inf)	0.991372	0::0	--	--
FRMD6-AS1	chr14	52116235	52118462	0::1	0(0, Inf)	0.991372	0::1	0(0, Inf)	0.991372	0::0	--	--
MIR6762	chr12	113729327	113729413	0::1	0(0, Inf)	0.991372	0::1	0(0, Inf)	0.991372	0::0	--	--
NFX1	chr9	33290513	33348729	0::1	0(0, Inf)	0.991372	0::1	0(0, Inf)	0.991372	0::0	--	--
SLC8B1	chr12	113736575	113772914	0::1	0(0, Inf)	0.991372	0::1	0(0, Inf)	0.991372	0::0	--	--
LINC02606	chr1	9485152	9488975	0::1	0(0, Inf)	0.991372	0::0	--	NA	0::1	0(0, Inf)	0.991372
GOSR2	chr17	45000525	45019386	0::1	0(0, Inf)	0.991373	0::0	--	NA	0::1	0(0, Inf)	0.991373
MIR5089	chr17	45050382	45050466	0::1	0(0, Inf)	0.991373	0::0	--	NA	0::1	0(0, Inf)	0.991373
RPRML	chr17	45055521	45056619	0::1	0(0, Inf)	0.991373	0::0	--	NA	0::1	0(0, Inf)	0.991373
FAM169B	chr15	98980390	99057565	0::1	0(0, Inf)	0.991373	0::0	--	NA	0::1	0(0, Inf)	0.991373
C22orf23	chr22	38339056	38349676	0::1	0(0, Inf)	0.991374	0::0	--	NA	0::1	0(0, Inf)	0.991374
CCDC116	chr22	21987048	21991618	0::1	0(0, Inf)	0.991374	0::0	--	NA	0::1	0(0, Inf)	0.991374
GGTLC2	chr22	22987090	22990368	0::1	0(0, Inf)	0.991374	0::0	--	NA	0::1	0(0, Inf)	0.991374
HIC2	chr22	21771659	21805750	0::1	0(0, Inf)	0.991374	0::0	--	NA	0::1	0(0, Inf)	0.991374
LINC01638	chr22	27617310	27620640	0::1	0(0, Inf)	0.991374	0::0	--	NA	0::1	0(0, Inf)	0.991374
PI4KAP2	chr22	21827286	21871780	0::1	0(0, Inf)	0.991374	0::0	--	NA	0::1	0(0, Inf)	0.991374
POM121L1P	chr22	22974027	22987012	0::1	0(0, Inf)	0.991374	0::0	--	NA	0::1	0(0, Inf)	0.991374
RIMBP3B	chr22	21738039	21743455	0::1	0(0, Inf)	0.991374	0::0	--	NA	0::1	0(0, Inf)	0.991374
RIMBP3C	chr22	21899957	21905750	0::1	0(0, Inf)	0.991374	0::0	--	NA	0::1	0(0, Inf)	0.991374
TMEM191C	chr22	21821458	21824224	0::1	0(0, Inf)	0.991374	0::0	--	NA	0::1	0(0, Inf)	0.991374
UBE2L3	chr22	21922002	21978323	0::1	0(0, Inf)	0.991374	0::0	--	NA	0::1	0(0, Inf)	0.991374
YDJC	chr22	21982378	21984311	0::1	0(0, Inf)	0.991374	0::0	--	NA	0::1	0(0, Inf)	0.991374
ZNF518B	chr4	10441503	10459050	0::1	0(0, Inf)	0.991374	0::0	--	NA	0::1	0(0, Inf)	0.991374
OPA1	chr3	193310932	193415600	0::1	0(0, Inf)	0.991378	0::0	--	NA	0::1	0(0, Inf)	0.991378
GON7	chr14	93669238	93673410	0::1	0(0, Inf)	0.991379	0::0	--	NA	0::1	0(0, Inf)	0.991379
OR4L1	chr14	20528203	20529142	0::1	0(0, Inf)	0.991379	0::0	--	NA	0::1	0(0, Inf)	0.991379
LOXHD1	chr18	44056934	44099049	0::1	0(0, Inf)	0.991379	0::0	--	NA	0::1	0(0, Inf)	0.991379
PNMA8B	chr19	46994447	46999124	0::1	0(0, Inf)	0.991382	0::1	0(0, Inf)	0.991382	0::0	--	--
MIR5692B	chr21	44371037	44371124	1::0	--	0.991382	0::0	--	NA	1::0	--	0.991382
LINC01482	chr17	66624294	66675747	1::0	--	0.991383	1::0	--	0.991383	0::0	--	--
LINC02046	chr3	147998677	148117743	0::1	0(0, Inf)	0.991384	0::0	--	NA	0::1	0(0, Inf)	0.991384
GAPT	chr5	57787261	57792916	0::1	0(0, Inf)	0.991384	0::1	0(0, Inf)	0.991384	0::0	--	--
LINC01349	chr1	101092605	101112560	0::1	0(0, Inf)	0.991384	0::1	0(0, Inf)	0.991384	0::0	--	--
NBPF13P	chr1	146571065	146585928	0::1	0(0, Inf)	0.991384	0::1	0(0, Inf)	0.991384	0::0	--	--
VCAM1	chr1	101185195	101204601	0::1	0(0, Inf)	0.991384	0::1	0(0, Inf)	0.991384	0::0	--	--
MAP2K4	chr17	11924193	12047143	0::1	0(0, Inf)	0.991384	0::0	--	NA	0::1	0(0, Inf)	0.991384
LYZL4	chr3	42438574	42452102	0::1	0(0, Inf)	0.991386	0::1	0(0, Inf)	0.991386	0::0	--	--
FBXL2	chr3	33318933	33429563	0::1	0(0, Inf)	0.991387	0::0	--	NA	0::1	0(0, Inf)	0.991387
LRRC20	chr10	72058725	72136535	0::1	0(0, Inf)	0.991388	0::0	--	NA	0::1	0(0, Inf)	0.991388
CELF2-AS2	chr10	11113505	11147451	1::0	--	0.991389	1::0	--	0.991389	0::0	--	--
CEP44	chr4	175205054	175254531	1::0	--	0.991389	1::0	--	0.991389	0::0	--	--
FBXO8	chr4	175157809	175204818	1::0	--	0.991389	1::0	--	0.991389	0::0	--	--
FAM230D	chr22	18660792	18688630	0::1	0(0, Inf)	0.99139	0::0	--	NA	0::1	0(0, Inf)	0.99139
FAM230E	chr22	18721426	18745407	0::1	0(0, Inf)	0.99139	0::0	--	NA	0::1	0(0, Inf)	0.99139
GGT3P	chr22	18761201	18779474	0::1	0(0, Inf)	0.99139	0::0	--	NA	0::1	0(0, Inf)	0.99139
LOC105379550	chr22	18660803	18668247	0::1	0(0, Inf)	0.99139	0::0	--	NA	0::1	0(0, Inf)	0.99139
SAA3P	chr11	18134018	18137679	0::1	0(0, Inf)	0.99139	0::0	--	NA	0::1	0(0, Inf)	0.99139
SAAL1	chr11	18101838	18127629	0::1	0(0, Inf)	0.99139	0::0	--	NA	0::1	0(0, Inf)	0.99139
DGAT2	chr11	75479777	75512581	1::0	--	0.991391	0::0	--	NA	1::0	--	0.991391
LOC283214	chr11	75469499	75479692	1::0	--	0.991391	0::0	--	NA	1::0	--	0.991391
MOGAT2	chr11	75428882	75443997	1::0	--	0.991391	0::0	--	NA	1::0	--	0.991391
MIR4294	chr10	50193556	50193632	0::1	0(0, Inf)	0.991392	0::1	0(0, Inf)	0.991392	0::0	--	--
AGAP5	chr10	75434032	75461086	0::1	0(0, Inf)	0.991393	0::1	0(0, Inf)	0.991393	0::0	--	--
CUL7	chr6	43005354	43021589	0::1	0(0, Inf)	0.991393	0::1	0(0, Inf)	0.991393	0::0	--	--
FLJ46875	chr2	157193083	157198632	0::1	0(0, Inf)	0.991393	0::1	0(0, Inf)	0.991393	0::0	--	--
FOXD1	chr5	72742094	72744602	0::1	0(0, Inf)	0.991393	0::1	0(0, Inf)	0.991393	0::0	--	--
KLC4	chr6	43027368	43042831	0::1	0(0, Inf)	0.991393	0::1	0(0, Inf)	0.991393	0::0	--	--
KLHDC3	chr6	42981986	42989031	0::1	0(0, Inf)	0.991393	0::1	0(0, Inf)	0.991393	0::0	--	--
LINC01144	chr1	45769581	45771291	0::1	0(0, Inf)	0.991393	0::1	0(0, Inf)	0.991393	0::0	--	--
LINC01386	chr5	72750014	72768791	0::1	0(0, Inf)	0.991393	0::1	0(0, Inf)	0.991393	0::0	--	--
MEA1	chr6	42978880	42981684	0::1	0(0, Inf)	0.991393	0::1	0(0, Inf)	0.991393	0::0	--	--
MIR3145	chr6	138756349	138756431	0::1	0(0, Inf)	0.991393	0::1	0(0, Inf)	0.991393	0::0	--	--
MRPL2	chr6	43021766	43027172	0::1	0(0, Inf)	0.991393	0::1	0(0, Inf)	0.991393	0::0	--	--
NR4A2	chr2	157180948	157189233	0::1	0(0, Inf)	0.991393	0::1	0(0, Inf)	0.991393	0::0	--	--
PTK7	chr6	43044051	43129453	0::1	0(0, Inf)	0.991393	0::1	0(0, Inf)	0.991393	0::0	--	--
RRP36	chr6	42989360	42997337	0::1	0(0, Inf)	0.991393	0::1	0(0, Inf)	0.991393	0::0	--	--
SYNPO2L	chr10	75404643	75410798	0::1	0(0, Inf)	0.991393	0::1	0(0, Inf)	0.991393	0::0	--	--
ZNF274	chr19	58694355	58724928	0::1	0(0, Inf)	0.991393	0::1	0(0, Inf)	0.991393	0::0	--	--
AOAH-IT1	chr7	36637439	36639726	0::1	0(0, Inf)	0.991393	0::0	--	NA	0::1	0(0, Inf)	0.991393
DNAH11	chr7	21582656	21941457	5::3	0.99(0.21, 4.68)	0.991395	2::3	0.59(0.09, 3.75)	0.575265	3::0	--	0.985678
ACVR2B	chr3	38495380	38534633	0::1	0(0, Inf)	0.991396	0::1	0(0, Inf)	0.991396	0::0	--	--
EXT2	chr11	44117227	44273531	0::1	0(0, Inf)	0.991396	0::1	0(0, Inf)	0.991396	0::0	--	--
FMNL3	chr12	50030281	50101188	0::1	0(0, Inf)	0.991396	0::1	0(0, Inf)	0.991396	0::0	--	--
GJB4	chr1	35225340	35227928	0::1	0(0, Inf)	0.991396	0::1	0(0, Inf)	0.991396	0::0	--	--
GJB5	chr1	35220647	35224113	0::1	0(0, Inf)	0.991396	0::1	0(0, Inf)	0.991396	0::0	--	--
MYBPH	chr1	203136938	203144954	0::1	0(0, Inf)	0.991396	0::1	0(0, Inf)	0.991396	0::0	--	--
PRPF40B	chr12	50017196	50038452	0::1	0(0, Inf)	0.991396	0::1	0(0, Inf)	0.991396	0::0	--	--
PSME3IP1	chr16	57186377	57219951	0::1	0(0, Inf)	0.991396	0::1	0(0, Inf)	0.991396	0::0	--	--
C16orf95	chr16	87336404	87350998	0::1	0(0, Inf)	0.991396	0::1	0(0, Inf)	0.991396	0::0	--	--
LOC101928682	chr16	87305511	87326058	0::1	0(0, Inf)	0.991396	0::1	0(0, Inf)	0.991396	0::0	--	--
KAT6A	chr8	41799566	41909505	1::0	--	0.991397	1::0	--	0.991397	0::0	--	--
LOC105379393	chr8	41909267	41962505	1::0	--	0.991397	1::0	--	0.991397	0::0	--	--
LYRM7	chr5	130506636	130541121	1::0	--	0.991397	1::0	--	0.991397	0::0	--	--
MIR760	chr1	94312387	94312467	1::0	--	0.991397	1::0	--	0.991397	0::0	--	--
MIR4787	chr3	50712510	50712594	1::0	--	0.991397	0::0	--	NA	1::0	--	0.991397
RPRM	chr2	154333851	154335276	1::0	--	0.991398	1::0	--	0.991398	0::0	--	--
ATP6V0D2	chr8	87111138	87166454	0::1	0(0, Inf)	0.991399	0::0	--	NA	0::1	0(0, Inf)	0.991399
PSKH2	chr8	87059339	87081897	0::1	0(0, Inf)	0.991399	0::0	--	NA	0::1	0(0, Inf)	0.991399
ZNF567	chr19	37178513	37212238	0::1	0(0, Inf)	0.9914	0::0	--	NA	0::1	0(0, Inf)	0.9914
MEOX1	chr17	41717757	41739290	0::1	0(0, Inf)	0.991401	0::0	--	NA	0::1	0(0, Inf)	0.991401
VPS33B-DT	chr15	91565851	91574369	1::0	--	0.991401	0::0	--	NA	1::0	--	0.991401
TNFSF4	chr1	173152869	173174671	0::1	0(0, Inf)	0.991402	0::1	0(0, Inf)	0.991402	0::0	--	--
CERS6-AS1	chr2	169628460	169642939	0::1	0(0, Inf)	0.991403	0::0	--	NA	0::1	0(0, Inf)	0.991403
NOSTRIN	chr2	169643048	169721849	0::1	0(0, Inf)	0.991403	0::0	--	NA	0::1	0(0, Inf)	0.991403
LINC02669	chr10	3475703	3545030	0::1	0(0, Inf)	0.991403	0::1	0(0, Inf)	0.991403	0::0	--	--
CROCC	chr1	17248425	17299455	0::1	0(0, Inf)	0.991404	0::0	--	NA	0::1	0(0, Inf)	0.991404
LOC105376805	chr1	17215032	17215973	0::1	0(0, Inf)	0.991404	0::0	--	NA	0::1	0(0, Inf)	0.991404
LOC112267871	chr1	17198720	17200591	0::1	0(0, Inf)	0.991404	0::0	--	NA	0::1	0(0, Inf)	0.991404
MIR8070	chr11	11804681	11804769	0::1	0(0, Inf)	0.991404	0::0	--	NA	0::1	0(0, Inf)	0.991404
ANKRD2	chr10	99332259	99343641	0::1	0(0, Inf)	0.991405	0::1	0(0, Inf)	0.991405	0::0	--	--
C10orf62	chr10	99349477	99350691	0::1	0(0, Inf)	0.991405	0::1	0(0, Inf)	0.991405	0::0	--	--
HOGA1	chr10	99344101	99372555	0::1	0(0, Inf)	0.991405	0::1	0(0, Inf)	0.991405	0::0	--	--
UBTD1	chr10	99258680	99330963	0::1	0(0, Inf)	0.991405	0::1	0(0, Inf)	0.991405	0::0	--	--
FGF1	chr5	141971742	142077586	0::1	0(0, Inf)	0.991406	0::1	0(0, Inf)	0.991406	0::0	--	--
GALNT4	chr12	89913189	89918573	0::1	0(0, Inf)	0.991406	0::1	0(0, Inf)	0.991406	0::0	--	--
MED17	chr11	93517447	93548129	0::1	0(0, Inf)	0.991406	0::1	0(0, Inf)	0.991406	0::0	--	--
POC1B	chr12	89813497	89919207	0::1	0(0, Inf)	0.991406	0::1	0(0, Inf)	0.991406	0::0	--	--
POC1B-AS1	chr12	89919346	89935319	0::1	0(0, Inf)	0.991406	0::1	0(0, Inf)	0.991406	0::0	--	--
POC1B-GALNT4	chr12	89913189	89919824	0::1	0(0, Inf)	0.991406	0::1	0(0, Inf)	0.991406	0::0	--	--
TMEM218	chr11	124964284	124981522	0::1	0(0, Inf)	0.991406	0::1	0(0, Inf)	0.991406	0::0	--	--
IFNA14	chr9	21239000	21240004	0::1	0(0, Inf)	0.991409	0::0	--	NA	0::1	0(0, Inf)	0.991409
IFNA16	chr9	21216371	21217310	0::1	0(0, Inf)	0.991409	0::0	--	NA	0::1	0(0, Inf)	0.991409
IFNA17	chr9	21227241	21228221	0::1	0(0, Inf)	0.991409	0::0	--	NA	0::1	0(0, Inf)	0.991409
IFNA22P	chr9	21277686	21278562	0::1	0(0, Inf)	0.991409	0::0	--	NA	0::1	0(0, Inf)	0.991409
IFNA5	chr9	21304612	21305312	0::1	0(0, Inf)	0.991409	0::0	--	NA	0::1	0(0, Inf)	0.991409
IFNA6	chr9	21350316	21350886	0::1	0(0, Inf)	0.991409	0::0	--	NA	0::1	0(0, Inf)	0.991409
KLHL9	chr9	21329663	21335403	0::1	0(0, Inf)	0.991409	0::0	--	NA	0::1	0(0, Inf)	0.991409
EPB41L4A	chr5	111498315	111754974	0::1	0(0, Inf)	0.991409	0::1	0(0, Inf)	0.991409	0::0	--	--
LOC101927023	chr5	111563979	111593006	0::1	0(0, Inf)	0.991409	0::1	0(0, Inf)	0.991409	0::0	--	--
FETUB	chr3	186358187	186370930	1::0	--	0.991409	0::0	--	NA	1::0	--	0.991409
ANKRD55	chr5	55395506	55529157	1::0	--	0.991411	1::0	--	0.991411	0::0	--	--
LOC101928942	chr4	82086093	82114549	1::0	--	0.991411	1::0	--	0.991411	0::0	--	--
PRKG2	chr4	82008523	82075311	1::0	--	0.991411	1::0	--	0.991411	0::0	--	--
LOC100505912	chr4	22328985	22341289	0::1	0(0, Inf)	0.991413	0::0	--	NA	0::1	0(0, Inf)	0.991413
ZKSCAN7-AS1	chr3	44598848	44727145	0::1	0(0, Inf)	0.991414	0::1	0(0, Inf)	0.991414	0::0	--	--
ZNF197	chr3	44666527	44689963	0::1	0(0, Inf)	0.991414	0::1	0(0, Inf)	0.991414	0::0	--	--
ZNF35	chr3	44690223	44702283	0::1	0(0, Inf)	0.991414	0::1	0(0, Inf)	0.991414	0::0	--	--
ZNF660-ZNF197	chr3	44626455	44689963	0::1	0(0, Inf)	0.991414	0::1	0(0, Inf)	0.991414	0::0	--	--
KIRREL3-AS3	chr11	126872804	126875953	1::0	--	0.991415	0::0	--	NA	1::0	--	0.991415
LINC02712	chr11	127140964	127206928	1::0	--	0.991415	0::0	--	NA	1::0	--	0.991415
LOC101929473	chr11	126936896	126971201	1::0	--	0.991415	0::0	--	NA	1::0	--	0.991415
MIR3167	chr11	126858353	126858438	1::0	--	0.991415	0::0	--	NA	1::0	--	0.991415
LINC00399	chr13	110053042	110053986	1::0	--	0.991416	1::0	--	0.991416	0::0	--	--
CRYGS	chr3	186256231	186262169	1::0	--	0.991417	0::0	--	NA	1::0	--	0.991417
DNAJB11	chr3	186288464	186303589	1::0	--	0.991417	0::0	--	NA	1::0	--	0.991417
LINC02020	chr3	186158133	186163031	1::0	--	0.991417	0::0	--	NA	1::0	--	0.991417
LINC02052	chr3	186172769	186211450	1::0	--	0.991417	0::0	--	NA	1::0	--	0.991417
TBCCD1	chr3	186263855	186285128	1::0	--	0.991417	0::0	--	NA	1::0	--	0.991417
NPIPB5	chr16	22524843	22547841	0::1	0(0, Inf)	0.991417	0::0	--	NA	0::1	0(0, Inf)	0.991417
OTOAP1	chr16	22557018	22588186	0::1	0(0, Inf)	0.991417	0::0	--	NA	0::1	0(0, Inf)	0.991417
SMG1P1	chr16	22448328	22503541	0::1	0(0, Inf)	0.991417	0::0	--	NA	0::1	0(0, Inf)	0.991417
RRAGD	chr6	90074334	90121992	0::1	0(0, Inf)	0.991418	0::0	--	NA	0::1	0(0, Inf)	0.991418
UBE2J1	chr6	90036343	90062441	0::1	0(0, Inf)	0.991418	0::0	--	NA	0::1	0(0, Inf)	0.991418
RGS1	chr1	192544902	192549154	0::1	0(0, Inf)	0.991419	0::0	--	NA	0::1	0(0, Inf)	0.991419
MIR4266	chr2	109930026	109930081	1::0	--	0.99142	1::0	--	0.99142	0::0	--	--
C12orf56	chr12	64658541	64784538	1::0	--	0.991421	0::0	--	NA	1::0	--	0.991421
ABTB1	chr3	127391794	127399769	0::1	0(0, Inf)	0.991423	0::1	0(0, Inf)	0.991423	0::0	--	--
CYRIA	chr2	16730729	16847102	0::1	0(0, Inf)	0.991423	0::1	0(0, Inf)	0.991423	0::0	--	--
SORBS3	chr8	22409439	22433301	0::1	0(0, Inf)	0.991423	0::1	0(0, Inf)	0.991423	0::0	--	--
TLE4	chr9	82186687	82341796	0::1	0(0, Inf)	0.991423	0::1	0(0, Inf)	0.991423	0::0	--	--
SCN2A	chr2	166095923	166248814	0::1	0(0, Inf)	0.991424	0::1	0(0, Inf)	0.991424	0::0	--	--
SCN3A	chr2	165944035	166060560	0::1	0(0, Inf)	0.991424	0::1	0(0, Inf)	0.991424	0::0	--	--
ANKRD30A	chr10	37414784	37521495	0::1	0(0, Inf)	0.991426	0::1	0(0, Inf)	0.991426	0::0	--	--
LOC105379143	chr5	118332006	118373356	0::1	0(0, Inf)	0.991428	0::0	--	NA	0::1	0(0, Inf)	0.991428
LINC00353	chr13	90201047	90216667	0::1	0(0, Inf)	0.991429	0::1	0(0, Inf)	0.991429	0::0	--	--
LOC283038	chr10	127371811	127398246	0::1	0(0, Inf)	0.991429	0::1	0(0, Inf)	0.991429	0::0	--	--
TEX36	chr10	127265090	127371732	0::1	0(0, Inf)	0.991429	0::1	0(0, Inf)	0.991429	0::0	--	--
EVA1C	chr21	33785013	33887697	1::0	--	0.991429	0::0	--	NA	1::0	--	0.991429
SNORA80A	chr21	33749495	33749631	1::0	--	0.991429	0::0	--	NA	1::0	--	0.991429
URB1	chr21	33683328	33765321	1::0	--	0.991429	0::0	--	NA	1::0	--	0.991429
URB1-AS1	chr21	33765441	33766266	1::0	--	0.991429	0::0	--	NA	1::0	--	0.991429
LINC00564	chr13	81800000	81801118	0::1	0(0, Inf)	0.99143	0::1	0(0, Inf)	0.99143	0::0	--	--
LINC01772	chr1	16787442	16794976	0::1	0(0, Inf)	0.99143	0::0	--	NA	0::1	0(0, Inf)	0.99143
SERPINB11	chr18	61369540	61391127	0::1	0(0, Inf)	0.991431	0::0	--	NA	0::1	0(0, Inf)	0.991431
ARIH1	chr15	72766670	72895328	1::0	--	0.991432	1::0	--	0.991432	0::0	--	--
LINC01713	chr20	6711387	6716783	1::0	--	0.991433	0::0	--	NA	1::0	--	0.991433
LINC00366	chr13	39141860	39153653	0::1	0(0, Inf)	0.991434	0::1	0(0, Inf)	0.991434	0::0	--	--
LINC00437	chr13	39106136	39260812	0::1	0(0, Inf)	0.991434	0::1	0(0, Inf)	0.991434	0::0	--	--
MFSD9	chr2	103331088	103353347	0::1	0(0, Inf)	0.991435	0::1	0(0, Inf)	0.991435	0::0	--	--
SLC9A2	chr2	103236011	103327814	0::1	0(0, Inf)	0.991435	0::1	0(0, Inf)	0.991435	0::0	--	--
TMEM182	chr2	103378489	103434138	0::1	0(0, Inf)	0.991435	0::1	0(0, Inf)	0.991435	0::0	--	--
AGBL3	chr7	134671258	134820530	0::1	0(0, Inf)	0.991437	0::1	0(0, Inf)	0.991437	0::0	--	--
FLJ46284	chr8	93725189	93798288	1::0	--	0.991437	1::0	--	0.991437	0::0	--	--
SPRED1	chr15	38545036	38649450	1::0	--	0.991438	1::0	--	0.991438	0::0	--	--
PHKG1	chr7	56147975	56160689	1::0	--	0.991438	1::0	--	0.991438	0::0	--	--
PGM1	chr1	64059479	64125916	1::0	--	0.991441	1::0	--	0.991441	0::0	--	--
IQCJ-SCHIP1-AS1	chr3	159483170	159486401	0::1	0(0, Inf)	0.991441	0::1	0(0, Inf)	0.991441	0::0	--	--
CCDC179	chr11	22868468	22882020	0::1	0(0, Inf)	0.991442	0::0	--	NA	0::1	0(0, Inf)	0.991442
SVIP	chr11	22840472	22851347	0::1	0(0, Inf)	0.991442	0::0	--	NA	0::1	0(0, Inf)	0.991442
LINC02647	chr10	87191698	87192528	0::1	0(0, Inf)	0.991443	0::1	0(0, Inf)	0.991443	0::0	--	--
LOC101929662	chr10	87192618	87208713	0::1	0(0, Inf)	0.991443	0::1	0(0, Inf)	0.991443	0::0	--	--
ABL2	chr1	179068464	179198812	1::0	--	0.991443	1::0	--	0.991443	0::0	--	--
DDX11L2	chr2	114356604	114359153	1::0	--	0.991443	1::0	--	0.991443	0::0	--	--
FAM138B	chr2	114334958	114336429	1::0	--	0.991443	1::0	--	0.991443	0::0	--	--
FAM20B	chr1	178995258	179045709	1::0	--	0.991443	1::0	--	0.991443	0::0	--	--
GPATCH4	chr1	156564099	156571279	1::0	--	0.991443	1::0	--	0.991443	0::0	--	--
KCND3	chr1	112318453	112531777	1::0	--	0.991443	1::0	--	0.991443	0::0	--	--
MIR1302-3	chr2	114340535	114340673	1::0	--	0.991443	1::0	--	0.991443	0::0	--	--
MTCH2	chr11	47638857	47664206	1::0	--	0.991443	1::0	--	0.991443	0::0	--	--
NAGA	chr22	42454337	42466846	1::0	--	0.991443	1::0	--	0.991443	0::0	--	--
NAXE	chr1	156561567	156564091	1::0	--	0.991443	1::0	--	0.991443	0::0	--	--
PGM5P4	chr2	114297090	114326515	1::0	--	0.991443	1::0	--	0.991443	0::0	--	--
PGM5P4-AS1	chr2	114286223	114300267	1::0	--	0.991443	1::0	--	0.991443	0::0	--	--
PHETA2	chr22	42470251	42475442	1::0	--	0.991443	1::0	--	0.991443	0::0	--	--
RABL2A	chr2	114384842	114400968	1::0	--	0.991443	1::0	--	0.991443	0::0	--	--
RPL23AP7	chr2	114368815	114384715	1::0	--	0.991443	1::0	--	0.991443	0::0	--	--
SMDT1	chr22	42475952	42480288	1::0	--	0.991443	1::0	--	0.991443	0::0	--	--
TOR3A	chr1	179051204	179065129	1::0	--	0.991443	1::0	--	0.991443	0::0	--	--
WASH2P	chr2	114341229	114356613	1::0	--	0.991443	1::0	--	0.991443	0::0	--	--
WBP2NL	chr22	42394791	42424477	1::0	--	0.991443	1::0	--	0.991443	0::0	--	--
LINC01241	chr9	25780053	25812966	1::0	--	0.991444	0::0	--	NA	1::0	--	0.991444
TCTN1	chr12	111051933	111087235	1::0	--	0.991446	1::0	--	0.991446	0::0	--	--
C8orf44	chr8	67579830	67590530	0::1	0(0, Inf)	0.991447	0::1	0(0, Inf)	0.991447	0::0	--	--
PTTG3P	chr8	67679567	67680269	0::1	0(0, Inf)	0.991447	0::1	0(0, Inf)	0.991447	0::0	--	--
COX14	chr12	50506018	50514236	0::1	0(0, Inf)	0.991448	0::1	0(0, Inf)	0.991448	0::0	--	--
ZBTB44-DT	chr11	130184887	130273552	0::1	0(0, Inf)	0.991449	0::1	0(0, Inf)	0.991449	0::0	--	--
MIR34A	chr1	9211726	9211836	0::1	0(0, Inf)	0.99145	0::1	0(0, Inf)	0.99145	0::0	--	--
LY86	chr6	6588952	6655215	0::1	0(0, Inf)	0.99145	0::1	0(0, Inf)	0.99145	0::0	--	--
LYSMD4	chr15	100267610	100273642	0::1	0(0, Inf)	0.99145	0::1	0(0, Inf)	0.99145	0::0	--	--
AMIGO1	chr1	110046799	110052349	0::1	0(0, Inf)	0.991451	0::1	0(0, Inf)	0.991451	0::0	--	--
ATXN7L2	chr1	110026526	110035420	0::1	0(0, Inf)	0.991451	0::1	0(0, Inf)	0.991451	0::0	--	--
BAG4	chr8	38034372	38070819	0::1	0(0, Inf)	0.991451	0::1	0(0, Inf)	0.991451	0::0	--	--
CLP1	chr11	57425215	57429337	0::1	0(0, Inf)	0.991451	0::1	0(0, Inf)	0.991451	0::0	--	--
CTR9	chr11	10772792	10801293	0::1	0(0, Inf)	0.991451	0::1	0(0, Inf)	0.991451	0::0	--	--
CYB561D1	chr1	110036700	110043063	0::1	0(0, Inf)	0.991451	0::1	0(0, Inf)	0.991451	0::0	--	--
DDHD2	chr8	38089008	38120287	0::1	0(0, Inf)	0.991451	0::1	0(0, Inf)	0.991451	0::0	--	--
DDX39A	chr19	14519609	14530153	0::1	0(0, Inf)	0.991451	0::1	0(0, Inf)	0.991451	0::0	--	--
FOLR1	chr11	71903183	71907343	0::1	0(0, Inf)	0.991451	0::1	0(0, Inf)	0.991451	0::0	--	--
LETM2	chr8	38243958	38267042	0::1	0(0, Inf)	0.991451	0::1	0(0, Inf)	0.991451	0::0	--	--
LOC101928896	chr11	78244221	78269611	0::1	0(0, Inf)	0.991451	0::1	0(0, Inf)	0.991451	0::0	--	--
LSM1	chr8	38020838	38034248	0::1	0(0, Inf)	0.991451	0::1	0(0, Inf)	0.991451	0::0	--	--
MED19	chr11	57471181	57479795	0::1	0(0, Inf)	0.991451	0::1	0(0, Inf)	0.991451	0::0	--	--
MIR4753	chr1	235353348	235353431	0::1	0(0, Inf)	0.991451	0::1	0(0, Inf)	0.991451	0::0	--	--
MIR645	chr20	49202322	49202416	0::1	0(0, Inf)	0.991451	0::1	0(0, Inf)	0.991451	0::0	--	--
NSD3	chr8	38127222	38239789	0::1	0(0, Inf)	0.991451	0::1	0(0, Inf)	0.991451	0::0	--	--
PLA2R1	chr2	160802325	160919126	0::1	0(0, Inf)	0.991451	0::1	0(0, Inf)	0.991451	0::0	--	--
PLEKHA2	chr8	38758863	38831430	0::1	0(0, Inf)	0.991451	0::1	0(0, Inf)	0.991451	0::0	--	--
PLPP5	chr8	38120649	38126742	0::1	0(0, Inf)	0.991451	0::1	0(0, Inf)	0.991451	0::0	--	--
PSMA5	chr1	109941663	109969070	0::1	0(0, Inf)	0.991451	0::1	0(0, Inf)	0.991451	0::0	--	--
RBM34	chr1	235294497	235324565	0::1	0(0, Inf)	0.991451	0::1	0(0, Inf)	0.991451	0::0	--	--
SLC1A2	chr11	35272751	35441105	0::1	0(0, Inf)	0.991451	0::1	0(0, Inf)	0.991451	0::0	--	--
SORT1	chr1	109852187	109935979	0::1	0(0, Inf)	0.991451	0::1	0(0, Inf)	0.991451	0::0	--	--
SYPL2	chr1	110009167	110024756	0::1	0(0, Inf)	0.991451	0::1	0(0, Inf)	0.991451	0::0	--	--
TMX2	chr11	57480064	57508445	0::1	0(0, Inf)	0.991451	0::1	0(0, Inf)	0.991451	0::0	--	--
TMX2-CTNND1	chr11	57479994	57586652	0::1	0(0, Inf)	0.991451	0::1	0(0, Inf)	0.991451	0::0	--	--
ZDHHC5	chr11	57435585	57468654	0::1	0(0, Inf)	0.991451	0::1	0(0, Inf)	0.991451	0::0	--	--
CCBE1	chr18	57098170	57364655	0::1	0(0, Inf)	0.991451	0::1	0(0, Inf)	0.991451	0::0	--	--
LINC02458	chr12	89404902	89413469	1::0	--	0.991451	0::0	--	NA	1::0	--	0.991451
LINC01341	chr1	246952918	246954788	0::2	0(0, Inf)	0.991453	0::0	--	NA	0::2	0(0, Inf)	0.991453
MIR7110	chr3	122880640	122880726	0::1	0(0, Inf)	0.991454	0::0	--	NA	0::1	0(0, Inf)	0.991454
PDIA5	chr3	122785871	122880951	0::1	0(0, Inf)	0.991454	0::0	--	NA	0::1	0(0, Inf)	0.991454
SEC22A	chr3	122920789	122992982	0::1	0(0, Inf)	0.991454	0::0	--	NA	0::1	0(0, Inf)	0.991454
LOC102723345	chr13	30221829	30229612	1::0	--	0.991454	1::0	--	0.991454	0::0	--	--
NIPAL4	chr5	156887026	156901730	1::0	--	0.991456	1::0	--	0.991456	0::0	--	--
SCGB1D1	chr11	61957687	61961011	1::0	--	0.991456	1::0	--	0.991456	0::0	--	--
SCGB2A1	chr11	61976144	61981413	1::0	--	0.991456	1::0	--	0.991456	0::0	--	--
CLK2P1	chr7	23624334	23626146	1::0	--	0.991456	1::0	--	0.991456	0::0	--	--
G3BP2	chr4	76567952	76598343	1::0	--	0.991456	1::0	--	0.991456	0::0	--	--
TRA2A	chr7	23544400	23571660	1::0	--	0.991456	1::0	--	0.991456	0::0	--	--
USO1	chr4	76649705	76735442	1::0	--	0.991456	1::0	--	0.991456	0::0	--	--
LOC645513	chr4	120375937	120420747	1::0	--	0.991456	1::0	--	0.991456	0::0	--	--
MANSC4	chr12	27915359	27925660	1::0	--	0.991457	1::0	--	0.991457	0::0	--	--
BMS1	chr10	43278242	43330385	1::0	--	0.991458	0::0	--	NA	1::0	--	0.991458
LINC02623	chr10	43366968	43369508	1::0	--	0.991458	0::0	--	NA	1::0	--	0.991458
LOC105378269	chr10	43250589	43265069	1::0	--	0.991458	0::0	--	NA	1::0	--	0.991458
PPM1B	chr2	44395941	44458612	0::1	0(0, Inf)	0.99146	0::1	0(0, Inf)	0.99146	0::0	--	--
ALG9	chr11	111652918	111742024	0::1	0(0, Inf)	0.99146	0::1	0(0, Inf)	0.99146	0::0	--	--
RBMS3-AS1	chr3	29968301	29975647	1::0	--	0.991462	0::0	--	NA	1::0	--	0.991462
COL17A1	chr10	105791043	105845638	1::0	--	0.991464	0::0	--	NA	1::0	--	0.991464
MIR936	chr10	105807846	105807944	1::0	--	0.991464	0::0	--	NA	1::0	--	0.991464
ADRA1B	chr5	159343488	159400019	0::1	0(0, Inf)	0.991464	0::1	0(0, Inf)	0.991464	0::0	--	--
LINC00709	chr10	9317575	9329019	0::1	0(0, Inf)	0.991464	0::1	0(0, Inf)	0.991464	0::0	--	--
LOC100129620	chr1	99469831	99614408	0::1	0(0, Inf)	0.991464	0::1	0(0, Inf)	0.991464	0::0	--	--
LOC101928272	chr10	9239328	9337556	0::1	0(0, Inf)	0.991464	0::1	0(0, Inf)	0.991464	0::0	--	--
PHOX2B	chr4	41746098	41750742	0::1	0(0, Inf)	0.991464	0::1	0(0, Inf)	0.991464	0::0	--	--
PLPPR5	chr1	99355800	99470417	0::1	0(0, Inf)	0.991464	0::1	0(0, Inf)	0.991464	0::0	--	--
UST	chr6	149068165	149398126	0::1	0(0, Inf)	0.991464	0::1	0(0, Inf)	0.991464	0::0	--	--
MIR4429	chr2	11680730	11680803	0::1	0(0, Inf)	0.991466	0::1	0(0, Inf)	0.991466	0::0	--	--
EZH2	chr7	148504474	148581383	1::0	--	0.991468	0::0	--	NA	1::0	--	0.991468
ANKRD18CP	chr9	99918174	100001024	1::0	--	0.991468	0::0	--	NA	1::0	--	0.991468
CDK17	chr12	96672038	96794217	0::1	0(0, Inf)	0.991469	0::1	0(0, Inf)	0.991469	0::0	--	--
ELK3	chr12	96649275	96663602	0::1	0(0, Inf)	0.991469	0::1	0(0, Inf)	0.991469	0::0	--	--
SNORA99	chr8	11562870	11563067	1::0	--	0.991469	0::0	--	NA	1::0	--	0.991469
OR10A4	chr11	6897855	6898850	0::1	0(0, Inf)	0.99147	0::1	0(0, Inf)	0.99147	0::0	--	--
LOC105373562	chr2	113299232	113299789	1::0	--	0.99147	0::0	--	NA	1::0	--	0.99147
LINC02613	chr2	38685779	38742882	1::0	--	0.991471	0::0	--	NA	1::0	--	0.991471
FANCF	chr11	22644078	22647369	1::0	--	0.991472	1::0	--	0.991472	0::0	--	--
MIR874	chr5	136983260	136983338	1::0	--	0.991473	0::0	--	NA	1::0	--	0.991473
BCAR4	chr16	11913690	11922689	0::1	0(0, Inf)	0.991473	0::1	0(0, Inf)	0.991473	0::0	--	--
MIR4654	chr1	162126896	162126972	1::0	--	0.991474	0::0	--	NA	1::0	--	0.991474
MIR556	chr1	162312335	162312430	1::0	--	0.991474	0::0	--	NA	1::0	--	0.991474
KIF16B	chr20	16252748	16554093	0::1	0(0, Inf)	0.991475	0::1	0(0, Inf)	0.991475	0::0	--	--
CMKLR1	chr12	108681822	108733088	0::1	0(0, Inf)	0.991475	0::1	0(0, Inf)	0.991475	0::0	--	--
ESRG	chr3	54666150	54673884	0::1	0(0, Inf)	0.991475	0::1	0(0, Inf)	0.991475	0::0	--	--
BOD1L2	chr18	54814317	54817641	1::0	--	0.991476	1::0	--	0.991476	0::0	--	--
LINC02565	chr18	54836845	54838425	1::0	--	0.991476	1::0	--	0.991476	0::0	--	--
LINC01290	chr16	10608699	10622055	1::0	--	0.991476	1::0	--	0.991476	0::0	--	--
PAPSS1	chr4	108534821	108641390	1::0	--	0.991481	1::0	--	0.991481	0::0	--	--
CHIAP2	chr1	111823145	111828730	1::0	--	0.991482	1::0	--	0.991482	0::0	--	--
MREG	chr2	216807306	216878274	0::1	0(0, Inf)	0.991483	0::1	0(0, Inf)	0.991483	0::0	--	--
RN7SL832P	chr2	10830135	10832221	0::1	0(0, Inf)	0.991483	0::0	--	NA	0::1	0(0, Inf)	0.991483
CRAT37	chr15	92006568	92038080	1::0	--	0.991483	1::0	--	0.991483	0::0	--	--
RGS7BP	chr5	63871476	63908121	0::1	0(0, Inf)	0.991485	0::1	0(0, Inf)	0.991485	0::0	--	--
STK32A-AS1	chr5	146556597	146614422	0::1	0(0, Inf)	0.991485	0::1	0(0, Inf)	0.991485	0::0	--	--
OR5AK2	chr11	56756388	56757318	1::0	--	0.991485	0::0	--	NA	1::0	--	0.991485
OR5AK4P	chr11	56805008	56805935	1::0	--	0.991485	0::0	--	NA	1::0	--	0.991485
FSTL1	chr3	120111139	120169839	0::1	0(0, Inf)	0.991489	0::1	0(0, Inf)	0.991489	0::0	--	--
MIR198	chr3	120114514	120114576	0::1	0(0, Inf)	0.991489	0::1	0(0, Inf)	0.991489	0::0	--	--
DPP10-AS3	chr2	115585917	115591125	1::0	--	0.991491	0::0	--	NA	1::0	--	0.991491
EFCAB6-AS1	chr22	43912133	43932485	0::1	0(0, Inf)	0.991492	0::1	0(0, Inf)	0.991492	0::0	--	--
MGAT4A	chr2	99235568	99347595	0::1	0(0, Inf)	0.991492	0::1	0(0, Inf)	0.991492	0::0	--	--
LOC100129203	chr11	94963349	94967568	0::1	0(0, Inf)	0.991496	0::0	--	NA	0::1	0(0, Inf)	0.991496
SESN3	chr11	94898676	94964366	0::1	0(0, Inf)	0.991496	0::0	--	NA	0::1	0(0, Inf)	0.991496
RHBDD2	chr7	75508309	75518244	1::0	--	0.991496	1::0	--	0.991496	0::0	--	--
SCGB1A1	chr11	62186504	62190667	1::0	--	0.991496	0::0	--	NA	1::0	--	0.991496
HECTD3	chr1	45468219	45476996	1::0	--	0.991497	1::0	--	0.991497	0::0	--	--
UROD	chr1	45477925	45481247	1::0	--	0.991497	1::0	--	0.991497	0::0	--	--
ZSWIM5	chr1	45482070	45672277	1::0	--	0.991497	1::0	--	0.991497	0::0	--	--
PAMR1	chr11	35453375	35547579	0::1	0(0, Inf)	0.991497	0::1	0(0, Inf)	0.991497	0::0	--	--
DICER1-AS1	chr14	95624024	95646270	1::0	--	0.991497	0::0	--	NA	1::0	--	0.991497
LOC105369911	chr12	94288740	94337382	0::1	0(0, Inf)	0.991498	0::0	--	NA	0::1	0(0, Inf)	0.991498
WBP11P1	chr18	30091625	30094597	0::1	0(0, Inf)	0.991501	0::1	0(0, Inf)	0.991501	0::0	--	--
CTNNBL1	chr20	36322356	36500531	1::0	--	0.991502	0::0	--	NA	1::0	--	0.991502
BLCAP	chr20	36145818	36156278	1::0	--	0.991502	0::0	--	NA	1::0	--	0.991502
BMP7	chr20	55743808	55841697	1::0	--	0.991502	0::0	--	NA	1::0	--	0.991502
BMP7-AS1	chr20	55788751	55790922	1::0	--	0.991502	0::0	--	NA	1::0	--	0.991502
MANBAL	chr20	35918057	35945663	1::0	--	0.991502	0::0	--	NA	1::0	--	0.991502
NNAT	chr20	36149651	36152090	1::0	--	0.991502	0::0	--	NA	1::0	--	0.991502
CACNA2D3-AS1	chr3	54908631	54935282	1::0	--	0.991503	1::0	--	0.991503	0::0	--	--
LINC02271	chr4	62009373	62019369	1::0	--	0.991504	0::0	--	NA	1::0	--	0.991504
ANO5	chr11	22214630	22304903	1::0	--	0.991504	1::0	--	0.991504	0::0	--	--
LINC01495	chr11	22467217	22513565	1::0	--	0.991504	1::0	--	0.991504	0::0	--	--
SLC17A6	chr11	22359926	22401046	1::0	--	0.991504	1::0	--	0.991504	0::0	--	--
ANKRD45	chr1	173577474	173638990	1::0	--	0.991505	0::0	--	NA	1::0	--	0.991505
BRINP2	chr1	177140093	177251558	1::0	--	0.991505	0::0	--	NA	1::0	--	0.991505
DISP1	chr1	222988380	223179337	1::0	--	0.991505	0::0	--	NA	1::0	--	0.991505
FAM78B	chr1	166025154	166135992	1::0	--	0.991505	0::0	--	NA	1::0	--	0.991505
FASLG	chr1	172628147	172636012	1::0	--	0.991505	0::0	--	NA	1::0	--	0.991505
KLHL20	chr1	173684119	173755825	1::0	--	0.991505	0::0	--	NA	1::0	--	0.991505
LELP1	chr1	153175905	153177596	1::0	--	0.991505	0::0	--	NA	1::0	--	0.991505
LOC101928009	chr1	153146993	153164152	1::0	--	0.991505	0::0	--	NA	1::0	--	0.991505
LOC101928068	chr1	245128505	245134171	1::0	--	0.991505	0::0	--	NA	1::0	--	0.991505
LPGAT1	chr1	211916798	212003680	1::0	--	0.991505	0::0	--	NA	1::0	--	0.991505
LPGAT1-AS1	chr1	212002978	212020004	1::0	--	0.991505	0::0	--	NA	1::0	--	0.991505
MIR921	chr1	166123979	166124035	1::0	--	0.991505	0::0	--	NA	1::0	--	0.991505
PM20D1	chr1	205797152	205819260	1::0	--	0.991505	0::0	--	NA	1::0	--	0.991505
PRR9	chr1	153190059	153191786	1::0	--	0.991505	0::0	--	NA	1::0	--	0.991505
RCSD1	chr1	167599468	167677933	1::0	--	0.991505	0::0	--	NA	1::0	--	0.991505
SLC19A2	chr1	169433148	169455208	1::0	--	0.991505	0::0	--	NA	1::0	--	0.991505
SPRR2G	chr1	153122057	153123366	1::0	--	0.991505	0::0	--	NA	1::0	--	0.991505
SPRR4	chr1	152943123	152945049	1::0	--	0.991505	0::0	--	NA	1::0	--	0.991505
TEX50	chr1	173604476	173606269	1::0	--	0.991505	0::0	--	NA	1::0	--	0.991505
MIR4699	chr12	81552166	81552240	0::1	0(0, Inf)	0.991505	0::1	0(0, Inf)	0.991505	0::0	--	--
TDRD3	chr13	60970590	61148013	1::0	--	0.991506	1::0	--	0.991506	0::0	--	--
SNTN	chr3	63638350	63650883	1::0	--	0.991506	0::0	--	NA	1::0	--	0.991506
CSRNP2	chr12	51454987	51477379	0::1	0(0, Inf)	0.991507	0::1	0(0, Inf)	0.991507	0::0	--	--
LINC00297	chr13	30446749	30462542	1::0	--	0.991507	0::0	--	NA	1::0	--	0.991507
LINC00365	chr13	30677314	30683012	1::0	--	0.991507	0::0	--	NA	1::0	--	0.991507
EDNRB	chr13	78469621	78549662	0::1	0(0, Inf)	0.99151	0::0	--	NA	0::1	0(0, Inf)	0.99151
LINC00446	chr13	78587017	78627730	0::1	0(0, Inf)	0.99151	0::0	--	NA	0::1	0(0, Inf)	0.99151
LINC01069	chr13	78553900	78568908	0::1	0(0, Inf)	0.99151	0::0	--	NA	0::1	0(0, Inf)	0.99151
DPCD	chr10	103348077	103369419	0::1	0(0, Inf)	0.99151	0::0	--	NA	0::1	0(0, Inf)	0.99151
MIR3158-1	chr10	103361173	103361254	0::1	0(0, Inf)	0.99151	0::0	--	NA	0::1	0(0, Inf)	0.99151
MIR3158-2	chr10	103361173	103361254	0::1	0(0, Inf)	0.99151	0::0	--	NA	0::1	0(0, Inf)	0.99151
POLL	chr10	103338638	103348027	0::1	0(0, Inf)	0.99151	0::0	--	NA	0::1	0(0, Inf)	0.99151
ZNF561-AS1	chr19	9732157	9745538	1::0	--	0.99151	1::0	--	0.99151	0::0	--	--
ZNF562	chr19	9752482	9785776	1::0	--	0.99151	1::0	--	0.99151	0::0	--	--
CNTN3	chr3	74311719	74570291	1::0	--	0.991511	1::0	--	0.991511	0::0	--	--
COX8C	chr14	93813527	93814702	1::0	--	0.991511	1::0	--	0.991511	0::0	--	--
LINC02740	chr11	42209292	42275240	1::0	--	0.991511	1::0	--	0.991511	0::0	--	--
LUADT1	chr6	147480060	147502128	1::0	--	0.991511	1::0	--	0.991511	0::0	--	--
NEK7	chr1	198126127	198291548	1::0	--	0.991511	1::0	--	0.991511	0::0	--	--
NRG1-IT1	chr8	31883251	31996993	1::0	--	0.991511	1::0	--	0.991511	0::0	--	--
INTS2	chr17	59942727	60005343	0::1	0(0, Inf)	0.991514	0::1	0(0, Inf)	0.991514	0::0	--	--
MIR6774	chr16	85951952	85952022	0::1	0(0, Inf)	0.991517	0::1	0(0, Inf)	0.991517	0::0	--	--
MGAT4EP	chr1	202789384	202796341	0::1	0(0, Inf)	0.991519	0::0	--	NA	0::1	0(0, Inf)	0.991519
PCAT6	chr1	202780073	202781041	0::1	0(0, Inf)	0.991519	0::0	--	NA	0::1	0(0, Inf)	0.991519
IL12A	chr3	159706621	159713806	1::0	--	0.991519	0::0	--	NA	1::0	--	0.991519
LINC01100	chr3	159738435	159749210	1::0	--	0.991519	0::0	--	NA	1::0	--	0.991519
MAP1A	chr15	43809805	43823809	0::1	0(0, Inf)	0.991522	0::1	0(0, Inf)	0.991522	0::0	--	--
PSEN2	chr1	227058316	227083799	0::1	0(0, Inf)	0.991522	0::1	0(0, Inf)	0.991522	0::0	--	--
C8orf37	chr8	96257140	96281429	0::1	0(0, Inf)	0.991522	0::0	--	NA	0::1	0(0, Inf)	0.991522
LINC01298	chr8	96219234	96228602	0::1	0(0, Inf)	0.991522	0::0	--	NA	0::1	0(0, Inf)	0.991522
ANAPC1P2	chr2	87257797	87303536	0::1	0(0, Inf)	0.991523	0::0	--	NA	0::1	0(0, Inf)	0.991523
PLGLB1	chr2	88047498	88058994	0::1	0(0, Inf)	0.991523	0::0	--	NA	0::1	0(0, Inf)	0.991523
PLGLB2	chr2	87237587	87248973	0::1	0(0, Inf)	0.991523	0::0	--	NA	0::1	0(0, Inf)	0.991523
RGPD1	chr2	88055478	88285309	0::1	0(0, Inf)	0.991523	0::0	--	NA	0::1	0(0, Inf)	0.991523
RGPD2	chr2	87140934	87239861	0::1	0(0, Inf)	0.991523	0::0	--	NA	0::1	0(0, Inf)	0.991523
LINC02444	chr12	73552969	73602097	1::0	--	0.991523	1::0	--	0.991523	0::0	--	--
MORC1	chr3	108677094	108836981	0::1	0(0, Inf)	0.991524	0::1	0(0, Inf)	0.991524	0::0	--	--
MORC1-AS1	chr3	108820302	108829187	0::1	0(0, Inf)	0.991524	0::1	0(0, Inf)	0.991524	0::0	--	--
CD101	chr1	117544371	117579173	1::0	--	0.991524	0::0	--	NA	1::0	--	0.991524
LOC101929099	chr1	117568103	117602112	1::0	--	0.991524	0::0	--	NA	1::0	--	0.991524
NPAS2	chr2	101436600	101613291	0::1	0(0, Inf)	0.991526	0::0	--	NA	0::1	0(0, Inf)	0.991526
NPAS2-AS1	chr2	101589109	101593623	0::1	0(0, Inf)	0.991526	0::0	--	NA	0::1	0(0, Inf)	0.991526
LINC00667	chr18	5238098	5246505	1::0	--	0.991527	0::0	--	NA	1::0	--	0.991527
ANP32AP1	chr15	35529526	35530264	1::0	--	0.991527	0::0	--	NA	1::0	--	0.991527
GJD2	chr15	35043234	35047199	1::0	--	0.991527	0::0	--	NA	1::0	--	0.991527
GOLGA8J	chr15	30375157	30388904	1::0	--	0.991527	0::0	--	NA	1::0	--	0.991527
GOLGA8T	chr15	30427253	30437770	1::0	--	0.991527	0::0	--	NA	1::0	--	0.991527
LINC00928	chr15	90048160	90067265	1::0	--	0.991527	0::0	--	NA	1::0	--	0.991527
LINC02204	chr15	70863296	70878945	1::0	--	0.991527	0::0	--	NA	1::0	--	0.991527
LINC02249	chr15	30488238	30506743	1::0	--	0.991527	0::0	--	NA	1::0	--	0.991527
LOC101928414	chr15	45543778	45571420	1::0	--	0.991527	0::0	--	NA	1::0	--	0.991527
MINAR1	chr15	79724677	79764644	1::0	--	0.991527	0::0	--	NA	1::0	--	0.991527
RHCG	chr15	90014639	90039814	1::0	--	0.991527	0::0	--	NA	1::0	--	0.991527
SALRNA2	chr15	70927587	70929653	1::0	--	0.991527	0::0	--	NA	1::0	--	0.991527
SALRNA3	chr15	70907885	70908906	1::0	--	0.991527	0::0	--	NA	1::0	--	0.991527
SLC28A2	chr15	45544431	45570044	1::0	--	0.991527	0::0	--	NA	1::0	--	0.991527
TLN2	chr15	62939509	63136829	1::0	--	0.991527	0::0	--	NA	1::0	--	0.991527
UACA	chr15	70946892	71055897	1::0	--	0.991527	0::0	--	NA	1::0	--	0.991527
ULK4P3	chr15	30395934	30423948	1::0	--	0.991527	0::0	--	NA	1::0	--	0.991527
LOC102724612	chr8	64378406	64388040	1::0	--	0.991527	1::0	--	0.991527	0::0	--	--
LOC494127	chr9	89698800	89700140	1::0	--	0.991528	1::0	--	0.991528	0::0	--	--
SAFB	chr19	5623093	5668489	1::0	--	0.991528	1::0	--	0.991528	0::0	--	--
FER1L5	chr2	97308500	97370620	1::0	--	0.991528	0::0	--	NA	1::0	--	0.991528
LMAN2L	chr2	97371666	97405829	1::0	--	0.991528	0::0	--	NA	1::0	--	0.991528
SEMA4C	chr2	97525454	97535817	1::0	--	0.991528	0::0	--	NA	1::0	--	0.991528
ENPEP	chr4	111397310	111486441	1::0	--	0.991528	0::0	--	NA	1::0	--	0.991528
CROT	chr7	86974979	87029110	0::1	0(0, Inf)	0.99153	0::0	--	NA	0::1	0(0, Inf)	0.99153
NUDT9	chr4	88343727	88380606	1::0	--	0.991536	0::0	--	NA	1::0	--	0.991536
SPARCL1	chr4	88394481	88450655	1::0	--	0.991536	0::0	--	NA	1::0	--	0.991536
PRDM12	chr9	133539980	133558370	1::0	--	0.991537	1::0	--	0.991537	0::0	--	--
LOC102724096	chr6	4186553	4190263	1::0	--	0.991538	0::0	--	NA	1::0	--	0.991538
SLC38A6	chr14	61447831	61519261	1::0	--	0.991538	1::0	--	0.991538	0::0	--	--
TRMT5	chr14	61438166	61447797	1::0	--	0.991538	1::0	--	0.991538	0::0	--	--
LOC107985820	chr2	124769511	124782751	1::0	--	0.991538	1::0	--	0.991538	0::0	--	--
RPGRIP1	chr14	21756135	21819461	1::0	--	0.991538	0::0	--	NA	1::0	--	0.991538
MIR3934	chr6	33665904	33666011	1::0	--	0.991538	1::0	--	0.991538	0::0	--	--
UQCC2	chr6	33664540	33679477	1::0	--	0.991538	1::0	--	0.991538	0::0	--	--
MIA2	chr14	39736588	39820604	0::1	0(0, Inf)	0.99154	0::1	0(0, Inf)	0.99154	0::0	--	--
AMPH	chr7	38423304	38670973	1::1	--	0.991541	1::1	--	0.991541	0::0	--	--
TRG-AS1	chr7	38381177	38418238	1::0	--	0.991541	1::0	--	0.991541	0::0	--	--
DANCR	chr4	53578560	53586864	0::1	0(0, Inf)	0.991544	0::1	0(0, Inf)	0.991544	0::0	--	--
ERVMER34-1	chr4	53609683	53617807	0::1	0(0, Inf)	0.991544	0::1	0(0, Inf)	0.991544	0::0	--	--
MIR4449	chr4	53578848	53578914	0::1	0(0, Inf)	0.991544	0::1	0(0, Inf)	0.991544	0::0	--	--
SNORA26	chr4	53579415	53579537	0::1	0(0, Inf)	0.991544	0::1	0(0, Inf)	0.991544	0::0	--	--
MYH2	chr17	10424464	10452975	1::0	--	0.991546	1::0	--	0.991546	0::0	--	--
GRP	chr18	56887389	56898002	1::0	--	0.991546	0::0	--	NA	1::0	--	0.991546
PMFBP1	chr16	72152995	72206054	0::1	0(0, Inf)	0.991549	0::0	--	NA	0::1	0(0, Inf)	0.991549
LINC01202	chr5	161337467	161428202	1::0	--	0.991549	1::0	--	0.991549	0::0	--	--
MAVS	chr20	3827480	3856765	1::0	--	0.991549	1::0	--	0.991549	0::0	--	--
OR5B17	chr11	58125596	58126542	1::0	--	0.991549	1::0	--	0.991549	0::0	--	--
COG7	chr16	23399813	23464510	1::0	--	0.99155	1::0	--	0.99155	0::0	--	--
DPPA5	chr6	74062785	74063999	1::0	--	0.99155	1::0	--	0.99155	0::0	--	--
GGA2	chr16	23474862	23521815	1::0	--	0.99155	1::0	--	0.99155	0::0	--	--
KHDC3L	chr6	74072380	74073894	1::0	--	0.99155	1::0	--	0.99155	0::0	--	--
KIF11	chr10	94352886	94415152	1::0	--	0.99155	1::0	--	0.99155	0::0	--	--
OOEP	chr6	74078279	74079515	1::0	--	0.99155	1::0	--	0.99155	0::0	--	--
ZC3HC1	chr7	129658125	129691291	1::0	--	0.99155	1::0	--	0.99155	0::0	--	--
ADRA1D	chr20	4201276	4229934	1::0	--	0.991551	0::0	--	NA	1::0	--	0.991551
LINC01433	chr20	4173736	4176600	1::0	--	0.991551	0::0	--	NA	1::0	--	0.991551
STK35	chr20	2082472	2129198	1::0	--	0.991551	0::0	--	NA	1::0	--	0.991551
LOC105370586	chr14	79666324	79667975	1::0	--	0.991554	1::0	--	0.991554	0::0	--	--
DUPD1	chr10	76797541	76818341	1::0	--	0.991555	0::0	--	NA	1::0	--	0.991555
KAT6B	chr10	76586357	76792382	1::0	--	0.991555	0::0	--	NA	1::0	--	0.991555
SNORD172	chr10	76781490	76781549	1::0	--	0.991555	0::0	--	NA	1::0	--	0.991555
MIR137	chr1	98511625	98511727	1::0	--	0.991556	1::0	--	0.991556	0::0	--	--
MIR137HG	chr1	98453555	98515249	1::0	--	0.991556	1::0	--	0.991556	0::0	--	--
MIR2682	chr1	98510798	98510907	1::0	--	0.991556	1::0	--	0.991556	0::0	--	--
SLC5A12	chr11	26688567	26743607	1::0	--	0.991556	1::0	--	0.991556	0::0	--	--
OBP2A	chr9	138437971	138441815	0::1	0(0, Inf)	0.991557	0::0	--	NA	0::1	0(0, Inf)	0.991557
PAEP	chr9	138453601	138458800	0::1	0(0, Inf)	0.991557	0::0	--	NA	0::1	0(0, Inf)	0.991557
OSTM1	chr6	108362612	108395945	1::0	--	0.991557	0::0	--	NA	1::0	--	0.991557
ARNTL	chr11	13299273	13408812	1::0	--	0.991557	0::0	--	NA	1::0	--	0.991557
BTBD10	chr11	13409542	13461826	1::0	--	0.991557	0::0	--	NA	1::0	--	0.991557
WDR75	chr2	190306199	190340274	0::1	0(0, Inf)	0.991558	0::0	--	NA	0::1	0(0, Inf)	0.991558
CITED2	chr6	139692943	139695785	1::0	--	0.991559	1::0	--	0.991559	0::0	--	--
LOC105375545	chr7	142952391	142983427	1::0	--	0.99156	1::0	--	0.99156	0::0	--	--
SLC35B3	chr6	8413299	8435800	1::0	--	0.99156	1::0	--	0.99156	0::0	--	--
BMPER	chr7	33945150	34196039	1::0	--	0.99156	1::0	--	0.99156	0::0	--	--
LINC01091	chr4	124571145	124851933	0::1	0(0, Inf)	0.991563	0::1	0(0, Inf)	0.991563	0::0	--	--
LOC100507472	chr15	101847455	101849509	1::0	--	0.991564	0::0	--	NA	1::0	--	0.991564
SELENOS	chr15	101811013	101817690	1::0	--	0.991564	0::0	--	NA	1::0	--	0.991564
SNRPA1	chr15	101821714	101835453	1::0	--	0.991564	0::0	--	NA	1::0	--	0.991564
OTOP1	chr4	4190453	4228656	1::0	--	0.991565	0::0	--	NA	1::0	--	0.991565
LINC01375	chr10	91675245	91717130	1::0	--	0.991565	1::0	--	0.991565	0::0	--	--
MGC4859	chr7	10489446	10819571	18::17	1(0.5, 2.03)	0.991565	11::9	1.16(0.45, 2.99)	0.751254	7::8	0.83(0.29, 2.4)	0.732476
LINC02349	chr15	62022116	62023588	0::1	0(0, Inf)	0.991566	0::0	--	NA	0::1	0(0, Inf)	0.991566
CLEC2D	chr12	9822308	9852148	1::0	--	0.991566	1::0	--	0.991566	0::0	--	--
CLECL1	chr12	9868455	9885895	1::0	--	0.991566	1::0	--	0.991566	0::0	--	--
SNAP25-AS1	chr20	10004459	10200154	1::0	--	0.991566	1::0	--	0.991566	0::0	--	--
H2AC11	chr6	27100821	27101314	0::1	0(0, Inf)	0.991567	0::1	0(0, Inf)	0.991567	0::0	--	--
H2BC11	chr6	27100094	27100574	0::1	0(0, Inf)	0.991567	0::1	0(0, Inf)	0.991567	0::0	--	--
ACADSB	chr10	124768521	124817831	1::0	--	0.991568	1::0	--	0.991568	0::0	--	--
IKZF5	chr10	124750322	124768311	1::0	--	0.991568	1::0	--	0.991568	0::0	--	--
LOC644189	chr19	36912075	36913799	1::0	--	0.991568	1::0	--	0.991568	0::0	--	--
ZFP82	chr19	36874021	36909546	1::0	--	0.991568	1::0	--	0.991568	0::0	--	--
ZNF793	chr19	37997840	38034235	2::0	--	0.991568	2::0	--	0.991568	0::0	--	--
LINC00411	chr13	101591774	101596618	1::0	--	0.991569	1::0	--	0.991569	0::0	--	--
LOC105371899	chr17	74946555	74965281	1::0	--	0.991572	1::0	--	0.991572	0::0	--	--
LOC441087	chr5	75013256	75026795	0::1	0(0, Inf)	0.991572	0::1	0(0, Inf)	0.991572	0::0	--	--
LOC101929427	chr11	126522672	126551998	0::1	0(0, Inf)	0.991572	0::1	0(0, Inf)	0.991572	0::0	--	--
HRCT1	chr9	35906198	35907133	0::1	0(0, Inf)	0.991573	0::0	--	NA	0::1	0(0, Inf)	0.991573
OR13J1	chr9	35869459	35870398	0::1	0(0, Inf)	0.991573	0::0	--	NA	0::1	0(0, Inf)	0.991573
SPAAR	chr9	35909486	35911683	0::1	0(0, Inf)	0.991573	0::0	--	NA	0::1	0(0, Inf)	0.991573
MIR604	chr10	29833932	29834026	1::0	--	0.991574	0::0	--	NA	1::0	--	0.991574
RRP15	chr1	218458634	218511325	1::0	--	0.991574	0::0	--	NA	1::0	--	0.991574
TGFB2-AS1	chr1	218517537	218519020	1::0	--	0.991574	0::0	--	NA	1::0	--	0.991574
TGFB2-OT1	chr1	218615967	218617337	1::0	--	0.991574	0::0	--	NA	1::0	--	0.991574
LINC01684	chr21	25801053	25817398	1::0	--	0.991575	1::0	--	0.991575	0::0	--	--
RPL27A	chr11	8704338	8711419	1::0	--	0.991575	0::0	--	NA	1::0	--	0.991575
SNORA3A	chr11	8705773	8705903	1::0	--	0.991575	0::0	--	NA	1::0	--	0.991575
SNORA3B	chr11	8706985	8707116	1::0	--	0.991575	0::0	--	NA	1::0	--	0.991575
TRIM66	chr11	8633586	8680433	1::0	--	0.991575	0::0	--	NA	1::0	--	0.991575
LOC101929172	chr8	21155749	21166960	0::1	0(0, Inf)	0.991576	0::1	0(0, Inf)	0.991576	0::0	--	--
SIL1	chr5	138282412	138534057	1::0	--	0.991577	0::0	--	NA	1::0	--	0.991577
CCAT2	chr8	128412643	128414395	1::0	--	0.99158	1::0	--	0.99158	0::0	--	--
ALKBH3-AS1	chr11	43930839	43942494	0::1	0(0, Inf)	0.99158	0::0	--	NA	0::1	0(0, Inf)	0.99158
C11orf96	chr11	43964186	43965428	0::1	0(0, Inf)	0.99158	0::0	--	NA	0::1	0(0, Inf)	0.99158
LINC02709	chr11	9776316	9781080	0::1	0(0, Inf)	0.99158	0::0	--	NA	0::1	0(0, Inf)	0.99158
LOC102724784	chr11	8790324	8831823	0::1	0(0, Inf)	0.99158	0::0	--	NA	0::1	0(0, Inf)	0.99158
MRPL17	chr11	6701615	6704571	0::1	0(0, Inf)	0.99158	0::0	--	NA	0::1	0(0, Inf)	0.99158
PTPN5	chr11	18749474	18813345	0::1	0(0, Inf)	0.99158	0::0	--	NA	0::1	0(0, Inf)	0.99158
SBF2-AS1	chr11	9779839	9832866	0::1	0(0, Inf)	0.99158	0::0	--	NA	0::1	0(0, Inf)	0.99158
SPON1	chr11	13984269	14289679	0::1	0(0, Inf)	0.99158	0::0	--	NA	0::1	0(0, Inf)	0.99158
SWAP70	chr11	9685623	9774539	0::1	0(0, Inf)	0.99158	0::0	--	NA	0::1	0(0, Inf)	0.99158
MIR3692	chr6	157950163	157950232	1::0	--	0.99158	0::0	--	NA	1::0	--	0.99158
TMEM242	chr6	157710056	157744551	1::0	--	0.99158	0::0	--	NA	1::0	--	0.99158
CSNK2A3	chr11	11373488	11374797	1::0	--	0.99158	0::0	--	NA	1::0	--	0.99158
NAT10	chr11	34127175	34168455	1::0	--	0.991581	1::0	--	0.991581	0::0	--	--
CHD4	chr12	6679247	6716545	1::0	--	0.991581	1::0	--	0.991581	0::0	--	--
KCNMB1	chr5	169801674	169816371	1::0	--	0.991581	1::0	--	0.991581	0::0	--	--
MIR1243	chr4	114028018	114028111	0::1	0(0, Inf)	0.991583	0::1	0(0, Inf)	0.991583	0::0	--	--
DNMT1	chr19	10244021	10305629	1::0	--	0.991583	1::0	--	0.991583	0::0	--	--
FLVCR1	chr1	213031616	213072705	1::0	--	0.991583	1::0	--	0.991583	0::0	--	--
FLVCR1-DT	chr1	213029945	213031480	1::0	--	0.991583	1::0	--	0.991583	0::0	--	--
SNORA50D	chr5	68456634	68456766	1::0	--	0.991583	1::0	--	0.991583	0::0	--	--
SPATA45	chr1	213003484	213020991	1::0	--	0.991583	1::0	--	0.991583	0::0	--	--
TEX43	chr5	125967396	125971976	1::0	--	0.991583	1::0	--	0.991583	0::0	--	--
ZNF490	chr19	12686914	12721627	1::0	--	0.991583	1::0	--	0.991583	0::0	--	--
ZNF564	chr19	12636186	12662296	1::0	--	0.991583	1::0	--	0.991583	0::0	--	--
CRMP1	chr4	5822490	5890226	1::0	--	0.991588	1::0	--	0.991588	0::0	--	--
SNORD13G	chr13	95862597	95862702	1::0	--	0.991589	1::0	--	0.991589	0::0	--	--
DOCK4-AS1	chr7	111448560	111461835	1::0	--	0.991589	1::0	--	0.991589	0::0	--	--
LOC105369509	chr11	115204295	115211158	1::0	--	0.99159	1::0	--	0.99159	0::0	--	--
SLC46A2	chr9	115641199	115653156	1::0	--	0.991591	0::0	--	NA	1::0	--	0.991591
FAM245A	chr10	89156330	89167457	1::0	--	0.991591	0::0	--	NA	1::0	--	0.991591
MIR4678	chr10	89263637	89263711	1::0	--	0.991591	0::0	--	NA	1::0	--	0.991591
FA2H	chr16	74746866	74808718	10::8	0.99(0.37, 2.66)	0.991593	8::8	0.74(0.26, 2.07)	0.565757	2::0	--	0.986098
NEB	chr2	152341852	152591001	1::0	--	0.991594	0::0	--	NA	1::0	--	0.991594
SNTB1	chr8	121547995	121824286	1::0	--	0.991594	1::0	--	0.991594	0::0	--	--
KCNMA1-AS3	chr10	79110629	79136371	1::0	--	0.991594	1::0	--	0.991594	0::0	--	--
ADCYAP1R1	chr7	31091922	31151088	1::0	--	0.991595	0::0	--	NA	1::0	--	0.991595
DTNBP1	chr6	15523800	15663259	1::0	--	0.991595	0::0	--	NA	1::0	--	0.991595
LINC02069	chr3	184474176	184490943	1::0	--	0.991597	1::0	--	0.991597	0::0	--	--
LOC107986163	chr3	184430030	184456732	1::0	--	0.991597	1::0	--	0.991597	0::0	--	--
CYB561	chr17	61509664	61523667	1::0	--	0.991597	1::0	--	0.991597	0::0	--	--
MIR7-3	chr19	4770681	4770791	1::0	--	0.991597	1::0	--	0.991597	0::0	--	--
MIR7-3HG	chr19	4769116	4772568	1::0	--	0.991597	1::0	--	0.991597	0::0	--	--
MIR378G	chr1	95211415	95211456	1::0	--	0.991598	1::0	--	0.991598	0::0	--	--
SLC44A3-AS1	chr1	95081910	95285788	1::0	--	0.991598	1::0	--	0.991598	0::0	--	--
LINC00588	chr8	58192101	58197290	1::0	--	0.991598	1::0	--	0.991598	0::0	--	--
LINC01606	chr8	58130834	58145513	1::0	--	0.991598	1::0	--	0.991598	0::0	--	--
LOC286177	chr8	58173784	58179170	1::0	--	0.991598	1::0	--	0.991598	0::0	--	--
FAM225A	chr9	115875175	115882126	0::1	0(0, Inf)	0.991599	0::0	--	NA	0::1	0(0, Inf)	0.991599
FAM225B	chr9	115867002	115873957	0::1	0(0, Inf)	0.991599	0::0	--	NA	0::1	0(0, Inf)	0.991599
FKBP4	chr12	2904135	2914587	1::0	--	0.991601	0::0	--	NA	1::0	--	0.991601
FOXM1	chr12	2966845	2986340	1::0	--	0.991601	0::0	--	NA	1::0	--	0.991601
ITFG2	chr12	2921833	2941382	1::0	--	0.991601	0::0	--	NA	1::0	--	0.991601
ITFG2-AS1	chr12	2851791	2922090	1::0	--	0.991601	0::0	--	NA	1::0	--	0.991601
NRIP2	chr12	2934513	2944201	1::0	--	0.991601	0::0	--	NA	1::0	--	0.991601
RHNO1	chr12	2986388	2998690	1::0	--	0.991601	0::0	--	NA	1::0	--	0.991601
TEX52	chr12	2958212	2966205	1::0	--	0.991601	0::0	--	NA	1::0	--	0.991601
TULP3	chr12	3000056	3050301	1::0	--	0.991601	0::0	--	NA	1::0	--	0.991601
MCM10	chr10	13203557	13253110	1::0	--	0.991603	1::0	--	0.991603	0::0	--	--
OPTN	chr10	13142081	13180276	1::0	--	0.991603	1::0	--	0.991603	0::0	--	--
C5orf63	chr5	126378249	126409184	0::1	0(0, Inf)	0.991603	0::1	0(0, Inf)	0.991603	0::0	--	--
EWSAT1	chr15	69373189	69388163	1::0	--	0.991605	1::0	--	0.991605	0::0	--	--
MAP1B	chr5	71403301	71505390	1::0	--	0.991605	1::0	--	0.991605	0::0	--	--
BEND3	chr6	107386388	107436719	1::0	--	0.991605	0::0	--	NA	1::0	--	0.991605
MTRES1	chr6	107349402	107372790	1::0	--	0.991605	0::0	--	NA	1::0	--	0.991605
C3orf67	chr3	58727734	59035751	1::0	--	0.991606	1::0	--	0.991606	0::0	--	--
C3orf67-AS1	chr3	58810196	59004819	1::0	--	0.991606	1::0	--	0.991606	0::0	--	--
LINC00562	chr13	48504287	48506757	0::1	0(0, Inf)	0.991606	0::0	--	NA	0::1	0(0, Inf)	0.991606
SUCLA2	chr13	48516790	48575462	0::1	0(0, Inf)	0.991606	0::0	--	NA	0::1	0(0, Inf)	0.991606
ANXA2P1	chr4	154228620	154229963	1::0	--	0.991606	0::0	--	NA	1::0	--	0.991606
TRIM2	chr4	154125565	154197427	1::0	--	0.991606	0::0	--	NA	1::0	--	0.991606
GSTCD-AS1	chr4	106736301	106748329	1::0	--	0.991606	0::0	--	NA	1::0	--	0.991606
DPY19L1P1	chr7	32620550	32758780	0::1	0(0, Inf)	0.991607	0::0	--	NA	0::1	0(0, Inf)	0.991607
ADCYAP1	chr18	904871	912173	0::1	0(0, Inf)	0.991607	0::0	--	NA	0::1	0(0, Inf)	0.991607
TMX3	chr18	66364173	66382345	0::1	0(0, Inf)	0.991608	0::0	--	NA	0::1	0(0, Inf)	0.991608
LOC401324	chr7	35353465	35416086	1::0	--	0.991608	0::0	--	NA	1::0	--	0.991608
LOC101929295	chr11	94883702	94892312	0::1	0(0, Inf)	0.991609	0::1	0(0, Inf)	0.991609	0::0	--	--
LINC02567	chr1	77223808	77244952	1::0	--	0.99161	1::0	--	0.99161	0::0	--	--
FCER1A	chr1	159259503	159278014	1::0	--	0.99161	0::0	--	NA	1::0	--	0.99161
OR10J3	chr1	159283459	159284449	1::0	--	0.99161	0::0	--	NA	1::0	--	0.99161
MIR218-2	chr5	168195150	168195260	1::0	--	0.99161	0::0	--	NA	1::0	--	0.99161
DDX24	chr14	94514632	94547548	1::0	--	0.991611	0::0	--	NA	1::0	--	0.991611
MIR3529	chr15	89155077	89155155	1::0	--	0.991611	1::0	--	0.991611	0::0	--	--
MIR7-2	chr15	89155055	89155165	1::0	--	0.991611	1::0	--	0.991611	0::0	--	--
TDRD1	chr10	115939028	115992063	1::0	--	0.991611	1::0	--	0.991611	0::0	--	--
FGF14-IT1	chr13	102944669	103046869	1::0	--	0.991612	1::0	--	0.991612	0::0	--	--
FREM2-AS1	chr13	39395820	39401728	0::1	0(0, Inf)	0.991612	0::1	0(0, Inf)	0.991612	0::0	--	--
LINC02475	chr4	44018877	44024078	0::1	0(0, Inf)	0.991612	0::1	0(0, Inf)	0.991612	0::0	--	--
MIR4460	chr5	128732754	128732840	0::1	0(0, Inf)	0.991612	0::1	0(0, Inf)	0.991612	0::0	--	--
AGBL4-IT1	chr1	49839872	49937757	2::0	--	0.991613	2::0	--	0.991613	0::0	--	--
DNAJC3-DT	chr13	96325091	96329179	1::0	--	0.991616	0::0	--	NA	1::0	--	0.991616
DZIP1	chr13	96230455	96296960	1::0	--	0.991616	0::0	--	NA	1::0	--	0.991616
GAST	chr17	39868582	39872221	1::0	--	0.991616	1::0	--	0.991616	0::0	--	--
HAP1	chr17	39873990	39890895	1::0	--	0.991616	1::0	--	0.991616	0::0	--	--
LINC02685	chr11	44995452	44999578	1::0	--	0.991616	1::0	--	0.991616	0::0	--	--
MIR4476	chr9	36893458	36893528	1::0	--	0.991616	1::0	--	0.991616	0::0	--	--
LINC02299	chr14	97207527	97256950	1::0	--	0.991618	0::0	--	NA	1::0	--	0.991618
VRK1	chr14	97263718	97347946	1::0	--	0.991618	0::0	--	NA	1::0	--	0.991618
ARMC6	chr19	19144411	19168985	1::0	--	0.991618	1::0	--	0.991618	0::0	--	--
CTPS1	chr1	41454190	41478237	1::0	--	0.991618	1::0	--	0.991618	0::0	--	--
HACD1	chr10	17631030	17659373	1::0	--	0.991618	1::0	--	0.991618	0::0	--	--
LDLRAD3	chr11	35965530	36253686	1::0	--	0.991618	1::0	--	0.991618	0::0	--	--
PXMP4	chr20	32290564	32308116	1::0	--	0.991618	1::0	--	0.991618	0::0	--	--
STAM	chr10	17686149	17758821	1::0	--	0.991618	1::0	--	0.991618	0::0	--	--
STAM-AS1	chr10	17683282	17685917	1::0	--	0.991618	1::0	--	0.991618	0::0	--	--
SUGP2	chr19	19101695	19144380	1::0	--	0.991618	1::0	--	0.991618	0::0	--	--
ZNF341	chr20	32319565	32380075	1::0	--	0.991618	1::0	--	0.991618	0::0	--	--
HIPK2	chr7	139246315	139477797	1::0	--	0.991618	1::0	--	0.991618	0::0	--	--
OLIG2	chr21	34398242	34401491	1::0	--	0.991618	1::0	--	0.991618	0::0	--	--
SEMA5A-AS1	chr5	9511444	9518198	0::1	0(0, Inf)	0.991619	0::0	--	NA	0::1	0(0, Inf)	0.991619
CCDC28B	chr1	32666195	32670988	0::1	0(0, Inf)	0.991619	0::1	0(0, Inf)	0.991619	0::0	--	--
DCDC2B	chr1	32674694	32681797	0::1	0(0, Inf)	0.991619	0::1	0(0, Inf)	0.991619	0::0	--	--
DISP3	chr1	11539211	11597608	0::1	0(0, Inf)	0.991619	0::1	0(0, Inf)	0.991619	0::0	--	--
FBXW12	chr3	48413708	48436190	0::1	0(0, Inf)	0.991619	0::1	0(0, Inf)	0.991619	0::0	--	--
IQCC	chr1	32671271	32674283	0::1	0(0, Inf)	0.991619	0::1	0(0, Inf)	0.991619	0::0	--	--
MTMR14	chr3	9691188	9744077	0::1	0(0, Inf)	0.991619	0::1	0(0, Inf)	0.991619	0::0	--	--
ROBO4	chr11	124753586	124767761	0::1	0(0, Inf)	0.991619	0::1	0(0, Inf)	0.991619	0::0	--	--
TXLNA	chr1	32645275	32663886	0::1	0(0, Inf)	0.991619	0::1	0(0, Inf)	0.991619	0::0	--	--
MIR7156	chr1	77525827	77525887	1::0	--	0.991619	1::0	--	0.991619	0::0	--	--
HSD17B13	chr4	88224946	88244034	0::1	0(0, Inf)	0.991621	0::1	0(0, Inf)	0.991621	0::0	--	--
MIR5705	chr4	88221646	88221735	0::1	0(0, Inf)	0.991621	0::1	0(0, Inf)	0.991621	0::0	--	--
LINC02603	chr9	96938851	96966848	1::0	--	0.991623	0::0	--	NA	1::0	--	0.991623
LOC100132077	chr9	97094757	97123230	1::0	--	0.991623	0::0	--	NA	1::0	--	0.991623
NUTM2F	chr9	97080479	97090926	1::0	--	0.991623	0::0	--	NA	1::0	--	0.991623
TMEM171	chr5	72416401	72427636	1::0	--	0.991624	1::0	--	0.991624	0::0	--	--
COPG1	chr3	128968448	128996616	1::0	--	0.991625	1::0	--	0.991625	0::0	--	--
DHRS7B	chr17	21030240	21095285	1::0	--	0.991625	1::0	--	0.991625	0::0	--	--
GSDMC	chr8	130760441	130798870	1::0	--	0.991625	1::0	--	0.991625	0::0	--	--
NME1	chr17	49230919	49239450	1::0	--	0.991625	1::0	--	0.991625	0::0	--	--
NME1-NME2	chr17	49230919	49249105	1::0	--	0.991625	1::0	--	0.991625	0::0	--	--
NME2	chr17	49243771	49249105	1::0	--	0.991625	1::0	--	0.991625	0::0	--	--
SPAG9	chr17	49039534	49198229	1::0	--	0.991625	1::0	--	0.991625	0::0	--	--
TMEM11	chr17	21101266	21117474	1::0	--	0.991625	1::0	--	0.991625	0::0	--	--
HS3ST2	chr16	22825482	22927659	1::0	--	0.991625	1::0	--	0.991625	0::0	--	--
CD84	chr1	160510883	160549306	1::0	--	0.991625	1::0	--	0.991625	0::0	--	--
SLAMF6	chr1	160454825	160493045	1::0	--	0.991625	1::0	--	0.991625	0::0	--	--
ACSL5	chr10	114135955	114188138	0::1	0(0, Inf)	0.991627	0::1	0(0, Inf)	0.991627	0::0	--	--
CCM2L	chr20	30598240	30619982	0::1	0(0, Inf)	0.991627	0::1	0(0, Inf)	0.991627	0::0	--	--
MIR6512	chr2	178178533	178178610	0::1	0(0, Inf)	0.991627	0::1	0(0, Inf)	0.991627	0::0	--	--
RBM15-AS1	chr1	110828998	110881793	0::1	0(0, Inf)	0.991627	0::1	0(0, Inf)	0.991627	0::0	--	--
ZNF410	chr14	74353561	74399224	0::1	0(0, Inf)	0.991627	0::1	0(0, Inf)	0.991627	0::0	--	--
LINC00161	chr21	29911639	29912677	0::2	0(0, Inf)	0.991627	0::2	0(0, Inf)	0.991627	0::0	--	--
LINC02025	chr3	84931240	84942530	1::0	--	0.991627	1::0	--	0.991627	0::0	--	--
HS3ST5	chr6	114376749	114384041	1::0	--	0.991628	0::0	--	NA	1::0	--	0.991628
BAAT	chr9	104122698	104145846	1::0	--	0.991629	0::0	--	NA	1::0	--	0.991629
C9orf57	chr9	74666293	74675529	1::0	--	0.991629	0::0	--	NA	1::0	--	0.991629
CTSL3P	chr9	90387829	90401799	1::0	--	0.991629	0::0	--	NA	1::0	--	0.991629
DAPK1-IT1	chr9	90168368	90169363	1::0	--	0.991629	0::0	--	NA	1::0	--	0.991629
ERCC6L2	chr9	98637972	98780724	1::0	--	0.991629	0::0	--	NA	1::0	--	0.991629
GCNT1	chr9	79093256	79122332	1::0	--	0.991629	0::0	--	NA	1::0	--	0.991629
GDA	chr9	74764355	74867140	1::0	--	0.991629	0::0	--	NA	1::0	--	0.991629
LINC00092	chr9	98782013	98784093	1::0	--	0.991629	0::0	--	NA	1::0	--	0.991629
LINC00476	chr9	98568369	98638259	1::0	--	0.991629	0::0	--	NA	1::0	--	0.991629
LINC00484	chr9	93881343	93945044	1::0	--	0.991629	0::0	--	NA	1::0	--	0.991629
LOC100129316	chr9	93825575	93837414	1::0	--	0.991629	0::0	--	NA	1::0	--	0.991629
LOC101928797	chr9	120410883	120419304	1::0	--	0.991629	0::0	--	NA	1::0	--	0.991629
LOC340512	chr9	109737113	109865269	1::0	--	0.991629	0::0	--	NA	1::0	--	0.991629
MIR8081	chr9	109363208	109363303	1::0	--	0.991629	0::0	--	NA	1::0	--	0.991629
MRPL50	chr9	104149914	104160900	1::0	--	0.991629	0::0	--	NA	1::0	--	0.991629
PCA3	chr9	79379351	79402485	1::0	--	0.991629	0::0	--	NA	1::0	--	0.991629
PHF2	chr9	96338865	96441869	1::0	--	0.991629	0::0	--	NA	1::0	--	0.991629
RFK	chr9	79000441	79009342	1::0	--	0.991629	0::0	--	NA	1::0	--	0.991629
RPSAP9	chr9	79013514	79014954	1::0	--	0.991629	0::0	--	NA	1::0	--	0.991629
TLE1	chr9	84198597	84304450	1::0	--	0.991629	0::0	--	NA	1::0	--	0.991629
TNFSF15	chr9	117546931	117568319	1::0	--	0.991629	0::0	--	NA	1::0	--	0.991629
ZBTB34	chr9	129622917	129648156	1::0	--	0.991629	0::0	--	NA	1::0	--	0.991629
ZNF189	chr9	104161135	104172942	1::0	--	0.991629	0::0	--	NA	1::0	--	0.991629
GRIK1-AS2	chr21	30968359	31003067	1::0	--	0.991629	0::0	--	NA	1::0	--	0.991629
GTF2E1	chr3	120461590	120501916	1::0	--	0.991629	0::0	--	NA	1::0	--	0.991629
RABL3	chr3	120405527	120461527	1::0	--	0.991629	0::0	--	NA	1::0	--	0.991629
MIR548AG2	chr20	59139619	59139683	1::0	--	0.99163	0::0	--	NA	1::0	--	0.99163
COMMD5	chr8	146075550	146078452	1::0	--	0.99163	0::0	--	NA	1::0	--	0.99163
ZNF250	chr8	146102339	146126838	1::0	--	0.99163	0::0	--	NA	1::0	--	0.99163
KRTAP1-3	chr17	39190136	39191126	1::0	--	0.99163	1::0	--	0.99163	0::0	--	--
KRTAP1-4	chr17	39185928	39186377	1::0	--	0.99163	1::0	--	0.99163	0::0	--	--
KRTAP1-5	chr17	39182278	39183460	1::0	--	0.99163	1::0	--	0.99163	0::0	--	--
NBAS	chr2	15307039	15701458	6::6	1.01(0.31, 3.24)	0.99163	6::5	1.14(0.33, 3.85)	0.838229	0::1	0(0, Inf)	0.9919
CHAC2	chr2	53994919	54002333	0::1	0(0, Inf)	0.991631	0::1	0(0, Inf)	0.991631	0::0	--	--
ERLEC1	chr2	54014067	54045956	0::1	0(0, Inf)	0.991631	0::1	0(0, Inf)	0.991631	0::0	--	--
C1QTNF7	chr4	15376174	15447791	1::0	--	0.991632	1::0	--	0.991632	0::0	--	--
LINC02005	chr3	73858394	73928771	1::0	--	0.991632	0::0	--	NA	1::0	--	0.991632
MEAT6	chr6	165206865	165235552	1::0	--	0.991633	1::0	--	0.991633	0::0	--	--
AASDHPPT	chr11	105948388	105969422	1::0	--	0.991634	0::0	--	NA	1::0	--	0.991634
KBTBD3	chr11	105921824	105948465	1::0	--	0.991634	0::0	--	NA	1::0	--	0.991634
MSANTD4	chr11	105878647	105893014	1::0	--	0.991634	0::0	--	NA	1::0	--	0.991634
CD74	chr5	149781199	149792499	0::1	0(0, Inf)	0.991634	0::1	0(0, Inf)	0.991634	0::0	--	--
CD37	chr19	49838662	49843861	1::0	--	0.991636	0::0	--	NA	1::0	--	0.991636
DKKL1	chr19	49867133	49878373	1::0	--	0.991636	0::0	--	NA	1::0	--	0.991636
LOC101928295	chr19	49871961	49891338	1::0	--	0.991636	0::0	--	NA	1::0	--	0.991636
MIR4324	chr19	49812053	49812125	1::0	--	0.991636	0::0	--	NA	1::0	--	0.991636
SLC6A16	chr19	49792894	49828448	1::0	--	0.991636	0::0	--	NA	1::0	--	0.991636
TEAD2	chr19	49843852	49865673	1::0	--	0.991636	0::0	--	NA	1::0	--	0.991636
RFXAP	chr13	37393358	37403241	0::1	0(0, Inf)	0.991636	0::0	--	NA	0::1	0(0, Inf)	0.991636
MIR3664	chr11	70718374	70718473	1::0	--	0.991637	1::0	--	0.991637	0::0	--	--
SHANK2-AS3	chr11	70708894	70711220	1::0	--	0.991637	1::0	--	0.991637	0::0	--	--
ADAMTS5	chr21	28290240	28339407	1::0	--	0.991638	0::0	--	NA	1::0	--	0.991638
COX6C	chr8	100890092	100905935	1::0	--	0.991638	0::0	--	NA	1::0	--	0.991638
KRTAP13-1	chr21	31768348	31769138	1::0	--	0.991638	0::0	--	NA	1::0	--	0.991638
LINC00160	chr21	36096104	36109479	1::0	--	0.991638	0::0	--	NA	1::0	--	0.991638
LINC00640	chr14	51800110	51832276	1::0	--	0.991638	0::0	--	NA	1::0	--	0.991638
LINC01603	chr8	70337105	70360479	1::0	--	0.991638	0::0	--	NA	1::0	--	0.991638
LINC02310	chr14	51858846	51863853	1::0	--	0.991638	0::0	--	NA	1::0	--	0.991638
LOC101927513	chr8	120075181	120081021	1::0	--	0.991638	0::0	--	NA	1::0	--	0.991638
LOC104054148	chr8	102996659	103007078	1::0	--	0.991638	0::0	--	NA	1::0	--	0.991638
LOC150051	chr21	32931545	32932800	1::0	--	0.991638	0::0	--	NA	1::0	--	0.991638
MIR1205	chr8	128972878	128972941	1::0	--	0.991638	0::0	--	NA	1::0	--	0.991638
MIR4759	chr21	28326279	28326362	1::0	--	0.991638	0::0	--	NA	1::0	--	0.991638
MIR5680	chr8	103137659	103137743	1::0	--	0.991638	0::0	--	NA	1::0	--	0.991638
NUDCD1	chr8	110253147	110342162	1::0	--	0.991638	0::0	--	NA	1::0	--	0.991638
RNU105C	chr8	55243245	55243455	1::0	--	0.991638	0::0	--	NA	1::0	--	0.991638
SIRLNT	chr8	40190691	40200882	1::0	--	0.991638	0::0	--	NA	1::0	--	0.991638
CD80	chr3	119243139	119278461	1::0	--	0.991638	0::0	--	NA	1::0	--	0.991638
POGLUT1	chr3	119187809	119213554	1::0	--	0.991638	0::0	--	NA	1::0	--	0.991638
TIMMDC1	chr3	119217393	119243937	1::0	--	0.991638	0::0	--	NA	1::0	--	0.991638
TMEM39A	chr3	119147795	119182462	1::0	--	0.991638	0::0	--	NA	1::0	--	0.991638
HNF4A	chr20	43029878	43053283	1::0	--	0.991639	0::0	--	NA	1::0	--	0.991639
HNF4A-AS1	chr20	43006382	43024346	1::0	--	0.991639	0::0	--	NA	1::0	--	0.991639
LINC01430	chr20	43077416	43079197	1::0	--	0.991639	0::0	--	NA	1::0	--	0.991639
LINC01620	chr20	43080623	43093984	1::0	--	0.991639	0::0	--	NA	1::0	--	0.991639
MIR3646	chr20	43036759	43036843	1::0	--	0.991639	0::0	--	NA	1::0	--	0.991639
TTPAL	chr20	43104513	43123244	1::0	--	0.991639	0::0	--	NA	1::0	--	0.991639
LOC102724776	chr4	156275367	156281613	1::0	--	0.991644	1::0	--	0.991644	0::0	--	--
MAP9	chr4	156263811	156298117	1::0	--	0.991644	1::0	--	0.991644	0::0	--	--
MYL10	chr7	101256609	101272576	0::1	0(0, Inf)	0.991647	0::0	--	NA	0::1	0(0, Inf)	0.991647
EEF1AKNMT	chr1	171750799	171766856	1::0	--	0.991647	0::0	--	NA	1::0	--	0.991647
VAMP4	chr1	171669302	171711205	1::0	--	0.991647	0::0	--	NA	1::0	--	0.991647
AMBRA1	chr11	46417963	46615573	1::0	--	0.991647	0::0	--	NA	1::0	--	0.991647
ARHGAP1	chr11	46698630	46722169	1::0	--	0.991647	0::0	--	NA	1::0	--	0.991647
ATG13	chr11	46638825	46697568	1::0	--	0.991647	0::0	--	NA	1::0	--	0.991647
CKAP5	chr11	46765083	46867859	1::0	--	0.991647	0::0	--	NA	1::0	--	0.991647
F2	chr11	46740762	46761056	1::0	--	0.991647	0::0	--	NA	1::0	--	0.991647
HARBI1	chr11	46624410	46638777	1::0	--	0.991647	0::0	--	NA	1::0	--	0.991647
MIR5582	chr11	46774674	46774742	1::0	--	0.991647	0::0	--	NA	1::0	--	0.991647
SNORD67	chr11	46783938	46784049	1::0	--	0.991647	0::0	--	NA	1::0	--	0.991647
ZNF408	chr11	46722580	46727462	1::0	--	0.991647	0::0	--	NA	1::0	--	0.991647
RETNLB	chr3	108474485	108476130	1::0	--	0.991647	1::0	--	0.991647	0::0	--	--
FAM204A	chr10	120057436	120101836	1::0	--	0.991648	0::0	--	NA	1::0	--	0.991648
CDC14B	chr9	99276684	99329113	1::0	--	0.991648	0::0	--	NA	1::0	--	0.991648
LOC441455	chr9	99488102	99489749	1::0	--	0.991648	0::0	--	NA	1::0	--	0.991648
PRXL2C	chr9	99401859	99417599	1::0	--	0.991648	0::0	--	NA	1::0	--	0.991648
ZNF510	chr9	99516830	99540411	1::0	--	0.991648	0::0	--	NA	1::0	--	0.991648
ZNF782	chr9	99578552	99616796	1::0	--	0.991648	0::0	--	NA	1::0	--	0.991648
LINCR-0003	chr5	56866168	56913254	1::0	--	0.991649	1::0	--	0.991649	0::0	--	--
LOC101928505	chr5	56946486	56966816	1::0	--	0.991649	1::0	--	0.991649	0::0	--	--
SERPINI1	chr3	167453431	167543357	1::0	--	0.991649	0::0	--	NA	1::0	--	0.991649
STT3B	chr3	31574416	31679108	1::0	--	0.991649	0::0	--	NA	1::0	--	0.991649
MIR3134	chr3	15738804	15738878	1::0	--	0.991649	1::0	--	0.991649	0::0	--	--
NDUFS4	chr5	52856468	52979168	1::0	--	0.991649	1::0	--	0.991649	0::0	--	--
ZNF227	chr19	44716680	44741421	1::0	--	0.991649	1::0	--	0.991649	0::0	--	--
ZNF233	chr19	44764032	44779470	1::0	--	0.991649	1::0	--	0.991649	0::0	--	--
LINC01892	chr18	5081180	5098779	1::0	--	0.991651	0::0	--	NA	1::0	--	0.991651
ALG11	chr13	52586533	52607736	1::0	--	0.991652	0::0	--	NA	1::0	--	0.991652
ATP7B	chr13	52506805	52585586	1::0	--	0.991652	0::0	--	NA	1::0	--	0.991652
LOC101929657	chr13	52703030	52706859	1::0	--	0.991652	0::0	--	NA	1::0	--	0.991652
MRPS31P5	chr13	52741844	52768602	1::0	--	0.991652	0::0	--	NA	1::0	--	0.991652
NEK3	chr13	52706782	52733732	1::0	--	0.991652	0::0	--	NA	1::0	--	0.991652
NEK5	chr13	52607746	52703209	1::0	--	0.991652	0::0	--	NA	1::0	--	0.991652
UTP14C	chr13	52598826	52607736	1::0	--	0.991652	0::0	--	NA	1::0	--	0.991652
LOC101929279	chr10	30500780	30521619	1::0	--	0.991652	1::0	--	0.991652	0::0	--	--
NOL11	chr17	65714051	65740647	1::0	--	0.991653	0::0	--	NA	1::0	--	0.991653
SNORA38B	chr17	65736785	65736917	1::0	--	0.991653	0::0	--	NA	1::0	--	0.991653
A1CF	chr10	52559168	52645435	1::0	--	0.991653	1::0	--	0.991653	0::0	--	--
PRF1	chr10	72357103	72362544	1::0	--	0.991653	0::0	--	NA	1::0	--	0.991653
PAPPA-AS1	chr9	119160436	119162885	1::0	--	0.991654	0::0	--	NA	1::0	--	0.991654
LAIR2	chr19	55014046	55021897	0::1	0(0, Inf)	0.991654	0::1	0(0, Inf)	0.991654	0::0	--	--
LOC729558	chr4	151500240	151502385	0::1	0(0, Inf)	0.991654	0::0	--	NA	0::1	0(0, Inf)	0.991654
MAB21L2	chr4	151503302	151505845	0::1	0(0, Inf)	0.991654	0::0	--	NA	0::1	0(0, Inf)	0.991654
LAX1	chr1	203734310	203745480	1::0	--	0.991655	1::0	--	0.991655	0::0	--	--
MAPK1IP1L	chr14	55518364	55536912	1::0	--	0.991655	1::0	--	0.991655	0::0	--	--
PHKB	chr16	47495209	47735434	0::1	0(0, Inf)	0.991657	0::1	0(0, Inf)	0.991657	0::0	--	--
NUTM2A	chr10	88985204	88994733	0::1	0(0, Inf)	0.991657	0::0	--	NA	0::1	0(0, Inf)	0.991657
NUTM2A-AS1	chr10	88998423	89102315	0::1	0(0, Inf)	0.991657	0::0	--	NA	0::1	0(0, Inf)	0.991657
SHLD2	chr10	88854962	88951222	0::1	0(0, Inf)	0.991657	0::0	--	NA	0::1	0(0, Inf)	0.991657
MDS2	chr1	23953823	23967058	1::0	--	0.991658	0::0	--	NA	1::0	--	0.991658
RPL11	chr1	24018268	24022916	1::0	--	0.991658	0::0	--	NA	1::0	--	0.991658
ZFP2	chr5	178322913	178360212	1::0	--	0.991658	0::0	--	NA	1::0	--	0.991658
ZNF454	chr5	178368198	178387923	1::0	--	0.991658	0::0	--	NA	1::0	--	0.991658
NDUFA8	chr9	124894744	124922058	1::0	--	0.991659	1::0	--	0.991659	0::0	--	--
INTS10	chr8	19674659	19709594	1::0	--	0.991659	0::0	--	NA	1::0	--	0.991659
CASP7	chr10	115438952	115490664	0::1	0(0, Inf)	0.991663	0::0	--	NA	0::1	0(0, Inf)	0.991663
HABP2	chr10	115312811	115349360	0::1	0(0, Inf)	0.991663	0::0	--	NA	0::1	0(0, Inf)	0.991663
NRAP	chr10	115348472	115423800	0::1	0(0, Inf)	0.991663	0::0	--	NA	0::1	0(0, Inf)	0.991663
TVP23A	chr16	10854768	10912651	0::1	0(0, Inf)	0.991663	0::0	--	NA	0::1	0(0, Inf)	0.991663
MINDY4B	chr3	150588162	150623226	1::0	--	0.991664	0::0	--	NA	1::0	--	0.991664
LINC02521	chr6	2634733	2640793	1::0	--	0.991666	0::0	--	NA	1::0	--	0.991666
ECD	chr10	74894281	74927853	1::0	--	0.991668	1::0	--	0.991668	0::0	--	--
NUDT13	chr10	74870132	74891586	1::0	--	0.991668	1::0	--	0.991668	0::0	--	--
P4HA1	chr10	74766979	74856732	1::0	--	0.991668	1::0	--	0.991668	0::0	--	--
SNORA11F	chr10	74885837	74885965	1::0	--	0.991668	1::0	--	0.991668	0::0	--	--
ANGPTL5	chr11	101761404	101787253	0::1	0(0, Inf)	0.991668	0::0	--	NA	0::1	0(0, Inf)	0.991668
CMC1	chr3	28283109	28366618	1::0	--	0.991668	0::0	--	NA	1::0	--	0.991668
HAND1	chr5	153854531	153857787	0::2	0(0, Inf)	0.99167	0::1	--	NA	0::1	0(0, Inf)	0.99167
LARP1	chr5	154062538	154197163	0::1	0(0, Inf)	0.99167	0::0	--	NA	0::1	0(0, Inf)	0.99167
MIR1303	chr5	154065335	154065421	0::1	0(0, Inf)	0.99167	0::0	--	NA	0::1	0(0, Inf)	0.99167
MIR3141	chr5	153975571	153975632	0::1	0(0, Inf)	0.99167	0::0	--	NA	0::1	0(0, Inf)	0.99167
SAP30L	chr5	153825556	153840613	0::2	0(0, Inf)	0.99167	0::1	--	NA	0::1	0(0, Inf)	0.99167
MIR4435-1	chr2	87929273	87929353	1::0	--	0.991671	0::0	--	NA	1::0	--	0.991671
MIR4435-2	chr2	87929278	87929352	1::0	--	0.991671	0::0	--	NA	1::0	--	0.991671
CHST15	chr10	125779166	125851922	1::0	--	0.991671	0::0	--	NA	1::0	--	0.991671
LINC02149	chr5	15191754	15266669	1::0	--	0.991672	0::0	--	NA	1::0	--	0.991672
CLCN3	chr4	170541728	170644822	1::0	--	0.991674	1::0	--	0.991674	0::0	--	--
HPF1	chr4	170650620	170679095	1::0	--	0.991674	1::0	--	0.991674	0::0	--	--
ASPH	chr8	62587817	62627199	1::0	--	0.991675	1::0	--	0.991675	0::0	--	--
BEAN1-AS1	chr16	66503698	66510305	1::0	--	0.991675	1::0	--	0.991675	0::0	--	--
DNAJC5B	chr8	66933787	67013480	1::0	--	0.991675	1::0	--	0.991675	0::0	--	--
GUCY1B2	chr13	51568646	51640293	1::0	--	0.991675	1::0	--	0.991675	0::0	--	--
LINC00310	chr21	35552977	35555546	1::0	--	0.991675	1::0	--	0.991675	0::0	--	--
LINC01412	chr2	145279434	145337001	1::0	--	0.991675	1::0	--	0.991675	0::0	--	--
LRRC17	chr7	102553446	102585556	1::0	--	0.991675	1::0	--	0.991675	0::0	--	--
MIR4437	chr2	182170319	182170379	1::0	--	0.991675	1::0	--	0.991675	0::0	--	--
MIR4470	chr8	62627346	62627418	1::0	--	0.991675	1::0	--	0.991675	0::0	--	--
NFE4	chr7	102613876	102619114	1::0	--	0.991675	1::0	--	0.991675	0::0	--	--
PEX12	chr17	33901813	33905590	1::0	--	0.991675	1::0	--	0.991675	0::0	--	--
PP2D1	chr3	20021452	20053756	1::0	--	0.991675	1::0	--	0.991675	0::0	--	--
SNHG30	chr17	33895132	33901332	1::0	--	0.991675	1::0	--	0.991675	0::0	--	--
SNORD7	chr17	33900675	33900772	1::0	--	0.991675	1::0	--	0.991675	0::0	--	--
TMBIM6	chr12	50135339	50158717	1::0	--	0.991675	1::0	--	0.991675	0::0	--	--
AS-PTPRE	chr10	129855995	129860689	1::0	--	0.991676	1::0	--	0.991676	0::0	--	--
ARPP19	chr15	52839241	52861029	1::0	--	0.991676	1::0	--	0.991676	0::0	--	--
CHCHD4	chr3	14153576	14166370	1::0	--	0.991676	1::0	--	0.991676	0::0	--	--
COPS4	chr4	83956335	83996971	1::0	--	0.991676	1::0	--	0.991676	0::0	--	--
DEPDC5	chr22	32149953	32303001	1::0	--	0.991676	1::0	--	0.991676	0::0	--	--
DTX3L	chr3	122283184	122294049	1::0	--	0.991676	1::0	--	0.991676	0::0	--	--
KPNA1	chr3	122140749	122233786	1::0	--	0.991676	1::0	--	0.991676	0::0	--	--
LIN54	chr4	83845756	83931976	1::0	--	0.991676	1::0	--	0.991676	0::0	--	--
MIR1272	chr15	65054585	65054714	1::0	--	0.991676	1::0	--	0.991676	0::0	--	--
MRO	chr18	48321499	48346386	1::0	--	0.991676	1::0	--	0.991676	0::0	--	--
PARP9	chr3	122250632	122283147	1::0	--	0.991676	1::0	--	0.991676	0::0	--	--
PPIB	chr15	64448015	64455221	1::0	--	0.991676	1::0	--	0.991676	0::0	--	--
RALGAPA2	chr20	20370173	20693287	1::0	--	0.991676	1::0	--	0.991676	0::0	--	--
RBPMS2	chr15	65032089	65053416	1::0	--	0.991676	1::0	--	0.991676	0::0	--	--
SGO1	chr3	20210971	20227725	1::0	--	0.991676	1::0	--	0.991676	0::0	--	--
SGO1-AS1	chr3	20215777	20227607	1::0	--	0.991676	1::0	--	0.991676	0::0	--	--
SLC18B1	chr6	133090508	133119776	1::0	--	0.991676	1::0	--	0.991676	0::0	--	--
SNX1	chr15	64388180	64436428	1::0	--	0.991676	1::0	--	0.991676	0::0	--	--
SNX22	chr15	64443929	64449680	1::0	--	0.991676	1::0	--	0.991676	0::0	--	--
TMEM212	chr3	171561138	171577108	2::0	--	0.991676	1::0	--	0.991676	1::0	--	--
TMEM43	chr3	14166551	14185180	1::0	--	0.991676	1::0	--	0.991676	0::0	--	--
XPC	chr3	14186647	14220101	1::0	--	0.991676	1::0	--	0.991676	0::0	--	--
TLL1	chr4	166794388	167025609	1::0	--	0.991677	0::0	--	NA	1::0	--	0.991677
TNFAIP8L3	chr15	51348798	51387103	1::0	--	0.991679	0::0	--	NA	1::0	--	0.991679
LINC00906	chr19	29456037	29460055	0::1	0(0, Inf)	0.991682	0::1	0(0, Inf)	0.991682	0::0	--	--
LOC102724908	chr19	29097594	29106136	0::1	0(0, Inf)	0.991682	0::1	0(0, Inf)	0.991682	0::0	--	--
LOC102724958	chr19	29459374	29461579	0::1	0(0, Inf)	0.991682	0::1	0(0, Inf)	0.991682	0::0	--	--
LINC01543	chr18	24002958	24018008	0::1	0(0, Inf)	0.991683	0::0	--	NA	0::1	0(0, Inf)	0.991683
CLDN16	chr3	190105660	190129932	0::1	0(0, Inf)	0.991683	0::1	0(0, Inf)	0.991683	0::0	--	--
DNASE2	chr19	12986022	12992263	0::1	0(0, Inf)	0.991683	0::1	0(0, Inf)	0.991683	0::0	--	--
FARSA	chr19	13033292	13044525	0::1	0(0, Inf)	0.991683	0::1	0(0, Inf)	0.991683	0::0	--	--
FARSA-AS1	chr19	13041335	13044110	0::1	0(0, Inf)	0.991683	0::1	0(0, Inf)	0.991683	0::0	--	--
GCDH	chr19	13001973	13010813	0::1	0(0, Inf)	0.991683	0::1	0(0, Inf)	0.991683	0::0	--	--
KLF1	chr19	12995235	12998015	0::1	0(0, Inf)	0.991683	0::1	0(0, Inf)	0.991683	0::0	--	--
MIR5695	chr19	13031133	13031218	0::1	0(0, Inf)	0.991683	0::1	0(0, Inf)	0.991683	0::0	--	--
SYCE2	chr19	13009599	13030107	0::1	0(0, Inf)	0.991683	0::1	0(0, Inf)	0.991683	0::0	--	--
LINC01163	chr10	130084213	130115990	1::1	--	0.991683	1::0	--	0.991683	0::1	--	--
VPS41	chr7	38763542	38948800	1::0	--	0.991683	0::0	--	NA	1::0	--	0.991683
LINC01933	chr5	151338458	151650010	1::0	--	0.991684	1::0	--	0.991684	0::0	--	--
LINC00943	chr12	127221552	127230800	1::0	--	0.991684	1::0	--	0.991684	0::0	--	--
LINC00944	chr12	127215246	127256808	1::0	--	0.991684	1::0	--	0.991684	0::0	--	--
ART4	chr12	14992918	14996460	1::0	--	0.991686	0::0	--	NA	1::0	--	0.991686
KL	chr13	33590560	33640280	1::0	--	0.991686	0::0	--	NA	1::0	--	0.991686
LINC01559	chr12	13523604	13529679	1::0	--	0.991686	0::0	--	NA	1::0	--	0.991686
MGP	chr12	15033797	15038788	1::0	--	0.991686	0::0	--	NA	1::0	--	0.991686
MIR8079	chr13	44770264	44770336	1::0	--	0.991686	0::0	--	NA	1::0	--	0.991686
ONECUT2	chr18	55102605	55158530	1::0	--	0.991687	0::0	--	NA	1::0	--	0.991687
LOC101927069	chr9	71568003	71590757	1::0	--	0.991687	0::0	--	NA	1::0	--	0.991687
LINC00489	chr20	36247699	36251521	1::0	--	0.991688	0::0	--	NA	1::0	--	0.991688
LOC101927881	chr2	129622173	129626301	1::0	--	0.991688	0::0	--	NA	1::0	--	0.991688
SULT1C4	chr2	108994409	109005445	1::0	--	0.991691	0::0	--	NA	1::0	--	0.991691
LINC01553	chr10	61717974	61720671	1::0	--	0.991691	0::0	--	NA	1::0	--	0.991691
GALNT15	chr3	16216186	16271672	1::0	--	0.991692	0::0	--	NA	1::0	--	0.991692
GPHA2	chr11	64701942	64703365	1::0	--	0.991693	1::0	--	0.991693	0::0	--	--
MAJIN	chr11	64705701	64739563	1::0	--	0.991693	1::0	--	0.991693	0::0	--	--
LINC02425	chr12	66421504	66424846	1::0	--	0.991693	1::0	--	0.991693	0::0	--	--
MIR6074	chr12	66417399	66417506	1::0	--	0.991693	1::0	--	0.991693	0::0	--	--
WARS2-AS1	chr1	119683018	119694031	1::0	--	0.991693	1::0	--	0.991693	0::0	--	--
CCDC182	chr17	55821855	55822660	0::1	0(0, Inf)	0.991695	0::1	0(0, Inf)	0.991695	0::0	--	--
DPY19L2P4	chr7	89748713	89754914	1::0	--	0.991695	0::0	--	NA	1::0	--	0.991695
SPATA31C2	chr9	90744219	90749900	1::0	--	0.991695	0::0	--	NA	1::0	--	0.991695
CDCP2	chr1	54598392	54618854	1::0	--	0.991695	1::0	--	0.991695	0::0	--	--
TCEANC2	chr1	54519280	54578193	1::0	--	0.991695	1::0	--	0.991695	0::0	--	--
ABHD3	chr18	19230857	19244175	0::1	0(0, Inf)	0.991696	0::1	0(0, Inf)	0.991696	0::0	--	--
BOLL	chr2	198591613	198650043	0::1	0(0, Inf)	0.991696	0::1	0(0, Inf)	0.991696	0::0	--	--
ERP44	chr9	102741469	102861282	0::1	0(0, Inf)	0.991696	0::1	0(0, Inf)	0.991696	0::0	--	--
KBTBD13	chr15	65369153	65372276	0::1	0(0, Inf)	0.991696	0::1	0(0, Inf)	0.991696	0::0	--	--
MARS2	chr2	198570092	198573119	0::1	0(0, Inf)	0.991696	0::1	0(0, Inf)	0.991696	0::0	--	--
MIR320C1	chr18	19263478	19263550	0::1	0(0, Inf)	0.991696	0::1	0(0, Inf)	0.991696	0::0	--	--
MTFMT	chr15	65293849	65321977	0::1	0(0, Inf)	0.991696	0::1	0(0, Inf)	0.991696	0::0	--	--
RASL12	chr15	65345674	65360329	0::1	0(0, Inf)	0.991696	0::1	0(0, Inf)	0.991696	0::0	--	--
RXYLT1	chr12	64173905	64203338	0::1	0(0, Inf)	0.991696	0::1	0(0, Inf)	0.991696	0::0	--	--
SLC51B	chr15	65337724	65345735	0::1	0(0, Inf)	0.991696	0::1	0(0, Inf)	0.991696	0::0	--	--
SNRPD1	chr18	19192274	19213481	0::1	0(0, Inf)	0.991696	0::1	0(0, Inf)	0.991696	0::0	--	--
UBAP1L	chr15	65385341	65398697	0::1	0(0, Inf)	0.991696	0::1	0(0, Inf)	0.991696	0::0	--	--
LINC02615	chr4	129349170	129440551	0::1	0(0, Inf)	0.991697	0::0	--	NA	0::1	0(0, Inf)	0.991697
METAP1	chr4	99916871	99983960	1::0	--	0.991699	0::0	--	NA	1::0	--	0.991699
FGF7	chr15	49715438	49780971	1::0	--	0.9917	1::0	--	0.9917	0::0	--	--
GRIN3A	chr9	104331633	104500929	1::0	--	0.9917	1::0	--	0.9917	0::0	--	--
LINC01370	chr20	38633102	38637171	1::0	--	0.9917	1::0	--	0.9917	0::0	--	--
LOC101927358	chr9	76986446	76998446	1::0	--	0.9917	1::0	--	0.9917	0::0	--	--
RNF20	chr9	104296134	104325626	1::0	--	0.9917	1::0	--	0.9917	0::0	--	--
RORB	chr9	77230449	77308089	1::0	--	0.9917	1::0	--	0.9917	0::0	--	--
RORB-AS1	chr9	77088350	77113469	1::0	--	0.9917	1::0	--	0.9917	0::0	--	--
NOVA2	chr19	46436991	46477123	8::9	0.99(0.35, 2.79)	0.9917	8::9	0.99(0.35, 2.79)	0.9917	0::0	--	--
ALDH1L2	chr12	105413567	105478236	1::0	--	0.991701	1::0	--	0.991701	0::0	--	--
CCRL2	chr3	46448749	46451014	1::0	--	0.991702	1::0	--	0.991702	0::0	--	--
FAM78A	chr9	134133464	134151897	1::0	--	0.991702	1::0	--	0.991702	0::0	--	--
FUS	chr16	31191430	31206192	1::0	--	0.991702	1::0	--	0.991702	0::0	--	--
IKBKE	chr1	206643818	206670222	1::0	--	0.991702	1::0	--	0.991702	0::0	--	--
LINC00398	chr13	31377342	31384782	1::0	--	0.991702	1::0	--	0.991702	0::0	--	--
LINC02009	chr3	46458006	46465158	1::0	--	0.991702	1::0	--	0.991702	0::0	--	--
MADD-AS1	chr11	47292207	47293626	1::0	--	0.991702	1::0	--	0.991702	0::0	--	--
MIR6769B	chr1	206648145	206648207	1::0	--	0.991702	1::0	--	0.991702	0::0	--	--
PIK3R6	chr17	8706040	8770994	1::0	--	0.991702	1::0	--	0.991702	0::0	--	--
PLPP7	chr9	134165109	134184648	1::0	--	0.991702	1::0	--	0.991702	0::0	--	--
PYCARD	chr16	31212806	31214081	1::0	--	0.991702	1::0	--	0.991702	0::0	--	--
PYCARD-AS1	chr16	31213205	31214773	1::0	--	0.991702	1::0	--	0.991702	0::0	--	--
PYDC1	chr16	31227282	31228456	1::0	--	0.991702	1::0	--	0.991702	0::0	--	--
RBM12	chr20	34236846	34252822	1::0	--	0.991702	1::0	--	0.991702	0::0	--	--
SRGAP2	chr1	206516199	206629505	1::0	--	0.991702	1::0	--	0.991702	0::0	--	--
TRIM72	chr16	31225439	31242858	1::0	--	0.991702	1::0	--	0.991702	0::0	--	--
KRT13	chr17	39657232	39661864	1::0	--	0.991702	0::0	--	NA	1::0	--	0.991702
KRT15	chr17	39669996	39675142	1::0	--	0.991702	0::0	--	NA	1::0	--	0.991702
KRT19	chr17	39679868	39684560	1::0	--	0.991702	0::0	--	NA	1::0	--	0.991702
KRT32	chr17	39615764	39623638	1::0	--	0.991702	0::0	--	NA	1::0	--	0.991702
KRT35	chr17	39632940	39637392	1::0	--	0.991702	0::0	--	NA	1::0	--	0.991702
KRT36	chr17	39642387	39646116	1::0	--	0.991702	0::0	--	NA	1::0	--	0.991702
KRT38	chr17	39592405	39597235	1::0	--	0.991702	0::0	--	NA	1::0	--	0.991702
MIR6510	chr17	39673415	39673469	1::0	--	0.991702	0::0	--	NA	1::0	--	0.991702
SKP1P2	chr12	17141680	17143562	1::0	--	0.991703	1::0	--	0.991703	0::0	--	--
LINC02236	chr5	6795992	6826841	1::0	--	0.991703	0::0	--	NA	1::0	--	0.991703
LINC01422	chr22	27299254	27316573	1::0	--	0.991704	0::0	--	NA	1::0	--	0.991704
LOC110091768	chr22	27256173	27277748	1::0	--	0.991704	0::0	--	NA	1::0	--	0.991704
SLC17A2	chr6	25912983	25926107	1::0	--	0.991704	0::0	--	NA	1::0	--	0.991704
LOC101927190	chr5	115703112	115710267	0::1	0(0, Inf)	0.991704	0::1	0(0, Inf)	0.991704	0::0	--	--
CTSO	chr4	156845269	156875018	1::0	--	0.991704	1::0	--	0.991704	0::0	--	--
TDO2	chr4	156824847	156841558	1::0	--	0.991704	1::0	--	0.991704	0::0	--	--
CFAP206	chr6	88117689	88174183	1::0	--	0.991705	1::0	--	0.991705	0::0	--	--
LINC01590	chr6	88106841	88109459	1::0	--	0.991705	1::0	--	0.991705	0::0	--	--
LOC100507516	chr8	54424340	54436525	1::0	--	0.991706	0::0	--	NA	1::0	--	0.991706
PRPS1L1	chr7	18066393	18067469	0::1	0(0, Inf)	0.991707	0::1	0(0, Inf)	0.991707	0::0	--	--
DNAJC24	chr11	31391406	31454382	1::1	--	0.991707	1::1	--	0.991707	0::0	--	--
IMMP1L	chr11	31453947	31531169	1::1	--	0.991707	1::1	--	0.991707	0::0	--	--
GPR150	chr5	94955790	94957846	1::0	--	0.991708	1::0	--	0.991708	0::0	--	--
RFESD	chr5	94982480	94993786	1::0	--	0.991708	1::0	--	0.991708	0::0	--	--
SPATA9	chr5	94987884	95018695	1::0	--	0.991708	1::0	--	0.991708	0::0	--	--
DNAH7	chr2	196602426	196933561	1::0	--	0.991709	1::0	--	0.991709	0::0	--	--
LOC101928978	chr4	84889234	85220322	1::0	--	0.99171	1::0	--	0.99171	0::0	--	--
GRAMD2B	chr5	125759100	125830048	1::0	--	0.99171	0::0	--	NA	1::0	--	0.99171
POU2F1	chr1	167190121	167396582	0::1	0(0, Inf)	0.991711	0::1	0(0, Inf)	0.991711	0::0	--	--
LOC401557	chr9	138073454	138079152	1::0	--	0.991711	0::0	--	NA	1::0	--	0.991711
RPL19P12	chr7	102781716	102782850	1::0	--	0.991712	0::0	--	NA	1::0	--	0.991712
PARVG	chr22	44576804	44604349	1::0	--	0.991712	1::0	--	0.991712	0::0	--	--
TBC1D3P5	chr17	25745030	25758649	1::0	--	0.991712	1::0	--	0.991712	0::0	--	--
MAPRE3	chr2	27237621	27250087	1::0	--	0.991713	0::0	--	NA	1::0	--	0.991713
MAPRE3-AS1	chr2	27207639	27237456	1::0	--	0.991713	0::0	--	NA	1::0	--	0.991713
C13orf42	chr13	51656983	51746358	0::1	0(0, Inf)	0.991714	0::1	0(0, Inf)	0.991714	0::0	--	--
CILP	chr15	65487097	65503811	1::0	--	0.991714	1::0	--	0.991714	0::0	--	--
CLPX	chr15	65440557	65477680	1::0	--	0.991714	1::0	--	0.991714	0::0	--	--
IPO7	chr11	9406198	9469674	1::0	--	0.991714	1::0	--	0.991714	0::0	--	--
LOC644656	chr11	9481102	9482245	1::0	--	0.991714	1::0	--	0.991714	0::0	--	--
PARP16	chr15	65550436	65579221	1::0	--	0.991714	1::0	--	0.991714	0::0	--	--
SNORA23	chr11	9450312	9450501	1::0	--	0.991714	1::0	--	0.991714	0::0	--	--
SNORA24B	chr15	65577798	65577929	1::0	--	0.991714	1::0	--	0.991714	0::0	--	--
SPTY2D1	chr11	18627949	18655889	1::0	--	0.991714	1::0	--	0.991714	0::0	--	--
SPTY2D1OS	chr11	18621335	18625440	1::0	--	0.991714	1::0	--	0.991714	0::0	--	--
TSG101	chr11	18501857	18548489	1::0	--	0.991714	1::0	--	0.991714	0::0	--	--
UEVLD	chr11	18551155	18610281	1::0	--	0.991714	1::0	--	0.991714	0::0	--	--
USP37	chr2	219314973	219433074	1::0	--	0.991714	1::0	--	0.991714	0::0	--	--
VIL1	chr2	219283845	219318018	1::0	--	0.991714	1::0	--	0.991714	0::0	--	--
ZNF143	chr11	9482558	9550071	1::0	--	0.991714	1::0	--	0.991714	0::0	--	--
KHDC1	chr6	73951036	73972919	1::0	--	0.991715	0::0	--	NA	1::0	--	0.991715
ZNF214	chr11	7018315	7041577	1::0	--	0.991715	0::0	--	NA	1::0	--	0.991715
ADGRF1	chr6	46965444	47010068	1::0	--	0.991715	0::0	--	NA	1::0	--	0.991715
BACH2	chr6	90636246	91006562	1::0	--	0.991715	0::0	--	NA	1::0	--	0.991715
EPM2A	chr6	145946440	146008013	1::0	--	0.991715	0::0	--	NA	1::0	--	0.991715
EZR	chr6	159186779	159240400	1::0	--	0.991715	0::0	--	NA	1::0	--	0.991715
EZR-AS1	chr6	159239010	159243272	1::0	--	0.991715	0::0	--	NA	1::0	--	0.991715
FILNC1	chr6	140092209	140181608	1::0	--	0.991715	0::0	--	NA	1::0	--	0.991715
HDGFL1	chr6	22569794	22571894	1::0	--	0.991715	0::0	--	NA	1::0	--	0.991715
HLA-L	chr6	30227338	30234728	1::0	--	0.991715	0::0	--	NA	1::0	--	0.991715
MIR12131	chr6	151423810	151423912	1::0	--	0.991715	0::0	--	NA	1::0	--	0.991715
SNAP91	chr6	84262604	84418847	1::0	--	0.991715	0::0	--	NA	1::0	--	0.991715
SUMO4	chr6	149721397	149722413	1::0	--	0.991715	0::0	--	NA	1::0	--	0.991715
TMEM200A	chr6	130742240	130764210	1::0	--	0.991715	0::0	--	NA	1::0	--	0.991715
CHST4	chr16	71560022	71572493	0::1	0(0, Inf)	0.991717	0::0	--	NA	0::1	0(0, Inf)	0.991717
LOC105371335	chr16	71547713	71551749	0::1	0(0, Inf)	0.991717	0::0	--	NA	0::1	0(0, Inf)	0.991717
NTRK3-AS1	chr15	88795960	88814297	0::1	0(0, Inf)	0.991717	0::0	--	NA	0::1	0(0, Inf)	0.991717
C6orf141	chr6	49518380	49529626	0::1	0(0, Inf)	0.991717	0::0	--	NA	0::1	0(0, Inf)	0.991717
CENPQ	chr6	49431082	49460820	0::1	0(0, Inf)	0.991717	0::0	--	NA	0::1	0(0, Inf)	0.991717
CLIC5	chr6	45866189	45905334	0::1	0(0, Inf)	0.991717	0::0	--	NA	0::1	0(0, Inf)	0.991717
GLYATL3	chr6	49467635	49495791	0::1	0(0, Inf)	0.991717	0::0	--	NA	0::1	0(0, Inf)	0.991717
MMUT	chr6	49398072	49430966	0::1	0(0, Inf)	0.991717	0::0	--	NA	0::1	0(0, Inf)	0.991717
LINC00970	chr1	168873142	169056243	0::1	0(0, Inf)	0.991717	0::0	--	NA	0::1	0(0, Inf)	0.991717
LINC00989	chr4	80413746	80497614	1::0	--	0.991717	1::0	--	0.991717	0::0	--	--
C9orf78	chr9	132589568	132597554	1::0	--	0.991718	1::0	--	0.991718	0::0	--	--
GOLGA7	chr8	41347914	41368499	1::0	--	0.991718	1::0	--	0.991718	0::0	--	--
MIR6855	chr9	132631883	132631950	1::0	--	0.991718	1::0	--	0.991718	0::0	--	--
TOR1A	chr9	132575220	132586415	1::0	--	0.991718	1::0	--	0.991718	0::0	--	--
TOR1B	chr9	132565462	132573560	1::0	--	0.991718	1::0	--	0.991718	0::0	--	--
ZNF395	chr8	28203106	28243977	1::0	--	0.991718	1::0	--	0.991718	0::0	--	--
GSG1L	chr16	27798848	28075035	1::0	--	0.991719	0::0	--	NA	1::0	--	0.991719
HNRNPA1P10	chr19	11776550	11777904	1::0	--	0.99172	0::0	--	NA	1::0	--	0.99172
ZNF833P	chr19	11784812	11797384	1::0	--	0.99172	0::0	--	NA	1::0	--	0.99172
PABPC1P2	chr2	147344624	147348558	1::0	--	0.99172	1::0	--	0.99172	0::0	--	--
MIR548Q	chr10	12767252	12767352	1::0	--	0.99172	0::0	--	NA	1::0	--	0.99172
CDH6	chr5	31193792	31329253	1::0	--	0.991721	1::0	--	0.991721	0::0	--	--
BTG3	chr21	18965970	18985219	1::0	--	0.991721	0::0	--	NA	1::0	--	0.991721
BTG3-AS1	chr21	18984003	18986422	1::0	--	0.991721	0::0	--	NA	1::0	--	0.991721
LINC00544	chr13	30510667	30524625	1::0	--	0.991721	0::0	--	NA	1::0	--	0.991721
ETV3L	chr1	157061834	157069600	0::1	0(0, Inf)	0.991722	0::1	0(0, Inf)	0.991722	0::0	--	--
LRRC37A	chr17	44372496	44415160	0::1	0(0, Inf)	0.991722	0::1	0(0, Inf)	0.991722	0::0	--	--
LRRC37A2	chr17	1446902	1489864	0::1	0(0, Inf)	0.991722	0::1	0(0, Inf)	0.991722	0::0	--	--
NSFP1	chr17	44450178	44500463	0::1	0(0, Inf)	0.991722	0::1	0(0, Inf)	0.991722	0::0	--	--
CTD-2350J17.1	chr5	15602297	15615111	1::0	--	0.991722	1::0	--	0.991722	0::0	--	--
FBXL7	chr5	15500288	15939902	1::0	--	0.991722	1::0	--	0.991722	0::0	--	--
TEX26	chr13	31506792	31549637	1::0	--	0.991723	1::0	--	0.991723	0::0	--	--
ACO2	chr22	41865120	41924978	1::0	--	0.991725	0::0	--	NA	1::0	--	0.991725
PHF5A	chr22	41855720	41864696	1::0	--	0.991725	0::0	--	NA	1::0	--	0.991725
SREBF2-AS1	chr22	42227218	42230669	1::0	--	0.991725	0::0	--	NA	1::0	--	0.991725
IST1	chr16	71929395	71964540	1::0	--	0.991725	0::0	--	NA	1::0	--	0.991725
ZNF821	chr16	71893587	71918085	1::0	--	0.991725	0::0	--	NA	1::0	--	0.991725
LOC100507071	chr8	22112088	22132675	0::1	0(0, Inf)	0.991725	0::1	0(0, Inf)	0.991725	0::0	--	--
PIWIL2	chr8	22132828	22215080	0::1	0(0, Inf)	0.991725	0::1	0(0, Inf)	0.991725	0::0	--	--
PNLIPRP1	chr10	118350470	118368687	0::1	0(0, Inf)	0.991725	0::1	0(0, Inf)	0.991725	0::0	--	--
PNLIPRP2	chr10	118380464	118404654	0::1	0(0, Inf)	0.991725	0::1	0(0, Inf)	0.991725	0::0	--	--
SPATA31D1	chr9	84603686	84610168	1::0	--	0.991725	1::0	--	0.991725	0::0	--	--
ADAMTS12	chr5	33523639	33892095	1::0	--	0.991725	0::0	--	NA	1::0	--	0.991725
C10orf53	chr10	50887696	50905578	1::0	--	0.991726	1::0	--	0.991726	0::0	--	--
OGDHL	chr10	50942686	50970425	1::0	--	0.991726	1::0	--	0.991726	0::0	--	--
NSG1	chr4	4387982	4420785	1::0	--	0.991726	0::0	--	NA	1::0	--	0.991726
STX18	chr4	4420695	4543775	1::0	--	0.991726	0::0	--	NA	1::0	--	0.991726
LINC01118	chr2	47043806	47049799	0::1	0(0, Inf)	0.991729	0::0	--	NA	0::1	0(0, Inf)	0.991729
LINC01119	chr2	47055002	47086145	0::1	0(0, Inf)	0.991729	0::0	--	NA	0::1	0(0, Inf)	0.991729
C15orf61	chr15	67813468	67822483	1::0	--	0.99173	1::0	--	0.99173	0::0	--	--
LINC01845	chr5	158875563	158893284	1::0	--	0.991731	0::0	--	NA	1::0	--	0.991731
OSBPL11	chr3	125247701	125314341	1::0	--	0.991731	0::0	--	NA	1::0	--	0.991731
CCL20	chr2	228678557	228682272	1::0	--	0.991731	0::0	--	NA	1::0	--	0.991731
TAAR1	chr6	132966036	132967172	0::1	0(0, Inf)	0.991732	0::0	--	NA	0::1	0(0, Inf)	0.991732
TAAR2	chr6	132938288	132939232	0::1	0(0, Inf)	0.991732	0::0	--	NA	0::1	0(0, Inf)	0.991732
TAAR3P	chr6	132929363	132930441	0::1	0(0, Inf)	0.991732	0::0	--	NA	0::1	0(0, Inf)	0.991732
UXS1	chr2	106709766	106755337	0::1	0(0, Inf)	0.991732	0::1	0(0, Inf)	0.991732	0::0	--	--
ATRN	chr20	3451664	3631762	1::0	--	0.991733	1::0	--	0.991733	0::0	--	--
LOC100288798	chr12	46777458	47046362	1::0	--	0.991733	1::0	--	0.991733	0::0	--	--
LRRTM1	chr2	80529002	80531877	1::0	--	0.991733	1::0	--	0.991733	0::0	--	--
RSPO1	chr1	38076950	38100564	1::0	--	0.991733	1::0	--	0.991733	0::0	--	--
SHE	chr1	154451958	154474888	1::0	--	0.991733	1::0	--	0.991733	0::0	--	--
SLC38A2	chr12	46751970	46766556	1::0	--	0.991733	1::0	--	0.991733	0::0	--	--
LINC02212	chr5	10493638	10502840	1::0	--	0.991734	0::0	--	NA	1::0	--	0.991734
LINC02213	chr5	10505101	10509306	1::0	--	0.991734	0::0	--	NA	1::0	--	0.991734
MC4R	chr18	58038294	58040008	1::0	--	0.991734	1::0	--	0.991734	0::0	--	--
COMMD8	chr4	47452805	47465719	1::0	--	0.991734	1::0	--	0.991734	0::0	--	--
ILDR1	chr3	121706169	121741094	1::0	--	0.991734	1::0	--	0.991734	0::0	--	--
THAP2	chr12	72058080	72074423	1::0	--	0.991734	1::0	--	0.991734	0::0	--	--
TMEM19	chr12	72079861	72098827	1::0	--	0.991734	1::0	--	0.991734	0::0	--	--
ZFC3H1	chr12	72003379	72057628	1::0	--	0.991734	1::0	--	0.991734	0::0	--	--
LINC02644	chr10	31012147	31012669	1::0	--	0.991736	0::0	--	NA	1::0	--	0.991736
ITPRID1	chr7	31592615	31696116	1::0	--	0.991737	1::0	--	0.991737	0::0	--	--
PPP1R17	chr7	31726630	31748069	1::0	--	0.991737	1::0	--	0.991737	0::0	--	--
PLIN2	chr9	19115758	19127490	1::0	--	0.991738	1::0	--	0.991738	0::0	--	--
LIPF	chr10	90424198	90438570	1::0	--	0.991738	0::0	--	NA	1::0	--	0.991738
LIPK	chr10	90466005	90512533	1::0	--	0.991738	0::0	--	NA	1::0	--	0.991738
DNAJC28	chr21	34860361	34864030	0::1	0(0, Inf)	0.991738	0::1	0(0, Inf)	0.991738	0::0	--	--
RAB3GAP1	chr2	135809861	135928279	0::1	0(0, Inf)	0.991738	0::1	0(0, Inf)	0.991738	0::0	--	--
SNORA40B	chr2	135894197	135894325	0::1	0(0, Inf)	0.991738	0::1	0(0, Inf)	0.991738	0::0	--	--
PPP1R14C	chr6	150464179	150571528	1::0	--	0.991739	0::0	--	NA	1::0	--	0.991739
MIR548U	chr6	57254929	57255010	1::0	--	0.991739	0::0	--	NA	1::0	--	0.991739
CCDC106	chr19	56158953	56164526	17::12	1(0.44, 2.23)	0.991739	17::12	1(0.44, 2.23)	0.991739	0::0	--	--
U2AF2	chr19	56165415	56186082	17::12	1(0.44, 2.23)	0.991739	17::12	1(0.44, 2.23)	0.991739	0::0	--	--
ZNF580	chr19	56152367	56154836	17::12	1(0.44, 2.23)	0.991739	17::12	1(0.44, 2.23)	0.991739	0::0	--	--
ZNF581	chr19	56155014	56156989	17::12	1(0.44, 2.23)	0.991739	17::12	1(0.44, 2.23)	0.991739	0::0	--	--
RIN2	chr20	19870209	19983103	0::1	0(0, Inf)	0.99174	0::0	--	NA	0::1	0(0, Inf)	0.99174
C1orf131	chr1	231359510	231376921	1::0	--	0.991741	1::0	--	0.991741	0::0	--	--
GNPAT	chr1	231376957	231413719	1::0	--	0.991741	1::0	--	0.991741	0::0	--	--
CCDC192	chr5	127039080	127277208	1::0	--	0.991741	1::0	--	0.991741	0::0	--	--
CTXN3	chr5	126984712	126994322	1::0	--	0.991741	1::0	--	0.991741	0::0	--	--
LINC02466	chr4	130645325	130692633	1::0	--	0.991741	1::0	--	0.991741	0::0	--	--
LIMCH1	chr4	41361623	41702061	1::0	--	0.991745	0::0	--	NA	1::0	--	0.991745
RPRD1B	chr20	36662147	36720766	0::1	0(0, Inf)	0.991747	0::0	--	NA	0::1	0(0, Inf)	0.991747
PIWIL1	chr12	130822431	130857144	1::0	--	0.991747	1::0	--	0.991747	0::0	--	--
ATG4C	chr1	63249802	63331185	1::0	--	0.991748	1::0	--	0.991748	0::0	--	--
CMYA5	chr5	78985658	79096044	1::0	--	0.991748	1::0	--	0.991748	0::0	--	--
TENT2	chr5	78908263	78984068	1::0	--	0.991748	1::0	--	0.991748	0::0	--	--
ETNPPL	chr4	109663208	109684209	1::0	--	0.991749	0::0	--	NA	1::0	--	0.991749
C14orf178	chr14	78227110	78236085	1::0	--	0.991749	0::0	--	NA	1::0	--	0.991749
GEMIN2	chr14	39583487	39606177	1::0	--	0.991749	0::0	--	NA	1::0	--	0.991749
GPATCH2L	chr14	76618227	76637541	1::0	--	0.991749	0::0	--	NA	1::0	--	0.991749
GSC	chr14	95234559	95236499	1::0	--	0.991749	0::0	--	NA	1::0	--	0.991749
GSC-DT	chr14	95236978	95239944	1::0	--	0.991749	0::0	--	NA	1::0	--	0.991749
KCNK13	chr14	90528337	90652197	1::0	--	0.991749	0::0	--	NA	1::0	--	0.991749
LINC00609	chr14	36539632	36634494	1::0	--	0.991749	0::0	--	NA	1::0	--	0.991749
LINC00642	chr14	90921573	90925249	1::0	--	0.991749	0::0	--	NA	1::0	--	0.991749
LINC02291	chr14	98098983	98152995	1::0	--	0.991749	0::0	--	NA	1::0	--	0.991749
LINC02317	chr14	90918406	90921461	1::0	--	0.991749	0::0	--	NA	1::0	--	0.991749
LINC02325	chr14	97925152	97930496	1::0	--	0.991749	0::0	--	NA	1::0	--	0.991749
LOC101928909	chr14	91108972	91115232	1::0	--	0.991749	0::0	--	NA	1::0	--	0.991749
LOC105370622	chr14	91163676	91165718	1::0	--	0.991749	0::0	--	NA	1::0	--	0.991749
PNN	chr14	39644457	39652424	1::0	--	0.991749	0::0	--	NA	1::0	--	0.991749
PTCSC3	chr14	36604915	36645857	1::0	--	0.991749	0::0	--	NA	1::0	--	0.991749
SEC23A	chr14	39501122	39572439	1::0	--	0.991749	0::0	--	NA	1::0	--	0.991749
SEC23A-AS1	chr14	39572343	39573016	1::0	--	0.991749	0::0	--	NA	1::0	--	0.991749
SERPINA6	chr14	94770584	94789673	1::0	--	0.991749	0::0	--	NA	1::0	--	0.991749
TRAPPC6B	chr14	39617017	39639537	1::0	--	0.991749	0::0	--	NA	1::0	--	0.991749
ACSM4	chr12	7456927	7480969	0::1	0(0, Inf)	0.991752	0::0	--	NA	0::1	0(0, Inf)	0.991752
FAM234B	chr12	13197314	13236383	0::1	0(0, Inf)	0.991752	0::0	--	NA	0::1	0(0, Inf)	0.991752
GSG1	chr12	13236465	13248609	0::1	0(0, Inf)	0.991752	0::0	--	NA	0::1	0(0, Inf)	0.991752
LOC158435	chr9	98828120	98864194	0::1	0(0, Inf)	0.991752	0::1	0(0, Inf)	0.991752	0::0	--	--
LOC651337	chr9	140678524	140682858	1::0	--	0.991752	0::0	--	NA	1::0	--	0.991752
ANKRD62	chr18	12093841	12129748	1::0	--	0.991754	0::0	--	NA	1::0	--	0.991754
CCL28	chr5	43379295	43412493	1::0	--	0.991754	0::0	--	NA	1::0	--	0.991754
HMGCS1	chr5	43287571	43313514	1::0	--	0.991754	0::0	--	NA	1::0	--	0.991754
LINC01712	chr1	83911736	83920454	0::1	0(0, Inf)	0.991756	0::0	--	NA	0::1	0(0, Inf)	0.991756
LINC01716	chr20	55152618	55171182	1::0	--	0.991757	0::0	--	NA	1::0	--	0.991757
TFAP2C	chr20	55204361	55214338	1::0	--	0.991757	0::0	--	NA	1::0	--	0.991757
LINC01333	chr5	73618310	73624182	0::1	0(0, Inf)	0.991758	0::1	0(0, Inf)	0.991758	0::0	--	--
LINC01335	chr5	73602234	73604150	0::1	0(0, Inf)	0.991758	0::1	0(0, Inf)	0.991758	0::0	--	--
MIR548BC	chr17	37453652	37453762	0::1	0(0, Inf)	0.991759	0::1	0(0, Inf)	0.991759	0::0	--	--
SPATA42	chr1	109399838	109400962	1::0	--	0.99176	1::0	--	0.99176	0::0	--	--
KRTAP19-6	chr21	31913853	31914183	1::0	--	0.991761	1::0	--	0.991761	0::0	--	--
KRTAP19-7	chr21	31933193	31933632	1::0	--	0.991761	1::0	--	0.991761	0::0	--	--
KRTAP22-2	chr21	31962423	31962716	1::0	--	0.991761	1::0	--	0.991761	0::0	--	--
MCM3	chr6	52128812	52149540	1::0	--	0.991762	0::0	--	NA	1::0	--	0.991762
CA8	chr8	61118581	61193959	1::0	--	0.991762	0::0	--	NA	1::0	--	0.991762
PGBP	chr1	111927140	111932473	1::0	--	0.991763	1::0	--	0.991763	0::0	--	--
LINC02050	chr3	80814047	80838539	1::0	--	0.991764	1::0	--	0.991764	0::0	--	--
LOC389199	chr4	7940727	7942023	1::0	--	0.991766	0::0	--	NA	1::0	--	0.991766
HNRNPH3	chr10	70091767	70102953	1::0	--	0.991766	0::0	--	NA	1::0	--	0.991766
MYPN	chr10	69869244	69971773	1::0	--	0.991766	0::0	--	NA	1::0	--	0.991766
OR13C2	chr9	107366951	107367908	1::0	--	0.991766	0::0	--	NA	1::0	--	0.991766
OR13C5	chr9	107360737	107361694	1::0	--	0.991766	0::0	--	NA	1::0	--	0.991766
OR13C8	chr9	107331448	107332411	1::0	--	0.991766	0::0	--	NA	1::0	--	0.991766
OR13C9	chr9	107379528	107380485	1::0	--	0.991766	0::0	--	NA	1::0	--	0.991766
MANEA	chr6	96025410	96057328	1::0	--	0.991767	1::0	--	0.991767	0::0	--	--
CALCOCO1	chr12	54102301	54121236	0::1	0(0, Inf)	0.991768	0::1	0(0, Inf)	0.991768	0::0	--	--
LINC02231	chr12	65314624	65386071	1::0	--	0.991769	1::0	--	0.991769	0::0	--	--
LINC02389	chr12	65277553	65371302	1::0	--	0.991769	1::0	--	0.991769	0::0	--	--
LAMP3	chr3	182840002	182880522	1::0	--	0.99177	0::0	--	NA	1::0	--	0.99177
C3orf14	chr3	62304696	62321866	1::0	--	0.99177	0::0	--	NA	1::0	--	0.99177
LINC02221	chr5	9854488	9857721	0::1	0(0, Inf)	0.991772	0::0	--	NA	0::1	0(0, Inf)	0.991772
PAPOLA	chr14	96969201	97033453	1::0	--	0.991773	1::0	--	0.991773	0::0	--	--
KIAA0556	chr16	27561464	27791690	1::0	--	0.991774	0::0	--	NA	1::0	--	0.991774
LOC100128079	chr16	27719741	27730350	1::0	--	0.991774	0::0	--	NA	1::0	--	0.991774
CAMK2B	chr7	44256753	44365193	1::0	--	0.991775	1::0	--	0.991775	0::0	--	--
SH3BP4	chr2	235936378	235964358	1::0	--	0.991775	1::0	--	0.991775	0::0	--	--
YKT6	chr7	44240576	44253893	1::0	--	0.991775	1::0	--	0.991775	0::0	--	--
NEGR1-IT1	chr1	72259914	72302695	0::1	0(0, Inf)	0.991776	0::1	0(0, Inf)	0.991776	0::0	--	--
LOC101929415	chr8	57358365	57464626	1::0	--	0.991776	0::0	--	NA	1::0	--	0.991776
ODF1	chr8	103563816	103573246	1::0	--	0.991776	0::0	--	NA	1::0	--	0.991776
PENK	chr8	57353515	57359200	1::0	--	0.991776	0::0	--	NA	1::0	--	0.991776
SDR16C6P	chr8	57287276	57303269	1::0	--	0.991776	0::0	--	NA	1::0	--	0.991776
TCIM	chr8	40011000	40012829	1::0	--	0.991776	0::0	--	NA	1::0	--	0.991776
ZBTB10	chr8	81398447	81438500	1::0	--	0.991776	0::0	--	NA	1::0	--	0.991776
ZNF704	chr8	81540685	81786703	1::0	--	0.991776	0::0	--	NA	1::0	--	0.991776
LINC02375	chr12	127808699	127824617	1::0	--	0.991776	1::0	--	0.991776	0::0	--	--
LINC02376	chr12	127758816	127768828	1::0	--	0.991776	1::0	--	0.991776	0::0	--	--
LINC02098	chr11	128078660	128111336	1::0	--	0.991776	1::0	--	0.991776	0::0	--	--
CCT6P1	chr7	65216091	65228662	1::0	--	0.991777	0::0	--	NA	1::0	--	0.991777
INTS4P2	chr7	65112766	65183667	1::0	--	0.991777	0::0	--	NA	1::0	--	0.991777
LOC441242	chr7	65111923	65235797	1::0	--	0.991777	0::0	--	NA	1::0	--	0.991777
SNORA22	chr7	65220512	65220646	1::0	--	0.991777	0::0	--	NA	1::0	--	0.991777
BTBD9-AS1	chr6	38449371	38450303	0::1	0(0, Inf)	0.991778	0::1	0(0, Inf)	0.991778	0::0	--	--
HPS1	chr10	100175954	100206720	1::0	--	0.991779	0::0	--	NA	1::0	--	0.991779
LOC101927278	chr10	100206077	100213562	1::0	--	0.991779	0::0	--	NA	1::0	--	0.991779
LINC02382	chr4	171663619	171664886	1::0	--	0.991779	1::0	--	0.991779	0::0	--	--
MIR216B	chr2	56227848	56227930	1::0	--	0.991779	0::0	--	NA	1::0	--	0.991779
PDCL3P4	chr3	101431277	101432260	1::0	--	0.991782	1::0	--	0.991782	0::0	--	--
RPL24	chr3	101399934	101405562	1::0	--	0.991782	1::0	--	0.991782	0::0	--	--
CREBBP	chr16	3775055	3930714	1::0	--	0.991783	1::0	--	0.991783	0::0	--	--
GAD1	chr2	171673199	171699269	1::0	--	0.991783	1::0	--	0.991783	0::0	--	--
ZNF80	chr3	113953479	113956425	1::0	--	0.991783	1::0	--	0.991783	0::0	--	--
LINC01312	chr6	134142284	134175130	1::0	--	0.991785	0::0	--	NA	1::0	--	0.991785
TCF21	chr6	134210250	134216675	1::0	--	0.991785	0::0	--	NA	1::0	--	0.991785
CYSTM1	chr5	139554772	139623374	1::0	--	0.991785	1::0	--	0.991785	0::0	--	--
NPIPB3	chr16	21413449	21436699	1::0	--	0.991785	1::0	--	0.991785	0::0	--	--
OR2AT4	chr11	74799736	74807935	1::0	--	0.991785	0::0	--	NA	1::0	--	0.991785
SMG1P3	chr16	21458003	21513602	1::0	--	0.991785	1::0	--	0.991785	0::0	--	--
SNX29P1	chr16	21360683	21397254	1::0	--	0.991785	1::0	--	0.991785	0::0	--	--
MRPL19	chr2	75873908	75889332	1::1	1.02(0.05, 19.2)	0.991787	0::0	--	NA	1::1	1.02(0.05, 19.2)	0.991787
SLC17A1	chr6	25783142	25832280	1::0	--	0.991789	1::0	--	0.991789	0::0	--	--
SLC17A4	chr6	25754969	25781426	1::0	--	0.991789	1::0	--	0.991789	0::0	--	--
PCNAP1	chr4	100081750	100082804	0::1	0(0, Inf)	0.99179	0::1	0(0, Inf)	0.99179	0::0	--	--
LINC01728	chr20	42523357	42524110	1::0	--	0.99179	0::0	--	NA	1::0	--	0.99179
OTUD6B	chr8	92082571	92099321	1::0	--	0.99179	1::0	--	0.99179	0::0	--	--
OTUD6B-AS1	chr8	92080142	92082417	1::0	--	0.99179	1::0	--	0.99179	0::0	--	--
PI3	chr20	43803542	43805185	1::0	--	0.99179	1::0	--	0.99179	0::0	--	--
PIP4P2	chr8	92006030	92053087	1::0	--	0.99179	1::0	--	0.99179	0::0	--	--
FGFBP1	chr4	15937199	15940363	0::1	0(0, Inf)	0.99179	0::0	--	NA	0::1	0(0, Inf)	0.99179
DMXL1	chr5	118406781	118584822	1::0	--	0.991791	0::0	--	NA	1::0	--	0.991791
MIR5706	chr5	118490331	118490411	1::0	--	0.991791	0::0	--	NA	1::0	--	0.991791
LOC441204	chr7	26438188	26580569	1::0	--	0.991791	1::0	--	0.991791	0::0	--	--
OTULIN	chr5	14664826	14699959	1::0	--	0.991791	1::0	--	0.991791	0::0	--	--
OTULINL	chr5	14581900	14616287	1::0	--	0.991791	1::0	--	0.991791	0::0	--	--
SLC35B4	chr7	133974083	134001682	1::0	--	0.991792	0::0	--	NA	1::0	--	0.991792
KIAA0319L	chr1	35899092	36023004	1::0	--	0.991792	0::0	--	NA	1::0	--	0.991792
ZMYM4	chr1	35734309	35887659	1::0	--	0.991792	0::0	--	NA	1::0	--	0.991792
LINC02568	chr15	63682428	63729735	1::0	--	0.991792	0::0	--	NA	1::0	--	0.991792
IDE	chr10	94211440	94257518	1::0	--	0.991795	0::0	--	NA	1::0	--	0.991795
NOXRED1	chr14	77860364	77889399	1::0	--	0.991795	1::0	--	0.991795	0::0	--	--
GLIS3-AS1	chr9	3898645	3901248	1::0	--	0.991795	0::0	--	NA	1::0	--	0.991795
KITLG	chr12	88886569	88974248	1::0	--	0.991795	1::0	--	0.991795	0::0	--	--
FAM205A	chr9	34723049	34729485	1::0	--	0.991796	0::0	--	NA	1::0	--	0.991796
FTLP10	chr4	69048009	69078188	1::0	--	0.991796	0::0	--	NA	1::0	--	0.991796
TMPRSS11GP	chr4	68857529	68863157	1::0	--	0.991796	0::0	--	NA	1::0	--	0.991796
LINC00692	chr3	25900022	25915186	1::0	--	0.991796	0::0	--	NA	1::0	--	0.991796
MMP8	chr11	102582526	102595685	1::0	--	0.991796	1::0	--	0.991796	0::0	--	--
CHRNB3	chr8	42552518	42592550	1::0	--	0.991797	0::0	--	NA	1::0	--	0.991797
LINC01487	chr3	154958733	154960912	1::0	--	0.991797	1::0	--	0.991797	0::0	--	--
FGD5-AS1	chr3	14984285	14989400	1::0	--	0.991798	0::0	--	NA	1::0	--	0.991798
NR2C2	chr3	14989089	15090780	1::0	--	0.991798	0::0	--	NA	1::0	--	0.991798
MCEE	chr2	71336816	71357359	1::0	--	0.991798	0::0	--	NA	1::0	--	0.991798
MPHOSPH10	chr2	71357763	71377231	1::0	--	0.991798	0::0	--	NA	1::0	--	0.991798
LINC00445	chr13	36271660	36273138	1::0	--	0.991798	0::0	--	NA	1::0	--	0.991798
LINC00964	chr8	125954249	125963337	1::0	--	0.991799	0::0	--	NA	1::0	--	0.991799
KALRN	chr3	124303505	124394274	1::0	--	0.991801	0::0	--	NA	1::0	--	0.991801
ROPN1	chr3	123697523	123711017	1::0	--	0.991801	0::0	--	NA	1::0	--	0.991801
MIR3920	chr11	101390550	101390636	1::0	--	0.991802	1::0	--	0.991802	0::0	--	--
ISL2	chr15	76629113	76634816	1::0	--	0.991802	0::0	--	NA	1::0	--	0.991802
SEL1L	chr14	81937890	82000197	1::0	--	0.991803	0::0	--	NA	1::0	--	0.991803
SNORD3P3	chr14	85738275	85738405	1::0	--	0.991803	0::0	--	NA	1::0	--	0.991803
SYNJ2BP	chr14	70833215	70883807	1::0	--	0.991803	0::0	--	NA	1::0	--	0.991803
ZNF146	chr19	36705503	36729675	1::0	--	0.991803	0::0	--	NA	1::0	--	0.991803
ZNF565	chr19	36673186	36736830	1::0	--	0.991803	0::0	--	NA	1::0	--	0.991803
ASAP2	chr2	9346940	9545807	1::0	--	0.991803	1::0	--	0.991803	0::0	--	--
CD38	chr4	15779950	15854855	1::0	--	0.991803	1::0	--	0.991803	0::0	--	--
COL2A1	chr12	48366749	48398259	1::0	--	0.991803	1::0	--	0.991803	0::0	--	--
FGF5	chr4	81189418	81212171	1::0	--	0.991803	1::0	--	0.991803	0::0	--	--
LGSN	chr6	63985855	64029882	1::0	--	0.991803	1::0	--	0.991803	0::0	--	--
ZNF536	chr19	30863290	31048966	1::0	--	0.991803	1::0	--	0.991803	0::0	--	--
MIR3147	chr7	57472730	57472796	1::0	--	0.991804	1::0	--	0.991804	0::0	--	--
LINC02424	chr12	78720459	78753526	1::0	--	0.991805	1::0	--	0.991805	0::0	--	--
BCKDK	chr16	31119706	31124112	1::0	--	0.991806	1::0	--	0.991806	0::0	--	--
CAB39	chr2	231577556	231685790	1::0	--	0.991806	1::0	--	0.991806	0::0	--	--
GPR171	chr3	150915618	150921003	1::0	--	0.991806	1::0	--	0.991806	0::0	--	--
KAT8	chr16	31128984	31142680	1::0	--	0.991806	1::0	--	0.991806	0::0	--	--
LINC01907	chr2	231555635	231565244	1::0	--	0.991806	1::0	--	0.991806	0::0	--	--
DEPTOR	chr8	120885961	121063157	1::0	--	0.991806	1::0	--	0.991806	0::0	--	--
LINC02205	chr15	70796245	70798267	1::0	--	0.991806	1::0	--	0.991806	0::0	--	--
GRB14	chr2	165348926	165425005	1::0	--	0.991806	1::0	--	0.991806	0::0	--	--
SNORA70F	chr2	165544152	165544287	1::0	--	0.991806	1::0	--	0.991806	0::0	--	--
LINC02360	chr4	11742574	11771092	1::0	--	0.991807	1::0	--	0.991807	0::0	--	--
MIR12113	chr4	11784801	11784872	1::0	--	0.991807	1::0	--	0.991807	0::0	--	--
LINC01450	chr7	41004276	41019537	1::0	--	0.991807	1::0	--	0.991807	0::0	--	--
COL13A1	chr10	71561661	71718900	1::0	--	0.991808	1::0	--	0.991808	0::0	--	--
KIRREL1-IT1	chr1	157995339	158001888	1::0	--	0.991808	0::0	--	NA	1::0	--	0.991808
LINC01704	chr1	158101833	158110430	1::0	--	0.991808	0::0	--	NA	1::0	--	0.991808
LINC02264	chr4	118755555	118791103	1::0	--	0.991808	1::0	--	0.991808	0::0	--	--
PCBP3-AS1	chr21	47247754	47256333	1::0	--	0.991808	1::0	--	0.991808	0::0	--	--
ZNF287	chr17	16450276	16472526	1::0	--	0.991808	1::0	--	0.991808	0::0	--	--
GH1	chr17	61994562	61996199	1::0	--	0.991809	1::0	--	0.991809	0::0	--	--
MIR3912	chr5	170813659	170813764	0::1	0(0, Inf)	0.99181	0::1	0(0, Inf)	0.99181	0::0	--	--
ACBD7	chr10	15117473	15130775	0::1	0(0, Inf)	0.991811	0::1	0(0, Inf)	0.991811	0::0	--	--
SNORD158	chr10	117954243	117954301	1::0	--	0.991812	0::0	--	NA	1::0	--	0.991812
RNU4-2	chr12	120729565	120729706	1::0	--	0.991813	1::0	--	0.991813	0::0	--	--
OR10K1	chr1	158435351	158436293	0::1	0(0, Inf)	0.991815	0::1	0(0, Inf)	0.991815	0::0	--	--
OR10K2	chr1	158389717	158390656	0::1	0(0, Inf)	0.991815	0::1	0(0, Inf)	0.991815	0::0	--	--
OR10R2	chr1	158449667	158450675	0::1	0(0, Inf)	0.991815	0::1	0(0, Inf)	0.991815	0::0	--	--
LINC00390	chr13	44680226	44721871	1::0	--	0.991815	1::0	--	0.991815	0::0	--	--
SMIM2-AS1	chr13	44684684	44728211	1::0	--	0.991815	1::0	--	0.991815	0::0	--	--
SEC11C	chr18	56807115	56826063	0::1	0(0, Inf)	0.991816	0::0	--	NA	0::1	0(0, Inf)	0.991816
CDC45	chr22	19467348	19508135	1::0	--	0.991816	1::0	--	0.991816	0::0	--	--
CLDN5	chr22	19510546	19512860	1::0	--	0.991816	1::0	--	0.991816	0::0	--	--
NUP54	chr4	77035811	77069668	0::1	0(0, Inf)	0.991816	0::1	0(0, Inf)	0.991816	0::0	--	--
ACTL7B	chr9	111616868	111618266	1::0	--	0.991816	1::0	--	0.991816	0::0	--	--
MIR32	chr9	111808508	111808578	1::0	--	0.991816	1::0	--	0.991816	0::0	--	--
HS2ST1	chr1	87380317	87575665	1::0	--	0.991816	1::0	--	0.991816	0::0	--	--
COL5A2	chr2	189896623	190044487	1::0	--	0.991818	1::0	--	0.991818	0::0	--	--
DUSP27	chr1	167063311	167098402	1::0	--	0.991818	1::0	--	0.991818	0::0	--	--
ERN2	chr16	23701630	23724543	1::0	--	0.991818	1::0	--	0.991818	0::0	--	--
HSPA13	chr21	15743436	15755467	1::0	--	0.991818	1::0	--	0.991818	0::0	--	--
ITGAL	chr16	30484062	30534506	1::0	--	0.991818	1::0	--	0.991818	0::0	--	--
LINC00364	chr13	67946518	67954126	1::0	--	0.991818	1::0	--	0.991818	0::0	--	--
LINC01184	chr5	127276131	127418867	1::0	--	0.991818	1::0	--	0.991818	0::0	--	--
LINC01940	chr2	239840997	239847965	1::1	--	0.991818	1::0	--	0.991818	0::1	--	--
LOC100287387	chr2	239753186	239756548	1::0	--	0.991818	1::0	--	0.991818	0::0	--	--
MIR3129	chr2	189997761	189997837	1::0	--	0.991818	1::0	--	0.991818	0::0	--	--
MIR4518	chr16	30515239	30515322	1::0	--	0.991818	1::0	--	0.991818	0::0	--	--
NAA30	chr14	57857303	57882623	1::0	--	0.991818	1::0	--	0.991818	0::0	--	--
OPALIN	chr10	98102974	98119122	1::0	--	0.991818	1::0	--	0.991818	0::0	--	--
PLK1	chr16	23690209	23701688	1::0	--	0.991818	1::0	--	0.991818	0::0	--	--
TWIST2	chr2	239756725	239832230	1::0	--	0.991818	1::0	--	0.991818	0::0	--	--
ZNF688	chr16	30581020	30583728	1::0	--	0.991818	1::0	--	0.991818	0::0	--	--
ZNF689	chr16	30613878	30621710	1::0	--	0.991818	1::0	--	0.991818	0::0	--	--
ZNF747	chr16	30541687	30546291	1::0	--	0.991818	1::0	--	0.991818	0::0	--	--
ZNF764	chr16	30565084	30569695	1::0	--	0.991818	1::0	--	0.991818	0::0	--	--
ZNF768	chr16	30535325	30537887	1::0	--	0.991818	1::0	--	0.991818	0::0	--	--
ZNF785	chr16	30591991	30597018	1::0	--	0.991818	1::0	--	0.991818	0::0	--	--
ARHGAP40	chr20	37230451	37279296	1::0	--	0.991819	0::0	--	NA	1::0	--	0.991819
LINC01524	chr20	51237376	51266965	1::0	--	0.991819	0::0	--	NA	1::0	--	0.991819
LOC101929297	chr6	166650456	166670432	1::0	--	0.991819	0::0	--	NA	1::0	--	0.991819
GUCY2GP	chr10	114067935	114116353	0::1	0(0, Inf)	0.99182	0::1	0(0, Inf)	0.99182	0::0	--	--
FER1L6-AS2	chr8	125058311	125183763	1::0	--	0.991821	1::0	--	0.991821	0::0	--	--
MIR4661	chr8	92217712	92217786	1::0	--	0.991822	1::0	--	0.991822	0::0	--	--
SLC26A7	chr8	92261546	92410382	1::0	--	0.991822	1::0	--	0.991822	0::0	--	--
MIR8084	chr8	94041978	94042067	1::0	--	0.991823	1::0	--	0.991823	0::0	--	--
TRIQK	chr8	93895761	93977817	1::0	--	0.991823	1::0	--	0.991823	0::0	--	--
DNAH9	chr17	11786218	11873065	1::0	--	0.991825	0::0	--	NA	1::0	--	0.991825
TECTA	chr11	120973374	121061515	1::0	--	0.991825	1::0	--	0.991825	0::0	--	--
GBP5	chr1	89724633	89738543	0::1	0(0, Inf)	0.991826	0::1	0(0, Inf)	0.991826	0::0	--	--
LOC729930	chr1	89754940	89756045	0::1	0(0, Inf)	0.991826	0::1	0(0, Inf)	0.991826	0::0	--	--
LOC101929268	chr8	49464126	49611069	1::0	--	0.991828	0::0	--	NA	1::0	--	0.991828
CTAGE9	chr6	132029580	132032157	1::0	--	0.991828	1::0	--	0.991828	0::0	--	--
ENPP3	chr6	131958441	132068550	1::0	--	0.991828	1::0	--	0.991828	0::0	--	--
OR2A4	chr6	132020783	132022541	1::0	--	0.991828	1::0	--	0.991828	0::0	--	--
CLASP1	chr2	122095351	122407038	1::0	--	0.991828	1::0	--	0.991828	0::0	--	--
ANKFN1	chr17	54230835	54594377	1::0	--	0.991828	0::0	--	NA	1::0	--	0.991828
LOC107985856	chr2	20678385	20701284	1::0	--	0.991829	1::0	--	0.991829	0::0	--	--
CES1P1	chr16	55794510	55808826	1::0	--	0.99183	0::0	--	NA	1::0	--	0.99183
CES1P2	chr16	55758836	55784123	1::0	--	0.99183	0::0	--	NA	1::0	--	0.99183
LOC100192426	chr18	8360817	8367032	1::0	--	0.99183	1::0	--	0.99183	0::0	--	--
LINC02227	chr5	157747711	157836781	1::0	--	0.991831	1::0	--	0.991831	0::0	--	--
SSBP1	chr7	141438120	141450288	1::0	--	0.991831	1::0	--	0.991831	0::0	--	--
ZBTB20-AS1	chr3	114070657	114107825	1::0	--	0.991831	1::0	--	0.991831	0::0	--	--
ZNF45	chr19	44416775	44439434	1::0	--	0.991831	1::0	--	0.991831	0::0	--	--
SNAR-I	chr3	190595718	190595839	1::0	--	0.991832	1::0	--	0.991832	0::0	--	--
APPL1	chr3	57261756	57307498	1::0	--	0.991834	1::0	--	0.991834	0::0	--	--
ARMS2	chr10	124214168	124216868	1::0	--	0.991834	1::0	--	0.991834	0::0	--	--
C20orf194	chr20	3229947	3388309	1::0	--	0.991834	1::0	--	0.991834	0::0	--	--
CHD6	chr20	40030722	40247016	1::0	--	0.991834	1::0	--	0.991834	0::0	--	--
CMPK2	chr2	6988439	7005950	1::0	--	0.991834	1::0	--	0.991834	0::0	--	--
COPS5	chr8	67955314	67974368	1::0	--	0.991834	1::0	--	0.991834	0::0	--	--
GDAP1	chr8	75262637	75401107	1::0	--	0.991834	1::0	--	0.991834	0::0	--	--
GINS3	chr16	58426374	58440051	1::0	--	0.991834	1::0	--	0.991834	0::0	--	--
GPR88	chr1	101003694	101007577	1::0	--	0.991834	1::0	--	0.991834	0::0	--	--
HESX1	chr3	57231865	57234006	1::0	--	0.991834	1::0	--	0.991834	0::0	--	--
HTRA1	chr10	124221068	124274423	1::0	--	0.991834	1::0	--	0.991834	0::0	--	--
LINC00323	chr21	42513426	42519991	1::0	--	0.991834	1::0	--	0.991834	0::0	--	--
LINC02169	chr16	54279456	54304791	1::0	--	0.991834	1::0	--	0.991834	0::0	--	--
LOC107986192	chr4	120548944	120551910	1::0	--	0.991834	1::0	--	0.991834	0::0	--	--
MCMBP	chr10	121588915	121633140	1::0	--	0.991834	1::0	--	0.991834	0::0	--	--
MIR1305	chr4	183090445	183090531	1::0	--	0.991834	1::0	--	0.991834	0::0	--	--
MIR3197	chr21	42539483	42539556	1::0	--	0.991834	1::0	--	0.991834	0::0	--	--
MIR3941	chr10	124176480	124176583	1::0	--	0.991834	1::0	--	0.991834	0::0	--	--
MIR4694	chr11	19781549	19781629	1::0	--	0.991834	1::0	--	0.991834	0::0	--	--
MIR7851	chr12	42717501	42717661	1::0	--	0.991834	1::0	--	0.991834	0::0	--	--
MRPS17	chr7	56019569	56024193	1::0	--	0.991834	1::0	--	0.991834	0::0	--	--
PLAC4	chr21	42547157	42557166	1::0	--	0.991834	1::0	--	0.991834	0::0	--	--
PLEKHA1	chr10	124134223	124202116	1::0	--	0.991834	1::0	--	0.991834	0::0	--	--
SBSPON	chr8	73976777	74005407	1::0	--	0.991834	1::0	--	0.991834	0::0	--	--
YAF2	chr12	42550906	42632170	1::0	--	0.991834	1::0	--	0.991834	0::0	--	--
YWHAQ	chr2	9724095	9771126	1::0	--	0.991834	1::0	--	0.991834	0::0	--	--
ZCRB1	chr12	42705887	42719896	1::0	--	0.991834	1::0	--	0.991834	0::0	--	--
ZNF713	chr7	55955148	56009918	1::0	--	0.991834	1::0	--	0.991834	0::0	--	--
MRPS9	chr2	105654526	105716418	1::0	--	0.991834	1::0	--	0.991834	0::0	--	--
LINC01197	chr15	95822518	95870329	0::1	0(0, Inf)	0.991834	0::1	0(0, Inf)	0.991834	0::0	--	--
LOC105370203	chr13	49809650	49821976	1::0	--	0.991834	1::0	--	0.991834	0::0	--	--
MLNR	chr13	49794473	49796513	1::0	--	0.991834	1::0	--	0.991834	0::0	--	--
LOC101927322	chr18	56337240	56339105	1::0	--	0.991834	1::0	--	0.991834	0::0	--	--
MALT1	chr18	56338696	56421709	1::0	--	0.991834	1::0	--	0.991834	0::0	--	--
ATP5PO	chr21	35275756	35288108	1::0	--	0.991834	0::0	--	NA	1::0	--	0.991834
LINC00649	chr21	35303425	35310676	1::0	--	0.991834	0::0	--	NA	1::0	--	0.991834
STH	chr17	790688	791133	1::0	--	0.991835	1::0	--	0.991835	0::0	--	--
ZKSCAN3	chr6	28317723	28336949	1::0	--	0.991835	1::0	--	0.991835	0::0	--	--
CCDC30	chr1	42928956	43119861	1::0	--	0.991836	1::0	--	0.991836	0::0	--	--
PPCS	chr1	42922164	42926901	1::0	--	0.991836	1::0	--	0.991836	0::0	--	--
ZMYND12	chr1	42896000	42921938	1::0	--	0.991836	1::0	--	0.991836	0::0	--	--
CTAGE6	chr7	143452181	143454789	1::0	--	0.991838	0::0	--	NA	1::0	--	0.991838
LOC154761	chr7	143509060	143533810	1::0	--	0.991838	0::0	--	NA	1::0	--	0.991838
TCAF2P1	chr7	143339346	143344739	1::0	--	0.991838	0::0	--	NA	1::0	--	0.991838
SIKE1	chr1	115312104	115323306	1::0	--	0.991839	1::0	--	0.991839	0::0	--	--
CIAO1	chr2	96931962	96939900	1::0	--	0.991841	1::0	--	0.991841	0::0	--	--
SNORA112	chr2	96880376	96880500	1::0	--	0.991841	1::0	--	0.991841	0::0	--	--
SNRNP200	chr2	96940075	96971284	1::0	--	0.991841	1::0	--	0.991841	0::0	--	--
TMEM127	chr2	96914251	96931735	1::0	--	0.991841	1::0	--	0.991841	0::0	--	--
LINC00457	chr13	35009590	35214822	0::1	0(0, Inf)	0.991842	0::1	0(0, Inf)	0.991842	0::0	--	--
CD226	chr18	67520509	67624035	1::0	--	0.991842	1::0	--	0.991842	0::0	--	--
OGFRL1	chr6	71998513	72018762	1::0	--	0.991843	0::0	--	NA	1::0	--	0.991843
LINC00663	chr19	19867180	19887222	1::0	--	0.991844	1::0	--	0.991844	0::0	--	--
CD1B	chr1	158297744	158301321	1::0	--	0.991845	0::0	--	NA	1::0	--	0.991845
CD1E	chr1	158323683	158327343	1::0	--	0.991845	0::0	--	NA	1::0	--	0.991845
E2F7	chr12	77415030	77459349	1::0	--	0.991846	1::0	--	0.991846	0::0	--	--
ADH1A	chr4	100197525	100212142	0::1	0(0, Inf)	0.991846	0::0	--	NA	0::1	0(0, Inf)	0.991846
ACP6	chr1	147119169	147142646	1::0	--	0.991846	0::0	--	NA	1::0	--	0.991846
UNC5B-AS1	chr10	72976980	72977985	1::0	--	0.991847	0::0	--	NA	1::0	--	0.991847
SNORD74B	chr21	17657016	17657089	0::1	0(0, Inf)	0.991847	0::1	0(0, Inf)	0.991847	0::0	--	--
GTF2IP23	chr7	66312436	66349260	1::0	--	0.991849	0::0	--	NA	1::0	--	0.991849
GTF2IRD1P1	chr7	66274979	66309813	1::0	--	0.991849	0::0	--	NA	1::0	--	0.991849
LINC02604	chr7	66369106	66371284	1::0	--	0.991849	0::0	--	NA	1::0	--	0.991849
RABGEF1	chr7	66205719	66276448	1::0	--	0.991849	0::0	--	NA	1::0	--	0.991849
SBDS	chr7	66452666	66460573	1::0	--	0.991849	0::0	--	NA	1::0	--	0.991849
TMEM248	chr7	66386211	66423538	1::0	--	0.991849	0::0	--	NA	1::0	--	0.991849
CLEC3B	chr3	45071634	45077563	0::1	0(0, Inf)	0.99185	0::0	--	NA	0::1	0(0, Inf)	0.99185
EXOSC7	chr3	45017735	45052963	0::1	0(0, Inf)	0.99185	0::0	--	NA	0::1	0(0, Inf)	0.99185
TMEM158	chr3	45265957	45267779	0::1	0(0, Inf)	0.99185	0::0	--	NA	0::1	0(0, Inf)	0.99185
ZDHHC3	chr3	44956752	45017666	0::1	0(0, Inf)	0.99185	0::0	--	NA	0::1	0(0, Inf)	0.99185
OR4E2	chr14	22133296	22134238	0::1	0(0, Inf)	0.991851	0::1	0(0, Inf)	0.991851	0::0	--	--
HMGCS2	chr1	120290618	120311555	0::1	0(0, Inf)	0.991852	0::0	--	NA	0::1	0(0, Inf)	0.991852
PHGDH	chr1	120254556	120286838	0::1	0(0, Inf)	0.991852	0::0	--	NA	0::1	0(0, Inf)	0.991852
REG4	chr1	120343792	120354083	0::1	0(0, Inf)	0.991852	0::0	--	NA	0::1	0(0, Inf)	0.991852
GNRHR	chr4	68603098	68620106	1::0	--	0.991852	1::0	--	0.991852	0::0	--	--
ALDOC	chr17	26900137	26903913	1::0	--	0.991853	1::0	--	0.991853	0::0	--	--
GALNT3	chr2	166604097	166650757	1::0	--	0.991853	1::0	--	0.991853	0::0	--	--
KIAA0100	chr17	26941457	26972177	1::0	--	0.991853	1::0	--	0.991853	0::0	--	--
RSKR	chr17	26934980	26941203	1::0	--	0.991853	1::0	--	0.991853	0::0	--	--
SDF2	chr17	26975363	26988924	1::0	--	0.991853	1::0	--	0.991853	0::0	--	--
SPAG5	chr17	26904591	26926043	1::0	--	0.991853	1::0	--	0.991853	0::0	--	--
SPAG5-AS1	chr17	26926150	26944395	1::0	--	0.991853	1::0	--	0.991853	0::0	--	--
TMPRSS13	chr11	117771355	117800117	1::0	--	0.991853	0::0	--	NA	1::0	--	0.991853
SPATA41	chr15	100884661	100890438	0::1	0(0, Inf)	0.991853	0::1	0(0, Inf)	0.991853	0::0	--	--
OR3A1	chr17	3194928	3195876	0::1	0(0, Inf)	0.991853	0::1	0(0, Inf)	0.991853	0::0	--	--
HS3ST3B1	chr17	14204397	14252721	0::1	0(0, Inf)	0.991854	0::1	0(0, Inf)	0.991854	0::0	--	--
MGC12916	chr17	14207056	14209062	0::1	0(0, Inf)	0.991854	0::1	0(0, Inf)	0.991854	0::0	--	--
ANKRD52	chr12	56631590	56652168	0::1	0(0, Inf)	0.991855	0::0	--	NA	0::1	0(0, Inf)	0.991855
COQ10A	chr12	56660725	56664750	0::1	0(0, Inf)	0.991855	0::0	--	NA	0::1	0(0, Inf)	0.991855
CS	chr12	56665482	56694114	0::1	0(0, Inf)	0.991855	0::0	--	NA	0::1	0(0, Inf)	0.991855
NABP2	chr12	56618125	56623638	0::1	0(0, Inf)	0.991855	0::0	--	NA	0::1	0(0, Inf)	0.991855
RNF41	chr12	56595962	56615706	0::1	0(0, Inf)	0.991855	0::0	--	NA	0::1	0(0, Inf)	0.991855
SLC39A5	chr12	56624500	56631629	0::1	0(0, Inf)	0.991855	0::0	--	NA	0::1	0(0, Inf)	0.991855
ZNF385D-AS2	chr3	21998630	22021320	1::0	--	0.991855	1::0	--	0.991855	0::0	--	--
OR7E47P	chr12	52478529	52486069	0::2	0(0, Inf)	0.991857	0::2	0(0, Inf)	0.991857	0::0	--	--
AP5M1	chr14	57735688	57765460	0::1	0(0, Inf)	0.991857	0::1	0(0, Inf)	0.991857	0::0	--	--
OLFM4	chr13	53602947	53626188	1::0	--	0.991857	0::0	--	NA	1::0	--	0.991857
LHFPL4	chr3	9540044	9595506	1::0	--	0.991858	0::0	--	NA	1::0	--	0.991858
SLITRK6	chr13	86366925	86373554	1::0	--	0.991859	1::0	--	0.991859	0::0	--	--
LRIG2	chr1	113615819	113674882	1::0	--	0.991859	0::0	--	NA	1::0	--	0.991859
LRIG2-DT	chr1	113554308	113615724	1::0	--	0.991859	0::0	--	NA	1::0	--	0.991859
TSPYL4	chr6	116571130	116575238	1::0	--	0.99186	1::0	--	0.99186	0::0	--	--
CCDC105	chr19	15121537	15134088	1::0	--	0.991861	1::0	--	0.991861	0::0	--	--
SLC1A6	chr19	15072126	15090676	1::0	--	0.991861	1::0	--	0.991861	0::0	--	--
LINC01733	chr20	25936447	25949924	1::0	--	0.991861	1::0	--	0.991861	0::0	--	--
CDCA7L	chr7	21940516	21985517	1::0	--	0.991862	0::0	--	NA	1::0	--	0.991862
ATP6V1G1	chr9	117350048	117361159	1::0	--	0.991864	1::0	--	0.991864	0::0	--	--
LMOD3	chr3	69155220	69171746	1::0	--	0.991864	1::0	--	0.991864	0::0	--	--
TMEM268	chr9	117373570	117408698	1::0	--	0.991864	1::0	--	0.991864	0::0	--	--
CTSLP8	chr9	90459659	90462339	1::0	--	0.991865	0::0	--	NA	1::0	--	0.991865
LOC392364	chr9	90472957	90473971	1::0	--	0.991865	0::0	--	NA	1::0	--	0.991865
DAD1	chr14	23033806	23058130	0::1	0(0, Inf)	0.991865	0::0	--	NA	0::1	0(0, Inf)	0.991865
LINC02332	chr14	23025204	23025956	0::1	0(0, Inf)	0.991865	0::0	--	NA	0::1	0(0, Inf)	0.991865
LOC286178	chr8	58658707	58662756	1::0	--	0.991866	1::0	--	0.991866	0::0	--	--
FHAD1-AS1	chr1	15653175	15670379	0::1	0(0, Inf)	0.991867	0::0	--	NA	0::1	0(0, Inf)	0.991867
MAP6D1	chr3	183533712	183543365	0::1	0(0, Inf)	0.991867	0::0	--	NA	0::1	0(0, Inf)	0.991867
YEATS2-AS1	chr3	183524851	183528239	0::1	0(0, Inf)	0.991867	0::0	--	NA	0::1	0(0, Inf)	0.991867
MIR4254	chr1	32224260	32224336	1::0	--	0.991868	1::0	--	0.991868	0::0	--	--
CHSY3	chr5	129240157	129522327	1::0	--	0.991868	0::0	--	NA	1::0	--	0.991868
LOC101927604	chr1	231010591	231014761	1::0	--	0.991868	0::0	--	NA	1::0	--	0.991868
NMNAT2	chr1	183217371	183274009	1::1	0(0, Inf)	0.991868	1::1	0(0, Inf)	0.991868	0::0	--	--
LOC102723655	chr16	33262119	33264728	1::0	--	0.99187	1::0	--	0.99187	0::0	--	--
LOC105369266	chr16	32661463	32677867	1::0	--	0.99187	1::0	--	0.99187	0::0	--	--
MIR2392	chr14	101280827	101280911	1::0	--	0.99187	1::0	--	0.99187	0::0	--	--
SLC6A10P	chr16	32888796	32896463	1::0	--	0.99187	1::0	--	0.99187	0::0	--	--
TP53TG3	chr16	32684848	32687450	1::0	--	0.99187	1::0	--	0.99187	0::0	--	--
TP53TG3B	chr16	33205582	33208188	1::0	--	0.99187	1::0	--	0.99187	0::0	--	--
TP53TG3C	chr16	33262136	33264726	1::0	--	0.99187	1::0	--	0.99187	0::0	--	--
TP53TG3E	chr16	33205601	33208186	1::0	--	0.99187	1::0	--	0.99187	0::0	--	--
TP53TG3F	chr16	32684839	32687431	1::0	--	0.99187	1::0	--	0.99187	0::0	--	--
PWAR5	chr15	25230006	25233379	1::0	--	0.99187	0::0	--	NA	1::0	--	0.99187
PWAR6	chr15	25277019	25281635	1::0	--	0.99187	0::0	--	NA	1::0	--	0.99187
PWARSN	chr15	25227140	25228937	1::0	--	0.99187	0::0	--	NA	1::0	--	0.99187
SNORD107	chr15	25227140	25227215	1::0	--	0.99187	0::0	--	NA	1::0	--	0.99187
SNORD108	chr15	25232071	25232140	1::0	--	0.99187	0::0	--	NA	1::0	--	0.99187
SNORD64	chr15	25230246	25230313	1::0	--	0.99187	0::0	--	NA	1::0	--	0.99187
SNURF	chr15	25200039	25223870	1::0	--	0.99187	0::0	--	NA	1::0	--	0.99187
LINC02173	chr4	107354780	107374604	1::0	--	0.991871	0::0	--	NA	1::0	--	0.991871
LINC02318	chr14	96039898	96045018	1::0	--	0.991871	0::0	--	NA	1::0	--	0.991871
UBE3A	chr15	25578874	25684171	1::0	--	0.991871	1::0	--	0.991871	0::0	--	--
ZSWIM2	chr2	187692201	187713897	1::0	--	0.991872	1::0	--	0.991872	0::0	--	--
ASB5	chr4	177134825	177190373	0::1	0(0, Inf)	0.991873	0::0	--	NA	0::1	0(0, Inf)	0.991873
MIR12135	chr15	73592250	73592319	1::0	--	0.991873	0::0	--	NA	1::0	--	0.991873
FAM170B	chr10	50339200	50342066	1::0	--	0.991873	1::0	--	0.991873	0::0	--	--
FAM170B-AS1	chr10	50329883	50359592	1::0	--	0.991873	1::0	--	0.991873	0::0	--	--
LIMS3	chr2	111222627	111230396	1::0	--	0.991875	1::0	--	0.991875	0::0	--	--
LIMS3-LOC440895	chr2	110656008	110726149	1::0	--	0.991875	1::0	--	0.991875	0::0	--	--
LIMS4	chr2	111203459	111230646	1::0	--	0.991875	1::0	--	0.991875	0::0	--	--
LOC100288570	chr2	110705266	110726149	1::0	--	0.991875	1::0	--	0.991875	0::0	--	--
LOC440895	chr2	110705266	110726149	1::0	--	0.991875	1::0	--	0.991875	0::0	--	--
RGPD6	chr2	111271378	111336309	1::0	--	0.991875	1::0	--	0.991875	0::0	--	--
ANKRD60	chr20	56791181	56803709	0::1	0(0, Inf)	0.991876	0::1	0(0, Inf)	0.991876	0::0	--	--
CERNA1	chr15	52472222	52498076	0::1	0(0, Inf)	0.991876	0::1	0(0, Inf)	0.991876	0::0	--	--
ERLIN2	chr8	37594151	37604068	0::1	0(0, Inf)	0.991876	0::1	0(0, Inf)	0.991876	0::0	--	--
LHX2	chr9	126774046	126795580	0::1	0(0, Inf)	0.991876	0::1	0(0, Inf)	0.991876	0::0	--	--
LINC00866	chr10	99588234	99609555	0::1	0(0, Inf)	0.991876	0::1	0(0, Inf)	0.991876	0::0	--	--
LOC101929622	chr8	37575096	37591011	0::1	0(0, Inf)	0.991876	0::1	0(0, Inf)	0.991876	0::0	--	--
LOC102723701	chr8	37592278	37594944	0::1	0(0, Inf)	0.991876	0::1	0(0, Inf)	0.991876	0::0	--	--
LOC728024	chr8	37604073	37605564	0::1	0(0, Inf)	0.991876	0::1	0(0, Inf)	0.991876	0::0	--	--
PLPBP	chr8	37620162	37637286	0::1	0(0, Inf)	0.991876	0::1	0(0, Inf)	0.991876	0::0	--	--
SPRED2	chr2	65537984	65593912	0::1	0(0, Inf)	0.991876	0::1	0(0, Inf)	0.991876	0::0	--	--
ZNF703	chr8	37553299	37557537	0::1	0(0, Inf)	0.991876	0::1	0(0, Inf)	0.991876	0::0	--	--
BIVM	chr13	103451468	103493883	1::0	--	0.991877	0::0	--	NA	1::0	--	0.991877
BIVM-ERCC5	chr13	103459495	103528345	1::0	--	0.991877	0::0	--	NA	1::0	--	0.991877
POGLUT2	chr13	103436630	103451326	1::0	--	0.991877	0::0	--	NA	1::0	--	0.991877
CYP27C1	chr2	127941409	127977875	1::0	--	0.991878	0::0	--	NA	1::0	--	0.991878
TAOK3	chr12	118587605	118810712	0::1	0(0, Inf)	0.991878	0::1	0(0, Inf)	0.991878	0::0	--	--
SUDS3	chr12	118814359	118855838	1::0	--	0.991879	1::0	--	0.991879	0::0	--	--
DPP4	chr2	162848754	162930725	1::0	--	0.991879	1::0	--	0.991879	0::0	--	--
GZMK	chr5	54320083	54330397	1::0	--	0.991879	1::0	--	0.991879	0::0	--	--
LOC102467081	chr5	54317126	54319997	1::0	--	0.991879	1::0	--	0.991879	0::0	--	--
LSG1	chr3	194361520	194392920	1::0	--	0.991881	0::0	--	NA	1::0	--	0.991881
TMEM44	chr3	194308406	194354148	1::0	--	0.991881	0::0	--	NA	1::0	--	0.991881
ADGRF3	chr2	26531042	26569657	1::0	--	0.991881	1::0	--	0.991881	0::0	--	--
BLNK	chr10	97951454	98031273	1::0	--	0.991881	1::0	--	0.991881	0::0	--	--
BTBD16	chr10	124030810	124097685	1::0	--	0.991881	1::0	--	0.991881	0::0	--	--
CSNK2A1	chr20	453141	524434	1::0	--	0.991881	1::0	--	0.991881	0::0	--	--
DUSP5	chr10	112257664	112271289	1::0	--	0.991881	1::0	--	0.991881	0::0	--	--
ECT2L	chr6	139117247	139225207	1::0	--	0.991881	1::0	--	0.991881	0::0	--	--
HADHA	chr2	26413503	26467500	1::0	--	0.991881	1::0	--	0.991881	0::0	--	--
HADHB	chr2	26467806	26513333	1::0	--	0.991881	1::0	--	0.991881	0::0	--	--
IQCD	chr12	113633250	113658899	1::0	--	0.991881	1::0	--	0.991881	0::0	--	--
LDC1P	chr1	31971838	31974167	1::0	--	0.991881	1::0	--	0.991881	0::0	--	--
LINC01226	chr1	31984035	31989846	1::0	--	0.991881	1::0	--	0.991881	0::0	--	--
LINC01625	chr6	139790131	139795733	1::0	--	0.991881	1::0	--	0.991881	0::0	--	--
LINC01909	chr18	68002674	68019695	1::0	--	0.991881	1::0	--	0.991881	0::0	--	--
LIVAR	chr18	68002743	68005416	1::0	--	0.991881	1::0	--	0.991881	0::0	--	--
NDFIP2	chr13	80055258	80130212	1::0	--	0.991881	1::0	--	0.991881	0::0	--	--
NDFIP2-AS1	chr13	80051498	80055366	1::0	--	0.991881	1::0	--	0.991881	0::0	--	--
PHTF2	chr7	77428287	77586821	1::0	--	0.991881	1::0	--	0.991881	0::0	--	--
RBM26-AS1	chr13	79980443	79998468	1::0	--	0.991881	1::0	--	0.991881	0::0	--	--
RNFT1-DT	chr17	58042456	58050462	1::0	--	0.991881	1::0	--	0.991881	0::0	--	--
SMC3	chr10	112327452	112365804	1::0	--	0.991881	1::0	--	0.991881	0::0	--	--
SOCS6	chr18	67956280	67997435	1::0	--	0.991881	1::0	--	0.991881	0::0	--	--
TBC1D3P1-DHX40P1	chr17	58039723	58096413	1::0	--	0.991881	1::0	--	0.991881	0::0	--	--
TMEM60	chr7	77423044	77427751	1::0	--	0.991881	1::0	--	0.991881	0::0	--	--
VEZT	chr12	95611521	95696566	1::0	--	0.991881	1::0	--	0.991881	0::0	--	--
ZNF396	chr18	32946658	32957301	1::0	--	0.991881	1::0	--	0.991881	0::0	--	--
MON1B	chr16	77225086	77236295	1::0	--	0.991881	0::0	--	NA	1::0	--	0.991881
SYCE1L	chr16	77233304	77247112	1::0	--	0.991881	0::0	--	NA	1::0	--	0.991881
CDNF	chr10	14861243	14880036	1::0	--	0.991884	0::0	--	NA	1::0	--	0.991884
FBN1	chr15	48700509	48937906	1::0	--	0.991884	0::0	--	NA	1::0	--	0.991884
HSPA14	chr10	14880158	14888998	1::0	--	0.991884	0::0	--	NA	1::0	--	0.991884
MCU	chr10	74451888	74647452	1::0	--	0.991884	0::0	--	NA	1::0	--	0.991884
MIR4676	chr10	74480786	74480858	1::0	--	0.991884	0::0	--	NA	1::0	--	0.991884
SUV39H2	chr10	14920864	14946304	1::0	--	0.991884	0::0	--	NA	1::0	--	0.991884
H2AC1	chr6	25726290	25726790	1::0	--	0.991884	1::0	--	0.991884	0::0	--	--
N6AMT1	chr21	30248385	30257695	1::0	--	0.991886	0::0	--	NA	1::0	--	0.991886
LINC00898	chr22	48016791	48027318	1::0	--	0.991886	0::0	--	NA	1::0	--	0.991886
MIR648	chr22	18463633	18463727	1::0	--	0.991886	0::0	--	NA	1::0	--	0.991886
NT5DC3	chr12	104166087	104235012	1::0	--	0.991888	0::0	--	NA	1::0	--	0.991888
STAB2	chr12	103981050	104160496	1::0	--	0.991888	0::0	--	NA	1::0	--	0.991888
TTC41P	chr12	104237526	104323989	1::0	--	0.991888	0::0	--	NA	1::0	--	0.991888
EBAG9	chr8	110551928	110578225	1::0	--	0.991888	1::0	--	0.991888	0::0	--	--
OACYLP	chr18	56702910	56720446	1::0	--	0.991889	0::0	--	NA	1::0	--	0.991889
GHITM	chr10	85899264	85913324	1::0	--	0.99189	0::0	--	NA	1::0	--	0.99189
GDPD1	chr17	57297871	57353330	1::0	--	0.99189	0::0	--	NA	1::0	--	0.99189
C9orf152	chr9	112961844	112970413	1::0	--	0.991892	1::0	--	0.991892	0::0	--	--
MIR548AW	chr9	135821093	135821158	1::0	--	0.991895	1::0	--	0.991895	0::0	--	--
TSC1	chr9	135766735	135820003	1::0	--	0.991895	1::0	--	0.991895	0::0	--	--
ELOA	chr1	24069855	24088549	0::1	0(0, Inf)	0.991896	0::0	--	NA	0::1	0(0, Inf)	0.991896
ELOA-AS1	chr1	24086871	24104787	0::1	0(0, Inf)	0.991896	0::0	--	NA	0::1	0(0, Inf)	0.991896
GALE	chr1	24122088	24127068	0::1	0(0, Inf)	0.991896	0::0	--	NA	0::1	0(0, Inf)	0.991896
HMGCL	chr1	24128374	24151919	0::1	0(0, Inf)	0.991896	0::0	--	NA	0::1	0(0, Inf)	0.991896
LYPLA2	chr1	24117634	24122029	0::1	0(0, Inf)	0.991896	0::0	--	NA	0::1	0(0, Inf)	0.991896
PITHD1	chr1	24104907	24114722	0::1	0(0, Inf)	0.991896	0::0	--	NA	0::1	0(0, Inf)	0.991896
PEG10	chr7	94285636	94299006	1::0	--	0.991897	1::0	--	0.991897	0::0	--	--
MYH4	chr17	10346607	10372876	1::0	--	0.991898	1::0	--	0.991898	0::0	--	--
MSTN	chr2	190920425	190927455	0::1	0(0, Inf)	0.991899	0::1	0(0, Inf)	0.991899	0::0	--	--
C18orf61	chr18	12200777	12224709	0::1	0(0, Inf)	0.9919	0::1	0(0, Inf)	0.9919	0::0	--	--
HEY1	chr8	80676244	80680002	0::1	0(0, Inf)	0.9919	0::1	0(0, Inf)	0.9919	0::0	--	--
KLF10	chr8	103661004	103666192	0::1	0(0, Inf)	0.9919	0::1	0(0, Inf)	0.9919	0::0	--	--
LINC01607	chr8	80680376	80715077	0::1	0(0, Inf)	0.9919	0::1	0(0, Inf)	0.9919	0::0	--	--
LOC101927040	chr8	80681614	80783972	0::1	0(0, Inf)	0.9919	0::1	0(0, Inf)	0.9919	0::0	--	--
LOC101927245	chr8	103668475	103678637	0::1	0(0, Inf)	0.9919	0::1	0(0, Inf)	0.9919	0::0	--	--
MIR4320	chr18	47652868	47652933	1::0	--	0.991902	1::0	--	0.991902	0::0	--	--
MYO5B	chr18	47349158	47721517	1::0	--	0.991902	1::0	--	0.991902	0::0	--	--
LINC02530	chr6	12582999	12585636	1::0	--	0.991902	0::0	--	NA	1::0	--	0.991902
MIR1297	chr13	54886106	54886183	0::1	0(0, Inf)	0.991902	0::1	0(0, Inf)	0.991902	0::0	--	--
MIR557	chr1	168344761	168344859	1::0	--	0.991903	0::0	--	NA	1::0	--	0.991903
KBTBD8	chr3	67048730	67061632	1::0	--	0.991903	1::0	--	0.991903	0::0	--	--
LOC107985770	chr2	70016680	70026130	0::1	0(0, Inf)	0.991903	0::1	0(0, Inf)	0.991903	0::0	--	--
HABP4	chr9	99212450	99253618	1::0	--	0.991904	1::0	--	0.991904	0::0	--	--
HAMP	chr19	35773430	35776045	1::0	--	0.991904	1::0	--	0.991904	0::0	--	--
LSR	chr19	35739558	35758867	1::0	--	0.991904	1::0	--	0.991904	0::0	--	--
MIR564	chr3	44903379	44903473	1::0	--	0.991904	1::0	--	0.991904	0::0	--	--
SLC35D2	chr9	99082991	99145993	1::0	--	0.991904	1::0	--	0.991904	0::0	--	--
TGM4	chr3	44916099	44956481	1::0	--	0.991904	1::0	--	0.991904	0::0	--	--
TMEM42	chr3	44903403	44907154	1::0	--	0.991904	1::0	--	0.991904	0::0	--	--
USF2	chr19	35759864	35770724	1::0	--	0.991904	1::0	--	0.991904	0::0	--	--
ZNF367	chr9	99148224	99180652	1::0	--	0.991904	1::0	--	0.991904	0::0	--	--
LINC01754	chr20	46011509	46040138	1::0	--	0.991905	0::0	--	NA	1::0	--	0.991905
OR5K3	chr3	98109509	98110475	1::0	--	0.991906	1::0	--	0.991906	0::0	--	--
BOD1L1	chr4	13570363	13629349	1::0	--	0.991906	1::0	--	0.991906	0::0	--	--
CSF3	chr17	38171692	38174066	1::0	--	0.991906	1::0	--	0.991906	0::0	--	--
DNAJC5G	chr2	27498300	27504366	1::0	--	0.991906	1::0	--	0.991906	0::0	--	--
HHIP	chr4	145567307	145666423	1::0	--	0.991906	1::0	--	0.991906	0::0	--	--
HHIP-AS1	chr4	145564067	145567171	1::0	--	0.991906	1::0	--	0.991906	0::0	--	--
LINC00676	chr13	110380620	110382381	1::0	--	0.991906	1::0	--	0.991906	0::0	--	--
LINC01096	chr4	13547699	13549448	1::0	--	0.991906	1::0	--	0.991906	0::0	--	--
LINC01918	chr2	105760570	105761882	1::0	--	0.991906	1::0	--	0.991906	0::0	--	--
MED24	chr17	38175356	38210661	1::0	--	0.991906	1::0	--	0.991906	0::0	--	--
MIR6884	chr17	38182584	38182662	1::0	--	0.991906	1::0	--	0.991906	0::0	--	--
MPV17	chr2	27532359	27545964	1::0	--	0.991906	1::0	--	0.991906	0::0	--	--
NKX3-2	chr4	13542453	13546132	1::0	--	0.991906	1::0	--	0.991906	0::0	--	--
RPL15	chr3	23958035	23966122	1::0	--	0.991906	1::0	--	0.991906	0::0	--	--
SLC30A3	chr2	27476551	27485915	1::0	--	0.991906	1::0	--	0.991906	0::0	--	--
SNORD124	chr17	38183795	38183898	1::0	--	0.991906	1::0	--	0.991906	0::0	--	--
TRIM54	chr2	27505296	27530303	1::0	--	0.991906	1::0	--	0.991906	0::0	--	--
UCN	chr2	27530267	27531313	1::0	--	0.991906	1::0	--	0.991906	0::0	--	--
ERICH6	chr3	150377671	150421707	0::1	0(0, Inf)	0.991907	0::1	0(0, Inf)	0.991907	0::0	--	--
GIP	chr17	47035915	47045958	0::1	0(0, Inf)	0.991907	0::1	0(0, Inf)	0.991907	0::0	--	--
PDZRN3	chr3	73431581	73610731	0::1	0(0, Inf)	0.991908	0::0	--	NA	0::1	0(0, Inf)	0.991908
LOC101927847	chr9	92731697	92749768	0::1	0(0, Inf)	0.991908	0::0	--	NA	0::1	0(0, Inf)	0.991908
LINC01151	chr8	123682623	123706345	1::0	--	0.991909	0::0	--	NA	1::0	--	0.991909
MTIF3	chr13	28009775	28024739	1::0	--	0.991909	1::0	--	0.991909	0::0	--	--
IGF2BP2	chr3	185360917	185542830	1::0	--	0.99191	0::0	--	NA	1::0	--	0.99191
KCNMB2	chr3	178276637	178562217	1::0	--	0.99191	0::0	--	NA	1::0	--	0.99191
KCNMB2-AS1	chr3	178243254	178578193	1::0	--	0.99191	0::0	--	NA	1::0	--	0.99191
LINC01014	chr3	178136988	178175093	1::0	--	0.99191	0::0	--	NA	1::0	--	0.99191
LINC01327	chr3	167110583	167126307	1::0	--	0.99191	0::0	--	NA	1::0	--	0.99191
LPP-AS1	chr3	188280024	188286454	1::0	--	0.99191	0::0	--	NA	1::0	--	0.99191
MIR548AQ	chr3	122034433	122034505	1::0	--	0.99191	0::0	--	NA	1::0	--	0.99191
SERPINI2	chr3	167159576	167191920	1::0	--	0.99191	0::0	--	NA	1::0	--	0.99191
WDR49	chr3	167196472	167371730	1::0	--	0.99191	0::0	--	NA	1::0	--	0.99191
IGSF10	chr3	151153777	151176497	1::0	--	0.99191	1::0	--	0.99191	0::0	--	--
MED4	chr13	48649863	48669277	1::0	--	0.99191	1::0	--	0.99191	0::0	--	--
MED4-AS1	chr13	48651272	48654129	1::0	--	0.99191	1::0	--	0.99191	0::0	--	--
LINC01858	chr19	23237624	23244067	0::1	0(0, Inf)	0.99191	0::1	0(0, Inf)	0.99191	0::0	--	--
BFSP2	chr3	133118899	133194052	0::1	0(0, Inf)	0.99191	0::0	--	NA	0::1	0(0, Inf)	0.99191
BFSP2-AS1	chr3	133145245	133209990	0::1	0(0, Inf)	0.99191	0::0	--	NA	0::1	0(0, Inf)	0.99191
AGBL2	chr11	47681142	47736921	1::0	--	0.991911	0::0	--	NA	1::0	--	0.991911
FNBP4	chr11	47738045	47788893	1::0	--	0.991911	0::0	--	NA	1::0	--	0.991911
PKD2	chr4	88928786	88998929	1::0	--	0.991912	0::0	--	NA	1::0	--	0.991912
SPP1	chr4	88896801	88904563	1::0	--	0.991912	0::0	--	NA	1::0	--	0.991912
FERD3L	chr7	19184404	19185044	0::1	0(0, Inf)	0.991912	0::1	0(0, Inf)	0.991912	0::0	--	--
FLJ46906	chr6	139012804	139018425	0::1	0(0, Inf)	0.991912	0::1	0(0, Inf)	0.991912	0::0	--	--
GRIK3	chr1	37261127	37500116	0::1	0(0, Inf)	0.991912	0::1	0(0, Inf)	0.991912	0::0	--	--
GSTM2P1	chr6	111367621	111368757	0::1	0(0, Inf)	0.991912	0::1	0(0, Inf)	0.991912	0::0	--	--
HPS5	chr11	18300216	18343721	0::1	0(0, Inf)	0.991912	0::1	0(0, Inf)	0.991912	0::0	--	--
LINC02547	chr11	12052421	12083332	0::1	0(0, Inf)	0.991912	0::1	0(0, Inf)	0.991912	0::0	--	--
SAA1	chr11	18287771	18291523	0::1	0(0, Inf)	0.991912	0::1	0(0, Inf)	0.991912	0::0	--	--
SLC27A2	chr15	50474392	50528582	0::1	0(0, Inf)	0.991912	0::1	0(0, Inf)	0.991912	0::0	--	--
TENT4B	chr16	50186821	50269219	0::1	0(0, Inf)	0.991912	0::1	0(0, Inf)	0.991912	0::0	--	--
TWIST1	chr7	19152670	19157259	0::1	0(0, Inf)	0.991912	0::1	0(0, Inf)	0.991912	0::0	--	--
TXNDC5	chr6	7881751	7911021	0::1	0(0, Inf)	0.991912	0::1	0(0, Inf)	0.991912	0::0	--	--
IFI44	chr1	79115473	79129763	0::1	0(0, Inf)	0.991912	0::1	0(0, Inf)	0.991912	0::0	--	--
IPO11-LRRC70	chr5	61874561	61924416	1::0	--	0.991913	0::0	--	NA	1::0	--	0.991913
LRRC70	chr5	61874645	61877273	1::0	--	0.991913	0::0	--	NA	1::0	--	0.991913
DHDDS	chr1	26758772	26797795	1::0	--	0.991916	0::0	--	NA	1::0	--	0.991916
DHDDS-AS1	chr1	26789247	26794028	1::0	--	0.991916	0::0	--	NA	1::0	--	0.991916
MIR4423	chr1	85599476	85599556	1::0	--	0.991917	0::0	--	NA	1::0	--	0.991917
SYDE2	chr1	85622574	85666699	1::0	--	0.991917	0::0	--	NA	1::0	--	0.991917
WDR63	chr1	85528009	85598821	1::0	--	0.991917	0::0	--	NA	1::0	--	0.991917
LINC02107	chr5	38025798	38184034	1::0	--	0.991917	1::0	--	0.991917	0::0	--	--
GGT6	chr17	4460221	4463872	0::1	0(0, Inf)	0.991918	0::0	--	NA	0::1	0(0, Inf)	0.991918
FAM163B	chr9	136442202	136474511	0::1	0(0, Inf)	0.99192	0::1	0(0, Inf)	0.99192	0::0	--	--
CA1	chr8	86239836	86290342	1::0	--	0.991922	1::0	--	0.991922	0::0	--	--
ANXA5	chr4	122589100	122618135	1::0	--	0.991923	1::0	--	0.991923	0::0	--	--
CALU	chr7	128379412	128413454	1::0	--	0.991923	1::0	--	0.991923	0::0	--	--
FBXL19-AS1	chr16	30930639	30934590	1::0	--	0.991923	1::0	--	0.991923	0::0	--	--
GMFB	chr14	54941202	54955698	1::0	--	0.991923	1::0	--	0.991923	0::0	--	--
MIR1183	chr7	21510675	21510764	1::0	--	0.991923	1::0	--	0.991923	0::0	--	--
OPN1SW	chr7	128412542	128415844	1::0	--	0.991923	1::0	--	0.991923	0::0	--	--
SPATA3	chr2	231860838	231871999	1::0	--	0.991923	1::0	--	0.991923	0::0	--	--
SPATA3-AS1	chr2	231849082	231860747	1::0	--	0.991923	1::0	--	0.991923	0::0	--	--
IZUMO2	chr19	50655804	50666538	1::0	--	0.991924	0::0	--	NA	1::0	--	0.991924
MYH14	chr19	50706884	50813801	1::0	--	0.991924	0::0	--	NA	1::0	--	0.991924
ARID2	chr12	46123488	46301820	1::1	0(0, Inf)	0.991925	1::1	0(0, Inf)	0.991925	0::0	--	--
CD63	chr12	56119226	56122922	0::1	0(0, Inf)	0.991925	0::1	0(0, Inf)	0.991925	0::0	--	--
CDYL	chr6	4776637	4955778	1::1	0(0, Inf)	0.991925	0::1	0(0, Inf)	0.991925	1::0	--	--
CSNK2A2	chr16	58191811	58232010	0::1	0(0, Inf)	0.991925	0::1	0(0, Inf)	0.991925	0::0	--	--
GDF11	chr12	56136905	56151048	0::1	0(0, Inf)	0.991925	0::1	0(0, Inf)	0.991925	0::0	--	--
INSYN1-AS1	chr15	74060426	74062143	0::1	0(0, Inf)	0.991925	0::1	0(0, Inf)	0.991925	0::0	--	--
LINC00938	chr12	46119502	46121704	0::1	0(0, Inf)	0.991925	0::1	0(0, Inf)	0.991925	0::0	--	--
SARNP	chr12	56146246	56211540	0::1	0(0, Inf)	0.991925	0::1	0(0, Inf)	0.991925	0::0	--	--
LINC01005	chr7	63484795	63490480	1::0	--	0.991926	0::0	--	NA	1::0	--	0.991926
ZNF722P	chr7	63459183	63483903	1::0	--	0.991926	0::0	--	NA	1::0	--	0.991926
ZBTB44	chr11	130096573	130184607	0::1	0(0, Inf)	0.991927	0::0	--	NA	0::1	0(0, Inf)	0.991927
LARGE-AS1	chr22	34120971	34146803	1::0	--	0.991927	1::0	--	0.991927	0::0	--	--
SNORA50B	chr22	34100771	34100906	1::0	--	0.991927	1::0	--	0.991927	0::0	--	--
NCKAP5-AS1	chr2	133673129	133689067	1::0	--	0.991928	1::0	--	0.991928	0::0	--	--
NFRKB	chr11	129733669	129762904	0::1	0(0, Inf)	0.991928	0::0	--	NA	0::1	0(0, Inf)	0.991928
TMEM45B	chr11	129685675	129729406	0::1	0(0, Inf)	0.991928	0::0	--	NA	0::1	0(0, Inf)	0.991928
OASL	chr12	121458094	121477045	1::0	--	0.991931	0::0	--	NA	1::0	--	0.991931
HEPACAM	chr11	124789100	124805943	0::1	0(0, Inf)	0.991932	0::1	0(0, Inf)	0.991932	0::0	--	--
ARL5B	chr10	18948359	18970568	0::1	0(0, Inf)	0.991932	0::0	--	NA	0::1	0(0, Inf)	0.991932
IL7R	chr5	35856992	35879705	1::0	--	0.991932	1::0	--	0.991932	0::0	--	--
PAK1IP1	chr6	10695204	10710015	1::0	--	0.991934	1::0	--	0.991934	0::0	--	--
TMEM14C	chr6	10723147	10731362	1::0	--	0.991934	1::0	--	0.991934	0::0	--	--
PACRG-AS3	chr6	163602676	163613034	1::1	0(0, Inf)	0.991936	1::1	0(0, Inf)	0.991936	0::0	--	--
HOMER2	chr15	83517735	83621472	0::1	0(0, Inf)	0.991936	0::1	0(0, Inf)	0.991936	0::0	--	--
WHAMM	chr15	83478379	83504860	0::1	0(0, Inf)	0.991936	0::1	0(0, Inf)	0.991936	0::0	--	--
MIR3681	chr2	12339255	12339327	1::0	--	0.991938	1::0	--	0.991938	0::0	--	--
SRGAP3-AS3	chr3	9258578	9261192	0::1	0(0, Inf)	0.991939	0::0	--	NA	0::1	0(0, Inf)	0.991939
SRGAP3-AS4	chr3	9291439	9299191	0::1	0(0, Inf)	0.991939	0::0	--	NA	0::1	0(0, Inf)	0.991939
NAV2-AS4	chr11	19532439	19545625	0::1	0(0, Inf)	0.991941	0::1	0(0, Inf)	0.991941	0::0	--	--
NAV2-AS5	chr11	19524219	19528776	0::1	0(0, Inf)	0.991941	0::1	0(0, Inf)	0.991941	0::0	--	--
CENPW	chr6	126660934	126670021	0::1	0(0, Inf)	0.991943	0::1	0(0, Inf)	0.991943	0::0	--	--
MIR588	chr6	126805776	126805859	0::1	0(0, Inf)	0.991943	0::1	0(0, Inf)	0.991943	0::0	--	--
C3orf80	chr3	159943422	159946000	1::0	--	0.991943	1::0	--	0.991943	0::0	--	--
SLC6A1	chr3	11034433	11080933	1::0	--	0.991943	1::0	--	0.991943	0::0	--	--
TRIM59-IFT80	chr3	159945240	160167626	1::0	--	0.991943	1::0	--	0.991943	0::0	--	--
KRT8P41	chr11	9115909	9117737	1::0	--	0.991945	1::0	--	0.991945	0::0	--	--
MIR5691	chr11	9111858	9111926	1::0	--	0.991945	1::0	--	0.991945	0::0	--	--
SCUBE2	chr11	9041046	9113146	1::0	--	0.991945	1::0	--	0.991945	0::0	--	--
LINC02626	chr10	116754415	116756352	1::0	--	0.991949	0::0	--	NA	1::0	--	0.991949
TRUB1	chr10	116697953	116737435	1::0	--	0.991949	0::0	--	NA	1::0	--	0.991949
NOMO2	chr16	18511181	18573434	1::0	--	0.991949	1::0	--	0.991949	0::0	--	--
POM121	chr7	72349927	72418838	1::0	--	0.991949	0::0	--	NA	1::0	--	0.991949
SPDYE7P	chr7	72333320	72339656	1::0	--	0.991949	0::0	--	NA	1::0	--	0.991949
ACADVL	chr17	7123149	7128586	1::0	--	0.991949	1::0	--	0.991949	0::0	--	--
DLG4	chr17	7093209	7123369	1::0	--	0.991949	1::0	--	0.991949	0::0	--	--
MIR324	chr17	7126615	7126698	1::0	--	0.991949	1::0	--	0.991949	0::0	--	--
SNORD121A	chr9	33952761	33952852	0::1	0(0, Inf)	0.99195	0::0	--	NA	0::1	0(0, Inf)	0.99195
SNORD121B	chr9	33934294	33934373	0::1	0(0, Inf)	0.99195	0::0	--	NA	0::1	0(0, Inf)	0.99195
UBAP2	chr9	33921690	34048947	0::1	0(0, Inf)	0.99195	0::0	--	NA	0::1	0(0, Inf)	0.99195
TRIM49	chr11	89530822	89541743	0::1	0(0, Inf)	0.99195	0::1	0(0, Inf)	0.99195	0::0	--	--
TRIM49D1	chr11	89644639	89650878	0::1	0(0, Inf)	0.99195	0::1	0(0, Inf)	0.99195	0::0	--	--
TRIM49D2	chr11	89657231	89666229	0::1	0(0, Inf)	0.99195	0::1	0(0, Inf)	0.99195	0::0	--	--
TRIM51EP	chr11	89586009	89596233	0::1	0(0, Inf)	0.99195	0::1	0(0, Inf)	0.99195	0::0	--	--
TRIM53AP	chr11	89575164	89584136	0::1	0(0, Inf)	0.99195	0::1	0(0, Inf)	0.99195	0::0	--	--
TRIM64B	chr11	89603754	89609185	0::1	0(0, Inf)	0.99195	0::1	0(0, Inf)	0.99195	0::0	--	--
ZNF829	chr19	37379025	37406941	0::1	0(0, Inf)	0.991951	0::1	0(0, Inf)	0.991951	0::0	--	--
AKAP10	chr17	19807615	19881141	1::0	--	0.991951	1::0	--	0.991951	0::0	--	--
APOC1	chr19	45417581	45422601	1::0	--	0.991951	1::0	--	0.991951	0::0	--	--
APOC1P1	chr19	45430059	45434643	1::0	--	0.991951	1::0	--	0.991951	0::0	--	--
CMTM5	chr14	23846254	23848981	1::0	--	0.991951	1::0	--	0.991951	0::0	--	--
FAM25A	chr10	88780050	88784487	1::0	--	0.991951	1::0	--	0.991951	0::0	--	--
IFNL3	chr19	39734245	39735717	1::0	--	0.991951	1::0	--	0.991951	0::0	--	--
IFNL4	chr19	39736953	39739496	1::0	--	0.991951	1::0	--	0.991951	0::0	--	--
IL25	chr14	23842017	23845612	1::0	--	0.991951	1::0	--	0.991951	0::0	--	--
MOBP	chr3	39509170	39570988	1::0	--	0.991951	1::0	--	0.991951	0::0	--	--
NCCRP1	chr19	39687603	39692524	1::0	--	0.991951	1::0	--	0.991951	0::0	--	--
RGS9	chr17	63133487	63223821	1::0	--	0.991951	1::0	--	0.991951	0::0	--	--
RNF113B	chr13	98828038	98829523	1::0	--	0.991951	1::0	--	0.991951	0::0	--	--
SPECC1	chr17	20059384	20142743	1::0	--	0.991951	1::0	--	0.991951	0::0	--	--
SYCN	chr19	39693464	39694903	1::0	--	0.991951	1::0	--	0.991951	0::0	--	--
TSPYL5	chr8	98285715	98290156	1::0	--	0.991951	1::0	--	0.991951	0::0	--	--
STAM2	chr2	152973314	153032277	0::1	0(0, Inf)	0.991951	0::1	0(0, Inf)	0.991951	0::0	--	--
LOC101928306	chr4	4922534	4990398	1::0	--	0.991952	0::0	--	NA	1::0	--	0.991952
SNORD3G	chr1	91123306	91123520	1::0	--	0.991952	1::0	--	0.991952	0::0	--	--
DOCK10	chr2	225629806	225907185	1::0	--	0.991953	0::0	--	NA	1::0	--	0.991953
SNRPF	chr12	96252729	96260831	0::1	0(0, Inf)	0.991955	0::1	0(0, Inf)	0.991955	0::0	--	--
TFAP2B	chr6	50786583	50815332	1::0	--	0.991956	0::0	--	NA	1::0	--	0.991956
TFAP2D	chr6	50681238	50740746	1::0	--	0.991956	0::0	--	NA	1::0	--	0.991956
PARP8	chr5	49963247	50142353	1::0	--	0.991957	0::0	--	NA	1::0	--	0.991957
AGXT2	chr5	34998206	35048054	1::0	--	0.991958	0::0	--	NA	1::0	--	0.991958
PRLR	chr5	35048860	35118224	1::0	--	0.991958	0::0	--	NA	1::0	--	0.991958
STEAP1B	chr7	22459062	22539901	0::1	0(0, Inf)	0.991958	0::1	0(0, Inf)	0.991958	0::0	--	--
LRRC10B	chr11	61276220	61278490	1::0	--	0.991959	1::0	--	0.991959	0::0	--	--
MIR4488	chr11	61276067	61276129	1::0	--	0.991959	1::0	--	0.991959	0::0	--	--
PLA2G2C	chr1	20489547	20503932	1::0	--	0.99196	0::0	--	NA	1::0	--	0.99196
RNF186	chr1	20140521	20141776	1::0	--	0.99196	0::0	--	NA	1::0	--	0.99196
SZRD1	chr1	16693736	16724640	1::0	--	0.99196	0::0	--	NA	1::0	--	0.99196
TMCO4	chr1	20069811	20125842	1::0	--	0.99196	0::0	--	NA	1::0	--	0.99196
UBXN10	chr1	20512588	20522543	1::0	--	0.99196	0::0	--	NA	1::0	--	0.99196
UBXN10-AS1	chr1	20510735	20512979	1::0	--	0.99196	0::0	--	NA	1::0	--	0.99196
UTS2	chr1	7907671	7913551	1::0	--	0.99196	0::0	--	NA	1::0	--	0.99196
SOSTDC1	chr7	16501105	16505363	0::1	0(0, Inf)	0.991964	0::1	0(0, Inf)	0.991964	0::0	--	--
HERC3	chr4	89513630	89629688	1::0	--	0.991965	1::0	--	0.991965	0::0	--	--
MIR8074	chr19	51710184	51710265	0::1	0(0, Inf)	0.991967	0::0	--	NA	0::1	0(0, Inf)	0.991967
LINC01895	chr18	3347700	3350557	0::1	0(0, Inf)	0.991968	0::0	--	NA	0::1	0(0, Inf)	0.991968
FAM181B	chr11	82440981	82444906	1::0	--	0.991972	0::0	--	NA	1::0	--	0.991972
STIM2-AS1	chr4	26861245	26861866	0::1	0(0, Inf)	0.991973	0::0	--	NA	0::1	0(0, Inf)	0.991973
TBC1D19	chr4	26585545	26757835	0::1	0(0, Inf)	0.991973	0::0	--	NA	0::1	0(0, Inf)	0.991973
HSD17B7P2	chr10	38645307	38667433	1::0	--	0.991979	0::0	--	NA	1::0	--	0.991979
SEPTIN7P9	chr10	38671950	38691855	1::0	--	0.991979	0::0	--	NA	1::0	--	0.991979
LINC02229	chr5	65803372	65807432	0::1	0(0, Inf)	0.99198	0::1	0(0, Inf)	0.99198	0::0	--	--
TMEM246-AS1	chr9	104230720	104243788	0::1	0(0, Inf)	0.991981	0::1	0(0, Inf)	0.991981	0::0	--	--
NSUN2	chr5	6599351	6633157	0::1	0(0, Inf)	0.991982	0::0	--	NA	0::1	0(0, Inf)	0.991982
LOC100130111	chr15	29967138	29971367	1::0	--	0.991984	0::0	--	NA	1::0	--	0.991984
CDH20	chr18	59000662	59223010	0::1	0(0, Inf)	0.991985	0::1	0(0, Inf)	0.991985	0::0	--	--
LINC02036	chr3	193920804	193924096	1::0	--	0.991986	0::0	--	NA	1::0	--	0.991986
LINC02037	chr3	193965436	193975561	1::0	--	0.991986	0::0	--	NA	1::0	--	0.991986
RPS15A	chr16	18792616	18801656	1::0	--	0.991987	0::0	--	NA	1::0	--	0.991987
ABCB10	chr1	229652328	229694454	0::1	0(0, Inf)	0.991989	0::1	0(0, Inf)	0.991989	0::0	--	--
ACTA1	chr1	229566992	229569841	0::1	0(0, Inf)	0.991989	0::1	0(0, Inf)	0.991989	0::0	--	--
ALAD	chr9	116148591	116163564	0::1	0(0, Inf)	0.991989	0::1	0(0, Inf)	0.991989	0::0	--	--
BLOC1S5	chr6	8013799	8064647	0::1	0(0, Inf)	0.991989	0::1	0(0, Inf)	0.991989	0::0	--	--
CCDC169-SOHLH2	chr13	36742353	36871951	0::1	0(0, Inf)	0.991989	0::1	0(0, Inf)	0.991989	0::0	--	--
CCDC89	chr11	85394890	85397238	0::1	0(0, Inf)	0.991989	0::1	0(0, Inf)	0.991989	0::0	--	--
CHROMR	chr2	179278385	179298818	0::1	0(0, Inf)	0.991989	0::1	0(0, Inf)	0.991989	0::0	--	--
CREBZF	chr11	85369034	85374645	0::1	0(0, Inf)	0.991989	0::1	0(0, Inf)	0.991989	0::0	--	--
DKK1	chr10	54074040	54077417	0::1	0(0, Inf)	0.991989	0::1	0(0, Inf)	0.991989	0::0	--	--
DNAAF3	chr19	55670028	55678090	0::1	0(0, Inf)	0.991989	0::1	0(0, Inf)	0.991989	0::0	--	--
EEF1E1	chr6	8073592	8102781	0::1	0(0, Inf)	0.991989	0::1	0(0, Inf)	0.991989	0::0	--	--
EEF1E1-BLOC1S5	chr6	8013799	8102828	0::1	0(0, Inf)	0.991989	0::1	0(0, Inf)	0.991989	0::0	--	--
FKBP7	chr2	179328390	179343327	0::1	0(0, Inf)	0.991989	0::1	0(0, Inf)	0.991989	0::0	--	--
GTF3C6	chr6	111279908	111289075	0::1	0(0, Inf)	0.991989	0::1	0(0, Inf)	0.991989	0::0	--	--
KIF23	chr15	69706687	69740766	0::1	0(0, Inf)	0.991989	0::1	0(0, Inf)	0.991989	0::0	--	--
KRTAP1-1	chr17	39196792	39197702	0::1	0(0, Inf)	0.991989	0::1	0(0, Inf)	0.991989	0::0	--	--
KRTAP2-1	chr17	39202795	39203568	0::1	0(0, Inf)	0.991989	0::1	0(0, Inf)	0.991989	0::0	--	--
KRTAP2-2	chr17	39210750	39211463	0::1	0(0, Inf)	0.991989	0::1	0(0, Inf)	0.991989	0::0	--	--
KRTAP2-3	chr17	39215491	39216366	0::1	0(0, Inf)	0.991989	0::1	0(0, Inf)	0.991989	0::0	--	--
KRTAP2-4	chr17	39221367	39222131	0::1	0(0, Inf)	0.991989	0::1	0(0, Inf)	0.991989	0::0	--	--
KRTAP4-11	chr17	39273433	39274625	0::1	0(0, Inf)	0.991989	0::1	0(0, Inf)	0.991989	0::0	--	--
KRTAP4-12	chr17	39279344	39280434	0::1	0(0, Inf)	0.991989	0::1	0(0, Inf)	0.991989	0::0	--	--
KRTAP4-5	chr17	39305175	39306077	0::1	0(0, Inf)	0.991989	0::1	0(0, Inf)	0.991989	0::0	--	--
KRTAP4-6	chr17	39295684	39296739	0::1	0(0, Inf)	0.991989	0::1	0(0, Inf)	0.991989	0::0	--	--
KRTAP4-7	chr17	39240458	39241396	0::1	0(0, Inf)	0.991989	0::1	0(0, Inf)	0.991989	0::0	--	--
KRTAP4-8	chr17	39253233	39274600	0::1	0(0, Inf)	0.991989	0::1	0(0, Inf)	0.991989	0::0	--	--
KRTAP4-9	chr17	39261640	39262740	0::1	0(0, Inf)	0.991989	0::1	0(0, Inf)	0.991989	0::0	--	--
LINC01143	chr2	71115000	71117114	0::1	0(0, Inf)	0.991989	0::1	0(0, Inf)	0.991989	0::0	--	--
LINC01947	chr5	166332226	166353375	0::1	0(0, Inf)	0.991989	0::1	0(0, Inf)	0.991989	0::0	--	--
LOC100996750	chr17	39240418	39262740	0::1	0(0, Inf)	0.991989	0::1	0(0, Inf)	0.991989	0::0	--	--
LOC101927478	chr1	229644176	229649834	0::1	0(0, Inf)	0.991989	0::1	0(0, Inf)	0.991989	0::0	--	--
MIR572	chr4	11370450	11370545	0::1	0(0, Inf)	0.991989	0::1	0(0, Inf)	0.991989	0::0	--	--
MIR7975	chr19	55634592	55634660	0::1	0(0, Inf)	0.991989	0::1	0(0, Inf)	0.991989	0::0	--	--
NUP133	chr1	229576005	229644088	0::1	0(0, Inf)	0.991989	0::1	0(0, Inf)	0.991989	0::0	--	--
OSBPL6	chr2	179059238	179267620	0::1	0(0, Inf)	0.991989	0::1	0(0, Inf)	0.991989	0::0	--	--
PCOLCE2	chr3	142536715	142607925	0::1	0(0, Inf)	0.991989	0::1	0(0, Inf)	0.991989	0::0	--	--
PJVK	chr2	179317070	179326293	0::1	0(0, Inf)	0.991989	0::1	0(0, Inf)	0.991989	0::0	--	--
PRKRA	chr2	179296140	179315484	0::1	0(0, Inf)	0.991989	0::1	0(0, Inf)	0.991989	0::0	--	--
PRRC2B	chr9	134305476	134375575	0::1	0(0, Inf)	0.991989	0::1	0(0, Inf)	0.991989	0::0	--	--
RSAD1	chr17	48556160	48563341	0::1	0(0, Inf)	0.991989	0::1	0(0, Inf)	0.991989	0::0	--	--
SCARNA27	chr6	8086640	8086766	0::1	0(0, Inf)	0.991989	0::1	0(0, Inf)	0.991989	0::0	--	--
SNORD62A	chr9	134361051	134361137	0::1	0(0, Inf)	0.991989	0::1	0(0, Inf)	0.991989	0::0	--	--
SNORD62B	chr9	134361051	134361137	0::1	0(0, Inf)	0.991989	0::1	0(0, Inf)	0.991989	0::0	--	--
SOHLH2	chr13	36756128	36788752	0::1	0(0, Inf)	0.991989	0::1	0(0, Inf)	0.991989	0::0	--	--
SYNGR1	chr22	39745953	39774394	0::1	0(0, Inf)	0.991989	0::1	0(0, Inf)	0.991989	0::0	--	--
SYT5	chr19	55682563	55690716	0::1	0(0, Inf)	0.991989	0::1	0(0, Inf)	0.991989	0::0	--	--
TMEM126A	chr11	85358962	85367597	0::1	0(0, Inf)	0.991989	0::1	0(0, Inf)	0.991989	0::0	--	--
TNNI3	chr19	55663135	55669100	0::1	0(0, Inf)	0.991989	0::1	0(0, Inf)	0.991989	0::0	--	--
TNNT1	chr19	55644065	55660574	0::1	0(0, Inf)	0.991989	0::1	0(0, Inf)	0.991989	0::0	--	--
UCP3	chr11	73713811	73720282	0::1	0(0, Inf)	0.991989	0::1	0(0, Inf)	0.991989	0::0	--	--
UPK1A-AS1	chr19	36158849	36164193	0::1	0(0, Inf)	0.991989	0::1	0(0, Inf)	0.991989	0::0	--	--
LINC02123	chr5	7347098	7348090	0::1	0(0, Inf)	0.991989	0::1	0(0, Inf)	0.991989	0::0	--	--
HYAL4	chr7	123485222	123517535	0::1	0(0, Inf)	0.991994	0::0	--	NA	0::1	0(0, Inf)	0.991994
LOC105375483	chr7	123634675	123667700	0::1	0(0, Inf)	0.991994	0::0	--	NA	0::1	0(0, Inf)	0.991994
TMEM229A	chr7	123670974	123673121	0::1	0(0, Inf)	0.991994	0::0	--	NA	0::1	0(0, Inf)	0.991994
AA06	chr17	31856805	31860779	1::0	--	0.991994	0::0	--	NA	1::0	--	0.991994
GRXCR1	chr4	42895282	43032675	0::1	0(0, Inf)	0.991996	0::1	0(0, Inf)	0.991996	0::0	--	--
LINC01080	chr13	80585211	80600798	0::1	0(0, Inf)	0.991996	0::1	0(0, Inf)	0.991996	0::0	--	--
SCN11A	chr3	38887254	39093435	0::1	0(0, Inf)	0.991996	0::1	0(0, Inf)	0.991996	0::0	--	--
CREM	chr10	35484060	35501881	0::1	0(0, Inf)	0.991997	0::0	--	NA	0::1	0(0, Inf)	0.991997
MIR3611	chr10	35368525	35368608	0::1	0(0, Inf)	0.991997	0::0	--	NA	0::1	0(0, Inf)	0.991997
ARHGAP29	chr1	94634460	94703140	1::0	--	0.991997	1::0	--	0.991997	0::0	--	--
GLIPR1L1	chr12	75728449	75764340	1::0	--	0.991997	1::0	--	0.991997	0::0	--	--
GLIPR1L2	chr12	75784868	75826468	1::0	--	0.991997	1::0	--	0.991997	0::0	--	--
INSM2	chr14	36003369	36006260	1::0	--	0.991997	1::0	--	0.991997	0::0	--	--
LINC01176	chr7	30430500	30443670	1::0	--	0.991997	1::0	--	0.991997	0::0	--	--
LOC399975	chr11	129103672	129153059	1::0	--	0.991997	1::0	--	0.991997	0::0	--	--
MIR1343	chr11	34963383	34963467	1::0	--	0.991997	1::0	--	0.991997	0::0	--	--
OR6C6	chr12	55688071	55689016	1::0	--	0.991997	1::0	--	0.991997	0::0	--	--
NPSR1	chr7	34697829	34917944	0::1	0(0, Inf)	0.991998	0::1	0(0, Inf)	0.991998	0::0	--	--
ELMO1	chr7	36892510	37393272	1::0	--	0.991999	1::0	--	0.991999	0::0	--	--
MIR3616	chr20	45795608	45795700	1::0	--	0.991999	1::0	--	0.991999	0::0	--	--
ZMYND8	chr20	45837858	45985443	1::0	--	0.991999	1::0	--	0.991999	0::0	--	--
ACP5	chr19	11685474	11689790	1::0	--	0.991999	1::0	--	0.991999	0::0	--	--
KDM2B	chr12	121866899	122018928	1::0	--	0.992	1::0	--	0.992	0::0	--	--
MIR7107	chr12	121882075	121882155	1::0	--	0.992	1::0	--	0.992	0::0	--	--
RNF34	chr12	121837885	121862155	1::0	--	0.992	1::0	--	0.992	0::0	--	--
AQP11	chr11	77300997	77321401	0::1	0(0, Inf)	0.992001	0::0	--	NA	0::1	0(0, Inf)	0.992001
CLNS1A	chr11	77325574	77348839	0::1	0(0, Inf)	0.992001	0::0	--	NA	0::1	0(0, Inf)	0.992001
RSF1	chr11	77377273	77531880	0::1	0(0, Inf)	0.992001	0::0	--	NA	0::1	0(0, Inf)	0.992001
KCNMA1-AS1	chr10	78647801	78738351	0::1	0(0, Inf)	0.992002	0::1	0(0, Inf)	0.992002	0::0	--	--
OR10AG1	chr11	55735033	55735939	1::0	--	0.992002	0::0	--	NA	1::0	--	0.992002
OR5AS1	chr11	55797894	55798869	1::0	--	0.992002	0::0	--	NA	1::0	--	0.992002
OR5F1	chr11	55761156	55762101	1::0	--	0.992002	0::0	--	NA	1::0	--	0.992002
OR5I1	chr11	55702931	55703876	1::0	--	0.992002	0::0	--	NA	1::0	--	0.992002
OR7E5P	chr11	55746178	55753881	1::0	--	0.992002	0::0	--	NA	1::0	--	0.992002
EVADR	chr6	71103904	71109120	0::1	0(0, Inf)	0.992002	0::0	--	NA	0::1	0(0, Inf)	0.992002
ATP5F1A	chr18	43664109	43678319	0::1	0(0, Inf)	0.992004	0::0	--	NA	0::1	0(0, Inf)	0.992004
C18orf25	chr18	43753999	43846955	0::1	0(0, Inf)	0.992004	0::0	--	NA	0::1	0(0, Inf)	0.992004
HAUS1	chr18	43684350	43708299	0::1	0(0, Inf)	0.992004	0::0	--	NA	0::1	0(0, Inf)	0.992004
VSTM2A	chr7	54610017	54638773	1::0	--	0.992005	1::0	--	0.992005	0::0	--	--
VSTM2A-OT1	chr7	54624662	54639419	1::0	--	0.992005	1::0	--	0.992005	0::0	--	--
ZNF583	chr19	56915700	56938733	1::0	--	0.992005	1::0	--	0.992005	0::0	--	--
ZNF667	chr19	56950692	56988770	1::0	--	0.992005	1::0	--	0.992005	0::0	--	--
ZNF667-AS1	chr19	56989242	57006805	1::0	--	0.992005	1::0	--	0.992005	0::0	--	--
LOC105377651	chr4	32007474	32024044	1::0	--	0.992009	0::0	--	NA	1::0	--	0.992009
OPRK1	chr8	54138275	54164257	1::0	--	0.992009	0::0	--	NA	1::0	--	0.992009
MS4A7	chr11	60146004	60163420	0::1	0(0, Inf)	0.99201	0::0	--	NA	0::1	0(0, Inf)	0.99201
IL2RA	chr10	6052654	6104330	0::1	0(0, Inf)	0.99201	0::0	--	NA	0::1	0(0, Inf)	0.99201
MIR1258	chr2	180725562	180725635	0::1	0(0, Inf)	0.992013	0::1	0(0, Inf)	0.992013	0::0	--	--
ZNF385B	chr2	180306710	180524921	0::1	0(0, Inf)	0.992013	0::1	0(0, Inf)	0.992013	0::0	--	--
LINC00904	chr19	35382932	35389847	1::0	--	0.992014	1::0	--	0.992014	0::0	--	--
LINC01838	chr19	35396218	35399094	1::0	--	0.992014	1::0	--	0.992014	0::0	--	--
ZNF57	chr19	2900925	2918469	0::1	0(0, Inf)	0.992017	0::1	0(0, Inf)	0.992017	0::0	--	--
ZNF77	chr19	2933215	2944969	0::1	0(0, Inf)	0.992017	0::1	0(0, Inf)	0.992017	0::0	--	--
FAIM	chr3	138327890	138352213	0::1	0(0, Inf)	0.992019	0::0	--	NA	0::1	0(0, Inf)	0.992019
FAHD2A	chr2	96068455	96082364	0::1	0(0, Inf)	0.992019	0::0	--	NA	0::1	0(0, Inf)	0.992019
KCNIP3	chr2	95963094	96051825	0::1	0(0, Inf)	0.992019	0::0	--	NA	0::1	0(0, Inf)	0.992019
TRIM43B	chr2	96142714	96150479	0::1	0(0, Inf)	0.992019	0::0	--	NA	0::1	0(0, Inf)	0.992019
RETSAT	chr2	85569077	85581651	1::0	--	0.99202	1::0	--	0.99202	0::0	--	--
RAD51AP1	chr12	4648055	4669213	0::1	0(0, Inf)	0.992023	0::1	0(0, Inf)	0.992023	0::0	--	--
GALM	chr2	38893255	38961907	1::0	--	0.992023	1::0	--	0.992023	0::0	--	--
SRSF7	chr2	38970740	38978636	1::0	--	0.992023	1::0	--	0.992023	0::0	--	--
TMBIM7P	chr7	92041863	92066628	0::1	0(0, Inf)	0.992024	0::0	--	NA	0::1	0(0, Inf)	0.992024
OSR2	chr8	99956669	99964326	0::1	0(0, Inf)	0.992025	0::1	0(0, Inf)	0.992025	0::0	--	--
STK3	chr8	99466858	99837899	0::1	0(0, Inf)	0.992025	0::1	0(0, Inf)	0.992025	0::0	--	--
SUCLG1	chr2	84650651	84686404	1::0	--	0.992027	0::0	--	NA	1::0	--	0.992027
AZGP1	chr7	99564352	99573654	1::0	--	0.992027	0::0	--	NA	1::0	--	0.992027
AZGP1P1	chr7	99578384	99581860	1::0	--	0.992027	0::0	--	NA	1::0	--	0.992027
BET1	chr7	93622556	93633667	1::0	--	0.992027	0::0	--	NA	1::0	--	0.992027
BPGM	chr7	134331530	134364567	1::0	--	0.992027	0::0	--	NA	1::0	--	0.992027
DLX6	chr7	96634864	96640352	1::0	--	0.992027	0::0	--	NA	1::0	--	0.992027
DLX6-AS1	chr7	96597826	96643377	1::0	--	0.992027	0::0	--	NA	1::0	--	0.992027
FZD1	chr7	90893747	90900641	1::0	--	0.992027	0::0	--	NA	1::0	--	0.992027
GNG11	chr7	93551046	93557922	1::0	--	0.992027	0::0	--	NA	1::0	--	0.992027
LOC102724434	chr7	115915659	115926718	1::0	--	0.992027	0::0	--	NA	1::0	--	0.992027
PAXIP1-AS2	chr7	154720226	154738560	1::0	--	0.992027	0::0	--	NA	1::0	--	0.992027
PIK3CG	chr7	106505923	106549423	1::0	--	0.992027	0::0	--	NA	1::0	--	0.992027
PTPRZ1	chr7	121513214	121702090	1::0	--	0.992027	0::0	--	NA	1::0	--	0.992027
SHH	chr7	155592673	155601857	1::0	--	0.992027	0::0	--	NA	1::0	--	0.992027
SYPL1	chr7	105730807	105752758	1::0	--	0.992027	0::0	--	NA	1::0	--	0.992027
TAS2R16	chr7	122634757	122635754	1::0	--	0.992027	0::0	--	NA	1::0	--	0.992027
TMEM178B	chr7	140773863	141180179	1::0	--	0.992027	0::0	--	NA	1::0	--	0.992027
MKRN2	chr3	12598585	12625210	1::0	--	0.992027	0::0	--	NA	1::0	--	0.992027
MKRN2OS	chr3	12581277	12586998	1::0	--	0.992027	0::0	--	NA	1::0	--	0.992027
TSEN2	chr3	12526009	12574820	1::0	--	0.992027	0::0	--	NA	1::0	--	0.992027
MIR5586	chr14	60113679	60113738	1::0	--	0.992027	0::0	--	NA	1::0	--	0.992027
LINC02393	chr12	128366161	128383184	1::0	--	0.992028	1::0	--	0.992028	0::0	--	--
LINC02233	chr4	160587657	160698936	1::0	--	0.992029	1::0	--	0.992029	0::0	--	--
MIR6133	chr7	132975634	132975742	0::1	0(0, Inf)	0.992029	0::0	--	NA	0::1	0(0, Inf)	0.992029
PPP4R4	chr14	94641797	94746072	0::1	0(0, Inf)	0.992029	0::1	0(0, Inf)	0.992029	0::0	--	--
HSPA4	chr5	132387704	132442141	0::1	0(0, Inf)	0.992031	0::1	0(0, Inf)	0.992031	0::0	--	--
LINC01205	chr3	109128836	109139255	0::1	0(0, Inf)	0.992035	0::0	--	NA	0::1	0(0, Inf)	0.992035
NFKB1	chr4	103423090	103538459	1::0	--	0.99204	1::0	--	0.99204	0::0	--	--
GSTM3	chr1	110276558	110283660	0::1	0(0, Inf)	0.992041	0::0	--	NA	0::1	0(0, Inf)	0.992041
EDDM13	chr19	56784116	56821823	1::0	--	0.992042	0::0	--	NA	1::0	--	0.992042
ZNF542P	chr19	56879489	56891196	1::0	--	0.992042	0::0	--	NA	1::0	--	0.992042
ZNF582	chr19	56894119	56904903	1::0	--	0.992042	0::0	--	NA	1::0	--	0.992042
BCO2	chr11	112046234	112089656	0::1	0(0, Inf)	0.992043	0::0	--	NA	0::1	0(0, Inf)	0.992043
IL18	chr11	112013982	112034817	0::1	0(0, Inf)	0.992043	0::0	--	NA	0::1	0(0, Inf)	0.992043
LINC02762	chr11	112141471	112233257	0::1	0(0, Inf)	0.992043	0::0	--	NA	0::1	0(0, Inf)	0.992043
LOC100132686	chr11	112130987	112132119	0::1	0(0, Inf)	0.992043	0::0	--	NA	0::1	0(0, Inf)	0.992043
PLET1	chr11	112118875	112131583	0::1	0(0, Inf)	0.992043	0::0	--	NA	0::1	0(0, Inf)	0.992043
PTS	chr11	112097150	112104695	0::1	0(0, Inf)	0.992043	0::0	--	NA	0::1	0(0, Inf)	0.992043
TEX12	chr11	112038094	112043279	0::1	0(0, Inf)	0.992043	0::0	--	NA	0::1	0(0, Inf)	0.992043
LINC00868	chr17	74852247	74857918	0::1	0(0, Inf)	0.992043	0::0	--	NA	0::1	0(0, Inf)	0.992043
BAALC	chr8	104152952	104242533	0::1	0(0, Inf)	0.992046	0::1	0(0, Inf)	0.992046	0::0	--	--
FBXO10	chr9	37510888	37576377	0::1	0(0, Inf)	0.992046	0::0	--	NA	0::1	0(0, Inf)	0.992046
POLR1E	chr9	37485931	37503694	0::1	0(0, Inf)	0.992046	0::0	--	NA	0::1	0(0, Inf)	0.992046
TOMM5	chr9	37588410	37592636	0::1	0(0, Inf)	0.992046	0::0	--	NA	0::1	0(0, Inf)	0.992046
GZMB	chr14	25100160	25103396	1::0	--	0.992049	0::0	--	NA	1::0	--	0.992049
GZMH	chr14	25075685	25078891	1::0	--	0.992049	0::0	--	NA	1::0	--	0.992049
FAM169A	chr5	74073398	74162791	0::1	0(0, Inf)	0.99205	0::0	--	NA	0::1	0(0, Inf)	0.99205
GFM2	chr5	74017030	74062942	0::1	0(0, Inf)	0.99205	0::0	--	NA	0::1	0(0, Inf)	0.99205
HEXB	chr5	73981057	74017113	0::1	0(0, Inf)	0.99205	0::0	--	NA	0::1	0(0, Inf)	0.99205
NSA2	chr5	74063073	74068318	0::1	0(0, Inf)	0.99205	0::0	--	NA	0::1	0(0, Inf)	0.99205
ADAM7	chr8	24298538	24367077	0::1	0(0, Inf)	0.99205	0::0	--	NA	0::1	0(0, Inf)	0.99205
ADAMDEC1	chr8	24241797	24263526	0::1	0(0, Inf)	0.99205	0::0	--	NA	0::1	0(0, Inf)	0.99205
LOC101929294	chr8	24153326	24406131	0::1	0(0, Inf)	0.99205	0::0	--	NA	0::1	0(0, Inf)	0.99205
LOC101929315	chr8	24347824	24372381	0::1	0(0, Inf)	0.99205	0::0	--	NA	0::1	0(0, Inf)	0.99205
CCDC43	chr17	42754807	42767144	0::1	0(0, Inf)	0.992052	0::1	0(0, Inf)	0.992052	0::0	--	--
DBF4B	chr17	42786032	42829632	0::1	0(0, Inf)	0.992052	0::1	0(0, Inf)	0.992052	0::0	--	--
LINC01180	chr17	42723731	42727717	0::1	0(0, Inf)	0.992052	0::1	0(0, Inf)	0.992052	0::0	--	--
MEIOC	chr17	42733835	42753169	0::1	0(0, Inf)	0.992052	0::1	0(0, Inf)	0.992052	0::0	--	--
LINC02509	chr4	177796855	177801754	0::1	0(0, Inf)	0.992056	0::1	0(0, Inf)	0.992056	0::0	--	--
ELOA2	chr18	44558942	44561988	1::0	--	0.992056	1::0	--	0.992056	0::0	--	--
ELOA3	chr18	44554572	44556449	1::0	--	0.992056	1::0	--	0.992056	0::0	--	--
ELOA3B	chr18	44554572	44556213	1::0	--	0.992056	1::0	--	0.992056	0::0	--	--
ELOA3C	chr18	44554572	44556213	1::0	--	0.992056	1::0	--	0.992056	0::0	--	--
ELOA3D	chr18	44542730	44544607	1::0	--	0.992056	1::0	--	0.992056	0::0	--	--
LINC00920	chr16	66442426	66444803	0::1	0(0, Inf)	0.992058	0::1	0(0, Inf)	0.992058	0::0	--	--
LRRC75A	chr17	16344905	16395507	0::1	0(0, Inf)	0.992058	0::1	0(0, Inf)	0.992058	0::0	--	--
SNHG29	chr17	16342300	16344525	0::1	0(0, Inf)	0.992058	0::1	0(0, Inf)	0.992058	0::0	--	--
ZIC2	chr13	100634037	100639019	0::1	0(0, Inf)	0.992058	0::1	0(0, Inf)	0.992058	0::0	--	--
ZIC5	chr13	100615217	100621426	0::1	0(0, Inf)	0.992058	0::1	0(0, Inf)	0.992058	0::0	--	--
DPPA2	chr3	109012634	109035364	0::1	0(0, Inf)	0.992062	0::0	--	NA	0::1	0(0, Inf)	0.992062
FBXO15	chr18	71740602	71815069	0::1	0(0, Inf)	0.992065	0::0	--	NA	0::1	0(0, Inf)	0.992065
TIMM21	chr18	71815757	71827766	0::1	0(0, Inf)	0.992065	0::0	--	NA	0::1	0(0, Inf)	0.992065
LINC01061	chr4	120326677	120331815	0::1	0(0, Inf)	0.992067	0::0	--	NA	0::1	0(0, Inf)	0.992067
MIR548X	chr21	20058407	20058482	0::1	0(0, Inf)	0.992067	0::1	0(0, Inf)	0.992067	0::0	--	--
CCDC149	chr4	24807738	24914600	0::1	0(0, Inf)	0.992068	0::1	0(0, Inf)	0.992068	0::0	--	--
GDF6	chr8	97154560	97173034	0::1	0(0, Inf)	0.992068	0::1	0(0, Inf)	0.992068	0::0	--	--
SOD3	chr4	24797194	24802464	0::1	0(0, Inf)	0.992068	0::1	0(0, Inf)	0.992068	0::0	--	--
RGPD4	chr2	108443347	108509000	0::1	0(0, Inf)	0.992069	0::1	0(0, Inf)	0.992069	0::0	--	--
RGPD4-AS1	chr2	108439519	108443225	0::1	0(0, Inf)	0.992069	0::1	0(0, Inf)	0.992069	0::0	--	--
REG3G	chr2	79252827	79255627	0::1	0(0, Inf)	0.992071	0::0	--	NA	0::1	0(0, Inf)	0.992071
ZNF98	chr19	22573820	22605148	0::1	0(0, Inf)	0.992071	0::0	--	NA	0::1	0(0, Inf)	0.992071
ANKRD34B	chr5	79852573	79866099	0::1	0(0, Inf)	0.992071	0::0	--	NA	0::1	0(0, Inf)	0.992071
VDAC1	chr5	133307561	133340459	0::1	0(0, Inf)	0.992072	0::1	0(0, Inf)	0.992072	0::0	--	--
MIR107	chr10	91352503	91352584	0::1	0(0, Inf)	0.992073	0::0	--	NA	0::1	0(0, Inf)	0.992073
PANK1	chr10	91339251	91403673	0::1	0(0, Inf)	0.992073	0::0	--	NA	0::1	0(0, Inf)	0.992073
SNORA108	chr18	56267851	56267982	0::1	0(0, Inf)	0.992075	0::0	--	NA	0::1	0(0, Inf)	0.992075
WDR41	chr5	76726757	76788141	0::1	0(0, Inf)	0.992077	0::0	--	NA	0::1	0(0, Inf)	0.992077
DNM1P41	chr15	84835298	84839736	0::1	0(0, Inf)	0.992079	0::0	--	NA	0::1	0(0, Inf)	0.992079
GOLGA2P7	chr15	84867599	84898920	0::1	0(0, Inf)	0.992079	0::0	--	NA	0::1	0(0, Inf)	0.992079
GOLGA6L4	chr15	84904524	84914110	0::1	0(0, Inf)	0.992079	0::0	--	NA	0::1	0(0, Inf)	0.992079
LOC102724135	chr15	84868063	84898888	0::1	0(0, Inf)	0.992079	0::0	--	NA	0::1	0(0, Inf)	0.992079
LOC440300	chr15	84860599	84878025	0::1	0(0, Inf)	0.992079	0::0	--	NA	0::1	0(0, Inf)	0.992079
UBE2Q2L	chr15	84841241	84850985	0::1	0(0, Inf)	0.992079	0::0	--	NA	0::1	0(0, Inf)	0.992079
NOB1	chr16	69775773	69788829	1::0	--	0.992079	1::0	--	0.992079	0::0	--	--
ACTG2	chr2	74120134	74146991	0::1	0(0, Inf)	0.992084	0::1	0(0, Inf)	0.992084	0::0	--	--
ANTXR1	chr2	69240275	69373496	0::1	0(0, Inf)	0.992084	0::1	0(0, Inf)	0.992084	0::0	--	--
APOBEC2	chr6	41020939	41032630	0::1	0(0, Inf)	0.992084	0::1	0(0, Inf)	0.992084	0::0	--	--
BORCS5	chr12	12510011	12624166	0::1	0(0, Inf)	0.992084	0::1	0(0, Inf)	0.992084	0::0	--	--
BRWD1	chr21	40556101	40685558	0::1	0(0, Inf)	0.992084	0::1	0(0, Inf)	0.992084	0::0	--	--
BRWD1-AS1	chr21	40687632	40695144	0::1	0(0, Inf)	0.992084	0::1	0(0, Inf)	0.992084	0::0	--	--
BRWD1-AS2	chr21	40685832	40686841	0::1	0(0, Inf)	0.992084	0::1	0(0, Inf)	0.992084	0::0	--	--
C14orf119	chr14	23564713	23569665	0::1	0(0, Inf)	0.992084	0::1	0(0, Inf)	0.992084	0::0	--	--
C21orf91	chr21	19161290	19191673	0::1	0(0, Inf)	0.992084	0::1	0(0, Inf)	0.992084	0::0	--	--
C21orf91-OT1	chr21	19149720	19164826	0::1	0(0, Inf)	0.992084	0::1	0(0, Inf)	0.992084	0::0	--	--
CEBPE	chr14	23586514	23588820	0::1	0(0, Inf)	0.992084	0::1	0(0, Inf)	0.992084	0::0	--	--
CRIPT	chr2	46844353	46857315	0::1	0(0, Inf)	0.992084	0::1	0(0, Inf)	0.992084	0::0	--	--
CXCL17	chr19	42932437	42947098	0::1	0(0, Inf)	0.992084	0::1	0(0, Inf)	0.992084	0::0	--	--
DGUOK	chr2	74154006	74186073	0::1	0(0, Inf)	0.992084	0::1	0(0, Inf)	0.992084	0::0	--	--
FKBP14	chr7	30050202	30066318	0::1	0(0, Inf)	0.992084	0::1	0(0, Inf)	0.992084	0::0	--	--
GET1	chr21	40752383	40769815	0::1	0(0, Inf)	0.992084	0::1	0(0, Inf)	0.992084	0::0	--	--
GTF2H1	chr11	18344113	18388592	0::1	0(0, Inf)	0.992084	0::1	0(0, Inf)	0.992084	0::0	--	--
H2AX	chr11	118964584	118966175	0::1	0(0, Inf)	0.992084	0::1	0(0, Inf)	0.992084	0::0	--	--
HMBS	chr11	118955586	118964259	0::1	0(0, Inf)	0.992084	0::1	0(0, Inf)	0.992084	0::0	--	--
HMGN1	chr21	40714240	40721014	0::1	0(0, Inf)	0.992084	0::1	0(0, Inf)	0.992084	0::0	--	--
HYOU1	chr11	118914898	118927916	0::1	0(0, Inf)	0.992084	0::1	0(0, Inf)	0.992084	0::0	--	--
LASP1	chr17	37026111	37078023	0::1	0(0, Inf)	0.992084	0::1	0(0, Inf)	0.992084	0::0	--	--
LDHA	chr11	18417812	18429765	0::1	0(0, Inf)	0.992084	0::1	0(0, Inf)	0.992084	0::0	--	--
LIMS1	chr2	109204761	109303702	0::1	0(0, Inf)	0.992084	0::1	0(0, Inf)	0.992084	0::0	--	--
LIMS1-AS1	chr2	109293250	109295057	0::1	0(0, Inf)	0.992084	0::1	0(0, Inf)	0.992084	0::0	--	--
LINC00211	chr2	38053389	38056854	0::1	0(0, Inf)	0.992084	0::1	0(0, Inf)	0.992084	0::0	--	--
LMLN2	chr14	23568270	23574198	0::1	0(0, Inf)	0.992084	0::1	0(0, Inf)	0.992084	0::0	--	--
LOC100130075	chr12	69198216	69199274	0::1	0(0, Inf)	0.992084	0::1	0(0, Inf)	0.992084	0::0	--	--
LOC100506142	chr2	46795395	46807377	0::1	0(0, Inf)	0.992084	0::1	0(0, Inf)	0.992084	0::0	--	--
LOH12CR2	chr12	12508341	12510001	0::1	0(0, Inf)	0.992084	0::1	0(0, Inf)	0.992084	0::0	--	--
MANSC1	chr12	12478989	12503176	0::1	0(0, Inf)	0.992084	0::1	0(0, Inf)	0.992084	0::0	--	--
MDM2	chr12	69202803	69244464	0::1	0(0, Inf)	0.992084	0::1	0(0, Inf)	0.992084	0::0	--	--
MIR3159	chr11	18409333	18409407	0::1	0(0, Inf)	0.992084	0::1	0(0, Inf)	0.992084	0::0	--	--
MTURN	chr7	30174601	30202378	0::1	0(0, Inf)	0.992084	0::1	0(0, Inf)	0.992084	0::0	--	--
MYCL	chr1	40361099	40367589	0::2	0(0, Inf)	0.992084	0::2	0(0, Inf)	0.992084	0::0	--	--
NDUFB7	chr19	14676889	14682878	0::1	0(0, Inf)	0.992084	0::1	0(0, Inf)	0.992084	0::0	--	--
PHB	chr17	47481409	47492267	0::1	0(0, Inf)	0.992084	0::1	0(0, Inf)	0.992084	0::0	--	--
PIGF	chr2	46808075	46844180	0::1	0(0, Inf)	0.992084	0::1	0(0, Inf)	0.992084	0::0	--	--
PLEKHA8	chr7	30067976	30157961	0::1	0(0, Inf)	0.992084	0::1	0(0, Inf)	0.992084	0::0	--	--
PSMD6	chr3	63996224	64009686	0::1	0(0, Inf)	0.992084	0::1	0(0, Inf)	0.992084	0::0	--	--
PSMD6-AS2	chr3	63989697	63997917	0::1	0(0, Inf)	0.992084	0::1	0(0, Inf)	0.992084	0::0	--	--
PSMG1	chr21	40547383	40555440	0::1	0(0, Inf)	0.992084	0::1	0(0, Inf)	0.992084	0::0	--	--
RIPK2	chr8	90770043	90803292	0::1	0(0, Inf)	0.992084	0::1	0(0, Inf)	0.992084	0::0	--	--
SLC37A4	chr11	118895060	118901616	0::1	0(0, Inf)	0.992084	0::1	0(0, Inf)	0.992084	0::0	--	--
SNORA21	chr17	37009115	37009248	0::1	0(0, Inf)	0.992084	0::1	0(0, Inf)	0.992084	0::0	--	--
SNORA21B	chr17	37007776	37007911	0::1	0(0, Inf)	0.992084	0::1	0(0, Inf)	0.992084	0::0	--	--
STAMBP	chr2	74056093	74094295	0::1	0(0, Inf)	0.992084	0::1	0(0, Inf)	0.992084	0::0	--	--
TRAPPC4	chr11	118889475	118894844	0::1	0(0, Inf)	0.992084	0::1	0(0, Inf)	0.992084	0::0	--	--
VPS11	chr11	118938528	118952682	0::1	0(0, Inf)	0.992084	0::1	0(0, Inf)	0.992084	0::0	--	--
RTP4	chr3	187086172	187089864	0::1	0(0, Inf)	0.992086	0::0	--	NA	0::1	0(0, Inf)	0.992086
ZNF496	chr1	247470003	247495169	1::0	--	0.992088	1::0	--	0.992088	0::0	--	--
ZNF681	chr19	23921996	23941693	9::10	1.01(0.37, 2.71)	0.992091	8::9	0.98(0.34, 2.8)	0.968944	1::1	1.23(0.07, 23.27)	0.889654
GK3P	chr4	166198943	166201175	1::0	--	0.992092	0::0	--	NA	1::0	--	0.992092
LINC00327	chr13	24043650	24061603	0::1	0(0, Inf)	0.992093	0::0	--	NA	0::1	0(0, Inf)	0.992093
SACS	chr13	23902969	23949647	0::1	0(0, Inf)	0.992093	0::0	--	NA	0::1	0(0, Inf)	0.992093
SACS-AS1	chr13	23993109	24003008	0::1	0(0, Inf)	0.992093	0::0	--	NA	0::1	0(0, Inf)	0.992093
MRGPRE	chr11	3246259	3253647	1::0	--	0.992094	0::0	--	NA	1::0	--	0.992094
HAO2-IT1	chr1	119911568	119912953	0::1	0(0, Inf)	0.992095	0::0	--	NA	0::1	0(0, Inf)	0.992095
LINC01780	chr1	119870874	119898805	0::1	0(0, Inf)	0.992095	0::0	--	NA	0::1	0(0, Inf)	0.992095
SORBS1	chr10	97071529	97321128	0::1	0(0, Inf)	0.992096	0::0	--	NA	0::1	0(0, Inf)	0.992096
KCTD16	chr5	143550436	143865249	0::1	0(0, Inf)	0.992097	0::1	0(0, Inf)	0.992097	0::0	--	--
LINC01953	chr2	214020539	214032434	0::1	0(0, Inf)	0.992097	0::1	0(0, Inf)	0.992097	0::0	--	--
LINC02322	chr14	60789913	60790625	0::1	0(0, Inf)	0.992097	0::1	0(0, Inf)	0.992097	0::0	--	--
LOC441052	chr4	172733288	172734758	0::1	0(0, Inf)	0.992097	0::1	0(0, Inf)	0.992097	0::0	--	--
PEX1	chr7	92116338	92157834	0::1	0(0, Inf)	0.992097	0::1	0(0, Inf)	0.992097	0::0	--	--
PPM1A	chr14	60715938	60765805	0::1	0(0, Inf)	0.992097	0::1	0(0, Inf)	0.992097	0::0	--	--
RBM48	chr7	92158108	92169795	0::1	0(0, Inf)	0.992097	0::1	0(0, Inf)	0.992097	0::0	--	--
TES	chr7	115863006	115898837	0::1	0(0, Inf)	0.992097	0::1	0(0, Inf)	0.992097	0::0	--	--
UBE2T	chr1	202300784	202311094	0::1	0(0, Inf)	0.992097	0::1	0(0, Inf)	0.992097	0::0	--	--
UMODL1-AS1	chr21	43522243	43528644	0::1	0(0, Inf)	0.992097	0::1	0(0, Inf)	0.992097	0::0	--	--
YIPF5	chr5	143537726	143550223	0::1	0(0, Inf)	0.992097	0::1	0(0, Inf)	0.992097	0::0	--	--
FAM151A	chr1	55074853	55089198	0::1	0(0, Inf)	0.992099	0::0	--	NA	0::1	0(0, Inf)	0.992099
P2RY1	chr3	152552919	152559228	1::0	--	0.992099	0::0	--	NA	1::0	--	0.992099
EFNA2	chr19	1285871	1301429	1205::1016	1(0.91, 1.1)	0.9921	1203::1015	1(0.9, 1.1)	0.977919	2::1	3.43(0.26, 45.41)	0.348864
ACSM3	chr16	20775311	20797638	0::1	0(0, Inf)	0.992103	0::0	--	NA	0::1	0(0, Inf)	0.992103
THUMPD1	chr16	20744985	20753140	0::1	0(0, Inf)	0.992103	0::0	--	NA	0::1	0(0, Inf)	0.992103
FAM174B	chr15	93160678	93199005	0::1	0(0, Inf)	0.992104	0::1	0(0, Inf)	0.992104	0::0	--	--
JAK1	chr1	65298911	65432232	0::1	0(0, Inf)	0.992104	0::1	0(0, Inf)	0.992104	0::0	--	--
KLHDC2	chr14	50234870	50253103	0::1	0(0, Inf)	0.992104	0::1	0(0, Inf)	0.992104	0::0	--	--
LINC00845	chr10	62776032	62786175	0::1	0(0, Inf)	0.992104	0::1	0(0, Inf)	0.992104	0::0	--	--
LINC01359	chr1	65445259	65468159	0::1	0(0, Inf)	0.992104	0::1	0(0, Inf)	0.992104	0::0	--	--
LINC01475	chr10	101286106	101290934	0::1	0(0, Inf)	0.992104	0::1	0(0, Inf)	0.992104	0::0	--	--
MIR101-1	chr1	65524116	65524191	0::1	0(0, Inf)	0.992104	0::1	0(0, Inf)	0.992104	0::0	--	--
MIR3671	chr1	65523437	65523525	0::1	0(0, Inf)	0.992104	0::1	0(0, Inf)	0.992104	0::0	--	--
NAB1	chr2	191513808	191557492	0::1	0(0, Inf)	0.992104	0::1	0(0, Inf)	0.992104	0::0	--	--
NKX2-3	chr10	101292698	101296280	0::1	0(0, Inf)	0.992104	0::1	0(0, Inf)	0.992104	0::0	--	--
RHOBTB1	chr10	62629195	62760755	0::1	0(0, Inf)	0.992104	0::1	0(0, Inf)	0.992104	0::0	--	--
AKR1B10	chr7	134212318	134226164	0::1	0(0, Inf)	0.992105	0::1	0(0, Inf)	0.992105	0::0	--	--
AKR1B15	chr7	134233861	134264621	0::1	0(0, Inf)	0.992105	0::1	0(0, Inf)	0.992105	0::0	--	--
AKIP1	chr11	8932735	8941626	0::1	0(0, Inf)	0.992105	0::1	0(0, Inf)	0.992105	0::0	--	--
ASCL3	chr11	8959118	8964580	0::1	0(0, Inf)	0.992105	0::1	0(0, Inf)	0.992105	0::0	--	--
C11orf16	chr11	8941622	8954494	0::1	0(0, Inf)	0.992105	0::1	0(0, Inf)	0.992105	0::0	--	--
C2CD2L	chr11	118978053	118989254	0::1	0(0, Inf)	0.992105	0::1	0(0, Inf)	0.992105	0::0	--	--
C6orf99	chr6	159290845	159331385	0::1	0(0, Inf)	0.992105	0::1	0(0, Inf)	0.992105	0::0	--	--
COQ4	chr9	131085117	131096351	0::1	0(0, Inf)	0.992105	0::1	0(0, Inf)	0.992105	0::0	--	--
EXOC8	chr1	231468498	231473598	0::1	0(0, Inf)	0.992105	0::1	0(0, Inf)	0.992105	0::0	--	--
HINFP	chr11	118992289	119006766	0::1	0(0, Inf)	0.992105	0::1	0(0, Inf)	0.992105	0::0	--	--
MSANTD3	chr9	103191795	103214020	0::1	0(0, Inf)	0.992105	0::1	0(0, Inf)	0.992105	0::0	--	--
MSANTD3-TMEFF1	chr9	103204187	103339918	0::1	0(0, Inf)	0.992105	0::1	0(0, Inf)	0.992105	0::0	--	--
SCUBE3	chr6	35181732	35220856	0::1	0(0, Inf)	0.992105	0::1	0(0, Inf)	0.992105	0::0	--	--
SLC6A5	chr11	20621153	20680831	0::1	0(0, Inf)	0.992105	0::1	0(0, Inf)	0.992105	0::0	--	--
SNRPD2P2	chr1	231611509	231612271	0::1	0(0, Inf)	0.992105	0::1	0(0, Inf)	0.992105	0::0	--	--
SNX3	chr6	108532426	108582244	0::1	0(0, Inf)	0.992105	0::1	0(0, Inf)	0.992105	0::0	--	--
SPRTN	chr1	231474038	231490769	0::1	0(0, Inf)	0.992105	0::1	0(0, Inf)	0.992105	0::0	--	--
TMEM9B	chr11	8968748	8985989	0::1	0(0, Inf)	0.992105	0::1	0(0, Inf)	0.992105	0::0	--	--
TMEM9B-AS1	chr11	8986221	8997830	0::1	0(0, Inf)	0.992105	0::1	0(0, Inf)	0.992105	0::0	--	--
LINC01989	chr17	32496394	32510651	0::1	0(0, Inf)	0.992105	0::1	0(0, Inf)	0.992105	0::0	--	--
CRNDE	chr16	54952776	54963101	1::0	--	0.992105	0::0	--	NA	1::0	--	0.992105
IRX5	chr16	54964776	54968395	1::0	--	0.992105	0::0	--	NA	1::0	--	0.992105
MARCHF4	chr2	217122587	217237206	0::2	0(0, Inf)	0.992105	0::0	--	NA	0::2	0(0, Inf)	0.992105
RPL37A	chr2	217363566	217368809	0::1	0(0, Inf)	0.992105	0::0	--	NA	0::1	0(0, Inf)	0.992105
SMARCAL1	chr2	217277487	217347774	0::1	0(0, Inf)	0.992105	0::0	--	NA	0::1	0(0, Inf)	0.992105
INSYN2A	chr10	128933693	128994855	1::0	--	0.992106	1::0	--	0.992106	0::0	--	--
MRAS	chr3	138067420	138124375	0::1	0(0, Inf)	0.992106	0::1	0(0, Inf)	0.992106	0::0	--	--
CCNC	chr6	99990262	100016536	1::0	--	0.992109	1::0	--	0.992109	0::0	--	--
ZNF318	chr6	43303807	43337385	1::0	--	0.992109	1::0	--	0.992109	0::0	--	--
CNGA1	chr4	47937996	48014962	0::1	0(0, Inf)	0.992109	0::1	0(0, Inf)	0.992109	0::0	--	--
LOC101927157	chr4	47916243	47992754	0::1	0(0, Inf)	0.992109	0::1	0(0, Inf)	0.992109	0::0	--	--
LOC101927179	chr4	47833361	47898865	0::1	0(0, Inf)	0.992109	0::1	0(0, Inf)	0.992109	0::0	--	--
NFXL1	chr4	47849249	47916661	0::1	0(0, Inf)	0.992109	0::1	0(0, Inf)	0.992109	0::0	--	--
PAX6-AS1	chr11	31838113	31908587	1::0	--	0.99211	1::0	--	0.99211	0::0	--	--
SEMA5B	chr3	122627928	122746610	0::1	0(0, Inf)	0.992115	0::0	--	NA	0::1	0(0, Inf)	0.992115
LINC00620	chr3	13692220	13788132	1::0	--	0.992117	0::0	--	NA	1::0	--	0.992117
RNF183	chr9	116059372	116065656	0::1	0(0, Inf)	0.992118	0::0	--	NA	0::1	0(0, Inf)	0.992118
ABCA8	chr17	66863430	66951533	0::1	0(0, Inf)	0.992122	0::0	--	NA	0::1	0(0, Inf)	0.992122
ABCA9	chr17	66970628	67057068	0::1	0(0, Inf)	0.992122	0::0	--	NA	0::1	0(0, Inf)	0.992122
ABCA9-AS1	chr17	67000854	67014464	0::1	0(0, Inf)	0.992122	0::0	--	NA	0::1	0(0, Inf)	0.992122
DYTN	chr2	207516344	207583120	1::0	--	0.992122	0::0	--	NA	1::0	--	0.992122
FAM237A	chr2	207508950	207514078	1::0	--	0.992122	0::0	--	NA	1::0	--	0.992122
FASTKD2	chr2	207630329	207660911	1::0	--	0.992122	0::0	--	NA	1::0	--	0.992122
MDH1B	chr2	207602488	207630052	1::0	--	0.992122	0::0	--	NA	1::0	--	0.992122
MIR3130-1	chr2	207647957	207648032	1::0	--	0.992122	0::0	--	NA	1::0	--	0.992122
MIR3130-2	chr2	207647957	207648032	1::0	--	0.992122	0::0	--	NA	1::0	--	0.992122
KCNA10	chr1	111059838	111061797	1::0	--	0.992123	0::0	--	NA	1::0	--	0.992123
LINC01656	chr22	44839206	44840668	0::1	0(0, Inf)	0.992126	0::0	--	NA	0::1	0(0, Inf)	0.992126
CDC14C	chr7	48964142	48967050	0::1	0(0, Inf)	0.992127	0::0	--	NA	0::1	0(0, Inf)	0.992127
LINC01820	chr2	46619431	46621306	0::1	0(0, Inf)	0.99213	0::0	--	NA	0::1	0(0, Inf)	0.99213
LINC02583	chr2	46656328	46668972	0::1	0(0, Inf)	0.99213	0::0	--	NA	0::1	0(0, Inf)	0.99213
C10orf88B	chr10	124639148	124658230	1::0	--	0.992132	0::0	--	NA	1::0	--	0.992132
FAM24B	chr10	124608609	124639157	1::0	--	0.992132	0::0	--	NA	1::0	--	0.992132
DHX35	chr20	37590986	37668364	1::0	--	0.992132	0::0	--	NA	1::0	--	0.992132
DCT	chr13	95089064	95201660	0::1	0(0, Inf)	0.992138	0::0	--	NA	0::1	0(0, Inf)	0.992138
DUSP19	chr2	183943474	183964722	0::1	0(0, Inf)	0.992139	0::0	--	NA	0::1	0(0, Inf)	0.992139
NCKAP1	chr2	183773842	183903185	0::1	0(0, Inf)	0.992139	0::0	--	NA	0::1	0(0, Inf)	0.992139
C3orf33	chr3	155480400	155524076	0::1	0(0, Inf)	0.99214	0::1	0(0, Inf)	0.99214	0::0	--	--
GMPS	chr3	155588438	155661809	0::1	0(0, Inf)	0.99214	0::1	0(0, Inf)	0.99214	0::0	--	--
HSPA4L	chr4	128703476	128761888	0::1	0(0, Inf)	0.99214	0::1	0(0, Inf)	0.99214	0::0	--	--
MFSD8	chr4	128838886	128886328	0::1	0(0, Inf)	0.99214	0::1	0(0, Inf)	0.99214	0::0	--	--
PLCH1	chr3	155197669	155462860	0::1	0(0, Inf)	0.99214	0::1	0(0, Inf)	0.99214	0::0	--	--
PLK4	chr4	128802047	128820377	0::1	0(0, Inf)	0.99214	0::1	0(0, Inf)	0.99214	0::0	--	--
RCOR3	chr1	211432618	211486655	0::1	0(0, Inf)	0.99214	0::1	0(0, Inf)	0.99214	0::0	--	--
SLC33A1	chr3	155545118	155572195	0::1	0(0, Inf)	0.99214	0::1	0(0, Inf)	0.99214	0::0	--	--
CYTH3	chr7	6201410	6312255	0::1	0(0, Inf)	0.992142	0::1	0(0, Inf)	0.992142	0::0	--	--
GLI3	chr7	42000547	42276808	0::1	0(0, Inf)	0.992142	0::1	0(0, Inf)	0.992142	0::0	--	--
THUMPD2	chr2	39963199	40006416	0::1	0(0, Inf)	0.992143	0::1	0(0, Inf)	0.992143	0::0	--	--
SBF1P1	chr8	56361756	56367881	0::1	0(0, Inf)	0.992144	0::1	0(0, Inf)	0.992144	0::0	--	--
LINC02573	chr21	21629174	21630998	1::0	--	0.992146	1::0	--	0.992146	0::0	--	--
CFAP97D1	chr17	41857802	41864982	0::1	0(0, Inf)	0.992149	0::1	0(0, Inf)	0.992149	0::0	--	--
DUSP3	chr17	41843493	41856345	0::1	0(0, Inf)	0.992149	0::1	0(0, Inf)	0.992149	0::0	--	--
FYTTD1	chr3	197476753	197514467	0::1	0(0, Inf)	0.992149	0::1	0(0, Inf)	0.992149	0::0	--	--
MIR922	chr3	197401366	197401447	0::1	0(0, Inf)	0.992149	0::1	0(0, Inf)	0.992149	0::0	--	--
MPP3	chr17	41878166	41910562	0::1	0(0, Inf)	0.992149	0::1	0(0, Inf)	0.992149	0::0	--	--
RBBP6	chr16	24550886	24584183	0::1	0(0, Inf)	0.992149	0::1	0(0, Inf)	0.992149	0::0	--	--
RUBCN	chr3	197395737	197476570	0::1	0(0, Inf)	0.992149	0::1	0(0, Inf)	0.992149	0::0	--	--
TMIGD2	chr19	4292224	4302428	0::1	0(0, Inf)	0.992149	0::1	0(0, Inf)	0.992149	0::0	--	--
MUSK	chr9	113431070	113568838	0::1	0(0, Inf)	0.992154	0::0	--	NA	0::1	0(0, Inf)	0.992154
OGFRP1	chr22	42665758	42670868	0::1	0(0, Inf)	0.992156	0::1	0(0, Inf)	0.992156	0::0	--	--
SERPINB12	chr18	61223392	61236560	0::1	0(0, Inf)	0.992158	0::0	--	NA	0::1	0(0, Inf)	0.992158
SIGLEC12	chr19	51994480	52005054	1::0	--	0.992162	1::0	--	0.992162	0::0	--	--
LINC02075	chr17	47535222	47539111	0::1	0(0, Inf)	0.992162	0::1	0(0, Inf)	0.992162	0::0	--	--
ADAMTS9-AS1	chr3	64547021	64575760	0::1	0(0, Inf)	0.992162	0::0	--	NA	0::1	0(0, Inf)	0.992162
LOC729815	chr10	81266125	81270738	0::1	0(0, Inf)	0.992166	0::0	--	NA	0::1	0(0, Inf)	0.992166
LINC02372	chr12	127354039	127359236	1::0	--	0.992168	0::0	--	NA	1::0	--	0.992168
LINC02400	chr12	42157990	42159383	0::1	0(0, Inf)	0.992169	0::1	0(0, Inf)	0.992169	0::0	--	--
COL5A3	chr19	10070236	10121180	1::2	0(0, Inf)	0.992171	0::1	--	NA	1::1	0(0, Inf)	0.992171
RDH8	chr19	10124158	10132955	0::1	0(0, Inf)	0.992171	0::0	--	NA	0::1	0(0, Inf)	0.992171
HDHD2	chr18	44633780	44676871	1::1	1.01(0.06, 16.37)	0.992177	1::1	1.01(0.06, 16.37)	0.992177	0::0	--	--
IER3IP1	chr18	44679205	44702735	1::1	1.01(0.06, 16.37)	0.992177	1::1	1.01(0.06, 16.37)	0.992177	0::0	--	--
SKOR2	chr18	44757493	44778031	1::1	1.01(0.06, 16.37)	0.992177	1::1	1.01(0.06, 16.37)	0.992177	0::0	--	--
LINC02605	chr8	79749763	79752757	0::1	0(0, Inf)	0.99218	0::1	0(0, Inf)	0.99218	0::0	--	--
MIR12123	chr8	80244422	80244509	0::1	0(0, Inf)	0.99218	0::1	0(0, Inf)	0.99218	0::0	--	--
DBX2	chr12	45408454	45444882	0::1	0(0, Inf)	0.99218	0::0	--	NA	0::1	0(0, Inf)	0.99218
RACGAP1P	chr12	45456400	45459194	0::1	0(0, Inf)	0.99218	0::0	--	NA	0::1	0(0, Inf)	0.99218
ACO1	chr9	32384600	32450832	0::1	0(0, Inf)	0.99218	0::1	0(0, Inf)	0.99218	0::0	--	--
LOC728095	chr5	168440231	168465003	0::1	0(0, Inf)	0.992182	0::0	--	NA	0::1	0(0, Inf)	0.992182
IBTK	chr6	82879703	82957461	0::1	0(0, Inf)	0.992183	0::0	--	NA	0::1	0(0, Inf)	0.992183
GPRC5D	chr12	13093708	13103318	1::0	--	0.992185	1::0	--	0.992185	0::0	--	--
GPNMB	chr7	23286393	23314727	0::1	0(0, Inf)	0.992188	0::1	0(0, Inf)	0.992188	0::0	--	--
KLHL7	chr7	23146279	23217533	0::1	0(0, Inf)	0.992188	0::1	0(0, Inf)	0.992188	0::0	--	--
XRN2	chr20	21283968	21370463	0::1	0(0, Inf)	0.992188	0::0	--	NA	0::1	0(0, Inf)	0.992188
LOC101929341	chr8	53106921	53112112	1::0	--	0.99219	1::0	--	0.99219	0::0	--	--
CCZ1B	chr7	6838569	6865939	0::1	0(0, Inf)	0.992191	0::0	--	NA	0::1	0(0, Inf)	0.992191
SNRNP48	chr6	7590430	7612200	0::1	0(0, Inf)	0.992193	0::0	--	NA	0::1	0(0, Inf)	0.992193
CASC19	chr8	128200030	128209872	0::1	0(0, Inf)	0.992195	0::1	0(0, Inf)	0.992195	0::0	--	--
OR8B2	chr11	124252297	124253239	0::1	0(0, Inf)	0.992195	0::1	0(0, Inf)	0.992195	0::0	--	--
ADCY10	chr1	167778622	167883372	0::1	0(0, Inf)	0.992197	0::1	0(0, Inf)	0.992197	0::0	--	--
LINC00921	chr16	3313767	3317566	0::1	0(0, Inf)	0.992198	0::0	--	NA	0::1	0(0, Inf)	0.992198
TIGD7	chr16	3348807	3355430	0::1	0(0, Inf)	0.992198	0::0	--	NA	0::1	0(0, Inf)	0.992198
ZNF263	chr16	3333490	3341459	0::1	0(0, Inf)	0.992198	0::0	--	NA	0::1	0(0, Inf)	0.992198
ZNF75A	chr16	3355405	3368576	0::1	0(0, Inf)	0.992198	0::0	--	NA	0::1	0(0, Inf)	0.992198
LOC101929452	chr2	7202857	7218011	0::1	0(0, Inf)	0.9922	0::0	--	NA	0::1	0(0, Inf)	0.9922
MIR95	chr4	8007027	8007108	0::1	0(0, Inf)	0.992204	0::1	0(0, Inf)	0.992204	0::0	--	--
DNAH17-AS1	chr17	76480991	76499138	0::1	0(0, Inf)	0.992205	0::1	0(0, Inf)	0.992205	0::0	--	--
LINC02200	chr5	111964132	111966618	1::0	--	0.992207	0::0	--	NA	1::0	--	0.992207
LOC102467216	chr5	111992124	112018585	1::0	--	0.992207	0::0	--	NA	1::0	--	0.992207
MIR6854	chr9	100991430	100991499	1::0	--	0.992207	0::0	--	NA	1::0	--	0.992207
CRTAP	chr3	33155505	33189265	1::0	--	0.992208	0::0	--	NA	1::0	--	0.992208
SUSD5	chr3	33191534	33260302	1::0	--	0.992208	0::0	--	NA	1::0	--	0.992208
C1orf195	chr1	15490691	15498120	1::0	--	0.992211	0::0	--	NA	1::0	--	0.992211
TMEM51	chr1	15480242	15546974	1::0	--	0.992211	0::0	--	NA	1::0	--	0.992211
TMEM51-AS1	chr1	15438310	15478960	1::0	--	0.992211	0::0	--	NA	1::0	--	0.992211
SMOC2	chr6	168841863	169068672	4::3	1.01(0.18, 5.76)	0.992219	3::1	1.2(0.12, 12.07)	0.875933	1::2	0.77(0.05, 12.53)	0.855756
AP2B1	chr17	33914340	34053430	0::1	0(0, Inf)	0.992229	0::1	0(0, Inf)	0.992229	0::0	--	--
C17orf50	chr17	34087905	34092098	0::1	0(0, Inf)	0.992229	0::1	0(0, Inf)	0.992229	0::0	--	--
CALM2	chr2	47387222	47403650	0::1	0(0, Inf)	0.992229	0::1	0(0, Inf)	0.992229	0::0	--	--
CDKL1	chr14	50792984	50864016	0::1	0(0, Inf)	0.992229	0::1	0(0, Inf)	0.992229	0::0	--	--
CTAGE11P	chr13	75811888	75814517	0::1	0(0, Inf)	0.992229	0::1	0(0, Inf)	0.992229	0::0	--	--
EREG	chr4	75230861	75254464	0::1	0(0, Inf)	0.992229	0::1	0(0, Inf)	0.992229	0::0	--	--
GAS2L2	chr17	34071529	34080258	0::1	0(0, Inf)	0.992229	0::1	0(0, Inf)	0.992229	0::0	--	--
GGH	chr8	63927637	63951365	0::1	0(0, Inf)	0.992229	0::1	0(0, Inf)	0.992229	0::0	--	--
GGT7	chr20	33432522	33460661	0::1	0(0, Inf)	0.992229	0::1	0(0, Inf)	0.992229	0::0	--	--
GPA33	chr1	167022072	167059614	0::1	0(0, Inf)	0.992229	0::1	0(0, Inf)	0.992229	0::0	--	--
HAS2	chr8	122624355	122653680	0::1	0(0, Inf)	0.992229	0::1	0(0, Inf)	0.992229	0::0	--	--
HAS2-AS1	chr8	122651585	122657564	0::1	0(0, Inf)	0.992229	0::1	0(0, Inf)	0.992229	0::0	--	--
KCNA4	chr11	30031277	30038577	0::1	0(0, Inf)	0.992229	0::1	0(0, Inf)	0.992229	0::0	--	--
KRT1	chr12	53068519	53074191	0::1	0(0, Inf)	0.992229	0::1	0(0, Inf)	0.992229	0::0	--	--
KRT77	chr12	53083409	53097308	0::1	0(0, Inf)	0.992229	0::1	0(0, Inf)	0.992229	0::0	--	--
LINC01078	chr13	75814723	75826148	0::1	0(0, Inf)	0.992229	0::1	0(0, Inf)	0.992229	0::0	--	--
LINC01616	chr11	30001667	30003940	0::1	0(0, Inf)	0.992229	0::1	0(0, Inf)	0.992229	0::0	--	--
LOC100422781	chr6	3231636	3240217	0::1	0(0, Inf)	0.992229	0::1	0(0, Inf)	0.992229	0::0	--	--
LOC105369391	chr11	75294240	75305710	0::1	0(0, Inf)	0.992229	0::1	0(0, Inf)	0.992229	0::0	--	--
MLLT1	chr19	6210391	6279986	0::1	0(0, Inf)	0.992229	0::1	0(0, Inf)	0.992229	0::0	--	--
MMP28	chr17	34092883	34122645	0::1	0(0, Inf)	0.992229	0::1	0(0, Inf)	0.992229	0::0	--	--
MRPL37	chr1	54665839	54691162	0::1	0(0, Inf)	0.992229	0::1	0(0, Inf)	0.992229	0::0	--	--
PSMG4	chr6	3259180	3268283	0::1	0(0, Inf)	0.992229	0::1	0(0, Inf)	0.992229	0::0	--	--
RANGRF	chr17	8191987	8193405	0::1	0(0, Inf)	0.992229	0::1	0(0, Inf)	0.992229	0::0	--	--
RASL10B	chr17	34058657	34070540	0::1	0(0, Inf)	0.992229	0::1	0(0, Inf)	0.992229	0::0	--	--
RPS6KA2-IT1	chr6	166874150	166878871	0::1	0(0, Inf)	0.992229	0::1	0(0, Inf)	0.992229	0::0	--	--
SERPINH1	chr11	75273297	75283828	0::1	0(0, Inf)	0.992229	0::1	0(0, Inf)	0.992229	0::0	--	--
SLC25A35	chr17	8193378	8198718	0::1	0(0, Inf)	0.992229	0::1	0(0, Inf)	0.992229	0::0	--	--
SOX21-AS1	chr13	95364969	95368199	0::1	0(0, Inf)	0.992229	0::1	0(0, Inf)	0.992229	0::0	--	--
SSBP3-AS1	chr1	54702115	54704736	0::1	0(0, Inf)	0.992229	0::1	0(0, Inf)	0.992229	0::0	--	--
TAF15	chr17	34136487	34174246	0::1	0(0, Inf)	0.992229	0::1	0(0, Inf)	0.992229	0::0	--	--
THG1L	chr5	157158806	157168457	0::1	0(0, Inf)	0.992229	0::1	0(0, Inf)	0.992229	0::0	--	--
TLE6	chr19	2977561	2980405	0::1	0(0, Inf)	0.992229	0::1	0(0, Inf)	0.992229	0::0	--	--
TUBB2B	chr6	3224510	3227887	0::1	0(0, Inf)	0.992229	0::1	0(0, Inf)	0.992229	0::0	--	--
UBD	chr6	826503	830721	0::1	0(0, Inf)	0.992229	0::1	0(0, Inf)	0.992229	0::0	--	--
YTHDC2	chr5	112849390	112930981	0::1	0(0, Inf)	0.992229	0::1	0(0, Inf)	0.992229	0::0	--	--
ZNF280D	chr15	56922373	57026284	0::1	0(0, Inf)	0.992229	0::1	0(0, Inf)	0.992229	0::0	--	--
CDH18-AS1	chr5	20305659	20332555	0::1	0(0, Inf)	0.99223	0::0	--	NA	0::1	0(0, Inf)	0.99223
CFDP1	chr16	75327607	75467401	1::0	--	0.992232	0::0	--	NA	1::0	--	0.992232
LOC643201	chr5	175570087	175626298	10::12	1(0.39, 2.52)	0.992236	10::9	1.34(0.5, 3.61)	0.562596	0::3	0(0, Inf)	0.983875
NDUFAF5	chr20	13765673	13802226	0::1	0(0, Inf)	0.992236	0::0	--	NA	0::1	0(0, Inf)	0.992236
AGFG1	chr2	228336887	228425938	0::1	0(0, Inf)	0.99224	0::1	0(0, Inf)	0.99224	0::0	--	--
MIR5703	chr2	228336847	228336903	0::1	0(0, Inf)	0.99224	0::1	0(0, Inf)	0.99224	0::0	--	--
TM4SF20	chr2	228226753	228244022	0::1	0(0, Inf)	0.99224	0::1	0(0, Inf)	0.99224	0::0	--	--
ARID3B	chr15	74833517	74890472	1::0	--	0.992241	1::0	--	0.992241	0::0	--	--
CLK3	chr15	74907334	74922542	1::0	--	0.992241	1::0	--	0.992241	0::0	--	--
EDC3	chr15	74922898	74988365	1::0	--	0.992241	1::0	--	0.992241	0::0	--	--
TNKS1BP1	chr11	57067115	57092426	1::0	--	0.992241	1::0	--	0.992241	0::0	--	--
TTLL6	chr17	46839595	46894452	1::0	--	0.992242	1::0	--	0.992242	0::0	--	--
CES1	chr16	55836763	55867008	0::1	0(0, Inf)	0.992245	0::0	--	NA	0::1	0(0, Inf)	0.992245
LINC02245	chr2	65128973	65159581	0::1	0(0, Inf)	0.992248	0::0	--	NA	0::1	0(0, Inf)	0.992248
CDH23-AS1	chr10	73267909	73271677	0::1	0(0, Inf)	0.99225	0::0	--	NA	0::1	0(0, Inf)	0.99225
MIR3914-1	chr7	70772657	70772756	0::1	0(0, Inf)	0.992252	0::0	--	NA	0::1	0(0, Inf)	0.992252
MIR3914-2	chr7	70772659	70772754	0::1	0(0, Inf)	0.992252	0::0	--	NA	0::1	0(0, Inf)	0.992252
MAK	chr6	10762955	10838772	1::0	--	0.992256	0::0	--	NA	1::0	--	0.992256
TMEM14B	chr6	10748037	10757214	1::0	--	0.992256	0::0	--	NA	1::0	--	0.992256
C1orf94	chr1	34642507	34684731	0::1	0(0, Inf)	0.992257	0::0	--	NA	0::1	0(0, Inf)	0.992257
MEF2D	chr1	156433518	156470567	0::1	0(0, Inf)	0.99226	0::0	--	NA	0::1	0(0, Inf)	0.99226
BEND4	chr4	42112869	42154672	0::1	0(0, Inf)	0.992264	0::1	0(0, Inf)	0.992264	0::0	--	--
SLC30A9	chr4	41992546	42092478	0::1	0(0, Inf)	0.992264	0::1	0(0, Inf)	0.992264	0::0	--	--
DHFRP3	chr2	83083926	83084893	1::0	--	0.992269	0::0	--	NA	1::0	--	0.992269
PAPSS2	chr10	89419634	89507462	0::1	0(0, Inf)	0.992275	0::1	0(0, Inf)	0.992275	0::0	--	--
TOP2A	chr17	38544776	38574148	0::1	0(0, Inf)	0.992275	0::1	0(0, Inf)	0.992275	0::0	--	--
ADAM12	chr10	127729912	128077046	0::1	0(0, Inf)	0.992293	0::1	0(0, Inf)	0.992293	0::0	--	--
LINC00382	chr13	80446720	80492171	0::1	0(0, Inf)	0.992294	0::1	0(0, Inf)	0.992294	0::0	--	--
C4orf54	chr4	100557687	100575836	1::0	--	0.992295	1::0	--	0.992295	0::0	--	--
MTTP	chr4	100485234	100545154	1::0	--	0.992295	1::0	--	0.992295	0::0	--	--
TRMT10A	chr4	100467867	100485196	1::0	--	0.992295	1::0	--	0.992295	0::0	--	--
MPZ	chr1	161274524	161279758	0::1	0(0, Inf)	0.992297	0::0	--	NA	0::1	0(0, Inf)	0.992297
STT3A	chr11	125462746	125492965	0::1	0(0, Inf)	0.992298	0::1	0(0, Inf)	0.992298	0::0	--	--
AP2S1	chr19	47341423	47354103	0::1	0(0, Inf)	0.992301	0::1	0(0, Inf)	0.992301	0::0	--	--
SNAR-E	chr19	47333841	47333961	0::1	0(0, Inf)	0.992301	0::1	0(0, Inf)	0.992301	0::0	--	--
OSBPL10	chr3	31702316	32023342	0::1	0(0, Inf)	0.992302	0::0	--	NA	0::1	0(0, Inf)	0.992302
MIR8058	chr16	82722535	82722624	1::0	--	0.992304	1::0	--	0.992304	0::0	--	--
GAPLINC	chr18	3466247	3478976	0::1	0(0, Inf)	0.992305	0::0	--	NA	0::1	0(0, Inf)	0.992305
TGIF1	chr18	3412853	3459976	0::1	0(0, Inf)	0.992305	0::0	--	NA	0::1	0(0, Inf)	0.992305
NEUROD1	chr2	182533021	182545244	1::0	--	0.992309	1::0	--	0.992309	0::0	--	--
MYLK	chr3	123328895	123603179	1::0	--	0.992314	0::0	--	NA	1::0	--	0.992314
LINC02694	chr15	38988798	38992239	0::1	0(0, Inf)	0.992322	0::0	--	NA	0::1	0(0, Inf)	0.992322
RASGRP1	chr15	38780303	38857015	0::1	0(0, Inf)	0.992322	0::0	--	NA	0::1	0(0, Inf)	0.992322
LINC02670	chr10	10100684	10105465	1::0	--	0.992322	1::0	--	0.992322	0::0	--	--
EFCAB1	chr8	49635972	49647827	0::1	0(0, Inf)	0.992325	0::1	0(0, Inf)	0.992325	0::0	--	--
LOC101927055	chr2	179641652	179644690	0::1	0(0, Inf)	0.992325	0::0	--	NA	0::1	0(0, Inf)	0.992325
LOC101927692	chr10	116524546	116539662	0::1	0(0, Inf)	0.992325	0::1	0(0, Inf)	0.992325	0::0	--	--
SNAI2	chr8	49830156	49833988	0::1	0(0, Inf)	0.992325	0::1	0(0, Inf)	0.992325	0::0	--	--
RAB27B	chr18	52495707	52562747	1::0	--	0.992334	1::0	--	0.992334	0::0	--	--
ARG1	chr6	131894365	131905469	0::1	0(0, Inf)	0.992344	0::0	--	NA	0::1	0(0, Inf)	0.992344
MED23	chr6	131907894	131949382	0::1	0(0, Inf)	0.992344	0::0	--	NA	0::1	0(0, Inf)	0.992344
LINC02493	chr4	17173379	17187680	1::0	--	0.992346	0::0	--	NA	1::0	--	0.992346
SMIM17	chr19	57154526	57168615	0::1	0(0, Inf)	0.992347	0::0	--	NA	0::1	0(0, Inf)	0.992347
ZNF835	chr19	57173347	57183125	0::1	0(0, Inf)	0.992347	0::0	--	NA	0::1	0(0, Inf)	0.992347
LINC00662	chr19	28281400	28284848	0::1	0(0, Inf)	0.992351	0::1	0(0, Inf)	0.992351	0::0	--	--
LOC101928063	chr19	44501047	44507022	0::1	0(0, Inf)	0.992354	0::1	0(0, Inf)	0.992354	0::0	--	--
ZNF222	chr19	44529493	44537262	0::1	0(0, Inf)	0.992354	0::1	0(0, Inf)	0.992354	0::0	--	--
ZNF223	chr19	44556188	44572152	0::1	0(0, Inf)	0.992354	0::1	0(0, Inf)	0.992354	0::0	--	--
ZNF230	chr19	44507108	44518076	0::1	0(0, Inf)	0.992354	0::1	0(0, Inf)	0.992354	0::0	--	--
GFY	chr19	49929687	49932075	1::0	--	0.992354	0::0	--	NA	1::0	--	0.992354
PTH2	chr19	49925675	49926698	1::0	--	0.992354	0::0	--	NA	1::0	--	0.992354
SLC17A7	chr19	49932657	49944784	1::0	--	0.992354	0::0	--	NA	1::0	--	0.992354
PLA2G4C	chr19	48551102	48614074	1::0	--	0.992355	0::0	--	NA	1::0	--	0.992355
LINC01095	chr4	147030606	147043065	1::0	--	0.99236	1::0	--	0.99236	0::0	--	--
SPRY4	chr5	141689999	141704586	1::0	--	0.992361	1::0	--	0.992361	0::0	--	--
SPRY4-AS1	chr5	141704857	141843619	1::0	--	0.992361	1::0	--	0.992361	0::0	--	--
SPRY4-IT1	chr5	141697198	141697887	1::0	--	0.992361	1::0	--	0.992361	0::0	--	--
ZNF568	chr19	37407233	37443636	1::0	--	0.992364	1::0	--	0.992364	0::0	--	--
CFAP36	chr2	55746730	55772216	1::0	--	0.99238	0::0	--	NA	1::0	--	0.99238
PPP4R3B	chr2	55774427	55844757	1::0	--	0.99238	0::0	--	NA	1::0	--	0.99238
MT4	chr16	56598984	56602869	0::1	0(0, Inf)	0.992385	0::0	--	NA	0::1	0(0, Inf)	0.992385
PRSS37	chr7	141536077	141541221	1::0	--	0.992397	1::0	--	0.992397	0::0	--	--
TAS2R5	chr7	141490016	141491167	1::0	--	0.992397	1::0	--	0.992397	0::0	--	--
LOC101929748	chr9	95567666	95570369	1::0	--	0.992402	1::0	--	0.992402	0::0	--	--
MIR5591	chr4	39413529	39413594	1::0	--	0.992404	0::0	--	NA	1::0	--	0.992404
RFC1	chr4	39289075	39367982	1::0	--	0.992404	0::0	--	NA	1::0	--	0.992404
CACNB4	chr2	152689285	152830492	0::1	0(0, Inf)	0.992412	0::0	--	NA	0::1	0(0, Inf)	0.992412
MIR6132	chr7	116660264	116660373	1::0	--	0.992416	1::0	--	0.992416	0::0	--	--
ST7	chr7	116593554	116870230	1::0	--	0.992416	1::0	--	0.992416	0::0	--	--
ST7-AS1	chr7	116592500	116594388	1::0	--	0.992416	1::0	--	0.992416	0::0	--	--
ST7-AS2	chr7	116712125	116730835	1::0	--	0.992416	1::0	--	0.992416	0::0	--	--
ST7-OT4	chr7	116593901	116599871	1::0	--	0.992416	1::0	--	0.992416	0::0	--	--
C1D	chr2	68268261	68290136	0::1	0(0, Inf)	0.992428	0::0	--	NA	0::1	0(0, Inf)	0.992428
WDR92	chr2	68361215	68384659	0::1	0(0, Inf)	0.992428	0::0	--	NA	0::1	0(0, Inf)	0.992428
CDC42SE2	chr5	130599745	130730365	1::1	0.99(0.06, 15.91)	0.99243	1::1	0.99(0.06, 15.91)	0.99243	0::0	--	--
COG3	chr13	46039073	46110836	0::1	0(0, Inf)	0.992441	0::0	--	NA	0::1	0(0, Inf)	0.992441
ZNF563	chr19	12428303	12444447	0::1	0(0, Inf)	0.992441	0::1	0(0, Inf)	0.992441	0::0	--	--
LINC01630	chr18	48918411	48994748	1::0	--	0.992446	0::0	--	NA	1::0	--	0.992446
WASIR2	chr16	72915	75112	1::0	--	0.992456	1::0	--	0.992456	0::0	--	--
TGFBI	chr5	135364676	135399507	0::1	0(0, Inf)	0.992465	0::1	0(0, Inf)	0.992465	0::0	--	--
ERV3-1	chr7	64466447	64467065	2::2	0.99(0.13, 7.81)	0.992465	0::0	--	NA	2::2	0.99(0.13, 7.81)	0.992465
ERV3-1-ZNF117	chr7	64432153	64467124	2::2	0.99(0.13, 7.81)	0.992465	0::0	--	NA	2::2	0.99(0.13, 7.81)	0.992465
ZNF117	chr7	64432153	64451414	2::2	0.99(0.13, 7.81)	0.992465	0::0	--	NA	2::2	0.99(0.13, 7.81)	0.992465
SH3BGR	chr21	40817790	40887433	1::0	--	0.992467	0::0	--	NA	1::0	--	0.992467
HCG21	chr6	30913755	30922639	0::1	0(0, Inf)	0.992467	0::0	--	NA	0::1	0(0, Inf)	0.992467
CEP170P1	chr4	119437479	119475359	1::0	--	0.992468	0::0	--	NA	1::0	--	0.992468
GAB1	chr4	144258028	144395718	1::0	--	0.992468	0::0	--	NA	1::0	--	0.992468
GLRB	chr4	157997276	158093242	1::0	--	0.992468	0::0	--	NA	1::0	--	0.992468
LOC105377480	chr4	149862097	149863530	1::0	--	0.992468	0::0	--	NA	1::0	--	0.992468
LOC729218	chr4	119512898	119556180	1::0	--	0.992468	0::0	--	NA	1::0	--	0.992468
MAD2L1	chr4	120976777	120988003	1::0	--	0.992468	0::0	--	NA	1::0	--	0.992468
METTL14-DT	chr4	119585242	119606496	1::0	--	0.992468	0::0	--	NA	1::0	--	0.992468
MIR3688-1	chr4	160049953	160050046	1::0	--	0.992468	0::0	--	NA	1::0	--	0.992468
MIR3688-2	chr4	160049956	160050043	1::0	--	0.992468	0::0	--	NA	1::0	--	0.992468
MIR4450	chr4	77494720	77494785	1::0	--	0.992468	0::0	--	NA	1::0	--	0.992468
MIR548AH	chr4	77496703	77496779	1::0	--	0.992468	0::0	--	NA	1::0	--	0.992468
ODAPH	chr4	76481275	76491090	1::0	--	0.992468	0::0	--	NA	1::0	--	0.992468
QRFPR	chr4	122249796	122302173	1::0	--	0.992468	0::0	--	NA	1::0	--	0.992468
TTC29	chr4	147627789	147867016	1::0	--	0.992468	0::0	--	NA	1::0	--	0.992468
C1orf87	chr1	60456065	60539442	0::1	0(0, Inf)	0.992473	0::1	0(0, Inf)	0.992473	0::0	--	--
OR7A10	chr19	14951759	14952689	1::0	--	0.992479	0::0	--	NA	1::0	--	0.992479
BARX1	chr9	96713908	96717637	2::0	--	0.99248	2::0	--	0.99248	0::0	--	--
BUB1B	chr15	40453269	40513323	1::0	--	0.99248	1::0	--	0.99248	0::0	--	--
CNOT1	chr16	58553854	58663730	1::0	--	0.99248	1::0	--	0.99248	0::0	--	--
HYDIN	chr16	71065313	71264625	1::0	--	0.99248	1::0	--	0.99248	0::0	--	--
KSR1	chr17	25798989	25953461	1::0	--	0.99248	1::0	--	0.99248	0::0	--	--
LGALS9	chr17	25958213	25976586	1::0	--	0.99248	1::0	--	0.99248	0::0	--	--
LINC02172	chr4	138466884	138524584	1::0	--	0.99248	1::0	--	0.99248	0::0	--	--
PCDH18	chr4	138440072	138453648	1::0	--	0.99248	1::0	--	0.99248	0::0	--	--
LINC01114	chr2	105363094	105374177	0::1	0(0, Inf)	0.992482	0::1	0(0, Inf)	0.992482	0::0	--	--
LINC01159	chr2	105481954	105489053	0::1	0(0, Inf)	0.992482	0::1	0(0, Inf)	0.992482	0::0	--	--
MRPS9-AS2	chr2	105552698	105654954	0::1	0(0, Inf)	0.992482	0::1	0(0, Inf)	0.992482	0::0	--	--
PANTR1	chr2	105421882	105467934	0::1	0(0, Inf)	0.992482	0::1	0(0, Inf)	0.992482	0::0	--	--
POU3F3	chr2	105470572	105475031	0::1	0(0, Inf)	0.992482	0::1	0(0, Inf)	0.992482	0::0	--	--
LINC02652	chr10	28721936	28784742	1::0	--	0.992492	0::0	--	NA	1::0	--	0.992492
ZFAT-AS1	chr8	135610313	135612932	1::0	--	0.992492	1::0	--	0.992492	0::0	--	--
GOLGA6L3	chr15	85783581	85790418	1::0	--	0.992505	1::0	--	0.992505	0::0	--	--
LOC101929479	chr15	85748237	85778012	1::0	--	0.992505	1::0	--	0.992505	0::0	--	--
DPT	chr1	168664705	168698444	1::0	--	0.99251	1::0	--	0.99251	0::0	--	--
XCL1	chr1	168545842	168551307	1::0	--	0.99251	1::0	--	0.99251	0::0	--	--
XCL2	chr1	168510005	168513235	1::0	--	0.99251	1::0	--	0.99251	0::0	--	--
ANO6	chr12	45609877	45826132	1::0	--	0.992536	1::0	--	0.992536	0::0	--	--
SIDT1	chr3	113251401	113348422	1::0	--	0.992536	1::0	--	0.992536	0::0	--	--
MIR1302-5	chr20	49231172	49231322	1::0	--	0.992539	1::0	--	0.992539	0::0	--	--
NWD2	chr4	37246364	37451085	1::0	--	0.99254	0::0	--	NA	1::0	--	0.99254
MIR4708	chr14	65801835	65801901	1::0	--	0.992548	0::0	--	NA	1::0	--	0.992548
LOC339593	chr20	11247306	11254031	1::0	--	0.992549	1::0	--	0.992549	0::0	--	--
PIP4K2A	chr10	22823765	23003037	1::0	--	0.992549	1::0	--	0.992549	0::0	--	--
PRSS12	chr4	119201192	119274158	0::1	0(0, Inf)	0.992549	0::1	0(0, Inf)	0.992549	0::0	--	--
SNHG8	chr4	119199916	119200978	0::1	0(0, Inf)	0.992549	0::1	0(0, Inf)	0.992549	0::0	--	--
SNORA24	chr4	119200344	119200475	0::1	0(0, Inf)	0.992549	0::1	0(0, Inf)	0.992549	0::0	--	--
GC	chr4	72607413	72649796	1::0	--	0.99256	1::0	--	0.99256	0::0	--	--
BCL2L2	chr14	23776041	23780960	1::0	--	0.992563	1::0	--	0.992563	0::0	--	--
KIFC1	chr6	4591826	4609878	1::0	--	0.992563	1::0	--	0.992563	0::0	--	--
MIR1237	chr11	64136073	64136175	1::0	--	0.992563	1::0	--	0.992563	0::0	--	--
TBX15	chr1	119425669	119532133	1::0	--	0.992563	1::0	--	0.992563	0::0	--	--
ARL6	chr3	97483364	97520086	1::0	--	0.99257	0::0	--	NA	1::0	--	0.99257
CRYBG3	chr3	97540854	97663828	1::0	--	0.99257	0::0	--	NA	1::0	--	0.99257
FBH1	chr10	5931534	5979558	8::7	0.99(0.33, 3.03)	0.99257	8::7	0.99(0.33, 3.03)	0.99257	0::0	--	--
DLG5-AS1	chr10	79686569	79689583	1::0	--	0.992572	1::0	--	0.992572	0::0	--	--
LOC729681	chr6	166511207	166513125	1::0	--	0.992581	1::0	--	0.992581	0::0	--	--
ARHGEF25	chr12	58005217	58011028	1::0	--	0.99259	0::0	--	NA	1::0	--	0.99259
B4GALNT1	chr12	58023113	58027022	1::0	--	0.99259	0::0	--	NA	1::0	--	0.99259
BTBD11	chr12	107974650	108053419	1::0	--	0.99259	0::0	--	NA	1::0	--	0.99259
CSRP2	chr12	77252488	77272799	1::0	--	0.99259	0::0	--	NA	1::0	--	0.99259
DTX3	chr12	57998606	58003585	1::0	--	0.99259	0::0	--	NA	1::0	--	0.99259
IL26	chr12	68595128	68619590	1::0	--	0.99259	0::0	--	NA	1::0	--	0.99259
LINC00934	chr12	119721629	119741185	1::0	--	0.99259	0::0	--	NA	1::0	--	0.99259
LOC101927583	chr12	58012187	58015686	1::0	--	0.99259	0::0	--	NA	1::0	--	0.99259
MIR4472-2	chr12	116866056	116866123	1::0	--	0.99259	0::0	--	NA	1::0	--	0.99259
OR10P1	chr12	56030675	56031617	1::0	--	0.99259	0::0	--	NA	1::0	--	0.99259
PIP4K2C	chr12	57984974	57997200	1::0	--	0.99259	0::0	--	NA	1::0	--	0.99259
PKP2	chr12	32943690	33049711	1::0	--	0.99259	0::0	--	NA	1::0	--	0.99259
PTPRB	chr12	70909649	71003804	1::0	--	0.99259	0::0	--	NA	1::0	--	0.99259
SLC26A10	chr12	58013692	58019934	1::0	--	0.99259	0::0	--	NA	1::0	--	0.99259
GALNT2	chr1	230202984	230417868	1::0	--	0.992592	0::0	--	NA	1::0	--	0.992592
ACSM6	chr10	96953956	96988686	1::0	--	0.992597	1::0	--	0.992597	0::0	--	--
EEA1	chr12	93164412	93323071	1::0	--	0.992598	0::0	--	NA	1::0	--	0.992598
PLEKHG7	chr12	93096764	93102325	1::0	--	0.992598	0::0	--	NA	1::0	--	0.992598
FAM118B	chr11	126081676	126132862	1::0	--	0.992599	0::0	--	NA	1::0	--	0.992599
RPUSD4	chr11	126071990	126081545	1::0	--	0.992599	0::0	--	NA	1::0	--	0.992599
PIRT	chr17	10725786	10741404	1::0	--	0.992607	0::0	--	NA	1::0	--	0.992607
FAM91A1	chr8	124780678	124822901	0::1	0(0, Inf)	0.99261	0::0	--	NA	0::1	0(0, Inf)	0.99261
MIR1202	chr6	156267930	156268013	0::1	0(0, Inf)	0.99261	0::1	0(0, Inf)	0.99261	0::0	--	--
LOC101927822	chr8	134898738	134914650	4::3	0.99(0.22, 4.47)	0.992613	4::3	0.99(0.22, 4.47)	0.992613	0::0	--	--
FBXW4P1	chr22	23604953	23607186	1::0	--	0.992614	1::0	--	0.992614	0::0	--	--
JAKMIP1	chr4	6027925	6202276	1::0	--	0.992614	1::0	--	0.992614	0::0	--	--
KYAT1	chr9	131595391	131644354	1::0	--	0.992614	1::0	--	0.992614	0::0	--	--
LINC01043	chr13	112967780	112976080	1::0	--	0.992614	1::0	--	0.992614	0::0	--	--
LINC01044	chr13	112976880	112985539	1::0	--	0.992614	1::0	--	0.992614	0::0	--	--
LINC02495	chr4	6202459	6235663	1::0	--	0.992614	1::0	--	0.992614	0::0	--	--
LOC100287036	chr16	89387540	89391756	1::0	--	0.992614	1::0	--	0.992614	0::0	--	--
LOC101928730	chr13	112911039	112927314	1::0	--	0.992614	1::0	--	0.992614	0::0	--	--
LRRC8A	chr9	131644390	131680317	1::0	--	0.992614	1::0	--	0.992614	0::0	--	--
TCERG1L-AS1	chr10	132893480	132894040	1::0	--	0.992614	1::0	--	0.992614	0::0	--	--
WDR34	chr9	131395939	131419129	1::0	--	0.992614	1::0	--	0.992614	0::0	--	--
LINC02551	chr11	130714087	130732005	1::0	--	0.99262	0::0	--	NA	1::0	--	0.99262
LOC103611081	chr11	130736143	130740142	1::0	--	0.99262	0::0	--	NA	1::0	--	0.99262
LINC01550	chr14	98391946	98444461	1::0	--	0.992635	0::0	--	NA	1::0	--	0.992635
LINC00670	chr17	12453284	12540504	0::1	0(0, Inf)	0.992637	0::1	0(0, Inf)	0.992637	0::0	--	--
CTAGE10P	chr13	50464544	50467516	1::0	--	0.992639	1::0	--	0.992639	0::0	--	--
SPRYD7	chr13	50486837	50510476	1::0	--	0.992639	1::0	--	0.992639	0::0	--	--
POU6F2-AS1	chr7	39444197	39445945	1::0	--	0.99264	1::0	--	0.99264	0::0	--	--
SNORA20B	chr7	39368601	39368733	1::0	--	0.99264	1::0	--	0.99264	0::0	--	--
GUSBP4	chr6	58234830	58263207	1::0	--	0.992646	0::0	--	NA	1::0	--	0.992646
LINC00680	chr6	58272111	58287724	1::0	--	0.992646	0::0	--	NA	1::0	--	0.992646
LINC00680-GUSBP4	chr6	58246158	58287724	1::0	--	0.992646	0::0	--	NA	1::0	--	0.992646
ASB15	chr7	123241874	123279534	1::0	--	0.99265	1::0	--	0.99265	0::0	--	--
LINC02763	chr11	112352954	112412639	1::0	--	0.99265	1::0	--	0.99265	0::0	--	--
LINC02764	chr11	112404944	112426525	1::0	--	0.99265	1::0	--	0.99265	0::0	--	--
LMOD2	chr7	123295919	123304341	1::0	--	0.99265	1::0	--	0.99265	0::0	--	--
MIR3976	chr18	5840693	5840832	1::0	--	0.992657	0::0	--	NA	1::0	--	0.992657
MIR3976HG	chr18	5748817	5795900	1::0	--	0.992657	0::0	--	NA	1::0	--	0.992657
CXCL10	chr4	76942270	76944650	1::0	--	0.992664	0::0	--	NA	1::0	--	0.992664
CXCL11	chr4	76954839	76957223	1::0	--	0.992664	0::0	--	NA	1::0	--	0.992664
CXCL9	chr4	76922427	76928662	1::0	--	0.992664	0::0	--	NA	1::0	--	0.992664
LOC101928809	chr4	76901942	76927094	1::0	--	0.992664	0::0	--	NA	1::0	--	0.992664
SDAD1	chr4	76871067	76912098	1::0	--	0.992664	0::0	--	NA	1::0	--	0.992664
ANXA2	chr15	60639349	60690185	1::0	--	0.992666	0::0	--	NA	1::0	--	0.992666
ICE2	chr15	60711807	60771341	1::0	--	0.992666	0::0	--	NA	1::0	--	0.992666
RORA-AS1	chr15	60771376	60821926	1::0	--	0.992666	0::0	--	NA	1::0	--	0.992666
DIRAS2	chr9	93372113	93405106	1::0	--	0.992667	0::0	--	NA	1::0	--	0.992667
BEND6	chr6	56819904	56892142	1::0	--	0.992667	1::0	--	0.992667	0::0	--	--
KIAA1586	chr6	56911490	56920023	1::0	--	0.992667	1::0	--	0.992667	0::0	--	--
CLDN18	chr3	137729006	137752491	1::0	--	0.992671	1::0	--	0.992671	0::0	--	--
F2R	chr5	76011950	76031595	1::0	--	0.992677	1::0	--	0.992677	0::0	--	--
HEYL	chr1	40089106	40105315	9::11	1(0.38, 2.65)	0.992678	9::11	1(0.38, 2.65)	0.992678	0::0	--	--
RIC8B	chr12	107168459	107283094	1::0	--	0.992684	1::0	--	0.992684	0::0	--	--
LINC00434	chr13	60788480	60842238	1::0	--	0.992701	1::0	--	0.992701	0::0	--	--
ERICH5	chr8	99076795	99105837	1::0	--	0.992709	0::0	--	NA	1::0	--	0.992709
FLJ42969	chr8	102064281	102088479	1::0	--	0.992709	0::0	--	NA	1::0	--	0.992709
LINC01111	chr8	77318888	77436567	1::0	--	0.992709	0::0	--	NA	1::0	--	0.992709
NIPAL2	chr8	99202053	99306463	1::0	--	0.992709	0::0	--	NA	1::0	--	0.992709
POP1	chr8	99130067	99172069	1::0	--	0.992709	0::0	--	NA	1::0	--	0.992709
RIDA	chr8	99114571	99129399	1::0	--	0.992709	0::0	--	NA	1::0	--	0.992709
TMEM67	chr8	94767121	94831466	1::0	--	0.992709	0::0	--	NA	1::0	--	0.992709
LINC02156	chr12	47808790	47813962	1::0	--	0.992712	0::0	--	NA	1::0	--	0.992712
OR51A7	chr11	4928599	4929538	1::0	--	0.992714	1::0	--	0.992714	0::0	--	--
OR51G1	chr11	4944603	4945569	1::0	--	0.992714	1::0	--	0.992714	0::0	--	--
OR51G2	chr11	4935948	4936893	1::0	--	0.992714	1::0	--	0.992714	0::0	--	--
ARMC3	chr10	23216952	23327452	1::0	--	0.992716	0::0	--	NA	1::0	--	0.992716
MSRB2	chr10	23384507	23410942	1::0	--	0.992716	0::0	--	NA	1::0	--	0.992716
RFX2	chr19	5993174	6110511	1::0	--	0.992718	0::0	--	NA	1::0	--	0.992718
SLC10A7	chr4	147435048	147443092	1::0	--	0.992725	0::0	--	NA	1::0	--	0.992725
LYPD1	chr2	133400858	133427778	1::0	--	0.992728	1::0	--	0.992728	0::0	--	--
PIK3C3	chr18	39535198	39667793	20::17	1(0.49, 2.02)	0.99273	8::6	1.45(0.47, 4.45)	0.519441	12::11	0.78(0.31, 1.92)	0.585324
LINC01579	chr15	94439288	94443828	1::0	--	0.992731	0::0	--	NA	1::0	--	0.992731
LINC01580	chr15	94443929	94517161	1::0	--	0.992731	0::0	--	NA	1::0	--	0.992731
LINC01581	chr15	94448633	94651167	1::0	--	0.992731	0::0	--	NA	1::0	--	0.992731
LOC101928988	chr15	64220472	64228152	1::0	--	0.992731	0::0	--	NA	1::0	--	0.992731
MIR422A	chr15	64163128	64163218	1::0	--	0.992731	0::0	--	NA	1::0	--	0.992731
SNORD109A	chr15	25287120	25287187	1::0	--	0.992731	0::0	--	NA	1::0	--	0.992731
SNORD109B	chr15	25287120	25287187	1::0	--	0.992731	0::0	--	NA	1::0	--	0.992731
SNORD115-44	chr15	25496005	25496087	1::0	--	0.992731	0::0	--	NA	1::0	--	0.992731
SNORD115-45	chr15	25509673	25509726	1::0	--	0.992731	0::0	--	NA	1::0	--	0.992731
SNORD115-46	chr15	25511737	25511808	1::0	--	0.992731	0::0	--	NA	1::0	--	0.992731
SNORD115-47	chr15	25513663	25513696	1::0	--	0.992731	0::0	--	NA	1::0	--	0.992731
SNORD115-48	chr15	25514929	25515005	1::0	--	0.992731	0::0	--	NA	1::0	--	0.992731
ANP32B	chr9	100745622	100778224	1::0	--	0.992731	0::0	--	NA	1::0	--	0.992731
HEMGN	chr9	100689072	100707134	1::0	--	0.992731	0::0	--	NA	1::0	--	0.992731
TRMO	chr9	100662480	100684782	1::0	--	0.992731	0::0	--	NA	1::0	--	0.992731
COL8A1	chr3	99357437	99518061	1::0	--	0.992732	1::0	--	0.992732	0::0	--	--
LOC101927410	chr18	10661929	10666884	1::0	--	0.992737	0::0	--	NA	1::0	--	0.992737
MIR6788	chr18	10759581	10759647	1::0	--	0.992737	0::0	--	NA	1::0	--	0.992737
PIEZO2	chr18	10670243	11148761	1::0	--	0.992737	0::0	--	NA	1::0	--	0.992737
IL1RL1	chr2	102953716	102962560	1::0	--	0.992738	0::0	--	NA	1::0	--	0.992738
MROH9	chr1	170904611	171033906	1::0	--	0.992738	0::0	--	NA	1::0	--	0.992738
TERF1	chr8	73921098	73960358	1::0	--	0.992738	0::0	--	NA	1::0	--	0.992738
TSPAN19	chr12	85408095	85430055	1::0	--	0.992738	0::0	--	NA	1::0	--	0.992738
IL9	chr5	135227934	135231530	1::0	--	0.992745	1::0	--	0.992745	0::0	--	--
ISL1	chr5	50679281	50690563	1::0	--	0.992745	1::0	--	0.992745	0::0	--	--
LOC642366	chr5	50668570	50679166	1::0	--	0.992745	1::0	--	0.992745	0::0	--	--
KRT5	chr12	52908358	52914178	1::0	--	0.992746	1::0	--	0.992746	0::0	--	--
KIAA0040	chr1	175126121	175161912	1::0	--	0.992747	0::0	--	NA	1::0	--	0.992747
AURKC	chr19	57742390	57746916	1::0	--	0.992747	1::0	--	0.992747	0::0	--	--
TRAPPC2B	chr19	57874918	57876770	1::0	--	0.992747	1::0	--	0.992747	0::0	--	--
ZNF304	chr19	57862641	57871265	1::0	--	0.992747	1::0	--	0.992747	0::0	--	--
ZNF460	chr19	57791334	57804936	1::0	--	0.992747	1::0	--	0.992747	0::0	--	--
ZNF460-AS1	chr19	57778560	57791702	1::0	--	0.992747	1::0	--	0.992747	0::0	--	--
ZNF543	chr19	57831839	57842138	1::0	--	0.992747	1::0	--	0.992747	0::0	--	--
ZNF547	chr19	57874918	57890933	1::0	--	0.992747	1::0	--	0.992747	0::0	--	--
ZNF805	chr19	57751999	57774096	1::0	--	0.992747	1::0	--	0.992747	0::0	--	--
ADSS2	chr1	244571793	244615362	1::0	--	0.992766	1::0	--	0.992766	0::0	--	--
OR1L1	chr9	125423994	125424927	1::0	--	0.992768	1::0	--	0.992768	0::0	--	--
OR5B12	chr11	58206592	58207646	1::0	--	0.992774	0::0	--	NA	1::0	--	0.992774
OR5B2	chr11	58189737	58190786	1::0	--	0.992774	0::0	--	NA	1::0	--	0.992774
OR5B3	chr11	58169937	58170882	1::0	--	0.992774	0::0	--	NA	1::0	--	0.992774
C5-OT1	chr9	123704529	123715109	1::0	--	0.992777	1::0	--	0.992777	0::0	--	--
TAS2R60	chr7	143140545	143141502	1::0	--	0.992781	0::0	--	NA	1::0	--	0.992781
SMIM20	chr4	25915813	25931501	1::0	--	0.992781	0::0	--	NA	1::0	--	0.992781
TEAD1	chr11	12695967	12966284	1::0	--	0.992783	1::0	--	0.992783	0::0	--	--
CLEC19A	chr16	19297052	19322269	1::0	--	0.992818	1::0	--	0.992818	0::0	--	--
SYT17	chr16	19179561	19279654	1::0	--	0.992818	1::0	--	0.992818	0::0	--	--
LINC00299	chr2	8147900	8468549	1::0	--	0.992838	1::0	--	0.992838	0::0	--	--
SCGN	chr6	25652442	25702008	1::0	--	0.992839	1::0	--	0.992839	0::0	--	--
DTHD1	chr4	36283237	36349133	1::0	--	0.992846	1::0	--	0.992846	0::0	--	--
MIR1255B1	chr4	36427987	36428050	1::0	--	0.992846	1::0	--	0.992846	0::0	--	--
GSDMB	chr17	38060847	38074903	1::0	--	0.992854	1::0	--	0.992854	0::0	--	--
UBXN7	chr3	196074532	196159298	1::0	--	0.992854	1::0	--	0.992854	0::0	--	--
UBXN7-AS1	chr3	196158255	196159905	1::0	--	0.992854	1::0	--	0.992854	0::0	--	--
LINC01498	chr12	108853201	108867466	1::0	--	0.992895	0::0	--	NA	1::0	--	0.992895
LRRC8B	chr1	89990396	90063420	1::0	--	0.992902	0::0	--	NA	1::0	--	0.992902
UPP2	chr2	158851690	158992666	1::0	--	0.992912	1::0	--	0.992912	0::0	--	--
KRTAP24-1	chr21	31653626	31655268	1::0	--	0.992924	1::0	--	0.992924	0::0	--	--
KRTAP25-1	chr21	31661462	31661832	1::0	--	0.992924	1::0	--	0.992924	0::0	--	--
LINC00307	chr21	31581468	31584101	1::0	--	0.992924	1::0	--	0.992924	0::0	--	--
KLHL38	chr8	124656682	124666041	1::0	--	0.992948	1::0	--	0.992948	0::0	--	--
LINC00558	chr13	54389553	54450254	1::0	--	0.992948	1::0	--	0.992948	0::0	--	--
GVINP1	chr11	6734375	6743110	1::0	--	0.992949	0::0	--	NA	1::0	--	0.992949
NLRP10	chr11	7979083	7985221	1::0	--	0.992949	0::0	--	NA	1::0	--	0.992949
OR10A3	chr11	7960122	7961067	1::0	--	0.992949	0::0	--	NA	1::0	--	0.992949
OR10A6	chr11	7949264	7950209	1::0	--	0.992949	0::0	--	NA	1::0	--	0.992949
KLRB1	chr12	9747146	9760512	1::1	--	0.992978	1::0	--	0.992978	0::1	--	--
LOC374443	chr12	9769879	9811010	1::1	--	0.992978	1::0	--	0.992978	0::1	--	--
LOC101927018	chr17	27253292	27271766	1::0	--	0.993006	1::0	--	0.993006	0::0	--	--
PHF12	chr17	27232268	27278536	1::0	--	0.993006	1::0	--	0.993006	0::0	--	--
SEZ6	chr17	27281946	27333051	1::0	--	0.993006	1::0	--	0.993006	0::0	--	--
SMO	chr7	128828473	128853385	6::7	1.01(0.3, 3.41)	0.993014	6::7	1.01(0.3, 3.41)	0.993014	0::0	--	--
SCGB2B3P	chr19	35136777	35136957	1::0	--	0.993036	1::0	--	0.993036	0::0	--	--
ZNF302	chr19	35168543	35177302	1::0	--	0.993036	1::0	--	0.993036	0::0	--	--
ZNF91	chr19	23540497	23578273	5::3	1.01(0.22, 4.52)	0.993198	5::1	3.64(0.38, 34.8)	0.262812	0::2	0(0, Inf)	0.987138
MAD1L1	chr7	1855430	2272580	54::46	1(0.65, 1.53)	0.993323	53::45	0.99(0.64, 1.52)	0.947848	1::1	1.92(0.09, 42.06)	0.678379
MOCS3	chr20	49575354	49580466	4::3	0.99(0.22, 4.51)	0.993474	4::2	1.44(0.26, 7.99)	0.676578	0::1	0(0, Inf)	0.991439
LINC02429	chr4	59879290	59912677	4::4	1.01(0.24, 4.3)	0.99357	4::3	1.33(0.27, 6.49)	0.721497	0::1	0(0, Inf)	0.991602
ABHD12B	chr14	51338877	51371688	10::12	1(0.41, 2.44)	0.993722	10::11	1.12(0.45, 2.8)	0.807571	0::1	0(0, Inf)	0.991379
TUBA3FP	chr22	21362495	21368576	46::37	1(0.63, 1.6)	0.993863	44::36	0.99(0.61, 1.59)	0.962041	2::1	1.43(0.12, 17.83)	0.779423
RASAL3	chr19	15566449	15575355	49::42	1(0.62, 1.61)	0.993959	49::42	1(0.62, 1.61)	0.993959	0::0	--	--
OR4K14	chr14	20482419	20483352	2::1	1.01(0.08, 13.32)	0.994139	2::0	--	0.987175	0::1	0(0, Inf)	0.991379
OR4Q2	chr14	20470220	20471351	2::1	1.01(0.08, 13.32)	0.994139	2::0	--	0.987175	0::1	0(0, Inf)	0.991379
TMEM151A	chr11	66059364	66064135	30::28	1(0.56, 1.79)	0.994203	30::28	1(0.56, 1.79)	0.994203	0::0	--	--
OR6X1	chr11	123624287	123625226	1::1	0.99(0.06, 16.23)	0.99443	0::0	--	NA	1::1	0.99(0.06, 16.23)	0.99443
ZNF202	chr11	123594622	123612368	1::1	0.99(0.06, 16.23)	0.99443	0::0	--	NA	1::1	0.99(0.06, 16.23)	0.99443
CLEC11A	chr19	51226620	51228965	6::5	1(0.25, 3.98)	0.994464	6::5	1(0.25, 3.98)	0.994464	0::0	--	--
MTRNR2L5	chr10	57358801	57360487	3::2	0.99(0.17, 5.98)	0.994482	3::2	0.99(0.17, 5.98)	0.994482	0::0	--	--
LOC101928739	chr3	178819158	178865761	1::3	1.01(0.1, 9.76)	0.994754	1::3	1.01(0.1, 9.76)	0.994754	0::0	--	--
PIK3CA	chr3	178866144	178957881	1::3	1.01(0.1, 9.76)	0.994754	1::3	1.01(0.1, 9.76)	0.994754	0::0	--	--
LOC102546299	chr5	163897284	163969989	1::1	0.99(0.06, 17.28)	0.994895	0::0	--	NA	1::1	0.99(0.06, 17.28)	0.994895
BRD3OS	chr9	136890602	136896709	5::4	0.99(0.21, 4.8)	0.994958	4::4	0.99(0.21, 4.8)	0.994958	1::0	0.59(0, Inf)	0.999716
PITPNM3	chr17	6354582	6459875	26::22	1(0.54, 1.85)	0.995004	24::22	0.92(0.49, 1.72)	0.80144	2::0	--	0.984773
CHST8	chr19	34175433	34264414	236::191	1(0.81, 1.23)	0.995084	236::191	1(0.81, 1.23)	0.995084	0::0	--	--
MIR4253	chr1	23189651	23189719	1::1	0.99(0.05, 19.07)	0.995088	0::0	--	NA	1::1	0.99(0.05, 19.07)	0.995088
NELL1	chr11	20691096	21597229	87::76	1(0.72, 1.4)	0.99516	85::75	1(0.71, 1.4)	0.999918	2::1	1.07(0.08, 14.7)	0.962218
MIR517A	chr19	54215521	54215608	2::3	0.99(0.14, 7.15)	0.995468	0::0	--	NA	2::3	0.99(0.14, 7.15)	0.995468
MIR518B	chr19	54205990	54206073	2::3	0.99(0.14, 7.15)	0.995468	0::0	--	NA	2::3	0.99(0.14, 7.15)	0.995468
MIR518C	chr19	54211988	54212089	2::3	0.99(0.14, 7.15)	0.995468	0::0	--	NA	2::3	0.99(0.14, 7.15)	0.995468
MIR518F	chr19	54203268	54203355	2::3	0.99(0.14, 7.15)	0.995468	0::0	--	NA	2::3	0.99(0.14, 7.15)	0.995468
MIR519B	chr19	54198466	54198547	2::3	0.99(0.14, 7.15)	0.995468	0::0	--	NA	2::3	0.99(0.14, 7.15)	0.995468
MIR519D	chr19	54216600	54216688	2::3	0.99(0.14, 7.15)	0.995468	0::0	--	NA	2::3	0.99(0.14, 7.15)	0.995468
MIR520A	chr19	54194134	54194219	2::3	0.99(0.14, 7.15)	0.995468	0::0	--	NA	2::3	0.99(0.14, 7.15)	0.995468
MIR520B	chr19	54204480	54204541	2::3	0.99(0.14, 7.15)	0.995468	0::0	--	NA	2::3	0.99(0.14, 7.15)	0.995468
MIR520C	chr19	54210706	54210793	2::3	0.99(0.14, 7.15)	0.995468	0::0	--	NA	2::3	0.99(0.14, 7.15)	0.995468
MIR521-2	chr19	54219847	54219934	2::3	0.99(0.14, 7.15)	0.995468	0::0	--	NA	2::3	0.99(0.14, 7.15)	0.995468
MIR523	chr19	54201638	54201725	2::3	0.99(0.14, 7.15)	0.995468	0::0	--	NA	2::3	0.99(0.14, 7.15)	0.995468
MIR524	chr19	54214255	54214342	2::3	0.99(0.14, 7.15)	0.995468	0::0	--	NA	2::3	0.99(0.14, 7.15)	0.995468
MIR525	chr19	54200786	54200871	2::3	0.99(0.14, 7.15)	0.995468	0::0	--	NA	2::3	0.99(0.14, 7.15)	0.995468
MIR526A1	chr19	54209505	54209590	2::3	0.99(0.14, 7.15)	0.995468	0::0	--	NA	2::3	0.99(0.14, 7.15)	0.995468
MIR526B	chr19	54197646	54197729	2::3	0.99(0.14, 7.15)	0.995468	0::0	--	NA	2::3	0.99(0.14, 7.15)	0.995468
CDKN2AIP	chr4	184365788	184370217	10::11	1(0.35, 2.84)	0.995504	10::10	1.08(0.37, 3.16)	0.882356	0::1	0(0, Inf)	0.992035
STK25	chr2	242432084	242447999	49::46	1(0.64, 1.56)	0.995604	49::46	1(0.64, 1.56)	0.995604	0::0	--	--
PRSS43P	chr3	46794532	46798345	9::8	1(0.33, 2.97)	0.995689	9::8	1(0.33, 2.97)	0.995689	0::0	--	--
PRSS44P	chr3	46850129	46854064	9::8	1(0.33, 2.97)	0.995689	9::8	1(0.33, 2.97)	0.995689	0::0	--	--
ANKIB1	chr7	91875287	92030697	19::17	1(0.5, 1.98)	0.995742	18::16	0.97(0.48, 1.96)	0.929806	1::1	1.65(0.09, 29.08)	0.733082
MIR185	chr22	20020661	20020743	4::3	1(0.21, 4.76)	0.995857	4::2	1.61(0.27, 9.49)	0.600536	0::1	0(0, Inf)	0.99123
NR2C2AP	chr19	19312219	19314223	8::7	1(0.34, 2.95)	0.995878	8::7	1(0.34, 2.95)	0.995878	0::0	--	--
RFXANK	chr19	19303743	19312675	8::7	1(0.34, 2.95)	0.995878	8::7	1(0.34, 2.95)	0.995878	0::0	--	--
KAZN	chr1	14925212	15394651	4::2	1(0.18, 5.55)	0.995904	1::2	0.29(0.03, 3.22)	0.31392	3::0	--	0.985692
INHA	chr2	220437031	220440433	32::26	1(0.56, 1.78)	0.995956	32::26	1(0.56, 1.78)	0.995956	0::0	--	--
KRTAP20-4	chr21	31992945	31993169	2::1	1.01(0.09, 11.45)	0.995996	1::1	0.63(0.04, 10.08)	0.743171	1::0	--	0.992123
SLFN13	chr17	33762114	33775785	53::43	1(0.65, 1.54)	0.996002	52::42	1.02(0.66, 1.57)	0.945238	1::1	0.55(0.03, 8.85)	0.674667
LINC02103	chr5	28286495	28287772	1::1	0.99(0.06, 16.04)	0.996302	1::0	--	0.991551	0::1	0(0, Inf)	0.991541
WDPCP	chr2	63346693	63815611	253::207	1(0.81, 1.23)	0.996342	250::202	1(0.81, 1.24)	0.972283	3::5	0.79(0.16, 3.82)	0.769366
LINC02008	chr3	82035292	82512826	1::2	1.01(0.08, 13.24)	0.996403	1::1	1.9(0.09, 40.85)	0.683217	0::1	0(0, Inf)	0.992059
SLC22A18	chr11	2923649	2946476	451::371	1(0.86, 1.16)	0.996455	451::371	1(0.86, 1.16)	0.996455	0::0	--	--
NATD1	chr17	21142183	21156722	6::6	1(0.29, 3.46)	0.996474	6::5	1.18(0.32, 4.34)	0.807731	0::1	0(0, Inf)	0.991779
HES7	chr17	8023910	8027424	4::6	1(0.24, 4.13)	0.996648	4::5	1.22(0.27, 5.48)	0.797062	0::1	0(0, Inf)	0.991855
ORC5	chr7	103808623	103848495	2::1	1.01(0.09, 11.38)	0.996668	0::0	--	NA	2::1	1.01(0.09, 11.38)	0.996668
METTL25	chr12	82752307	82873016	2::1	1.01(0.09, 11.14)	0.996744	2::1	1.01(0.09, 11.14)	0.996744	0::0	--	--
C8orf37-AS1	chr8	96281063	96822371	10::8	1(0.36, 2.82)	0.996766	9::5	1.29(0.39, 4.32)	0.676834	1::3	0.42(0.04, 4.49)	0.476441
GAB4	chr22	17442825	17489112	1::1	1.01(0.06, 16.1)	0.996876	0::0	--	NA	1::1	1.01(0.06, 16.1)	0.996876
TXNDC2	chr18	9885969	9889272	1::2	1(0.09, 11.29)	0.997059	1::1	2.19(0.13, 36.11)	0.583261	0::1	0(0, Inf)	0.991772
SMAD6	chr15	66994573	67075187	1::1	1.01(0.05, 20.27)	0.99709	1::1	1.01(0.05, 20.27)	0.99709	0::0	--	--
ATP12A	chr13	25254548	25285923	11::10	1(0.4, 2.54)	0.997215	1::0	--	0.991923	10::10	0.93(0.36, 2.41)	0.886011
SNORD141A	chr9	14652386	14652491	15::11	1(0.43, 2.32)	0.99735	15::11	1(0.43, 2.32)	0.99735	0::0	--	--
SNORD141B	chr9	14652386	14652491	15::11	1(0.43, 2.32)	0.99735	15::11	1(0.43, 2.32)	0.99735	0::0	--	--
SHQ1	chr3	72798427	72897596	1::2	1(0.08, 11.67)	0.997377	1::1	2.81(0.17, 45.52)	0.467334	0::1	0(0, Inf)	0.991522
LINC01372	chr7	66800962	66805012	1::2	1(0.08, 12.2)	0.997448	0::1	0(0, Inf)	0.992102	1::1	1.7(0.09, 31.16)	0.721652
MIR3681HG	chr2	12147241	12223743	17::17	1(0.49, 2.05)	0.997637	17::17	1(0.49, 2.05)	0.997637	0::0	--	--
LINC01990	chr3	107149776	107182759	1::2	1(0.08, 12.6)	0.997646	0::1	0(0, Inf)	0.992149	1::1	1.67(0.09, 31.47)	0.731679
PRSS45P	chr3	46783580	46786245	19::17	1(0.48, 2.07)	0.997662	19::17	1(0.48, 2.07)	0.997662	0::0	--	--
MIR519E	chr19	54183193	54183277	1::2	1(0.07, 14.71)	0.997714	0::0	--	NA	1::2	1(0.07, 14.71)	0.997714
MIR520F	chr19	54185412	54185499	1::2	1(0.07, 14.71)	0.997714	0::0	--	NA	1::2	1(0.07, 14.71)	0.997714
LINC01377	chr5	3177948	3181346	1::1	1(0.06, 18.05)	0.997751	0::1	0(0, Inf)	0.991783	1::0	--	0.991779
APCDD1L	chr20	57045287	57090455	6::8	1(0.3, 3.4)	0.997846	5::8	0.76(0.21, 2.78)	0.678198	1::0	--	0.991148
LINC01778	chr1	31297498	31307131	3::2	1(0.17, 6.04)	0.997886	3::2	1(0.17, 6.04)	0.997886	0::0	--	--
AFAP1-AS1	chr4	7755816	7780654	2::1	1(0.09, 11.18)	0.998119	1::0	--	0.992051	1::1	0.59(0.04, 9.44)	0.708795
SDF4	chr1	1152310	1167381	809::680	1(0.89, 1.12)	0.998322	798::670	1(0.89, 1.13)	0.937212	11::10	0.7(0.26, 1.88)	0.483231
FGFR2	chr10	123237845	123357958	300::236	1(0.82, 1.21)	0.998349	298::235	1(0.83, 1.21)	0.99295	2::1	0.82(0.07, 10.32)	0.881145
LINC01432	chr20	22034727	22055292	2::2	1(0.13, 7.83)	0.998365	2::2	1(0.13, 7.83)	0.998365	0::0	--	--
WDR66	chr12	122356497	122409974	2::3	1(0.15, 6.86)	0.99839	2::3	1(0.15, 6.86)	0.99839	0::0	--	--
LOC102723493	chr15	67276544	67356520	6::8	1(0.32, 3.12)	0.998466	6::7	1.2(0.37, 3.9)	0.761266	0::1	0(0, Inf)	0.991454
TRIM22	chr11	5711019	5732093	14::14	1(0.45, 2.24)	0.998538	14::13	1.08(0.47, 2.47)	0.852219	0::1	0(0, Inf)	0.99158
CTXND1	chr15	80487822	80544555	1::1	1(0.05, 19.38)	0.998636	1::0	--	0.991874	0::1	0(0, Inf)	0.991871
MIR17HG	chr13	92000073	92006829	8::11	1(0.37, 2.73)	0.998783	8::11	1(0.37, 2.73)	0.998783	0::0	--	--
MIR18A	chr13	92003004	92003075	8::11	1(0.37, 2.73)	0.998783	8::11	1(0.37, 2.73)	0.998783	0::0	--	--
MIR19A	chr13	92003144	92003226	8::11	1(0.37, 2.73)	0.998783	8::11	1(0.37, 2.73)	0.998783	0::0	--	--
MIR19B1	chr13	92003445	92003532	8::11	1(0.37, 2.73)	0.998783	8::11	1(0.37, 2.73)	0.998783	0::0	--	--
MIR20A	chr13	92003318	92003389	8::11	1(0.37, 2.73)	0.998783	8::11	1(0.37, 2.73)	0.998783	0::0	--	--
MIR92A1	chr13	92003567	92003645	8::11	1(0.37, 2.73)	0.998783	8::11	1(0.37, 2.73)	0.998783	0::0	--	--
STRIT1	chr3	155008015	155011472	1::1	1(0.05, 18.32)	0.998807	1::0	--	0.991797	0::1	0(0, Inf)	0.991801
TAS2R1	chr5	9627458	9630463	1::1	1(0.06, 17.39)	0.998846	0::0	--	NA	1::1	1(0.06, 17.39)	0.998846
ASNSP1	chr8	47490836	47529265	1::0	7.14(0, Inf)	0.998924	1::0	7.14(0, Inf)	0.998924	0::0	--	--
LOC107001062	chr10	48324787	48332197	1::0	6.79(0, Inf)	0.998951	1::0	6.79(0, Inf)	0.998951	0::0	--	--
NOL4L-DT	chr20	31175280	31196694	5::4	1(0.25, 4.08)	0.998975	5::4	1(0.25, 4.08)	0.998975	0::0	--	--
GATD1	chr11	767222	777487	180::153	1(0.79, 1.26)	0.999141	179::152	1(0.79, 1.27)	0.982261	1::1	0.63(0.03, 12.68)	0.760833
LOC105375512	chr7	132783830	132793271	1::1	1(0.04, 23.24)	0.999207	0::0	--	NA	1::1	1(0.04, 23.24)	0.999207
TEX55	chr3	118865011	118870303	1::1	1(0.06, 16.03)	0.999298	1::1	1(0.06, 16.03)	0.999298	0::0	--	--
RFX6	chr6	117198404	117253323	388::333	1(0.85, 1.18)	0.999319	387::333	0.99(0.84, 1.17)	0.949744	1::0	--	0.990836
LYPD6B	chr2	149895212	150071775	1::0	2.96(0, Inf)	0.999405	1::0	2.96(0, Inf)	0.999405	0::0	--	--
MIR5694	chr14	67908571	67908647	37::24	1(0.58, 1.73)	0.999465	37::24	1(0.58, 1.73)	0.999465	0::0	--	--
PLEK2	chr14	67853700	67878882	37::24	1(0.58, 1.73)	0.999465	37::24	1(0.58, 1.73)	0.999465	0::0	--	--
TRHDE-AS1	chr12	72647286	72667289	1::0	0.43(0, Inf)	0.999535	1::0	0.43(0, Inf)	0.999535	0::0	--	--
ADGB	chr6	146920107	147136597	1::1	1(0.06, 17.23)	0.999562	0::1	0(0, Inf)	0.991717	1::0	--	0.991715
MRPS12	chr19	39421593	39423659	7::6	1(0.26, 3.85)	0.999645	7::6	1(0.26, 3.85)	0.999645	0::0	--	--
SARS2	chr19	39405906	39421403	7::6	1(0.26, 3.85)	0.999645	7::6	1(0.26, 3.85)	0.999645	0::0	--	--
CCER2	chr19	39399619	39402798	6::6	1(0.26, 3.85)	0.999645	6::6	1(0.26, 3.85)	0.999645	0::0	--	--
LINC02226	chr5	8333595	8457677	1::0	0.54(0, Inf)	0.999659	1::0	0.54(0, Inf)	0.999659	0::0	--	--
MIR4458	chr5	8461037	8461112	1::0	0.54(0, Inf)	0.999659	1::0	0.54(0, Inf)	0.999659	0::0	--	--
MIR4458HG	chr5	8457799	8463209	1::0	0.54(0, Inf)	0.999659	1::0	0.54(0, Inf)	0.999659	0::0	--	--
KCTD3	chr1	215740646	215795149	1::0	0.54(0, Inf)	0.999662	0::0	--	NA	1::0	0.54(0, Inf)	0.999662
SH2D2A	chr1	156776034	156786249	1::0	0.55(0, Inf)	0.99967	0::0	--	NA	1::0	0.55(0, Inf)	0.99967
XPO6	chr16	28109297	28223286	2::2	1(0.13, 7.79)	0.999681	1::1	1.44(0.07, 28.3)	0.809128	1::1	0.73(0.05, 11.64)	0.82207
LOC646030	chr17	29361765	29386127	2::2	1(0.1, 10.25)	0.999703	2::0	--	0.982803	0::2	0(0, Inf)	0.987729
MIR4733	chr17	29421367	29421443	2::2	1(0.1, 10.25)	0.999703	2::0	--	0.982803	0::2	0(0, Inf)	0.987729
EGFLAM	chr5	38258660	38465582	1::0	0.59(0, Inf)	0.999713	1::0	0.59(0, Inf)	0.999713	0::0	--	--
EGFLAM-AS2	chr5	38399915	38403573	1::0	0.59(0, Inf)	0.999713	1::0	0.59(0, Inf)	0.999713	0::0	--	--
ACTN2	chr1	236849753	236927927	1::0	0.62(0, Inf)	0.999736	0::0	--	NA	1::0	0.62(0, Inf)	0.999736
CGA	chr6	87795215	87804824	1::0	0.65(0, Inf)	0.999768	0::0	--	NA	1::0	0.65(0, Inf)	0.999768
PRELP	chr1	203444933	203460479	1::0	0.66(0, Inf)	0.999771	1::0	0.66(0, Inf)	0.999771	0::0	--	--
C5orf17	chr5	23951456	24178374	16::17	1(0.48, 2.1)	0.999821	16::17	1(0.48, 2.1)	0.999821	0::0	--	--
ZNF549	chr19	58038692	58052244	1::0	0.72(0, Inf)	0.999822	0::0	--	NA	1::0	0.72(0, Inf)	0.999822
ZNF550	chr19	58053205	58071231	1::0	0.72(0, Inf)	0.999822	0::0	--	NA	1::0	0.72(0, Inf)	0.999822
MRPS24	chr7	43906156	43909116	2::2	1(0.12, 8.24)	0.999839	2::2	1(0.12, 8.24)	0.999839	0::0	--	--
URGCP	chr7	43915492	43946668	2::2	1(0.12, 8.24)	0.999839	2::2	1(0.12, 8.24)	0.999839	0::0	--	--
URGCP-MRPS24	chr7	43906156	43946195	2::2	1(0.12, 8.24)	0.999839	2::2	1(0.12, 8.24)	0.999839	0::0	--	--
EPDR1	chr7	37960241	37991536	1::0	0.77(0, Inf)	0.999859	0::0	--	NA	1::0	0.77(0, Inf)	0.999859
SFRP4	chr7	37945534	37956419	1::0	0.77(0, Inf)	0.999859	0::0	--	NA	1::0	0.77(0, Inf)	0.999859
BRMS1	chr11	66104809	66112575	22::24	1(0.53, 1.9)	0.999862	22::24	1(0.53, 1.9)	0.999862	0::0	--	--
KRTAP11-1	chr21	32252963	32253899	1::0	1.24(0, Inf)	0.999882	1::0	1.24(0, Inf)	0.999882	0::0	--	--
RNASE6	chr14	21249426	21250626	3::3	1(0.19, 5.38)	0.999883	1::0	--	0.991397	2::3	0.62(0.09, 4.05)	0.616595
ZIK1	chr19	58095512	58105258	2::0	0.89(0, Inf)	0.999912	0::0	--	NA	2::0	0.89(0, Inf)	0.999912
ZNF416	chr19	58082933	58090295	2::0	0.89(0, Inf)	0.999912	0::0	--	NA	2::0	0.89(0, Inf)	0.999912
ZNF530	chr19	58111252	58124089	2::0	0.89(0, Inf)	0.999912	0::0	--	NA	2::0	0.89(0, Inf)	0.999912
SRSF6	chr20	42086535	42092883	2::1	1(0.09, 11.41)	0.999943	0::1	0(0, Inf)	0.991278	2::0	--	0.988443
ZNF134	chr19	58125609	58136092	1::0	1.09(0, Inf)	0.999955	0::0	--	NA	1::0	1.09(0, Inf)	0.999955
ZNF154	chr19	58207642	58220572	1::0	1.09(0, Inf)	0.999955	0::0	--	NA	1::0	1.09(0, Inf)	0.999955
ZNF211	chr19	58144535	58155409	1::0	1.09(0, Inf)	0.999955	0::0	--	NA	1::0	1.09(0, Inf)	0.999955
ZNF551	chr19	58193344	58202016	1::0	1.09(0, Inf)	0.999955	0::0	--	NA	1::0	1.09(0, Inf)	0.999955
ZSCAN4	chr19	58180302	58190520	1::0	1.09(0, Inf)	0.999955	0::0	--	NA	1::0	1.09(0, Inf)	0.999955
MIR553	chr1	100746796	100746864	1::0	1(0, Inf)	0.999998	0::0	--	NA	1::0	1(0, Inf)	0.999998
RTCA	chr1	100731713	100758326	1::0	1(0, Inf)	0.999998	0::0	--	NA	1::0	1(0, Inf)	0.999998
RTCA-AS1	chr1	100730297	100731730	1::0	1(0, Inf)	0.999998	0::0	--	NA	1::0	1(0, Inf)	0.999998
TCP10L	chr21	33946031	33957833	1::0	1(0, Inf)	0.999998	0::0	--	NA	1::0	1(0, Inf)	0.999998

### Sheet: LUAD
				CNV			Del			Dup
Gene	Chr	start	end	N of CNVs in Cases:: Controls	OR (CI)	P-value	N of Dels in Cases:: Controls	OR (CI)	P-value	N of Dups in Cases:: Controls	OR (CI)	P-value
ABCB8	chr7	150725508	150744869	55::248	0.46(0.33, 0.63)	1.84033e-06	55::248	0.46(0.33, 0.63)	1.84033e-06	0::0	--	--
EPHX1	chr1	225997835	226033262	27::167	0.34(0.22, 0.53)	2.08922e-06	27::165	0.34(0.22, 0.54)	2.83491e-06	0::2	0(0, Inf)	0.987671
LINC02210-CRHR1	chr17	954314	1170451	194::584	0.64(0.54, 0.77)	2.24681e-06	193::577	0.65(0.54, 0.78)	3.44789e-06	1::7	0.26(0.02, 2.69)	0.257748
ASIC3	chr7	150745617	150749841	56::248	0.47(0.34, 0.64)	2.66946e-06	56::248	0.47(0.34, 0.64)	2.66946e-06	0::0	--	--
CRHR1	chr17	43861685	43913194	172::509	0.64(0.53, 0.78)	6.45476e-06	172::509	0.64(0.53, 0.78)	6.45476e-06	0::0	--	--
TMEM63A	chr1	226033237	226070080	24::149	0.35(0.22, 0.55)	8.00508e-06	24::149	0.35(0.22, 0.55)	8.00508e-06	0::0	--	--
MRTFA	chr22	40806292	41032723	133::382	0.6(0.48, 0.75)	8.28911e-06	131::380	0.6(0.48, 0.75)	7.46546e-06	2::2	1.08(0.1, 11.14)	0.949106
GSTP1	chr11	67351282	67354124	73::293	0.54(0.41, 0.71)	1.04018e-05	73::293	0.54(0.41, 0.71)	1.04018e-05	0::0	--	--
OPA3	chr19	46049538	46088060	49::36	2.75(1.75, 4.33)	1.30225e-05	49::36	2.75(1.75, 4.33)	1.30225e-05	0::0	--	--
MYO7A	chr11	76839291	76926286	101::332	0.58(0.45, 0.74)	1.63182e-05	101::332	0.58(0.45, 0.74)	1.63182e-05	0::0	--	--
OBSCN	chr1	228395830	228566575	188::545	0.67(0.56, 0.8)	1.94927e-05	187::542	0.67(0.56, 0.81)	2.84543e-05	1::3	0.22(0.02, 2.61)	0.232965
SGSM3	chr22	40766597	40806293	62::200	0.5(0.36, 0.69)	2.00475e-05	61::196	0.5(0.36, 0.69)	2.45454e-05	1::4	0.5(0.05, 4.5)	0.532782
TTYH3	chr7	2671619	2704436	91::311	0.57(0.44, 0.74)	2.01572e-05	91::309	0.57(0.44, 0.74)	2.45394e-05	0::2	0(0, Inf)	0.98881
TTC28	chr22	28374001	29075853	93::344	0.58(0.45, 0.74)	2.26073e-05	89::337	0.58(0.44, 0.75)	2.98545e-05	4::7	0.59(0.15, 2.39)	0.461921
VASP	chr19	46010736	46030240	55::47	2.38(1.58, 3.61)	3.76475e-05	55::46	2.43(1.6, 3.68)	2.93185e-05	0::1	0(0, Inf)	0.992198
PPM1N	chr19	46001730	46005764	55::48	2.36(1.56, 3.56)	4.33627e-05	55::47	2.4(1.59, 3.63)	3.38461e-05	0::1	0(0, Inf)	0.992198
RTN2	chr19	45988552	46000305	55::48	2.36(1.56, 3.56)	4.33627e-05	55::47	2.4(1.59, 3.63)	3.38461e-05	0::1	0(0, Inf)	0.992198
PSD4	chr2	113931547	113966968	26::14	4.15(2.09, 8.24)	4.59914e-05	26::14	4.15(2.09, 8.24)	4.59914e-05	0::0	--	--
SFTPB	chr2	85884429	85895864	67::249	0.54(0.4, 0.73)	5.28899e-05	67::249	0.54(0.4, 0.73)	5.28899e-05	0::0	--	--
PLXNA1	chr3	126707436	126756235	27::137	0.41(0.26, 0.63)	5.62884e-05	27::137	0.41(0.26, 0.63)	5.62884e-05	0::0	--	--
SUCNR1	chr3	151591430	151602407	24::11	4.57(2.18, 9.58)	5.74601e-05	24::11	4.57(2.18, 9.58)	5.74601e-05	0::0	--	--
TREM1	chr6	41241342	41254420	35::25	3.03(1.77, 5.2)	5.79189e-05	35::23	3.16(1.82, 5.48)	4.19551e-05	0::2	0(0, Inf)	0.989558
PKP3	chr11	392595	404908	182::538	0.69(0.57, 0.83)	9.10223e-05	182::538	0.69(0.57, 0.83)	9.10223e-05	0::0	--	--
MIR4761	chr22	19951275	19951357	240::699	0.72(0.61, 0.85)	9.17596e-05	237::696	0.71(0.6, 0.84)	5.93185e-05	3::3	2.36(0.45, 12.35)	0.310487
MTHFS	chr15	80135888	80189339	25::13	3.97(1.98, 7.93)	9.81859e-05	25::13	3.97(1.98, 7.93)	9.81859e-05	0::0	--	--
CTU1	chr19	51600862	51611666	34::29	2.85(1.68, 4.82)	9.9027e-05	34::29	2.85(1.68, 4.82)	9.9027e-05	0::0	--	--
ARVCF	chr22	19957418	20004346	307::826	0.75(0.64, 0.87)	0.000106908	303::818	0.74(0.64, 0.86)	9.91063e-05	4::8	0.96(0.27, 3.43)	0.955415
IKBIP	chr12	99018026	99038566	18::8	5.59(2.34, 13.37)	0.000108897	18::8	5.59(2.34, 13.37)	0.000108897	0::0	--	--
SLC25A3	chr12	98987463	99000144	18::8	5.59(2.34, 13.37)	0.000108897	18::8	5.59(2.34, 13.37)	0.000108897	0::0	--	--
SNORA53	chr12	98993412	98993662	18::8	5.59(2.34, 13.37)	0.000108897	18::8	5.59(2.34, 13.37)	0.000108897	0::0	--	--
RAC2	chr22	37621309	37640309	40::32	2.67(1.62, 4.39)	0.000116985	40::29	2.8(1.69, 4.65)	6.95726e-05	0::3	0(0, Inf)	0.98869
BCL2A1	chr15	80253233	80263538	27::16	3.52(1.85, 6.69)	0.000123804	27::16	3.52(1.85, 6.69)	0.000123804	0::0	--	--
ST20	chr15	80191183	80216094	27::16	3.52(1.85, 6.69)	0.000123804	27::16	3.52(1.85, 6.69)	0.000123804	0::0	--	--
ST20-AS1	chr15	80215112	80217196	27::16	3.52(1.85, 6.69)	0.000123804	27::16	3.52(1.85, 6.69)	0.000123804	0::0	--	--
ST20-MTHFS	chr15	80135888	80215448	27::16	3.52(1.85, 6.69)	0.000123804	27::16	3.52(1.85, 6.69)	0.000123804	0::0	--	--
IDUA	chr4	993497	998345	403::1064	0.77(0.68, 0.88)	0.000124555	403::1063	0.77(0.68, 0.88)	0.00013093	0::1	0(0, Inf)	0.99218
SLC26A1	chr4	981444	987192	400::1055	0.77(0.68, 0.88)	0.000132392	400::1054	0.77(0.68, 0.88)	0.000139162	0::1	0(0, Inf)	0.992179
TESC-AS1	chr12	117537271	117579294	28::160	0.44(0.29, 0.67)	0.000135848	28::160	0.44(0.29, 0.67)	0.000135848	0::0	--	--
SIGIRR	chr11	405715	417397	196::569	0.7(0.59, 0.84)	0.000142709	196::569	0.7(0.59, 0.84)	0.000142709	0::0	--	--
SSTR3	chr22	37600276	37606729	38::28	2.72(1.62, 4.57)	0.00015283	38::28	2.72(1.62, 4.57)	0.00015283	0::0	--	--
OPN4	chr10	88414313	88426216	107::330	0.63(0.49, 0.8)	0.000158168	107::330	0.63(0.49, 0.8)	0.000158168	0::0	--	--
MUTYH	chr1	45794913	45806142	244::693	0.73(0.62, 0.86)	0.000189046	244::693	0.73(0.62, 0.86)	0.000189046	0::0	--	--
MIR5100	chr10	43493010	43493129	10::72	0.24(0.12, 0.51)	0.00019041	10::72	0.24(0.12, 0.51)	0.00019041	0::0	--	--
PEPD	chr19	33877855	34012697	182::551	0.7(0.58, 0.84)	0.000194662	182::551	0.7(0.58, 0.84)	0.000194662	0::0	--	--
PRKCZ-AS1	chr1	2113232	2115314	67::80	1.94(1.37, 2.74)	0.000195044	66::79	1.92(1.36, 2.73)	0.0002528	1::1	2.96(0.18, 47.54)	0.44307
LST1	chr6	31554053	31556686	49::47	2.24(1.46, 3.43)	0.000206705	49::42	2.4(1.55, 3.72)	8.54125e-05	0::5	0(0, Inf)	0.982836
LTB	chr6	2879135	2881002	49::46	2.25(1.47, 3.45)	0.000208774	49::41	2.41(1.55, 3.75)	8.62318e-05	0::5	0(0, Inf)	0.982836
C16orf72	chr16	9185500	9215492	43::36	2.42(1.51, 3.88)	0.00025559	40::33	2.49(1.53, 4.06)	0.000245183	3::3	1.44(0.19, 11.13)	0.724609
FRMD1	chr6	168453845	168476515	254::642	0.74(0.62, 0.87)	0.000266593	90::322	0.55(0.42, 0.71)	7.22075e-06	164::320	0.91(0.73, 1.12)	0.374595
PHOSPHO1	chr17	47300731	47308128	29::21	3.04(1.67, 5.52)	0.000268889	29::21	3.04(1.67, 5.52)	0.000268889	0::0	--	--
LINC00896	chr22	20193854	20196060	147::463	0.69(0.56, 0.84)	0.000291849	147::462	0.69(0.56, 0.84)	0.000321952	0::1	0(0, Inf)	0.991911
ISYNA1	chr19	18545197	18548943	114::327	0.64(0.5, 0.82)	0.000297462	114::325	0.64(0.51, 0.82)	0.000333442	0::2	0(0, Inf)	0.989007
RBPJ	chr4	26322849	26436752	24::18	3.23(1.7, 6.13)	0.000329766	24::18	3.23(1.7, 6.13)	0.000329766	0::0	--	--
NSD1	chr5	176560079	176727214	55::55	2.07(1.39, 3.09)	0.00033485	54::55	2.01(1.35, 3)	0.000624956	1::0	--	0.990474
BMERB1	chr16	15528444	15682116	30::22	2.9(1.62, 5.21)	0.000349269	29::19	3.3(1.79, 6.08)	0.00013566	1::3	0.47(0.04, 5.9)	0.560152
LETM1	chr4	1813205	1857883	90::297	0.62(0.48, 0.81)	0.000387846	88::296	0.61(0.46, 0.79)	0.00021554	2::1	5.23(0.45, 60.25)	0.184956
CASZ1	chr1	10696665	10856703	316::855	0.77(0.66, 0.89)	0.000395736	312::854	0.76(0.66, 0.88)	0.000273262	4::1	5.09(0.46, 55.77)	0.182768
BHLHA15	chr7	97841565	97842271	89::291	0.62(0.48, 0.81)	0.000415572	89::291	0.62(0.48, 0.81)	0.000415572	0::0	--	--
LYST	chr1	235989622	236047013	24::14	3.48(1.74, 6.96)	0.000417465	24::14	3.48(1.74, 6.96)	0.000417465	0::0	--	--
ALPK3	chr15	85360586	85416708	78::270	0.61(0.46, 0.8)	0.000427066	78::270	0.61(0.46, 0.8)	0.000427066	0::0	--	--
MUC2	chr11	1074874	1104416	354::946	0.78(0.68, 0.9)	0.000430519	354::944	0.78(0.68, 0.9)	0.000503024	0::2	0(0, Inf)	0.988001
CDK5	chr7	150750901	150754984	34::157	0.48(0.32, 0.73)	0.00043878	34::157	0.48(0.32, 0.73)	0.00043878	0::0	--	--
GAL3ST2	chr2	242716236	242743702	303::839	0.77(0.66, 0.89)	0.000442681	293::830	0.75(0.65, 0.87)	0.000213101	10::9	1.74(0.65, 4.7)	0.271667
LDB3	chr10	88428267	88495829	113::338	0.65(0.51, 0.83)	0.000452347	113::338	0.65(0.51, 0.83)	0.000452347	0::0	--	--
ERI1	chr8	8860406	8957613	43::38	2.28(1.44, 3.61)	0.000456667	43::38	2.28(1.44, 3.61)	0.000456667	0::0	--	--
RET	chr10	43572474	43623062	17::98	0.36(0.21, 0.64)	0.000468006	17::98	0.36(0.21, 0.64)	0.000468006	0::0	--	--
PACSIN1	chr6	34433852	34503000	38::139	0.49(0.33, 0.73)	0.000485663	37::139	0.49(0.32, 0.73)	0.000419848	1::0	--	0.992277
PRELID1	chr5	176730799	176733950	57::57	2.01(1.36, 2.97)	0.000497311	57::57	2.01(1.36, 2.97)	0.000497311	0::0	--	--
MIR6506	chr16	15704886	15704952	24::15	3.26(1.67, 6.36)	0.000518116	24::14	3.42(1.73, 6.75)	0.00040407	0::1	0(0, Inf)	0.992378
FLJ22447	chr14	62037257	62121431	42::38	2.27(1.43, 3.62)	0.00054989	42::37	2.3(1.44, 3.67)	0.00048803	0::1	0(0, Inf)	0.992653
SNORD159	chr21	47614003	47614073	20::111	0.41(0.25, 0.68)	0.00057803	20::110	0.42(0.25, 0.7)	0.000826496	0::1	0(0, Inf)	0.991275
SSBP4	chr19	18530207	18545372	110::313	0.65(0.51, 0.83)	0.000580299	110::311	0.65(0.51, 0.83)	0.000649431	0::2	0(0, Inf)	0.989008
NDUFB10	chr16	2009538	2011976	47::41	2.22(1.41, 3.5)	0.000607766	47::39	2.37(1.5, 3.76)	0.0002422	0::2	0(0, Inf)	0.985756
RPS2	chr16	2012058	2014827	47::41	2.22(1.41, 3.5)	0.000607766	47::39	2.37(1.5, 3.76)	0.0002422	0::2	0(0, Inf)	0.985756
SNORA10	chr16	2012334	2012467	47::41	2.22(1.41, 3.5)	0.000607766	47::39	2.37(1.5, 3.76)	0.0002422	0::2	0(0, Inf)	0.985756
SNORA64	chr16	2012973	2013107	47::41	2.22(1.41, 3.5)	0.000607766	47::39	2.37(1.5, 3.76)	0.0002422	0::2	0(0, Inf)	0.985756
COL16A1	chr1	32117864	32169618	33::136	0.48(0.32, 0.73)	0.000623427	32::136	0.47(0.31, 0.72)	0.000488443	1::0	--	0.991903
UHRF1	chr19	4910155	4962165	18::8	4.53(1.91, 10.75)	0.000626259	17::8	4.47(1.88, 10.66)	0.000721142	1::0	--	0.992153
FASTK	chr7	150773710	150777896	39::166	0.51(0.35, 0.75)	0.00064577	39::166	0.51(0.35, 0.75)	0.00064577	0::0	--	--
MARF1	chr16	15688243	15737011	26::17	3.03(1.6, 5.74)	0.00065044	26::15	3.49(1.8, 6.75)	0.00020312	0::2	0(0, Inf)	0.985417
CYP27A1	chr2	219646869	219680016	19::15	3.64(1.73, 7.67)	0.000653165	19::15	3.64(1.73, 7.67)	0.000653165	0::0	--	--
RASSF5	chr1	206730491	206762779	25::17	3.06(1.61, 5.83)	0.000655076	25::17	3.06(1.61, 5.83)	0.000655076	0::0	--	--
AIRE	chr21	45705758	45718531	52::208	0.57(0.41, 0.79)	0.000661573	52::208	0.57(0.41, 0.79)	0.000661573	0::0	--	--
MIR3198-1	chr22	18246945	18247025	40::45	2.21(1.4, 3.49)	0.000662105	40::45	2.21(1.4, 3.49)	0.000662105	0::0	--	--
D2HGDH	chr2	242674044	242708226	78::268	0.61(0.46, 0.81)	0.000668489	76::267	0.6(0.45, 0.8)	0.000411843	2::1	5.67(0.36, 88.78)	0.216025
RAB24	chr5	176728190	176730745	53::54	2(1.34, 3)	0.000722702	53::54	2(1.34, 3)	0.000722702	0::0	--	--
SPATC1L	chr21	47581073	47604373	30::145	0.48(0.31, 0.74)	0.000746821	30::144	0.49(0.32, 0.75)	0.0010317	0::1	0(0, Inf)	0.991274
FKBP8	chr19	18642572	18654383	25::18	3.04(1.59, 5.82)	0.000756111	25::17	3.2(1.66, 6.19)	0.000546671	0::1	0(0, Inf)	0.992197
SKIV2L	chr6	31926951	31937527	42::36	2.27(1.41, 3.65)	0.000778974	42::35	2.32(1.43, 3.75)	0.000612428	0::1	0(0, Inf)	0.992197
SLC4A2	chr7	150755286	150773614	39::165	0.52(0.35, 0.76)	0.000779647	39::165	0.52(0.35, 0.76)	0.000779647	0::0	--	--
STAT5A	chr17	40439564	40463960	26::17	2.97(1.57, 5.62)	0.000808112	26::17	2.97(1.57, 5.62)	0.000808112	0::0	--	--
RNF139-AS1	chr8	125474737	125486804	19::16	3.43(1.67, 7.07)	0.00082938	19::15	3.66(1.75, 7.67)	0.000562817	0::1	0(0, Inf)	0.99222
LOC284865	chr22	20186251	20192441	115::360	0.68(0.54, 0.85)	0.000864892	115::359	0.68(0.54, 0.85)	0.000957592	0::1	0(0, Inf)	0.991911
EMID1	chr22	29601884	29655586	233::628	0.75(0.64, 0.89)	0.000893273	233::628	0.75(0.64, 0.89)	0.000893273	0::0	--	--
DXO	chr6	31937591	31939915	42::37	2.22(1.39, 3.56)	0.000897061	42::36	2.27(1.41, 3.65)	0.000709611	0::1	0(0, Inf)	0.992197
AUH	chr9	93976106	94124200	15::9	4.35(1.83, 10.36)	0.000897424	15::9	4.35(1.83, 10.36)	0.000897424	0::0	--	--
PHF19	chr9	123617928	123631189	16::10	4.39(1.83, 10.53)	0.000902565	16::10	4.39(1.83, 10.53)	0.000902565	0::0	--	--
RUBCNL	chr13	46915873	46961387	16::8	4.72(1.89, 11.79)	0.00091055	16::8	4.72(1.89, 11.79)	0.00091055	0::0	--	--
TERT	chr5	1253262	1295183	1280::3001	0.87(0.8, 0.94)	0.000931729	1279::2997	0.87(0.8, 0.95)	0.00103291	1::4	0.29(0.02, 3.46)	0.32971
CYTH4	chr22	37678548	37711382	37::32	2.33(1.41, 3.84)	0.000957104	37::30	2.36(1.42, 3.9)	0.000847406	0::2	0(0, Inf)	0.992653
FLJ37453	chr1	16160709	16174642	21::13	3.36(1.63, 6.9)	0.000980094	21::13	3.36(1.63, 6.9)	0.000980094	0::0	--	--
SPEN	chr1	16174201	16266951	21::13	3.36(1.63, 6.9)	0.000980094	21::13	3.36(1.63, 6.9)	0.000980094	0::0	--	--
MYBPC3	chr11	47352956	47374253	76::268	0.63(0.48, 0.83)	0.000994692	76::268	0.63(0.48, 0.83)	0.000994692	0::0	--	--
CHD7	chr8	61591298	61780586	17::12	3.91(1.74, 8.82)	0.000998456	16::12	3.69(1.62, 8.45)	0.00196068	1::0	--	0.991118
PECAM1	chr17	62396776	62407083	27::19	2.79(1.51, 5.14)	0.00100035	27::19	2.79(1.51, 5.14)	0.00100035	0::0	--	--
CFAP410	chr21	45748826	45759273	62::229	0.6(0.44, 0.81)	0.00102895	62::229	0.6(0.44, 0.81)	0.00102895	0::0	--	--
STAT5B	chr17	40351194	40428409	26::18	2.86(1.53, 5.36)	0.00102982	26::18	2.86(1.53, 5.36)	0.00102982	0::0	--	--
PSMB8	chr6	4239266	4242597	83::97	1.71(1.24, 2.35)	0.00103376	83::93	1.75(1.27, 2.42)	0.000657343	0::4	0(0, Inf)	0.984574
TTC28-AS1	chr22	28315363	28320951	49::185	0.56(0.4, 0.79)	0.00104743	49::185	0.56(0.4, 0.79)	0.00104743	0::0	--	--
E2F4	chr16	67226057	67232821	205::559	0.74(0.62, 0.89)	0.00104991	205::559	0.74(0.62, 0.89)	0.00104991	0::0	--	--
IL1RN	chr2	113875469	113891593	39::35	2.23(1.38, 3.61)	0.00106623	39::35	2.23(1.38, 3.61)	0.00106623	0::0	--	--
SHC2	chr19	416582	460996	130::349	0.68(0.55, 0.86)	0.001081	130::348	0.69(0.55, 0.86)	0.00110824	0::1	0(0, Inf)	0.992819
LSS	chr21	47608359	47648688	23::118	0.45(0.28, 0.73)	0.00109962	23::117	0.46(0.29, 0.74)	0.00154605	0::1	0(0, Inf)	0.991275
ODF3L2	chr19	463345	474983	134::351	0.69(0.55, 0.86)	0.0011009	134::350	0.69(0.55, 0.86)	0.00112841	0::1	0(0, Inf)	0.992819
SLX4IP	chr20	10415952	10608674	27::21	2.7(1.49, 4.91)	0.00110754	27::21	2.7(1.49, 4.91)	0.00110754	0::0	--	--
RAB3A	chr19	18307593	18314852	17::10	4.03(1.74, 9.33)	0.00110868	10::3	6.52(1.71, 24.89)	0.00608312	7::7	2.75(0.89, 8.51)	0.0786707
LOC105376731	chr15	75519093	75522031	13::89	0.36(0.2, 0.67)	0.00112978	13::88	0.37(0.2, 0.68)	0.00129783	0::1	0(0, Inf)	0.99204
MIR7847	chr11	1901274	1901377	135::411	0.7(0.57, 0.87)	0.00113315	134::411	0.7(0.56, 0.87)	0.00107036	1::0	--	0.992456
SNED1	chr2	241938034	242034983	105::340	0.67(0.53, 0.85)	0.00113469	105::339	0.67(0.53, 0.85)	0.0012391	0::1	0(0, Inf)	0.992039
ALAS1	chr3	52232098	52248343	15::7	4.63(1.84, 11.65)	0.00113562	15::7	4.63(1.84, 11.65)	0.00113562	0::0	--	--
NFIL3	chr9	94171326	94186908	26::24	2.65(1.47, 4.77)	0.00117226	26::24	2.65(1.47, 4.77)	0.00117226	0::0	--	--
STAT3	chr17	40465341	40540460	25::16	2.93(1.53, 5.62)	0.0011826	25::16	2.93(1.53, 5.62)	0.0011826	0::0	--	--
FAM131C	chr1	16384263	16400146	39::128	0.51(0.34, 0.77)	0.00119191	15::69	0.51(0.28, 0.93)	0.0283981	24::59	0.51(0.3, 0.89)	0.0167303
FAM3B	chr21	42688727	42729654	14::7	4.72(1.85, 12.07)	0.0011938	14::7	4.72(1.85, 12.07)	0.0011938	0::0	--	--
TFPI	chr2	188343305	188419232	10::70	0.32(0.16, 0.64)	0.0012176	10::70	0.32(0.16, 0.64)	0.0012176	0::0	--	--
LINC01303	chr14	62022989	62036912	42::39	2.14(1.35, 3.39)	0.00127329	42::38	2.16(1.36, 3.43)	0.00114031	0::1	0(0, Inf)	0.992653
SPDEF	chr6	34505578	34524110	37::133	0.52(0.35, 0.77)	0.00133264	36::132	0.51(0.34, 0.77)	0.00132252	1::1	0.78(0.03, 21.58)	0.884986
EXOC3L1	chr16	67218281	67224039	210::565	0.75(0.63, 0.89)	0.00136221	210::565	0.75(0.63, 0.89)	0.00136221	0::0	--	--
LINC01264	chr10	43474464	43476955	5::46	0.17(0.06, 0.51)	0.00136817	5::46	0.17(0.06, 0.51)	0.00136817	0::0	--	--
CX3CR1	chr3	39304986	39321527	10::2	12.89(2.69, 61.75)	0.00137821	10::2	12.89(2.69, 61.75)	0.00137821	0::0	--	--
MXD3	chr5	176734210	176738899	58::63	1.86(1.27, 2.73)	0.00138657	58::63	1.86(1.27, 2.73)	0.00138657	0::0	--	--
TUBA1C	chr12	49658864	49668383	33::34	2.29(1.38, 3.8)	0.00139534	33::34	2.29(1.38, 3.8)	0.00139534	0::0	--	--
RNF216-IT1	chr7	5702062	5720092	21::17	3.05(1.54, 6.06)	0.00141645	17::14	3.07(1.43, 6.58)	0.00391784	4::3	2.99(0.62, 14.32)	0.170314
TECPR1	chr7	97843935	97881544	113::352	0.68(0.54, 0.86)	0.00145847	112::352	0.68(0.54, 0.86)	0.00113569	1::0	--	0.991215
TMEM88B	chr1	1361507	1363167	39::148	0.54(0.37, 0.79)	0.00146272	39::147	0.54(0.37, 0.79)	0.00163652	0::1	0(0, Inf)	0.99207
COL6A2	chr21	47518025	47552762	56::198	0.59(0.42, 0.82)	0.00147627	56::196	0.6(0.43, 0.83)	0.00214273	0::2	0(0, Inf)	0.987152
ANO9	chr11	417937	442011	185::526	0.74(0.61, 0.89)	0.00148798	185::526	0.74(0.61, 0.89)	0.00148798	0::0	--	--
SPRYD3	chr12	53458099	53473174	31::132	0.5(0.33, 0.77)	0.00150868	31::132	0.5(0.33, 0.77)	0.00150868	0::0	--	--
TSEN34	chr19	54694581	54698394	44::52	2.01(1.3, 3.09)	0.00156309	44::48	2.11(1.36, 3.28)	0.000827709	0::4	0(0, Inf)	0.984574
PLXND1	chr3	129274055	129325582	15::80	0.38(0.21, 0.69)	0.00156338	15::80	0.38(0.21, 0.69)	0.00156338	0::0	--	--
LOC283335	chr12	53436972	53448222	47::162	0.56(0.39, 0.8)	0.0015921	47::160	0.56(0.39, 0.81)	0.0018231	0::2	0(0, Inf)	0.989013
TNXB	chr6	3479580	3547777	151::407	0.72(0.58, 0.88)	0.00160897	148::402	0.71(0.58, 0.88)	0.00154082	3::5	0.91(0.21, 4.05)	0.906398
CLCN6	chr1	11866152	11903201	100::133	1.6(1.19, 2.14)	0.00164545	99::130	1.61(1.2, 2.17)	0.00140646	1::3	0.87(0.09, 8.58)	0.901973
CLCNKB	chr1	16370276	16383803	43::128	0.53(0.36, 0.79)	0.001648	15::65	0.52(0.28, 0.96)	0.0352114	28::63	0.54(0.32, 0.9)	0.019169
TGFB1	chr19	41836227	41859827	42::42	2.1(1.32, 3.33)	0.00165494	42::39	2.19(1.37, 3.5)	0.00105519	0::3	0(0, Inf)	0.986759
TBXAS1	chr7	139529062	139720120	26::100	0.47(0.29, 0.75)	0.00166369	26::100	0.47(0.29, 0.75)	0.00166369	0::0	--	--
TNFAIP2	chr14	103589797	103603776	46::165	0.56(0.39, 0.8)	0.00166373	46::164	0.56(0.39, 0.81)	0.00173122	0::1	0(0, Inf)	0.9927
LRRC29	chr16	67241041	67260721	185::529	0.74(0.62, 0.89)	0.00168491	185::529	0.74(0.62, 0.89)	0.00168491	0::0	--	--
MIR328	chr16	67236223	67236298	185::529	0.74(0.62, 0.89)	0.00168491	185::529	0.74(0.62, 0.89)	0.00168491	0::0	--	--
SYK	chr9	93563881	93660831	34::27	2.35(1.38, 4)	0.00168597	34::26	2.46(1.43, 4.21)	0.00108152	0::1	0(0, Inf)	0.991731
PTTG1IP	chr21	46269499	46293818	16::10	3.78(1.65, 8.66)	0.00171481	16::9	4.14(1.76, 9.75)	0.00117243	0::1	0(0, Inf)	0.99222
TNS2	chr12	53442732	53458162	52::175	0.58(0.41, 0.81)	0.00171699	52::174	0.58(0.41, 0.82)	0.00179244	0::1	0(0, Inf)	0.992643
SGK1	chr6	134490383	134639196	20::14	3.17(1.54, 6.52)	0.00172208	20::13	3.24(1.56, 6.72)	0.00158494	0::1	0(0, Inf)	0.99301
STK17B	chr2	196998306	197036302	21::13	3.18(1.54, 6.55)	0.00172539	21::13	3.18(1.54, 6.55)	0.00172539	0::0	--	--
FGFRL1	chr4	1005759	1020686	334::845	0.79(0.69, 0.92)	0.00172756	334::845	0.79(0.69, 0.92)	0.00172756	0::0	--	--
PGAP3	chr17	37827374	37844323	114::351	0.68(0.54, 0.87)	0.00174398	114::351	0.68(0.54, 0.87)	0.00174398	0::0	--	--
ANKK1	chr11	113258500	113271138	364::996	0.8(0.7, 0.92)	0.00174607	363::993	0.8(0.7, 0.92)	0.00173407	1::3	0.93(0.09, 9.28)	0.953783
SSPOP	chr7	149473130	149531053	144::387	0.71(0.57, 0.88)	0.00175887	143::386	0.71(0.57, 0.88)	0.00161617	1::1	--	0.992159
FAAP20	chr1	2120987	2126214	71::90	1.71(1.22, 2.38)	0.00177271	70::89	1.69(1.21, 2.37)	0.00223032	1::1	2.96(0.18, 47.55)	0.443023
EXOC3L4	chr14	103566480	103576894	49::169	0.57(0.4, 0.81)	0.0017907	49::169	0.57(0.4, 0.81)	0.0017907	0::0	--	--
BCL3	chr19	45251964	45263301	64::72	1.77(1.24, 2.54)	0.00180535	64::72	1.77(1.24, 2.54)	0.00180535	0::0	--	--
LOC284240	chr18	77339281	77349018	20::96	0.44(0.26, 0.74)	0.00180711	20::95	0.44(0.26, 0.74)	0.00198092	0::1	0(0, Inf)	0.992295
ALOX5AP	chr13	31287614	31338565	28::20	2.59(1.42, 4.71)	0.00181583	28::20	2.59(1.42, 4.71)	0.00181583	0::0	--	--
CBLC	chr19	45281125	45303903	55::59	1.86(1.26, 2.76)	0.00181841	55::59	1.86(1.26, 2.76)	0.00181841	0::0	--	--
CASKIN2	chr17	73496341	73505971	83::242	0.64(0.49, 0.85)	0.00182186	83::242	0.64(0.49, 0.85)	0.00182186	0::0	--	--
TSEN54	chr17	73512608	73520816	83::242	0.64(0.49, 0.85)	0.00182186	83::242	0.64(0.49, 0.85)	0.00182186	0::0	--	--
MIR8085	chr19	45261913	45261978	63::71	1.78(1.24, 2.56)	0.00183986	63::71	1.78(1.24, 2.56)	0.00183986	0::0	--	--
KIAA0895L	chr16	67209501	67217866	188::510	0.74(0.62, 0.9)	0.00187758	188::510	0.74(0.62, 0.9)	0.00187758	0::0	--	--
MIR6744	chr11	1277834	1277900	18::102	0.42(0.25, 0.73)	0.00189239	18::102	0.42(0.25, 0.73)	0.00189239	0::0	--	--
LINC00677	chr14	103587185	103589246	46::164	0.56(0.39, 0.81)	0.00192846	46::163	0.57(0.39, 0.81)	0.00200633	0::1	0(0, Inf)	0.9927
PTPN7	chr1	202116140	202130716	37::149	0.54(0.37, 0.8)	0.00192902	37::149	0.54(0.37, 0.8)	0.00192902	0::0	--	--
MIR6757	chr12	53450727	53450796	47::159	0.56(0.39, 0.81)	0.00194727	47::158	0.56(0.39, 0.81)	0.00203506	0::1	0(0, Inf)	0.992643
GRIFIN	chr7	2514771	2516017	79::243	0.64(0.49, 0.85)	0.00197999	79::240	0.65(0.49, 0.86)	0.00272246	0::3	0(0, Inf)	0.986036
MSRB1	chr16	1988229	1993327	39::40	2.16(1.32, 3.51)	0.00200848	39::38	2.33(1.42, 3.82)	0.000804421	0::2	0(0, Inf)	0.985753
TRIM69	chr15	45028725	45060025	38::36	2.13(1.32, 3.43)	0.00207403	36::32	2.21(1.34, 3.65)	0.00183401	2::4	1.27(0.2, 7.92)	0.798496
GNAO1	chr16	56225400	56391356	75::235	0.64(0.48, 0.85)	0.00208074	75::235	0.64(0.48, 0.85)	0.00208074	0::0	--	--
MILR1	chr17	62461568	62464760	26::19	2.62(1.42, 4.85)	0.00210591	26::19	2.62(1.42, 4.85)	0.00210591	0::0	--	--
SLC7A5	chr16	87863628	87903113	84::270	0.66(0.5, 0.86)	0.00214237	84::268	0.66(0.51, 0.87)	0.00276367	0::2	0(0, Inf)	0.988244
PLXNB2	chr22	50713407	50742250	253::648	0.77(0.66, 0.91)	0.0021469	252::646	0.77(0.66, 0.91)	0.00210073	1::2	1(0.09, 11.28)	0.999658
NABP1	chr2	192542861	192555393	50::55	1.89(1.26, 2.85)	0.00216954	50::51	1.96(1.3, 2.96)	0.00143572	0::4	0(0, Inf)	0.98516
PHACTR1	chr6	12957717	13288075	30::24	2.42(1.37, 4.25)	0.00218241	30::23	2.45(1.39, 4.33)	0.00197969	0::1	0(0, Inf)	0.992813
PRKCZ	chr1	1981849	2116834	72::102	1.66(1.2, 2.3)	0.00218266	70::99	1.69(1.22, 2.35)	0.00177391	2::3	0.93(0.14, 6.32)	0.94422
VMP1	chr17	57785014	57919616	45::45	1.98(1.28, 3.07)	0.00219397	44::45	1.97(1.27, 3.05)	0.00248485	1::0	--	0.992138
AMN1	chr12	31824070	31882108	47::48	1.95(1.27, 2.99)	0.00219532	47::48	1.95(1.27, 2.99)	0.00219532	0::0	--	--
WDR70	chr5	37379419	37753533	12::7	5.17(1.8, 14.8)	0.00222798	8::5	5.35(1.64, 17.41)	0.00534976	4::2	4.52(0.47, 43.81)	0.193058
LITAF	chr16	11641577	11680229	22::17	2.82(1.45, 5.5)	0.00225158	22::15	3.02(1.52, 6)	0.00156666	0::2	0(0, Inf)	0.98943
LBHD2	chr14	103550546	103556364	48::163	0.57(0.4, 0.82)	0.00226725	48::163	0.57(0.4, 0.82)	0.00226725	0::0	--	--
RNF139	chr8	125487120	125500859	13::6	4.85(1.76, 13.36)	0.00226812	13::6	4.85(1.76, 13.36)	0.00226812	0::0	--	--
GPSM1	chr9	139221994	139236290	217::567	0.76(0.64, 0.91)	0.0022822	217::566	0.76(0.64, 0.91)	0.00243016	0::1	0(0, Inf)	0.992075
NBN	chr8	90945560	90996895	67::77	1.73(1.21, 2.46)	0.00233023	66::74	1.73(1.21, 2.47)	0.00260991	1::3	1.7(0.17, 16.79)	0.650479
MIR6775	chr16	87868197	87868266	54::182	0.59(0.43, 0.83)	0.00233872	54::181	0.6(0.43, 0.84)	0.00280499	0::1	0(0, Inf)	0.991641
CALCRL	chr2	188206691	188312979	13::77	0.39(0.21, 0.71)	0.00237325	13::77	0.39(0.21, 0.71)	0.00237325	0::0	--	--
KLHL40	chr3	42727028	42734036	20::94	0.43(0.25, 0.74)	0.00237853	20::94	0.43(0.25, 0.74)	0.00237853	0::0	--	--
COMT	chr22	19938424	19957498	382::965	0.81(0.71, 0.93)	0.00239066	377::958	0.81(0.7, 0.92)	0.00182012	5::7	1.49(0.44, 5.02)	0.520578
LINC02436	chr4	185973049	186028402	18::15	3.24(1.52, 6.91)	0.00241575	16::15	2.83(1.29, 6.21)	0.00955116	2::0	--	0.987067
ELMO3	chr16	67233033	67237907	203::549	0.76(0.63, 0.91)	0.00242004	203::549	0.76(0.63, 0.91)	0.00242004	0::0	--	--
NOL3	chr16	67207755	67209640	187::504	0.75(0.62, 0.9)	0.00245284	187::504	0.75(0.62, 0.9)	0.00245284	0::0	--	--
MAPK11	chr22	50702141	50708809	246::629	0.77(0.66, 0.91)	0.0024617	245::627	0.77(0.65, 0.91)	0.0024086	1::2	1(0.09, 11.28)	0.999505
MBOAT7	chr19	54677108	54693431	51::59	1.87(1.25, 2.81)	0.00247731	51::55	1.96(1.3, 2.96)	0.00141395	0::4	0(0, Inf)	0.984574
DDX5	chr17	62494371	62502849	27::21	2.5(1.38, 4.52)	0.00250431	27::20	2.59(1.42, 4.72)	0.00193012	0::1	0(0, Inf)	0.992219
POLG2	chr17	62473901	62493172	27::21	2.5(1.38, 4.52)	0.00250431	27::20	2.59(1.42, 4.72)	0.00193012	0::1	0(0, Inf)	0.992219
MPV17L2	chr19	18304027	18307758	17::12	3.39(1.53, 7.48)	0.00252975	10::3	6.52(1.71, 24.89)	0.00608584	7::9	2.14(0.75, 6.14)	0.15757
MIR1225	chr16	2140195	2140285	198::496	0.75(0.62, 0.9)	0.00253559	198::496	0.75(0.62, 0.9)	0.00253559	0::0	--	--
BST1	chr4	15704687	15734410	35::32	2.19(1.32, 3.65)	0.00255784	35::32	2.19(1.32, 3.65)	0.00255784	0::0	--	--
FAM200B	chr4	15683449	15692070	35::32	2.19(1.32, 3.65)	0.00255784	35::32	2.19(1.32, 3.65)	0.00255784	0::0	--	--
LLGL2	chr17	73521782	73560804	90::251	0.66(0.51, 0.87)	0.002561	89::251	0.66(0.5, 0.86)	0.00227823	1::0	--	0.992071
FHOD1	chr16	67263291	67281384	147::417	0.73(0.59, 0.9)	0.002618	147::417	0.73(0.59, 0.9)	0.002618	0::0	--	--
TMEM208	chr16	67261032	67263181	147::417	0.73(0.59, 0.9)	0.002618	147::417	0.73(0.59, 0.9)	0.002618	0::0	--	--
SLBP	chr4	1694457	1714046	97::145	1.54(1.16, 2.03)	0.00268463	97::145	1.54(1.16, 2.03)	0.00268463	0::0	--	--
KIF25	chr6	168418552	168445769	221::531	0.76(0.64, 0.91)	0.00269714	56::202	0.52(0.37, 0.72)	0.000111096	165::329	0.9(0.73, 1.11)	0.339196
TRMT12	chr8	125463060	125465266	17::16	3.12(1.48, 6.56)	0.00270806	17::15	3.33(1.56, 7.11)	0.00186959	0::1	0(0, Inf)	0.992219
PHTF1	chr1	114239826	114302162	10::3	7.56(2.01, 28.37)	0.00271538	10::3	7.56(2.01, 28.37)	0.00271538	0::0	--	--
CUTALP	chr9	123608959	123616651	13::6	5.05(1.75, 14.54)	0.00273084	13::6	5.05(1.75, 14.54)	0.00273084	0::0	--	--
IFNAR2	chr21	34602242	34637968	23::18	2.68(1.41, 5.1)	0.00273589	23::18	2.68(1.41, 5.1)	0.00273589	0::0	--	--
ZMYND15	chr17	4643309	4649414	15::9	3.86(1.59, 9.33)	0.00275179	14::8	4.08(1.64, 10.16)	0.00253662	1::1	1.24(0.02, 82.37)	0.919685
PTRH2	chr17	57774668	57784791	34::32	2.17(1.31, 3.62)	0.00275932	34::32	2.17(1.31, 3.62)	0.00275932	0::0	--	--
FTCD	chr21	47556175	47575493	48::184	0.59(0.42, 0.83)	0.00276061	48::183	0.6(0.42, 0.85)	0.00359446	0::1	0(0, Inf)	0.991274
AFMID	chr17	76183397	76193641	10::5	5.68(1.82, 17.72)	0.00276636	9::5	5.36(1.69, 17.04)	0.00445162	1::0	--	0.991397
CTSD	chr11	1773984	1785157	15::71	0.39(0.21, 0.72)	0.00277478	13::71	0.37(0.19, 0.69)	0.00198664	2::0	--	0.989028
FLT4	chr5	180034748	180076600	119::332	0.7(0.55, 0.88)	0.00279561	119::331	0.7(0.56, 0.89)	0.00302732	0::1	0(0, Inf)	0.992067
DSCR10	chr21	39578249	39580738	13::6	4.61(1.69, 12.54)	0.00280236	13::6	4.61(1.69, 12.54)	0.00280236	0::0	--	--
MAPK12	chr22	50691329	50700112	217::565	0.77(0.64, 0.91)	0.0028433	216::563	0.76(0.64, 0.91)	0.00277659	1::2	1(0.09, 11.29)	0.999075
CROCC2	chr2	241845752	241932728	251::687	0.78(0.67, 0.92)	0.00287271	251::687	0.78(0.67, 0.92)	0.00287271	0::0	--	--
ECE1-AS1	chr1	21619782	21626362	10::5	5.41(1.78, 16.44)	0.00289577	10::5	5.41(1.78, 16.44)	0.00289577	0::0	--	--
PFKL	chr21	45719935	45747256	72::247	0.65(0.48, 0.86)	0.00289792	72::247	0.65(0.48, 0.86)	0.00289792	0::0	--	--
ALDH3A1	chr17	19641301	19651611	38::130	0.55(0.37, 0.81)	0.00290362	38::130	0.55(0.37, 0.81)	0.00290362	0::0	--	--
TSC2	chr16	2097985	2138721	200::498	0.75(0.63, 0.91)	0.00291212	199::497	0.75(0.63, 0.91)	0.00295562	1::1	0.72(0.02, 31.58)	0.862435
PSMD5	chr9	123578331	123605200	14::7	4.57(1.68, 12.44)	0.00291473	14::7	4.57(1.68, 12.44)	0.00291473	0::0	--	--
OSBP2	chr22	31090860	31303800	18::84	0.43(0.25, 0.75)	0.00292542	18::82	0.44(0.25, 0.76)	0.00355615	0::2	0(0, Inf)	0.988664
FPR2	chr19	52264432	52273784	11::6	4.75(1.7, 13.25)	0.00293215	10::5	5.04(1.66, 15.28)	0.00426801	1::1	3.23(0.2, 52.16)	0.409348
LRP10	chr14	23340948	23350920	26::22	2.49(1.36, 4.55)	0.00296424	26::22	2.49(1.36, 4.55)	0.00296424	0::0	--	--
HECW2-AS1	chr2	197124747	197128928	21::15	2.86(1.43, 5.74)	0.00297779	21::15	2.86(1.43, 5.74)	0.00297779	0::0	--	--
ANKRD65	chr1	1353799	1356824	40::149	0.57(0.39, 0.82)	0.00298067	40::148	0.57(0.39, 0.83)	0.00331997	0::1	0(0, Inf)	0.99207
SNAPC4	chr9	139270020	139292889	214::565	0.77(0.64, 0.91)	0.00299328	214::564	0.77(0.64, 0.91)	0.00318448	0::1	0(0, Inf)	0.992076
TMEM175	chr4	926247	952443	198::580	0.76(0.64, 0.91)	0.00305267	198::579	0.76(0.64, 0.91)	0.00322196	0::1	0(0, Inf)	0.99218
ITGB2	chr21	46305868	46348730	18::12	3.2(1.48, 6.92)	0.00306657	18::11	3.44(1.56, 7.59)	0.00218744	0::1	0(0, Inf)	0.992219
SLC2A4RG	chr20	62371128	62375403	737::1732	0.86(0.78, 0.95)	0.00307578	735::1728	0.86(0.77, 0.95)	0.00309084	2::4	0.9(0.15, 5.44)	0.904608
PNMT	chr17	37824271	37826728	118::355	0.7(0.56, 0.89)	0.00311675	118::355	0.7(0.56, 0.89)	0.00311675	0::0	--	--
MYO18A	chr17	27398140	27503791	14::62	0.38(0.2, 0.72)	0.00314783	14::62	0.38(0.2, 0.72)	0.00314783	0::0	--	--
IL10RB-DT	chr21	34637936	34638565	14::8	3.93(1.58, 9.76)	0.00315356	14::8	3.93(1.58, 9.76)	0.00315356	0::0	--	--
CFLAR	chr2	201983438	202041410	63::83	1.7(1.2, 2.43)	0.00317757	62::82	1.67(1.17, 2.38)	0.00488507	1::1	8.34(0.51, 137.08)	0.137587
HHATL	chr3	42734154	42744290	21::95	0.45(0.26, 0.76)	0.00320086	21::95	0.45(0.26, 0.76)	0.00320086	0::0	--	--
HHATL-AS1	chr3	42744032	42748257	21::95	0.45(0.26, 0.76)	0.00320086	21::95	0.45(0.26, 0.76)	0.00320086	0::0	--	--
LOC105371049	chr16	2141436	2145018	198::485	0.76(0.63, 0.91)	0.0032351	198::485	0.76(0.63, 0.91)	0.0032351	0::0	--	--
C1QTNF6	chr22	37576205	37595463	24::16	2.75(1.4, 5.38)	0.00323835	24::16	2.75(1.4, 5.38)	0.00323835	0::0	--	--
NOXO1	chr16	2028917	2031470	54::57	1.84(1.23, 2.77)	0.00327062	54::55	1.94(1.29, 2.92)	0.00158666	0::2	0(0, Inf)	0.985758
RNF151	chr16	2016856	2018950	54::57	1.84(1.23, 2.77)	0.00327062	54::55	1.94(1.29, 2.92)	0.00158666	0::2	0(0, Inf)	0.985758
SNHG9	chr16	2014996	2015505	54::57	1.84(1.23, 2.77)	0.00327062	54::55	1.94(1.29, 2.92)	0.00158666	0::2	0(0, Inf)	0.985758
SNORA78	chr16	2015184	2015311	54::57	1.84(1.23, 2.77)	0.00327062	54::55	1.94(1.29, 2.92)	0.00158666	0::2	0(0, Inf)	0.985758
LOC100130357	chr6	13273325	13283674	30::25	2.31(1.32, 4.03)	0.00331339	30::24	2.34(1.33, 4.1)	0.0030178	0::1	0(0, Inf)	0.992813
PRKCH	chr14	61788160	62017698	46::51	1.89(1.23, 2.88)	0.00333363	45::50	1.86(1.22, 2.86)	0.0042967	1::1	3.44(0.16, 75.63)	0.432674
PKD1	chr16	2138708	2185899	201::497	0.76(0.63, 0.91)	0.00336552	201::497	0.76(0.63, 0.91)	0.00336552	0::0	--	--
MIR6808	chr1	1275029	1275088	104::334	0.7(0.55, 0.89)	0.00337048	104::332	0.7(0.55, 0.89)	0.00389201	0::2	0(0, Inf)	0.988856
SF3B2	chr11	65819834	65836779	21::25	2.61(1.37, 4.96)	0.00337672	21::25	2.61(1.37, 4.96)	0.00337672	0::0	--	--
SNORD13F	chr11	65820614	65820699	21::25	2.61(1.37, 4.96)	0.00337672	21::25	2.61(1.37, 4.96)	0.00337672	0::0	--	--
RPL3L	chr16	1993974	2004690	41::43	2.03(1.26, 3.26)	0.00338262	41::41	2.18(1.35, 3.52)	0.00144742	0::2	0(0, Inf)	0.985753
MAML3	chr4	140637906	141075338	15::10	3.61(1.53, 8.51)	0.00340231	15::9	3.82(1.58, 9.21)	0.00283377	0::1	0(0, Inf)	0.992654
CD81-AS1	chr11	2349978	2399222	54::204	0.62(0.45, 0.85)	0.00348577	54::204	0.62(0.45, 0.85)	0.00348577	0::0	--	--
VPS26A	chr10	70883933	70934168	18::12	3.11(1.45, 6.67)	0.00350693	17::12	3.07(1.43, 6.6)	0.00416241	1::0	--	0.992068
LOC101929054	chr3	52273253	52275113	13::7	4.09(1.59, 10.53)	0.00351661	13::7	4.09(1.59, 10.53)	0.00351661	0::0	--	--
TLR9	chr3	52255095	52260179	13::7	4.09(1.59, 10.53)	0.00351661	13::7	4.09(1.59, 10.53)	0.00351661	0::0	--	--
TWF2	chr3	52262627	52273174	13::7	4.09(1.59, 10.53)	0.00351661	13::7	4.09(1.59, 10.53)	0.00351661	0::0	--	--
LIX1L-AS1	chr1	145493883	145508262	40::42	1.98(1.25, 3.12)	0.00352282	39::39	2.06(1.29, 3.29)	0.00254411	1::3	0.79(0.07, 8.74)	0.8486
NFE2L2	chr2	178095030	178128859	59::73	1.73(1.2, 2.49)	0.0035266	57::70	1.68(1.16, 2.44)	0.00660182	2::3	3.74(0.61, 23.04)	0.155469
LINC00304	chr16	89225627	89230083	177::505	0.75(0.62, 0.91)	0.00359217	177::502	0.75(0.62, 0.91)	0.00400155	0::3	0(0, Inf)	0.986207
LINC00908	chr18	74240611	74271784	41::41	1.97(1.25, 3.11)	0.00359484	41::41	1.97(1.25, 3.11)	0.00359484	0::0	--	--
TUBD1	chr17	57936840	57970306	18::13	3.04(1.44, 6.41)	0.00360236	18::13	3.04(1.44, 6.41)	0.00360236	0::0	--	--
THBD	chr20	23026269	23030309	18::10	3.28(1.47, 7.3)	0.00365586	17::10	3.15(1.4, 7.07)	0.00541283	1::0	--	0.991458
CLPTM1L	chr5	1317866	1345214	488::1217	0.84(0.74, 0.94)	0.00367445	487::1215	0.84(0.74, 0.94)	0.00373857	1::3	0.65(0.06, 6.83)	0.719661
CD274	chr9	5450541	5463238	6::2	11.39(2.2, 58.88)	0.00371284	4::2	8.4(1.46, 48.29)	0.0170849	2::0	--	0.987056
SDCBP2-AS1	chr20	1305986	1359379	16::10	3.37(1.48, 7.65)	0.00373054	16::10	3.37(1.48, 7.65)	0.00373054	0::0	--	--
BID	chr22	18216905	18257261	46::55	1.87(1.22, 2.86)	0.0037731	46::55	1.87(1.22, 2.86)	0.0037731	0::0	--	--
CASP10	chr2	202047863	202065452	16::14	3(1.43, 6.3)	0.00378639	16::14	3(1.43, 6.3)	0.00378639	0::0	--	--
B4GALNT4	chr11	369498	382117	86::248	0.67(0.51, 0.88)	0.00381932	86::247	0.67(0.51, 0.88)	0.00396001	0::1	0(0, Inf)	0.992614
NEDD9	chr6	11183530	11382581	37::36	2.04(1.26, 3.32)	0.00381994	37::36	2.04(1.26, 3.32)	0.00381994	0::0	--	--
CCND3	chr6	41902670	41909586	23::21	2.53(1.35, 4.76)	0.00384051	23::19	2.71(1.42, 5.17)	0.00244755	0::2	0(0, Inf)	0.989071
LOC105369595	chr12	694864	695652	12::8	3.97(1.56, 10.1)	0.00384142	9::5	4.23(1.36, 13.18)	0.0127927	3::3	3.45(0.65, 18.24)	0.145289
TBC1D7-LOC100130357	chr6	13266773	13328815	30::26	2.26(1.3, 3.93)	0.00388417	30::24	2.34(1.33, 4.1)	0.00301771	0::2	0(0, Inf)	0.989445
CCDC188	chr22	20135938	20138578	132::376	0.72(0.58, 0.9)	0.00390783	132::376	0.72(0.58, 0.9)	0.00390783	0::0	--	--
OLR1	chr12	10310898	10324790	12::7	4.15(1.58, 10.93)	0.00391807	12::6	5.04(1.82, 13.92)	0.00181636	0::1	0(0, Inf)	0.991683
FLJ40194	chr17	47325604	47336027	39::39	2.01(1.25, 3.24)	0.00394862	39::39	2.01(1.25, 3.24)	0.00394862	0::0	--	--
CXCL16	chr17	4637803	4643223	15::10	3.52(1.5, 8.28)	0.00395178	14::9	3.69(1.53, 8.9)	0.00364197	1::1	1.24(0.02, 82.37)	0.919669
TUBA1A	chr12	49578577	49583107	20::14	2.85(1.4, 5.79)	0.00395239	20::14	2.85(1.4, 5.79)	0.00395239	0::0	--	--
MYO15B	chr17	73584138	73622927	49::161	0.6(0.42, 0.85)	0.0039705	47::161	0.58(0.41, 0.82)	0.00228445	2::0	--	0.985774
ADGRB2	chr1	32192717	32229941	18::93	0.45(0.26, 0.78)	0.00398838	18::93	0.45(0.26, 0.78)	0.00398838	0::0	--	--
TMEM225B	chr7	99195889	99208668	32::131	0.54(0.36, 0.82)	0.00400167	32::129	0.55(0.36, 0.83)	0.00490889	0::2	0(0, Inf)	0.98864
C19orf53	chr19	13885269	13889586	29::28	2.26(1.3, 3.93)	0.00403042	29::28	2.26(1.3, 3.93)	0.00403042	0::0	--	--
MRI1	chr19	13875335	13885096	29::28	2.26(1.3, 3.93)	0.00403042	29::28	2.26(1.3, 3.93)	0.00403042	0::0	--	--
TAPBP	chr6	4711285	4725667	50::60	1.8(1.21, 2.69)	0.00403078	50::56	1.88(1.25, 2.82)	0.00239165	0::4	0(0, Inf)	0.984573
ZBTB22	chr6	4514440	4517768	50::60	1.8(1.21, 2.69)	0.00403078	50::56	1.88(1.25, 2.82)	0.00239165	0::4	0(0, Inf)	0.984573
NDUFB3	chr2	201936723	201950473	66::86	1.66(1.17, 2.35)	0.00413578	64::83	1.67(1.17, 2.37)	0.00460075	2::3	1.55(0.23, 10.59)	0.654755
SIGLEC9	chr19	51628136	51639520	21::15	2.75(1.38, 5.48)	0.0041765	21::15	2.75(1.38, 5.48)	0.0041765	0::0	--	--
RRP12	chr10	99116113	99161097	22::16	2.66(1.36, 5.21)	0.00417884	21::16	2.51(1.28, 4.95)	0.00774576	1::0	--	0.99095
FGGY	chr1	59762765	60228402	12::8	3.89(1.53, 9.87)	0.00425141	12::8	3.89(1.53, 9.87)	0.00425141	0::0	--	--
STYX	chr14	53196883	53241705	54::64	1.75(1.19, 2.58)	0.00427109	53::64	1.7(1.16, 2.51)	0.00703055	1::0	--	0.990539
RNF216	chr7	5659677	5821294	33::37	2.09(1.26, 3.46)	0.00427577	27::27	2.44(1.38, 4.33)	0.00219454	6::10	1.18(0.39, 3.57)	0.763173
NEU4	chr2	242752490	242758739	333::875	0.81(0.7, 0.94)	0.00430469	322::864	0.8(0.69, 0.92)	0.00212295	11::11	1.8(0.73, 4.48)	0.204128
MTERF4	chr2	242034985	242041702	94::303	0.69(0.53, 0.89)	0.00432161	94::302	0.69(0.54, 0.89)	0.00470307	0::1	0(0, Inf)	0.992039
NTRK1	chr1	156785541	156851642	16::71	0.41(0.23, 0.76)	0.00434169	15::71	0.41(0.23, 0.76)	0.0043417	1::0	0.57(0, Inf)	0.999693
INSRR	chr1	156809854	156828909	15::71	0.41(0.23, 0.76)	0.0043417	15::71	0.41(0.23, 0.76)	0.0043417	0::0	--	--
NKAIN2	chr6	124124990	125146786	3::40	0.18(0.05, 0.58)	0.00434621	3::40	0.18(0.05, 0.58)	0.00434621	0::0	--	--
MEF2C-AS1	chr5	88179146	88328193	9::2	9.96(2.05, 48.39)	0.00435989	9::2	9.96(2.05, 48.39)	0.00435989	0::0	--	--
TAGAP	chr6	159455512	159463385	14::9	3.6(1.49, 8.7)	0.00437286	14::9	3.6(1.49, 8.7)	0.00437286	0::0	--	--
PACS1	chr11	65837742	66012215	19::23	2.6(1.35, 5.01)	0.00442742	19::22	2.78(1.43, 5.41)	0.00261687	0::1	0(0, Inf)	0.991796
ZDHHC8	chr22	20119326	20135530	133::380	0.73(0.59, 0.91)	0.00444336	133::380	0.73(0.59, 0.91)	0.00444336	0::0	--	--
STOM	chr9	124101265	124132582	21::18	2.58(1.34, 4.96)	0.00444721	21::17	2.7(1.39, 5.24)	0.00335173	0::1	0(0, Inf)	0.992219
AKAP12	chr6	151561101	151679694	8::37	0.3(0.13, 0.69)	0.00446397	8::36	0.3(0.13, 0.7)	0.00512456	0::1	0(0, Inf)	0.992128
ARFGAP1	chr20	61904164	61921142	48::173	0.6(0.42, 0.85)	0.00446625	48::173	0.6(0.42, 0.85)	0.00446625	0::0	--	--
LRRC31	chr3	169556959	169587723	16::12	3.21(1.43, 7.17)	0.00452048	16::12	3.21(1.43, 7.17)	0.00452048	0::0	--	--
CD93	chr20	23059996	23066961	18::11	3.09(1.42, 6.75)	0.00460467	17::10	3.15(1.4, 7.07)	0.00543104	1::1	2.38(0.11, 49.14)	0.575293
LINC00528	chr22	18260055	18262247	48::58	1.82(1.2, 2.76)	0.00460706	48::58	1.82(1.2, 2.76)	0.00460706	0::0	--	--
TP73	chr1	3569128	3652765	184::520	0.76(0.63, 0.92)	0.00464867	184::519	0.77(0.63, 0.92)	0.00545334	0::1	0(0, Inf)	0.991245
SLC9A8	chr20	48429249	48508779	30::27	2.2(1.27, 3.8)	0.00465794	30::27	2.2(1.27, 3.8)	0.00465794	0::0	--	--
MAB21L4	chr2	241825464	241835573	243::660	0.79(0.67, 0.93)	0.00467162	243::660	0.79(0.67, 0.93)	0.00467162	0::0	--	--
TPD52L2	chr20	62496622	62522890	52::67	1.76(1.19, 2.6)	0.00481623	52::67	1.76(1.19, 2.6)	0.00481623	0::0	--	--
LIME1	chr20	62368015	62370456	743::1729	0.86(0.78, 0.96)	0.00484927	741::1725	0.86(0.78, 0.96)	0.00487484	2::4	0.9(0.15, 5.44)	0.905275
RCBTB2	chr13	49063098	49107216	36::35	2.02(1.24, 3.29)	0.00492797	36::35	2.02(1.24, 3.29)	0.00492797	0::0	--	--
RIPOR2	chr6	24804511	24936188	36::38	1.99(1.23, 3.23)	0.00495696	35::34	2.03(1.24, 3.33)	0.00504712	1::4	1.41(0.15, 13.08)	0.760508
ITGB2-AS1	chr21	46340949	46349595	17::10	3.28(1.43, 7.5)	0.00495821	17::9	3.57(1.52, 8.38)	0.00355249	0::1	0(0, Inf)	0.992219
KIAA1324	chr1	109729170	109749403	10::6	4.73(1.6, 14)	0.00500883	10::6	4.73(1.6, 14)	0.00500883	0::0	--	--
BHLHE40	chr3	5021121	5027008	41::43	1.91(1.22, 3.01)	0.00504456	40::41	1.92(1.21, 3.04)	0.00565008	1::2	1.78(0.15, 21.84)	0.651994
SRGN	chr10	70847858	70864560	30::28	2.16(1.26, 3.71)	0.00507635	29::27	2.2(1.27, 3.8)	0.00468244	1::1	1.13(0.04, 30.63)	0.944087
H3-5	chr12	31944118	31945232	41::45	1.9(1.21, 2.97)	0.00510539	41::45	1.9(1.21, 2.97)	0.00510539	0::0	--	--
PLCH2	chr1	2407753	2436969	354::912	0.82(0.71, 0.94)	0.00515391	354::911	0.82(0.71, 0.94)	0.00539088	0::1	0(0, Inf)	0.992126
BAIAP2L2	chr22	38480907	38506691	59::198	0.63(0.46, 0.87)	0.00519463	59::197	0.64(0.46, 0.88)	0.00583849	0::1	0(0, Inf)	0.991929
B2M	chr15	45003714	45011075	41::43	1.91(1.21, 3)	0.00519816	40::39	2.03(1.28, 3.24)	0.00283174	1::4	0.52(0.05, 5.58)	0.586394
ARHGAP33	chr19	36266465	36279724	12::60	0.37(0.18, 0.74)	0.00528446	12::60	0.37(0.18, 0.74)	0.00528446	0::0	--	--
NARF	chr17	80416616	80448413	40::46	1.91(1.21, 3.01)	0.00530618	40::46	1.91(1.21, 3.01)	0.00530618	0::0	--	--
ARRDC5	chr19	4890448	4902908	15::9	3.36(1.43, 7.87)	0.00532581	15::9	3.36(1.43, 7.87)	0.00532581	0::0	--	--
TP53	chr17	7571719	7578811	67::86	1.64(1.16, 2.31)	0.00532798	67::84	1.67(1.18, 2.36)	0.00403435	0::2	0(0, Inf)	0.988979
CHCHD6	chr3	126423082	126679263	19::72	0.47(0.27, 0.8)	0.00538842	19::72	0.47(0.27, 0.8)	0.00538842	0::0	--	--
SH3YL1	chr2	218135	264392	10::7	4.23(1.53, 11.71)	0.00542771	8::6	4.3(1.43, 12.91)	0.00932975	2::1	3.86(0.27, 55.54)	0.320535
RGL2	chr6	4703244	4710533	45::54	1.82(1.19, 2.77)	0.00549302	45::50	1.9(1.24, 2.92)	0.00321073	0::4	0(0, Inf)	0.984573
SSTR4	chr20	23015948	23019874	16::9	3.31(1.42, 7.71)	0.00549748	15::9	3.17(1.35, 7.44)	0.00818615	1::0	--	0.991459
LCP2	chr5	169673236	169724781	35::36	2(1.23, 3.26)	0.00549897	35::34	2.09(1.27, 3.42)	0.00363978	0::2	0(0, Inf)	0.988979
CCDC85B	chr11	65658143	65659106	71::93	1.61(1.15, 2.26)	0.0055243	71::92	1.63(1.16, 2.29)	0.00481917	0::1	0(0, Inf)	0.992197
FOSL1	chr11	65659519	65667859	70::90	1.62(1.15, 2.28)	0.00553	70::89	1.63(1.16, 2.3)	0.0048202	0::1	0(0, Inf)	0.992197
CARD9	chr9	139258407	139268121	225::577	0.78(0.66, 0.93)	0.005535	225::576	0.78(0.66, 0.93)	0.00586611	0::1	0(0, Inf)	0.992075
FIBP	chr11	65651210	65655942	72::96	1.61(1.15, 2.24)	0.00553949	72::95	1.62(1.16, 2.27)	0.00483986	0::1	0(0, Inf)	0.992197
ZNF446	chr19	58988545	59000900	107::148	1.48(1.12, 1.95)	0.00553982	105::146	1.48(1.12, 1.95)	0.00582397	2::2	1.42(0.16, 13.01)	0.755876
CYP21A2	chr6	3285308	3288663	112::316	0.71(0.56, 0.91)	0.00560695	109::311	0.71(0.56, 0.9)	0.00535687	3::5	0.92(0.21, 4.05)	0.907403
RPS9	chr19	54704725	54711515	34::37	2(1.22, 3.27)	0.00561165	34::33	2.14(1.3, 3.54)	0.00295301	0::4	0(0, Inf)	0.984574
TBXT	chr6	166571145	166582157	11::12	3.87(1.49, 10.1)	0.00563437	11::12	3.87(1.49, 10.1)	0.00563437	0::0	--	--
ELL	chr19	18553472	18632880	100::299	0.7(0.55, 0.9)	0.0057045	98::296	0.7(0.55, 0.9)	0.00575968	2::3	0.82(0.09, 7.46)	0.857337
MKKS	chr20	10385427	10412573	13::8	3.65(1.46, 9.13)	0.00571219	13::8	3.65(1.46, 9.13)	0.00571219	0::0	--	--
SNAPC1	chr14	62229137	62263146	22::18	2.52(1.31, 4.85)	0.00577047	22::18	2.52(1.31, 4.85)	0.00577047	0::0	--	--
NKAIN4	chr20	61872135	61884847	132::393	0.74(0.6, 0.92)	0.00578896	132::393	0.74(0.6, 0.92)	0.00578896	0::0	--	--
B3GNT10	chr9	123555773	123564006	17::11	3.19(1.4, 7.26)	0.00582385	17::11	3.19(1.4, 7.26)	0.00582385	0::0	--	--
FBXW2	chr9	123519251	123555694	17::11	3.19(1.4, 7.26)	0.00582385	17::11	3.19(1.4, 7.26)	0.00582385	0::0	--	--
SOHLH1	chr9	138585254	138591327	68::211	0.65(0.48, 0.88)	0.0058314	68::211	0.65(0.48, 0.88)	0.0058314	0::0	--	--
FIG4	chr6	110012498	110146629	8::1	19.51(2.36, 161.31)	0.00583261	8::1	19.51(2.36, 161.31)	0.00583261	0::0	--	--
LINC00319	chr21	44866480	44873782	375::969	0.83(0.72, 0.95)	0.00590199	375::969	0.83(0.72, 0.95)	0.00590199	0::0	--	--
APBA2	chr15	29362860	29410516	36::114	0.55(0.36, 0.84)	0.00593778	36::112	0.56(0.37, 0.86)	0.00808636	0::2	0(0, Inf)	0.988501
FKBP1A-SDCBP2	chr20	1290554	1373816	16::11	3.06(1.38, 6.78)	0.00594014	16::11	3.06(1.38, 6.78)	0.00594014	0::0	--	--
FADS2	chr11	61583875	61634826	9::4	5.64(1.64, 19.35)	0.00596707	9::4	5.64(1.64, 19.35)	0.00596707	0::0	--	--
LINC01270	chr20	48909256	48931456	15::10	3.24(1.4, 7.49)	0.00598289	15::9	3.41(1.45, 8.05)	0.00508829	0::1	0(0, Inf)	0.992653
MUC5B-AS1	chr11	1263490	1270906	20::107	0.49(0.29, 0.81)	0.00598967	20::107	0.49(0.29, 0.81)	0.00598967	0::0	--	--
LOC100419583	chr15	45021185	45025049	37::38	1.95(1.21, 3.14)	0.0060253	36::33	2.14(1.3, 3.52)	0.00260794	1::5	0.45(0.04, 4.52)	0.49638
MCAT	chr22	43528214	43539404	34::40	1.97(1.21, 3.21)	0.00607056	34::38	2.04(1.25, 3.33)	0.00420793	0::2	0(0, Inf)	0.986842
LOC102725254	chr19	18315539	18316373	10::3	6.52(1.71, 24.87)	0.0061018	10::3	6.52(1.71, 24.87)	0.0061018	0::0	--	--
GALNT9	chr12	132680916	132690573	7::43	0.3(0.13, 0.71)	0.00612412	7::41	0.32(0.13, 0.75)	0.00884248	0::2	0(0, Inf)	0.988209
BHLHE40-AS1	chr3	4938492	4948186	41::44	1.88(1.2, 2.95)	0.00613858	40::42	1.88(1.19, 2.97)	0.00687944	1::2	1.78(0.15, 21.84)	0.652002
COL20A1	chr20	61924537	61966203	47::168	0.61(0.43, 0.87)	0.00618807	47::168	0.61(0.43, 0.87)	0.00618807	0::0	--	--
CEACAM3	chr19	42300518	42315592	30::30	2.1(1.23, 3.57)	0.00622071	30::30	2.1(1.23, 3.57)	0.00622071	0::0	--	--
FLNC-AS1	chr7	128490215	128502680	280::728	0.81(0.69, 0.94)	0.00622351	276::722	0.8(0.68, 0.94)	0.00508352	4::6	1.45(0.35, 5.89)	0.607513
DNLZ	chr9	139253934	139258196	226::579	0.79(0.66, 0.93)	0.00623992	226::578	0.79(0.66, 0.94)	0.00660863	0::1	0(0, Inf)	0.992075
PWAR4	chr15	25456838	25457180	61::192	0.65(0.47, 0.88)	0.00634686	59::190	0.63(0.46, 0.86)	0.00421871	2::2	2.48(0.3, 20.62)	0.401757
SNORD115-10	chr15	25423887	25423966	61::192	0.65(0.47, 0.88)	0.00634686	59::190	0.63(0.46, 0.86)	0.00421871	2::2	2.48(0.3, 20.62)	0.401757
SNORD115-11	chr15	25434560	25434642	61::192	0.65(0.47, 0.88)	0.00634686	59::190	0.63(0.46, 0.86)	0.00421871	2::2	2.48(0.3, 20.62)	0.401757
SNORD115-15	chr15	25442722	25442803	61::192	0.65(0.47, 0.88)	0.00634686	59::190	0.63(0.46, 0.86)	0.00421871	2::2	2.48(0.3, 20.62)	0.401757
SNORD115-21	chr15	25451408	25477615	61::192	0.65(0.47, 0.88)	0.00634686	59::190	0.63(0.46, 0.86)	0.00421871	2::2	2.48(0.3, 20.62)	0.401757
SNORD115-22	chr15	25455064	25455146	61::192	0.65(0.47, 0.88)	0.00634686	59::190	0.63(0.46, 0.86)	0.00421871	2::2	2.48(0.3, 20.62)	0.401757
SNORD115-23	chr15	25456942	25457024	61::192	0.65(0.47, 0.88)	0.00634686	59::190	0.63(0.46, 0.86)	0.00421871	2::2	2.48(0.3, 20.62)	0.401757
SNORD115-24	chr15	25458805	25458876	61::192	0.65(0.47, 0.88)	0.00634686	59::190	0.63(0.46, 0.86)	0.00421871	2::2	2.48(0.3, 20.62)	0.401757
SNORD115-25	chr15	25460687	25460769	61::192	0.65(0.47, 0.88)	0.00634686	59::190	0.63(0.46, 0.86)	0.00421871	2::2	2.48(0.3, 20.62)	0.401757
SNORD115-26	chr15	25463763	25463845	61::192	0.65(0.47, 0.88)	0.00634686	59::190	0.63(0.46, 0.86)	0.00421871	2::2	2.48(0.3, 20.62)	0.401757
SNORD115-29	chr15	25434560	25434642	61::192	0.65(0.47, 0.88)	0.00634686	59::190	0.63(0.46, 0.86)	0.00421871	2::2	2.48(0.3, 20.62)	0.401757
SNORD115-36	chr15	25434560	25434642	61::192	0.65(0.47, 0.88)	0.00634686	59::190	0.63(0.46, 0.86)	0.00421871	2::2	2.48(0.3, 20.62)	0.401757
SNORD115-43	chr15	25434560	25434642	61::192	0.65(0.47, 0.88)	0.00634686	59::190	0.63(0.46, 0.86)	0.00421871	2::2	2.48(0.3, 20.62)	0.401757
MPEG1	chr11	58975982	58980400	6::2	9.91(1.91, 51.51)	0.00637646	6::2	9.91(1.91, 51.51)	0.00637646	0::0	--	--
ATF6B	chr6	3362214	3375195	25::22	2.31(1.27, 4.2)	0.00637707	25::22	2.31(1.27, 4.2)	0.00637707	0::0	--	--
FKBPL	chr6	32096483	32098065	25::22	2.31(1.27, 4.2)	0.00637707	25::22	2.31(1.27, 4.2)	0.00637707	0::0	--	--
DAXX	chr6	33286334	33290736	45::54	1.8(1.18, 2.74)	0.0064474	45::50	1.88(1.23, 2.89)	0.00380854	0::4	0(0, Inf)	0.984573
C6orf89	chr6	36853727	36896740	30::28	2.11(1.23, 3.62)	0.0064485	30::28	2.11(1.23, 3.62)	0.0064485	0::0	--	--
PPP1R15B	chr1	204372491	204380945	33::31	2.04(1.22, 3.42)	0.00654045	33::31	2.04(1.22, 3.42)	0.00654045	0::0	--	--
HES4	chr1	934343	935477	21::97	0.5(0.31, 0.83)	0.00658936	21::95	0.51(0.31, 0.84)	0.00791936	0::2	0(0, Inf)	0.988799
ISG15	chr1	948876	949919	21::97	0.5(0.31, 0.83)	0.00658936	21::95	0.51(0.31, 0.84)	0.00791936	0::2	0(0, Inf)	0.988799
HIF1A-AS2	chr14	62213756	62215807	21::18	2.49(1.29, 4.81)	0.00659133	21::18	2.49(1.29, 4.81)	0.00659133	0::0	--	--
CASS4	chr20	54987315	55035437	18::13	2.81(1.33, 5.91)	0.00659374	18::13	2.81(1.33, 5.91)	0.00659374	0::0	--	--
CASD1	chr7	94139120	94186328	7::4	5.82(1.63, 20.78)	0.00664785	7::4	5.82(1.63, 20.78)	0.00664785	0::0	--	--
LOC101929767	chr17	41300383	41322420	34::35	1.99(1.21, 3.27)	0.00665508	34::35	1.99(1.21, 3.27)	0.00665508	0::0	--	--
DDX41	chr5	176938577	176943962	2::18	0.12(0.02, 0.55)	0.0066838	2::17	0.12(0.03, 0.57)	0.00776916	0::1	0(0, Inf)	0.991953
FAM193B	chr5	176946789	176981564	2::18	0.12(0.02, 0.55)	0.0066838	2::17	0.12(0.03, 0.57)	0.00776916	0::1	0(0, Inf)	0.991953
MIR149	chr2	241395417	241395506	10::57	0.37(0.18, 0.76)	0.0067557	10::57	0.37(0.18, 0.76)	0.0067557	0::0	--	--
RTN4R	chr22	20228937	20255841	88::284	0.7(0.54, 0.91)	0.00675878	88::284	0.7(0.54, 0.91)	0.00675878	0::0	--	--
LOC107985544	chr22	31282042	31317766	15::72	0.44(0.24, 0.8)	0.00682286	15::72	0.44(0.24, 0.8)	0.00682286	0::0	--	--
FTCD-AS1	chr21	47571288	47572561	46::169	0.61(0.43, 0.87)	0.00682644	46::168	0.62(0.43, 0.89)	0.00880477	0::1	0(0, Inf)	0.991274
PPP6R2	chr22	50781755	50883518	17::69	0.46(0.26, 0.81)	0.00684563	17::68	0.46(0.26, 0.82)	0.00791795	0::1	0(0, Inf)	0.992
CMIP	chr16	81528958	81745367	57::62	1.7(1.16, 2.5)	0.00684579	57::62	1.7(1.16, 2.5)	0.00684579	0::0	--	--
TCAP	chr17	37821601	37822807	109::333	0.72(0.56, 0.91)	0.00690627	109::333	0.72(0.56, 0.91)	0.00690627	0::0	--	--
FLNC	chr7	128470459	128499326	281::728	0.81(0.69, 0.94)	0.00696438	277::722	0.8(0.69, 0.94)	0.00570593	4::6	1.45(0.35, 5.89)	0.607445
LINC01271	chr20	48927247	48937879	9::3	6.51(1.67, 25.43)	0.00703828	9::2	8.35(1.76, 39.51)	0.00748344	0::1	0(0, Inf)	0.992653
MIR10393	chr15	45010041	45010091	37::38	1.93(1.2, 3.1)	0.00704633	36::34	2.07(1.27, 3.39)	0.00376954	1::4	0.52(0.05, 5.58)	0.586334
SS18L1	chr20	60718824	60757570	21::16	2.65(1.3, 5.38)	0.00716088	21::14	3.01(1.44, 6.3)	0.00338197	0::2	0(0, Inf)	0.988679
MZF1	chr19	59073299	59084702	106::152	1.46(1.11, 1.92)	0.00717176	106::151	1.46(1.11, 1.93)	0.00679577	0::1	0(0, Inf)	0.992597
MZF1-AS1	chr19	59070552	59086164	106::152	1.46(1.11, 1.92)	0.00717176	106::151	1.46(1.11, 1.93)	0.00679577	0::1	0(0, Inf)	0.992597
UBE2M	chr19	59067078	59069978	106::152	1.46(1.11, 1.92)	0.00717176	106::151	1.46(1.11, 1.93)	0.00679577	0::1	0(0, Inf)	0.992597
MIR6883	chr17	8048311	8048389	10::7	4.4(1.49, 12.96)	0.0071955	10::6	5.26(1.67, 16.56)	0.00451799	0::1	0(0, Inf)	0.992197
PER1	chr17	8043789	8055722	10::7	4.4(1.49, 12.96)	0.0071955	10::6	5.26(1.67, 16.56)	0.00451799	0::1	0(0, Inf)	0.992197
BIK	chr22	43506755	43525718	12::10	3.49(1.4, 8.71)	0.00721489	12::9	3.49(1.4, 8.71)	0.00721489	0::1	1.37(0, Inf)	0.999827
NUAK2	chr1	205271190	205290873	30::27	2.12(1.22, 3.68)	0.00733311	30::27	2.12(1.22, 3.68)	0.00733311	0::0	--	--
CLEC1A	chr12	10222152	10251584	13::8	3.54(1.4, 8.91)	0.00733996	13::7	4.32(1.66, 11.25)	0.00278047	0::1	0(0, Inf)	0.991191
TRIM28	chr19	59055430	59062082	105::147	1.46(1.11, 1.93)	0.00735498	104::146	1.46(1.1, 1.93)	0.00783606	1::1	1.97(0.06, 63.73)	0.70302
MIR6511B1	chr16	2156669	2156754	166::380	0.75(0.61, 0.93)	0.00741444	166::379	0.76(0.62, 0.93)	0.00841074	0::1	0(0, Inf)	0.991532
MIR6511B2	chr16	2156678	2156749	166::380	0.75(0.61, 0.93)	0.00741444	166::379	0.76(0.62, 0.93)	0.00841074	0::1	0(0, Inf)	0.991532
MIR6844	chr8	125520755	125520817	8::2	8.89(1.79, 44.07)	0.00749758	8::2	8.89(1.79, 44.07)	0.00749758	0::0	--	--
UMAD1	chr7	7680382	7918851	13::9	3.37(1.38, 8.24)	0.00756182	11::9	3.14(1.26, 7.83)	0.0140896	2::0	--	0.987419
PACSIN2	chr22	43265771	43356342	79::105	1.55(1.12, 2.13)	0.007646	79::102	1.59(1.16, 2.2)	0.00452442	0::3	0(0, Inf)	0.98483
MCPH1	chr8	6264112	6304940	13::9	3.45(1.39, 8.57)	0.00770237	5::2	7.22(1.28, 40.8)	0.0253583	8::7	2.49(0.84, 7.44)	0.101567
STX3	chr11	59522848	59573351	17::12	2.84(1.32, 6.13)	0.00775669	17::12	2.84(1.32, 6.13)	0.00775669	0::0	--	--
PPP1CB	chr2	28974695	29025806	20::20	2.5(1.27, 4.92)	0.00781674	20::20	2.5(1.27, 4.92)	0.00781674	0::0	--	--
MIR6785	chr17	73494628	73494709	65::205	0.66(0.49, 0.9)	0.007889	65::205	0.66(0.49, 0.9)	0.007889	0::0	--	--
TMEM94	chr17	73452715	73496533	65::205	0.66(0.49, 0.9)	0.007889	65::205	0.66(0.49, 0.9)	0.007889	0::0	--	--
KCNT1	chr9	138594030	138687348	76::232	0.68(0.51, 0.9)	0.00790238	76::232	0.68(0.51, 0.9)	0.00790238	0::0	--	--
CD81	chr11	2397406	2418649	80::267	0.69(0.53, 0.91)	0.00797303	80::267	0.69(0.53, 0.91)	0.00797303	0::0	--	--
MIR4758	chr20	60907542	60907613	338::890	0.83(0.72, 0.95)	0.00798928	337::890	0.82(0.71, 0.95)	0.00674265	1::0	--	0.990705
RHOB	chr2	20646834	20649201	16::11	3(1.33, 6.75)	0.00799221	16::11	3(1.33, 6.75)	0.00799221	0::0	--	--
SMAD7	chr18	46446222	46469177	28::35	2.11(1.21, 3.66)	0.00802857	28::35	2.11(1.21, 3.66)	0.00802857	0::0	--	--
TREML5P	chr6	41217114	41217327	10::6	4.25(1.46, 12.39)	0.00809201	10::4	5.4(1.63, 17.88)	0.00573949	0::2	0(0, Inf)	0.989557
PCBP1-AS1	chr2	70189394	70314147	33::31	2.01(1.2, 3.36)	0.00809731	33::31	2.01(1.2, 3.36)	0.00809731	0::0	--	--
MIR4326	chr20	61918159	61918218	35::127	0.57(0.38, 0.87)	0.008112	35::127	0.57(0.38, 0.87)	0.008112	0::0	--	--
KCTD20	chr6	36410776	36458918	13::10	3.28(1.36, 7.92)	0.00814106	13::9	3.48(1.41, 8.58)	0.00678053	0::1	0(0, Inf)	0.992649
CPLX1	chr4	778744	819917	51::177	0.62(0.44, 0.89)	0.00818655	51::176	0.63(0.44, 0.89)	0.00866513	0::1	0(0, Inf)	0.992411
TMUB1	chr7	150778171	150780580	25::95	0.52(0.32, 0.84)	0.00824013	25::95	0.52(0.32, 0.84)	0.00824013	0::0	--	--
PPM1M	chr3	52279774	52284615	14::9	3.26(1.36, 7.84)	0.0082803	14::9	3.26(1.36, 7.84)	0.0082803	0::0	--	--
ACSF3	chr16	89160259	89222245	207::584	0.78(0.65, 0.94)	0.0082851	204::582	0.77(0.64, 0.93)	0.00576125	3::2	4.24(0.52, 34.39)	0.175836
CHMP2A	chr19	59062932	59066472	104::147	1.46(1.1, 1.92)	0.00831653	104::146	1.46(1.1, 1.93)	0.00788241	0::1	0(0, Inf)	0.992597
MIR6807	chr19	59061651	59061743	104::147	1.46(1.1, 1.92)	0.00831653	104::146	1.46(1.1, 1.93)	0.00788241	0::1	0(0, Inf)	0.992597
SNORD115-20	chr15	25451408	25451490	61::191	0.66(0.48, 0.9)	0.00833077	59::189	0.64(0.46, 0.88)	0.00560193	2::2	2.48(0.3, 20.63)	0.401608
CDKN1B	chr12	12870203	12875316	27::26	2.15(1.22, 3.81)	0.00836879	27::25	2.24(1.26, 4)	0.00605723	0::1	0(0, Inf)	0.991953
LINC01258	chr4	38422282	38524801	19::15	2.62(1.28, 5.34)	0.00838961	19::15	2.62(1.28, 5.34)	0.00838961	0::0	--	--
FCHO1	chr19	17862285	17899370	19::16	2.62(1.28, 5.36)	0.00839794	16::16	2.22(1.04, 4.7)	0.0380264	3::0	--	0.984724
MIR4686	chr11	2194292	2194368	104::320	0.72(0.56, 0.92)	0.0084124	103::318	0.72(0.57, 0.92)	0.00953945	1::2	0(0, Inf)	0.988948
PRKAR1A	chr17	66508519	66529570	19::14	2.63(1.28, 5.39)	0.00848092	19::14	2.63(1.28, 5.39)	0.00848092	0::0	--	--
NAA38	chr17	7760002	7788738	26::39	2.05(1.2, 3.5)	0.00850367	26::37	2.16(1.26, 3.72)	0.00532924	0::2	0(0, Inf)	0.988979
ATXN3	chr14	92524895	92572926	3::1	24.35(2.26, 262.65)	0.00850672	2::1	17.59(1.37, 226.35)	0.0278075	1::0	--	0.990538
APOBEC3A	chr22	39353613	39359189	22::17	2.41(1.25, 4.65)	0.00854514	21::17	2.29(1.18, 4.44)	0.0145685	1::0	--	0.991059
ANO7	chr2	242128091	242135580	166::436	0.76(0.62, 0.93)	0.00855494	164::435	0.75(0.62, 0.92)	0.00614854	2::1	4.5(0.4, 50.35)	0.221845
LOC100996664	chr14	69092243	69095504	14::9	3.25(1.35, 7.83)	0.00855627	14::8	3.44(1.4, 8.49)	0.00728946	0::1	0(0, Inf)	0.992653
SNORD115-27	chr15	25465649	25465725	59::183	0.65(0.47, 0.9)	0.00860116	57::181	0.63(0.46, 0.88)	0.00574596	2::2	2.48(0.3, 20.63)	0.401636
RBM8A	chr1	145507608	145513535	36::37	1.91(1.18, 3.09)	0.00861752	35::34	1.99(1.21, 3.28)	0.00635351	1::3	0.79(0.07, 8.75)	0.848694
SERPINA1	chr14	94843083	94856972	23::21	2.31(1.24, 4.31)	0.00861936	23::21	2.31(1.24, 4.31)	0.00861936	0::0	--	--
RAD51B	chr14	68286495	68938393	166::292	1.32(1.07, 1.63)	0.00868352	164::287	1.32(1.07, 1.63)	0.00906499	2::5	1.29(0.23, 7.14)	0.7724
ZNF324	chr19	58978446	58986803	101::139	1.46(1.1, 1.94)	0.00869587	99::136	1.47(1.1, 1.96)	0.0082525	2::3	1.07(0.15, 7.94)	0.943959
FIBCD1	chr9	133777826	133814634	38::118	0.58(0.39, 0.87)	0.00870546	38::118	0.58(0.39, 0.87)	0.00870546	0::0	--	--
ANKRD34A	chr1	145470514	145475647	39::43	1.85(1.17, 2.92)	0.00871248	38::40	1.94(1.21, 3.1)	0.0057474	1::3	0.65(0.06, 6.94)	0.722797
VSIR	chr10	73507313	73533277	21::18	2.4(1.25, 4.61)	0.00871593	21::18	2.4(1.25, 4.61)	0.00871593	0::0	--	--
TK1	chr17	76170159	76183285	13::10	3.25(1.35, 7.85)	0.00882579	12::10	3.08(1.25, 7.55)	0.0141421	1::0	--	0.991397
PCBP1	chr2	70314608	70316334	28::26	2.12(1.21, 3.71)	0.00883206	28::26	2.12(1.21, 3.71)	0.00883206	0::0	--	--
GAS6	chr13	114523521	114567049	32::127	0.57(0.37, 0.87)	0.00884778	32::124	0.58(0.38, 0.89)	0.0123194	0::3	0(0, Inf)	0.985595
GAS6-AS1	chr13	114518582	114545814	32::127	0.57(0.37, 0.87)	0.00884778	32::124	0.58(0.38, 0.89)	0.0123194	0::3	0(0, Inf)	0.985595
TNFSF10	chr3	172235144	172241220	32::32	1.99(1.19, 3.32)	0.00885186	32::31	2.05(1.22, 3.45)	0.00643529	0::1	0(0, Inf)	0.991823
SNORD115-8	chr15	25429452	25429534	59::188	0.65(0.48, 0.9)	0.00891437	57::186	0.64(0.46, 0.88)	0.00598156	2::2	2.48(0.3, 20.63)	0.401547
SLC27A5	chr19	59009699	59023359	105::150	1.45(1.1, 1.91)	0.00891968	104::149	1.44(1.09, 1.91)	0.00949155	1::1	1.97(0.06, 64.09)	0.702115
CCDC13	chr3	42747247	42814745	24::96	0.51(0.31, 0.85)	0.00895671	24::96	0.51(0.31, 0.85)	0.00895671	0::0	--	--
ANK1	chr8	41510743	41655140	19::73	0.49(0.28, 0.84)	0.00903806	19::72	0.49(0.29, 0.85)	0.0108845	0::1	0(0, Inf)	0.991795
LOC644215	chr10	99178503	99185814	19::14	2.6(1.27, 5.34)	0.00906195	18::14	2.43(1.17, 5.03)	0.0167737	1::0	--	0.99095
KIFBP	chr10	70748558	70776736	14::10	3.07(1.32, 7.15)	0.00912413	14::10	3.07(1.32, 7.15)	0.00912413	0::0	--	--
TMEM119	chr12	108983626	108991860	11::61	0.4(0.2, 0.8)	0.0091531	11::60	0.41(0.2, 0.81)	0.0107642	0::1	0(0, Inf)	0.991959
SARS1	chr1	109756514	109780804	9::6	4.38(1.44, 13.3)	0.00917289	9::6	4.38(1.44, 13.3)	0.00917289	0::0	--	--
GCNT7	chr20	55066547	55100981	16::12	2.82(1.29, 6.18)	0.00939094	15::12	2.56(1.16, 5.67)	0.0202498	1::0	--	0.990691
RTF2	chr20	55043640	55093942	16::12	2.82(1.29, 6.18)	0.00939094	15::12	2.56(1.16, 5.67)	0.0202498	1::0	--	0.990691
CLEC9A	chr12	10183280	10218630	11::6	3.95(1.4, 11.15)	0.00941959	10::4	5.56(1.67, 18.5)	0.00512118	1::2	0.84(0.06, 11.23)	0.894538
FAM189A1	chr15	29412454	29862927	37::113	0.57(0.38, 0.87)	0.00945076	37::112	0.58(0.38, 0.88)	0.0109912	0::1	0(0, Inf)	0.991864
KLHL21	chr1	6650783	6662929	12::6	3.78(1.38, 10.35)	0.00951888	12::6	3.78(1.38, 10.35)	0.00951888	0::0	--	--
PHF13	chr1	6673790	6684090	12::6	3.78(1.38, 10.35)	0.00951888	12::6	3.78(1.38, 10.35)	0.00951888	0::0	--	--
TAS1R1	chr1	6615366	6639815	12::6	3.78(1.38, 10.35)	0.00951888	12::6	3.78(1.38, 10.35)	0.00951888	0::0	--	--
THAP3	chr1	6685209	6695646	12::6	3.78(1.38, 10.35)	0.00951888	12::6	3.78(1.38, 10.35)	0.00951888	0::0	--	--
ZBTB48	chr1	6640053	6649340	12::6	3.78(1.38, 10.35)	0.00951888	12::6	3.78(1.38, 10.35)	0.00951888	0::0	--	--
TMEM91	chr19	41869870	41889987	29::30	2.04(1.19, 3.51)	0.00951963	29::29	2.07(1.2, 3.57)	0.00853719	0::1	0(0, Inf)	0.992653
HSPA2	chr14	65007185	65009954	6::3	6.94(1.6, 30)	0.00952965	5::3	5.27(1.14, 24.41)	0.0336302	1::0	--	0.990539
TAS1R3	chr1	1266659	1270694	153::438	0.77(0.62, 0.94)	0.00956843	153::436	0.77(0.63, 0.94)	0.010754	0::2	0(0, Inf)	0.988856
GPC1	chr2	241375079	241407493	12::61	0.42(0.22, 0.81)	0.00963969	12::61	0.42(0.22, 0.81)	0.00963969	0::0	--	--
LOC100130449	chr2	241388795	241396117	12::61	0.42(0.22, 0.81)	0.00963969	12::61	0.42(0.22, 0.81)	0.00963969	0::0	--	--
CFLAR-AS1	chr2	202005011	202022515	50::69	1.68(1.13, 2.49)	0.00967997	49::68	1.64(1.1, 2.43)	0.0148672	1::1	8.34(0.51, 137.08)	0.13759
TXNIP	chr1	145438489	145442628	38::40	1.85(1.16, 2.96)	0.00971624	38::36	2.07(1.28, 3.35)	0.00300252	0::4	0(0, Inf)	0.982782
ALDH3B2	chr11	67429632	67442311	50::176	0.64(0.45, 0.9)	0.00982318	50::176	0.64(0.45, 0.9)	0.00982318	0::0	--	--
PANK4	chr1	2439975	2458035	309::795	0.82(0.71, 0.95)	0.0098814	309::795	0.82(0.71, 0.95)	0.0098814	0::0	--	--
APOA5	chr11	116660082	116663136	5::1	21.61(2.08, 224.15)	0.0100349	4::1	19(1.71, 210.97)	0.0165122	1::0	--	0.9911
ZPR1	chr11	116644515	116658739	5::1	21.61(2.08, 224.15)	0.0100349	4::1	19(1.71, 210.97)	0.0165122	1::0	--	0.9911
SLC7A10	chr19	33699569	33716756	240::588	0.8(0.68, 0.95)	0.0100562	239::588	0.8(0.67, 0.94)	0.00873623	1::0	--	0.991291
ACSL1	chr4	185676748	185747268	18::14	2.61(1.26, 5.43)	0.0100811	17::13	2.71(1.27, 5.79)	0.00997774	1::1	1.59(0.1, 25.43)	0.743946
SNORA20	chr6	160201281	160201413	18::19	2.44(1.24, 4.8)	0.0100923	18::19	2.44(1.24, 4.8)	0.0100923	0::0	--	--
TM6SF2	chr19	19375175	19384110	67::215	0.68(0.5, 0.91)	0.0101391	67::215	0.68(0.5, 0.91)	0.0101391	0::0	--	--
SNORD115-4	chr15	25421978	25422060	55::174	0.65(0.47, 0.9)	0.0102007	53::172	0.63(0.45, 0.88)	0.00677323	2::2	2.48(0.3, 20.64)	0.4013
SNORD115-6	chr15	25425643	25425725	55::174	0.65(0.47, 0.9)	0.0102007	53::172	0.63(0.45, 0.88)	0.00677323	2::2	2.48(0.3, 20.64)	0.4013
SNORD115-7	chr15	25427531	25427613	55::174	0.65(0.47, 0.9)	0.0102007	53::172	0.63(0.45, 0.88)	0.00677323	2::2	2.48(0.3, 20.64)	0.4013
C10orf105	chr10	73471457	73497607	22::20	2.29(1.22, 4.3)	0.0103072	22::20	2.29(1.22, 4.3)	0.0103072	0::0	--	--
SOD2	chr6	160090100	160114273	83::126	1.49(1.1, 2.01)	0.0103459	83::121	1.54(1.14, 2.09)	0.00547388	0::5	0(0, Inf)	0.980959
ZNF774	chr15	90895515	90906079	11::7	3.68(1.36, 9.94)	0.0103507	5::2	5.64(1.04, 30.58)	0.0446618	6::5	2.83(0.8, 10.02)	0.106963
FAM53C	chr5	137673954	137685418	9::4	4.88(1.45, 16.42)	0.0103928	9::4	4.88(1.45, 16.42)	0.0103928	0::0	--	--
KDM3B	chr5	137688373	137772716	9::4	4.88(1.45, 16.42)	0.0103928	9::4	4.88(1.45, 16.42)	0.0103928	0::0	--	--
ZNF208	chr19	22122567	22193745	6::2	8.3(1.64, 41.92)	0.0104049	4::1	10.53(1.14, 97.02)	0.0377765	2::1	6.05(0.54, 67.54)	0.143848
SLC43A2	chr17	1472561	1532128	21::16	2.43(1.23, 4.78)	0.0104077	21::16	2.43(1.23, 4.78)	0.0104077	0::0	--	--
TTLL4	chr2	219575557	219620138	10::6	4.09(1.39, 12.01)	0.0104888	10::6	4.09(1.39, 12.01)	0.0104888	0::0	--	--
MIR3180-5	chr16	2185977	2186130	166::377	0.76(0.62, 0.94)	0.0105178	166::377	0.76(0.62, 0.94)	0.0105178	0::0	--	--
MIR4516	chr16	2183119	2183205	166::377	0.76(0.62, 0.94)	0.0105178	166::377	0.76(0.62, 0.94)	0.0105178	0::0	--	--
TBC1D14	chr4	6988935	7034841	44::52	1.75(1.14, 2.68)	0.0105525	44::52	1.75(1.14, 2.68)	0.0105525	0::0	--	--
TMBIM1	chr2	219138914	219157300	7::5	4.75(1.44, 15.66)	0.0105671	7::5	4.75(1.44, 15.66)	0.0105671	0::0	--	--
GP1BB	chr22	19711061	19712294	68::215	0.68(0.5, 0.91)	0.0106123	68::213	0.69(0.51, 0.93)	0.0152819	0::2	0(0, Inf)	0.987629
SEPT5-GP1BB	chr22	19704742	19712297	68::215	0.68(0.5, 0.91)	0.0106123	68::213	0.69(0.51, 0.93)	0.0152819	0::2	0(0, Inf)	0.987629
SEPTIN5	chr22	19702025	19710842	68::215	0.68(0.5, 0.91)	0.0106123	68::213	0.69(0.51, 0.93)	0.0152819	0::2	0(0, Inf)	0.987629
PELATON	chr20	48884022	48896332	14::10	3.03(1.29, 7.1)	0.0106374	14::9	3.19(1.33, 7.62)	0.00905668	0::1	0(0, Inf)	0.992653
CYLC2	chr9	105757614	105780770	7::39	0.32(0.13, 0.77)	0.0106463	6::38	0.3(0.12, 0.75)	0.0101529	1::1	0.82(0.04, 17.13)	0.896258
MKNK2	chr19	2037469	2051243	192::338	1.29(1.06, 1.57)	0.0106809	192::337	1.29(1.06, 1.57)	0.0100564	0::1	0(0, Inf)	0.992229
LOC100128059	chr5	169735704	169739720	35::38	1.87(1.16, 3.03)	0.0107014	35::36	1.95(1.2, 3.18)	0.0073509	0::2	0(0, Inf)	0.988979
SCLY	chr2	238969641	239008054	7::39	0.33(0.14, 0.77)	0.0108134	6::39	0.27(0.11, 0.68)	0.00509446	1::0	--	0.990636
MXRA8	chr1	1288068	1294174	105::314	0.73(0.57, 0.93)	0.0108213	105::312	0.74(0.58, 0.94)	0.0123597	0::2	0(0, Inf)	0.988856
CPTP	chr1	1260181	1264276	154::439	0.77(0.63, 0.94)	0.0108304	154::437	0.77(0.63, 0.95)	0.0121531	0::2	0(0, Inf)	0.988856
B9D2	chr19	41860321	41870054	30::34	1.97(1.17, 3.31)	0.0108456	30::32	2.04(1.21, 3.46)	0.00790241	0::2	0(0, Inf)	0.989071
SNORD115-12	chr15	25423887	25423966	60::188	0.66(0.48, 0.91)	0.0108544	58::186	0.65(0.47, 0.89)	0.00736266	2::2	2.48(0.3, 20.63)	0.401496
SNORD115-13	chr15	25438467	25438549	60::188	0.66(0.48, 0.91)	0.0108544	58::186	0.65(0.47, 0.89)	0.00736266	2::2	2.48(0.3, 20.63)	0.401496
SNORD115-14	chr15	25440067	25440148	60::188	0.66(0.48, 0.91)	0.0108544	58::186	0.65(0.47, 0.89)	0.00736266	2::2	2.48(0.3, 20.63)	0.401496
SNORD115-16	chr15	25444594	25444676	60::188	0.66(0.48, 0.91)	0.0108544	58::186	0.65(0.47, 0.89)	0.00736266	2::2	2.48(0.3, 20.63)	0.401496
SNORD115-17	chr15	25446469	25446551	60::188	0.66(0.48, 0.91)	0.0108544	58::186	0.65(0.47, 0.89)	0.00736266	2::2	2.48(0.3, 20.63)	0.401496
SNORD115-18	chr15	25446469	25446551	60::188	0.66(0.48, 0.91)	0.0108544	58::186	0.65(0.47, 0.89)	0.00736266	2::2	2.48(0.3, 20.63)	0.401496
SNORD115-19	chr15	25446469	25446551	60::188	0.66(0.48, 0.91)	0.0108544	58::186	0.65(0.47, 0.89)	0.00736266	2::2	2.48(0.3, 20.63)	0.401496
SNORD115-5	chr15	25423884	25423966	60::188	0.66(0.48, 0.91)	0.0108544	58::186	0.65(0.47, 0.89)	0.00736266	2::2	2.48(0.3, 20.63)	0.401496
SNORD115-9	chr15	25423887	25423966	60::188	0.66(0.48, 0.91)	0.0108544	58::186	0.65(0.47, 0.89)	0.00736266	2::2	2.48(0.3, 20.63)	0.401496
CPQ	chr8	97657469	98155729	19::20	2.33(1.22, 4.48)	0.0108677	18::20	2.22(1.14, 4.29)	0.0182887	1::0	--	0.991119
FOXRED2	chr22	36883238	36903087	14::10	3.02(1.29, 7.07)	0.0108778	14::10	3.02(1.29, 7.07)	0.0108778	0::0	--	--
INTS11	chr1	1246964	1260067	154::438	0.77(0.63, 0.94)	0.0109495	154::436	0.77(0.63, 0.95)	0.0122857	0::2	0(0, Inf)	0.988856
MIR6727	chr1	1247881	1247946	154::438	0.77(0.63, 0.94)	0.0109495	154::436	0.77(0.63, 0.95)	0.0122857	0::2	0(0, Inf)	0.988856
PPIL1	chr6	36822605	36842579	29::28	2.02(1.17, 3.48)	0.0110442	29::28	2.02(1.17, 3.48)	0.0110442	0::0	--	--
MIR4691	chr11	67801363	67801448	63::73	1.62(1.12, 2.34)	0.0110484	63::73	1.62(1.12, 2.34)	0.0110484	0::0	--	--
MIR7113	chr11	67800330	67800389	63::73	1.62(1.12, 2.34)	0.0110484	63::73	1.62(1.12, 2.34)	0.0110484	0::0	--	--
NDUFS8	chr11	67798147	67804111	63::73	1.62(1.12, 2.34)	0.0110484	63::73	1.62(1.12, 2.34)	0.0110484	0::0	--	--
LURAP1L-AS1	chr9	12699998	12814388	11::58	0.42(0.21, 0.82)	0.0110804	11::57	0.42(0.22, 0.84)	0.0132838	0::1	0(0, Inf)	0.991873
DKFZP434A062	chr9	139216997	139221779	84::230	0.7(0.53, 0.92)	0.0110894	84::230	0.7(0.53, 0.92)	0.0110894	0::0	--	--
APOBEC3A_B	chr22	39353526	39388783	23::20	2.24(1.2, 4.18)	0.0111179	21::19	2.04(1.07, 3.88)	0.0296071	2::1	8.29(0.68, 101.41)	0.0980017
POLR3GL	chr1	145456235	145470408	38::43	1.82(1.15, 2.88)	0.0112013	38::40	1.94(1.21, 3.1)	0.0057459	0::3	0(0, Inf)	0.986033
SLC6A6	chr3	14444075	14530857	41::45	1.79(1.14, 2.81)	0.0112358	40::43	1.81(1.14, 2.86)	0.0111216	1::2	1.3(0.1, 16.34)	0.838068
MIR11401	chr16	87887501	87887570	19::70	0.49(0.28, 0.85)	0.0112591	19::68	0.5(0.29, 0.88)	0.0163905	0::2	0(0, Inf)	0.988245
TSNARE1	chr8	143293440	143484543	8::42	0.34(0.15, 0.78)	0.0112824	8::41	0.35(0.15, 0.81)	0.0138204	0::1	0(0, Inf)	0.991865
GPR17	chr2	128403727	128410213	20::80	0.5(0.29, 0.86)	0.0112867	20::80	0.5(0.29, 0.86)	0.0112867	0::0	--	--
C9orf72	chr9	27560421	27573864	22::20	2.27(1.2, 4.28)	0.0112953	22::20	2.27(1.2, 4.28)	0.0112953	0::0	--	--
LINC00656	chr20	23105705	23113273	19::15	2.5(1.23, 5.1)	0.0113175	18::14	2.51(1.21, 5.21)	0.0134129	1::1	2.37(0.11, 49.08)	0.575908
PERM1	chr1	910577	917473	18::77	0.5(0.29, 0.85)	0.0113661	18::74	0.51(0.3, 0.89)	0.0166323	0::3	0(0, Inf)	0.98573
DVL1	chr1	1270657	1284798	154::439	0.77(0.63, 0.94)	0.0113813	154::437	0.77(0.63, 0.95)	0.0127641	0::2	0(0, Inf)	0.988856
IFIT2	chr10	91061802	91069028	12::6	3.66(1.34, 10.02)	0.0114256	12::6	3.66(1.34, 10.02)	0.0114256	0::0	--	--
IFIT3	chr10	91087753	91100725	12::6	3.66(1.34, 10.02)	0.0114256	12::6	3.66(1.34, 10.02)	0.0114256	0::0	--	--
CLCNKA	chr1	16348530	16360545	19::58	0.48(0.27, 0.85)	0.0114532	14::45	0.48(0.25, 0.92)	0.0270333	5::13	0.48(0.15, 1.55)	0.218984
AGAP3	chr7	150783561	150820725	26::95	0.54(0.33, 0.87)	0.0114942	26::95	0.54(0.33, 0.87)	0.0114942	0::0	--	--
IER2	chr19	13261224	13265725	27::29	2.05(1.17, 3.58)	0.0115111	27::29	2.05(1.17, 3.58)	0.0115111	0::0	--	--
STX10	chr19	13254871	13261189	27::29	2.05(1.17, 3.58)	0.0115111	27::29	2.05(1.17, 3.58)	0.0115111	0::0	--	--
B4GALT5	chr20	48249482	48330415	16::11	2.82(1.26, 6.3)	0.0115121	16::10	3.26(1.43, 7.44)	0.00488098	0::1	0(0, Inf)	0.991116
DDX21	chr10	70715925	70744824	12::8	3.31(1.31, 8.38)	0.0116343	12::8	3.31(1.31, 8.38)	0.0116343	0::0	--	--
LHPP	chr10	126150391	126187084	46::135	0.62(0.43, 0.9)	0.0116523	46::135	0.62(0.43, 0.9)	0.0116523	0::0	--	--
MYOM3	chr1	24382530	24438625	13::57	0.42(0.21, 0.82)	0.0117977	13::56	0.42(0.21, 0.83)	0.0131535	0::1	0(0, Inf)	0.992227
FPR1	chr19	52248424	52255131	14::12	2.82(1.26, 6.31)	0.0118526	13::11	2.78(1.2, 6.46)	0.0171108	1::1	3.22(0.2, 52.05)	0.410176
LOC283387	chr12	58263617	58290265	5::3	9.41(1.64, 54.03)	0.0119286	5::3	9.41(1.64, 54.03)	0.0119286	0::0	--	--
CLEC7A	chr12	10269375	10282798	15::12	2.77(1.25, 6.15)	0.0119684	15::11	3.19(1.42, 7.18)	0.00512009	0::1	0(0, Inf)	0.991191
ARL3	chr10	104433487	104474154	39::47	1.81(1.14, 2.88)	0.0120543	39::47	1.81(1.14, 2.88)	0.0120543	0::0	--	--
TCP1	chr6	160199529	160210634	29::33	1.99(1.16, 3.39)	0.0120629	29::32	2.04(1.19, 3.5)	0.00971843	0::1	0(0, Inf)	0.992197
TLR4	chr9	120466680	120487013	6::2	8.19(1.58, 42.28)	0.0120873	6::2	8.19(1.58, 42.28)	0.0120873	0::0	--	--
RASSF3	chr12	65004274	65091344	15::12	2.76(1.25, 6.12)	0.0122258	15::12	2.76(1.25, 6.12)	0.0122258	0::0	--	--
ILDR2	chr1	166877423	166944777	4::2	9.54(1.63, 55.69)	0.0122353	4::2	9.54(1.63, 55.69)	0.0122353	0::0	--	--
MAEL	chr1	166958516	166991449	4::2	9.54(1.63, 55.69)	0.0122353	4::2	9.54(1.63, 55.69)	0.0122353	0::0	--	--
TADA1	chr1	166825748	166845501	4::2	9.54(1.63, 55.69)	0.0122353	4::2	9.54(1.63, 55.69)	0.0122353	0::0	--	--
FGFR3	chr4	1795038	1810599	253::630	0.81(0.69, 0.96)	0.0123071	251::629	0.8(0.68, 0.95)	0.00939418	2::1	5.22(0.45, 60.24)	0.185136
RECQL5	chr17	73622933	73663234	39::130	0.61(0.41, 0.9)	0.0123148	37::130	0.58(0.39, 0.86)	0.00709208	2::0	--	0.985775
PEX14	chr1	10535006	10690815	82::246	0.7(0.53, 0.93)	0.0123765	79::246	0.67(0.51, 0.89)	0.00573083	3::0	--	0.983446
SYCE3	chr22	50989540	51001348	42::51	1.76(1.13, 2.74)	0.0124498	42::50	1.79(1.15, 2.79)	0.0105148	0::1	0(0, Inf)	0.992197
FMO9P	chr1	166573152	166594473	4::2	10.81(1.67, 69.97)	0.0124927	4::2	10.81(1.67, 69.97)	0.0124927	0::0	--	--
MUC5B	chr11	1244295	1283402	174::468	0.78(0.64, 0.95)	0.0126665	174::468	0.78(0.64, 0.95)	0.0126665	0::0	--	--
ADCK1	chr14	78266451	78401357	14::62	0.44(0.23, 0.84)	0.0126809	14::62	0.44(0.23, 0.84)	0.0126809	0::0	--	--
SULT1E1	chr4	70706929	70725863	18::15	2.44(1.21, 4.94)	0.0128199	18::15	2.44(1.21, 4.94)	0.0128199	0::0	--	--
ECE1	chr1	21543742	21671997	12::11	2.98(1.26, 7.04)	0.012824	12::11	2.98(1.26, 7.04)	0.012824	0::0	--	--
PSMC6	chr14	53173917	53195308	60::79	1.58(1.1, 2.26)	0.0128423	59::79	1.54(1.07, 2.21)	0.0195521	1::0	--	0.990539
IL17RA	chr22	17565848	17596584	81::114	1.49(1.09, 2.05)	0.0129073	81::113	1.51(1.1, 2.07)	0.0111865	0::1	0(0, Inf)	0.991983
MIR3945HG	chr4	185764449	185776806	27::25	2.07(1.17, 3.66)	0.0130109	26::24	2.09(1.16, 3.75)	0.0135374	1::1	1.59(0.1, 25.43)	0.743741
FANCA	chr16	89864761	89883055	32::35	1.92(1.15, 3.21)	0.0130183	31::34	1.94(1.15, 3.28)	0.0126361	1::1	1.3(0.08, 20.88)	0.854736
STK36	chr2	219536808	219567438	7::3	6.2(1.47, 26.15)	0.0130212	7::3	6.2(1.47, 26.15)	0.0130212	0::0	--	--
HECW2	chr2	197058795	197226901	25::23	2.11(1.17, 3.82)	0.013138	25::22	2.25(1.24, 4.09)	0.00787828	0::1	0(0, Inf)	0.991467
NRM	chr6	1967471	1970407	27::26	2.05(1.16, 3.61)	0.0132112	27::22	2.24(1.24, 4.02)	0.00713475	0::4	0(0, Inf)	0.984771
MYO1F	chr19	8585671	8642326	18::18	2.41(1.2, 4.82)	0.0132241	18::18	2.41(1.2, 4.82)	0.0132241	0::0	--	--
HIF1A-AS1	chr14	62147758	62162541	25::24	2.1(1.17, 3.79)	0.0132847	25::24	2.1(1.17, 3.79)	0.0132847	0::0	--	--
DAGLB	chr7	6448759	6487585	8::4	4.8(1.39, 16.62)	0.0133047	8::4	4.8(1.39, 16.62)	0.0133047	0::0	--	--
MIR6513	chr2	219144847	219144911	6::2	7.94(1.54, 41)	0.0133209	6::2	7.94(1.54, 41)	0.0133209	0::0	--	--
CBX1	chr17	46147420	46178548	9::4	4.72(1.38, 16.15)	0.0133216	9::4	4.72(1.38, 16.15)	0.0133216	0::0	--	--
SNX11	chr17	46184894	46200963	9::4	4.72(1.38, 16.15)	0.0133216	9::4	4.72(1.38, 16.15)	0.0133216	0::0	--	--
PRPF31	chr19	54619133	54635144	25::30	2.1(1.17, 3.77)	0.0133234	25::29	2.17(1.2, 3.92)	0.010491	0::1	0(0, Inf)	0.992197
LIX1L	chr1	145477068	145501670	39::45	1.77(1.13, 2.79)	0.0133238	38::41	1.89(1.18, 3.01)	0.00768542	1::4	0.55(0.06, 5.4)	0.607541
DGKQ	chr4	952674	967357	329::837	0.83(0.72, 0.96)	0.0133249	329::836	0.83(0.72, 0.96)	0.0138638	0::1	0(0, Inf)	0.99218
PNRC1	chr6	89790469	89794879	16::16	2.54(1.21, 5.32)	0.01339	16::15	2.54(1.21, 5.32)	0.01339	0::1	--	--
GMCL1	chr2	70056791	70108516	15::10	2.87(1.24, 6.62)	0.0134023	14::10	2.7(1.16, 6.31)	0.0216137	1::0	--	0.991299
ANXA4	chr2	69969265	70054244	12::7	3.45(1.29, 9.22)	0.0134126	11::7	3.21(1.18, 8.72)	0.0223439	1::0	--	0.991299
NBR2	chr17	41277573	41305688	36::42	1.81(1.13, 2.89)	0.0134601	36::41	1.86(1.16, 2.99)	0.00996959	0::1	0(0, Inf)	0.991783
ETV6	chr12	11802607	12048311	5::1	15.71(1.77, 139.81)	0.0135132	4::0	--	0.981031	1::1	2.44(0.14, 43.32)	0.543559
PRKCB	chr16	23847303	24231932	5::2	8.4(1.55, 45.47)	0.0135348	5::2	8.4(1.55, 45.47)	0.0135348	0::0	--	--
NAMPT	chr7	105888743	105925429	11::4	4.35(1.35, 13.97)	0.0136638	10::4	4.12(1.26, 13.42)	0.0188707	1::0	--	0.991626
GAL3ST3	chr11	65808235	65816632	18::25	2.32(1.19, 4.53)	0.013774	18::25	2.32(1.19, 4.53)	0.013774	0::0	--	--
PTPRC	chr1	198608169	198726605	32::33	1.9(1.14, 3.16)	0.0137933	32::32	1.94(1.16, 3.25)	0.0113714	0::1	0(0, Inf)	0.992197
MIR3945	chr4	185772166	185772264	24::22	2.14(1.17, 3.92)	0.0138999	23::21	2.17(1.17, 4.04)	0.0143764	1::1	1.59(0.1, 25.43)	0.743861
LAPTM4A	chr2	20232410	20251389	8::3	5.47(1.41, 21.17)	0.0139204	8::3	5.47(1.41, 21.17)	0.0139204	0::0	--	--
MIR1236	chr6	31924615	31924717	18::15	2.49(1.2, 5.16)	0.0139277	18::14	2.64(1.26, 5.54)	0.0104341	0::1	0(0, Inf)	0.992197
APOBEC3B	chr22	39378351	39388784	13::9	3.01(1.25, 7.24)	0.013994	11::8	2.58(1.01, 6.55)	0.0466105	2::1	8.28(0.68, 101.36)	0.0981441
CXCR1	chr2	219027563	219031685	7::4	5.03(1.39, 18.24)	0.014035	7::3	6.02(1.49, 24.35)	0.0118295	0::1	0(0, Inf)	0.992649
CXCR2	chr2	218990016	219001974	7::4	5.03(1.39, 18.24)	0.014035	7::3	6.02(1.49, 24.35)	0.0118295	0::1	0(0, Inf)	0.992649
RASGRP4	chr19	38899697	38916859	95::147	1.43(1.07, 1.9)	0.0140747	95::147	1.43(1.07, 1.9)	0.0140747	0::0	--	--
HDAC10	chr22	50683612	50689694	198::506	0.79(0.66, 0.96)	0.01423	197::506	0.79(0.66, 0.95)	0.0121421	1::0	--	0.991215
ADGRF2	chr6	47624207	47665530	6::4	5.2(1.39, 19.4)	0.0142388	6::4	5.2(1.39, 19.4)	0.0142388	0::0	--	--
CD2AP	chr6	47445524	47594996	6::4	5.2(1.39, 19.4)	0.0142388	6::4	5.2(1.39, 19.4)	0.0142388	0::0	--	--
VAMP5	chr2	85811553	85820529	19::20	2.34(1.19, 4.61)	0.0142622	19::20	2.34(1.19, 4.61)	0.0142622	0::0	--	--
GRM4	chr6	33986419	34113864	21::99	0.53(0.32, 0.88)	0.0142968	21::98	0.54(0.32, 0.89)	0.015015	0::1	0(0, Inf)	0.992617
GPR19	chr12	12813823	12849117	12::8	3.25(1.27, 8.33)	0.0143099	12::8	3.25(1.27, 8.33)	0.0143099	0::0	--	--
ZBTB45	chr19	59024896	59031177	102::146	1.42(1.07, 1.88)	0.014323	101::145	1.42(1.07, 1.87)	0.0152261	1::1	1.96(0.06, 63.59)	0.703413
EPPK1	chr8	144939497	144952635	124::396	0.76(0.61, 0.95)	0.0143878	124::395	0.76(0.61, 0.95)	0.0148162	0::1	0(0, Inf)	0.9926
SH3TC1	chr4	8201016	8242830	47::155	0.64(0.45, 0.91)	0.0144052	47::154	0.64(0.45, 0.92)	0.0151525	0::1	0(0, Inf)	0.992491
KCNJ15	chr21	39628662	39679279	19::16	2.38(1.19, 4.78)	0.0144395	19::16	2.38(1.19, 4.78)	0.0144395	0::0	--	--
TH	chr11	2185158	2193045	239::618	0.81(0.69, 0.96)	0.014485	238::616	0.81(0.69, 0.96)	0.0158163	1::2	0(0, Inf)	0.988948
CSTF1	chr20	54967700	54981418	15::12	2.68(1.22, 5.91)	0.014541	15::12	2.68(1.22, 5.91)	0.014541	0::0	--	--
SNORD115-28	chr15	25467500	25467574	54::168	0.66(0.47, 0.92)	0.0145496	52::166	0.64(0.46, 0.9)	0.00976271	2::2	2.48(0.3, 20.64)	0.401097
SNORD115-30	chr15	25470349	25470431	54::168	0.66(0.47, 0.92)	0.0145496	52::166	0.64(0.46, 0.9)	0.00976271	2::2	2.48(0.3, 20.64)	0.401097
HEXD	chr17	80376222	80400521	40::51	1.74(1.12, 2.71)	0.0145786	40::51	1.74(1.12, 2.71)	0.0145786	0::0	--	--
ATP6V1G3	chr1	198492351	198510075	8::2	7.19(1.48, 35.05)	0.014587	7::2	6.83(1.38, 33.82)	0.0185261	1::0	--	0.99175
HIP1	chr7	75162618	75368259	7::3	5.57(1.4, 22.09)	0.014604	7::2	8.26(1.67, 40.9)	0.00966403	0::1	0(0, Inf)	0.992062
PCGF3	chr4	699620	764768	10::52	0.41(0.2, 0.84)	0.0146945	10::51	0.41(0.2, 0.85)	0.0158998	0::1	0(0, Inf)	0.992412
CITED4	chr1	41326725	41328035	4::1	16.54(1.74, 157.56)	0.0146997	4::1	16.54(1.74, 157.56)	0.0146997	0::0	--	--
CYTIP	chr2	158271130	158300601	9::4	4.5(1.34, 15.09)	0.0147157	9::4	4.5(1.34, 15.09)	0.0147157	0::0	--	--
PRMT7	chr16	68344921	68392451	96::281	0.73(0.56, 0.94)	0.014751	96::281	0.73(0.56, 0.94)	0.014751	0::0	--	--
IRF1-AS1	chr5	131746620	131811736	28::27	1.99(1.14, 3.48)	0.0148268	28::27	1.99(1.14, 3.48)	0.0148268	0::0	--	--
MUC5AC	chr11	1151579	1222364	164::436	0.78(0.64, 0.95)	0.0148734	164::436	0.78(0.64, 0.95)	0.0148734	0::0	--	--
PARD6G	chr18	77915116	78005397	5::3	6.29(1.43, 27.72)	0.0150046	5::3	6.29(1.43, 27.72)	0.0150046	0::0	--	--
PARD6G-AS1	chr18	77905806	77929616	5::3	6.29(1.43, 27.72)	0.0150046	5::3	6.29(1.43, 27.72)	0.0150046	0::0	--	--
SNHG14	chr15	25068754	25664608	65::194	0.68(0.5, 0.93)	0.0150135	63::190	0.67(0.49, 0.92)	0.0120622	2::4	1.36(0.22, 8.23)	0.737362
MIR4538	chr14	106324333	106324411	24::89	0.55(0.34, 0.89)	0.0151243	24::89	0.55(0.34, 0.89)	0.0151243	0::0	--	--
LOC100310756	chr8	144638988	144640441	88::123	1.44(1.07, 1.94)	0.0151832	88::123	1.44(1.07, 1.94)	0.0151832	0::0	--	--
FAM117A	chr17	47787693	47841493	9::4	4.54(1.34, 15.38)	0.015206	9::4	4.54(1.34, 15.38)	0.015206	0::0	--	--
ESPNL	chr2	239036030	239041928	337::794	0.84(0.73, 0.97)	0.0152127	333::790	0.83(0.72, 0.96)	0.013622	4::4	1.37(0.27, 6.88)	0.705761
APOLD1	chr12	12878850	12944399	27::26	2.03(1.15, 3.61)	0.0152284	26::24	2.19(1.21, 3.94)	0.00917195	1::2	0.47(0.03, 7.73)	0.593816
LOC286059	chr8	22925741	22941132	11::7	3.39(1.26, 9.08)	0.0152569	11::7	3.39(1.26, 9.08)	0.0152569	0::0	--	--
SLC6A18	chr5	1225495	1246304	36::125	0.6(0.4, 0.91)	0.0152922	34::120	0.61(0.4, 0.92)	0.0197047	2::5	0.53(0.09, 3.25)	0.492067
LINC00051	chr8	143279716	143290364	6::34	0.31(0.12, 0.8)	0.0153069	6::33	0.32(0.12, 0.83)	0.0188238	0::1	0(0, Inf)	0.991865
GAB2	chr11	77926335	78052926	12::7	3.33(1.26, 8.8)	0.0153462	12::7	3.33(1.26, 8.8)	0.0153462	0::0	--	--
LINC02728	chr11	78135028	78140882	12::7	3.33(1.26, 8.8)	0.0153462	12::7	3.33(1.26, 8.8)	0.0153462	0::0	--	--
NARS2	chr11	78147013	78285909	12::7	3.33(1.26, 8.8)	0.0153462	12::7	3.33(1.26, 8.8)	0.0153462	0::0	--	--
HNRNPM	chr19	8509858	8553996	13::13	2.73(1.21, 6.15)	0.0154226	13::13	2.73(1.21, 6.15)	0.0154226	0::0	--	--
DENND6B	chr22	50747458	50765441	179::451	0.79(0.65, 0.96)	0.0155177	179::451	0.79(0.65, 0.96)	0.0155177	0::0	--	--
FBXL16	chr16	742499	755801	138::367	0.76(0.62, 0.95)	0.0155231	138::366	0.77(0.62, 0.95)	0.0159637	0::1	0(0, Inf)	0.992617
CHST12	chr7	2443245	2488119	33::129	0.6(0.4, 0.91)	0.0155485	33::125	0.62(0.41, 0.94)	0.0244435	0::4	0(0, Inf)	0.98393
MXD1	chr2	70142172	70170076	24::20	2.14(1.16, 3.97)	0.0155764	24::20	2.14(1.16, 3.97)	0.0155764	0::0	--	--
MOB3A	chr19	2071034	2096325	187::332	1.28(1.05, 1.55)	0.0155988	187::331	1.28(1.05, 1.56)	0.0147211	0::1	0(0, Inf)	0.992228
CYBC1	chr17	80400461	80408628	38::48	1.76(1.11, 2.77)	0.0156649	38::48	1.76(1.11, 2.77)	0.0156649	0::0	--	--
C11orf95	chr11	63527363	63536247	6::3	6.1(1.41, 26.46)	0.0157414	6::3	6.1(1.41, 26.46)	0.0157414	0::0	--	--
MIR4747	chr19	4932698	4932752	9::3	5.34(1.37, 20.81)	0.0157789	8::3	5.21(1.32, 20.48)	0.0181412	1::0	--	0.992153
SCUBE1	chr22	43593285	43739378	14::67	0.47(0.26, 0.87)	0.0158458	14::65	0.49(0.26, 0.9)	0.0212416	0::2	0(0, Inf)	0.987387
RNF125	chr18	29598787	29653182	16::18	2.42(1.18, 4.95)	0.0158815	9::9	2.21(0.83, 5.88)	0.11243	7::9	2.67(0.94, 7.59)	0.064783
DHX40	chr17	57642970	57685704	14::10	2.88(1.22, 6.79)	0.0159092	14::10	2.88(1.22, 6.79)	0.0159092	0::0	--	--
BRI3	chr7	97910997	97920857	131::323	0.76(0.61, 0.95)	0.0159259	131::323	0.76(0.61, 0.95)	0.0159259	0::0	--	--
MPPE1	chr18	11882620	11908316	12::9	3.16(1.24, 8.04)	0.0159678	12::9	3.16(1.24, 8.04)	0.0159678	0::0	--	--
MIR1234	chr11	65554464	65554484	78::109	1.48(1.08, 2.03)	0.01597	78::105	1.51(1.1, 2.09)	0.0114173	0::4	0(0, Inf)	0.984573
SMG7-AS1	chr1	183430009	183441117	17::16	2.42(1.18, 4.96)	0.0160545	17::16	2.42(1.18, 4.96)	0.0160545	0::0	--	--
CHSY1	chr15	101715931	101792253	18::18	2.34(1.17, 4.69)	0.0162468	18::17	2.41(1.19, 4.86)	0.0141853	0::1	0(0, Inf)	0.992653
NOS3	chr7	150688104	150711676	104::269	0.74(0.57, 0.95)	0.0163836	103::269	0.73(0.57, 0.94)	0.0140953	1::0	--	0.991629
SLC17A9	chr20	61584060	61600937	110::341	0.75(0.59, 0.95)	0.0165756	109::339	0.75(0.59, 0.95)	0.0170746	1::2	0.73(0.05, 10.72)	0.816311
IGSF9	chr1	159896830	159915403	10::58	0.42(0.21, 0.85)	0.016663	10::58	0.42(0.21, 0.85)	0.016663	0::0	--	--
CSPG4	chr15	75966662	76005189	49::152	0.65(0.46, 0.93)	0.0166763	49::149	0.66(0.47, 0.94)	0.0208567	0::3	0(0, Inf)	0.985741
CLTC	chr17	57697255	57774317	26::26	2.01(1.13, 3.57)	0.0167413	26::26	2.01(1.13, 3.57)	0.0167413	0::0	--	--
LCP1	chr13	46700057	46756312	5::1	14.75(1.63, 133.8)	0.016767	5::1	14.75(1.63, 133.8)	0.016767	0::0	--	--
TPSB2	chr16	1278335	1280185	104::322	0.74(0.58, 0.95)	0.0167741	104::321	0.74(0.58, 0.95)	0.0183128	0::1	0(0, Inf)	0.991909
PDCD1LG2	chr9	5510530	5571282	5::1	14.25(1.61, 126.17)	0.0169821	2::1	6.47(0.54, 77.16)	0.139751	3::0	--	0.984265
SCLT1	chr4	129957748	130014694	22::24	2.1(1.14, 3.87)	0.0170394	13::12	2.23(1, 5)	0.0512878	9::12	1.94(0.76, 4.96)	0.166329
INS	chr11	2181008	2182439	237::613	0.82(0.69, 0.96)	0.0170682	236::611	0.82(0.69, 0.97)	0.0186158	1::2	0(0, Inf)	0.988949
HCG25	chr6	33217312	33222667	27::29	1.95(1.13, 3.39)	0.0171141	27::26	2.1(1.19, 3.68)	0.0101205	0::3	0(0, Inf)	0.986553
ASPRV1	chr2	70187220	70189397	29::26	1.95(1.13, 3.39)	0.0172183	29::26	1.95(1.13, 3.39)	0.0172183	0::0	--	--
ATG9B	chr7	150712238	150721586	31::102	0.58(0.37, 0.91)	0.0172482	31::102	0.58(0.37, 0.91)	0.0172482	0::0	--	--
NCLN	chr19	3185927	3209573	9::7	3.52(1.25, 9.92)	0.0172508	9::7	3.52(1.25, 9.92)	0.0172508	0::0	--	--
LINC01259	chr4	38511387	38519677	18::15	2.41(1.17, 4.96)	0.0173461	18::15	2.41(1.17, 4.96)	0.0173461	0::0	--	--
CDC25C	chr5	137620953	137674044	8::4	4.48(1.3, 15.45)	0.0174106	8::4	4.48(1.3, 15.45)	0.0174106	0::0	--	--
LOC100128966	chr5	137667793	137672835	8::4	4.48(1.3, 15.45)	0.0174106	8::4	4.48(1.3, 15.45)	0.0174106	0::0	--	--
RHOG	chr11	3848207	3862189	17::17	2.37(1.16, 4.84)	0.0174348	17::17	2.37(1.16, 4.84)	0.0174348	0::0	--	--
RPS6KB1	chr17	57970406	58027786	12::8	3.09(1.22, 7.85)	0.0174371	12::8	3.09(1.22, 7.85)	0.0174371	0::0	--	--
LOC105370401	chr14	22847807	22901745	22::46	0.51(0.29, 0.89)	0.0174624	22::46	0.51(0.29, 0.89)	0.0174624	0::0	--	--
SDCBP2	chr20	1290554	1309783	14::11	2.7(1.19, 6.13)	0.0174869	14::11	2.7(1.19, 6.13)	0.0174869	0::0	--	--
IQGAP1	chr15	90931473	91045471	10::8	3.42(1.24, 9.44)	0.0175477	5::2	5.64(1.04, 30.55)	0.0447538	5::6	2.45(0.65, 9.22)	0.186459
TARP	chr7	38299243	38313248	2::8	0.14(0.03, 0.71)	0.0176164	2::8	0.14(0.03, 0.71)	0.0176164	0::0	--	--
RLN1	chr9	5334929	5339876	9::7	3.69(1.26, 10.86)	0.0176559	8::6	3.97(1.24, 12.75)	0.0203803	1::1	2.4(0.15, 39.61)	0.541112
FLJ42351	chr2	113399406	113401757	7::3	5.5(1.34, 22.52)	0.0177119	7::2	6.99(1.42, 34.37)	0.0167719	0::1	0(0, Inf)	0.992653
SLC20A1	chr2	113403515	113421400	7::3	5.5(1.34, 22.52)	0.0177119	7::2	6.99(1.42, 34.37)	0.0167719	0::1	0(0, Inf)	0.992653
ATAD3A	chr1	1447909	1470067	10::32	0.37(0.16, 0.84)	0.0177165	10::32	0.37(0.16, 0.84)	0.0177165	0::0	--	--
SLC19A1	chr21	46932478	46962354	504::1220	0.86(0.77, 0.97)	0.0177949	503::1220	0.86(0.76, 0.97)	0.0161117	1::0	--	0.991217
C17orf107	chr17	4802830	4806229	12::11	2.83(1.2, 6.68)	0.0178198	12::9	3.26(1.32, 8.04)	0.0104046	0::2	0(0, Inf)	0.989072
CHRNE	chr17	4801065	4806393	12::11	2.83(1.2, 6.68)	0.0178198	12::9	3.26(1.32, 8.04)	0.0104046	0::2	0(0, Inf)	0.989072
HSPG2	chr1	22148736	22263803	10::50	0.4(0.19, 0.85)	0.0178513	10::50	0.4(0.19, 0.85)	0.0178513	0::0	--	--
GDF15	chr19	18496967	18499986	15::10	2.72(1.19, 6.24)	0.0178715	15::10	2.72(1.19, 6.24)	0.0178715	0::0	--	--
SNORA29	chr6	160206625	160206765	25::29	1.99(1.13, 3.52)	0.0179826	25::29	1.99(1.13, 3.52)	0.0179826	0::0	--	--
THBS3	chr1	155165378	155177772	11::8	3.24(1.22, 8.57)	0.0180625	11::7	3.6(1.31, 9.9)	0.0132315	0::1	0(0, Inf)	0.992337
LINC01127	chr2	102599926	102602007	6::2	7.67(1.42, 41.53)	0.0180967	6::2	7.67(1.42, 41.53)	0.0180967	0::0	--	--
CDK3	chr17	73996986	74002080	4::24	0.25(0.08, 0.79)	0.0180988	4::24	0.25(0.08, 0.79)	0.0180988	0::0	--	--
CTD-3080P12.3	chr5	1173210	1178720	79::228	0.71(0.54, 0.94)	0.0181324	77::224	0.72(0.54, 0.95)	0.0198554	2::4	0.67(0.1, 4.53)	0.683203
KLHL17	chr1	895963	901099	19::77	0.53(0.31, 0.9)	0.0181414	19::74	0.55(0.32, 0.93)	0.0261985	0::3	0(0, Inf)	0.98573
PLEKHN1	chr1	901861	911245	19::77	0.53(0.31, 0.9)	0.0181414	19::74	0.55(0.32, 0.93)	0.0261985	0::3	0(0, Inf)	0.98573
MDC1	chr6	2049467	2066941	30::32	1.89(1.11, 3.21)	0.0181417	30::28	2.03(1.18, 3.5)	0.0104715	0::4	0(0, Inf)	0.984771
AMFR	chr16	56395363	56458901	29::106	0.58(0.37, 0.91)	0.0181428	29::106	0.58(0.37, 0.91)	0.0181428	0::0	--	--
CEP192	chr18	12991360	13125035	6::5	4.74(1.3, 17.22)	0.0181686	6::4	6.26(1.59, 24.6)	0.00864889	0::1	0(0, Inf)	0.992153
AZIN1-AS1	chr8	103876498	103990104	7::4	5.41(1.33, 21.96)	0.0182018	6::4	5.28(1.28, 21.73)	0.0211616	1::0	--	0.992201
LOC102467080	chr5	53955986	53999152	8::4	4.67(1.3, 16.76)	0.0182364	8::4	4.67(1.3, 16.76)	0.0182364	0::0	--	--
SMPD3	chr16	68392229	68482411	99::287	0.74(0.57, 0.95)	0.0182421	98::286	0.73(0.57, 0.94)	0.016196	1::1	1.86(0.12, 29.86)	0.659653
LINC01775	chr19	2458934	2462183	9::9	3.45(1.23, 9.63)	0.0182925	9::9	3.45(1.23, 9.63)	0.0182925	0::0	--	--
BEST1	chr11	61717822	61731933	22::20	2.15(1.14, 4.05)	0.0183832	22::20	2.15(1.14, 4.05)	0.0183832	0::0	--	--
FTH1	chr11	61731756	61735106	22::20	2.15(1.14, 4.05)	0.0183832	22::20	2.15(1.14, 4.05)	0.0183832	0::0	--	--
MIR490	chr7	136587913	136588041	8::42	0.38(0.17, 0.85)	0.0184726	8::42	0.38(0.17, 0.85)	0.0184726	0::0	--	--
IFITM1	chr11	314039	315272	50::66	1.62(1.08, 2.41)	0.0185015	48::64	1.59(1.06, 2.39)	0.024331	2::2	2.46(0.27, 22.68)	0.426959
LINC02057	chr5	60546386	60560756	7::1	12.67(1.53, 104.93)	0.0185398	7::1	12.67(1.53, 104.93)	0.0185398	0::0	--	--
SUPV3L1	chr10	70939989	70968849	11::8	3.14(1.21, 8.15)	0.0186017	10::7	3.43(1.26, 9.32)	0.015607	1::1	1.16(0.04, 32.36)	0.931137
SNRNP27	chr2	70121087	70132368	20::15	2.32(1.15, 4.67)	0.0186801	20::15	2.32(1.15, 4.67)	0.0186801	0::0	--	--
AMPD3	chr11	10471867	10529126	12::10	2.89(1.19, 7.01)	0.0187329	12::9	3.03(1.23, 7.48)	0.0162655	0::1	0(0, Inf)	0.992749
MIR4485	chr11	10529816	10529873	12::10	2.89(1.19, 7.01)	0.0187329	12::9	3.03(1.23, 7.48)	0.0162655	0::1	0(0, Inf)	0.992749
MTRNR2L8	chr11	10529440	10530733	12::10	2.89(1.19, 7.01)	0.0187329	12::9	3.03(1.23, 7.48)	0.0162655	0::1	0(0, Inf)	0.992749
GSN-AS1	chr9	124043045	124047808	12::11	2.83(1.19, 6.76)	0.0187477	12::11	2.83(1.19, 6.76)	0.0187477	0::0	--	--
SOCS3	chr17	76352857	76356160	26::28	2(1.12, 3.56)	0.0187966	26::27	2.03(1.14, 3.64)	0.016879	0::1	0(0, Inf)	0.992653
MIR548C	chr12	65016288	65016385	13::10	2.78(1.18, 6.51)	0.0187995	13::10	2.78(1.18, 6.51)	0.0187995	0::0	--	--
MIR548Z	chr12	65016288	65016385	13::10	2.78(1.18, 6.51)	0.0187995	13::10	2.78(1.18, 6.51)	0.0187995	0::0	--	--
C11orf94	chr11	45928085	45928822	21::82	0.54(0.32, 0.9)	0.0189321	21::82	0.54(0.32, 0.9)	0.0189321	0::0	--	--
MAPK8IP1	chr11	45907201	45928016	21::82	0.54(0.32, 0.9)	0.0189321	21::82	0.54(0.32, 0.9)	0.0189321	0::0	--	--
PEX16	chr11	45931215	45939428	21::82	0.54(0.32, 0.9)	0.0189321	21::82	0.54(0.32, 0.9)	0.0189321	0::0	--	--
NELFE	chr6	3252573	3259458	22::21	2.13(1.13, 4.02)	0.0189515	22::20	2.22(1.17, 4.21)	0.0149368	0::1	0(0, Inf)	0.992197
TIMM13	chr19	2425622	2427584	6::7	4.21(1.27, 13.98)	0.0189775	6::7	4.21(1.27, 13.98)	0.0189775	0::0	--	--
TMPRSS9	chr19	2389768	2426256	6::7	4.21(1.27, 13.98)	0.0189775	6::7	4.21(1.27, 13.98)	0.0189775	0::0	--	--
CDK10	chr16	89753096	89762762	53::82	1.57(1.08, 2.29)	0.0190246	51::81	1.53(1.04, 2.24)	0.0305507	2::1	4.81(0.4, 57.6)	0.215249
ITPR1-DT	chr3	4532000	4534847	7::3	5.36(1.32, 21.8)	0.0190422	7::3	5.36(1.32, 21.8)	0.0190422	0::0	--	--
GNRHR2	chr1	145509751	145515745	26::25	1.98(1.12, 3.51)	0.0190612	25::22	2.11(1.17, 3.83)	0.0135658	1::3	0.79(0.07, 8.75)	0.848708
PEX11B	chr1	145516164	145523732	26::25	1.98(1.12, 3.51)	0.0190612	25::22	2.11(1.17, 3.83)	0.0135658	1::3	0.79(0.07, 8.75)	0.848708
LOC254896	chr8	22941867	22961070	11::8	3.13(1.21, 8.11)	0.0190959	11::8	3.13(1.21, 8.11)	0.0190959	0::0	--	--
TMEM52B	chr12	10331630	10344403	10::8	3.19(1.21, 8.42)	0.0191411	10::6	4.28(1.49, 12.28)	0.00680958	0::2	0(0, Inf)	0.988036
NACC1	chr19	13229077	13251961	26::31	1.94(1.11, 3.37)	0.0191787	26::31	1.94(1.11, 3.37)	0.0191787	0::0	--	--
DNMT3L	chr21	45666221	45681780	13::64	0.47(0.25, 0.89)	0.0192146	12::63	0.45(0.23, 0.86)	0.0151052	1::1	1.48(0.09, 23.8)	0.780783
LRP3	chr19	33685235	33699769	260::614	0.82(0.7, 0.97)	0.0192594	259::614	0.82(0.69, 0.96)	0.0169725	1::0	--	0.991291
TMEM50B	chr21	34821447	34852281	12::10	2.83(1.18, 6.75)	0.0192969	12::10	2.83(1.18, 6.75)	0.0192969	0::0	--	--
DAG1	chr3	49507564	49573051	16::13	2.89(1.19, 7.05)	0.0193022	16::13	2.89(1.19, 7.05)	0.0193022	0::0	--	--
CCDC166	chr8	144788863	144790279	2::16	0.15(0.03, 0.73)	0.0193193	2::16	0.15(0.03, 0.73)	0.0193193	0::0	--	--
UGT1A4	chr2	234627381	234681946	17::15	2.47(1.16, 5.28)	0.0193703	11::9	2.37(0.9, 6.26)	0.0819167	6::6	2.64(0.79, 8.88)	0.115671
INF2	chr14	105155942	105171145	330::793	0.84(0.73, 0.97)	0.0194138	326::791	0.83(0.72, 0.96)	0.0129815	4::2	4.54(0.76, 26.99)	0.096151
SLC16A6	chr17	66263166	66287268	8::5	4.18(1.26, 13.89)	0.0194666	8::5	4.18(1.26, 13.89)	0.0194666	0::0	--	--
LIF-AS1	chr22	30635182	30636527	15::12	2.59(1.17, 5.74)	0.0194695	15::11	2.69(1.19, 6.05)	0.016836	0::1	0(0, Inf)	0.992653
LOC101928123	chr14	73710725	73712709	17::71	0.5(0.28, 0.9)	0.0194888	17::71	0.5(0.28, 0.9)	0.0194888	0::0	--	--
PAPLN	chr14	73704213	73741330	19::79	0.52(0.3, 0.9)	0.0195307	19::79	0.52(0.3, 0.9)	0.0195307	0::0	--	--
RAB7A	chr3	128445025	128533641	13::9	2.96(1.19, 7.38)	0.0195363	11::8	3.22(1.22, 8.48)	0.0177832	2::1	1.58(0.13, 19.66)	0.723247
MIR4660	chr8	8905954	8906028	11::9	2.98(1.19, 7.46)	0.0196342	11::9	2.98(1.19, 7.46)	0.0196342	0::0	--	--
SNORD3I	chr8	8916048	8916140	11::9	2.98(1.19, 7.46)	0.0196342	11::9	2.98(1.19, 7.46)	0.0196342	0::0	--	--
NPAT	chr11	108027941	108093365	19::22	2.2(1.13, 4.28)	0.0196898	17::17	2.5(1.21, 5.16)	0.0132504	2::5	1.1(0.18, 6.55)	0.918481
SMG9	chr19	44232134	44259114	11::13	2.73(1.17, 6.36)	0.0197373	11::11	3.03(1.26, 7.28)	0.0130012	0::2	0(0, Inf)	0.989475
SRSF12	chr6	89805677	89827790	15::16	2.44(1.15, 5.16)	0.0198338	15::15	2.44(1.15, 5.16)	0.0198338	0::1	--	--
BIRC7	chr20	61867256	61871847	153::431	0.79(0.64, 0.96)	0.0199823	153::431	0.79(0.64, 0.96)	0.0199823	0::0	--	--
TRPV1	chr17	3468739	3496171	6::4	5.62(1.31, 24.1)	0.0200453	6::4	5.62(1.31, 24.1)	0.0200453	0::0	--	--
ZNF76	chr6	35227511	35263762	19::17	2.3(1.14, 4.63)	0.0200787	19::17	2.3(1.14, 4.63)	0.0200787	0::0	--	--
CSF2RB	chr22	37309669	37336479	21::20	2.14(1.13, 4.06)	0.0201309	21::17	2.47(1.27, 4.8)	0.00790763	0::3	0(0, Inf)	0.985291
RNF43	chr17	56429860	56494943	6::2	7.08(1.36, 36.93)	0.0201692	6::2	7.08(1.36, 36.93)	0.0201692	0::0	--	--
PXT1	chr6	36358328	36410631	11::9	3.05(1.19, 7.81)	0.0203497	11::8	3.25(1.23, 8.53)	0.0170204	0::1	0(0, Inf)	0.992649
MIAT	chr22	27053445	27072440	6::3	7.14(1.36, 37.64)	0.0203701	6::1	16.12(1.84, 141.24)	0.012059	0::2	0(0, Inf)	0.991602
MIATNB	chr22	27068805	27176856	6::3	7.14(1.36, 37.64)	0.0203701	6::1	16.12(1.84, 141.24)	0.012059	0::2	0(0, Inf)	0.991602
MIR3196	chr20	61870130	61870194	153::430	0.79(0.64, 0.96)	0.0204712	153::430	0.79(0.64, 0.96)	0.0204712	0::0	--	--
PALLD	chr4	169753245	169849590	25::23	2.01(1.11, 3.64)	0.0205158	25::22	2.12(1.16, 3.86)	0.0141192	0::1	0(0, Inf)	0.991748
FAM111A	chr11	58912334	58922511	31::35	1.87(1.1, 3.19)	0.0205794	31::35	1.87(1.1, 3.19)	0.0205794	0::0	--	--
CDH23	chr10	73571639	73575704	22::23	2.06(1.12, 3.8)	0.020581	22::22	2.1(1.13, 3.89)	0.0184825	0::1	0(0, Inf)	0.992685
ZNF469	chr16	88449366	88507159	412::991	0.85(0.75, 0.98)	0.020601	411::990	0.85(0.74, 0.97)	0.0195275	1::1	2.27(0.08, 62.39)	0.628781
TPSG1	chr16	1271650	1275268	550::1309	0.87(0.78, 0.98)	0.020625	545::1306	0.87(0.77, 0.97)	0.0155216	5::3	2.66(0.61, 11.64)	0.194443
MIR5189	chr16	88535325	88535439	395::930	0.85(0.74, 0.98)	0.020626	394::929	0.85(0.74, 0.97)	0.0195361	1::1	2.26(0.08, 62.38)	0.628992
EXOC4	chr7	132937822	133168946	5::2	13.06(1.48, 115.06)	0.0206308	4::1	--	0.981997	1::1	2.88(0.16, 53.03)	0.475995
ABHD16B	chr20	62492850	62494341	26::35	1.91(1.1, 3.3)	0.0206329	26::35	1.91(1.1, 3.3)	0.0206329	0::0	--	--
LOC112268269	chr20	62492567	62496426	26::35	1.91(1.1, 3.3)	0.0206329	26::35	1.91(1.1, 3.3)	0.0206329	0::0	--	--
TRAM2	chr6	52362205	52441858	4::3	6.02(1.32, 27.5)	0.0206455	4::3	6.02(1.32, 27.5)	0.0206455	0::0	--	--
TRAM2-AS1	chr6	52441999	52448791	4::3	6.02(1.32, 27.5)	0.0206455	4::3	6.02(1.32, 27.5)	0.0206455	0::0	--	--
PSMD4	chr1	151227209	151239936	6::3	5.38(1.29, 22.4)	0.0206572	5::3	4.37(1, 19.2)	0.0505592	1::0	--	0.990868
ZNF687	chr1	151253997	151264648	6::3	5.38(1.29, 22.4)	0.0206572	5::3	4.37(1, 19.2)	0.0505592	1::0	--	0.990868
ZNF687-AS1	chr1	151252499	151254405	6::3	5.38(1.29, 22.4)	0.0206572	5::3	4.37(1, 19.2)	0.0505592	1::0	--	0.990868
SNORD115-31	chr15	25472255	25472337	51::156	0.67(0.47, 0.94)	0.0206572	49::154	0.64(0.45, 0.91)	0.0138927	2::2	2.48(0.3, 20.65)	0.400893
SNORD115-32	chr15	25474113	25474195	51::156	0.67(0.47, 0.94)	0.0206572	49::154	0.64(0.45, 0.91)	0.0138927	2::2	2.48(0.3, 20.65)	0.400893
SNORD115-33	chr15	25475984	25476066	51::156	0.67(0.47, 0.94)	0.0206572	49::154	0.64(0.45, 0.91)	0.0138927	2::2	2.48(0.3, 20.65)	0.400893
SNORD115-34	chr15	25477533	25477615	51::156	0.67(0.47, 0.94)	0.0206572	49::154	0.64(0.45, 0.91)	0.0138927	2::2	2.48(0.3, 20.65)	0.400893
SNORD115-35	chr15	25479393	25479475	51::156	0.67(0.47, 0.94)	0.0206572	49::154	0.64(0.45, 0.91)	0.0138927	2::2	2.48(0.3, 20.65)	0.400893
TATDN1	chr8	125500735	125551329	18::12	2.53(1.15, 5.55)	0.0207121	18::12	2.53(1.15, 5.55)	0.0207121	0::0	--	--
FCER2	chr19	7753661	7767017	6::3	5.83(1.3, 26)	0.0209621	3::1	7.67(0.78, 75.34)	0.0803319	3::2	4.59(0.59, 35.45)	0.144402
LSM2	chr6	3079923	3089494	28::31	1.89(1.1, 3.26)	0.0210206	28::28	2.02(1.16, 3.52)	0.0127893	0::3	0(0, Inf)	0.986558
CYTH1	chr17	76670128	76719832	8::4	4.34(1.25, 15.13)	0.0210774	8::4	4.34(1.25, 15.13)	0.0210774	0::0	--	--
PACERR	chr1	186649785	186650578	59::74	1.54(1.07, 2.22)	0.0211749	59::73	1.55(1.07, 2.24)	0.019885	0::1	0(0, Inf)	0.992649
LINC02362	chr4	185286713	185303460	7::4	4.61(1.25, 16.92)	0.0213417	7::3	5.48(1.34, 22.4)	0.0179495	0::1	0(0, Inf)	0.992649
SLC25A37	chr8	23386468	23432976	42::58	1.65(1.08, 2.52)	0.0213823	42::52	1.74(1.13, 2.68)	0.0123012	0::6	0(0, Inf)	0.981652
TMEM255B	chr13	114462198	114519968	32::121	0.61(0.4, 0.93)	0.0214046	31::119	0.61(0.4, 0.94)	0.0245744	1::2	0.46(0.03, 7.81)	0.59403
AKAP6	chr14	32798503	33306889	2::21	0.17(0.04, 0.77)	0.0214223	2::20	0.17(0.04, 0.81)	0.0255446	0::1	0(0, Inf)	0.991896
VAMP1	chr12	6571403	6579843	10::6	3.44(1.2, 9.84)	0.0214489	10::4	4.58(1.39, 15.04)	0.0122866	0::2	0(0, Inf)	0.989125
CSGALNACT1	chr8	19261671	19460056	29::31	1.87(1.1, 3.19)	0.02154	29::28	2.06(1.19, 3.57)	0.0097084	0::3	0(0, Inf)	0.986008
HSD17B12	chr11	43702287	43878162	5::2	7.45(1.34, 41.27)	0.0215634	5::2	7.45(1.34, 41.27)	0.0215634	0::0	--	--
WNK1	chr12	861744	1020618	39::55	1.66(1.08, 2.56)	0.0215639	39::50	1.77(1.14, 2.76)	0.0110668	0::5	0(0, Inf)	0.982504
INSL3	chr19	17927320	17932328	8::3	5.03(1.27, 19.96)	0.021613	6::3	3.83(0.9, 16.33)	0.0695579	2::0	--	0.987547
DENND3	chr8	142138687	142205903	16::16	2.36(1.13, 4.92)	0.0216157	16::16	2.36(1.13, 4.92)	0.0216157	0::0	--	--
JADE1	chr4	129731132	129796379	17::17	2.31(1.13, 4.72)	0.0216537	8::5	3.11(0.99, 9.78)	0.0517183	9::12	1.88(0.74, 4.82)	0.186468
LOC102724511	chr6	170475865	170478251	29::75	0.57(0.35, 0.92)	0.0217134	29::75	0.57(0.35, 0.92)	0.0217134	0::0	--	--
FNDC3B	chr3	171758320	172119459	17::15	2.35(1.13, 4.88)	0.0217591	17::15	2.35(1.13, 4.88)	0.0217591	0::0	--	--
RHBDD1	chr2	227664874	227863923	13::11	2.87(1.17, 7.09)	0.0218064	13::11	2.87(1.17, 7.09)	0.0218064	0::0	--	--
PDE7A	chr8	66626568	66754299	5::2	7.32(1.33, 40.16)	0.0219215	3::2	4.23(0.66, 27.2)	0.129188	2::0	--	0.986299
CRY2	chr11	45868668	45904799	21::81	0.55(0.33, 0.92)	0.0220072	21::81	0.55(0.33, 0.92)	0.0220072	0::0	--	--
LARGE2	chr11	45944206	45950647	21::81	0.55(0.33, 0.92)	0.0220097	21::81	0.55(0.33, 0.92)	0.0220097	0::0	--	--
VPS72	chr1	151148779	151162673	5::2	7.09(1.32, 37.95)	0.0221061	4::1	11.06(1.17, 104.75)	0.0360989	1::1	3.18(0.2, 51.25)	0.414018
RBM28	chr7	127937737	127983962	9::3	4.96(1.26, 19.54)	0.022142	9::3	4.96(1.26, 19.54)	0.022142	0::0	--	--
KLHL30	chr2	239047308	239061586	343::803	0.85(0.73, 0.98)	0.0222172	339::799	0.84(0.73, 0.97)	0.0200327	4::4	1.37(0.27, 6.88)	0.705259
SLAMF9	chr1	159921281	159924027	9::54	0.42(0.2, 0.88)	0.0222272	9::54	0.42(0.2, 0.88)	0.0222272	0::0	--	--
USF1	chr1	161009040	161015767	13::11	2.64(1.15, 6.06)	0.0222763	13::11	2.64(1.15, 6.06)	0.0222763	0::0	--	--
ANKRD49	chr11	94227149	94232744	3::27	0.23(0.07, 0.81)	0.0223965	3::27	0.23(0.07, 0.81)	0.0223965	0::0	--	--
SIGLEC7	chr19	51645557	51656783	7::4	4.47(1.24, 16.13)	0.0224081	7::4	4.47(1.24, 16.13)	0.0224081	0::0	--	--
STARD3	chr17	37793332	37820454	76::243	0.72(0.54, 0.95)	0.0224102	76::243	0.72(0.54, 0.95)	0.0224102	0::0	--	--
SNX27	chr1	151584525	151671556	6::3	5.47(1.27, 23.54)	0.0224448	6::3	5.47(1.27, 23.54)	0.0224448	0::0	--	--
MYADM	chr19	54372644	54379689	22::22	2.11(1.11, 4.02)	0.0225053	21::20	2.11(1.08, 4.1)	0.0279428	1::2	2.17(0.18, 25.39)	0.538259
LINC01816	chr2	70351167	70352448	22::23	2.04(1.11, 3.78)	0.0225088	22::23	2.04(1.11, 3.78)	0.0225088	0::0	--	--
AAMP	chr2	219128851	219134860	5::2	7.07(1.32, 37.96)	0.0225094	5::2	7.07(1.32, 37.96)	0.0225094	0::0	--	--
ARPC2	chr2	219082119	219119071	5::2	7.07(1.32, 37.96)	0.0225094	5::2	7.07(1.32, 37.96)	0.0225094	0::0	--	--
GPBAR1	chr2	219125737	219128584	5::2	7.07(1.32, 37.96)	0.0225094	5::2	7.07(1.32, 37.96)	0.0225094	0::0	--	--
MX2	chr21	42733953	42781319	10::7	3.22(1.18, 8.81)	0.0225296	10::7	3.22(1.18, 8.81)	0.0225296	0::0	--	--
AZIN1	chr8	103838529	103876428	6::3	5.77(1.28, 26.05)	0.0225907	5::3	5.62(1.23, 25.76)	0.0261538	1::0	--	0.992201
LINC02649	chr10	6368506	6377943	3::1	15.12(1.46, 156.23)	0.0226102	3::0	--	0.983116	0::1	0(0, Inf)	0.992653
ATP5MF-PTCD1	chr7	99014361	99063790	150::395	0.78(0.64, 0.97)	0.0227801	146::391	0.77(0.62, 0.95)	0.013859	4::4	2.67(0.61, 11.77)	0.19446
PTCD1	chr7	99014361	99036421	150::395	0.78(0.64, 0.97)	0.0227801	146::391	0.77(0.62, 0.95)	0.013859	4::4	2.67(0.61, 11.77)	0.19446
BIN3	chr8	22477945	22526634	18::15	2.29(1.12, 4.68)	0.0228952	18::15	2.29(1.12, 4.68)	0.0228952	0::0	--	--
EPAS1	chr2	46524545	46613836	7::34	0.36(0.15, 0.87)	0.0228996	7::33	0.36(0.15, 0.88)	0.0246336	0::1	0(0, Inf)	0.992513
MINK1	chr17	4736634	4801356	11::11	2.77(1.15, 6.65)	0.0229426	11::8	3.52(1.36, 9.11)	0.00942943	0::3	0(0, Inf)	0.986617
TRIM4	chr7	99488025	99517153	5::3	5.86(1.28, 26.92)	0.022978	5::3	5.86(1.28, 26.92)	0.022978	0::0	--	--
MRPL4	chr19	10362889	10370730	6::2	6.62(1.3, 33.75)	0.0230068	6::2	6.62(1.3, 33.75)	0.0230068	0::0	--	--
LOC400867	chr21	40249214	40310353	15::12	2.5(1.13, 5.51)	0.0230182	15::12	2.5(1.13, 5.51)	0.0230182	0::0	--	--
VAMP2	chr17	8062466	8066266	9::7	3.57(1.19, 10.72)	0.0230283	9::6	4.22(1.32, 13.5)	0.0151294	0::1	0(0, Inf)	0.992197
MIR6516	chr17	75085498	75085579	5::1	12.69(1.42, 113.52)	0.0230861	5::1	12.69(1.42, 113.52)	0.0230861	0::0	--	--
SCARNA16	chr17	75085388	75085575	5::1	12.69(1.42, 113.52)	0.0230861	5::1	12.69(1.42, 113.52)	0.0230861	0::0	--	--
TLR10	chr4	38773859	38784611	16::13	2.42(1.13, 5.18)	0.0231319	16::13	2.42(1.13, 5.18)	0.0231319	0::0	--	--
INS-IGF2	chr11	2150346	2182439	253::641	0.83(0.7, 0.97)	0.0232449	252::639	0.83(0.7, 0.98)	0.0252289	1::2	0(0, Inf)	0.988948
GLRX	chr5	95149552	95158430	5::2	7.14(1.31, 39)	0.023269	5::2	7.14(1.31, 39)	0.023269	0::0	--	--
LOC102724720	chr5	95170530	95185561	5::2	7.14(1.31, 39)	0.023269	5::2	7.14(1.31, 39)	0.023269	0::0	--	--
PSMD2	chr3	184018368	184026838	14::17	2.5(1.13, 5.51)	0.0232729	14::17	2.5(1.13, 5.51)	0.0232729	0::0	--	--
MYO7B	chr2	128293377	128395303	21::79	0.54(0.32, 0.92)	0.0233191	21::79	0.54(0.32, 0.92)	0.0233191	0::0	--	--
MIR3064	chr17	62496891	62496957	12::9	2.81(1.15, 6.86)	0.0234941	12::8	3.07(1.22, 7.74)	0.0171384	0::1	0(0, Inf)	0.992219
MIR5047	chr17	62497331	62497431	12::9	2.81(1.15, 6.86)	0.0234941	12::8	3.07(1.22, 7.74)	0.0171384	0::1	0(0, Inf)	0.992219
SPEGNB	chr2	220361076	220363009	16::59	0.49(0.26, 0.91)	0.0235108	15::59	0.47(0.25, 0.88)	0.0180246	1::0	--	0.991906
SNORD115-41	chr15	25490624	25490706	42::130	0.64(0.44, 0.94)	0.0235527	40::128	0.62(0.42, 0.91)	0.0152343	2::2	2.48(0.3, 20.66)	0.400813
SNORD115-42	chr15	25492491	25492573	42::130	0.64(0.44, 0.94)	0.0235527	40::128	0.62(0.42, 0.91)	0.0152343	2::2	2.48(0.3, 20.66)	0.400813
LMAN2	chr5	176758567	176778669	43::52	1.65(1.07, 2.55)	0.0235643	43::52	1.65(1.07, 2.55)	0.0235643	0::0	--	--
MIR22	chr17	1617196	1617281	9::6	3.47(1.18, 10.17)	0.0237161	9::6	3.47(1.18, 10.17)	0.0237161	0::0	--	--
TLCD2	chr17	1606109	1613671	9::6	3.47(1.18, 10.17)	0.0237161	9::6	3.47(1.18, 10.17)	0.0237161	0::0	--	--
WNT9A	chr1	228106356	228135633	20::87	0.55(0.32, 0.92)	0.0237208	19::86	0.52(0.31, 0.89)	0.0169862	1::1	3.03(0.16, 55.99)	0.45714
RYR1	chr19	38924330	39078204	7::6	3.71(1.19, 11.56)	0.0237444	7::6	3.71(1.19, 11.56)	0.0237444	0::0	--	--
RAB31	chr18	9708297	9862548	13::10	2.71(1.14, 6.43)	0.0238705	12::9	2.66(1.08, 6.54)	0.0327944	1::1	3.34(0.15, 74.49)	0.446606
LIN37	chr19	36239714	36245420	13::61	0.47(0.25, 0.91)	0.0238989	13::61	0.47(0.25, 0.91)	0.0238989	0::0	--	--
PSENEN	chr19	36236551	36238420	13::61	0.47(0.25, 0.91)	0.0238989	13::61	0.47(0.25, 0.91)	0.0238989	0::0	--	--
U2AF1L4	chr19	36233427	36236319	13::61	0.47(0.25, 0.91)	0.0238989	13::61	0.47(0.25, 0.91)	0.0238989	0::0	--	--
RTEL1	chr20	62289162	62327606	1351::3029	0.91(0.84, 0.99)	0.0239077	1336::3008	0.9(0.83, 0.98)	0.0148345	20::34	1.57(0.87, 2.83)	0.138187
NKD2	chr5	1008916	1039058	24::84	0.56(0.34, 0.93)	0.0239081	22::78	0.55(0.32, 0.93)	0.0266644	2::6	0.66(0.12, 3.61)	0.635104
MIR7114	chr9	140344477	140344538	157::429	0.79(0.65, 0.97)	0.0239082	157::429	0.79(0.65, 0.97)	0.0239082	0::0	--	--
NSMF	chr9	140342022	140353786	157::429	0.79(0.65, 0.97)	0.0239082	157::429	0.79(0.65, 0.97)	0.0239082	0::0	--	--
GATA5	chr20	61038552	61051051	56::172	0.68(0.49, 0.95)	0.0239837	55::172	0.67(0.48, 0.94)	0.0190956	1::0	--	0.99146
FAM111A-DT	chr11	58901445	58910281	31::34	1.85(1.08, 3.15)	0.0240391	31::34	1.85(1.08, 3.15)	0.0240391	0::0	--	--
SUGP1	chr19	19386841	19431318	71::216	0.72(0.53, 0.96)	0.0240538	71::216	0.72(0.53, 0.96)	0.0240538	0::0	--	--
OCEL1	chr19	17337034	17340028	92::147	1.4(1.04, 1.87)	0.0241773	92::143	1.42(1.06, 1.91)	0.0179629	0::4	0(0, Inf)	0.984496
BSN-DT	chr3	49586738	49591799	17::15	2.69(1.14, 6.34)	0.0241895	17::15	2.69(1.14, 6.34)	0.0241895	0::0	--	--
CABP7	chr22	30115991	30127820	59::184	0.69(0.5, 0.95)	0.0242439	59::183	0.7(0.51, 0.96)	0.0266067	0::1	0(0, Inf)	0.991999
JMJD7	chr15	42120289	42129779	55::174	0.68(0.49, 0.95)	0.0242606	55::174	0.68(0.49, 0.95)	0.0242606	0::0	--	--
C19orf38	chr19	10959090	10980466	7::3	5.12(1.24, 21.17)	0.0242689	7::3	5.12(1.24, 21.17)	0.0242689	0::0	--	--
HCG27	chr6	31165536	31171745	68::97	1.47(1.05, 2.06)	0.0242948	67::89	1.51(1.08, 2.13)	0.0173118	1::8	0.63(0.08, 5.16)	0.663476
DYM	chr18	46562756	46987015	3::24	0.24(0.07, 0.83)	0.0244151	3::23	0.28(0.08, 0.94)	0.0400141	0::1	0(0, Inf)	0.99114
LOC100507144	chr11	35154196	35159579	7::4	4.29(1.21, 15.3)	0.0245624	7::4	4.29(1.21, 15.3)	0.0245624	0::0	--	--
D21S2088E	chr21	24733425	24757156	3::1	14.59(1.41, 150.97)	0.0245943	1::0	--	0.990792	2::1	10.52(0.86, 129.32)	0.0660205
CCDC78	chr16	772581	776443	168::432	0.8(0.65, 0.97)	0.0246159	168::431	0.8(0.65, 0.97)	0.0252334	0::1	0(0, Inf)	0.992617
HAGHL	chr16	777105	779715	168::432	0.8(0.65, 0.97)	0.0246159	168::431	0.8(0.65, 0.97)	0.0252334	0::1	0(0, Inf)	0.992617
FAM133DP	chr2	158235001	158237021	9::5	3.62(1.18, 11.1)	0.0246207	9::5	3.62(1.18, 11.1)	0.0246207	0::0	--	--
UGT1A5	chr2	234621637	234681945	18::17	2.29(1.11, 4.73)	0.024659	12::11	2.12(0.86, 5.22)	0.101904	6::6	2.64(0.79, 8.88)	0.115685
UGT1A6	chr2	234600315	234681946	18::17	2.29(1.11, 4.73)	0.024659	12::11	2.12(0.86, 5.22)	0.101904	6::6	2.64(0.79, 8.88)	0.115685
CPT1B	chr22	51007289	51016446	34::43	1.77(1.08, 2.9)	0.0246797	34::42	1.8(1.09, 2.97)	0.0207044	0::1	0(0, Inf)	0.992197
BATF	chr14	75988811	76013334	6::3	5.12(1.23, 21.35)	0.0248077	5::1	13.59(1.56, 118.45)	0.0181433	1::2	0.95(0.07, 12.35)	0.968433
OPCML	chr11	132284558	132813532	6::3	5.15(1.23, 21.57)	0.0248498	3::0	--	0.983016	3::3	2.27(0.45, 11.58)	0.322924
TIRAP	chr11	126152981	126163071	9::6	3.44(1.17, 10.13)	0.0249126	9::6	3.44(1.17, 10.13)	0.0249126	0::0	--	--
LOC100129484	chr7	5465913	5468558	34::42	1.75(1.07, 2.86)	0.02496	33::42	1.71(1.04, 2.81)	0.0327893	1::0	--	0.991461
IL1R2	chr2	102608421	102641288	6::2	6.98(1.28, 38.19)	0.0249665	6::2	6.98(1.28, 38.19)	0.0249665	0::0	--	--
CEACAM16	chr19	45202420	45213990	10::7	3.17(1.16, 8.71)	0.0249981	10::7	3.17(1.16, 8.71)	0.0249981	0::0	--	--
ZBTB42	chr14	105267437	105271048	31::116	0.61(0.4, 0.94)	0.0250021	31::116	0.61(0.4, 0.94)	0.0250021	0::0	--	--
ALDH3B1	chr11	67777796	67796743	67::83	1.5(1.05, 2.15)	0.0250085	67::83	1.5(1.05, 2.15)	0.0250085	0::0	--	--
EXOSC5	chr19	41892278	41903264	22::22	2.03(1.09, 3.77)	0.0250148	22::21	2.07(1.11, 3.86)	0.0224082	0::1	0(0, Inf)	0.992653
HORMAD2	chr22	30476452	30573064	113::214	1.35(1.04, 1.76)	0.0251026	112::209	1.41(1.08, 1.83)	0.0120987	1::5	0.2(0.02, 1.92)	0.162573
TNFRSF10B	chr8	22877648	22926544	10::8	3.04(1.15, 8.03)	0.0251526	10::8	3.04(1.15, 8.03)	0.0251526	0::0	--	--
SLC12A7	chr5	1050498	1112178	48::133	0.66(0.46, 0.95)	0.0252405	46::124	0.68(0.47, 0.99)	0.045339	2::9	0.39(0.08, 1.91)	0.245445
ZNF675	chr19	23835602	23870014	9::9	3.07(1.15, 8.2)	0.0253341	8::9	2.74(0.99, 7.57)	0.0523798	1::0	--	0.991013
ARHGAP26	chr5	142149941	142608572	14::11	2.55(1.12, 5.78)	0.0253557	14::11	2.55(1.12, 5.78)	0.0253557	0::0	--	--
FRAT1	chr10	99079027	99081672	11::7	3.06(1.15, 8.15)	0.0253776	11::7	3.06(1.15, 8.15)	0.0253776	0::0	--	--
FRAT2	chr10	99092253	99094486	11::7	3.06(1.15, 8.15)	0.0253776	11::7	3.06(1.15, 8.15)	0.0253776	0::0	--	--
SLC26A8	chr6	35911290	35992277	23::24	2.03(1.09, 3.76)	0.0254209	23::22	2.14(1.14, 4.03)	0.0180944	0::2	0(0, Inf)	0.989072
TGFBR2	chr3	30647993	30735633	27::30	1.89(1.08, 3.3)	0.0254434	27::27	2(1.13, 3.54)	0.0169737	0::3	0(0, Inf)	0.986759
FOXK2	chr17	80477607	80562478	16::16	2.32(1.11, 4.85)	0.025675	16::16	2.32(1.11, 4.85)	0.025675	0::0	--	--
GMPPA	chr2	220363612	220371711	18::64	0.51(0.29, 0.92)	0.0257602	17::64	0.49(0.27, 0.9)	0.0201057	1::0	--	0.991906
C14orf93	chr14	23455102	23479352	13::12	2.55(1.12, 5.79)	0.0257944	13::12	2.55(1.12, 5.79)	0.0257944	0::0	--	--
HDAC4	chr2	239969863	240322643	23::81	0.57(0.34, 0.93)	0.0258191	23::79	0.58(0.35, 0.96)	0.0331461	0::2	0(0, Inf)	0.988683
LOC100133050	chr5	99715208	99723958	7::5	4.29(1.19, 15.45)	0.0258284	6::5	4.23(1.17, 15.35)	0.0280392	1::0	--	0.992552
LINC01529	chr19	36279777	36288811	2::15	0.09(0.01, 0.74)	0.0258399	2::15	0.09(0.01, 0.74)	0.0258399	0::0	--	--
CSNK1G2-AS1	chr19	1952525	1954548	20::19	2.16(1.1, 4.26)	0.0258433	20::19	2.16(1.1, 4.26)	0.0258433	0::0	--	--
DHDH	chr19	49436955	49448226	8::5	3.67(1.17, 11.52)	0.0259087	8::5	3.67(1.17, 11.52)	0.0259087	0::0	--	--
NUCB1	chr19	49403568	49426629	8::5	3.67(1.17, 11.52)	0.0259087	8::5	3.67(1.17, 11.52)	0.0259087	0::0	--	--
NUCB1-AS1	chr19	49414186	49422148	8::5	3.67(1.17, 11.52)	0.0259087	8::5	3.67(1.17, 11.52)	0.0259087	0::0	--	--
MRPL23-AS1	chr11	2004438	2011150	380::861	0.86(0.75, 0.98)	0.0260585	376::856	0.85(0.74, 0.97)	0.0193914	4::5	2.28(0.59, 8.88)	0.233835
VAV2	chr9	136627015	136857446	100::306	0.76(0.59, 0.97)	0.0261464	99::305	0.76(0.6, 0.97)	0.0287611	1::1	0(0, 5.75000099611013e+106)	0.938221
LOC102724020	chr12	10167950	10183205	6::4	4.38(1.19, 16.11)	0.0261585	5::2	7.91(1.47, 42.67)	0.0160975	1::2	1.25(0.11, 14.35)	0.857766
HYAL2	chr3	50355238	50360176	110::177	1.35(1.04, 1.75)	0.0261962	110::176	1.35(1.04, 1.76)	0.0241189	0::1	0(0, Inf)	0.992197
TUSC2	chr3	50362339	50365669	110::177	1.35(1.04, 1.75)	0.0261962	110::176	1.35(1.04, 1.76)	0.0241189	0::1	0(0, Inf)	0.992197
MIR124-3	chr20	61809851	61809938	19::79	0.54(0.32, 0.93)	0.0262166	19::79	0.54(0.32, 0.93)	0.0262166	0::0	--	--
HSD11B1	chr1	209859524	209908295	14::12	2.5(1.11, 5.59)	0.0262254	14::12	2.5(1.11, 5.59)	0.0262254	0::0	--	--
RERE	chr1	8412463	8483892	9::6	3.43(1.16, 10.18)	0.0262259	8::6	2.95(0.97, 9)	0.0577534	1::0	--	0.990868
GRPEL1	chr4	7060621	7069791	56::75	1.53(1.05, 2.22)	0.0263204	56::75	1.53(1.05, 2.22)	0.0263204	0::0	--	--
MOB3B	chr9	27325206	27529812	10::6	3.25(1.15, 9.2)	0.0264066	9::5	3.69(1.2, 11.38)	0.0228443	1::1	1.39(0.08, 22.82)	0.817578
PRKCA	chr17	64298730	64806861	13::13	2.55(1.12, 5.81)	0.0264325	13::12	2.66(1.15, 6.15)	0.0221232	0::1	0(0, Inf)	0.992603
HIF1A	chr14	62162230	62214976	26::28	1.89(1.08, 3.31)	0.0264822	26::28	1.89(1.08, 3.31)	0.0264822	0::0	--	--
HIF1A-AS3	chr14	62182275	62217815	26::28	1.89(1.08, 3.31)	0.0264822	26::28	1.89(1.08, 3.31)	0.0264822	0::0	--	--
BRSK2	chr11	1411163	1483919	299::747	0.84(0.72, 0.98)	0.0266626	298::746	0.84(0.72, 0.98)	0.0247031	1::1	2.19(0.13, 36.48)	0.584667
ANTKMT	chr16	771145	772590	168::431	0.8(0.65, 0.97)	0.0266826	168::430	0.8(0.66, 0.98)	0.0273462	0::1	0(0, Inf)	0.992617
KLF13	chr15	31619037	31670102	8::5	3.7(1.16, 11.75)	0.0267083	8::5	3.7(1.16, 11.75)	0.0267083	0::0	--	--
LMNB2	chr19	2428163	2456957	9::10	3.08(1.14, 8.33)	0.0267398	9::10	3.08(1.14, 8.33)	0.0267398	0::0	--	--
MIR7108	chr19	2434911	2434998	9::10	3.08(1.14, 8.33)	0.0267398	9::10	3.08(1.14, 8.33)	0.0267398	0::0	--	--
RNF167	chr17	4843562	4848517	10::8	3.06(1.14, 8.23)	0.0267455	9::7	3.07(1.09, 8.7)	0.034364	1::1	2.92(0.12, 71.94)	0.512131
AP3D1	chr19	2100986	2151565	179::323	1.25(1.03, 1.53)	0.0267688	179::323	1.25(1.03, 1.53)	0.0267688	0::0	--	--
IZUMO4	chr19	2096913	2099589	179::323	1.25(1.03, 1.53)	0.0267688	179::323	1.25(1.03, 1.53)	0.0267688	0::0	--	--
NFIX	chr19	13135592	13209598	29::38	1.79(1.07, 3)	0.0268685	29::38	1.79(1.07, 3)	0.0268685	0::0	--	--
LOC200772	chr2	241894035	241906868	17::78	0.53(0.3, 0.93)	0.0268877	17::78	0.53(0.3, 0.93)	0.0268877	0::0	--	--
CKLF-CMTM1	chr16	66586478	66613038	5::3	5.65(1.22, 26.15)	0.0269007	5::3	5.65(1.22, 26.15)	0.0269007	0::0	--	--
CMTM1	chr16	66600341	66613038	5::3	5.65(1.22, 26.15)	0.0269007	5::3	5.65(1.22, 26.15)	0.0269007	0::0	--	--
LIMS2	chr2	128395995	128439360	22::80	0.56(0.33, 0.94)	0.0270008	22::80	0.56(0.33, 0.94)	0.0270008	0::0	--	--
LINC00482	chr17	79276623	79283048	308::577	1.19(1.02, 1.39)	0.0271322	307::575	1.19(1.02, 1.39)	0.0250341	1::2	0.6(0.05, 7.16)	0.686274
MIR6874	chr7	5751470	5751541	6::3	5.12(1.2, 21.85)	0.0272357	4::0	--	0.980689	2::3	1.61(0.24, 10.62)	0.623408
COX19	chr7	1004487	1015185	11::57	0.47(0.24, 0.92)	0.0272471	11::56	0.47(0.24, 0.93)	0.0309255	0::1	0(0, Inf)	0.992092
PPP1R3B	chr8	8993765	9009049	23::24	1.97(1.08, 3.58)	0.0272575	22::24	1.93(1.06, 3.54)	0.0327097	1::0	--	0.991916
GOLGA6L22	chr15	22736267	22746002	7::3	4.77(1.19, 19.12)	0.0272871	7::3	4.77(1.19, 19.12)	0.0272871	0::0	--	--
ASIC4	chr2	220378891	220403494	21::70	0.54(0.31, 0.93)	0.0273024	21::70	0.54(0.31, 0.93)	0.0273024	0::0	--	--
PGAM1	chr10	99187433	99193201	10::7	3.1(1.13, 8.45)	0.0273618	9::7	2.73(0.98, 7.64)	0.0558427	1::0	--	0.99095
LRRC61	chr7	150020443	150035245	11::40	0.42(0.19, 0.91)	0.0274252	11::40	0.42(0.19, 0.91)	0.0274252	0::0	--	--
HS3ST6	chr16	1961475	1968416	38::51	1.69(1.06, 2.68)	0.0274423	38::50	1.72(1.08, 2.74)	0.0230668	0::1	0(0, Inf)	0.992134
OR10V2P	chr11	59516284	59517054	10::6	3.29(1.14, 9.51)	0.0275169	10::6	3.29(1.14, 9.51)	0.0275169	0::0	--	--
TPSAB1	chr16	1290705	1292555	100::305	0.75(0.59, 0.97)	0.0275547	100::304	0.76(0.59, 0.97)	0.0299952	0::1	0(0, Inf)	0.991909
CHEK1	chr11	125495030	125527042	5::40	0.33(0.12, 0.88)	0.0275589	5::40	0.33(0.12, 0.88)	0.0275589	0::0	--	--
LINC02528	chr6	138264211	138266937	5::1	11.42(1.31, 99.58)	0.0275608	5::1	11.42(1.31, 99.58)	0.0275608	0::0	--	--
HOOK2	chr19	12873816	12886366	17::25	2.11(1.09, 4.08)	0.0275719	17::25	2.11(1.09, 4.08)	0.0275719	0::0	--	--
COL18A1-AS2	chr21	46827300	46829980	65::203	0.71(0.52, 0.96)	0.0276015	65::202	0.71(0.52, 0.97)	0.0300323	0::1	0(0, Inf)	0.992046
WDR18	chr19	982927	994556	132::374	0.78(0.63, 0.97)	0.0276539	132::374	0.78(0.63, 0.97)	0.0276539	0::0	--	--
TREML2	chr6	41157486	41168887	13::14	2.45(1.1, 5.45)	0.0276976	13::11	2.78(1.2, 6.42)	0.0169805	0::3	0(0, Inf)	0.987207
CCDC97	chr19	41816076	41830778	31::35	1.79(1.07, 3)	0.0277652	31::32	1.88(1.11, 3.18)	0.0192385	0::3	0(0, Inf)	0.986759
CABLES2	chr20	60963685	60982339	120::310	0.77(0.61, 0.97)	0.0279473	118::308	0.76(0.6, 0.97)	0.0251822	2::2	1.47(0.14, 15.33)	0.748196
CAPG	chr2	85621870	85637820	10::7	3.08(1.13, 8.37)	0.0279528	10::7	3.08(1.13, 8.37)	0.0279528	0::0	--	--
LINC00309	chr2	64412212	64432619	35::40	1.71(1.06, 2.76)	0.0279743	35::39	1.71(1.06, 2.76)	0.0279743	0::1	4.2(0, Inf)	0.999217
TXN2	chr22	36863092	36877687	16::15	2.28(1.09, 4.77)	0.0279763	16::15	2.28(1.09, 4.77)	0.0279763	0::0	--	--
UVSSA	chr4	1340995	1381837	10::10	3.12(1.13, 8.59)	0.028058	10::9	3.37(1.19, 9.56)	0.022655	0::1	0(0, Inf)	0.992617
NINJ2	chr12	673461	752802	37::53	1.65(1.06, 2.58)	0.0281427	34::44	1.72(1.07, 2.77)	0.0258382	3::9	1.21(0.32, 4.67)	0.778516
DNM2	chr19	10828728	10942586	8::4	4.11(1.16, 14.53)	0.0281443	8::4	4.11(1.16, 14.53)	0.0281443	0::0	--	--
TMED1	chr19	10942742	10946888	8::4	4.11(1.16, 14.53)	0.0281443	8::4	4.11(1.16, 14.53)	0.0281443	0::0	--	--
GGCX	chr2	85771842	85788616	9::5	3.63(1.15, 11.49)	0.0281864	9::5	3.63(1.15, 11.49)	0.0281864	0::0	--	--
PRDM9	chr5	23507717	23528202	4::1	12.19(1.31, 113.65)	0.0281887	4::1	12.19(1.31, 113.65)	0.0281887	0::0	--	--
SVIL	chr10	29746276	30024730	10::6	3.41(1.14, 10.23)	0.0282231	8::6	2.88(0.91, 9.12)	0.0724205	2::0	--	0.987648
SNORD115-37	chr15	25483132	25483214	43::132	0.66(0.45, 0.96)	0.0282521	41::130	0.63(0.43, 0.93)	0.0185624	2::2	2.48(0.3, 20.66)	0.400762
SNORD115-38	chr15	25484984	25485066	43::132	0.66(0.45, 0.96)	0.0282521	41::130	0.63(0.43, 0.93)	0.0185624	2::2	2.48(0.3, 20.66)	0.400762
SNORD115-39	chr15	25486892	25486974	43::132	0.66(0.45, 0.96)	0.0282521	41::130	0.63(0.43, 0.93)	0.0185624	2::2	2.48(0.3, 20.66)	0.400762
SNORD115-40	chr15	25488760	25488842	43::132	0.66(0.45, 0.96)	0.0282521	41::130	0.63(0.43, 0.93)	0.0185624	2::2	2.48(0.3, 20.66)	0.400762
MIR4707	chr14	23426158	23426238	8::5	3.68(1.15, 11.77)	0.0283425	8::5	3.68(1.15, 11.77)	0.0283425	0::0	--	--
WAKMAR2	chr6	138144806	138189370	26::28	1.87(1.07, 3.27)	0.0283668	26::28	1.87(1.07, 3.27)	0.0283668	0::0	--	--
MEI4	chr6	78362755	78636762	4::1	12.03(1.3, 111.3)	0.0284799	4::1	12.03(1.3, 111.3)	0.0284799	0::0	--	--
CYP3A7	chr7	99302658	99332819	5::32	0.32(0.12, 0.89)	0.0285249	0::6	0(0, Inf)	0.980022	5::26	0.39(0.14, 1.11)	0.0769297
CYP3A7-CYP3A51P	chr7	99282299	99332819	5::32	0.32(0.12, 0.89)	0.0285249	0::6	0(0, Inf)	0.980022	5::26	0.39(0.14, 1.11)	0.0769297
CREB5	chr7	28475233	28865511	18::18	2.16(1.08, 4.31)	0.0286674	18::17	2.38(1.18, 4.78)	0.0148839	0::1	0(0, Inf)	0.991245
MIR6502	chr12	66644861	66644937	8::5	3.6(1.14, 11.31)	0.0286757	8::5	3.6(1.14, 11.31)	0.0286757	0::0	--	--
BRAF	chr7	140419136	140624729	7::5	3.87(1.15, 13.02)	0.0287278	7::5	3.87(1.15, 13.02)	0.0287278	0::0	--	--
MIR548AK	chr10	12172758	12172815	5::3	5.19(1.19, 22.67)	0.0287626	5::2	7.36(1.37, 39.64)	0.0201688	0::1	0(0, Inf)	0.992356
SEC61A2	chr10	12171675	12207405	5::3	5.19(1.19, 22.67)	0.0287626	5::2	7.36(1.37, 39.64)	0.0201688	0::1	0(0, Inf)	0.992356
IGSF3	chr1	117117019	117210377	7::3	4.78(1.18, 19.43)	0.0288287	7::3	4.78(1.18, 19.43)	0.0288287	0::0	--	--
CACYBP	chr1	174969082	174981163	6::1	11.5(1.29, 102.85)	0.028859	6::1	11.5(1.29, 102.85)	0.028859	0::0	--	--
MRPS14	chr1	174982093	174992591	6::1	11.5(1.29, 102.85)	0.028859	6::1	11.5(1.29, 102.85)	0.028859	0::0	--	--
MIR3189	chr19	18497371	18497444	12::8	2.82(1.11, 7.16)	0.0288791	12::8	2.82(1.11, 7.16)	0.0288791	0::0	--	--
SPI1	chr11	47376410	47400098	29::100	0.61(0.39, 0.95)	0.0290273	29::100	0.61(0.39, 0.95)	0.0290273	0::0	--	--
SLC49A3	chr4	675617	682940	26::88	0.59(0.37, 0.95)	0.0291165	26::88	0.59(0.37, 0.95)	0.0291165	0::0	--	--
MADCAM1	chr19	496485	505343	92::230	0.74(0.57, 0.97)	0.0291175	92::229	0.74(0.57, 0.97)	0.0297756	0::1	0(0, Inf)	0.992819
DMAC2	chr19	41937222	41945817	16::15	2.27(1.09, 4.74)	0.0292419	16::14	2.34(1.11, 4.93)	0.0256623	0::1	0(0, Inf)	0.992653
DEF6	chr6	35265594	35289548	24::30	1.91(1.07, 3.4)	0.0292917	24::30	1.91(1.07, 3.4)	0.0292917	0::0	--	--
SERPINA2	chr14	94830654	94833039	19::19	2.11(1.08, 4.13)	0.0293449	19::19	2.11(1.08, 4.13)	0.0293449	0::0	--	--
IL10RB	chr21	34638671	34669526	18::17	2.17(1.08, 4.34)	0.0294607	18::17	2.17(1.08, 4.34)	0.0294607	0::0	--	--
GLIS2-AS1	chr16	4374648	4378341	165::420	0.8(0.66, 0.98)	0.0295497	165::420	0.8(0.66, 0.98)	0.0295497	0::0	--	--
MIR3161	chr11	48118333	48118410	11::8	2.89(1.11, 7.52)	0.0296502	11::7	3.37(1.24, 9.14)	0.0170995	0::1	0(0, Inf)	0.991826
CACNG8	chr19	54466190	54493469	61::188	0.7(0.5, 0.97)	0.0296826	61::188	0.7(0.5, 0.97)	0.0296826	0::0	--	--
SLC7A4	chr22	21383006	21386850	79::227	0.73(0.55, 0.97)	0.0297289	79::225	0.74(0.55, 0.98)	0.0363773	0::2	0(0, Inf)	0.988391
TTC12	chr11	113185304	113237109	10::37	0.4(0.17, 0.91)	0.0297493	10::37	0.4(0.17, 0.91)	0.0297493	0::0	--	--
LL22NC01-81G9.3	chr22	37361288	37364213	13::11	2.55(1.1, 5.93)	0.0298029	13::9	2.95(1.21, 7.17)	0.0170229	0::2	0(0, Inf)	0.988685
IRAK3	chr12	66582993	66648394	12::12	2.58(1.1, 6.09)	0.0298206	12::12	2.58(1.1, 6.09)	0.0298206	0::0	--	--
MIR3615	chr17	72744751	72744838	6::1	10.75(1.26, 91.66)	0.0298249	6::1	10.75(1.26, 91.66)	0.0298249	0::0	--	--
NAT9	chr17	72766667	72772484	6::1	10.75(1.26, 91.66)	0.0298249	6::1	10.75(1.26, 91.66)	0.0298249	0::0	--	--
SLC9A3R1	chr17	72744766	72765491	6::1	10.75(1.26, 91.66)	0.0298249	6::1	10.75(1.26, 91.66)	0.0298249	0::0	--	--
KIAA0930	chr22	45588122	45608347	9::9	3.02(1.11, 8.18)	0.0301007	9::8	3.59(1.28, 10.06)	0.0148208	0::1	0(0, Inf)	0.991764
APOA1	chr11	116706466	116708338	5::2	7.63(1.22, 47.88)	0.0301779	4::2	6.23(0.91, 42.85)	0.0630072	1::0	--	0.9911
APOA1-AS	chr11	116706832	116726445	5::2	7.63(1.22, 47.88)	0.0301779	4::2	6.23(0.91, 42.85)	0.0630072	1::0	--	0.9911
APOA4	chr11	116691415	116694020	5::2	7.63(1.22, 47.88)	0.0301779	4::2	6.23(0.91, 42.85)	0.0630072	1::0	--	0.9911
APOC3	chr11	116700622	116703788	5::2	7.63(1.22, 47.88)	0.0301779	4::2	6.23(0.91, 42.85)	0.0630072	1::0	--	0.9911
LINC01578	chr15	93426072	93441977	19::17	2.13(1.07, 4.22)	0.0302101	19::17	2.13(1.07, 4.22)	0.0302101	0::0	--	--
PRPF8	chr17	1553922	1588161	8::6	3.43(1.12, 10.45)	0.0302266	8::6	3.43(1.12, 10.45)	0.0302266	0::0	--	--
ANKRD11	chr16	89334039	89556969	6::1	11.6(1.26, 106.6)	0.0302959	3::1	4.93(0.37, 65.76)	0.227679	3::0	--	0.984124
ARPC5	chr1	183589980	183604918	21::24	1.99(1.07, 3.7)	0.0303346	20::20	1.97(1.03, 3.76)	0.039214	1::4	2.19(0.23, 20.58)	0.49375
PTPRVP	chr1	202137178	202158577	45::141	0.66(0.46, 0.96)	0.0304188	45::141	0.66(0.46, 0.96)	0.0304188	0::0	--	--
ETV7	chr6	36333970	36355446	24::26	1.94(1.06, 3.55)	0.0304313	24::25	1.98(1.08, 3.62)	0.0273725	0::1	0(0, Inf)	0.992649
TRIP11	chr14	92432334	92506403	3::3	6.37(1.19, 34.03)	0.030456	2::3	4.21(0.64, 27.53)	0.133915	1::0	--	0.990539
LINC02882	chr12	74526955	74686411	16::23	2.08(1.07, 4.05)	0.0305011	16::22	2.23(1.14, 4.37)	0.0190826	0::1	0(0, Inf)	0.991684
LINC02043	chr3	186528668	186543310	4::2	6.98(1.2, 40.64)	0.0305302	1::2	2.18(0.18, 26.46)	0.541996	3::0	--	0.984039
FSBP	chr8	95439943	95449172	8::39	0.41(0.19, 0.92)	0.0306115	8::39	0.41(0.19, 0.92)	0.0306115	0::0	--	--
RAD54B	chr8	95384187	95449172	8::39	0.41(0.19, 0.92)	0.0306115	8::39	0.41(0.19, 0.92)	0.0306115	0::0	--	--
CXCL6	chr4	74702394	74704477	11::9	2.77(1.1, 6.98)	0.0306438	11::8	2.93(1.14, 7.55)	0.0260649	0::1	0(0, Inf)	0.992653
HYPK	chr15	44092618	44094769	14::13	2.38(1.08, 5.24)	0.0306689	14::12	2.54(1.14, 5.69)	0.023021	0::1	0(0, Inf)	0.992197
IL12RB1	chr19	18169804	18197744	27::33	1.84(1.06, 3.2)	0.0306794	27::33	1.84(1.06, 3.2)	0.0306794	0::0	--	--
RAB3D	chr19	11432744	11450333	6::4	4.24(1.14, 15.7)	0.0306808	6::4	4.24(1.14, 15.7)	0.0306808	0::0	--	--
TMEM205	chr19	11453454	11456944	6::4	4.24(1.14, 15.7)	0.0306808	6::4	4.24(1.14, 15.7)	0.0306808	0::0	--	--
UGT2A1	chr4	70454134	70518965	3::20	0.25(0.07, 0.88)	0.03081	3::20	0.25(0.07, 0.88)	0.03081	0::0	--	--
CYP3A4	chr7	99354589	99381807	5::33	0.33(0.12, 0.9)	0.0309031	0::7	0(0, Inf)	0.978509	5::26	0.41(0.15, 1.17)	0.0951124
ZFPM1	chr16	88519687	88603439	412::963	0.86(0.75, 0.99)	0.0309257	411::962	0.86(0.75, 0.99)	0.0294151	1::1	2.26(0.08, 62.37)	0.628983
KCNJ2	chr17	68165672	68176183	6::3	4.88(1.16, 20.59)	0.031024	6::3	4.88(1.16, 20.59)	0.031024	0::0	--	--
KCNJ2-AS1	chr17	68163101	68165543	6::3	4.88(1.16, 20.59)	0.031024	6::3	4.88(1.16, 20.59)	0.031024	0::0	--	--
ZNF710	chr15	90544555	90625423	67::83	1.47(1.04, 2.07)	0.0310673	67::83	1.47(1.04, 2.07)	0.0310673	0::0	--	--
CPD	chr17	28707495	28796675	10::5	3.4(1.12, 10.32)	0.0311613	10::5	3.4(1.12, 10.32)	0.0311613	0::0	--	--
LOC100506858	chr5	2303833	2312315	3::1	12.5(1.26, 124.48)	0.0312024	3::1	12.5(1.26, 124.48)	0.0312024	0::0	--	--
RAB17	chr2	238482968	238499377	48::139	0.67(0.47, 0.96)	0.0312653	48::138	0.68(0.47, 0.97)	0.0348169	0::1	0(0, Inf)	0.991946
B3GALT4	chr6	4526221	4527924	30::37	1.74(1.05, 2.9)	0.0313105	30::33	1.86(1.11, 3.13)	0.0184318	0::4	0(0, Inf)	0.984573
PTGS2	chr1	186640922	186649555	66::89	1.46(1.03, 2.05)	0.03133	66::88	1.46(1.04, 2.06)	0.0296702	0::1	0(0, Inf)	0.992649
EIF3H	chr8	117654369	117768062	12::13	2.5(1.08, 5.75)	0.0314728	11::12	2.29(0.96, 5.44)	0.061052	1::1	6.74(0.41, 111.3)	0.182508
WRAP53	chr17	7591666	7606820	68::95	1.45(1.03, 2.03)	0.0316149	68::93	1.47(1.05, 2.07)	0.0255808	0::2	0(0, Inf)	0.988979
RRBP1	chr20	17594322	17662928	336::792	0.85(0.74, 0.99)	0.0316403	335::788	0.85(0.74, 0.99)	0.0323811	1::4	0.76(0.07, 8.55)	0.820939
SAMD10	chr20	62605468	62610995	59::158	0.69(0.5, 0.97)	0.0317537	59::157	0.7(0.5, 0.97)	0.034127	0::1	0(0, Inf)	0.992196
LOC101928696	chr1	174904083	174923398	5::1	11.17(1.23, 101.03)	0.0317764	5::1	11.17(1.23, 101.03)	0.0317764	0::0	--	--
ACAP2	chr3	194995473	195163749	7::39	0.4(0.17, 0.92)	0.0317765	6::39	0.35(0.14, 0.86)	0.0219148	1::0	--	0.99172
AQP1	chr7	30951467	30965131	9::45	0.43(0.2, 0.93)	0.0317968	8::45	0.37(0.16, 0.85)	0.0181428	1::0	--	0.991165
IGFLR1	chr19	36229702	36233353	20::82	0.56(0.33, 0.95)	0.0318232	20::82	0.56(0.33, 0.95)	0.0318232	0::0	--	--
MALRD1	chr10	19337729	20023407	24::32	1.87(1.06, 3.33)	0.0318282	21::29	1.78(0.96, 3.29)	0.0649103	3::3	2.73(0.53, 14.03)	0.230272
MEGF9	chr9	123363088	123476748	7::4	4.03(1.13, 14.41)	0.0318638	7::4	4.03(1.13, 14.41)	0.0318638	0::0	--	--
PHGR1	chr15	40643233	40648634	21::23	2.06(1.06, 3.99)	0.0318678	21::22	2.17(1.11, 4.24)	0.0230136	0::1	0(0, Inf)	0.991958
CHID1	chr11	867858	910810	107::320	0.77(0.61, 0.98)	0.0318952	107::318	0.78(0.62, 0.99)	0.0416651	0::2	0(0, Inf)	0.985043
VWA1	chr1	1371069	1378262	70::197	0.72(0.53, 0.97)	0.0319497	70::196	0.72(0.53, 0.98)	0.0345501	0::1	0(0, Inf)	0.992069
COL11A2	chr6	4604234	4634009	30::114	0.62(0.41, 0.96)	0.0319969	28::109	0.6(0.39, 0.94)	0.0262619	2::5	1.1(0.2, 6.22)	0.9109
ARPC1A	chr7	98923495	98963885	9::6	3.26(1.11, 9.61)	0.0320787	9::6	3.26(1.11, 9.61)	0.0320787	0::0	--	--
SNHG15	chr7	45022621	45026295	5::1	11.36(1.23, 104.87)	0.0320949	5::1	11.36(1.23, 104.87)	0.0320949	0::0	--	--
SNORA9	chr7	45024976	45025109	5::1	11.36(1.23, 104.87)	0.0320949	5::1	11.36(1.23, 104.87)	0.0320949	0::0	--	--
STK38	chr6	36461668	36515256	12::12	2.55(1.08, 6.02)	0.0320953	12::9	2.98(1.2, 7.43)	0.0188756	0::3	0(0, Inf)	0.98715
CRYBG1	chr6	106808591	107019892	6::3	4.96(1.15, 21.49)	0.0321127	5::3	4.87(1.11, 21.29)	0.0355873	1::0	--	0.992415
MIR6090	chr11	128392284	128392344	4::1	12.7(1.24, 129.84)	0.0321369	4::1	12.7(1.24, 129.84)	0.0321369	0::0	--	--
LMF2	chr22	50941377	50946131	52::76	1.53(1.04, 2.25)	0.0321557	51::74	1.54(1.04, 2.28)	0.0306102	1::2	1.02(0.06, 17.14)	0.988026
FAM102B	chr1	109102721	109181942	5::2	6.62(1.17, 37.27)	0.0321607	5::2	6.62(1.17, 37.27)	0.0321607	0::0	--	--
C1orf167	chr1	11822249	11849642	73::210	0.73(0.55, 0.97)	0.0323037	72::209	0.72(0.54, 0.96)	0.0266999	1::1	2.95(0.18, 47.79)	0.447315
RAPGEF3	chr12	48128452	48152244	7::39	0.39(0.16, 0.92)	0.0323179	7::39	0.39(0.16, 0.92)	0.0323179	0::0	--	--
LRRC25	chr19	18501946	18508432	14::10	2.51(1.08, 5.81)	0.032337	14::10	2.51(1.08, 5.81)	0.032337	0::0	--	--
MIR4472-1	chr8	143257699	143257779	8::34	0.38(0.16, 0.92)	0.0323712	8::33	0.4(0.16, 0.96)	0.0398679	0::1	0(0, Inf)	0.991865
SLC24A4	chr14	92789508	92967825	12::10	2.6(1.08, 6.22)	0.032465	12::9	2.72(1.11, 6.64)	0.027905	0::1	0(0, Inf)	0.992653
HSPB6	chr19	36245466	36247930	13::58	0.49(0.25, 0.94)	0.0325045	13::58	0.49(0.25, 0.94)	0.0325045	0::0	--	--
PROSER3	chr19	36249076	36262068	13::58	0.49(0.25, 0.94)	0.0325045	13::58	0.49(0.25, 0.94)	0.0325045	0::0	--	--
APOBEC3B-AS1	chr22	39387563	39394225	11::9	2.69(1.09, 6.66)	0.0325534	9::8	2.23(0.85, 5.9)	0.105124	2::1	8.28(0.68, 101.38)	0.0981136
TBC1D7	chr6	13305183	13328815	18::16	2.16(1.07, 4.37)	0.0327277	18::14	2.28(1.11, 4.7)	0.0254243	0::2	0(0, Inf)	0.989445
TMEM250	chr9	139006434	139010721	12::49	0.47(0.23, 0.94)	0.0328308	12::49	0.47(0.23, 0.94)	0.0328308	0::0	--	--
BYSL	chr6	41889236	41900784	9::8	3(1.09, 8.22)	0.0328356	9::8	3(1.09, 8.22)	0.0328356	0::0	--	--
ARHGAP30	chr1	161016735	161039681	14::13	2.34(1.07, 5.11)	0.0329226	14::13	2.34(1.07, 5.11)	0.0329226	0::0	--	--
CALR3	chr19	16589872	16606978	26::26	1.88(1.05, 3.35)	0.0329369	26::26	1.88(1.05, 3.35)	0.0329369	0::0	--	--
MIR4522	chr17	25620935	25621022	4::1	11.69(1.22, 112.19)	0.03305	4::1	11.69(1.22, 112.19)	0.03305	0::0	--	--
WSB1	chr17	25621139	25642952	4::1	11.69(1.22, 112.19)	0.03305	4::1	11.69(1.22, 112.19)	0.03305	0::0	--	--
GRIN3B	chr19	1000417	1009731	150::417	0.8(0.65, 0.98)	0.0330612	150::416	0.8(0.65, 0.98)	0.0338691	0::1	0(0, Inf)	0.992615
LOC100507006	chr2	64455534	64479665	32::36	1.73(1.04, 2.85)	0.0331368	32::35	1.73(1.04, 2.85)	0.0331368	0::1	4.2(0, Inf)	0.999217
HSPA1L	chr6	31777395	31783060	25::28	1.85(1.05, 3.25)	0.0331676	25::25	1.98(1.11, 3.53)	0.020363	0::3	0(0, Inf)	0.986552
TUBB	chr6	2071297	2075078	38::45	1.65(1.04, 2.62)	0.0332227	38::42	1.71(1.07, 2.74)	0.0237259	0::3	0(0, Inf)	0.986737
LINC01531	chr19	35896508	35907742	5::1	10.6(1.21, 93.1)	0.0332685	5::1	10.6(1.21, 93.1)	0.0332685	0::0	--	--
LINC01366	chr5	169758396	169762104	18::18	2.1(1.06, 4.16)	0.0332765	18::17	2.19(1.1, 4.38)	0.026428	0::1	0(0, Inf)	0.992219
CRPPA	chr7	16127149	16461163	4::25	0.31(0.11, 0.91)	0.0334125	4::23	0.35(0.12, 1.03)	0.0572147	0::2	0(0, Inf)	0.986568
PRRX2	chr9	132427925	132484951	14::24	2.18(1.06, 4.48)	0.0334687	14::24	2.18(1.06, 4.48)	0.0334687	0::0	--	--
PSTPIP2	chr18	43563501	43652226	4::1	11.22(1.21, 104.25)	0.0335053	4::0	--	0.981642	0::1	0(0, Inf)	0.992336
ARHGDIB	chr12	15094948	15104085	13::11	2.47(1.07, 5.69)	0.0335925	13::9	3(1.24, 7.27)	0.0146886	0::2	0(0, Inf)	0.988303
PDE6H	chr12	15125975	15134799	13::11	2.47(1.07, 5.69)	0.0335925	13::9	3(1.24, 7.27)	0.0146886	0::2	0(0, Inf)	0.988303
UGT2A2	chr4	70454134	70505360	3::19	0.26(0.07, 0.9)	0.0336279	3::19	0.26(0.07, 0.9)	0.0336279	0::0	--	--
SAMSN1-AS1	chr21	15954522	15970624	7::4	4(1.11, 14.39)	0.0336502	7::4	4(1.11, 14.39)	0.0336502	0::0	--	--
FDPSP2	chr7	76099336	76104317	9::7	3.01(1.09, 8.31)	0.0336578	9::6	3.42(1.18, 9.9)	0.023297	0::1	0(0, Inf)	0.992196
GYPA	chr4	145030455	145061871	3::22	0.25(0.07, 0.9)	0.033736	1::4	0.37(0.03, 4.1)	0.417563	2::18	0.21(0.05, 1.01)	0.0507776
SMAGP	chr12	51639132	51663994	13::13	2.45(1.07, 5.6)	0.0337552	13::13	2.45(1.07, 5.6)	0.0337552	0::0	--	--
LINC-PINT	chr7	130628918	130794675	75::117	1.41(1.03, 1.94)	0.0337685	74::113	1.43(1.04, 1.97)	0.0277189	1::5	0.47(0.05, 4.65)	0.519869
PGAP2	chr11	3819048	3847601	16::18	2.15(1.06, 4.38)	0.0339537	16::18	2.15(1.06, 4.38)	0.0339537	0::0	--	--
PIP5K1A	chr1	151171027	151222007	6::4	4.08(1.11, 14.98)	0.0340844	5::3	4.37(1, 19.2)	0.0505702	1::1	3.18(0.2, 51.2)	0.414416
NF2	chr22	29999621	30094585	3::25	0.26(0.07, 0.9)	0.0341321	3::24	0.27(0.08, 0.94)	0.0402238	0::1	0(0, Inf)	0.992001
CCDC9B	chr15	40623652	40633168	23::30	1.93(1.05, 3.56)	0.0341668	23::29	2.02(1.09, 3.74)	0.0254361	0::1	0(0, Inf)	0.991958
ATP5MF	chr7	99055780	99063790	10::11	2.68(1.07, 6.66)	0.0344899	10::11	2.68(1.07, 6.66)	0.0344899	0::0	--	--
LOC100128882	chr16	88579366	88597461	344::801	0.85(0.74, 0.99)	0.0346666	344::800	0.86(0.74, 0.99)	0.0353138	0::1	0(0, Inf)	0.992587
RANBP1	chr22	20105267	20114878	43::124	0.66(0.45, 0.97)	0.0347339	43::124	0.66(0.45, 0.97)	0.0347339	0::0	--	--
SNORA77B	chr22	20113924	20114049	43::124	0.66(0.45, 0.97)	0.0347339	43::124	0.66(0.45, 0.97)	0.0347339	0::0	--	--
LOC101927989	chr18	74203607	74205871	34::51	1.67(1.04, 2.69)	0.0349306	34::51	1.67(1.04, 2.69)	0.0349306	0::0	--	--
ZNF516-DT	chr18	74207294	74210046	34::51	1.67(1.04, 2.69)	0.0349306	34::51	1.67(1.04, 2.69)	0.0349306	0::0	--	--
GABARAPL3	chr15	90889760	90892679	9::7	3.07(1.08, 8.7)	0.0349918	4::2	4.77(0.83, 27.48)	0.0802835	5::5	2.34(0.62, 8.88)	0.210383
TGM5	chr15	43524787	43559126	6::1	9.87(1.17, 82.96)	0.0349945	6::1	9.87(1.17, 82.96)	0.0349945	0::0	--	--
AURKAIP1	chr1	1309115	1310587	66::187	0.72(0.53, 0.98)	0.0350055	66::185	0.73(0.54, 0.99)	0.0404069	0::2	0(0, Inf)	0.988856
GLYCTK	chr3	52321843	52329273	11::8	2.79(1.07, 7.24)	0.0350575	11::8	2.79(1.07, 7.24)	0.0350575	0::0	--	--
GLYCTK-AS1	chr3	52322595	52323749	11::8	2.79(1.07, 7.24)	0.0350575	11::8	2.79(1.07, 7.24)	0.0350575	0::0	--	--
MIRLET7G	chr3	52302293	52302377	11::8	2.79(1.07, 7.24)	0.0350575	11::8	2.79(1.07, 7.24)	0.0350575	0::0	--	--
WDR82	chr3	52288449	52312665	11::8	2.79(1.07, 7.24)	0.0350575	11::8	2.79(1.07, 7.24)	0.0350575	0::0	--	--
IFI30	chr19	18284622	18288927	22::22	1.99(1.05, 3.78)	0.0350884	22::22	1.99(1.05, 3.78)	0.0350884	0::0	--	--
CELA2A	chr1	15783226	15798586	5::2	6.47(1.14, 36.72)	0.0351064	4::2	6.02(1.02, 35.51)	0.0475615	1::0	--	0.99173
GOLGA2P5	chr12	100550174	100567121	3::1	12.93(1.2, 139.93)	0.0351311	3::1	12.93(1.2, 139.93)	0.0351311	0::0	--	--
MIR1827	chr12	100583661	100583727	3::1	12.93(1.2, 139.93)	0.0351311	3::1	12.93(1.2, 139.93)	0.0351311	0::0	--	--
CSNK1G2	chr19	1941170	1981336	20::20	2.05(1.05, 4)	0.0351544	20::20	2.05(1.05, 4)	0.0351544	0::0	--	--
PPP1R36	chr14	65016678	65056099	5::4	4.46(1.11, 17.97)	0.0352221	4::3	4.6(0.92, 22.92)	0.0622183	1::1	4.06(0.25, 67.04)	0.326946
IGFBP4	chr17	38599701	38613977	1::5	0.09(0.01, 0.85)	0.0353095	1::5	0.09(0.01, 0.85)	0.0353095	0::0	--	--
TNS4	chr17	38632086	38657875	1::5	0.09(0.01, 0.85)	0.0353095	1::5	0.09(0.01, 0.85)	0.0353095	0::0	--	--
COQ2	chr4	84184976	84206287	12::11	2.54(1.07, 6.06)	0.0353676	12::10	2.7(1.11, 6.57)	0.0286271	0::1	0(0, Inf)	0.992458
CYP2A6	chr19	41349445	41356352	369::969	0.86(0.75, 0.99)	0.0354764	316::831	0.86(0.74, 0.99)	0.041171	56::146	0.9(0.64, 1.27)	0.540294
PGS1	chr17	76374729	76420740	18::16	2.15(1.05, 4.38)	0.0354787	18::15	2.21(1.07, 4.53)	0.0314702	0::1	0(0, Inf)	0.992653
RAPH1	chr2	204306191	204400024	9::7	3.23(1.08, 9.63)	0.0354873	9::7	3.23(1.08, 9.63)	0.0354873	0::0	--	--
PPP1R16A	chr8	145703364	145727504	269::658	0.84(0.72, 0.99)	0.0355008	265::656	0.83(0.71, 0.98)	0.0244006	4::2	4.38(0.68, 28.17)	0.119528
C9	chr5	39284242	39364597	5::2	6.08(1.13, 32.72)	0.0355068	5::2	6.08(1.13, 32.72)	0.0355068	0::0	--	--
FYB1	chr5	39105353	39219665	5::2	6.08(1.13, 32.72)	0.0355068	5::2	6.08(1.13, 32.72)	0.0355068	0::0	--	--
TSPAN2	chr1	115590632	115632121	8::6	3.21(1.08, 9.5)	0.035508	8::6	3.21(1.08, 9.5)	0.035508	0::0	--	--
CENPS	chr1	10490806	10502865	15::14	2.35(1.06, 5.21)	0.0355168	13::14	2.05(0.9, 4.68)	0.0874656	2::0	--	0.986438
CENPS-CORT	chr1	10490806	10512210	15::14	2.35(1.06, 5.21)	0.0355168	13::14	2.05(0.9, 4.68)	0.0874656	2::0	--	0.986438
TAPBPL	chr12	6561207	6571482	15::11	2.4(1.06, 5.42)	0.0355286	15::9	2.71(1.15, 6.4)	0.0225859	0::2	0(0, Inf)	0.989125
NUP98	chr11	3732783	3818784	19::23	2.01(1.05, 3.86)	0.0355355	17::23	1.89(0.98, 3.68)	0.0590651	2::0	--	0.991014
TIGD1	chr2	233408592	233415267	12::49	0.48(0.24, 0.95)	0.0355361	12::49	0.48(0.24, 0.95)	0.0355361	0::0	--	--
LOC107987142	chr9	139010865	139012198	12::48	0.47(0.24, 0.95)	0.035559	12::48	0.47(0.24, 0.95)	0.035559	0::0	--	--
MIR3909	chr22	35731632	35731751	34::39	1.69(1.04, 2.75)	0.0357631	34::39	1.69(1.04, 2.75)	0.0357631	0::0	--	--
MIR6069	chr22	35732713	35732792	34::39	1.69(1.04, 2.75)	0.0357631	34::39	1.69(1.04, 2.75)	0.0357631	0::0	--	--
LOC105375787	chr8	142264665	142266916	15::14	2.26(1.06, 4.83)	0.0357794	15::13	2.34(1.08, 5.06)	0.0307093	0::1	0(0, Inf)	0.992555
LOC101927141	chr8	83824338	83874159	4::2	6.4(1.13, 36.19)	0.0357983	1::1	2.63(0.16, 43.47)	0.49894	3::1	10.65(1.06, 106.49)	0.0441256
FAM98C	chr19	38893774	38899728	106::171	1.33(1.02, 1.75)	0.0358324	106::170	1.34(1.02, 1.75)	0.0330487	0::1	0(0, Inf)	0.992197
BCKDHA	chr19	41903722	41930907	38::45	1.64(1.03, 2.59)	0.0358539	38::44	1.65(1.04, 2.62)	0.0333008	0::1	0(0, Inf)	0.992653
EIF4EBP3	chr5	139927246	139929160	34::39	1.68(1.03, 2.73)	0.0358567	34::38	1.71(1.05, 2.79)	0.0306172	0::1	0(0, Inf)	0.992197
SPACA6	chr19	52196596	52208443	19::19	2.04(1.05, 3.97)	0.0358836	19::19	2.04(1.05, 3.97)	0.0358836	0::0	--	--
SHMT1	chr17	18231186	18266864	5::2	7.24(1.14, 46.06)	0.0359011	3::1	10.7(0.9, 127.67)	0.0609984	2::1	4.12(0.23, 73.07)	0.334067
MTG2	chr20	60758080	60777810	32::39	1.74(1.04, 2.9)	0.0359457	32::37	1.83(1.08, 3.08)	0.0237708	0::2	0(0, Inf)	0.988677
SAMSN1	chr21	15857548	15955723	12::9	2.6(1.06, 6.34)	0.0359595	12::9	2.6(1.06, 6.34)	0.0359595	0::0	--	--
C1orf127	chr1	11006529	11042094	5::2	6.44(1.13, 36.66)	0.0359596	5::2	6.44(1.13, 36.66)	0.0359596	0::0	--	--
NINJ2-AS1	chr12	740056	755044	28::41	1.73(1.04, 2.87)	0.0361474	26::36	1.74(1.02, 2.97)	0.0432242	2::5	1.61(0.3, 8.77)	0.580297
GIGYF1	chr7	100277129	100291873	2::12	0.17(0.03, 0.89)	0.0361584	2::12	0.17(0.03, 0.89)	0.0361584	0::0	--	--
POP7	chr7	100303743	100305109	2::12	0.17(0.03, 0.89)	0.0361584	2::12	0.17(0.03, 0.89)	0.0361584	0::0	--	--
MIR21	chr17	57918626	57918698	18::18	2.07(1.05, 4.1)	0.0362076	18::18	2.07(1.05, 4.1)	0.0362076	0::0	--	--
GLIS2	chr16	4364761	4389598	166::420	0.81(0.66, 0.99)	0.0362142	166::420	0.81(0.66, 0.99)	0.0362142	0::0	--	--
TRIM48	chr11	55029630	55038588	5::1	10.12(1.16, 88.33)	0.0363181	5::1	10.12(1.16, 88.33)	0.0363181	0::0	--	--
TAP1	chr6	4045092	4053855	118::184	1.32(1.02, 1.7)	0.0364958	118::180	1.33(1.03, 1.72)	0.0290944	0::4	0(0, Inf)	0.984573
LOC100419170	chr4	154561319	154602332	9::6	3.15(1.07, 9.24)	0.0365123	9::6	3.15(1.07, 9.24)	0.0365123	0::0	--	--
PLXDC2	chr10	20105360	20578784	18::21	2.01(1.04, 3.88)	0.0365233	18::21	2.01(1.04, 3.88)	0.0365233	0::0	--	--
IFNGR2	chr21	34775201	34809828	12::12	2.43(1.06, 5.57)	0.0365371	12::12	2.43(1.06, 5.57)	0.0365371	0::0	--	--
SUN2	chr22	39130738	39151471	31::38	1.7(1.03, 2.79)	0.0365658	31::38	1.7(1.03, 2.79)	0.0365658	0::0	--	--
AURKA	chr20	54944445	54967271	9::5	3.31(1.08, 10.18)	0.0365687	9::5	3.31(1.08, 10.18)	0.0365687	0::0	--	--
SIPA1L1	chr14	71787192	72207926	3::1	11.66(1.16, 116.76)	0.0366741	2::1	6.7(0.57, 78.63)	0.129849	1::0	--	0.990539
BRF1	chr14	105675623	105767338	163::457	0.81(0.67, 0.99)	0.0367772	163::457	0.81(0.67, 0.99)	0.0367772	0::0	--	--
TSTD1	chr1	161007421	161008754	12::11	2.46(1.06, 5.75)	0.0368757	12::11	2.46(1.06, 5.75)	0.0368757	0::0	--	--
SNORD129	chr10	7228641	7228746	10::8	2.8(1.06, 7.36)	0.0368948	10::8	2.8(1.06, 7.36)	0.0368948	0::0	--	--
MPZL2	chr11	118124130	118135012	17::17	2.1(1.05, 4.21)	0.0368969	17::16	2.25(1.11, 4.57)	0.0247335	0::1	0(0, Inf)	0.991796
LINC01846	chr5	97421569	97496943	6::4	4.16(1.09, 15.89)	0.0369024	5::3	4.64(1.02, 21.19)	0.0476537	1::1	2.79(0.16, 50.04)	0.485948
EVPL	chr17	74002925	74023387	5::25	0.32(0.11, 0.93)	0.0369664	5::25	0.32(0.11, 0.93)	0.0369664	0::0	--	--
MMP15	chr16	58059657	58080804	2::17	0.19(0.04, 0.91)	0.0370663	2::17	0.19(0.04, 0.91)	0.0370663	0::0	--	--
PAM16	chr16	4390251	4401322	165::415	0.81(0.66, 0.99)	0.0370953	165::415	0.81(0.66, 0.99)	0.0370953	0::0	--	--
TBX1	chr22	19744225	19754855	151::368	0.8(0.64, 0.99)	0.0370963	151::366	0.8(0.65, 1)	0.046986	0::2	0(0, Inf)	0.987624
B4GALNT3	chr12	569104	672666	18::23	2.01(1.04, 3.86)	0.0371733	16::17	2.22(1.08, 4.59)	0.0303865	2::6	1.23(0.24, 6.4)	0.807224
PRR25	chr16	855442	863861	151::401	0.8(0.65, 0.99)	0.037206	151::394	0.82(0.66, 1.01)	0.0562543	0::7	0(0, Inf)	0.975801
SEH1L	chr18	12947982	12987536	7::8	3.21(1.07, 9.6)	0.0373224	7::7	3.76(1.21, 11.68)	0.0217898	0::1	0(0, Inf)	0.992153
MIR1204	chr8	128808207	128808274	6::3	4.87(1.1, 21.67)	0.0375449	5::3	4.69(1.03, 21.31)	0.0451477	1::0	--	0.992087
MHENCR	chr20	62258587	62260061	63::91	1.46(1.02, 2.08)	0.0375573	63::89	1.49(1.04, 2.12)	0.0301329	0::2	0(0, Inf)	0.988978
TDRP	chr8	439789	494845	4::3	5.09(1.1, 23.63)	0.0375606	1::3	1.11(0.11, 11.04)	0.931563	3::0	--	0.983597
LIMK2	chr22	31608283	31676066	28::39	1.74(1.03, 2.95)	0.037694	28::38	1.76(1.04, 2.99)	0.0345039	0::1	0(0, Inf)	0.992653
CYP7B1	chr8	65503407	65711294	8::7	3.72(1.08, 12.87)	0.037799	8::7	3.72(1.08, 12.87)	0.037799	0::0	--	--
KLHDC7B	chr22	50984327	50989452	43::60	1.57(1.03, 2.41)	0.03784	43::59	1.59(1.04, 2.45)	0.0330035	0::1	0(0, Inf)	0.992197
MIR6834	chr6	33258021	33258102	28::35	1.74(1.03, 2.93)	0.0378616	28::31	1.87(1.09, 3.19)	0.0222003	0::4	0(0, Inf)	0.984573
MIR6873	chr6	33255003	33255066	28::35	1.74(1.03, 2.93)	0.0378616	28::31	1.87(1.09, 3.19)	0.0222003	0::4	0(0, Inf)	0.984573
PFDN6	chr6	4731121	4732454	28::35	1.74(1.03, 2.93)	0.0378616	28::31	1.87(1.09, 3.19)	0.0222003	0::4	0(0, Inf)	0.984573
WDR46	chr6	4690694	4700830	28::35	1.74(1.03, 2.93)	0.0378616	28::31	1.87(1.09, 3.19)	0.0222003	0::4	0(0, Inf)	0.984573
FOXH1	chr8	145698794	145701232	255::617	0.84(0.71, 0.99)	0.0381236	251::615	0.83(0.7, 0.98)	0.0259881	4::2	4.38(0.68, 28.17)	0.119499
KIFC2	chr8	145691719	145699585	255::617	0.84(0.71, 0.99)	0.0381236	251::615	0.83(0.7, 0.98)	0.0259881	4::2	4.38(0.68, 28.17)	0.119499
TDH	chr8	11197145	11225961	6::4	4.33(1.08, 17.36)	0.03824	5::3	4.66(0.99, 21.9)	0.051236	1::1	3.18(0.13, 77.42)	0.47802
CLEC4A	chr12	8276227	8291203	5::1	10.61(1.14, 99.09)	0.0382535	4::0	--	0.981987	1::1	1.04(0.02, 48.05)	0.983292
POU5F1P3	chr12	8286364	8287448	5::1	10.61(1.14, 99.09)	0.0382535	4::0	--	0.981987	1::1	1.04(0.02, 48.05)	0.983292
MIR551A	chr1	3477259	3477354	91::257	0.76(0.58, 0.99)	0.0382612	91::257	0.76(0.58, 0.99)	0.0382612	0::0	--	--
SUSD6	chr14	70078312	70181861	8::5	3.43(1.07, 10.99)	0.0384259	8::5	3.43(1.07, 10.99)	0.0384259	0::0	--	--
RNF14	chr5	141346401	141369856	6::6	3.6(1.07, 12.12)	0.0384801	6::6	3.6(1.07, 12.12)	0.0384801	0::0	--	--
CXCL1	chr4	74735109	74737025	13::12	2.37(1.05, 5.36)	0.0385419	13::11	2.46(1.07, 5.64)	0.0335117	0::1	0(0, Inf)	0.992653
LEP	chr7	127881330	127897682	8::4	3.73(1.07, 13.01)	0.0385882	7::2	8.02(1.61, 40.11)	0.0111916	1::2	0.43(0.03, 5.49)	0.516237
DENR	chr12	123237370	123255611	12::12	2.44(1.05, 5.69)	0.0386658	12::12	2.44(1.05, 5.69)	0.0386658	0::0	--	--
ATAD3B	chr1	1413228	1433228	65::172	0.71(0.52, 0.98)	0.0386876	65::171	0.72(0.52, 0.99)	0.0422422	0::1	0(0, Inf)	0.992014
TUBGCP2	chr10	135092133	135122660	27::88	0.6(0.38, 0.97)	0.0387062	27::88	0.6(0.38, 0.97)	0.0387062	0::0	--	--
CCDC130	chr19	13858708	13874103	21::22	1.97(1.04, 3.75)	0.0387333	21::22	1.97(1.04, 3.75)	0.0387333	0::0	--	--
TSPAN16	chr19	11406835	11426643	6::5	3.7(1.07, 12.79)	0.0387529	6::4	4.24(1.14, 15.7)	0.0306872	0::1	0(0, Inf)	0.992625
EXOC6	chr10	94608276	94819245	55::174	0.7(0.5, 0.98)	0.0387861	55::174	0.7(0.5, 0.98)	0.0387861	0::0	--	--
SMIM40	chr6	4735222	4740870	13::14	2.31(1.04, 5.1)	0.038815	13::10	2.87(1.22, 6.77)	0.0158196	0::4	0(0, Inf)	0.984573
DLGAP1	chr18	3496029	3874760	8::6	3.25(1.06, 9.97)	0.0388832	8::4	4.49(1.28, 15.76)	0.0190105	0::2	0(0, Inf)	0.988676
ATM	chr11	108094255	108100091	190::369	1.27(1.01, 1.58)	0.0389208	185::357	1.28(1.02, 1.61)	0.0339528	5::12	0.95(0.29, 3.13)	0.926791
CACNA1H	chr16	1203105	1271767	721::1683	0.9(0.81, 0.99)	0.0389699	716::1680	0.89(0.81, 0.99)	0.0311303	5::3	2.66(0.61, 11.64)	0.194509
RASSF1	chr3	50367218	50378267	110::181	1.32(1.01, 1.71)	0.0389871	110::180	1.32(1.02, 1.72)	0.0360967	0::1	0(0, Inf)	0.992197
MYL3	chr3	46899361	46904934	52::141	0.69(0.49, 0.98)	0.0390512	52::141	0.69(0.49, 0.98)	0.0390512	0::0	--	--
LINC02363	chr4	185262183	185275130	6::4	4.1(1.07, 15.7)	0.0390946	6::3	4.87(1.15, 20.66)	0.0320171	0::1	0(0, Inf)	0.992649
FLT3LG	chr19	49977471	49989488	10::8	2.76(1.05, 7.24)	0.0390955	10::7	3.07(1.13, 8.35)	0.0282259	0::1	0(0, Inf)	0.992219
RPL13A	chr19	49990864	49995564	10::8	2.76(1.05, 7.24)	0.0390955	10::7	3.07(1.13, 8.35)	0.0282259	0::1	0(0, Inf)	0.992219
RPS11	chr19	49999690	50002965	10::8	2.76(1.05, 7.24)	0.0390955	10::7	3.07(1.13, 8.35)	0.0282259	0::1	0(0, Inf)	0.992219
SNORD32A	chr19	49993222	49993304	10::8	2.76(1.05, 7.24)	0.0390955	10::7	3.07(1.13, 8.35)	0.0282259	0::1	0(0, Inf)	0.992219
SNORD33	chr19	49993873	49993956	10::8	2.76(1.05, 7.24)	0.0390955	10::7	3.07(1.13, 8.35)	0.0282259	0::1	0(0, Inf)	0.992219
SNORD34	chr19	49994163	49994229	10::8	2.76(1.05, 7.24)	0.0390955	10::7	3.07(1.13, 8.35)	0.0282259	0::1	0(0, Inf)	0.992219
SNORD35A	chr19	49994431	49994517	10::8	2.76(1.05, 7.24)	0.0390955	10::7	3.07(1.13, 8.35)	0.0282259	0::1	0(0, Inf)	0.992219
SNORD35B	chr19	50000975	50001062	10::8	2.76(1.05, 7.24)	0.0390955	10::7	3.07(1.13, 8.35)	0.0282259	0::1	0(0, Inf)	0.992219
SPATA2L	chr16	89762764	89768113	61::99	1.44(1.02, 2.04)	0.0392411	60::99	1.42(1, 2.01)	0.0486414	1::0	--	0.991382
MIR1282	chr15	44085856	44085957	15::14	2.22(1.04, 4.72)	0.0393039	15::13	2.35(1.08, 5.07)	0.0303067	0::1	0(0, Inf)	0.992197
RPL18A	chr19	17970718	17974128	10::6	3.2(1.06, 9.69)	0.0393071	9::6	2.89(0.93, 8.95)	0.0660888	1::0	--	0.991273
LYPD4	chr19	42341147	42347794	5::2	6.19(1.09, 35.03)	0.0393892	5::2	6.19(1.09, 35.03)	0.0393892	0::0	--	--
PCCA	chr13	100741346	101182688	3::1	11.01(1.12, 107.99)	0.0395183	3::1	11.01(1.12, 107.99)	0.0395183	0::0	--	--
CHKA	chr11	67820325	67888855	49::63	1.54(1.02, 2.31)	0.0395311	49::63	1.54(1.02, 2.31)	0.0395311	0::0	--	--
MIR6753	chr11	67812260	67812424	49::63	1.54(1.02, 2.31)	0.0395311	49::63	1.54(1.02, 2.31)	0.0395311	0::0	--	--
TCIRG1	chr11	67806491	67818362	49::63	1.54(1.02, 2.31)	0.0395311	49::63	1.54(1.02, 2.31)	0.0395311	0::0	--	--
ZGPAT	chr20	62339379	62367494	369::865	0.86(0.75, 0.99)	0.0396503	368::862	0.87(0.75, 1)	0.0443446	1::4	0.33(0.04, 3.04)	0.326812
METRN	chr16	765117	769655	166::420	0.81(0.66, 0.99)	0.0396826	166::419	0.81(0.66, 0.99)	0.0406294	0::1	0(0, Inf)	0.992617
C9orf50	chr9	132374503	132383055	11::17	2.34(1.04, 5.27)	0.0397791	11::17	2.34(1.04, 5.27)	0.0397791	0::0	--	--
NTMT1	chr9	132388431	132398410	11::17	2.34(1.04, 5.27)	0.0397791	11::17	2.34(1.04, 5.27)	0.0397791	0::0	--	--
SPTBN5	chr15	42140343	42186251	781::1724	0.9(0.81, 1)	0.0397969	779::1724	0.9(0.81, 0.99)	0.0352984	2::0	--	0.9875
MACROD2-AS1	chr20	14864898	14910164	30::98	0.63(0.41, 0.98)	0.0400025	29::97	0.61(0.4, 0.96)	0.0304326	1::1	2.9(0.18, 47.78)	0.45605
GOLGA8EP	chr15	23435069	23448423	5::2	5.82(1.08, 31.29)	0.0400703	5::2	5.82(1.08, 31.29)	0.0400703	0::0	--	--
GOLGA8S	chr15	23599894	23613601	5::2	5.82(1.08, 31.29)	0.0400703	5::2	5.82(1.08, 31.29)	0.0400703	0::0	--	--
HERC2P2	chr15	23282264	23378259	5::2	5.82(1.08, 31.29)	0.0400703	5::2	5.82(1.08, 31.29)	0.0400703	0::0	--	--
HERC2P7	chr15	23390721	23393943	5::2	5.82(1.08, 31.29)	0.0400703	5::2	5.82(1.08, 31.29)	0.0400703	0::0	--	--
LOC102723534	chr15	20711668	20727150	5::2	5.82(1.08, 31.29)	0.0400703	5::2	5.82(1.08, 31.29)	0.0400703	0::0	--	--
ODF3B	chr22	50968837	50971008	54::76	1.49(1.02, 2.19)	0.0401018	53::74	1.5(1.02, 2.21)	0.0383835	1::2	1.02(0.06, 17.14)	0.988051
RAB11FIP5	chr2	73300509	73340076	23::72	0.58(0.35, 0.98)	0.0401057	23::72	0.58(0.35, 0.98)	0.0401057	0::0	--	--
PHF21A	chr11	45950869	46142536	26::91	0.61(0.38, 0.98)	0.0402547	26::91	0.61(0.38, 0.98)	0.0402547	0::0	--	--
LINC02639	chr10	3876141	3876920	7::4	3.72(1.06, 13.07)	0.0402898	7::4	3.72(1.06, 13.07)	0.0402898	0::0	--	--
PAX8	chr2	113973573	114036498	6::5	3.68(1.06, 12.78)	0.0403679	6::4	4.92(1.31, 18.48)	0.018432	0::1	0(0, Inf)	0.991844
PRKDC	chr8	48685673	48872696	15::13	2.22(1.04, 4.75)	0.0403842	15::13	2.22(1.04, 4.75)	0.0403842	0::0	--	--
VIRMA	chr8	95523205	95565746	8::37	0.43(0.19, 0.96)	0.0404177	8::37	0.43(0.19, 0.96)	0.0404177	0::0	--	--
PYCR3	chr8	144685379	144691745	46::62	1.55(1.02, 2.34)	0.040424	46::60	1.58(1.04, 2.4)	0.0330668	0::2	0(0, Inf)	0.989011
TOP3A	chr17	18174742	18218308	145::403	0.8(0.65, 0.99)	0.0404689	145::403	0.8(0.65, 0.99)	0.0404689	0::0	--	--
C12orf45	chr12	105380093	105411403	3::23	0.27(0.08, 0.95)	0.0405235	3::23	0.27(0.08, 0.95)	0.0405235	0::0	--	--
LOC400682	chr19	21832469	21841410	4::1	10.43(1.11, 98.23)	0.0405253	3::0	--	0.984092	1::1	1.84(0.09, 39.25)	0.695857
RAC1	chr7	6414157	6443598	19::23	1.98(1.03, 3.8)	0.0405422	18::23	1.96(1.02, 3.78)	0.0435123	1::0	--	0.992552
PF4V1	chr4	74719012	74720200	13::12	2.35(1.04, 5.33)	0.0405608	13::11	2.44(1.06, 5.61)	0.0352953	0::1	0(0, Inf)	0.992653
SLC6A19	chr5	1201709	1225226	140::345	0.79(0.64, 0.99)	0.0405634	138::339	0.8(0.64, 1)	0.0510774	2::7	0.45(0.08, 2.53)	0.36251
TADA2B	chr4	7045098	7059677	57::81	1.47(1.02, 2.11)	0.040582	57::81	1.47(1.02, 2.11)	0.040582	0::0	--	--
ADGRG3	chr16	57702217	57723290	13::13	2.32(1.04, 5.17)	0.0406089	13::13	2.32(1.04, 5.17)	0.0406089	0::0	--	--
PRDM8	chr4	81118656	81125482	5::1	9.51(1.1, 82.36)	0.0408143	5::1	9.51(1.1, 82.36)	0.0408143	0::0	--	--
ARHGAP26-AS1	chr5	142239169	142248475	6::3	4.51(1.06, 19.1)	0.04082	6::3	4.51(1.06, 19.1)	0.04082	0::0	--	--
UGT1A3	chr2	234637687	234681946	14::14	2.34(1.04, 5.27)	0.0408234	8::8	2.11(0.71, 6.32)	0.18131	6::6	2.64(0.79, 8.88)	0.11567
MIR3164	chr11	68850643	68850726	6::34	0.38(0.15, 0.96)	0.0408774	6::33	0.4(0.16, 1)	0.0508872	0::1	0(0, Inf)	0.991796
MIR3174	chr15	90549986	90550073	59::75	1.46(1.02, 2.11)	0.0409286	59::75	1.46(1.02, 2.11)	0.0409286	0::0	--	--
RNF19B	chr1	33402049	33430410	9::9	2.77(1.04, 7.38)	0.0409291	9::9	2.77(1.04, 7.38)	0.0409291	0::0	--	--
S1PR4	chr19	3178766	3180330	8::6	3.14(1.05, 9.38)	0.040936	8::6	3.14(1.05, 9.38)	0.040936	0::0	--	--
ZBTB26	chr9	125677844	125693791	18::20	2.06(1.03, 4.11)	0.0409452	18::20	2.06(1.03, 4.11)	0.0409452	0::0	--	--
CCL3	chr17	34415601	34417489	11::11	2.7(1.04, 7)	0.0409819	2::2	1.73(0.23, 12.73)	0.59143	9::9	3.07(1.05, 8.96)	0.0406943
CELF5	chr19	3224658	3297073	4::3	5.1(1.07, 24.31)	0.0410026	4::3	5.1(1.07, 24.31)	0.0410026	0::0	--	--
CHPF	chr2	220403668	220407819	21::68	0.56(0.32, 0.98)	0.0410231	21::68	0.56(0.32, 0.98)	0.0410231	0::0	--	--
NOS1	chr12	117645946	117747215	9::5	3.31(1.05, 10.45)	0.0410954	3::1	3.83(0.32, 45.6)	0.287772	6::4	3.18(0.87, 11.67)	0.0814368
SIK1	chr21	44834362	44847011	717::1726	0.9(0.81, 1)	0.0411271	715::1719	0.9(0.81, 1)	0.0451647	2::7	0.54(0.1, 2.99)	0.480145
SIK1B	chr21	44834362	44847011	717::1726	0.9(0.81, 1)	0.0411271	715::1719	0.9(0.81, 1)	0.0451647	2::7	0.54(0.1, 2.99)	0.480145
PFN1	chr17	4848946	4851825	9::8	2.87(1.04, 7.88)	0.0411455	9::7	3.07(1.09, 8.7)	0.0343663	0::1	0(0, Inf)	0.992649
HTATIP2	chr11	20385686	20389200	4::2	6.36(1.08, 37.51)	0.0411886	4::2	6.36(1.08, 37.51)	0.0411886	0::0	--	--
LOC105375690	chr8	104493507	104511459	3::1	13.58(1.11, 166.17)	0.0412384	1::1	4.4(0.21, 92.84)	0.340985	2::0	--	0.982876
TAF8	chr6	42018261	42051010	7::5	3.49(1.05, 11.58)	0.0412661	7::3	5(1.25, 20.05)	0.0230467	0::2	0(0, Inf)	0.989071
MICAL3	chr22	18342920	18389652	47::66	1.53(1.02, 2.3)	0.041293	47::63	1.6(1.06, 2.42)	0.0256813	0::3	0(0, Inf)	0.98527
HBBP1	chr11	5263184	5264822	10::5	3.32(1.05, 10.49)	0.041393	10::5	3.32(1.05, 10.49)	0.041393	0::0	--	--
ATP5ME	chr4	666224	668065	26::85	0.61(0.38, 0.98)	0.0414724	26::85	0.61(0.38, 0.98)	0.0414724	0::0	--	--
MYL5	chr4	668330	675817	26::85	0.61(0.38, 0.98)	0.0414724	26::85	0.61(0.38, 0.98)	0.0414724	0::0	--	--
GRB7	chr17	37894575	37903538	37::108	0.65(0.43, 0.98)	0.0416039	37::108	0.65(0.43, 0.98)	0.0416039	0::0	--	--
NDUFB9	chr8	125551363	125562220	13::7	2.79(1.04, 7.48)	0.0416277	13::7	2.79(1.04, 7.48)	0.0416277	0::0	--	--
LRRC58	chr3	120043355	120068201	5::3	5.09(1.06, 24.39)	0.0416355	5::3	5.09(1.06, 24.39)	0.0416355	0::0	--	--
MTSS1	chr8	125563010	125740748	13::7	2.81(1.04, 7.6)	0.0416449	11::7	2.2(0.79, 6.13)	0.133444	2::0	--	0.985767
LINC00563	chr13	46870579	46871979	8::6	3.3(1.05, 10.4)	0.0416944	8::6	3.3(1.05, 10.4)	0.0416944	0::0	--	--
VTI1A	chr10	114206972	114615127	5::23	0.31(0.1, 0.96)	0.0417028	4::23	0.31(0.1, 0.96)	0.0417028	1::0	0.65(0, Inf)	0.999764
JAG2	chr14	105607334	105635113	142::393	0.8(0.65, 0.99)	0.0417242	142::393	0.8(0.65, 0.99)	0.0417242	0::0	--	--
GNPTG	chr16	1401931	1414114	78::209	0.74(0.56, 0.99)	0.0417339	78::208	0.75(0.56, 0.99)	0.0439434	0::1	0(0, Inf)	0.992306
TSR3	chr16	1399240	1401879	78::209	0.74(0.56, 0.99)	0.0417339	78::208	0.75(0.56, 0.99)	0.0439434	0::1	0(0, Inf)	0.992306
CARNS1	chr11	67183148	67193075	49::155	0.7(0.5, 0.99)	0.0418394	49::154	0.7(0.5, 0.99)	0.0448845	0::1	0(0, Inf)	0.992195
TANGO6	chr16	68877433	69119085	4::2	5.99(1.07, 33.58)	0.041842	1::2	1.96(0.17, 21.89)	0.585761	3::0	--	0.984402
PNPLA7	chr9	140354403	140444854	156::427	0.81(0.66, 0.99)	0.0418827	156::427	0.81(0.66, 0.99)	0.0418827	0::0	--	--
CASP8	chr2	202122757	202152432	22::30	1.82(1.02, 3.25)	0.0418839	18::22	1.89(0.99, 3.6)	0.0548991	4::8	1.59(0.44, 5.76)	0.477965
ABHD6	chr3	58223518	58280461	4::4	4.47(1.06, 18.95)	0.042	4::4	4.47(1.06, 18.95)	0.042	0::0	--	--
HTD2	chr3	58291971	58305920	4::4	4.47(1.06, 18.95)	0.042	4::4	4.47(1.06, 18.95)	0.042	0::0	--	--
RPP14	chr3	58291971	58305920	4::4	4.47(1.06, 18.95)	0.042	4::4	4.47(1.06, 18.95)	0.042	0::0	--	--
ETS1-AS1	chr11	128396036	128400278	3::1	11.72(1.09, 125.69)	0.0420893	3::1	11.72(1.09, 125.69)	0.0420893	0::0	--	--
TMBIM4	chr12	66530715	66563852	10::8	2.73(1.04, 7.21)	0.0422068	10::8	2.73(1.04, 7.21)	0.0422068	0::0	--	--
ATAD5	chr17	29158983	29222883	39::47	1.59(1.02, 2.49)	0.0424013	37::44	1.65(1.04, 2.61)	0.0331883	2::3	0.82(0.11, 6.19)	0.849343
PCBD2	chr5	134240820	134298334	8::4	3.88(1.05, 14.39)	0.0424038	6::4	2.89(0.7, 12.01)	0.143284	2::0	--	0.987623
TXNDC15	chr5	134209459	134237323	8::4	3.88(1.05, 14.39)	0.0424038	6::4	2.89(0.7, 12.01)	0.143284	2::0	--	0.987623
ANKHD1-EIF4EBP3	chr5	139781398	139929163	34::40	1.65(1.02, 2.67)	0.0424364	34::39	1.68(1.03, 2.73)	0.0364353	0::1	0(0, Inf)	0.992197
GLI1	chr12	57853917	57866047	4::3	5.1(1.06, 24.62)	0.0424611	4::3	5.1(1.06, 24.62)	0.0424611	0::0	--	--
CLOCK	chr4	56294069	56413076	10::46	0.47(0.22, 0.97)	0.0425397	10::45	0.47(0.22, 0.97)	0.0425397	0::1	--	--
PDCL2	chr4	56422685	56458412	10::45	0.47(0.22, 0.97)	0.0425397	10::45	0.47(0.22, 0.97)	0.0425397	0::0	--	--
NDC80	chr18	2571555	2616634	27::31	1.76(1.02, 3.03)	0.0425426	27::31	1.76(1.02, 3.03)	0.0425426	0::0	--	--
TEN1-CDK3	chr17	73975297	74002080	5::24	0.33(0.11, 0.96)	0.0425564	5::24	0.33(0.11, 0.96)	0.0425564	0::0	--	--
LOC101928517	chr19	51656179	51685222	7::5	3.45(1.04, 11.44)	0.0425809	7::4	4.46(1.24, 16.13)	0.0224153	0::1	0(0, Inf)	0.991888
CATSPERG	chr19	38826469	38861583	14::15	2.26(1.03, 4.97)	0.0426064	14::15	2.26(1.03, 4.97)	0.0426064	0::0	--	--
EML4-AS1	chr2	42369574	42397371	7::4	3.74(1.04, 13.37)	0.0426245	7::4	3.74(1.04, 13.37)	0.0426245	0::0	--	--
GAS2L1	chr22	29703012	29708776	80::180	0.73(0.54, 0.99)	0.0426967	80::180	0.73(0.54, 0.99)	0.0426967	0::0	--	--
CHRNG	chr2	233404401	233412825	61::171	0.72(0.52, 0.99)	0.042746	61::170	0.72(0.52, 0.99)	0.0441464	0::1	0(0, Inf)	0.99266
IFITM5	chr11	298200	299526	98::147	1.34(1.01, 1.77)	0.0427575	96::146	1.33(1, 1.76)	0.0497103	2::1	2.98(0.15, 60.37)	0.476732
DMRTC2	chr19	42349104	42356401	6::3	4.56(1.05, 19.81)	0.0427717	6::3	4.56(1.05, 19.81)	0.0427717	0::0	--	--
EIF5A	chr17	7211287	7215782	12::16	2.37(1.03, 5.45)	0.0428535	12::15	2.54(1.09, 5.95)	0.0312621	0::1	0(0, Inf)	0.992197
GPS2	chr17	7215979	7218679	12::16	2.37(1.03, 5.45)	0.0428535	12::15	2.54(1.09, 5.95)	0.0312621	0::1	0(0, Inf)	0.992197
NEURL4	chr17	7218946	7232654	12::16	2.37(1.03, 5.45)	0.0428535	12::15	2.54(1.09, 5.95)	0.0312621	0::1	0(0, Inf)	0.992197
KCNE3	chr11	74165885	74178600	5::3	5.03(1.05, 24.05)	0.0429067	4::3	4.85(0.99, 23.73)	0.0513811	1::0	--	0.992122
LLGL1	chr17	18128948	18148188	158::435	0.81(0.67, 0.99)	0.0429728	158::435	0.81(0.67, 0.99)	0.0429728	0::0	--	--
RAMP3	chr7	45197389	45223849	11::43	0.48(0.23, 0.98)	0.0429815	11::42	0.51(0.25, 1.04)	0.0622293	0::1	0(0, Inf)	0.991244
EML3	chr11	62369689	62380247	11::13	2.42(1.03, 5.7)	0.0429971	11::13	2.42(1.03, 5.7)	0.0429971	0::0	--	--
ZNF512B	chr20	62588056	62601283	70::172	0.73(0.53, 0.99)	0.0432926	70::172	0.73(0.53, 0.99)	0.0432926	0::0	--	--
FGFR1OP2	chr12	27091402	27119581	7::5	3.47(1.04, 11.58)	0.0433193	7::4	4.62(1.27, 16.82)	0.0201957	0::1	0(0, Inf)	0.99173
INTS13	chr12	27058115	27090914	7::5	3.47(1.04, 11.58)	0.0433193	7::4	4.62(1.27, 16.82)	0.0201957	0::1	0(0, Inf)	0.99173
TM7SF3	chr12	27124515	27167317	7::5	3.47(1.04, 11.58)	0.0433193	7::4	4.62(1.27, 16.82)	0.0201957	0::1	0(0, Inf)	0.99173
IFNAR1	chr21	34697274	34732170	34::40	1.64(1.01, 2.66)	0.0435308	34::40	1.64(1.01, 2.66)	0.0435308	0::0	--	--
TPO	chr2	1417232	1546499	4::19	0.26(0.07, 0.96)	0.0435614	1::12	0.1(0.01, 0.88)	0.0376669	3::7	0.7(0.14, 3.62)	0.670405
MPZL3	chr11	118097404	118123080	17::18	2.03(1.02, 4.04)	0.0438075	17::17	2.17(1.08, 4.37)	0.0297925	0::1	0(0, Inf)	0.991796
PPP6R3	chr11	68228219	68382801	5::3	4.76(1.04, 21.7)	0.043865	4::3	4.38(0.92, 20.87)	0.0637001	1::0	--	0.991654
LINC02541	chr6	113944736	113971277	7::5	3.35(1.03, 10.86)	0.044054	7::5	3.35(1.03, 10.86)	0.044054	0::0	--	--
MLPH	chr2	238395893	238463965	23::76	0.59(0.35, 0.99)	0.0440886	23::75	0.6(0.36, 1)	0.0504436	0::1	0(0, Inf)	0.991949
LINC00313	chr21	44881973	44898103	63::198	0.73(0.54, 0.99)	0.0441678	63::198	0.73(0.54, 0.99)	0.0441678	0::0	--	--
LINC01669	chr21	44881839	44899414	63::198	0.73(0.54, 0.99)	0.0441678	63::198	0.73(0.54, 0.99)	0.0441678	0::0	--	--
GPR37L1	chr1	202092044	202102720	21::64	0.57(0.32, 0.99)	0.0441691	21::64	0.57(0.32, 0.99)	0.0441691	0::0	--	--
RGS11	chr16	318305	325944	569::1329	0.89(0.79, 1)	0.0442901	569::1329	0.89(0.79, 1)	0.0442901	0::0	--	--
OR10V1	chr11	59480388	59481318	9::6	3.04(1.03, 9.01)	0.0442938	9::6	3.04(1.03, 9.01)	0.0442938	0::0	--	--
LINC02111	chr5	17379014	17387419	4::1	9.93(1.06, 93.07)	0.0443574	4::1	9.93(1.06, 93.07)	0.0443574	0::0	--	--
CNOT3	chr19	54641477	54659419	18::23	1.96(1.02, 3.79)	0.0443645	18::22	2.04(1.05, 3.97)	0.0354198	0::1	0(0, Inf)	0.992197
MIR9898	chr12	53292672	53292768	3::2	6.88(1.05, 45.13)	0.0444014	3::2	6.88(1.05, 45.13)	0.0444014	0::0	--	--
R3HDM2	chr12	57647546	57735557	6::6	3.31(1.03, 10.62)	0.0445281	6::6	3.31(1.03, 10.62)	0.0445281	0::0	--	--
SCARNA21	chr17	7809440	7809578	21::36	1.81(1.01, 3.24)	0.0445325	21::34	1.92(1.07, 3.46)	0.029838	0::2	0(0, Inf)	0.988979
SORCS2	chr4	7194264	7744554	76::228	0.75(0.56, 0.99)	0.0445754	76::227	0.75(0.57, 1)	0.0490382	0::1	0(0, Inf)	0.991866
ERGIC1	chr5	172261253	172379685	18::18	2.02(1.02, 4.01)	0.0446129	18::18	2.02(1.02, 4.01)	0.0446129	0::0	--	--
EXOSC1	chr10	99195665	99205774	10::8	2.68(1.02, 7.04)	0.0447034	9::8	2.37(0.88, 6.37)	0.0876251	1::0	--	0.99095
KCP	chr7	128516918	128550763	27::92	0.62(0.39, 0.99)	0.0447875	26::92	0.6(0.37, 0.96)	0.0348302	1::0	--	0.991626
DNAJC11	chr1	6694229	6761876	7::4	3.65(1.03, 12.94)	0.0448525	7::4	3.65(1.03, 12.94)	0.0448525	0::0	--	--
LOC105370792	chr15	42184974	42191013	79::226	0.75(0.56, 0.99)	0.0448715	78::226	0.74(0.55, 0.98)	0.0362319	1::0	--	0.991211
LOC101927066	chr8	97964091	98458725	13::14	2.24(1.02, 4.93)	0.0448854	13::14	2.24(1.02, 4.93)	0.0448854	0::0	--	--
PLSCR2	chr3	146151074	146213778	16::17	2.07(1.02, 4.21)	0.0448986	16::17	2.07(1.02, 4.21)	0.0448986	0::0	--	--
LINC02878	chr8	144779284	144780583	1::11	0.1(0.01, 0.95)	0.0449162	1::11	0.1(0.01, 0.95)	0.0449162	0::0	--	--
CRLF3	chr17	29109701	29151778	42::50	1.56(1.01, 2.41)	0.0449237	37::44	1.62(1.02, 2.57)	0.0389231	5::6	1.13(0.3, 4.22)	0.859134
KCNK6	chr19	38810484	38822716	46::54	1.55(1.01, 2.37)	0.0449257	46::54	1.55(1.01, 2.37)	0.0449257	0::0	--	--
RPS18	chr6	4472087	4476527	29::37	1.69(1.01, 2.81)	0.0449702	29::33	1.8(1.07, 3.04)	0.027182	0::4	0(0, Inf)	0.984573
VPS52	chr6	33218054	33239653	29::37	1.69(1.01, 2.81)	0.0449702	29::33	1.8(1.07, 3.04)	0.027182	0::4	0(0, Inf)	0.984573
ANTXRL	chr10	47658232	47701443	592::1214	0.89(0.79, 1)	0.0449919	44::121	0.7(0.47, 1.04)	0.0800884	548::1093	0.91(0.81, 1.02)	0.112744
CORO7-PAM16	chr16	4390251	4466597	166::415	0.82(0.67, 1)	0.045018	166::415	0.82(0.67, 1)	0.045018	0::0	--	--
PTGES2	chr9	130882971	130890467	2::20	0.21(0.05, 0.97)	0.0450878	2::20	0.21(0.05, 0.97)	0.0450878	0::0	--	--
PTGES2-AS1	chr9	130890807	130892913	2::20	0.21(0.05, 0.97)	0.0450878	2::20	0.21(0.05, 0.97)	0.0450878	0::0	--	--
REST	chr4	57774907	57802010	4::2	6.32(1.04, 38.39)	0.0451581	4::2	6.32(1.04, 38.39)	0.0451581	0::0	--	--
ATP2C2-AS1	chr16	84492864	84500967	18::64	0.57(0.33, 0.99)	0.0453367	17::61	0.57(0.32, 1.01)	0.0521748	1::3	0.56(0.05, 5.8)	0.625757
ZMAT5	chr22	30126944	30162969	48::150	0.7(0.5, 0.99)	0.0454673	48::148	0.71(0.51, 1.01)	0.057872	0::2	0(0, Inf)	0.988156
GP1BA	chr17	4835571	4838318	9::7	2.92(1.02, 8.36)	0.0455884	8::6	2.92(0.96, 8.89)	0.0589307	1::1	2.92(0.12, 71.94)	0.512128
SLC25A11	chr17	4840425	4843341	9::7	2.92(1.02, 8.36)	0.0455884	8::6	2.92(0.96, 8.89)	0.0589307	1::1	2.92(0.12, 71.94)	0.512128
RNF141	chr11	10533219	10562734	12::12	2.37(1.02, 5.51)	0.0456143	12::11	2.45(1.04, 5.78)	0.0403494	0::1	0(0, Inf)	0.992749
ERBB2	chr17	37856230	37884915	39::111	0.66(0.44, 0.99)	0.0457207	39::111	0.66(0.44, 0.99)	0.0457207	0::0	--	--
SFXN5	chr2	73169164	73298453	23::70	0.59(0.35, 0.99)	0.0458274	23::70	0.59(0.35, 0.99)	0.0458274	0::0	--	--
MUC6	chr11	1012822	1036718	5::20	0.34(0.12, 0.98)	0.0458447	5::19	0.34(0.12, 1.01)	0.0516828	0::1	0(0, Inf)	0.992255
EPS15L1	chr19	16466054	16582823	31::35	1.69(1.01, 2.84)	0.0458577	31::35	1.69(1.01, 2.84)	0.0458577	0::0	--	--
NFKBIL1	chr6	2894370	2906339	23::28	1.8(1.01, 3.22)	0.04593	23::24	1.96(1.08, 3.56)	0.0271388	0::4	0(0, Inf)	0.984773
TSTA3	chr8	144694787	144699719	37::51	1.59(1.01, 2.52)	0.0460319	37::49	1.64(1.03, 2.6)	0.0369078	0::2	0(0, Inf)	0.989011
LINC00518	chr6	10428017	10435055	8::3	5.05(1.03, 24.78)	0.0460662	8::3	5.05(1.03, 24.78)	0.0460662	0::0	--	--
MAFF	chr22	38597938	38612517	29::40	1.68(1.01, 2.79)	0.0461107	27::36	1.78(1.05, 3.02)	0.0308657	2::4	0.75(0.11, 5.2)	0.771274
MYH13	chr17	10204181	10276323	6::3	4.4(1.03, 18.89)	0.0461402	4::2	4.56(0.77, 26.83)	0.0937312	2::1	4.09(0.32, 52.96)	0.280554
NBPF10	chr1	145293370	146467728	77::111	1.38(1.01, 1.88)	0.0463179	55::72	1.58(1.09, 2.31)	0.0164734	22::40	0.97(0.55, 1.71)	0.904071
NBPF20	chr1	144146810	146467744	77::111	1.38(1.01, 1.88)	0.0463179	55::72	1.58(1.09, 2.31)	0.0164734	22::40	0.97(0.55, 1.71)	0.904071
SERF2-C15ORF63	chr15	44084173	44094769	15::15	2.13(1.01, 4.5)	0.0463233	15::14	2.25(1.05, 4.81)	0.0360439	0::1	0(0, Inf)	0.992197
SERINC4	chr15	44086371	44092295	15::15	2.13(1.01, 4.5)	0.0463233	15::14	2.25(1.05, 4.81)	0.0360439	0::1	0(0, Inf)	0.992197
LINC00358	chr13	62577657	62603681	1::17	0.12(0.01, 0.97)	0.0463293	1::17	0.12(0.01, 0.97)	0.0463293	0::0	--	--
NMU	chr4	56461397	56502465	9::40	0.45(0.21, 0.99)	0.0463435	9::40	0.45(0.21, 0.99)	0.0463435	0::0	--	--
SNORA92	chr22	38620485	38620727	21::26	1.84(1.01, 3.36)	0.0464533	21::26	1.84(1.01, 3.36)	0.0464533	0::0	--	--
GAS7	chr17	9813923	10101923	14::12	2.26(1.01, 5.04)	0.0465952	12::11	2.11(0.9, 4.92)	0.0841356	2::1	4.09(0.32, 52.94)	0.280623
DDX28	chr16	68054821	68057135	9::6	3.19(1.02, 9.99)	0.0466533	9::6	3.19(1.02, 9.99)	0.0466533	0::0	--	--
SEMA4D	chr9	91992149	92094805	16::16	2.08(1.01, 4.29)	0.0466963	15::15	2.15(1.02, 4.54)	0.0443922	1::1	1.31(0.08, 21.4)	0.849539
FABP6	chr5	159614387	159665723	6::1	10.34(1.03, 103.33)	0.0467295	6::1	10.34(1.03, 103.33)	0.0467295	0::0	--	--
PIK3IP1	chr22	31677595	31688474	23::34	1.79(1.01, 3.17)	0.0467519	23::33	1.81(1.02, 3.22)	0.04249	0::1	0(0, Inf)	0.992653
KDELR2	chr7	6500719	6523783	6::2	5.46(1.02, 29.15)	0.046776	6::2	5.46(1.02, 29.15)	0.046776	0::0	--	--
CCDC96	chr4	7042575	7044728	41::56	1.55(1.01, 2.39)	0.0469523	41::56	1.55(1.01, 2.39)	0.0469523	0::0	--	--
LOC100129931	chr4	7032280	7047958	41::56	1.55(1.01, 2.39)	0.0469523	41::56	1.55(1.01, 2.39)	0.0469523	0::0	--	--
PI4KB	chr1	151264279	151300145	5::3	4.48(1.02, 19.71)	0.0469754	3::3	2.84(0.54, 14.92)	0.218655	2::0	--	0.987084
LOC105375713	chr8	117664338	117666863	4::2	5.91(1.02, 34.1)	0.0471482	3::2	3.82(0.6, 24.24)	0.155802	1::0	--	0.990564
TMEM104	chr17	72772637	72835892	7::5	3.76(1.02, 13.94)	0.0471625	7::5	3.76(1.02, 13.94)	0.0471625	0::0	--	--
C1orf194	chr1	109648576	109656453	4::1	11.18(1.03, 121.46)	0.0472896	4::1	11.18(1.03, 121.46)	0.0472896	0::0	--	--
SCARNA2	chr1	109642814	109643234	4::1	11.18(1.03, 121.46)	0.0472896	4::1	11.18(1.03, 121.46)	0.0472896	0::0	--	--
TMEM167B	chr1	109633385	109639556	4::1	11.18(1.03, 121.46)	0.0472896	4::1	11.18(1.03, 121.46)	0.0472896	0::0	--	--
GTPBP10	chr7	89976029	90020767	27::35	1.78(1.01, 3.13)	0.0473258	27::35	1.78(1.01, 3.13)	0.0473258	0::0	--	--
LOC101927446	chr7	89964536	89973408	27::35	1.78(1.01, 3.13)	0.0473258	27::35	1.78(1.01, 3.13)	0.0473258	0::0	--	--
DCAF6	chr1	167905476	168045081	5::2	5.96(1.02, 34.76)	0.047406	5::2	5.96(1.02, 34.76)	0.047406	0::0	--	--
SETX	chr9	135136742	135230373	8::5	3.21(1.01, 10.2)	0.0474377	8::5	3.21(1.01, 10.2)	0.0474377	0::0	--	--
PSAPL1	chr4	7432011	7436657	74::223	0.75(0.56, 1)	0.0474486	74::223	0.75(0.56, 1)	0.0474486	0::0	--	--
LOC102723809	chr14	64980868	65007086	6::6	3.41(1.01, 11.45)	0.0475318	5::6	2.63(0.73, 9.49)	0.140994	1::0	--	0.990539
SPTB	chr14	65213000	65346625	231::544	0.84(0.71, 1)	0.0475402	212::510	0.82(0.68, 0.98)	0.0289724	19::34	1.15(0.63, 2.12)	0.644281
PGLS	chr19	17622457	17632097	39::53	1.57(1, 2.46)	0.0475829	38::53	1.52(0.97, 2.39)	0.0673896	1::0	--	0.991015
DPEP2	chr16	68021296	68034522	8::5	3.54(1.01, 12.34)	0.0475941	8::5	3.54(1.01, 12.34)	0.0475941	0::0	--	--
DPEP2NB	chr16	68047338	68049814	8::5	3.54(1.01, 12.34)	0.0475941	8::5	3.54(1.01, 12.34)	0.0475941	0::0	--	--
MIEN1	chr17	37884752	37886816	37::107	0.66(0.43, 1)	0.0477603	37::107	0.66(0.43, 1)	0.0477603	0::0	--	--
MIR4728	chr17	37882747	37882814	37::107	0.66(0.43, 1)	0.0477603	37::107	0.66(0.43, 1)	0.0477603	0::0	--	--
SERF2	chr15	44084517	44088277	15::15	2.12(1.01, 4.47)	0.0478323	15::14	2.24(1.05, 4.77)	0.0372921	0::1	0(0, Inf)	0.992197
LOC101927814	chr16	21601018	21610706	55::75	1.46(1, 2.13)	0.0478616	49::56	1.73(1.14, 2.62)	0.00958916	6::19	0.64(0.24, 1.72)	0.375797
RHEB	chr7	151163097	151216981	8::9	2.9(1.01, 8.35)	0.0479767	8::9	2.9(1.01, 8.35)	0.0479767	0::0	--	--
LINC02068	chr3	172278690	172313397	19::19	1.96(1.01, 3.82)	0.0480084	19::19	1.96(1.01, 3.82)	0.0480084	0::0	--	--
LCLAT1	chr2	30670111	30867091	15::18	2.08(1.01, 4.28)	0.048052	15::17	2.14(1.03, 4.44)	0.0420347	0::1	0(0, Inf)	0.992603
TANC1	chr2	159825145	160089170	5::2	6.47(1.02, 41.17)	0.0480758	1::1	0.85(0.05, 14.37)	0.911061	4::1	16.53(1.54, 177.94)	0.0206803
PLEKHG3	chr14	65171141	65216967	272::635	0.85(0.73, 1)	0.0480804	253::601	0.83(0.71, 0.98)	0.0306398	19::34	1.16(0.63, 2.14)	0.630087
CHD2	chr15	93443553	93492463	18::17	2.01(1.01, 4.02)	0.0481368	18::17	2.01(1.01, 4.02)	0.0481368	0::0	--	--
MIR3175	chr15	93447628	93447705	18::17	2.01(1.01, 4.02)	0.0481368	18::17	2.01(1.01, 4.02)	0.0481368	0::0	--	--
KCTD11	chr17	7255480	7258262	5::6	3.53(1.01, 12.31)	0.0483305	5::6	3.53(1.01, 12.31)	0.0483305	0::0	--	--
TMEM95	chr17	7258474	7260538	5::6	3.53(1.01, 12.31)	0.0483305	5::6	3.53(1.01, 12.31)	0.0483305	0::0	--	--
LAMC2	chr1	183155398	183210429	6::11	0.28(0.08, 0.99)	0.0483372	6::11	0.28(0.08, 0.99)	0.0483372	0::0	--	--
PCDH9	chr13	66876965	67804468	10::8	2.8(1.01, 7.79)	0.0483898	9::6	3.44(1.12, 10.58)	0.0312969	1::2	0.89(0.06, 14.3)	0.937204
VIM	chr10	17270239	17279592	7::5	3.29(1.01, 10.72)	0.048393	7::5	3.29(1.01, 10.72)	0.048393	0::0	--	--
EWSR1	chr22	29664256	29696511	48::121	0.68(0.47, 1)	0.0484481	48::121	0.68(0.47, 1)	0.0484481	0::0	--	--
LINC01770	chr1	1365536	1369953	77::209	0.75(0.56, 1)	0.0484962	77::208	0.75(0.56, 1)	0.0521134	0::1	0(0, Inf)	0.99207
TESMIN	chr11	68503599	68518988	9::5	3.44(1.01, 11.74)	0.0486814	9::4	4.9(1.26, 19)	0.0215162	0::1	0(0, Inf)	0.991398
SUGT1P3	chr13	41486024	41495910	4::3	4.88(1.01, 23.65)	0.0487895	3::3	3.49(0.63, 19.48)	0.153796	1::0	--	0.990734
HAS1	chr19	52216364	52227244	19::20	1.93(1, 3.73)	0.0488523	19::20	1.93(1, 3.73)	0.0488523	0::0	--	--
MRGPRF-AS1	chr11	68779821	68785916	59::147	0.71(0.51, 1)	0.0488608	59::147	0.71(0.51, 1)	0.0488608	0::0	--	--
INPP5K	chr17	1397870	1419906	5::2	5.44(1.01, 29.3)	0.0488704	5::2	5.44(1.01, 29.3)	0.0488704	0::0	--	--
PITPNA-AS1	chr17	1420212	1421391	5::2	5.44(1.01, 29.3)	0.0488704	5::2	5.44(1.01, 29.3)	0.0488704	0::0	--	--
PPP1R18	chr6	1992261	2003080	27::32	1.72(1, 2.95)	0.0489062	27::27	1.89(1.08, 3.3)	0.0251688	0::5	0(0, Inf)	0.982841
IQCF1	chr3	51928891	51937369	5::34	0.37(0.14, 1)	0.0489119	5::34	0.37(0.14, 1)	0.0489119	0::0	--	--
GRID2IP	chr7	6536408	6591067	20::28	1.87(1, 3.49)	0.0489167	20::28	1.87(1, 3.49)	0.0489167	0::0	--	--
TOP1P1	chr1	171308034	171310463	31::43	1.68(1, 2.81)	0.0489265	31::43	1.68(1, 2.81)	0.0489265	0::0	--	--
DUSP14	chr17	35849996	35873600	8::9	2.9(1, 8.4)	0.0490574	8::9	2.9(1, 8.4)	0.0490574	0::0	--	--
CEP95	chr17	62503094	62534062	12::11	2.33(1, 5.42)	0.0491741	12::10	2.5(1.06, 5.95)	0.0373883	0::1	0(0, Inf)	0.992219
LAMA5-AS1	chr20	60928065	60931534	559::1301	0.89(0.79, 1)	0.0491983	552::1289	0.89(0.79, 1)	0.0467509	7::12	1.07(0.35, 3.22)	0.907688
PRPF3	chr1	150293916	150325704	3::2	6.49(1.01, 41.84)	0.0492328	2::2	4.58(0.59, 35.89)	0.147179	1::0	--	0.990868
LOC101928160	chr8	144790220	144796068	3::16	0.25(0.06, 1)	0.0493498	3::16	0.25(0.06, 1)	0.0493498	0::0	--	--
KRBA1	chr7	149412101	149431664	12::42	0.48(0.23, 1)	0.0493673	12::41	0.48(0.23, 1.01)	0.0533085	0::1	0(0, Inf)	0.992442
SLC25A25-AS1	chr9	130873449	130881013	2::19	0.21(0.05, 1)	0.0494196	2::19	0.21(0.05, 1)	0.0494196	0::0	--	--
NDUFAF7	chr2	37458800	37476303	9::7	2.91(1, 8.46)	0.0494864	8::7	2.73(0.92, 8.12)	0.071114	1::0	--	0.991606
RNF135	chr17	29298056	29326929	7::6	3.68(1, 13.49)	0.0495849	7::5	5.22(1.3, 20.95)	0.0197037	0::1	0(0, Inf)	0.991671
ZNF592	chr15	85291822	85349676	9::28	0.42(0.18, 1)	0.0496464	9::28	0.42(0.18, 1)	0.0496464	0::0	--	--
ACBD6	chr1	180257364	180471712	7::5	3.43(1, 11.73)	0.0496536	5::5	2.92(0.8, 10.72)	0.105896	2::0	--	0.987212
PTH1R	chr3	46923738	46945289	46::126	0.69(0.47, 1)	0.0497899	46::126	0.69(0.47, 1)	0.0497899	0::0	--	--
CASP6	chr4	110609783	110624601	3::1	10.92(1, 119.23)	0.0499622	3::1	10.92(1, 119.23)	0.0499622	0::0	--	--
AKIRIN2	chr6	88384577	88411951	12::11	2.35(1, 5.54)	0.0499907	12::11	2.35(1, 5.54)	0.0499907	0::0	--	--
GTPBP1	chr22	39101948	39129592	30::37	1.66(1, 2.75)	0.050082	30::37	1.66(1, 2.75)	0.050082	0::0	--	--
DISP2	chr15	40650419	40670820	17::20	2.03(1, 4.13)	0.0501003	17::19	2.16(1.05, 4.44)	0.0359991	0::1	0(0, Inf)	0.991958
JAK3	chr19	17935590	17958791	16::16	2.08(1, 4.35)	0.0502046	15::16	1.97(0.93, 4.15)	0.0767133	1::0	--	0.991275
ICAM1	chr19	10381795	10397291	4::1	9.09(1, 82.72)	0.0502116	4::1	9.09(1, 82.72)	0.0502116	0::0	--	--
ICAM4	chr19	10397630	10399196	4::1	9.09(1, 82.72)	0.0502116	4::1	9.09(1, 82.72)	0.0502116	0::0	--	--
ICAM5	chr19	10400627	10407454	4::1	9.09(1, 82.72)	0.0502116	4::1	9.09(1, 82.72)	0.0502116	0::0	--	--
SPEG	chr2	220299564	220358351	18::61	0.56(0.31, 1)	0.0502465	17::61	0.53(0.29, 0.97)	0.0399764	1::0	--	0.991906
SLC45A1	chr1	8378173	8404225	4::1	10.29(1, 106.22)	0.050305	3::1	6.97(0.58, 84.33)	0.126798	1::0	--	0.990868
VPS9D1-AS1	chr16	89778263	89784573	64::107	1.4(1, 1.96)	0.0503052	63::107	1.38(0.98, 1.94)	0.0615465	1::0	--	0.991382
MIR6880	chr12	124821726	124821788	32::105	0.64(0.41, 1)	0.0504167	32::105	0.64(0.41, 1)	0.0504167	0::0	--	--
CORO7	chr16	4404542	4466597	166::412	0.82(0.67, 1)	0.0504587	166::412	0.82(0.67, 1)	0.0504587	0::0	--	--
BTBD2	chr19	1985446	2015713	29::38	1.69(1, 2.87)	0.0504958	29::38	1.69(1, 2.87)	0.0504958	0::0	--	--
CACNA1A	chr19	13317255	13617293	18::21	1.95(1, 3.83)	0.050733	18::21	1.95(1, 3.83)	0.050733	0::0	--	--
GOLGA6D	chr15	75575181	75588148	6::36	0.41(0.17, 1)	0.0507737	6::36	0.41(0.17, 1)	0.0507737	0::0	--	--
FBXL5	chr4	15606006	15657035	43::57	1.52(1, 2.31)	0.0507746	43::57	1.52(1, 2.31)	0.0507746	0::0	--	--
SSC4D	chr7	76018653	76039014	10::10	2.51(1, 6.31)	0.050799	10::10	2.51(1, 6.31)	0.050799	0::0	--	--
CBX6	chr22	39257426	39268221	18::26	1.91(1, 3.65)	0.0508314	18::26	1.91(1, 3.65)	0.0508314	0::0	--	--
TONSL	chr8	145654157	145669823	335::797	0.87(0.75, 1)	0.0509338	331::794	0.86(0.74, 0.99)	0.0394741	4::3	2.58(0.51, 13.01)	0.251263
MIR22HG	chr17	1614797	1619566	16::18	2.05(1, 4.23)	0.0510445	16::18	2.05(1, 4.23)	0.0510445	0::0	--	--
LINC02044	chr3	112861196	112886578	6::3	4.45(0.99, 19.97)	0.0510834	0::0	--	NA	6::3	4.45(0.99, 19.97)	0.0510834
MFSD3	chr8	145734452	145736596	365::874	0.87(0.76, 1)	0.0512231	361::872	0.86(0.75, 0.99)	0.037831	4::2	4.38(0.68, 28.17)	0.119521
RASSF1-AS1	chr3	50374941	50375727	102::166	1.31(1, 1.72)	0.0513903	102::165	1.32(1, 1.73)	0.0476032	0::1	0(0, Inf)	0.992197
ZMYND10	chr3	50378543	50383163	102::166	1.31(1, 1.72)	0.0513903	102::165	1.32(1, 1.73)	0.0476032	0::1	0(0, Inf)	0.992197
NGFR	chr17	47572654	47592367	12::13	2.38(0.99, 5.71)	0.051528	12::13	2.38(0.99, 5.71)	0.051528	0::0	--	--
AK6	chr5	68646810	68665347	6::4	3.83(0.99, 14.78)	0.0516352	6::4	3.83(0.99, 14.78)	0.0516352	0::0	--	--
TAF9	chr5	68660569	68665347	6::4	3.83(0.99, 14.78)	0.0516352	6::4	3.83(0.99, 14.78)	0.0516352	0::0	--	--
LOC105378577	chr10	47656085	47657233	541::1115	0.89(0.79, 1)	0.051712	27::72	0.73(0.44, 1.21)	0.227193	514::1043	0.9(0.8, 1.02)	0.0856258
MTX1	chr1	155178489	155183630	7::4	3.54(0.99, 12.68)	0.0517458	7::3	4.35(1.08, 17.48)	0.038531	0::1	0(0, Inf)	0.992337
CD27	chr12	6554050	6560884	14::11	2.27(0.99, 5.2)	0.0517788	14::8	2.92(1.18, 7.2)	0.0199096	0::3	0(0, Inf)	0.985769
CD27-AS1	chr12	6548166	6560683	14::11	2.27(0.99, 5.2)	0.0517788	14::8	2.92(1.18, 7.2)	0.0199096	0::3	0(0, Inf)	0.985769
TALDO1	chr11	747463	765012	13::48	0.53(0.28, 1)	0.0517989	13::48	0.53(0.28, 1)	0.0517989	0::0	--	--
TMEM259	chr19	1009651	1021122	134::374	0.81(0.65, 1)	0.0518966	134::373	0.81(0.65, 1)	0.0531552	0::1	0(0, Inf)	0.992616
LOC101928398	chr21	40229462	40230786	13::12	2.25(0.99, 5.1)	0.0519256	13::12	2.25(0.99, 5.1)	0.0519256	0::0	--	--
NUDT14	chr14	105639275	105647649	143::394	0.81(0.66, 1)	0.0520016	143::394	0.81(0.66, 1)	0.0520016	0::0	--	--
LEPROT	chr1	65886350	65901690	7::1	8.53(0.98, 74.14)	0.0520448	0::0	--	NA	7::1	8.53(0.98, 74.14)	0.0520448
CAPN2	chr1	223900240	223963720	10::9	2.69(0.99, 7.29)	0.0520618	10::9	2.69(0.99, 7.29)	0.0520618	0::0	--	--
SH3RF3	chr2	109745660	110262211	19::58	0.58(0.33, 1.01)	0.052103	19::58	0.58(0.33, 1.01)	0.052103	0::0	--	--
ADIPOQ	chr3	186560498	186576252	4::3	4.64(0.99, 21.86)	0.0522188	1::3	1.39(0.14, 14.19)	0.781767	3::0	--	0.984039
ADIPOQ-AS1	chr3	186569675	186579157	4::3	4.64(0.99, 21.86)	0.0522188	1::3	1.39(0.14, 14.19)	0.781767	3::0	--	0.984039
FMO2	chr1	171154438	171181824	1::19	0.14(0.02, 1.02)	0.0523036	1::19	0.14(0.02, 1.02)	0.0523036	0::0	--	--
HAUS3	chr4	2230093	2243848	144::278	1.26(1, 1.59)	0.0523773	144::277	1.26(1, 1.59)	0.0523773	0::1	--	--
POLN	chr4	2073644	2243848	144::278	1.26(1, 1.59)	0.0523773	144::277	1.26(1, 1.59)	0.0523773	0::1	--	--
VASN	chr16	4421848	4433539	163::403	0.82(0.67, 1)	0.0524188	163::403	0.82(0.67, 1)	0.0524188	0::0	--	--
PEAR1	chr1	156863509	156886220	2::11	0.21(0.04, 1.02)	0.0524382	2::11	0.21(0.04, 1.02)	0.0524382	0::0	--	--
BOK	chr2	242498159	242513546	14::49	0.51(0.26, 1.01)	0.052507	14::49	0.51(0.26, 1.01)	0.052507	0::0	--	--
BOK-AS1	chr2	242483800	242498558	14::49	0.51(0.26, 1.01)	0.052507	14::49	0.51(0.26, 1.01)	0.052507	0::0	--	--
MTHFD1	chr14	64855070	64926743	6::7	3.21(0.99, 10.44)	0.0525523	5::6	2.73(0.75, 9.93)	0.127165	1::1	7.22(0.44, 118.99)	0.166803
RECQL4	chr8	145736670	145743217	390::931	0.88(0.77, 1)	0.0525848	386::929	0.87(0.76, 0.99)	0.0392693	4::2	4.38(0.68, 28.17)	0.119534
DAZAP2	chr12	51632507	51640501	12::13	2.31(0.99, 5.37)	0.0526901	12::13	2.31(0.99, 5.37)	0.0526901	0::0	--	--
BGLT3	chr11	5265783	5266776	9::5	3.17(0.99, 10.21)	0.0527356	9::5	3.17(0.99, 10.21)	0.0527356	0::0	--	--
C17orf78	chr17	35732926	35749662	6::8	2.98(0.99, 8.97)	0.0527618	6::8	2.98(0.99, 8.97)	0.0527618	0::0	--	--
LOC101926934	chr6	46638180	46655570	4::4	4.19(0.98, 17.85)	0.052827	4::4	4.19(0.98, 17.85)	0.052827	0::0	--	--
SLC25A27	chr6	46620651	46645927	4::4	4.19(0.98, 17.85)	0.052827	4::4	4.19(0.98, 17.85)	0.052827	0::0	--	--
TDRD6	chr6	46655611	46672056	4::4	4.19(0.98, 17.85)	0.052827	4::4	4.19(0.98, 17.85)	0.052827	0::0	--	--
DDX60L	chr4	169277885	169401665	21::22	1.85(0.99, 3.46)	0.0528575	21::22	1.85(0.99, 3.46)	0.0528575	0::0	--	--
TNFAIP3	chr6	138188395	138204449	16::17	2.02(0.99, 4.12)	0.0529297	16::17	2.02(0.99, 4.12)	0.0529297	0::0	--	--
CTD-2194D22.4	chr5	1887444	1900604	207::520	0.83(0.69, 1)	0.0529818	207::520	0.83(0.69, 1)	0.0529818	0::0	--	--
TEP1	chr14	20833825	20881660	13::14	2.19(0.99, 4.87)	0.0530345	13::11	2.74(1.18, 6.37)	0.0195011	0::3	0(0, Inf)	0.985274
ENO3	chr17	4854413	4860424	9::9	2.64(0.99, 7.04)	0.0530761	9::8	2.8(1.02, 7.66)	0.0446753	0::1	0(0, Inf)	0.992649
TRDMT1	chr10	17179334	17243671	8::6	2.93(0.99, 8.7)	0.0530966	7::5	3.29(1.01, 10.72)	0.0483906	1::1	1.5(0.09, 24.09)	0.7728
VIM-AS1	chr10	17256237	17268897	8::6	2.93(0.99, 8.7)	0.0530966	7::5	3.29(1.01, 10.72)	0.0483906	1::1	1.5(0.09, 24.09)	0.7728
ABR	chr17	906758	1029907	74::122	1.36(1, 1.87)	0.053147	63::108	1.27(0.9, 1.78)	0.171233	11::14	2.16(0.94, 4.97)	0.0701392
GPR4	chr19	46093022	46105470	10::8	2.57(0.99, 6.69)	0.053154	10::8	2.57(0.99, 6.69)	0.053154	0::0	--	--
FLJ32255	chr5	42985500	42993435	10::7	2.98(0.99, 8.99)	0.0531602	10::7	2.98(0.99, 8.99)	0.0531602	0::0	--	--
C2orf68	chr2	85832376	85839189	12::16	2.23(0.99, 5.01)	0.0531734	12::16	2.23(0.99, 5.01)	0.0531734	0::0	--	--
USP39	chr2	85843308	85876406	12::16	2.23(0.99, 5.01)	0.0531734	12::16	2.23(0.99, 5.01)	0.0531734	0::0	--	--
JAML	chr11	118064439	118083661	14::14	2.13(0.99, 4.59)	0.0532433	14::14	2.13(0.99, 4.59)	0.0532433	0::0	--	--
NELFB	chr9	140149778	140167993	104::250	0.78(0.6, 1)	0.0532484	104::250	0.78(0.6, 1)	0.0532484	0::0	--	--
NRARP	chr9	140194082	140196723	104::250	0.78(0.6, 1)	0.0532484	104::250	0.78(0.6, 1)	0.0532484	0::0	--	--
TOR4A	chr9	140172177	140177093	104::250	0.78(0.6, 1)	0.0532484	104::250	0.78(0.6, 1)	0.0532484	0::0	--	--
NDUFA6-DT	chr22	42486936	42521354	11::41	0.49(0.24, 1.01)	0.0532558	10::41	0.44(0.21, 0.93)	0.0313304	1::0	--	0.99113
ULK4	chr3	41288089	42003595	10::12	2.36(0.99, 5.63)	0.0532727	9::10	2.46(0.97, 6.25)	0.0583808	1::2	1.76(0.15, 21.06)	0.653626
SORL1	chr11	121323022	121504472	7::6	3.07(0.98, 9.56)	0.0534968	7::5	3.37(1.03, 10.99)	0.0443082	0::1	0(0, Inf)	0.992653
TPSD1	chr16	1306069	1309009	91::292	0.78(0.6, 1)	0.0534995	91::292	0.78(0.6, 1)	0.0534995	0::0	--	--
PDE6B	chr4	619362	664681	26::83	0.63(0.39, 1.01)	0.0536134	26::83	0.63(0.39, 1.01)	0.0536134	0::0	--	--
SNX10	chr7	26331497	26413949	11::12	2.33(0.99, 5.49)	0.0536198	10::12	2.13(0.88, 5.15)	0.0922433	1::0	--	0.991146
HSPA1B	chr6	3089165	3091686	39::51	1.54(0.99, 2.39)	0.0536333	39::48	1.6(1.03, 2.49)	0.0384921	0::3	0(0, Inf)	0.986551
HAUS4	chr14	23415436	23426351	8::6	2.96(0.98, 8.89)	0.0537808	8::6	2.96(0.98, 8.89)	0.0537808	0::0	--	--
LOC101926933	chr14	23398817	23423901	8::6	2.96(0.98, 8.89)	0.0537808	8::6	2.96(0.98, 8.89)	0.0537808	0::0	--	--
TBC1D10C	chr11	67171400	67177560	49::153	0.71(0.5, 1.01)	0.0538353	49::152	0.72(0.51, 1.01)	0.0576493	0::1	0(0, Inf)	0.992195
DBIL5P	chr17	655572	658576	5::2	5.42(0.97, 30.2)	0.053941	1::0	--	0.991643	4::2	4.92(0.84, 28.8)	0.0775084
BLACAT1	chr1	205404013	205425214	2::20	0.23(0.05, 1.03)	0.0539461	2::20	0.23(0.05, 1.03)	0.0539461	0::0	--	--
DENND5A	chr11	9160374	9286897	5::2	5.3(0.97, 28.89)	0.0540327	4::1	6.84(0.73, 63.91)	0.0917769	1::1	3.39(0.2, 57.87)	0.399646
SEC23B	chr20	18488583	18542059	15::14	2.1(0.99, 4.47)	0.0540786	15::14	2.1(0.99, 4.47)	0.0540786	0::0	--	--
MMP9	chr20	44637546	44645200	11::9	2.47(0.98, 6.19)	0.054129	11::9	2.47(0.98, 6.19)	0.054129	0::0	--	--
SLC12A5-AS1	chr20	44642140	44650712	11::9	2.47(0.98, 6.19)	0.054129	11::9	2.47(0.98, 6.19)	0.054129	0::0	--	--
ZNF335	chr20	44577298	44600842	11::9	2.47(0.98, 6.19)	0.054129	11::9	2.47(0.98, 6.19)	0.054129	0::0	--	--
CHRNA4	chr20	61974574	61992701	92::241	0.77(0.59, 1)	0.054131	92::241	0.77(0.59, 1)	0.054131	0::0	--	--
CDC123	chr10	12238186	12292588	9::7	2.73(0.98, 7.57)	0.0541797	9::5	3.97(1.28, 12.3)	0.0170568	0::2	0(0, Inf)	0.988231
PRODH2	chr19	36290891	36304201	2::14	0.12(0.01, 1.04)	0.0543276	2::14	0.12(0.01, 1.04)	0.0543276	0::0	--	--
LYSMD1	chr1	151132223	151138378	4::2	5.55(0.97, 31.85)	0.0543292	4::1	11.06(1.17, 104.7)	0.0361241	0::1	0(0, Inf)	0.992136
SCNM1	chr1	151138619	151142772	4::2	5.55(0.97, 31.85)	0.0543292	4::1	11.06(1.17, 104.7)	0.0361241	0::1	0(0, Inf)	0.992136
TMOD4	chr1	151142462	151148457	4::2	5.55(0.97, 31.85)	0.0543292	4::1	11.06(1.17, 104.7)	0.0361241	0::1	0(0, Inf)	0.992136
TNFAIP8L2-SCNM1	chr1	151129124	151142772	4::2	5.55(0.97, 31.85)	0.0543292	4::1	11.06(1.17, 104.7)	0.0361241	0::1	0(0, Inf)	0.992136
COL18A1-AS1	chr21	46839630	46844955	416::912	0.88(0.77, 1)	0.0543332	416::910	0.88(0.77, 1)	0.058989	0::2	0(0, Inf)	0.98857
OBSL1	chr2	220415449	220436261	21::67	0.58(0.33, 1.01)	0.0543996	21::67	0.58(0.33, 1.01)	0.0543996	0::0	--	--
GZF1	chr20	23342818	23353698	19::21	1.91(0.99, 3.68)	0.0544778	19::21	1.91(0.99, 3.68)	0.0544778	0::0	--	--
NAPB	chr20	23355155	23402156	19::21	1.91(0.99, 3.68)	0.0544778	19::21	1.91(0.99, 3.68)	0.0544778	0::0	--	--
KAT7	chr17	47866042	47912388	9::7	2.74(0.98, 7.64)	0.054482	9::7	2.74(0.98, 7.64)	0.054482	0::0	--	--
TMEM254-AS1	chr10	81805988	81838949	4::1	9.65(0.95, 97.6)	0.0547578	3::1	7.36(0.64, 84)	0.108113	1::0	--	0.991106
PPP1R11	chr6	1327953	1331087	8::7	2.88(0.98, 8.48)	0.0547775	8::7	2.88(0.98, 8.48)	0.0547775	0::0	--	--
RNF39	chr6	1336635	1342221	8::7	2.88(0.98, 8.48)	0.0547775	8::7	2.88(0.98, 8.48)	0.0547775	0::0	--	--
MCEMP1	chr19	7741942	7744719	4::1	8.72(0.96, 79.55)	0.0548283	2::1	4.78(0.42, 54.21)	0.20704	2::0	--	0.987406
TRAPPC5	chr19	7745718	7752589	4::1	8.72(0.96, 79.55)	0.0548283	2::1	4.78(0.42, 54.21)	0.20704	2::0	--	0.987406
PDLIM4	chr5	131593350	131609147	17::64	0.56(0.31, 1.01)	0.0548494	17::63	0.57(0.32, 1.02)	0.0598553	0::1	0(0, Inf)	0.992271
FSCN2	chr17	79495402	79504156	169::300	1.23(1, 1.51)	0.0548511	169::300	1.23(1, 1.51)	0.0548511	0::0	--	--
TRIM51HP	chr11	55061178	55065708	6::3	3.96(0.97, 16.12)	0.0549112	6::3	3.96(0.97, 16.12)	0.0549112	0::0	--	--
GNPNAT1	chr14	53241910	53258325	6::5	3.4(0.97, 11.86)	0.0549781	5::5	2.59(0.7, 9.54)	0.153589	1::0	--	0.990539
UPF2	chr10	11962020	12084808	162::327	1.24(1, 1.55)	0.0550306	162::326	1.25(1, 1.56)	0.0502031	0::1	0(0, Inf)	0.991849
PLD5	chr1	242251688	242612784	5::4	4.04(0.97, 16.79)	0.0550812	2::0	--	0.986607	3::4	3.06(0.63, 14.8)	0.163982
USP6NL	chr10	11495945	11653649	4::26	0.34(0.12, 1.02)	0.0552405	4::25	0.36(0.12, 1.08)	0.0675092	0::1	0(0, Inf)	0.991877
HBG2	chr11	5274417	5276011	6::2	5.44(0.96, 30.76)	0.0552518	6::2	5.44(0.96, 30.76)	0.0552518	0::0	--	--
BAIAP2	chr17	79008950	79084313	87::254	0.77(0.59, 1.01)	0.0552571	87::254	0.77(0.59, 1.01)	0.0552571	0::0	--	--
EMX1	chr2	73144647	73162020	22::64	0.59(0.35, 1.01)	0.0553184	22::64	0.59(0.35, 1.01)	0.0553184	0::0	--	--
AGBL4	chr1	48998525	50489626	6::5	3.4(0.97, 11.87)	0.0553673	6::5	3.4(0.97, 11.87)	0.0553673	0::0	--	--
TSSC4	chr11	2421979	2425106	72::219	0.75(0.56, 1.01)	0.0554643	72::219	0.75(0.56, 1.01)	0.0554643	0::0	--	--
GGA1	chr22	38004840	38029571	51::70	1.45(0.99, 2.13)	0.0554922	51::70	1.45(0.99, 2.13)	0.0554922	0::0	--	--
DNAJC6	chr1	65730431	65881554	5::2	5.71(0.96, 34.03)	0.0556231	1::1	6.47(0.4, 105.79)	0.19026	4::1	5.25(0.55, 50.62)	0.151125
CCDC18	chr1	93646272	93744287	2::18	0.23(0.05, 1.04)	0.055637	2::18	0.23(0.05, 1.04)	0.055637	0::0	--	--
IGSF6	chr16	21650870	21663929	57::80	1.43(0.99, 2.07)	0.055758	49::57	1.71(1.13, 2.58)	0.0110808	8::23	0.72(0.3, 1.7)	0.450029
METTL9	chr16	21610897	21668792	57::80	1.43(0.99, 2.07)	0.055758	49::57	1.71(1.13, 2.58)	0.0110808	8::23	0.72(0.3, 1.7)	0.450029
TOP3B	chr22	22311396	22337184	221::541	0.84(0.71, 1)	0.0557697	194::466	0.84(0.7, 1.01)	0.0709149	27::75	0.85(0.53, 1.38)	0.514405
SLC6A7	chr5	149569624	149590626	5::12	0.26(0.06, 1.03)	0.0557754	5::12	0.26(0.06, 1.03)	0.0557754	0::0	--	--
CEBPG	chr19	33865429	33873592	9::8	2.78(0.98, 7.92)	0.0557848	9::8	2.78(0.98, 7.92)	0.0557848	0::0	--	--
UGT2B7	chr4	69962191	69978705	3::1	9.33(0.95, 92.05)	0.0559282	2::0	--	0.98704	1::1	3.12(0.18, 53.46)	0.432747
NFATC2	chr20	50003499	50179378	10::9	2.74(0.97, 7.71)	0.0559515	9::9	2.68(0.94, 7.62)	0.0641452	1::0	--	0.992271
LRRC14	chr8	145743375	145750556	357::856	0.87(0.76, 1)	0.0559876	356::854	0.87(0.76, 1)	0.0533117	1::2	1.65(0.13, 21.02)	0.69809
LRRC24	chr8	145747771	145752417	357::856	0.87(0.76, 1)	0.0559876	356::854	0.87(0.76, 1)	0.0533117	1::2	1.65(0.13, 21.02)	0.69809
MIR1537	chr1	236016299	236016360	9::5	3.03(0.97, 9.46)	0.0559956	9::5	3.03(0.97, 9.46)	0.0559956	0::0	--	--
CD58	chr1	117057155	117113648	7::4	3.46(0.97, 12.34)	0.0560076	7::4	3.46(0.97, 12.34)	0.0560076	0::0	--	--
MIR548AC	chr1	117102645	117102733	7::4	3.46(0.97, 12.34)	0.0560076	7::4	3.46(0.97, 12.34)	0.0560076	0::0	--	--
LINC01015	chr6	29497182	29501345	53::152	0.72(0.51, 1.01)	0.0560538	53::152	0.72(0.51, 1.01)	0.0560538	0::0	--	--
PRLH	chr2	238475216	238475818	8::44	0.47(0.22, 1.02)	0.0561131	8::43	0.48(0.22, 1.05)	0.0657605	0::1	0(0, Inf)	0.991949
NKAIN3	chr8	63161412	63879026	6::4	3.57(0.97, 13.16)	0.0561408	6::4	3.57(0.97, 13.16)	0.0561408	0::0	--	--
SPATA22	chr17	3343305	3375099	5::2	5.13(0.96, 27.52)	0.056185	5::1	11.6(1.31, 102.4)	0.0273888	0::1	0(0, Inf)	0.99148
MIR10400	chr8	145687867	145687922	258::617	0.85(0.72, 1)	0.0562224	254::615	0.84(0.71, 0.99)	0.0392754	4::2	4.39(0.68, 28.18)	0.119414
SEPTIN9	chr17	75283972	75496678	23::27	1.8(0.98, 3.29)	0.0564263	22::27	1.71(0.92, 3.15)	0.0873086	1::0	--	0.991032
TMIGD1	chr17	28643361	28661075	8::4	3.34(0.97, 11.56)	0.0564329	8::4	3.34(0.97, 11.56)	0.0564329	0::0	--	--
MIR4659A	chr8	6602684	6602765	4::3	4.52(0.96, 21.31)	0.0564678	2::0	--	0.987237	2::3	2.49(0.39, 15.93)	0.333736
MIR4659B	chr8	6602688	6602761	4::3	4.52(0.96, 21.31)	0.0564678	2::0	--	0.987237	2::3	2.49(0.39, 15.93)	0.333736
ABHD17A	chr19	1876808	1885495	111::177	1.29(0.99, 1.68)	0.0565387	111::176	1.3(1, 1.69)	0.0514	0::1	0(0, Inf)	0.991995
FBXL8	chr16	67193859	67198077	161::393	0.82(0.67, 1.01)	0.0567125	161::393	0.82(0.67, 1.01)	0.0567125	0::0	--	--
HSF4	chr16	67197663	67203844	161::393	0.82(0.67, 1.01)	0.0567125	161::393	0.82(0.67, 1.01)	0.0567125	0::0	--	--
TSPAN4	chr11	842823	867116	66::205	0.75(0.55, 1.01)	0.0567204	66::204	0.75(0.56, 1.01)	0.0603355	0::1	0(0, Inf)	0.992184
MDC1-AS1	chr6	30670843	30680961	21::25	1.81(0.98, 3.35)	0.0567895	21::21	1.99(1.06, 3.76)	0.0327499	0::4	0(0, Inf)	0.984771
CYB561D2	chr3	50388292	50391496	100::162	1.31(0.99, 1.72)	0.0568544	100::161	1.31(1, 1.73)	0.0527029	0::1	0(0, Inf)	0.992197
NPRL2	chr3	50384785	50388206	100::162	1.31(0.99, 1.72)	0.0568544	100::161	1.31(1, 1.73)	0.0527029	0::1	0(0, Inf)	0.992197
CLEC12B	chr12	10163225	10171399	6::5	3.28(0.97, 11.15)	0.0569141	5::3	4.77(1.09, 20.91)	0.0385462	1::2	1.25(0.11, 14.36)	0.857661
RFLNB	chr17	289770	295731	15::21	2(0.98, 4.08)	0.0570585	15::17	2.62(1.23, 5.58)	0.0127121	0::4	0(0, Inf)	0.983818
EPN3	chr17	48610095	48621111	8::35	0.45(0.2, 1.02)	0.0571526	8::35	0.45(0.2, 1.02)	0.0571526	0::0	--	--
LOC105371824	chr17	48614654	48616115	8::35	0.45(0.2, 1.02)	0.0571526	8::35	0.45(0.2, 1.02)	0.0571526	0::0	--	--
RARRES2	chr7	150035417	150038718	12::41	0.48(0.23, 1.02)	0.0571887	12::41	0.48(0.23, 1.02)	0.0571887	0::0	--	--
NCR3	chr6	3066283	3070395	20::24	1.83(0.98, 3.42)	0.057195	20::19	2.1(1.09, 4.03)	0.026533	0::5	0(0, Inf)	0.982836
CDC42EP3	chr2	37869086	37898785	5::3	4.21(0.96, 18.5)	0.057247	5::3	4.21(0.96, 18.5)	0.057247	0::0	--	--
RAD50	chr5	131892668	131982039	64::214	0.74(0.54, 1.01)	0.0572959	62::211	0.74(0.54, 1.01)	0.0581147	2::3	0.82(0.09, 7.85)	0.864245
DLL3	chr19	39989586	39999109	6::5	3.61(0.96, 13.59)	0.0573065	6::5	3.61(0.96, 13.59)	0.0573065	0::0	--	--
EID2B	chr19	40021627	40023492	6::5	3.61(0.96, 13.59)	0.0573065	6::5	3.61(0.96, 13.59)	0.0573065	0::0	--	--
SELENOV	chr19	40005752	40011326	6::5	3.61(0.96, 13.59)	0.0573065	6::5	3.61(0.96, 13.59)	0.0573065	0::0	--	--
AQR	chr15	35143982	35261943	7::2	5(0.95, 26.27)	0.0574024	6::2	5(0.95, 26.27)	0.0574024	1::0	1.27(0, Inf)	0.999871
ZNF770	chr15	35270541	35280488	7::2	5(0.95, 26.27)	0.0574024	6::2	5(0.95, 26.27)	0.0574024	1::0	1.27(0, Inf)	0.999871
PPT1	chr1	40537132	40562924	19::20	1.9(0.98, 3.67)	0.0575106	19::20	1.9(0.98, 3.67)	0.0575106	0::0	--	--
RERE-AS1	chr1	8484704	8495076	8::6	2.95(0.97, 9)	0.0577437	8::6	2.95(0.97, 9)	0.0577437	0::0	--	--
CACNG6	chr19	54495541	54515920	40::140	0.69(0.47, 1.01)	0.0578395	40::140	0.69(0.47, 1.01)	0.0578395	0::0	--	--
ELL3	chr15	44064819	44069164	14::14	2.11(0.98, 4.57)	0.0579239	14::13	2.23(1.02, 4.91)	0.0451157	0::1	0(0, Inf)	0.992197
ZC3H3	chr8	144519828	144623617	88::133	1.33(0.99, 1.77)	0.0579401	88::133	1.33(0.99, 1.77)	0.0579401	0::0	--	--
F11R	chr1	160965000	160990942	8::7	2.78(0.97, 7.99)	0.0579653	8::7	2.78(0.97, 7.99)	0.0579653	0::0	--	--
GAK	chr4	843064	926104	95::281	0.78(0.6, 1.01)	0.0580748	95::279	0.78(0.6, 1.01)	0.0637501	0::2	0(0, Inf)	0.98902
LSP1	chr11	1886394	1913493	181::463	0.83(0.69, 1.01)	0.0582101	179::462	0.83(0.69, 1)	0.0531862	2::1	2.08(0.13, 34.38)	0.609871
CEP19	chr3	196433147	196439121	24::30	1.75(0.98, 3.13)	0.0582141	23::28	1.84(1.02, 3.34)	0.0427713	1::2	0.55(0.03, 9.94)	0.689075
FURIN	chr15	91414768	91426688	80::206	0.75(0.56, 1.01)	0.0582145	80::206	0.75(0.56, 1.01)	0.0582145	0::0	--	--
LOC100268168	chr5	172381785	172385778	3::1	9.74(0.92, 102.8)	0.0583683	3::1	9.74(0.92, 102.8)	0.0583683	0::0	--	--
RNF181	chr2	85822867	85824831	14::17	2.08(0.97, 4.43)	0.0584946	14::17	2.08(0.97, 4.43)	0.0584946	0::0	--	--
TMEM150A	chr2	85825669	85829822	14::18	2.08(0.97, 4.43)	0.0584946	14::18	2.08(0.97, 4.43)	0.0584946	0::0	--	--
ACAP1	chr17	7239847	7254796	6::8	3.07(0.96, 9.79)	0.0585	6::8	3.07(0.96, 9.79)	0.0585	0::0	--	--
SYNGR2	chr17	76164625	76169045	14::15	2.13(0.97, 4.66)	0.0585144	13::15	2.01(0.9, 4.47)	0.0866281	1::0	--	0.991397
ADAM3A	chr8	39308563	39380508	1882::3532	1.07(1, 1.15)	0.0585164	1869::3511	1.07(1, 1.15)	0.060184	13::21	1.11(0.53, 2.35)	0.782911
LINC02263	chr4	118281807	118293891	3::1	9.01(0.92, 87.91)	0.0585386	2::1	5.96(0.53, 67.37)	0.149086	1::0	--	0.990863
GNG13	chr16	848040	850734	166::429	0.83(0.68, 1.01)	0.0585413	166::423	0.84(0.69, 1.02)	0.0825469	0::6	0(0, Inf)	0.977162
RER1	chr1	2323279	2336875	44::143	0.7(0.49, 1.01)	0.0587301	44::142	0.7(0.49, 1.02)	0.0609088	0::1	0(0, Inf)	0.992617
TYRP1	chr9	12693384	12710285	11::51	0.52(0.26, 1.02)	0.0587363	11::51	0.52(0.26, 1.02)	0.0587363	0::0	--	--
BACH1-IT2	chr21	30744820	30746300	9::8	2.61(0.97, 7.05)	0.0587805	9::8	2.61(0.97, 7.05)	0.0587805	0::0	--	--
OR1F2P	chr16	3265561	3266546	8::5	3(0.96, 9.41)	0.0589034	7::3	3.88(0.99, 15.22)	0.0522757	1::2	1.37(0.12, 15.75)	0.802124
TCN2	chr22	31003160	31023258	39::99	0.67(0.45, 1.02)	0.0589748	39::97	0.68(0.45, 1.02)	0.0643032	0::2	0(0, Inf)	0.989467
LOC101927851	chr1	235093089	235099746	8::6	2.92(0.96, 8.86)	0.0590298	8::6	2.92(0.96, 8.86)	0.0590298	0::0	--	--
FCER1G	chr1	161185084	161189035	14::14	2.1(0.97, 4.52)	0.0591265	14::14	2.1(0.97, 4.52)	0.0591265	0::0	--	--
MIR3132	chr2	220413794	220413869	21::66	0.59(0.34, 1.02)	0.0591407	21::66	0.59(0.34, 1.02)	0.0591407	0::0	--	--
TMEM198	chr2	220408384	220415317	21::66	0.59(0.34, 1.02)	0.0591407	21::66	0.59(0.34, 1.02)	0.0591407	0::0	--	--
PTPRJ	chr11	48002110	48192391	19::21	1.87(0.98, 3.57)	0.0591696	19::19	2.1(1.08, 4.09)	0.0289471	0::2	0(0, Inf)	0.988362
MIR6815	chr21	46898179	46898240	56::160	0.73(0.52, 1.01)	0.059221	56::158	0.73(0.53, 1.02)	0.0691182	0::2	0(0, Inf)	0.988468
FLOT1	chr6	2077368	2090461	36::43	1.57(0.98, 2.52)	0.0592397	36::41	1.61(1, 2.58)	0.050208	0::2	0(0, Inf)	0.989449
ERFE	chr2	239067610	239077531	319::736	0.87(0.75, 1.01)	0.0592426	316::732	0.87(0.75, 1)	0.056168	3::4	1.2(0.22, 6.65)	0.833576
PEBP4	chr8	22570763	22785427	20::22	1.83(0.98, 3.43)	0.0592448	20::22	1.83(0.98, 3.43)	0.0592448	0::0	--	--
FFAR2	chr19	35939158	35942669	7::4	3.45(0.95, 12.46)	0.0592546	7::4	3.45(0.95, 12.46)	0.0592546	0::0	--	--
MIR4487	chr11	47422520	47422593	29::96	0.65(0.42, 1.02)	0.059257	29::96	0.65(0.42, 1.02)	0.059257	0::0	--	--
SLC39A13	chr11	47430140	47438047	29::96	0.65(0.42, 1.02)	0.059257	29::96	0.65(0.42, 1.02)	0.059257	0::0	--	--
LDB1	chr10	103866245	103880125	5::2	5.08(0.94, 27.49)	0.0592819	5::2	5.08(0.94, 27.49)	0.0592819	0::0	--	--
SNHG20	chr17	75084724	75091068	6::3	3.98(0.95, 16.73)	0.059366	6::3	3.98(0.95, 16.73)	0.059366	0::0	--	--
PADI2	chr1	17393255	17445946	4::2	5.46(0.93, 31.9)	0.0594076	2::2	3.38(0.46, 24.94)	0.232593	2::0	--	0.986436
CCNL2	chr1	1321090	1334715	58::168	0.73(0.53, 1.01)	0.0594105	58::166	0.74(0.54, 1.02)	0.0683718	0::2	0(0, Inf)	0.988856
TLR2	chr4	154605431	154627412	9::7	2.68(0.96, 7.48)	0.059648	9::7	2.68(0.96, 7.48)	0.059648	0::0	--	--
STAB1	chr3	52529353	52558511	46::135	0.7(0.48, 1.01)	0.0596831	46::135	0.7(0.48, 1.01)	0.0596831	0::0	--	--
MLKL	chr16	74705752	74734760	17::17	1.96(0.97, 3.93)	0.0596866	17::17	1.96(0.97, 3.93)	0.0596866	0::0	--	--
AK2	chr1	33473540	33502484	5::2	4.97(0.94, 26.36)	0.059734	5::2	4.97(0.94, 26.36)	0.059734	0::0	--	--
LOC100130587	chr20	61991339	62002529	91::240	0.78(0.59, 1.01)	0.0597666	91::240	0.78(0.59, 1.01)	0.0597666	0::0	--	--
PRAP1	chr10	135160876	135166187	20::66	0.59(0.34, 1.02)	0.0598124	20::66	0.59(0.34, 1.02)	0.0598124	0::0	--	--
TRMT1	chr19	13215720	13227554	23::31	1.73(0.98, 3.06)	0.0598393	23::31	1.73(0.98, 3.06)	0.0598393	0::0	--	--
KLHL41	chr2	170366211	170382767	3::22	0.29(0.08, 1.05)	0.0598797	3::20	0.32(0.09, 1.18)	0.0868058	0::2	0(0, Inf)	0.988364
TRPM2-AS	chr21	45834474	45845446	6::33	0.41(0.16, 1.04)	0.0599865	6::33	0.41(0.16, 1.04)	0.0599865	0::0	--	--
MFSD10	chr4	2932287	2935964	4::2	5.63(0.93, 34.08)	0.060067	4::1	9.49(0.98, 91.82)	0.0519996	0::1	0(0, Inf)	0.992542
CCDC62	chr12	123259118	123312075	11::12	2.29(0.97, 5.43)	0.060094	11::12	2.29(0.97, 5.43)	0.060094	0::0	--	--
GMFG	chr19	39818998	39826683	24::37	1.72(0.98, 3.02)	0.0601476	24::35	1.79(1.01, 3.17)	0.0458631	0::2	0(0, Inf)	0.989072
FDPS	chr1	155278656	155290456	12::9	2.41(0.96, 6.04)	0.0601577	12::9	2.41(0.96, 6.04)	0.0601577	0::0	--	--
NBPF19	chr1	144146811	146467744	93::150	1.31(0.99, 1.73)	0.0602603	66::105	1.39(1, 1.94)	0.0495847	28::47	1.09(0.66, 1.82)	0.727888
H3P6	chr2	226250427	226259703	7::3	4.42(0.94, 20.86)	0.0603005	7::3	4.42(0.94, 20.86)	0.0603005	0::0	--	--
ZNF276	chr16	89787409	89807332	64::107	1.38(0.99, 1.93)	0.0604775	63::106	1.38(0.99, 1.94)	0.0607215	1::1	1.21(0.07, 19.46)	0.894997
DNAJB3	chr2	234651395	234652644	7::5	3.35(0.95, 11.83)	0.0605551	5::3	3.54(0.7, 17.92)	0.126643	2::2	3.07(0.41, 23)	0.274466
ADPRHL1	chr13	114076259	114103473	4::1	9.85(0.9, 107.29)	0.0605597	3::0	--	0.982571	1::1	3.98(0.2, 77.7)	0.362795
GPR84	chr12	54756228	54758270	13::11	2.21(0.97, 5.07)	0.0606056	13::11	2.21(0.97, 5.07)	0.0606056	0::0	--	--
LOC102724050	chr12	54747474	54860814	13::11	2.21(0.97, 5.07)	0.0606056	13::11	2.21(0.97, 5.07)	0.0606056	0::0	--	--
MIR4441	chr2	240007522	240007622	17::57	0.57(0.32, 1.03)	0.0606504	17::57	0.57(0.32, 1.03)	0.0606504	0::0	--	--
LOC105376360	chr10	3360886	3792955	9::7	2.7(0.96, 7.6)	0.0606928	9::5	3.73(1.21, 11.54)	0.0220946	0::2	0(0, Inf)	0.98658
ABCA17P	chr16	2390922	2476700	2::14	0.23(0.05, 1.07)	0.0607016	1::14	0.1(0.01, 0.83)	0.032615	1::0	--	0.990714
MRGPRF	chr11	68771865	68780714	77::181	0.75(0.56, 1.01)	0.0607047	77::181	0.75(0.56, 1.01)	0.0607047	0::0	--	--
KLK7	chr19	51479734	51487071	5::2	8.51(0.91, 79.81)	0.0607507	4::1	5.8(0.56, 59.61)	0.139395	1::1	--	0.990902
NALCN-AS1	chr13	101360578	101711638	3::1	9.81(0.9, 106.74)	0.0607971	3::1	9.81(0.9, 106.74)	0.0607971	0::0	--	--
RNASEH2A	chr19	12917397	12924454	13::23	2(0.97, 4.11)	0.0608131	13::23	2(0.97, 4.11)	0.0608131	0::0	--	--
RILP	chr17	1549444	1553160	11::10	2.36(0.96, 5.79)	0.0608603	11::10	2.36(0.96, 5.79)	0.0608603	0::0	--	--
SCARF1	chr17	1537151	1549026	11::10	2.36(0.96, 5.79)	0.0608603	11::10	2.36(0.96, 5.79)	0.0608603	0::0	--	--
INPP5A	chr10	134494778	134596984	11::53	0.51(0.25, 1.03)	0.0608769	11::52	0.52(0.26, 1.05)	0.0687261	0::1	0(0, Inf)	0.992114
ADAMTS19	chr5	128795990	129074376	4::26	0.36(0.12, 1.05)	0.0608883	4::25	0.38(0.13, 1.11)	0.0771523	0::1	0(0, Inf)	0.991745
LGALS9C	chr17	18380102	18398259	10::8	2.64(0.96, 7.27)	0.0609136	0::0	--	NA	10::8	2.64(0.96, 7.27)	0.0609136
MRPL20-AS1	chr1	1334909	1337426	59::170	0.74(0.54, 1.01)	0.0610027	59::168	0.74(0.54, 1.02)	0.0701069	0::2	0(0, Inf)	0.988856
OVOL2	chr20	18004808	18038560	4::4	4.1(0.94, 17.94)	0.0610087	3::4	2.59(0.52, 12.89)	0.244733	1::0	--	0.990216
LOC101929882	chr2	10181679	10183528	12::17	2.25(0.96, 5.27)	0.0611409	11::16	2.14(0.88, 5.2)	0.0920348	1::1	4.05(0.2, 83.25)	0.364609
PRAM1	chr19	8554939	8567524	13::16	2.09(0.97, 4.52)	0.061183	13::16	2.09(0.97, 4.52)	0.061183	0::0	--	--
TMEM143	chr19	48835612	48867197	4::1	8.26(0.91, 75.41)	0.0612181	4::1	8.26(0.91, 75.41)	0.0612181	0::0	--	--
CBX5	chr12	54624729	54653370	21::22	1.81(0.97, 3.36)	0.0612879	21::22	1.81(0.97, 3.36)	0.0612879	0::0	--	--
COPZ1	chr12	54718914	54745629	21::22	1.81(0.97, 3.36)	0.0612879	21::22	1.81(0.97, 3.36)	0.0612879	0::0	--	--
HNRNPA1	chr12	54674509	54680871	21::22	1.81(0.97, 3.36)	0.0612879	21::22	1.81(0.97, 3.36)	0.0612879	0::0	--	--
NFE2	chr12	54685890	54694821	21::22	1.81(0.97, 3.36)	0.0612879	21::22	1.81(0.97, 3.36)	0.0612879	0::0	--	--
SCAT2	chr12	54656398	54672846	21::22	1.81(0.97, 3.36)	0.0612879	21::22	1.81(0.97, 3.36)	0.0612879	0::0	--	--
LOC100130691	chr2	178148235	178257419	12::12	2.22(0.96, 5.11)	0.0612971	11::12	2.01(0.85, 4.72)	0.109801	1::0	--	0.990966
MED21	chr12	27175490	27183606	6::4	3.55(0.94, 13.34)	0.0612997	6::4	3.55(0.94, 13.34)	0.0612997	0::0	--	--
LOC100287329	chr6	31527347	31540480	19::23	1.83(0.97, 3.47)	0.0613756	19::19	2.03(1.05, 3.93)	0.0350923	0::4	0(0, Inf)	0.984773
CHD3	chr17	7792106	7816073	27::45	1.64(0.98, 2.76)	0.0615275	27::43	1.71(1.01, 2.9)	0.0445325	0::2	0(0, Inf)	0.988979
ATP6V1FNB	chr7	128506383	128512101	28::92	0.64(0.4, 1.02)	0.0615284	27::92	0.62(0.39, 1)	0.0485797	1::0	--	0.991626
RNF227	chr17	7816641	7819636	25::40	1.68(0.97, 2.91)	0.0616218	25::38	1.77(1.02, 3.08)	0.0437308	0::2	0(0, Inf)	0.988979
TOM1	chr22	35695886	35743966	36::45	1.56(0.98, 2.48)	0.0616244	36::45	1.56(0.98, 2.48)	0.0616244	0::0	--	--
LINC00957	chr7	44078647	44082082	25::27	1.71(0.97, 3.01)	0.0616719	25::27	1.71(0.97, 3.01)	0.0616719	0::0	--	--
BAIAP3	chr16	1384504	1399442	88::226	0.77(0.59, 1.01)	0.0616879	88::225	0.77(0.59, 1.02)	0.0646715	0::1	0(0, Inf)	0.992307
KCNJ6	chr21	38979674	39288760	5::1	7.9(0.9, 69.12)	0.0616916	4::1	6.33(0.69, 58.27)	0.10351	1::0	--	0.991231
ZBTB32	chr19	36195459	36207940	37::112	0.67(0.44, 1.02)	0.0618079	37::112	0.67(0.44, 1.02)	0.0618079	0::0	--	--
RHOJ	chr14	63671160	63760225	3::1	9.45(0.89, 99.73)	0.0618286	0::0	--	NA	3::1	9.45(0.89, 99.73)	0.0618286
MIR4313	chr15	76054555	76054656	21::64	0.6(0.35, 1.03)	0.0618542	21::61	0.62(0.36, 1.06)	0.0809448	0::3	0(0, Inf)	0.985743
LINC02093	chr17	13202497	13210077	1::11	0.12(0.01, 1.11)	0.0619291	0::0	--	NA	1::11	0.12(0.01, 1.11)	0.0619291
RAB37	chr17	72733394	72743474	6::3	4.76(0.92, 24.49)	0.0619716	6::1	10.75(1.26, 91.65)	0.0298304	0::2	0(0, Inf)	0.986302
SH3GL1	chr19	4360366	4400544	11::10	2.39(0.96, 5.96)	0.0619742	10::10	2.39(0.96, 5.96)	0.0619742	1::0	0.54(0, Inf)	0.999667
NTF3	chr12	5603297	5604465	5::5	3.39(0.94, 12.25)	0.0620674	1::4	0.7(0.07, 7.13)	0.761191	4::1	14.23(1.56, 129.76)	0.0185213
SCO2	chr22	50961996	50964033	55::83	1.43(0.98, 2.07)	0.0621571	54::81	1.44(0.98, 2.09)	0.06002	1::2	1.02(0.06, 17.13)	0.98812
TYMP	chr22	50964180	50968441	55::83	1.43(0.98, 2.07)	0.0621571	54::81	1.44(0.98, 2.09)	0.06002	1::2	1.02(0.06, 17.13)	0.98812
CDH3	chr16	68679212	68734195	11::13	2.32(0.96, 5.6)	0.0621724	1::1	0.99(0.04, 24.85)	0.997262	10::12	2.48(0.99, 6.19)	0.0517619
IRGC	chr19	44220227	44224169	8::10	2.55(0.95, 6.81)	0.062276	8::8	2.92(1.04, 8.2)	0.0413291	0::2	0(0, Inf)	0.989475
CC2D2A	chr4	15471488	15483887	13::14	2.12(0.96, 4.69)	0.0623373	13::14	2.12(0.96, 4.69)	0.0623373	0::0	--	--
AADACL2-AS1	chr3	151468966	151645963	163::275	1.23(0.99, 1.52)	0.0623653	162::275	1.23(0.99, 1.52)	0.0623653	1::0	--	--
MAPK13	chr6	36098289	36112298	38::55	1.54(0.98, 2.42)	0.062453	38::53	1.57(1, 2.48)	0.0510629	0::2	0(0, Inf)	0.989072
FASTKD1	chr2	170385017	170430431	2::19	0.23(0.05, 1.08)	0.0625055	2::17	0.26(0.05, 1.24)	0.0901289	0::2	0(0, Inf)	0.988364
DBNL	chr7	44084300	44109055	26::29	1.69(0.97, 2.94)	0.0625522	26::29	1.69(0.97, 2.94)	0.0625522	0::0	--	--
MIR6837	chr7	44091364	44091428	26::29	1.69(0.97, 2.94)	0.0625522	26::29	1.69(0.97, 2.94)	0.0625522	0::0	--	--
PGAM2	chr7	44102325	44105166	26::29	1.69(0.97, 2.94)	0.0625522	26::29	1.69(0.97, 2.94)	0.0625522	0::0	--	--
SNORD52	chr6	31804852	31804916	13::16	2.07(0.96, 4.47)	0.0625653	13::14	2.32(1.05, 5.14)	0.0372945	0::2	0(0, Inf)	0.988979
CINP	chr14	102814618	102829227	7::7	2.79(0.95, 8.22)	0.062708	7::6	3.28(1.06, 10.13)	0.038822	0::1	0(0, Inf)	0.992046
HNRNPK	chr9	86582997	86595186	16::18	1.94(0.97, 3.91)	0.0628187	16::18	1.94(0.97, 3.91)	0.0628187	0::0	--	--
MIR7-1	chr9	86584662	86584772	16::18	1.94(0.97, 3.91)	0.0628187	16::18	1.94(0.97, 3.91)	0.0628187	0::0	--	--
ADGRA1-AS1	chr10	134898752	134900201	233::567	0.85(0.72, 1.01)	0.0628223	231::562	0.85(0.72, 1.01)	0.0658249	2::5	0.76(0.13, 4.44)	0.758182
PHF7	chr3	52444675	52457657	4::23	0.32(0.1, 1.06)	0.0628476	4::23	0.32(0.1, 1.06)	0.0628476	0::0	--	--
CLEC4D	chr12	8666098	8674960	8::6	2.87(0.94, 8.74)	0.0628755	8::5	3.23(1, 10.36)	0.049046	0::1	0(0, Inf)	0.992431
CLEC4E	chr12	8685900	8693501	8::6	2.87(0.94, 8.74)	0.0628755	8::5	3.23(1, 10.36)	0.049046	0::1	0(0, Inf)	0.992431
THRA	chr17	38219217	38250120	12::10	2.29(0.96, 5.47)	0.0628947	12::10	2.29(0.96, 5.47)	0.0628947	0::0	--	--
SF3A2	chr19	2236822	2248654	49::74	1.45(0.98, 2.15)	0.0629133	49::71	1.49(1, 2.22)	0.0472163	0::3	0(0, Inf)	0.986493
ZBTB1	chr14	64971291	64991669	6::7	3.04(0.94, 9.81)	0.0629191	5::7	2.36(0.68, 8.2)	0.17699	1::0	--	0.990539
ABL1	chr9	133589267	133763062	24::72	0.62(0.37, 1.03)	0.0629365	24::72	0.62(0.37, 1.03)	0.0629365	0::0	--	--
HSD11B1-AS1	chr1	209834703	209848594	14::14	2.08(0.96, 4.51)	0.0630207	14::14	2.08(0.96, 4.51)	0.0630207	0::0	--	--
SLC28A1	chr15	85427891	85489027	19::69	0.59(0.34, 1.03)	0.0631034	19::69	0.59(0.34, 1.03)	0.0631034	0::0	--	--
LOC100130872	chr4	1189570	1202750	4::1	10.17(0.88, 117.44)	0.0631247	4::1	10.17(0.88, 117.44)	0.0631247	0::0	--	--
SPON2	chr4	1160720	1166999	4::1	10.17(0.88, 117.44)	0.0631247	4::1	10.17(0.88, 117.44)	0.0631247	0::0	--	--
EEFSEC	chr3	127872323	128127489	242::563	0.85(0.72, 1.01)	0.0632305	242::562	0.85(0.72, 1.01)	0.0659493	0::1	0(0, Inf)	0.992074
CHKB	chr22	51017391	51021278	39::58	1.53(0.98, 2.39)	0.0633672	39::57	1.55(0.99, 2.43)	0.0555727	0::1	0(0, Inf)	0.992197
CHKB-CPT1B	chr22	51007289	51021428	39::58	1.53(0.98, 2.39)	0.0633672	39::57	1.55(0.99, 2.43)	0.0555727	0::1	0(0, Inf)	0.992197
SNORA68	chr19	17973396	17973529	9::6	2.92(0.94, 9.03)	0.0634176	8::6	2.6(0.81, 8.28)	0.106645	1::0	--	0.991273
MIR4310	chr15	42158692	42158749	213::506	0.84(0.7, 1.01)	0.0634465	212::506	0.84(0.7, 1)	0.0558911	1::0	--	0.991211
TFG	chr3	100428133	100467811	83::135	1.33(0.98, 1.8)	0.063459	0::0	--	NA	83::135	1.33(0.98, 1.8)	0.063459
LOC101928911	chr6	88494577	88621449	5::3	4.2(0.92, 19.15)	0.0635347	5::3	4.2(0.92, 19.15)	0.0635347	0::0	--	--
PCED1B-AS1	chr12	47602202	47610226	5::2	5.09(0.91, 28.38)	0.063544	4::2	4.89(0.86, 27.86)	0.0738536	1::0	--	0.992186
FSCN1	chr7	5632446	5646286	119::290	0.8(0.63, 1.01)	0.0636519	119::290	0.8(0.63, 1.01)	0.0636519	0::0	--	--
PLB1	chr2	28718926	28867008	21::24	1.78(0.97, 3.28)	0.0636767	21::23	1.81(0.98, 3.35)	0.0580367	0::1	0(0, Inf)	0.992653
UGT1A7	chr2	234590583	234681945	18::21	1.92(0.96, 3.82)	0.0637315	12::11	2.12(0.86, 5.22)	0.101866	6::10	1.66(0.56, 4.91)	0.356511
MIR4298	chr11	1880693	1880766	18::70	0.58(0.33, 1.03)	0.0639141	17::70	0.57(0.32, 1.02)	0.0580993	1::0	--	0.992453
FMO4	chr1	171283321	171311223	31::44	1.62(0.97, 2.71)	0.0639349	31::44	1.62(0.97, 2.71)	0.0639349	0::0	--	--
CLSPN	chr1	36197712	36235579	5::3	4.08(0.92, 18.07)	0.0639458	5::3	4.08(0.92, 18.07)	0.0639458	0::0	--	--
CIAO3	chr16	779764	790997	185::456	0.83(0.69, 1.01)	0.0639681	185::455	0.84(0.69, 1.01)	0.0653446	0::1	0(0, Inf)	0.992617
KLHL33	chr14	20894010	20904325	13::15	2.09(0.96, 4.54)	0.0639847	13::15	2.09(0.96, 4.54)	0.0639847	0::0	--	--
OR11H2	chr14	20181062	20182491	161::398	0.82(0.67, 1.01)	0.0640083	0::0	--	NA	161::398	0.82(0.67, 1.01)	0.0640083
SECISBP2	chr9	91933414	91974578	15::16	2(0.96, 4.17)	0.0640937	14::16	1.9(0.9, 4.02)	0.0909589	1::0	--	0.991445
PCIF1	chr20	44563321	44576659	5::1	7.64(0.89, 65.8)	0.0642507	5::1	7.64(0.89, 65.8)	0.0642507	0::0	--	--
TCTA	chr3	49449638	49453909	3::2	5.69(0.9, 35.96)	0.0643389	3::2	5.69(0.9, 35.96)	0.0643389	0::0	--	--
SNN	chr16	11762310	11773008	11::11	2.33(0.95, 5.7)	0.0643409	11::9	3.02(1.19, 7.65)	0.0200466	0::2	0(0, Inf)	0.98455
CD151	chr11	832951	838835	87::249	0.78(0.6, 1.02)	0.064395	87::248	0.78(0.6, 1.02)	0.0680349	0::1	0(0, Inf)	0.992184
VWF	chr12	6058039	6233841	3::1	8.67(0.88, 85.52)	0.0644595	3::0	--	0.984174	0::1	0(0, Inf)	0.992251
PAPOLB	chr7	4897368	4901661	9::11	2.5(0.95, 6.6)	0.0644657	9::11	2.5(0.95, 6.6)	0.0644657	0::0	--	--
FYB2	chr1	57184463	57285077	4::27	0.36(0.12, 1.06)	0.064494	4::27	0.36(0.12, 1.06)	0.064494	0::0	--	--
CCNL1	chr3	156865344	156877936	9::9	2.58(0.94, 7.02)	0.0645958	9::9	2.58(0.94, 7.02)	0.0645958	0::0	--	--
RIT2	chr18	40323191	40695650	10::13	2.26(0.95, 5.39)	0.0646018	10::13	2.26(0.95, 5.39)	0.0646018	0::0	--	--
SLC37A3	chr7	140033551	140098330	7::5	3.25(0.93, 11.35)	0.0646964	5::4	3.41(0.82, 14.17)	0.0910464	2::1	2.76(0.21, 36.52)	0.441124
MFSD12	chr19	3544196	3557582	135::328	0.81(0.65, 1.01)	0.0648697	135::328	0.81(0.65, 1.01)	0.0648697	0::0	--	--
HLA-DMA	chr6	4203380	4207863	17::19	1.9(0.96, 3.77)	0.0649482	17::17	2.03(1.01, 4.09)	0.0469352	0::2	0(0, Inf)	0.989072
MAPT	chr17	43971919	44105699	42::104	0.69(0.46, 1.02)	0.0650149	42::101	0.7(0.46, 1.04)	0.0770734	0::3	0(0, Inf)	0.985524
PLXNC1	chr12	94656394	94701451	4::2	5.24(0.9, 30.4)	0.0650546	4::2	5.24(0.9, 30.4)	0.0650546	0::0	--	--
LINC00459	chr13	62897789	62902968	9::8	2.5(0.94, 6.6)	0.065061	9::7	2.8(1.02, 7.68)	0.0451846	0::1	0(0, Inf)	0.9921
LINC01074	chr13	62895437	62896531	9::8	2.5(0.94, 6.6)	0.065061	9::7	2.8(1.02, 7.68)	0.0451846	0::1	0(0, Inf)	0.9921
OGFR	chr20	61436186	61445352	142::364	0.82(0.66, 1.01)	0.0651632	142::360	0.83(0.67, 1.02)	0.0774607	0::4	0(0, Inf)	0.984052
JDP2	chr14	75895059	75939406	7::9	2.68(0.94, 7.62)	0.0652128	7::8	3.16(1.07, 9.34)	0.0372254	0::1	0(0, Inf)	0.991899
FAM111B	chr11	58874709	58894885	15::68	0.58(0.32, 1.04)	0.0652159	2::12	0.35(0.08, 1.58)	0.172993	13::56	0.64(0.34, 1.21)	0.173322
VWA7	chr6	3018948	3030687	44::117	0.7(0.49, 1.02)	0.0652551	44::116	0.71(0.49, 1.03)	0.0675513	0::1	0(0, Inf)	0.992653
CCDC153	chr11	119060346	119066551	2::1	9.67(0.86, 108.04)	0.0654536	2::1	9.67(0.86, 108.04)	0.0654536	0::0	--	--
NLRX1	chr11	119039433	119054725	2::1	9.67(0.86, 108.04)	0.0654536	2::1	9.67(0.86, 108.04)	0.0654536	0::0	--	--
PDZD3	chr11	119056183	119060922	2::1	9.67(0.86, 108.04)	0.0654536	2::1	9.67(0.86, 108.04)	0.0654536	0::0	--	--
SNORD150	chr11	119061275	119061350	2::1	9.67(0.86, 108.04)	0.0654536	2::1	9.67(0.86, 108.04)	0.0654536	0::0	--	--
SLC22A6	chr11	62744068	62752439	5::16	0.34(0.11, 1.07)	0.0655408	5::16	0.34(0.11, 1.07)	0.0655408	0::0	--	--
LINC01841	chr19	14416269	14474802	5::3	3.98(0.91, 17.33)	0.0656034	5::3	3.98(0.91, 17.33)	0.0656034	0::0	--	--
LINC01842	chr19	14444554	14454726	5::3	3.98(0.91, 17.33)	0.0656034	5::3	3.98(0.91, 17.33)	0.0656034	0::0	--	--
CAP1	chr1	40506254	40538321	12::11	2.23(0.95, 5.23)	0.0656078	12::11	2.23(0.95, 5.23)	0.0656078	0::0	--	--
RPTOR	chr17	78518637	78940168	5::23	0.36(0.12, 1.07)	0.0657284	5::22	0.36(0.12, 1.07)	0.0657284	0::1	--	--
AKR1C4	chr10	5238799	5260912	1::16	0.14(0.02, 1.14)	0.0658313	1::16	0.14(0.02, 1.14)	0.0658313	0::0	--	--
UBE2I	chr16	1359636	1377018	56::150	0.73(0.52, 1.02)	0.0658893	56::150	0.73(0.52, 1.02)	0.0658893	0::0	--	--
STPG3	chr9	140145737	140147935	120::289	0.8(0.63, 1.01)	0.0659159	120::289	0.8(0.63, 1.01)	0.0659159	0::0	--	--
STPG3-AS1	chr9	140144670	140147949	120::289	0.8(0.63, 1.01)	0.0659159	120::289	0.8(0.63, 1.01)	0.0659159	0::0	--	--
ZNF516	chr18	74069636	74207198	42::62	1.51(0.97, 2.34)	0.0659629	42::62	1.51(0.97, 2.34)	0.0659629	0::0	--	--
COL18A1	chr21	46875435	46933634	736::1632	0.91(0.82, 1.01)	0.0661496	734::1629	0.91(0.82, 1.01)	0.0624389	2::3	1.54(0.25, 9.6)	0.645464
DCANP1	chr5	134779903	134783038	5::27	0.38(0.13, 1.07)	0.0661687	5::27	0.38(0.13, 1.07)	0.0661687	0::0	--	--
LOC107984813	chr16	67595313	67596212	6::6	2.99(0.93, 9.63)	0.0661726	6::6	2.99(0.93, 9.63)	0.0661726	0::0	--	--
RIPOR1	chr16	67562731	67580689	6::6	2.99(0.93, 9.63)	0.0661726	6::6	2.99(0.93, 9.63)	0.0661726	0::0	--	--
NCOR2	chr12	124808960	125052158	130::324	0.81(0.64, 1.01)	0.0663255	130::324	0.81(0.64, 1.01)	0.0663255	0::0	--	--
HCN1	chr5	45255049	45696482	43::77	1.46(0.97, 2.19)	0.0663824	43::77	1.46(0.97, 2.19)	0.0663824	0::0	--	--
LOC101927447	chr22	43671947	43679832	3::17	0.3(0.08, 1.08)	0.066409	3::16	0.33(0.09, 1.19)	0.0910531	0::1	0(0, Inf)	0.991595
QSOX1	chr1	180124003	180173165	1::19	0.15(0.02, 1.14)	0.0664114	1::15	0.18(0.02, 1.39)	0.100066	0::4	0(0, Inf)	0.984232
LOC145474	chr14	71954577	71956420	2::1	9.58(0.86, 106.86)	0.066427	1::1	4.45(0.27, 72.41)	0.294373	1::0	--	0.990539
SNORD56B	chr14	71865053	71865124	2::1	9.58(0.86, 106.86)	0.066427	1::1	4.45(0.27, 72.41)	0.294373	1::0	--	0.990539
IRF1	chr5	131817300	131826465	21::20	1.81(0.96, 3.42)	0.066547	21::20	1.81(0.96, 3.42)	0.066547	0::0	--	--
RFX8	chr2	102013820	102091574	10::6	2.75(0.93, 8.13)	0.0665799	10::4	3.57(1.07, 11.9)	0.0386824	0::2	0(0, Inf)	0.988651
LINC02220	chr5	12877583	13032998	1::16	0.15(0.02, 1.14)	0.0666802	1::16	0.15(0.02, 1.14)	0.0666802	0::0	--	--
MRPL20	chr1	1337288	1342673	59::169	0.74(0.54, 1.02)	0.066708	59::167	0.75(0.54, 1.03)	0.0765491	0::2	0(0, Inf)	0.988856
NKX1-1	chr4	1396719	1400230	6::6	3.54(0.92, 13.7)	0.0667669	6::6	3.54(0.92, 13.7)	0.0667669	0::0	--	--
IFITM3	chr11	319675	320860	28::39	1.63(0.97, 2.74)	0.0667737	26::37	1.59(0.93, 2.72)	0.0897297	2::2	2.46(0.27, 22.66)	0.427622
FBXO21	chr12	117579795	117628275	3::2	6.07(0.88, 41.71)	0.0668293	3::2	6.07(0.88, 41.71)	0.0668293	0::0	--	--
FKBP1A	chr20	1349620	1373816	5::2	4.78(0.9, 25.43)	0.0668507	5::2	4.78(0.9, 25.43)	0.0668507	0::0	--	--
KRT80	chr12	52562779	52585798	1::6	0.11(0.01, 1.16)	0.0668752	1::4	0.14(0.01, 1.57)	0.110437	0::2	0(0, Inf)	0.988326
LINC00592	chr12	52604713	52617665	1::6	0.11(0.01, 1.16)	0.0668752	1::4	0.14(0.01, 1.57)	0.110437	0::2	0(0, Inf)	0.988326
LINC02874	chr12	52598606	52604614	1::6	0.11(0.01, 1.16)	0.0668752	1::4	0.14(0.01, 1.57)	0.110437	0::2	0(0, Inf)	0.988326
GHDC	chr17	40341104	40346512	4::1	8.36(0.86, 80.94)	0.0668917	4::1	8.36(0.86, 80.94)	0.0668917	0::0	--	--
HCRT	chr17	40336077	40337470	4::1	8.36(0.86, 80.94)	0.0668917	4::1	8.36(0.86, 80.94)	0.0668917	0::0	--	--
HSPB9	chr17	40274821	40275370	4::1	8.36(0.86, 80.94)	0.0668917	4::1	8.36(0.86, 80.94)	0.0668917	0::0	--	--
KCNH4	chr17	40308908	40333160	4::1	8.36(0.86, 80.94)	0.0668917	4::1	8.36(0.86, 80.94)	0.0668917	0::0	--	--
RAB5C	chr17	40276996	40307007	4::1	8.36(0.86, 80.94)	0.0668917	4::1	8.36(0.86, 80.94)	0.0668917	0::0	--	--
ABCC8	chr11	17414044	17498392	128::336	0.81(0.64, 1.01)	0.0669145	127::336	0.8(0.64, 1.01)	0.0570899	1::0	--	0.991215
MRPL51	chr12	6601051	6602428	8::5	2.92(0.93, 9.21)	0.0669465	8::4	3.31(0.98, 11.18)	0.0534315	0::1	0(0, Inf)	0.992437
RHO	chr3	129247481	129254187	5::22	0.38(0.13, 1.07)	0.0669892	5::22	0.38(0.13, 1.07)	0.0669892	0::0	--	--
NCAPH2	chr22	50946652	50963209	55::84	1.42(0.98, 2.06)	0.0670858	54::82	1.43(0.98, 2.08)	0.0648653	1::2	1.02(0.06, 17.13)	0.98813
FAAP100	chr17	79506916	79519379	148::257	1.23(0.99, 1.54)	0.0671357	148::257	1.23(0.99, 1.54)	0.0671357	0::0	--	--
ARHGAP9	chr12	57866051	57871650	4::4	3.88(0.91, 16.55)	0.067216	4::4	3.88(0.91, 16.55)	0.067216	0::0	--	--
MARS1	chr12	57881850	57910435	4::4	3.88(0.91, 16.55)	0.067216	4::4	3.88(0.91, 16.55)	0.067216	0::0	--	--
MIR6758	chr12	57906470	57906533	4::4	3.88(0.91, 16.55)	0.067216	4::4	3.88(0.91, 16.55)	0.067216	0::0	--	--
PDE2A	chr11	72287184	72353487	3::17	0.25(0.06, 1.1)	0.0672436	3::17	0.25(0.06, 1.1)	0.0672436	0::0	--	--
PEMT	chr17	17408876	17495022	18::67	0.59(0.34, 1.04)	0.0673249	18::67	0.59(0.34, 1.04)	0.0673249	0::0	--	--
ASTN2	chr9	119185390	120177335	1::11	0.14(0.02, 1.15)	0.0674007	1::10	0.15(0.02, 1.3)	0.0850717	0::1	0(0, Inf)	0.99173
WIPF1	chr2	175424301	175499333	2::1	9.78(0.85, 112.68)	0.067419	2::1	9.78(0.85, 112.68)	0.067419	0::0	--	--
MORN3	chr12	122086647	122107560	3::1	8.72(0.86, 88.78)	0.0674876	3::1	8.72(0.86, 88.78)	0.0674876	0::0	--	--
ORAI1	chr12	122064454	122079946	3::1	8.72(0.86, 88.78)	0.0674876	3::1	8.72(0.86, 88.78)	0.0674876	0::0	--	--
ADAT3	chr19	1905397	1913446	105::169	1.29(0.98, 1.68)	0.0675281	105::168	1.29(0.99, 1.69)	0.0614292	0::1	0(0, Inf)	0.991995
FBXL17	chr5	107194737	107717799	10::12	2.28(0.94, 5.53)	0.067609	10::11	2.59(1.05, 6.4)	0.039407	0::1	0(0, Inf)	0.99172
SELENOO	chr22	50639439	50656045	97::236	0.78(0.6, 1.02)	0.0676124	96::235	0.78(0.6, 1.01)	0.0615346	1::1	1.75(0.11, 28.21)	0.69191
PGPEP1	chr19	18451407	18480760	22::30	1.73(0.96, 3.12)	0.0677377	22::29	1.78(0.98, 3.23)	0.05662	0::1	0(0, Inf)	0.992197
MED20	chr6	41873091	41888877	8::9	2.57(0.93, 7.1)	0.0677892	8::9	2.57(0.93, 7.1)	0.0677892	0::0	--	--
EBF2	chr8	25699240	25902929	3::1	9.76(0.85, 112.59)	0.0677941	3::1	9.76(0.85, 112.59)	0.0677941	0::0	--	--
SLC2A1-AS1	chr1	43424719	43449029	4::1	8.26(0.86, 79.67)	0.0678206	4::1	8.26(0.86, 79.67)	0.0678206	0::0	--	--
TAX1BP1	chr7	27779713	27869386	28::91	0.65(0.41, 1.03)	0.0678404	28::90	0.68(0.43, 1.07)	0.0950808	0::1	0(0, Inf)	0.990802
MIR6125	chr12	62654139	62654235	7::5	2.96(0.92, 9.5)	0.067972	7::5	2.96(0.92, 9.5)	0.067972	0::0	--	--
MYO9A	chr15	72114631	72410491	4::26	0.36(0.12, 1.08)	0.0679868	4::26	0.36(0.12, 1.08)	0.0679868	0::0	--	--
WDR11	chr10	122610873	122669036	6::23	0.4(0.15, 1.07)	0.068011	6::23	0.4(0.15, 1.07)	0.068011	0::0	--	--
ENTPD8	chr9	140328815	140335809	208::540	0.85(0.71, 1.01)	0.0680902	208::540	0.85(0.71, 1.01)	0.0680902	0::0	--	--
NOXA1	chr9	140317844	140328858	208::540	0.85(0.71, 1.01)	0.0680902	208::540	0.85(0.71, 1.01)	0.0680902	0::0	--	--
FLII	chr17	18148130	18162336	163::440	0.83(0.68, 1.01)	0.0680936	163::440	0.83(0.68, 1.01)	0.0680936	0::0	--	--
MIEF2	chr17	18163975	18169865	163::440	0.83(0.68, 1.01)	0.0680936	163::440	0.83(0.68, 1.01)	0.0680936	0::0	--	--
CKLF	chr16	66586465	66600190	3::1	8.7(0.85, 88.99)	0.0682072	3::1	8.7(0.85, 88.99)	0.0682072	0::0	--	--
TK2	chr16	66541905	66584025	3::1	8.7(0.85, 88.99)	0.0682072	3::1	8.7(0.85, 88.99)	0.0682072	0::0	--	--
ZSWIM4	chr19	13906256	13943029	65::95	1.37(0.98, 1.93)	0.0682157	65::95	1.37(0.98, 1.93)	0.0682157	0::0	--	--
PLSCR1	chr3	146232966	146262382	16::16	1.96(0.95, 4.03)	0.0682419	16::16	1.96(0.95, 4.03)	0.0682419	0::0	--	--
IPO4	chr14	24649424	24658022	9::8	2.55(0.93, 6.95)	0.0682786	9::8	2.55(0.93, 6.95)	0.0682786	0::0	--	--
IRF9	chr14	24630473	24635774	9::8	2.55(0.93, 6.95)	0.0682786	9::8	2.55(0.93, 6.95)	0.0682786	0::0	--	--
REC8	chr14	24641288	24649460	9::8	2.55(0.93, 6.95)	0.0682786	9::8	2.55(0.93, 6.95)	0.0682786	0::0	--	--
RNF31	chr14	24616083	24629870	9::8	2.55(0.93, 6.95)	0.0682786	9::8	2.55(0.93, 6.95)	0.0682786	0::0	--	--
EID2	chr19	40029347	40030801	5::5	3.5(0.91, 13.43)	0.0683369	5::5	3.5(0.91, 13.43)	0.0683369	0::0	--	--
SLC39A3	chr19	2732522	2740015	19::61	0.6(0.35, 1.04)	0.0684399	19::61	0.6(0.35, 1.04)	0.0684399	0::0	--	--
LINC00350	chr13	20161257	20162630	3::1	8.54(0.85, 85.9)	0.0684732	0::0	--	NA	3::1	8.54(0.85, 85.9)	0.0684732
HBD	chr11	5254067	5255713	10::6	2.75(0.93, 8.14)	0.0685006	10::6	2.75(0.93, 8.14)	0.0685006	0::0	--	--
HNRNPA3	chr2	178077421	178088687	36::48	1.53(0.97, 2.41)	0.068574	35::45	1.52(0.95, 2.42)	0.0781579	1::3	1.78(0.18, 17.7)	0.621257
TMEM240	chr1	1470157	1476004	10::25	0.44(0.18, 1.07)	0.0687888	10::25	0.44(0.18, 1.07)	0.0687888	0::0	--	--
CHKB-DT	chr22	51021454	51022360	40::59	1.51(0.97, 2.36)	0.0688298	40::58	1.53(0.98, 2.4)	0.0605248	0::1	0(0, Inf)	0.992197
SLC35G5	chr8	11188520	11189869	5::3	4.34(0.89, 21.12)	0.0689562	4::2	4.81(0.76, 30.24)	0.0942337	1::1	3.18(0.13, 77.41)	0.477982
BIRC6-AS2	chr2	32782587	32799885	23::39	1.7(0.96, 3.01)	0.0690747	23::39	1.7(0.96, 3.01)	0.0690747	0::0	--	--
RPS6KB2	chr11	67195964	67202872	46::146	0.72(0.5, 1.03)	0.0690927	46::145	0.72(0.51, 1.03)	0.073946	0::1	0(0, Inf)	0.992195
ATP2C2	chr16	84440193	84497793	21::73	0.62(0.37, 1.04)	0.069104	20::69	0.63(0.37, 1.07)	0.0895799	1::4	0.45(0.05, 4.26)	0.485035
PSMB5	chr14	23495059	23504354	8::8	2.58(0.93, 7.19)	0.0691471	8::8	2.58(0.93, 7.19)	0.0691471	0::0	--	--
DAB2IP	chr9	124505063	124545154	39::112	0.69(0.46, 1.03)	0.0691623	39::111	0.69(0.46, 1.04)	0.0794923	0::1	0(0, Inf)	0.991722
MIR142	chr17	56408592	56408679	6::3	3.9(0.9, 16.96)	0.0693241	6::3	3.9(0.9, 16.96)	0.0693241	0::0	--	--
MIR4736	chr17	56413336	56413383	6::3	3.9(0.9, 16.96)	0.0693241	6::3	3.9(0.9, 16.96)	0.0693241	0::0	--	--
SUPT4H1	chr17	56422538	56429562	6::3	3.9(0.9, 16.96)	0.0693241	6::3	3.9(0.9, 16.96)	0.0693241	0::0	--	--
TSPOAP1	chr17	56378591	56406156	6::3	3.9(0.9, 16.96)	0.0693241	6::3	3.9(0.9, 16.96)	0.0693241	0::0	--	--
TSPOAP1-AS1	chr17	56402810	56431088	6::3	3.9(0.9, 16.96)	0.0693241	6::3	3.9(0.9, 16.96)	0.0693241	0::0	--	--
MIR1286	chr22	20236656	20236734	40::141	0.7(0.48, 1.03)	0.0693552	40::141	0.7(0.48, 1.03)	0.0693552	0::0	--	--
LOC101928674	chr17	76356528	76361012	23::27	1.74(0.96, 3.17)	0.0693949	23::26	1.77(0.97, 3.23)	0.0634762	0::1	0(0, Inf)	0.992653
GSDMD	chr8	144640515	144645231	126::197	1.25(0.98, 1.6)	0.0694056	126::196	1.26(0.99, 1.61)	0.0651291	0::1	0(0, Inf)	0.992198
SPPL2C	chr17	943106	945293	228::602	0.85(0.72, 1.01)	0.0694081	228::602	0.85(0.72, 1.01)	0.0694081	0::0	--	--
RSU1	chr10	16632616	16859453	2::1	9.77(0.83, 114.55)	0.0694667	0::0	--	NA	2::1	9.77(0.83, 114.55)	0.0694667
LINC02422	chr12	32029902	32040137	137::238	1.24(0.98, 1.56)	0.069542	19::13	3.03(1.45, 6.3)	0.00306682	118::225	1.12(0.88, 1.43)	0.366268
CSF3R	chr1	36931643	36948514	17::18	1.89(0.95, 3.78)	0.0695778	16::18	1.75(0.87, 3.53)	0.116958	1::0	--	0.990868
LEFTY1	chr1	226073981	226076846	9::35	0.48(0.22, 1.06)	0.0696973	9::35	0.48(0.22, 1.06)	0.0696973	0::0	--	--
TMEM120A	chr7	75616148	75623913	25::81	0.64(0.39, 1.04)	0.0697451	25::81	0.64(0.39, 1.04)	0.0697451	0::0	--	--
SNX20	chr16	50705540	50715223	10::8	2.45(0.93, 6.47)	0.0698125	10::8	2.45(0.93, 6.47)	0.0698125	0::0	--	--
BASP1	chr5	17217739	17276943	9::10	2.44(0.93, 6.38)	0.0698432	9::10	2.44(0.93, 6.38)	0.0698432	0::0	--	--
DNAJB9	chr7	108210317	108215294	8::5	2.88(0.92, 9.03)	0.0698439	8::5	2.88(0.92, 9.03)	0.0698439	0::0	--	--
PNPLA8	chr7	108110860	108168622	8::5	2.88(0.92, 9.03)	0.0698439	8::5	2.88(0.92, 9.03)	0.0698439	0::0	--	--
THAP5	chr7	108202587	108209897	8::5	2.88(0.92, 9.03)	0.0698439	8::5	2.88(0.92, 9.03)	0.0698439	0::0	--	--
C19orf57	chr19	13993160	14016978	116::192	1.26(0.98, 1.63)	0.0700051	116::192	1.26(0.98, 1.63)	0.0700051	0::0	--	--
C8orf34	chr8	69243189	69731258	5::6	3.06(0.91, 10.25)	0.0700464	2::1	7.1(0.62, 81.17)	0.114844	3::5	2.22(0.52, 9.57)	0.282994
SLC22A15	chr1	116519133	116612675	49::167	0.71(0.5, 1.03)	0.0700528	49::166	0.72(0.5, 1.04)	0.0778073	0::1	0(0, Inf)	0.991912
CACNA2D4	chr12	1901128	2027818	27::90	0.65(0.41, 1.04)	0.0701606	27::90	0.65(0.41, 1.04)	0.0701606	0::0	--	--
LRTM2	chr12	1929432	1945918	27::90	0.65(0.41, 1.04)	0.0701606	27::90	0.65(0.41, 1.04)	0.0701606	0::0	--	--
LINC01991	chr3	187676562	187694195	6::4	3.4(0.9, 12.8)	0.0701654	6::2	5.48(1.08, 27.92)	0.0404653	0::2	0(0, Inf)	0.989023
CREG2	chr2	101962011	102003965	17::14	1.98(0.95, 4.13)	0.0702092	17::13	2.1(0.99, 4.46)	0.0531017	0::1	0(0, Inf)	0.992016
TONSL-AS1	chr8	145660550	145665276	318::760	0.87(0.75, 1.01)	0.0704251	314::757	0.86(0.74, 1)	0.0550097	4::3	2.58(0.51, 13.02)	0.251027
FOSB	chr19	45971253	45978437	24::29	1.68(0.96, 2.96)	0.0704467	24::28	1.73(0.98, 3.05)	0.0596309	0::1	0(0, Inf)	0.992197
PIGX	chr3	196439247	196462876	24::31	1.7(0.96, 3.02)	0.070544	23::29	1.79(0.99, 3.21)	0.0527203	1::2	0.55(0.03, 9.94)	0.688951
CYHR1	chr8	145689207	145691084	310::739	0.87(0.75, 1.01)	0.0706649	306::736	0.86(0.74, 1)	0.0550258	4::3	2.58(0.51, 13.02)	0.251019
MCM8-AS1	chr20	5971440	5986467	7::6	3.04(0.91, 10.16)	0.0707548	6::5	2.68(0.72, 9.99)	0.142564	1::1	5.49(0.33, 91.02)	0.23478
ZNRD2	chr11	65337929	65339359	100::160	1.29(0.98, 1.7)	0.0707819	100::159	1.3(0.98, 1.71)	0.0658028	0::1	0(0, Inf)	0.992197
NECAP1	chr12	8234806	8250373	4::1	8.44(0.83, 85.39)	0.0708327	3::0	--	0.98434	1::1	1.04(0.02, 48.05)	0.983246
ITSN1	chr21	35014806	35210802	8::7	2.74(0.92, 8.19)	0.0708426	6::6	2.29(0.67, 7.78)	0.184557	2::1	5.8(0.44, 76.82)	0.182608
ZNF407	chr18	72342918	72516583	6::29	0.44(0.18, 1.07)	0.0708615	5::27	0.4(0.15, 1.06)	0.0643023	1::2	0.86(0.08, 9.92)	0.906754
DAPL1	chr2	159651828	159672502	4::3	4.47(0.88, 22.67)	0.0710319	0::0	--	NA	4::3	4.47(0.88, 22.67)	0.0710319
CEBPZ	chr2	37428755	37458739	8::7	2.73(0.92, 8.11)	0.0711295	8::7	2.73(0.92, 8.11)	0.0711295	0::0	--	--
TRIB1	chr8	126442599	126450644	8::6	2.72(0.92, 8.04)	0.0712233	8::6	2.72(0.92, 8.04)	0.0712233	0::0	--	--
USP15	chr12	62654184	62810168	8::7	2.63(0.92, 7.5)	0.0713502	8::7	2.63(0.92, 7.5)	0.0713502	0::0	--	--
MFSD13A	chr10	104221151	104236802	10::8	2.46(0.92, 6.55)	0.0713589	10::8	2.46(0.92, 6.55)	0.0713589	0::0	--	--
MIR135B	chr1	205417429	205417526	2::19	0.25(0.06, 1.13)	0.0714095	2::19	0.25(0.06, 1.13)	0.0714095	0::0	--	--
LINC01344	chr1	182173079	182283196	5::2	4.93(0.87, 27.91)	0.0714239	4::2	4.82(0.84, 27.65)	0.0774438	1::0	--	0.992552
ZP3	chr7	76026838	76071386	8::7	2.61(0.92, 7.4)	0.0714701	8::7	2.61(0.92, 7.4)	0.0714701	0::0	--	--
FSIP2	chr2	186603530	186698017	9::9	2.45(0.92, 6.51)	0.071483	9::9	2.45(0.92, 6.51)	0.071483	0::0	--	--
FSIP2-AS1	chr2	186648417	186664877	9::9	2.45(0.92, 6.51)	0.071483	9::9	2.45(0.92, 6.51)	0.071483	0::0	--	--
FSIP2-AS2	chr2	186584600	186603446	9::9	2.45(0.92, 6.51)	0.071483	9::9	2.45(0.92, 6.51)	0.071483	0::0	--	--
STKLD1	chr9	136243236	136271220	21::25	1.84(0.95, 3.56)	0.0714991	21::25	1.84(0.95, 3.56)	0.0714991	0::0	--	--
MRE11	chr11	94148735	94227010	14::53	0.56(0.3, 1.05)	0.0715239	14::52	0.58(0.31, 1.08)	0.0856156	0::1	0(0, Inf)	0.991783
RFWD3	chr16	74655296	74700775	14::13	2.05(0.94, 4.48)	0.0716517	14::13	2.05(0.94, 4.48)	0.0716517	0::0	--	--
MIR548AL	chr11	74110281	74110378	5::4	3.89(0.89, 17.07)	0.07205	4::4	3.73(0.82, 16.86)	0.0877195	1::0	--	0.992122
SLC9A3-AS1	chr5	473350	481006	118::306	0.81(0.64, 1.02)	0.07212	115::294	0.81(0.64, 1.03)	0.093259	3::12	0.57(0.15, 2.23)	0.420894
MEFV	chr16	3292026	3306633	9::8	2.46(0.92, 6.59)	0.0723881	8::7	2.35(0.83, 6.69)	0.108911	1::1	3.47(0.21, 58.15)	0.386408
ARSG	chr17	66288275	66425514	11::11	2.25(0.93, 5.46)	0.072444	11::11	2.25(0.93, 5.46)	0.072444	0::0	--	--
LOC101927267	chr12	49686413	49718359	22::25	1.82(0.95, 3.51)	0.0724743	3::5	1.65(0.31, 8.67)	0.555299	19::20	1.86(0.91, 3.79)	0.0894174
SNHG16	chr17	74553845	74561430	6::4	3.43(0.89, 13.14)	0.0724866	6::4	3.43(0.89, 13.14)	0.0724866	0::0	--	--
SNORD1A	chr17	74557714	74557788	6::4	3.43(0.89, 13.14)	0.0724866	6::4	3.43(0.89, 13.14)	0.0724866	0::0	--	--
SNORD1B	chr17	74557189	74557275	6::4	3.43(0.89, 13.14)	0.0724866	6::4	3.43(0.89, 13.14)	0.0724866	0::0	--	--
SNORD1C	chr17	74554871	74554951	6::4	3.43(0.89, 13.14)	0.0724866	6::4	3.43(0.89, 13.14)	0.0724866	0::0	--	--
LINC01515	chr10	67331182	67526299	3::1	8.04(0.83, 78.19)	0.0726104	3::1	8.04(0.83, 78.19)	0.0726104	0::0	--	--
HSPA1A	chr6	3292899	3295299	32::41	1.56(0.96, 2.53)	0.0726354	32::38	1.63(1, 2.67)	0.0511141	0::3	0(0, Inf)	0.986551
IFI16	chr1	158979696	159024940	4::1	7.67(0.83, 71.04)	0.072656	4::1	7.67(0.83, 71.04)	0.072656	0::0	--	--
PAX8-AS1	chr2	113993103	113998419	5::5	3.28(0.9, 12)	0.0727232	5::4	4.43(1.12, 17.45)	0.0333072	0::1	0(0, Inf)	0.991844
NCF2	chr1	183524696	183559594	33::52	1.54(0.96, 2.45)	0.0728859	32::42	1.59(0.98, 2.59)	0.0611431	1::10	0.89(0.11, 7.35)	0.917477
CXCL5	chr4	74861358	74864394	2::1	10.14(0.8, 127.75)	0.0731249	1::1	7.93(0.49, 127.2)	0.143795	1::0	--	0.991277
SLC25A12	chr2	172639914	172750754	17::23	1.9(0.94, 3.85)	0.0731449	17::23	1.9(0.94, 3.85)	0.0731449	0::0	--	--
RNF222	chr17	8294019	8301145	6::5	3.21(0.9, 11.52)	0.0731938	6::5	3.21(0.9, 11.52)	0.0731938	0::0	--	--
KLHDC9	chr1	161068150	161070136	16::16	1.92(0.94, 3.94)	0.0732171	16::16	1.92(0.94, 3.94)	0.0732171	0::0	--	--
PFDN2	chr1	161070350	161087827	16::16	1.92(0.94, 3.94)	0.0732171	16::16	1.92(0.94, 3.94)	0.0732171	0::0	--	--
VPS9D1	chr16	89773541	89787306	64::110	1.36(0.97, 1.9)	0.073339	63::109	1.36(0.97, 1.91)	0.0737454	1::1	1.21(0.07, 19.46)	0.895008
MAP1S	chr19	17830964	17845324	23::33	1.73(0.95, 3.15)	0.0734787	23::33	1.73(0.95, 3.15)	0.0734787	0::0	--	--
C8orf82	chr8	145751116	145754495	329::795	0.88(0.76, 1.01)	0.0735974	328::793	0.87(0.76, 1.01)	0.0701194	1::2	1.65(0.13, 21.02)	0.697989
TMEM105	chr17	79285064	79304474	313::603	1.15(0.99, 1.34)	0.0737441	312::601	1.15(0.99, 1.34)	0.0690563	1::2	0.6(0.05, 7.15)	0.685747
MIR640	chr19	19545871	19545967	5::1	7.14(0.83, 61.54)	0.0737713	5::1	7.14(0.83, 61.54)	0.0737713	0::0	--	--
PSPC1	chr13	20276640	20357085	7::7	2.88(0.9, 9.21)	0.0738006	3::5	2.35(0.49, 11.18)	0.282865	4::2	3.82(0.61, 23.87)	0.151103
PHLDA2	chr11	2949502	2950650	120::286	0.81(0.64, 1.02)	0.0739704	120::286	0.81(0.64, 1.02)	0.0739704	0::0	--	--
EGR3	chr8	22545171	22550993	15::15	1.97(0.94, 4.14)	0.0739787	15::15	1.97(0.94, 4.14)	0.0739787	0::0	--	--
MIR6821	chr22	50356513	50356587	264::639	0.86(0.74, 1.01)	0.0740141	264::638	0.86(0.74, 1.02)	0.076554	0::1	0(0, Inf)	0.992195
VLDLR-AS1	chr9	2535654	2622373	2::2	6.1(0.84, 44.37)	0.0740386	1::0	--	0.990289	1::2	2.69(0.24, 30.26)	0.422902
GPR20	chr8	142366573	142377386	41::122	0.7(0.48, 1.03)	0.0740731	41::121	0.72(0.49, 1.06)	0.093167	0::1	0(0, Inf)	0.991191
SEC14L1	chr17	75084766	75213181	9::7	2.52(0.91, 6.97)	0.074111	9::7	2.52(0.91, 6.97)	0.074111	0::0	--	--
SETD9	chr5	56205422	56210466	40::56	1.5(0.96, 2.33)	0.0741308	40::54	1.55(0.99, 2.42)	0.0547102	0::2	0(0, Inf)	0.988055
HNRNPUL1	chr19	41768461	41813692	28::35	1.62(0.95, 2.74)	0.0741525	28::32	1.69(0.99, 2.89)	0.0542752	0::3	0(0, Inf)	0.986758
GOLGA6C	chr15	75550898	75565796	6::34	0.45(0.18, 1.08)	0.0742866	6::34	0.45(0.18, 1.08)	0.0742866	0::0	--	--
TRARG1	chr17	1182955	1204272	6::3	3.89(0.88, 17.25)	0.0742885	3::0	--	0.982154	3::3	1.74(0.31, 9.62)	0.525743
ATP5MGL	chr22	43035808	43036607	18::54	0.58(0.32, 1.06)	0.07431	18::54	0.58(0.32, 1.06)	0.07431	0::0	--	--
CCDC82	chr11	96085928	96122980	3::1	8.48(0.81, 88.88)	0.0745579	3::1	8.48(0.81, 88.88)	0.0745579	0::0	--	--
MIR1260B	chr11	96074601	96074690	3::1	8.48(0.81, 88.88)	0.0745579	3::1	8.48(0.81, 88.88)	0.0745579	0::0	--	--
CMTM2	chr16	66613365	66622177	6::6	3.01(0.9, 10.09)	0.0746227	6::6	3.01(0.9, 10.09)	0.0746227	0::0	--	--
GEMIN4	chr17	647660	655504	5::3	4(0.87, 18.37)	0.0747109	1::1	2.03(0.09, 47.38)	0.660096	4::2	4.92(0.84, 28.8)	0.077506
PIGQ	chr16	619967	634109	282::688	0.87(0.74, 1.01)	0.0748565	282::688	0.87(0.74, 1.01)	0.0748565	0::0	--	--
GAPDH	chr12	6643682	6647537	5::2	4.51(0.86, 23.64)	0.0748577	5::2	4.51(0.86, 23.64)	0.0748577	0::0	--	--
IFFO1	chr12	6648126	6665208	5::2	4.51(0.86, 23.64)	0.0748577	5::2	4.51(0.86, 23.64)	0.0748577	0::0	--	--
ZBTB46-AS1	chr20	62439428	62454360	37::59	1.53(0.96, 2.43)	0.0749249	37::59	1.53(0.96, 2.43)	0.0749249	0::0	--	--
OSBPL7	chr17	45884737	45899160	5::27	0.4(0.14, 1.1)	0.0750865	5::27	0.4(0.14, 1.1)	0.0750865	0::0	--	--
PEX10	chr1	2335412	2344003	46::144	0.72(0.5, 1.03)	0.0752615	46::144	0.72(0.5, 1.03)	0.0752615	0::0	--	--
MAPT-AS1	chr17	894693	946818	229::603	0.86(0.72, 1.02)	0.0753301	229::603	0.86(0.72, 1.02)	0.0753301	0::0	--	--
C19orf44	chr19	16607204	16629430	15::13	2.07(0.93, 4.63)	0.075445	15::13	2.07(0.93, 4.63)	0.075445	0::0	--	--
PIM3	chr22	50354419	50357720	266::642	0.86(0.74, 1.02)	0.0754712	266::641	0.87(0.74, 1.02)	0.0780455	0::1	0(0, Inf)	0.992195
ZAR1L	chr13	32877835	32889500	40::50	1.49(0.96, 2.32)	0.0755144	39::50	1.45(0.93, 2.26)	0.102194	1::0	--	0.991087
LINC01485	chr5	173213792	173217945	17::18	1.87(0.94, 3.73)	0.0755546	17::18	1.87(0.94, 3.73)	0.0755546	0::0	--	--
CYP20A1	chr2	204103740	204170749	2::19	0.25(0.06, 1.15)	0.0756008	1::15	0.14(0.02, 1.11)	0.0624651	1::4	0.94(0.1, 8.59)	0.959354
NDUFA10	chr2	240912048	240964819	8::6	2.74(0.9, 8.31)	0.0758703	7::4	3.38(0.96, 11.91)	0.0576757	1::2	1.11(0.08, 14.95)	0.935141
PSMB9	chr6	32821968	32827628	98::158	1.29(0.97, 1.7)	0.0759519	98::154	1.31(0.99, 1.73)	0.0612124	0::4	0(0, Inf)	0.984574
ARHGAP39	chr8	145754562	145911231	330::795	0.88(0.76, 1.01)	0.0759535	328::793	0.87(0.76, 1.01)	0.070196	2::2	1.97(0.19, 20.1)	0.567722
MMP25-AS1	chr16	3102125	3109371	28::38	1.62(0.95, 2.77)	0.0759626	28::37	1.64(0.96, 2.81)	0.0692686	0::1	0(0, Inf)	0.992545
ASS1	chr9	133320347	133376661	10::8	2.45(0.91, 6.61)	0.0760441	10::8	2.45(0.91, 6.61)	0.0760441	0::0	--	--
AGO3	chr1	36396705	36538100	11::11	2.21(0.92, 5.3)	0.0760839	11::11	2.21(0.92, 5.3)	0.0760839	0::0	--	--
LOC400499	chr16	11465871	11621103	17::59	0.59(0.33, 1.06)	0.0760867	17::56	0.61(0.34, 1.09)	0.0943198	0::3	0(0, Inf)	0.986567
MIR6893	chr8	145660933	145661002	318::759	0.87(0.75, 1.01)	0.0760961	314::756	0.87(0.75, 1.01)	0.0596487	4::3	2.58(0.51, 13.02)	0.250988
IRX4	chr5	1877528	1883039	205::510	0.85(0.7, 1.02)	0.076263	205::510	0.85(0.7, 1.02)	0.076263	0::0	--	--
TAGLN2	chr1	159887900	159894385	1::14	0.15(0.02, 1.22)	0.0763532	1::14	0.15(0.02, 1.22)	0.0763532	0::0	--	--
LINC01492	chr9	105902809	106087315	1::9	0.13(0.01, 1.24)	0.0765561	0::6	0(0, Inf)	0.981587	1::3	0.19(0.02, 2.16)	0.179421
TNFRSF10C	chr8	22960433	22974958	9::8	2.46(0.91, 6.69)	0.0766504	9::8	2.46(0.91, 6.69)	0.0766504	0::0	--	--
SLC25A21	chr14	37147125	37641811	2::14	0.24(0.05, 1.16)	0.0766749	2::10	0.4(0.08, 2.02)	0.264333	0::4	0(0, Inf)	0.98131
AGPAT2	chr9	139567594	139581909	169::458	0.84(0.69, 1.02)	0.0766916	168::457	0.84(0.69, 1.02)	0.0720365	1::1	1.74(0.11, 27.91)	0.69672
AKAP5	chr14	64932216	64941221	6::8	2.8(0.89, 8.79)	0.0770704	5::7	2.36(0.68, 8.2)	0.176604	1::1	7.22(0.44, 118.95)	0.166849
ZBTB25	chr14	64952955	64967171	6::8	2.8(0.89, 8.79)	0.0770704	5::7	2.36(0.68, 8.2)	0.176604	1::1	7.22(0.44, 118.95)	0.166849
C3orf22	chr3	126268534	126277775	23::79	0.63(0.38, 1.05)	0.0770846	23::79	0.63(0.38, 1.05)	0.0770846	0::0	--	--
CHST13	chr3	126242997	126262134	23::79	0.63(0.38, 1.05)	0.0770846	23::79	0.63(0.38, 1.05)	0.0770846	0::0	--	--
SEC62	chr3	169684594	169716161	9::11	2.33(0.91, 5.95)	0.0770907	9::11	2.33(0.91, 5.95)	0.0770907	0::0	--	--
NHLRC4	chr16	617004	619495	282::687	0.87(0.74, 1.02)	0.0771206	282::687	0.87(0.74, 1.02)	0.0771206	0::0	--	--
BDH1	chr3	197236653	197282839	2::17	0.25(0.06, 1.16)	0.0771404	1::9	0.32(0.04, 2.61)	0.28601	1::8	0.21(0.02, 1.8)	0.153995
BAP1	chr3	52435024	52444024	4::22	0.34(0.1, 1.12)	0.0771627	4::22	0.34(0.1, 1.12)	0.0771627	0::0	--	--
KRT79	chr12	53215191	53228095	2::12	0.23(0.05, 1.17)	0.0771977	2::10	0.27(0.05, 1.42)	0.121654	0::2	0(0, Inf)	0.98827
GPT	chr8	145729522	145732555	366::867	0.88(0.77, 1.01)	0.0772601	362::865	0.87(0.76, 1)	0.0582595	4::2	4.39(0.68, 28.19)	0.119423
WDR90	chr16	699364	717830	179::453	0.84(0.69, 1.02)	0.0773726	179::452	0.84(0.69, 1.02)	0.0789832	0::1	0(0, Inf)	0.992616
MIR3936HG	chr5	131646968	131705608	11::44	0.54(0.27, 1.07)	0.0773838	11::43	0.55(0.27, 1.09)	0.0849073	0::1	0(0, Inf)	0.99227
SLC22A4	chr5	131630086	131679882	11::44	0.54(0.27, 1.07)	0.0773838	11::43	0.55(0.27, 1.09)	0.0849073	0::1	0(0, Inf)	0.99227
C19orf71	chr19	3539154	3544028	137::329	0.82(0.66, 1.02)	0.0774845	137::329	0.82(0.66, 1.02)	0.0774845	0::0	--	--
PIWIL3	chr22	25115000	25170687	5::25	0.4(0.14, 1.11)	0.0775081	4::21	0.38(0.12, 1.2)	0.0986207	1::4	0.48(0.05, 4.51)	0.520516
CLPS	chr6	35762758	35765100	48::69	1.44(0.96, 2.16)	0.0776992	0::0	--	NA	48::69	1.44(0.96, 2.16)	0.0776992
IL1RAP	chr3	190231873	190369303	24::31	1.65(0.95, 2.87)	0.077715	24::31	1.65(0.95, 2.87)	0.077715	0::0	--	--
SERPINB1	chr6	2832565	2842097	14::16	1.97(0.93, 4.19)	0.0777432	14::15	2.03(0.95, 4.34)	0.0692866	0::1	0(0, Inf)	0.992649
LINC01423	chr21	39698280	39717998	14::14	2(0.93, 4.34)	0.0777453	14::14	2(0.93, 4.34)	0.0777453	0::0	--	--
LINC01098	chr4	178649910	178911904	3::20	0.31(0.09, 1.14)	0.077822	3::19	0.33(0.09, 1.24)	0.100523	0::1	0(0, Inf)	0.991748
AOPEP	chr9	97521930	97849500	4::3	4.39(0.85, 22.69)	0.0779067	2::3	2.26(0.3, 16.96)	0.427227	2::0	--	0.986115
PRMT3	chr11	20409261	20530884	3::2	5.35(0.83, 34.49)	0.0779688	3::2	5.35(0.83, 34.49)	0.0779688	0::0	--	--
RNF157	chr17	74138554	74236574	5::2	5.09(0.83, 31.09)	0.0780361	5::2	5.09(0.83, 31.09)	0.0780361	0::0	--	--
ADAM21P1	chr14	70712469	70714518	10::11	2.26(0.91, 5.59)	0.078121	5::6	1.79(0.49, 6.53)	0.378639	5::5	2.83(0.8, 10.06)	0.107419
PEX5L	chr3	179512746	179692013	6::3	3.82(0.86, 17)	0.0781478	3::2	2.9(0.38, 22.03)	0.302579	3::1	5.3(0.53, 53.25)	0.156393
CYP21A1P	chr6	31973412	31976686	110::267	0.8(0.63, 1.03)	0.0782852	107::262	0.8(0.62, 1.02)	0.0775767	3::5	0.92(0.21, 4.05)	0.907453
ETFB	chr19	51848422	51869642	7::36	0.47(0.2, 1.09)	0.0784287	6::35	0.41(0.16, 1)	0.0509218	1::1	2.65(0.16, 43.99)	0.496108
WTAP	chr6	160148029	160170453	57::96	1.37(0.96, 1.96)	0.0787453	57::93	1.4(0.98, 2)	0.0619556	0::3	0(0, Inf)	0.986552
LINC01547	chr21	46353198	46359828	10::7	2.54(0.9, 7.16)	0.0787876	10::6	2.85(0.97, 8.43)	0.0579497	0::1	0(0, Inf)	0.992218
MIR5689	chr6	10439949	10440027	3::2	5.7(0.82, 39.71)	0.0788765	3::2	5.7(0.82, 39.71)	0.0788765	0::0	--	--
MIR5689HG	chr6	10434561	10457012	3::2	5.7(0.82, 39.71)	0.0788765	3::2	5.7(0.82, 39.71)	0.0788765	0::0	--	--
MIR4710	chr14	105144030	105144086	70::205	0.76(0.57, 1.03)	0.0788823	69::205	0.75(0.56, 1.02)	0.0636757	1::0	--	0.991154
RNASE4	chr14	21156922	21169374	5::4	3.99(0.85, 18.64)	0.0789295	3::3	3.15(0.43, 23.29)	0.26033	2::1	5.6(0.47, 66.75)	0.172892
MIR3128	chr2	178120672	178120738	24::30	1.66(0.94, 2.91)	0.0789805	23::29	1.59(0.89, 2.81)	0.114809	1::1	5.38(0.32, 90.41)	0.242243
LINGO1-AS1	chr15	77934105	77941581	3::19	0.3(0.08, 1.15)	0.0790314	3::19	0.3(0.08, 1.15)	0.0790314	0::0	--	--
LINGO1-AS2	chr15	77952392	77960416	3::19	0.3(0.08, 1.15)	0.0790314	3::19	0.3(0.08, 1.15)	0.0790314	0::0	--	--
PCNT	chr21	47744580	47865682	3::23	0.33(0.1, 1.14)	0.0790436	3::20	0.38(0.11, 1.33)	0.131594	0::3	0(0, Inf)	0.986031
ARHGDIG	chr16	330590	333010	583::1343	0.9(0.81, 1.01)	0.079058	583::1343	0.9(0.81, 1.01)	0.079058	0::0	--	--
ABCC3	chr17	48712241	48769614	3::26	0.34(0.1, 1.14)	0.0791385	3::26	0.34(0.1, 1.14)	0.0791385	0::0	--	--
CARD17	chr11	104963195	104972158	4::3	4.12(0.85, 20.01)	0.0792408	4::2	5.28(0.91, 30.57)	0.0634963	0::1	0(0, Inf)	0.992653
CARD18	chr11	105008441	105010496	4::3	4.12(0.85, 20.01)	0.0792408	4::2	5.28(0.91, 30.57)	0.0634963	0::1	0(0, Inf)	0.992653
FAM86DP	chr3	75470702	75484266	10::10	2.39(0.9, 6.33)	0.079476	9::9	2.08(0.75, 5.79)	0.15906	1::1	7.35(0.45, 118.72)	0.160082
FADS1	chr11	61567100	61584475	6::5	3.26(0.87, 12.24)	0.0794999	6::5	3.26(0.87, 12.24)	0.0794999	0::0	--	--
FEN1	chr11	61560382	61564710	6::5	3.26(0.87, 12.24)	0.0794999	6::5	3.26(0.87, 12.24)	0.0794999	0::0	--	--
ALDH1L1	chr3	125822412	125899429	28::85	0.65(0.4, 1.05)	0.0795926	27::85	0.64(0.39, 1.04)	0.071633	1::0	--	0.992265
KPNA5	chr6	117002373	117044487	4::1	7.22(0.79, 65.77)	0.0796048	4::1	7.22(0.79, 65.77)	0.0796048	0::0	--	--
SF3B5	chr6	144416020	144416710	4::1	7.35(0.79, 68.37)	0.0797335	4::1	7.35(0.79, 68.37)	0.0797335	0::0	--	--
KMT2B	chr19	36208904	36229779	38::111	0.69(0.46, 1.05)	0.0799483	38::111	0.69(0.46, 1.05)	0.0799483	0::0	--	--
JMJD8	chr16	731669	734334	175::443	0.84(0.69, 1.02)	0.0799701	175::442	0.84(0.69, 1.02)	0.081641	0::1	0(0, Inf)	0.992616
STUB1	chr16	730409	732801	175::443	0.84(0.69, 1.02)	0.0799701	175::442	0.84(0.69, 1.02)	0.081641	0::1	0(0, Inf)	0.992616
CD33	chr19	51728335	51739221	4::2	4.89(0.83, 28.94)	0.0799702	3::2	3.26(0.49, 21.66)	0.221316	1::0	--	0.990776
HBZ	chr16	202642	204502	6::3	4.04(0.85, 19.32)	0.0800128	4::3	2.51(0.41, 15.33)	0.319587	2::0	--	0.987577
JUNB	chr19	12902299	12904129	16::28	1.81(0.93, 3.51)	0.0801731	16::28	1.81(0.93, 3.51)	0.0801731	0::0	--	--
MIR5684	chr19	12897941	12898006	16::28	1.81(0.93, 3.51)	0.0801731	16::28	1.81(0.93, 3.51)	0.0801731	0::0	--	--
ACTN1	chr14	69340844	69446019	17::19	1.84(0.93, 3.63)	0.0802004	17::18	1.94(0.97, 3.88)	0.0597799	0::1	0(0, Inf)	0.991903
DNM1P35	chr15	76020010	76032418	35::102	0.69(0.46, 1.05)	0.0802528	35::99	0.7(0.46, 1.07)	0.0997021	0::3	0(0, Inf)	0.985742
ICA1L	chr2	203637873	203736489	3::1	8.14(0.78, 85.3)	0.0802781	1::1	1.48(0.07, 33.89)	0.80457	2::0	--	0.986851
BRCA1	chr17	41196311	41277381	489::1003	1.12(0.99, 1.28)	0.0803071	362::834	1.1(0.95, 1.27)	0.215549	127::169	1.21(0.93, 1.57)	0.162173
TTYH1	chr19	54926637	54948082	13::18	2.05(0.92, 4.58)	0.0804109	11::18	1.56(0.67, 3.66)	0.303772	2::0	--	0.986558
GPR149	chr3	154052731	154147979	4::22	0.38(0.13, 1.12)	0.080489	4::22	0.38(0.13, 1.12)	0.080489	0::0	--	--
MIR6088	chr19	45939911	45939962	17::20	1.82(0.93, 3.56)	0.0804995	17::19	1.89(0.96, 3.74)	0.0658927	0::1	0(0, Inf)	0.992197
NOBOX	chr7	144094332	144107320	13::18	2.05(0.92, 4.59)	0.0805198	10::17	1.46(0.6, 3.57)	0.40319	3::1	13.5(1.35, 135.44)	0.0269363
LDLRAD2	chr1	22138757	22151716	7::34	0.45(0.18, 1.1)	0.0805663	7::34	0.45(0.18, 1.1)	0.0805663	0::0	--	--
LINC01973	chr17	75875082	75880169	4::1	7.21(0.79, 66.08)	0.0805674	4::1	7.21(0.79, 66.08)	0.0805674	0::0	--	--
DPF2	chr11	65101322	65121733	65::99	1.36(0.96, 1.92)	0.0806193	65::99	1.36(0.96, 1.92)	0.0806193	0::0	--	--
PKLR	chr1	155259083	155271229	13::11	2.18(0.91, 5.25)	0.0806644	13::11	2.18(0.91, 5.25)	0.0806644	0::0	--	--
LINC01337	chr5	79904439	79918343	25::28	1.7(0.94, 3.07)	0.0806782	25::28	1.7(0.94, 3.07)	0.0806782	0::0	--	--
MIR181C	chr19	13985512	13985622	114::191	1.25(0.97, 1.62)	0.0807112	114::191	1.25(0.97, 1.62)	0.0807112	0::0	--	--
MIR181D	chr19	13985688	13985825	114::191	1.25(0.97, 1.62)	0.0807112	114::191	1.25(0.97, 1.62)	0.0807112	0::0	--	--
NANOS3	chr19	13988062	13991571	114::191	1.25(0.97, 1.62)	0.0807112	114::191	1.25(0.97, 1.62)	0.0807112	0::0	--	--
CARM1	chr19	10982228	11033749	7::7	2.7(0.89, 8.25)	0.0807696	7::7	2.7(0.89, 8.25)	0.0807696	0::0	--	--
TULP4	chr6	158733496	158932856	4::2	4.98(0.82, 30.25)	0.0808327	3::2	3.69(0.54, 25.44)	0.184587	1::0	--	0.991046
ARHGAP27P1	chr17	62774256	62777622	3::1	7.71(0.78, 76.45)	0.0810299	2::1	4.93(0.42, 57.35)	0.2022	1::0	--	0.990906
ARHGAP27P1-BPTFP1-KPNA2P3	chr17	62745779	62778117	3::1	7.71(0.78, 76.45)	0.0810299	2::1	4.93(0.42, 57.35)	0.2022	1::0	--	0.990906
LRRC37A3	chr17	62850251	62915609	3::1	7.71(0.78, 76.45)	0.0810299	2::1	4.93(0.42, 57.35)	0.2022	1::0	--	0.990906
MIR6080	chr17	62776876	62776942	3::1	7.71(0.78, 76.45)	0.0810299	2::1	4.93(0.42, 57.35)	0.2022	1::0	--	0.990906
PLEKHM1P1	chr17	62780958	62833302	3::1	7.71(0.78, 76.45)	0.0810299	2::1	4.93(0.42, 57.35)	0.2022	1::0	--	0.990906
PODNL1	chr19	14041999	14049289	30::42	1.56(0.95, 2.56)	0.0811084	30::42	1.56(0.95, 2.56)	0.0811084	0::0	--	--
LGR5	chr12	71833577	71980088	2::1	9.17(0.76, 110.69)	0.0811369	0::1	0(0, Inf)	0.992581	2::0	--	0.986415
MYO1C	chr17	1367479	1395980	4::2	4.7(0.83, 26.81)	0.0812048	4::2	4.7(0.83, 26.81)	0.0812048	0::0	--	--
WDR24	chr16	734621	740398	174::439	0.84(0.69, 1.02)	0.0812077	174::438	0.84(0.69, 1.02)	0.0829074	0::1	0(0, Inf)	0.992616
ACOX1	chr17	73937591	73975247	4::21	0.36(0.12, 1.13)	0.081252	4::21	0.36(0.12, 1.13)	0.081252	0::0	--	--
SCAMP4	chr19	1905397	1926012	105::170	1.27(0.97, 1.66)	0.0813779	105::169	1.28(0.98, 1.67)	0.0743029	0::1	0(0, Inf)	0.991995
SEMA3G	chr3	52467050	52479119	7::31	0.45(0.18, 1.11)	0.081383	7::31	0.45(0.18, 1.11)	0.081383	0::0	--	--
TNNC1	chr3	52485115	52488057	7::31	0.45(0.18, 1.11)	0.081383	7::31	0.45(0.18, 1.11)	0.081383	0::0	--	--
VPS28	chr8	145648999	145653931	330::784	0.88(0.76, 1.02)	0.0815814	326::781	0.87(0.75, 1.01)	0.0644306	4::3	2.58(0.51, 13.02)	0.250983
RMI1	chr9	86595719	86618987	16::19	1.85(0.93, 3.68)	0.0816193	16::18	1.94(0.97, 3.91)	0.0628379	0::1	0(0, Inf)	0.992024
NPL	chr1	182758907	182799519	12::11	2.15(0.91, 5.07)	0.0817334	12::11	2.15(0.91, 5.07)	0.0817334	0::0	--	--
ANTXR2	chr4	80822299	80994383	10::9	2.3(0.9, 5.86)	0.0817589	10::9	2.3(0.9, 5.86)	0.0817589	0::0	--	--
GSTA1	chr6	52656170	52668614	15::21	1.88(0.92, 3.84)	0.0817759	13::17	2(0.92, 4.38)	0.0808512	2::4	1.37(0.23, 8.08)	0.724644
FZR1	chr19	3506308	3538332	128::308	0.82(0.65, 1.03)	0.0818287	128::308	0.82(0.65, 1.03)	0.0818287	0::0	--	--
FOXA1	chr14	38058756	38064454	30::78	0.64(0.39, 1.06)	0.0818541	30::78	0.64(0.39, 1.06)	0.0818541	0::0	--	--
BIRC5	chr17	76210333	76221716	26::34	1.65(0.94, 2.88)	0.0818896	26::34	1.65(0.94, 2.88)	0.0818896	0::0	--	--
MIR589	chr7	5535449	5535548	13::14	2.06(0.91, 4.64)	0.0819586	11::13	1.87(0.79, 4.46)	0.156838	2::1	4.25(0.35, 51.74)	0.256823
AREL1	chr14	75127958	75179783	3::1	8.02(0.77, 83.79)	0.0820535	3::1	8.02(0.77, 83.79)	0.0820535	0::0	--	--
FIBIN	chr11	27015658	27018632	4::1	7.2(0.78, 66.71)	0.0820662	2::0	--	0.986805	2::1	3.13(0.27, 35.77)	0.357638
TPMT	chr6	18128544	18155400	5::8	2.85(0.87, 9.31)	0.0822216	4::8	2.41(0.68, 8.57)	0.173817	1::0	--	0.991087
LINC01476	chr17	57508229	57604218	5::3	3.85(0.84, 17.63)	0.0822428	5::2	6.81(1.22, 38.08)	0.0289229	0::1	0(0, Inf)	0.991434
STUM	chr1	226736464	226796930	1::11	0.13(0.01, 1.31)	0.0825282	1::11	0.13(0.01, 1.31)	0.0825282	0::0	--	--
STK32C	chr10	134137273	134145384	51::154	0.74(0.52, 1.04)	0.0826828	51::153	0.74(0.53, 1.05)	0.0946304	0::1	0(0, Inf)	0.991603
KRT78	chr12	53231587	53242067	2::14	0.26(0.06, 1.19)	0.0827707	2::12	0.3(0.06, 1.41)	0.126506	0::2	0(0, Inf)	0.98827
TMEM115	chr3	50392180	50396952	70::111	1.34(0.96, 1.85)	0.0828939	70::110	1.35(0.97, 1.87)	0.0760831	0::1	0(0, Inf)	0.992197
ART5	chr11	3659735	3663546	72::198	0.76(0.56, 1.04)	0.0829525	71::197	0.75(0.55, 1.02)	0.0680193	1::1	4.17(0.23, 75.97)	0.334513
DTX1	chr12	113495661	113535833	17::56	0.6(0.33, 1.07)	0.0829845	17::56	0.6(0.33, 1.07)	0.0829845	0::0	--	--
UNKL	chr16	1448301	1464705	100::244	0.8(0.62, 1.03)	0.0831087	98::243	0.78(0.6, 1.02)	0.0655802	2::1	3.46(0.26, 45.61)	0.344936
ETS1	chr11	128328659	128392205	4::3	4.14(0.83, 20.63)	0.0832041	4::2	6.37(1.03, 39.47)	0.0464767	0::1	0(0, Inf)	0.992197
PLA2G6	chr22	38507501	38577837	72::208	0.77(0.58, 1.03)	0.0832051	71::206	0.77(0.58, 1.03)	0.0774039	1::2	1.36(0.11, 17.11)	0.813228
IRS1	chr2	227596032	227663506	12::12	2.23(0.9, 5.51)	0.0832111	12::12	2.23(0.9, 5.51)	0.0832111	0::0	--	--
MIR4440	chr2	239990512	239990610	17::54	0.59(0.33, 1.07)	0.0832426	17::54	0.59(0.33, 1.07)	0.0832426	0::0	--	--
MAML2	chr11	95709763	96076359	29::35	1.58(0.94, 2.65)	0.0834285	29::35	1.58(0.94, 2.65)	0.0834285	0::0	--	--
ZNF106	chr15	42704634	42749765	31::43	1.55(0.94, 2.54)	0.0835009	31::43	1.55(0.94, 2.54)	0.0835009	0::0	--	--
LOC283710	chr15	31514970	31523065	14::15	2(0.91, 4.39)	0.083521	14::15	2(0.91, 4.39)	0.083521	0::0	--	--
CYP1B1-AS1	chr2	38358246	38408993	11::9	2.33(0.89, 6.07)	0.0835847	11::9	2.33(0.89, 6.07)	0.0835847	0::0	--	--
RBBP9	chr20	18467185	18477869	15::15	1.92(0.92, 4.03)	0.0836104	15::15	1.92(0.92, 4.03)	0.0836104	0::0	--	--
AKT1	chr14	105235685	105262085	46::146	0.73(0.51, 1.04)	0.0836803	46::146	0.73(0.51, 1.04)	0.0836803	0::0	--	--
H2AC4	chr6	26033319	26033846	11::12	2.13(0.9, 5)	0.0837661	11::12	2.13(0.9, 5)	0.0837661	0::0	--	--
H2BC3	chr6	26043454	26043941	11::12	2.13(0.9, 5)	0.0837661	11::12	2.13(0.9, 5)	0.0837661	0::0	--	--
H3C2	chr6	26031816	26032327	11::12	2.13(0.9, 5)	0.0837661	11::12	2.13(0.9, 5)	0.0837661	0::0	--	--
H3C3	chr6	26045611	26046097	11::12	2.13(0.9, 5)	0.0837661	11::12	2.13(0.9, 5)	0.0837661	0::0	--	--
PLAUR	chr19	44152730	44174321	15::19	1.9(0.92, 3.94)	0.0837891	15::17	2.01(0.96, 4.24)	0.0648641	0::2	0(0, Inf)	0.989475
LOC101929645	chr5	29065350	29073330	5::2	4.65(0.81, 26.56)	0.0838647	5::2	4.65(0.81, 26.56)	0.0838647	0::0	--	--
TOMM22	chr22	39077961	39081426	25::30	1.63(0.94, 2.85)	0.0838659	25::30	1.63(0.94, 2.85)	0.0838659	0::0	--	--
MIR3153	chr9	91927139	91927221	9::8	2.4(0.89, 6.46)	0.0839511	9::8	2.4(0.89, 6.46)	0.0839511	0::0	--	--
POLR2L	chr11	839720	842529	66::201	0.77(0.57, 1.04)	0.0841553	66::200	0.77(0.57, 1.04)	0.0892442	0::1	0(0, Inf)	0.992184
MIR320E	chr19	47212541	47212611	5::3	4.07(0.83, 20.05)	0.0841803	5::3	4.07(0.83, 20.05)	0.0841803	0::0	--	--
TGOLN2	chr2	85545149	85555112	3::1	7.52(0.76, 74.17)	0.0841937	3::1	7.52(0.76, 74.17)	0.0841937	0::0	--	--
HOMER1	chr5	78669646	78809659	14::64	0.58(0.31, 1.08)	0.084232	14::63	0.59(0.31, 1.1)	0.095597	0::1	0(0, Inf)	0.99203
LTBP1	chr2	33359663	33624575	13::18	1.98(0.91, 4.3)	0.0842743	12::16	1.92(0.85, 4.33)	0.117142	1::2	2.69(0.23, 30.99)	0.427686
ANO8	chr19	17434031	17445664	52::144	0.73(0.51, 1.04)	0.0842997	52::144	0.73(0.51, 1.04)	0.0842997	0::0	--	--
ARHGAP19	chr10	98981935	99030414	5::3	3.63(0.84, 15.72)	0.0844734	5::3	3.63(0.84, 15.72)	0.0844734	0::0	--	--
ARHGAP19-SLIT1	chr10	98912798	99052430	5::3	3.63(0.84, 15.72)	0.0844734	5::3	3.63(0.84, 15.72)	0.0844734	0::0	--	--
LOC102723373	chr16	53407404	53418171	3::2	5.1(0.8, 32.51)	0.0844909	3::2	5.1(0.8, 32.51)	0.0844909	0::0	--	--
NECTIN4	chr1	161040787	161059348	16::17	1.86(0.92, 3.78)	0.0845189	16::17	1.86(0.92, 3.78)	0.0845189	0::0	--	--
MIR6816	chr22	20102208	20102274	32::82	0.67(0.43, 1.06)	0.0846385	32::82	0.67(0.43, 1.06)	0.0846385	0::0	--	--
TRMT2A	chr22	20099397	20104749	32::82	0.67(0.43, 1.06)	0.0846385	32::82	0.67(0.43, 1.06)	0.0846385	0::0	--	--
CEP170	chr1	243287729	243418583	5::3	3.67(0.84, 16.08)	0.0847211	5::3	3.67(0.84, 16.08)	0.0847211	0::0	--	--
SDCCAG8	chr1	243419342	243663393	5::3	3.67(0.84, 16.08)	0.0847211	5::3	3.67(0.84, 16.08)	0.0847211	0::0	--	--
ZFYVE21	chr14	104182080	104200005	21::67	0.62(0.37, 1.07)	0.0847217	21::67	0.62(0.37, 1.07)	0.0847217	0::0	--	--
TRABD	chr22	50624341	50638023	89::218	0.79(0.6, 1.03)	0.0849945	88::217	0.78(0.59, 1.03)	0.0773632	1::1	1.75(0.11, 28.22)	0.691765
ADAR	chr1	154554533	154580662	2::1	9.28(0.73, 117.25)	0.0850797	2::1	9.28(0.73, 117.25)	0.0850797	0::0	--	--
MKRN1	chr7	140152839	140179369	2::1	9.28(0.73, 117.25)	0.0850797	2::1	9.28(0.73, 117.25)	0.0850797	0::0	--	--
NIBAN2	chr9	130267622	130341310	35::103	0.7(0.46, 1.05)	0.0851324	35::102	0.71(0.47, 1.07)	0.0977675	0::1	0(0, Inf)	0.991728
C4A	chr6	3235414	3256039	107::257	0.8(0.63, 1.03)	0.0851626	105::252	0.81(0.63, 1.04)	0.10177	2::5	0.56(0.1, 3.02)	0.496971
LOC110384692	chr6	3282543	3303168	107::257	0.8(0.63, 1.03)	0.0851626	105::252	0.81(0.63, 1.04)	0.10177	2::5	0.56(0.1, 3.02)	0.496971
CAMK2A	chr5	149599053	149669693	6::15	0.34(0.1, 1.16)	0.0854147	6::15	0.34(0.1, 1.16)	0.0854147	0::0	--	--
LOC728613	chr5	1597671	1634120	14::52	0.58(0.31, 1.08)	0.0855603	0::1	0(0, Inf)	0.991361	14::51	0.6(0.32, 1.13)	0.113604
GALC	chr14	88399357	88460009	3::2	5.03(0.8, 31.74)	0.0856124	3::2	5.03(0.8, 31.74)	0.0856124	0::0	--	--
GPR65	chr14	88471478	88481155	3::2	5.03(0.8, 31.74)	0.0856124	3::2	5.03(0.8, 31.74)	0.0856124	0::0	--	--
BIN2	chr12	51674821	51717958	4::4	3.61(0.84, 15.6)	0.0856158	4::4	3.61(0.84, 15.6)	0.0856158	0::0	--	--
LINC00638	chr14	105287537	105290055	9::17	2.09(0.9, 4.87)	0.0856597	9::17	2.09(0.9, 4.87)	0.0856597	0::0	--	--
MGME1	chr20	17949660	17971765	3::4	3.82(0.83, 17.59)	0.0856927	2::4	2.27(0.41, 12.69)	0.349759	1::0	--	0.990216
DOCK1	chr10	128593996	129070448	1::7	0.14(0.02, 1.32)	0.0858378	0::4	0(0, Inf)	0.980562	1::3	0.28(0.03, 3.11)	0.303232
LINC01431	chr20	23337230	23338764	16::17	1.87(0.92, 3.82)	0.0858543	16::17	1.87(0.92, 3.82)	0.0858543	0::0	--	--
NXT1	chr20	23331427	23335408	16::17	1.87(0.92, 3.82)	0.0858543	16::17	1.87(0.92, 3.82)	0.0858543	0::0	--	--
TUBA1B	chr12	49521564	49525178	17::28	1.76(0.92, 3.37)	0.0859334	17::28	1.76(0.92, 3.37)	0.0859334	0::0	--	--
MIR4315-1	chr17	43552728	43552801	4::2	4.54(0.81, 25.52)	0.0859575	2::2	2.34(0.32, 17.33)	0.404525	2::0	--	0.987175
MIR4315-2	chr17	43552728	43552801	4::2	4.54(0.81, 25.52)	0.0859575	2::2	2.34(0.32, 17.33)	0.404525	2::0	--	0.987175
TTC16	chr9	130478357	130493869	335::821	0.88(0.76, 1.02)	0.0860486	335::821	0.88(0.76, 1.02)	0.0860486	0::0	--	--
TIFAB	chr5	134779915	134788041	6::28	0.43(0.16, 1.13)	0.0861433	6::28	0.43(0.16, 1.13)	0.0861433	0::0	--	--
JOSD1	chr22	39081547	39097408	28::36	1.57(0.94, 2.64)	0.0862039	28::36	1.57(0.94, 2.64)	0.0862039	0::0	--	--
LOC101928796	chr21	47392883	47394867	3::25	0.33(0.09, 1.17)	0.0862559	3::24	0.35(0.1, 1.23)	0.101949	0::1	0(0, Inf)	0.992021
TPGS1	chr19	507496	519654	105::243	0.8(0.62, 1.03)	0.0863079	105::242	0.8(0.62, 1.03)	0.0879407	0::1	0(0, Inf)	0.992819
JMJD7-PLA2G4B	chr15	42120282	42140346	341::765	0.88(0.76, 1.02)	0.086323	341::765	0.88(0.76, 1.02)	0.086323	0::0	--	--
PLA2G4B	chr15	42131010	42140346	341::765	0.88(0.76, 1.02)	0.086323	341::765	0.88(0.76, 1.02)	0.086323	0::0	--	--
SLC45A4	chr8	142217264	142264728	36::49	1.49(0.94, 2.35)	0.0863421	36::48	1.5(0.95, 2.37)	0.0804059	0::1	0(0, Inf)	0.992557
DENND2B	chr11	8714898	8832221	3::3	4.31(0.81, 22.91)	0.0864389	3::2	6.38(0.98, 41.37)	0.0521596	0::1	0(0, Inf)	0.9924
IL22RA1	chr1	24446260	24469630	8::24	0.43(0.17, 1.13)	0.0864731	8::23	0.44(0.17, 1.16)	0.0978716	0::1	0(0, Inf)	0.992228
CCR1	chr3	46243201	46249804	14::15	1.95(0.91, 4.18)	0.0865102	14::14	2(0.93, 4.33)	0.0773699	0::1	0(0, Inf)	0.992653
SFMBT2	chr10	7200585	7453448	10::10	2.21(0.89, 5.49)	0.0865499	10::9	2.45(0.96, 6.24)	0.0606356	0::1	0(0, Inf)	0.992025
USP36	chr17	76791733	76836609	13::14	1.99(0.91, 4.37)	0.0865652	13::14	1.99(0.91, 4.37)	0.0865652	0::0	--	--
LINC02138	chr16	89232790	89235555	257::650	0.87(0.74, 1.02)	0.086571	257::648	0.87(0.74, 1.02)	0.0917422	0::2	0(0, Inf)	0.988796
KLF11	chr2	10184371	10194963	13::18	2.08(0.9, 4.79)	0.0868894	12::17	1.97(0.82, 4.71)	0.128459	1::1	4.05(0.2, 83.23)	0.364717
SDC1	chr2	20400557	20425194	19::76	0.62(0.36, 1.07)	0.0871024	18::76	0.58(0.33, 1.01)	0.053555	1::0	--	0.99039
TTC23	chr15	99676527	99789786	5::2	4.83(0.79, 29.38)	0.0872105	3::2	3.01(0.37, 24.51)	0.302322	2::0	--	0.987663
HBG1	chr11	5269498	5271087	8::5	2.86(0.86, 9.5)	0.0872512	8::5	2.86(0.86, 9.5)	0.0872512	0::0	--	--
AJUBA	chr14	23447815	23451760	11::11	2.14(0.9, 5.09)	0.0872712	11::11	2.14(0.9, 5.09)	0.0872712	0::0	--	--
ESR1	chr6	152126807	152424408	15::64	0.58(0.32, 1.08)	0.0872786	15::62	0.61(0.33, 1.13)	0.115931	0::2	0(0, Inf)	0.988517
HELB	chr12	66696324	66731992	5::3	3.53(0.83, 14.96)	0.0873775	5::3	3.53(0.83, 14.96)	0.0873775	0::0	--	--
AP5Z1	chr7	4815253	4834028	686::1633	0.91(0.82, 1.01)	0.0875111	683::1623	0.91(0.82, 1.02)	0.0963516	3::10	0.61(0.15, 2.47)	0.48982
C14orf180	chr14	105046100	105056852	87::259	0.79(0.61, 1.03)	0.0875439	87::259	0.79(0.61, 1.03)	0.0875439	0::0	--	--
MYO15A	chr17	18012069	18083114	12::16	2.04(0.9, 4.63)	0.0876316	12::16	2.04(0.9, 4.63)	0.0876316	0::0	--	--
MIR4505	chr14	74225449	74225522	9::12	2.25(0.89, 5.71)	0.0876727	9::12	2.25(0.89, 5.71)	0.0876727	0::0	--	--
SAMD11	chr1	861110	879954	44::129	0.73(0.5, 1.05)	0.087896	40::117	0.75(0.51, 1.1)	0.142286	4::12	0.56(0.18, 1.79)	0.329583
GPX1	chr3	49394608	49395786	4::3	3.88(0.82, 18.45)	0.0880144	4::3	3.88(0.82, 18.45)	0.0880144	0::0	--	--
MOB2	chr11	1490677	1502116	93::278	0.8(0.62, 1.03)	0.0880865	93::277	0.8(0.62, 1.04)	0.0935578	0::1	0(0, Inf)	0.992076
C8orf34-AS1	chr8	69215702	69243726	3::3	4.11(0.81, 20.88)	0.0881323	2::1	7.1(0.62, 81.15)	0.114879	1::2	2.4(0.21, 26.95)	0.477654
LINC01340	chr5	96840399	97006755	1::9	0.15(0.02, 1.33)	0.0881814	1::9	0.15(0.02, 1.33)	0.0881814	0::0	--	--
SLC25A44	chr1	156163894	156182587	13::13	2.01(0.9, 4.48)	0.088192	12::11	2.07(0.88, 4.85)	0.093841	1::2	1.57(0.13, 18.65)	0.721114
SULT1B1	chr4	70586884	70626338	104::202	1.25(0.97, 1.62)	0.0882973	104::202	1.25(0.97, 1.62)	0.0882973	0::0	--	--
ADAM8	chr10	135075926	135090372	15::54	0.58(0.31, 1.08)	0.0883469	15::54	0.58(0.31, 1.08)	0.0883469	0::0	--	--
PKNOX1	chr21	44394619	44454041	8::7	2.49(0.87, 7.09)	0.0883661	8::7	2.49(0.87, 7.09)	0.0883661	0::0	--	--
SERINC2	chr1	31886659	31907527	15::58	0.6(0.33, 1.08)	0.0884041	15::58	0.6(0.33, 1.08)	0.0884041	0::0	--	--
FADS6	chr17	72873441	72889731	74::194	0.77(0.58, 1.04)	0.0884344	74::194	0.77(0.58, 1.04)	0.0884344	0::0	--	--
FES	chr15	91427733	91439006	83::206	0.78(0.58, 1.04)	0.0884794	83::206	0.78(0.58, 1.04)	0.0884794	0::0	--	--
EDN2	chr1	41944445	41950354	1::12	0.17(0.02, 1.31)	0.0885189	1::12	0.17(0.02, 1.31)	0.0885189	0::0	--	--
APEH	chr3	49711783	49721404	84::208	0.78(0.59, 1.04)	0.0886216	84::208	0.78(0.59, 1.04)	0.0886216	0::0	--	--
CISD1	chr10	60028921	60049345	7::8	2.5(0.87, 7.16)	0.088631	7::8	2.5(0.87, 7.16)	0.088631	0::0	--	--
LOC112268068	chr10	60085388	60089439	7::8	2.5(0.87, 7.16)	0.088631	7::8	2.5(0.87, 7.16)	0.088631	0::0	--	--
UBE2D1	chr10	60094765	60130508	7::8	2.5(0.87, 7.16)	0.088631	7::8	2.5(0.87, 7.16)	0.088631	0::0	--	--
SNORD175	chr19	39958861	39958933	3::2	5.28(0.78, 35.93)	0.0887979	3::2	5.28(0.78, 35.93)	0.0887979	0::0	--	--
NIBAN3	chr19	17634109	17664648	15::15	1.94(0.9, 4.17)	0.0888735	14::15	1.78(0.82, 3.89)	0.146407	1::0	--	0.991015
IFNA21	chr9	21165635	21166659	2::1	8.62(0.72, 103.03)	0.0889131	2::1	8.62(0.72, 103.03)	0.0889131	0::0	--	--
RAB40C	chr16	640076	679273	155::395	0.84(0.68, 1.03)	0.0889724	155::395	0.84(0.68, 1.03)	0.0889724	0::0	--	--
SV2A	chr1	149874871	149889396	14::20	1.86(0.91, 3.82)	0.0890423	14::16	2.13(1.01, 4.5)	0.0478935	0::4	0(0, Inf)	0.984773
FMNL2	chr2	153191687	153506340	2::1	8.24(0.72, 93.75)	0.0891239	2::1	8.24(0.72, 93.75)	0.0891239	0::0	--	--
TRAF3IP3	chr1	209929397	209955655	6::6	2.77(0.86, 8.98)	0.0891863	6::6	2.77(0.86, 8.98)	0.0891863	0::0	--	--
LINC02352	chr15	31508223	31517210	13::14	2.03(0.9, 4.61)	0.0892928	13::14	2.03(0.9, 4.61)	0.0892928	0::0	--	--
CAMK1G	chr1	209757058	209787284	5::3	3.66(0.82, 16.36)	0.0893815	5::3	3.66(0.82, 16.36)	0.0893815	0::0	--	--
TMPO	chr12	98909350	98929412	4::2	4.51(0.79, 25.64)	0.0893936	4::2	4.51(0.79, 25.64)	0.0893936	0::0	--	--
ZNF385A	chr12	54762919	54785082	11::9	2.19(0.89, 5.41)	0.0894162	11::9	2.19(0.89, 5.41)	0.0894162	0::0	--	--
NT5DC4	chr2	113479062	113500454	5::4	3.28(0.83, 12.95)	0.0895092	5::3	3.81(0.88, 16.51)	0.0734927	0::1	0(0, Inf)	0.992653
IQCF2	chr3	51895630	51897440	5::30	0.42(0.16, 1.14)	0.089556	5::30	0.42(0.16, 1.14)	0.089556	0::0	--	--
IQCF5	chr3	51907736	51909617	5::30	0.42(0.16, 1.14)	0.089556	5::30	0.42(0.16, 1.14)	0.089556	0::0	--	--
IQCF5-AS1	chr3	51907611	51909783	5::30	0.42(0.16, 1.14)	0.089556	5::30	0.42(0.16, 1.14)	0.089556	0::0	--	--
FGD4	chr12	32654976	32798984	11::12	2.11(0.89, 5)	0.0896272	11::12	2.11(0.89, 5)	0.0896272	0::0	--	--
LRRN4	chr20	6021191	6034706	7::4	3.54(0.82, 15.24)	0.0896396	6::3	3.03(0.57, 16.23)	0.195213	1::1	5.48(0.33, 90.91)	0.235029
FAM83H	chr8	144806102	144815949	4::19	0.35(0.1, 1.18)	0.0897381	4::19	0.35(0.1, 1.18)	0.0897381	0::0	--	--
MAPK15	chr8	144798518	144804628	4::19	0.35(0.1, 1.18)	0.0897381	4::19	0.35(0.1, 1.18)	0.0897381	0::0	--	--
MIR4664	chr8	144815252	144815323	4::19	0.35(0.1, 1.18)	0.0897381	4::19	0.35(0.1, 1.18)	0.0897381	0::0	--	--
MIR6838	chr7	44112976	44113032	26::31	1.6(0.93, 2.76)	0.0898731	26::31	1.6(0.93, 2.76)	0.0898731	0::0	--	--
POLM	chr7	44111660	44122139	26::31	1.6(0.93, 2.76)	0.0898731	26::31	1.6(0.93, 2.76)	0.0898731	0::0	--	--
LINC02540	chr6	77232165	77303340	7::5	2.89(0.85, 9.87)	0.0899305	7::5	2.89(0.85, 9.87)	0.0899305	0::0	--	--
PDIA2	chr16	333163	337215	602::1384	0.91(0.81, 1.02)	0.090004	602::1384	0.91(0.81, 1.02)	0.090004	0::0	--	--
TUBGCP6	chr22	50656122	50683452	134::318	0.82(0.66, 1.03)	0.0901398	133::317	0.82(0.65, 1.03)	0.083657	1::1	1.75(0.11, 28.22)	0.691877
ASZ1	chr7	117003275	117067547	3::14	0.32(0.08, 1.2)	0.0901885	3::14	0.32(0.08, 1.2)	0.0901885	0::0	--	--
CFTR	chr7	117120078	117308718	3::14	0.32(0.08, 1.2)	0.0901885	3::14	0.32(0.08, 1.2)	0.0901885	0::0	--	--
CFTR-AS1	chr7	117182574	117204730	3::14	0.32(0.08, 1.2)	0.0901885	3::14	0.32(0.08, 1.2)	0.0901885	0::0	--	--
MIR4435-2HG	chr2	111965349	112252738	5::4	3.53(0.82, 15.19)	0.0902757	0::2	0(0, Inf)	0.991929	5::2	5.31(1, 28.28)	0.0504704
VSIG10L	chr19	51834789	51845378	12::49	0.56(0.29, 1.09)	0.0903165	11::48	0.52(0.26, 1.04)	0.0639871	1::1	2.65(0.16, 43.92)	0.496828
SLC22A20P	chr11	64981310	65010228	4::1	6.72(0.74, 60.92)	0.0903556	4::1	6.72(0.74, 60.92)	0.0903556	0::0	--	--
COL5A1-AS1	chr9	137541230	137544689	2::1	8.14(0.72, 92.15)	0.0904341	2::1	8.14(0.72, 92.15)	0.0904341	0::0	--	--
MIR4656	chr7	4828195	4828270	686::1631	0.91(0.82, 1.01)	0.0905217	683::1621	0.91(0.82, 1.02)	0.0996149	3::10	0.61(0.15, 2.47)	0.489906
ADAM5	chr8	39172181	39260375	1818::3411	1.06(0.99, 1.15)	0.0906699	1806::3390	1.07(0.99, 1.15)	0.0891584	12::21	1(0.46, 2.15)	0.993368
PATJ	chr1	62208151	62629587	3::2	4.78(0.78, 29.32)	0.0907136	1::2	1.86(0.16, 20.93)	0.616073	2::0	--	0.98712
SLC22A14	chr3	38323784	38360066	1::9	0.16(0.02, 1.34)	0.0908115	1::9	0.16(0.02, 1.34)	0.0908115	0::0	--	--
IFNK	chr9	27524311	27526496	7::5	2.78(0.85, 9.07)	0.0908156	7::5	2.78(0.85, 9.07)	0.0908156	0::0	--	--
MED9	chr17	17380313	17396535	8::31	0.49(0.22, 1.12)	0.0912515	8::31	0.49(0.22, 1.12)	0.0912515	0::0	--	--
RASD1	chr17	17397752	17399709	8::31	0.49(0.22, 1.12)	0.0912515	8::31	0.49(0.22, 1.12)	0.0912515	0::0	--	--
LINC02518	chr6	113749741	113754649	5::4	3.21(0.83, 12.4)	0.0912734	5::4	3.21(0.83, 12.4)	0.0912734	0::0	--	--
RABGAP1	chr9	125703298	125867144	13::13	2.03(0.89, 4.61)	0.0913424	13::13	2.03(0.89, 4.61)	0.0913424	0::0	--	--
CKMT1A	chr15	43986137	43991420	8::24	0.45(0.18, 1.14)	0.0913491	0::1	0(0, Inf)	0.991781	8::23	0.48(0.19, 1.2)	0.114627
SLC29A4	chr7	5322573	5346491	44::63	1.43(0.94, 2.17)	0.0914214	12::8	2.67(0.96, 7.44)	0.0598987	32::55	1.26(0.79, 2)	0.333199
REM1	chr20	30063090	30072698	15::16	1.89(0.9, 3.96)	0.0914285	13::15	1.85(0.85, 4.03)	0.119117	2::1	2.28(0.19, 26.73)	0.511856
MACROH2A1	chr5	134670070	134735577	18::51	0.6(0.33, 1.09)	0.0914666	18::51	0.6(0.33, 1.09)	0.0914666	0::0	--	--
PPIG	chr2	170440860	170497915	2::17	0.26(0.05, 1.24)	0.0914789	2::15	0.3(0.06, 1.46)	0.134208	0::2	0(0, Inf)	0.988364
GPR25	chr1	200842108	200843306	3::3	5.38(0.76, 37.96)	0.0915067	3::3	5.38(0.76, 37.96)	0.0915067	0::0	--	--
GLYATL1B	chr11	58853779	58862259	90::300	0.8(0.62, 1.04)	0.0915517	0::1	0(0, Inf)	0.99254	90::299	0.8(0.62, 1.04)	0.0942391
TXNRD2	chr22	19863040	19925702	49::136	0.73(0.51, 1.05)	0.0917039	49::135	0.74(0.52, 1.06)	0.103713	0::1	0(0, Inf)	0.991711
SMCR8	chr17	18218606	18231370	6::5	3.1(0.83, 11.52)	0.0917691	6::4	3.61(0.9, 14.54)	0.0712302	0::1	0(0, Inf)	0.992534
BPIFB4	chr20	31669317	31699557	1::14	0.17(0.02, 1.33)	0.0918067	1::14	0.17(0.02, 1.33)	0.0918067	0::0	--	--
NDUFV1	chr11	67374406	67380025	16::52	0.59(0.31, 1.09)	0.0918919	15::52	0.54(0.28, 1.01)	0.0544301	1::0	--	0.990675
IFITM2	chr11	308106	309410	78::116	1.31(0.96, 1.79)	0.0918978	75::114	1.28(0.93, 1.76)	0.123527	3::2	3(0.39, 23.21)	0.293555
AICDA	chr12	8754765	8765455	6::4	3.13(0.83, 11.82)	0.0918988	6::3	3.77(0.89, 15.86)	0.0707706	0::1	0(0, Inf)	0.992431
CALHM6	chr6	116782537	116784934	8::9	2.44(0.86, 6.91)	0.0920191	8::9	2.44(0.86, 6.91)	0.0920191	0::0	--	--
C9orf64	chr9	86553226	86571657	15::18	1.84(0.9, 3.75)	0.0920853	15::18	1.84(0.9, 3.75)	0.0920853	0::0	--	--
CHRND	chr2	233390869	233401374	74::189	0.77(0.57, 1.04)	0.0921071	74::188	0.77(0.57, 1.05)	0.0946881	0::1	0(0, Inf)	0.99266
GNPDA1	chr5	141380235	141392592	6::8	2.64(0.85, 8.15)	0.0921851	6::8	2.64(0.85, 8.15)	0.0921851	0::0	--	--
PF4	chr4	74846531	74847744	3::2	5.16(0.76, 34.88)	0.0921913	2::2	4.06(0.51, 32.27)	0.185827	1::0	--	0.991276
IL6R-AS1	chr1	154374798	154379040	3::2	5.07(0.77, 33.49)	0.0922589	3::2	5.07(0.77, 33.49)	0.0922589	0::0	--	--
CAND1.11	chr11	10329859	10452220	5::2	4.17(0.79, 21.95)	0.0923221	5::2	4.17(0.79, 21.95)	0.0923221	0::0	--	--
SOD2-OT1	chr6	160181290	160183364	25::40	1.6(0.93, 2.75)	0.0923505	25::38	1.65(0.95, 2.87)	0.0729987	0::2	0(0, Inf)	0.989072
SIM2	chr21	38071414	38118615	6::4	3.57(0.81, 15.73)	0.0924833	5::4	2.94(0.61, 14.15)	0.178259	1::0	--	0.99123
PLA2G7	chr6	46672052	46703430	4::5	3.24(0.82, 12.76)	0.0924856	4::5	3.24(0.82, 12.76)	0.0924856	0::0	--	--
MIR4507	chr14	106324292	106324344	20::69	0.63(0.37, 1.08)	0.0926332	20::69	0.63(0.37, 1.08)	0.0926332	0::0	--	--
MIR4537	chr14	106325211	106325279	20::69	0.63(0.37, 1.08)	0.0926332	20::69	0.63(0.37, 1.08)	0.0926332	0::0	--	--
MIR6778	chr17	18244127	18244200	3::2	5.57(0.75, 41.17)	0.0926364	3::1	10.69(0.9, 127.62)	0.061025	0::1	0(0, Inf)	0.992535
LOC349160	chr7	136583519	136849088	12::44	0.56(0.29, 1.1)	0.0927678	11::44	0.52(0.26, 1.05)	0.0677208	1::0	--	0.991626
KDM6B	chr17	7743234	7758108	17::30	1.72(0.91, 3.25)	0.0928577	17::28	1.84(0.97, 3.51)	0.0634514	0::2	0(0, Inf)	0.988978
TMEM88	chr17	7758383	7759417	17::30	1.72(0.91, 3.25)	0.0928577	17::28	1.84(0.97, 3.51)	0.0634514	0::2	0(0, Inf)	0.988978
SPEM2	chr17	7328934	7330886	6::8	2.67(0.85, 8.4)	0.0928671	6::8	2.67(0.85, 8.4)	0.0928671	0::0	--	--
SPEM3	chr17	7332175	7336138	6::8	2.67(0.85, 8.4)	0.0928671	6::8	2.67(0.85, 8.4)	0.0928671	0::0	--	--
EPHA2	chr1	16450831	16482564	8::38	0.51(0.23, 1.12)	0.0928872	8::38	0.51(0.23, 1.12)	0.0928872	0::0	--	--
B3GNT8	chr19	41931263	41934635	26::30	1.61(0.92, 2.8)	0.0929326	26::29	1.63(0.93, 2.84)	0.0861783	0::1	0(0, Inf)	0.992653
ZBED6CL	chr7	150026937	150029810	10::34	0.51(0.23, 1.12)	0.0931408	10::34	0.51(0.23, 1.12)	0.0931408	0::0	--	--
TMEM41B	chr11	9302200	9336140	9::8	2.34(0.87, 6.34)	0.0932278	8::7	2.23(0.77, 6.42)	0.137805	1::1	3.39(0.2, 57.87)	0.3997
METTL24	chr6	110565097	110651261	2::3	4.68(0.77, 28.37)	0.093293	2::3	4.68(0.77, 28.37)	0.093293	0::0	--	--
USH1G	chr17	72912174	72919350	74::192	0.78(0.58, 1.04)	0.0933967	74::192	0.78(0.58, 1.04)	0.0933967	0::0	--	--
C1QTNF8	chr16	1138225	1146244	107::303	0.81(0.63, 1.04)	0.0934119	107::303	0.81(0.63, 1.04)	0.0934119	0::0	--	--
TMEM232	chr5	109755196	110062372	5::4	3.21(0.82, 12.52)	0.0935754	5::4	3.21(0.82, 12.52)	0.0935754	0::0	--	--
LINC01126	chr2	43454349	43455994	67::94	1.35(0.95, 1.91)	0.0935803	67::91	1.37(0.97, 1.95)	0.0781226	0::3	0(0, Inf)	0.986758
BCL6	chr3	187439169	187463256	8::7	2.48(0.86, 7.19)	0.0938166	8::6	2.66(0.89, 7.96)	0.0803093	0::1	0(0, Inf)	0.992653
ACACA	chr17	35441926	35766902	12::17	2.01(0.89, 4.54)	0.0939547	12::17	2.01(0.89, 4.54)	0.0939547	0::0	--	--
TNFRSF11A	chr18	59992519	60054943	6::8	2.7(0.84, 8.63)	0.0941077	6::8	2.7(0.84, 8.63)	0.0941077	0::0	--	--
RIPK4	chr21	43159532	43187212	18::49	0.59(0.32, 1.09)	0.094262	17::49	0.55(0.29, 1.03)	0.0604384	1::0	--	0.991071
LAMB3	chr1	209788214	209825674	14::14	1.93(0.89, 4.17)	0.0943208	14::14	1.93(0.89, 4.17)	0.0943208	0::0	--	--
FKRP	chr19	47249313	47261832	5::3	3.84(0.79, 18.63)	0.094392	5::3	3.84(0.79, 18.63)	0.094392	0::0	--	--
CRACDL	chr2	99410308	99552688	5::4	3.18(0.82, 12.32)	0.0945211	5::4	3.18(0.82, 12.32)	0.0945211	0::0	--	--
LINC02611	chr2	99377525	99388361	5::4	3.18(0.82, 12.32)	0.0945211	5::4	3.18(0.82, 12.32)	0.0945211	0::0	--	--
LINC00907	chr18	39766632	39917261	3::1	6.92(0.72, 66.82)	0.0945271	3::1	6.92(0.72, 66.82)	0.0945271	0::0	--	--
CDC37	chr19	10501808	10514218	8::5	2.7(0.84, 8.67)	0.0945933	8::5	2.7(0.84, 8.67)	0.0945933	0::0	--	--
MIR1181	chr19	10514133	10514214	8::5	2.7(0.84, 8.67)	0.0945933	8::5	2.7(0.84, 8.67)	0.0945933	0::0	--	--
P2RY14	chr3	150929904	150996330	6::5	2.87(0.83, 9.88)	0.0947316	6::5	2.87(0.83, 9.88)	0.0947316	0::0	--	--
OSGIN2	chr8	90914095	90940095	15::18	1.85(0.9, 3.79)	0.0947645	15::18	1.85(0.9, 3.79)	0.0947645	0::0	--	--
PRSS56	chr2	233385172	233390425	73::185	0.77(0.57, 1.05)	0.0948817	73::184	0.77(0.57, 1.05)	0.0975483	0::1	0(0, Inf)	0.99266
MIR3679	chr2	134884695	134884763	5::7	2.97(0.83, 10.64)	0.0951339	5::7	2.97(0.83, 10.64)	0.0951339	0::0	--	--
ATP2A1	chr16	28891363	28915830	4::2	4.82(0.76, 30.58)	0.0952229	2::1	4.04(0.33, 49.64)	0.275903	2::1	5.87(0.39, 87.61)	0.199316
ATP2A1-AS1	chr16	28890277	28891242	4::2	4.82(0.76, 30.58)	0.0952229	2::1	4.04(0.33, 49.64)	0.275903	2::1	5.87(0.39, 87.61)	0.199316
ATXN2L	chr16	28834368	28848558	4::2	4.82(0.76, 30.58)	0.0952229	2::1	4.04(0.33, 49.64)	0.275903	2::1	5.87(0.39, 87.61)	0.199316
CD19	chr16	28943291	28950663	4::2	4.82(0.76, 30.58)	0.0952229	2::1	4.04(0.33, 49.64)	0.275903	2::1	5.87(0.39, 87.61)	0.199316
LAT	chr16	28996372	29002105	4::2	4.82(0.76, 30.58)	0.0952229	2::1	4.04(0.33, 49.64)	0.275903	2::1	5.87(0.39, 87.61)	0.199316
MIR4517	chr16	28969903	28969982	4::2	4.82(0.76, 30.58)	0.0952229	2::1	4.04(0.33, 49.64)	0.275903	2::1	5.87(0.39, 87.61)	0.199316
MIR4721	chr16	28855239	28855328	4::2	4.82(0.76, 30.58)	0.0952229	2::1	4.04(0.33, 49.64)	0.275903	2::1	5.87(0.39, 87.61)	0.199316
NFATC2IP	chr16	28962317	28977767	4::2	4.82(0.76, 30.58)	0.0952229	2::1	4.04(0.33, 49.64)	0.275903	2::1	5.87(0.39, 87.61)	0.199316
RABEP2	chr16	28915741	28936559	4::2	4.82(0.76, 30.58)	0.0952229	2::1	4.04(0.33, 49.64)	0.275903	2::1	5.87(0.39, 87.61)	0.199316
SH2B1	chr16	28875077	28885534	4::2	4.82(0.76, 30.58)	0.0952229	2::1	4.04(0.33, 49.64)	0.275903	2::1	5.87(0.39, 87.61)	0.199316
SPNS1	chr16	28986098	28995864	4::2	4.82(0.76, 30.58)	0.0952229	2::1	4.04(0.33, 49.64)	0.275903	2::1	5.87(0.39, 87.61)	0.199316
TUFM	chr16	28853731	28857669	4::2	4.82(0.76, 30.58)	0.0952229	2::1	4.04(0.33, 49.64)	0.275903	2::1	5.87(0.39, 87.61)	0.199316
HLA-DMB	chr6	4346937	4353329	8::7	2.47(0.85, 7.15)	0.0952248	8::5	3.04(0.96, 9.65)	0.0585137	0::2	0(0, Inf)	0.989072
F5	chr1	169481188	169555719	2::1	7.86(0.7, 88.53)	0.0953054	2::1	7.86(0.7, 88.53)	0.0953054	0::0	--	--
ZFP36L1	chr14	69254371	69262960	24::31	1.61(0.92, 2.8)	0.0953314	24::30	1.63(0.93, 2.85)	0.0883127	0::1	0(0, Inf)	0.992653
LCOR	chr10	98592054	98724190	3::1	7.07(0.71, 70.41)	0.0953704	3::1	7.07(0.71, 70.41)	0.0953704	0::0	--	--
LOC102723665	chr10	98590388	98592215	3::1	7.07(0.71, 70.41)	0.0953704	3::1	7.07(0.71, 70.41)	0.0953704	0::0	--	--
MIR607	chr10	98588425	98588521	3::1	7.07(0.71, 70.41)	0.0953704	3::1	7.07(0.71, 70.41)	0.0953704	0::0	--	--
CLPSL1	chr6	35748795	35755927	50::76	1.4(0.94, 2.07)	0.0953948	2::6	1.05(0.2, 5.59)	0.957908	48::70	1.42(0.95, 2.13)	0.0882199
IGF2R	chr6	160390130	160532534	142::233	1.22(0.97, 1.54)	0.0955006	141::230	1.22(0.96, 1.54)	0.0981722	1::3	1.3(0.13, 12.61)	0.823227
HOXA5	chr7	27180670	27183300	39::98	0.69(0.45, 1.07)	0.0956594	38::98	0.67(0.43, 1.03)	0.069604	1::0	--	0.991087
AMZ2P1	chr17	62962667	62971703	3::1	7.05(0.71, 70.26)	0.095741	3::1	7.05(0.71, 70.26)	0.095741	0::0	--	--
GNA13	chr17	63005406	63051892	3::1	7.05(0.71, 70.26)	0.095741	3::1	7.05(0.71, 70.26)	0.095741	0::0	--	--
DCAF15	chr19	14063285	14072261	25::36	1.58(0.92, 2.72)	0.0957454	25::36	1.58(0.92, 2.72)	0.0957454	0::0	--	--
LENG1	chr19	54658898	54663459	12::16	1.99(0.89, 4.46)	0.0958335	12::13	2.27(0.97, 5.29)	0.0576265	0::3	0(0, Inf)	0.986759
RGS19	chr20	62704534	62711317	77::192	0.78(0.58, 1.04)	0.0959087	77::192	0.78(0.58, 1.04)	0.0959087	0::0	--	--
TADA2A	chr17	35767310	35825759	12::17	2(0.88, 4.52)	0.0959208	12::17	2(0.88, 4.52)	0.0959208	0::0	--	--
LPIN2	chr18	2916991	3011945	11::15	2.02(0.88, 4.64)	0.096	11::13	2.24(0.95, 5.28)	0.0649715	0::2	0(0, Inf)	0.989082
IFNL2	chr19	39759035	39760828	2::1	9.18(0.67, 124.87)	0.0960171	2::1	9.18(0.67, 124.87)	0.0960171	0::0	--	--
SCARNA10	chr12	6619387	6619717	5::3	3.5(0.8, 15.29)	0.0960771	5::2	4.51(0.86, 23.64)	0.0748597	0::1	0(0, Inf)	0.992437
PRPH	chr12	49688929	49692467	21::25	1.76(0.9, 3.41)	0.0960778	3::5	1.65(0.31, 8.66)	0.555398	18::20	1.78(0.86, 3.67)	0.119515
MIR3156-3	chr21	14778704	14778781	4::8	0.15(0.02, 1.4)	0.0962109	1::2	0.3(0.02, 4.45)	0.384131	3::6	0(0, 4.15819170351535e+104)	0.928092
LILRA5	chr19	54822434	54824436	35::56	1.46(0.93, 2.28)	0.0962556	24::32	1.7(0.97, 2.95)	0.0619218	11::24	1.12(0.52, 2.39)	0.777612
TEN1	chr17	73975320	73996667	5::21	0.4(0.14, 1.18)	0.0962589	5::21	0.4(0.14, 1.18)	0.0962589	0::0	--	--
HS1BP3	chr2	20817577	20850858	33::104	0.69(0.45, 1.07)	0.0963777	33::104	0.69(0.45, 1.07)	0.0963777	0::0	--	--
DNTTIP2	chr1	94331839	94344762	12::14	1.97(0.89, 4.4)	0.0964856	12::14	1.97(0.89, 4.4)	0.0964856	0::0	--	--
CFB	chr6	3423627	3429617	5::5	3.07(0.82, 11.51)	0.0966067	5::5	3.07(0.82, 11.51)	0.0966067	0::0	--	--
NFYA	chr6	41040712	41070142	22::28	1.66(0.91, 3.02)	0.0966208	22::26	1.76(0.96, 3.24)	0.0691187	0::2	0(0, Inf)	0.988978
OARD1	chr6	41034526	41039579	22::28	1.66(0.91, 3.02)	0.0966208	22::26	1.76(0.96, 3.24)	0.0691187	0::2	0(0, Inf)	0.988978
TNFSF14	chr19	6661263	6670169	3::2	4.68(0.76, 28.92)	0.0966524	3::2	4.68(0.76, 28.92)	0.0966524	0::0	--	--
PPBPP2	chr4	74919754	74921116	4::4	4.02(0.78, 20.77)	0.0968197	3::4	3.25(0.55, 19.12)	0.191571	1::0	--	0.991277
SNAP23	chr15	42787503	42825259	29::40	1.54(0.92, 2.58)	0.0968278	29::40	1.54(0.92, 2.58)	0.0968278	0::0	--	--
ITPR1	chr3	4535031	4889524	34::55	1.48(0.93, 2.34)	0.0969287	33::54	1.46(0.92, 2.33)	0.108965	1::1	2.03(0.11, 36.35)	0.629628
MST1	chr3	49721379	49726196	84::207	0.79(0.59, 1.04)	0.0969663	84::207	0.79(0.59, 1.04)	0.0969663	0::0	--	--
RNF123	chr3	49726989	49758962	84::207	0.79(0.59, 1.04)	0.0969663	84::207	0.79(0.59, 1.04)	0.0969663	0::0	--	--
FAM107B	chr10	14560555	14613998	13::15	1.93(0.89, 4.18)	0.0969961	12::13	2(0.88, 4.55)	0.0966154	1::2	1.38(0.12, 16.19)	0.797331
H1-8	chr3	129267227	129270310	7::26	0.45(0.18, 1.15)	0.0970508	7::26	0.45(0.18, 1.15)	0.0970508	0::0	--	--
AMD1	chr6	111195986	111216915	16::17	1.84(0.9, 3.78)	0.0970748	16::17	1.84(0.9, 3.78)	0.0970748	0::0	--	--
CDK19	chr6	110931180	111136672	16::17	1.84(0.9, 3.78)	0.0970748	16::17	1.84(0.9, 3.78)	0.0970748	0::0	--	--
TDRD9	chr14	104394792	104519004	19::19	1.84(0.9, 3.79)	0.0971966	18::18	1.83(0.87, 3.86)	0.113302	1::1	2.03(0.13, 32.61)	0.615907
UGT1A9	chr2	234580543	234681946	18::23	1.77(0.9, 3.47)	0.0972854	12::13	1.84(0.78, 4.35)	0.166476	6::10	1.66(0.56, 4.91)	0.356642
CFAP73	chr12	113587662	113597081	12::44	0.56(0.28, 1.11)	0.0973042	12::44	0.56(0.28, 1.11)	0.0973042	0::0	--	--
DDX54	chr12	113594977	113623283	12::44	0.56(0.28, 1.11)	0.0973042	12::44	0.56(0.28, 1.11)	0.0973042	0::0	--	--
MIR7106	chr12	113596917	113596982	12::44	0.56(0.28, 1.11)	0.0973042	12::44	0.56(0.28, 1.11)	0.0973042	0::0	--	--
MIR4494	chr12	47757968	47758052	10::7	2.33(0.86, 6.36)	0.0973881	9::7	2.27(0.82, 6.25)	0.112552	1::0	--	0.992186
NEU1	chr6	3205313	3210476	14::25	1.81(0.9, 3.66)	0.0973935	14::25	1.81(0.9, 3.66)	0.0973935	0::0	--	--
LINC00877	chr3	72084669	72149606	9::7	2.38(0.85, 6.64)	0.0975071	9::7	2.38(0.85, 6.64)	0.0975071	0::0	--	--
ARSI	chr5	149675905	149682468	1::11	0.16(0.02, 1.39)	0.0975214	1::11	0.16(0.02, 1.39)	0.0975214	0::0	--	--
PITPNA	chr17	1421011	1466086	5::3	3.46(0.8, 15.05)	0.0975475	5::3	3.46(0.8, 15.05)	0.0975475	0::0	--	--
EEPD1	chr7	36192862	36341147	9::11	2.2(0.87, 5.58)	0.0975587	9::11	2.2(0.87, 5.58)	0.0975587	0::0	--	--
TMEM179	chr14	105060417	105071097	87::258	0.8(0.61, 1.04)	0.0975996	87::258	0.8(0.61, 1.04)	0.0975996	0::0	--	--
LRSAM1	chr9	130213788	130265778	35::102	0.71(0.47, 1.07)	0.0979588	35::102	0.71(0.47, 1.07)	0.0979588	0::0	--	--
APBB1IP	chr10	26727269	26856732	15::22	1.8(0.9, 3.61)	0.0980191	14::22	1.68(0.83, 3.43)	0.152316	1::0	--	0.9911
ITPRIP	chr10	106069457	106098223	8::7	2.44(0.85, 6.99)	0.0980596	8::7	2.44(0.85, 6.99)	0.0980596	0::0	--	--
ITPRIP-AS1	chr10	106083121	106086503	8::7	2.44(0.85, 6.99)	0.0980596	8::7	2.44(0.85, 6.99)	0.0980596	0::0	--	--
ATP11B	chr3	182511291	182639417	1::10	0.15(0.02, 1.41)	0.0981208	1::10	0.15(0.02, 1.41)	0.0981208	0::0	--	--
DCUN1D1	chr3	182655861	182703706	1::10	0.15(0.02, 1.41)	0.0981208	1::10	0.15(0.02, 1.41)	0.0981208	0::0	--	--
ELF2	chr4	139978373	140098372	5::3	3.48(0.79, 15.27)	0.0981339	5::3	3.48(0.79, 15.27)	0.0981339	0::0	--	--
LRRC74B	chr22	21400234	21418457	10::47	0.55(0.27, 1.12)	0.09815	10::44	0.61(0.3, 1.23)	0.167093	0::3	0(0, Inf)	0.985694
WNT4	chr1	22443805	22469590	7::29	0.47(0.19, 1.15)	0.0981942	6::29	0.41(0.16, 1.07)	0.0677867	1::0	--	0.99173
JMJD4	chr1	227918889	227923112	18::60	0.61(0.35, 1.09)	0.0982399	18::60	0.61(0.35, 1.09)	0.0982399	0::0	--	--
SNAP47	chr1	227922696	227968932	18::60	0.61(0.35, 1.09)	0.0982399	18::60	0.61(0.35, 1.09)	0.0982399	0::0	--	--
CRELD2	chr22	50312281	50321185	213::508	0.86(0.72, 1.03)	0.0982626	213::507	0.86(0.72, 1.03)	0.101804	0::1	0(0, Inf)	0.992195
LOC101927759	chr6	3024296	3027668	17::20	1.78(0.9, 3.53)	0.0982826	17::20	1.78(0.9, 3.53)	0.0982826	0::0	--	--
ATXN1-AS1	chr6	16761368	16767114	4::2	4.42(0.76, 25.76)	0.0982827	4::2	4.42(0.76, 25.76)	0.0982827	0::0	--	--
ACTL8	chr1	18081827	18153558	9::6	2.65(0.83, 8.39)	0.0983281	9::6	2.65(0.83, 8.39)	0.0983281	0::0	--	--
PDCD4-AS1	chr10	112628647	112630662	29::36	1.56(0.92, 2.64)	0.0983691	29::36	1.56(0.92, 2.64)	0.0983691	0::0	--	--
MFSD4A-AS1	chr1	205523399	205538433	2::18	0.28(0.06, 1.27)	0.0983942	2::18	0.28(0.06, 1.27)	0.0983942	0::0	--	--
IFRD1	chr7	112063198	112117258	8::5	2.65(0.83, 8.42)	0.0983947	7::5	2.44(0.75, 7.98)	0.138775	1::0	--	0.991626
IGBP1P1	chr14	35409127	35409702	3::1	6.83(0.7, 66.73)	0.0985634	3::1	6.83(0.7, 66.73)	0.0985634	0::0	--	--
SRP54-AS1	chr14	35385685	35451772	3::1	6.83(0.7, 66.73)	0.0985634	3::1	6.83(0.7, 66.73)	0.0985634	0::0	--	--
PRR27	chr4	71019953	71032326	1::9	0.15(0.02, 1.42)	0.0986402	1::9	0.15(0.02, 1.42)	0.0986402	0::0	--	--
LINC01300	chr8	142350647	142354720	37::113	0.71(0.47, 1.07)	0.098753	37::112	0.73(0.49, 1.09)	0.123979	0::1	0(0, Inf)	0.991191
FAM166A	chr9	140138051	140142203	120::283	0.82(0.65, 1.04)	0.098775	120::283	0.82(0.65, 1.04)	0.098775	0::0	--	--
TUBB4B	chr9	140135738	140138159	120::283	0.82(0.65, 1.04)	0.098775	120::283	0.82(0.65, 1.04)	0.098775	0::0	--	--
MSH5-SAPCD1	chr6	31707724	31732624	29::33	1.56(0.92, 2.64)	0.0988308	29::32	1.57(0.93, 2.67)	0.0921802	0::1	0(0, Inf)	0.992654
DMWD	chr19	46286204	46296103	4::3	3.8(0.78, 18.51)	0.0988579	4::3	3.8(0.78, 18.51)	0.0988579	0::0	--	--
RSPH6A	chr19	46298970	46318566	4::3	3.8(0.78, 18.51)	0.0988579	4::3	3.8(0.78, 18.51)	0.0988579	0::0	--	--
PMF1	chr1	156182778	156209868	13::14	1.95(0.88, 4.3)	0.0988893	12::11	2.07(0.88, 4.85)	0.0938385	1::3	1.27(0.12, 13.3)	0.841648
PMF1-BGLAP	chr1	156182778	156213123	13::14	1.95(0.88, 4.3)	0.0988893	12::11	2.07(0.88, 4.85)	0.0938385	1::3	1.27(0.12, 13.3)	0.841648
MIR1255B2	chr1	167967897	167967964	3::1	7.87(0.68, 91.33)	0.0989288	3::1	7.87(0.68, 91.33)	0.0989288	0::0	--	--
LINC01010	chr6	134758853	134825158	7::6	2.58(0.84, 7.96)	0.0989825	7::6	2.58(0.84, 7.96)	0.0989825	0::0	--	--
UBL3	chr13	30338507	30424754	1::12	0.18(0.02, 1.39)	0.099005	1::12	0.18(0.02, 1.39)	0.099005	0::0	--	--
SNORD164	chr11	35184496	35184557	13::13	1.96(0.88, 4.35)	0.0990335	13::13	1.96(0.88, 4.35)	0.0990335	0::0	--	--
TSHB	chr1	115572446	115576923	8::8	2.33(0.85, 6.34)	0.0990475	8::8	2.33(0.85, 6.34)	0.0990475	0::0	--	--
SLED1	chr4	185719452	185720200	8::8	2.35(0.85, 6.47)	0.0992119	7::7	2.49(0.84, 7.39)	0.0997496	1::1	1.59(0.1, 25.42)	0.744063
FAM89B	chr11	65340008	65341661	98::159	1.26(0.96, 1.67)	0.0993699	98::158	1.27(0.96, 1.68)	0.0928081	0::1	0(0, Inf)	0.992197
LOC105371814	chr17	46952221	46986345	4::1	6.46(0.7, 59.5)	0.0995344	4::1	6.46(0.7, 59.5)	0.0995344	0::0	--	--
SDHAP3	chr5	1572072	1594646	7::30	0.48(0.2, 1.15)	0.0995643	0::1	0(0, Inf)	0.991361	7::29	0.52(0.21, 1.24)	0.1409
LIN52	chr14	74551658	74668196	2::1	7.85(0.68, 91.24)	0.0996041	1::1	3.14(0.18, 54.52)	0.431573	1::0	--	0.990539
H2AC7	chr6	26199011	26199521	19::29	1.67(0.91, 3.07)	0.099736	17::23	1.69(0.88, 3.25)	0.118161	2::6	1.56(0.29, 8.28)	0.601864
H2BC7	chr6	26199743	26200216	19::29	1.67(0.91, 3.07)	0.099736	17::23	1.69(0.88, 3.25)	0.118161	2::6	1.56(0.29, 8.28)	0.601864
H3C4	chr6	26197011	26197514	19::29	1.67(0.91, 3.07)	0.099736	17::23	1.69(0.88, 3.25)	0.118161	2::6	1.56(0.29, 8.28)	0.601864
EPHB6	chr7	142552837	142568846	11::40	0.53(0.25, 1.13)	0.0998195	11::40	0.53(0.25, 1.13)	0.0998195	0::0	--	--
TRPV5	chr7	142605266	142630843	11::40	0.53(0.25, 1.13)	0.0998195	11::40	0.53(0.25, 1.13)	0.0998195	0::0	--	--
TRPV6	chr7	142568960	142583490	11::40	0.53(0.25, 1.13)	0.0998195	11::40	0.53(0.25, 1.13)	0.0998195	0::0	--	--
LOC100132057	chr1	143687126	143717173	3::2	4.73(0.74, 30.17)	0.0998556	1::0	--	0.991019	2::2	3.33(0.44, 25.48)	0.246697
LOC100996740	chr1	147930935	148176920	3::2	4.73(0.74, 30.17)	0.0998556	1::0	--	0.991019	2::2	3.33(0.44, 25.48)	0.246697
MIR6077	chr1	143672920	143673002	3::2	4.73(0.74, 30.17)	0.0998556	1::0	--	0.991019	2::2	3.33(0.44, 25.48)	0.246697
PPIAL4A	chr1	144363586	144364246	3::2	4.73(0.74, 30.17)	0.0998556	1::0	--	0.991019	2::2	3.33(0.44, 25.48)	0.246697
PPIAL4C	chr1	149553002	149553787	3::2	4.73(0.74, 30.17)	0.0998556	1::0	--	0.991019	2::2	3.33(0.44, 25.48)	0.246697
PPIAL4H	chr1	143765472	143768040	3::2	4.73(0.74, 30.17)	0.0998556	1::0	--	0.991019	2::2	3.33(0.44, 25.48)	0.246697
RNVU1-1	chr1	143647013	143647177	3::2	4.73(0.74, 30.17)	0.0998556	1::0	--	0.991019	2::2	3.33(0.44, 25.48)	0.246697
RNVU1-19	chr1	147994145	147994313	3::2	4.73(0.74, 30.17)	0.0998556	1::0	--	0.991019	2::2	3.33(0.44, 25.48)	0.246697
RNVU1-3	chr1	143687358	143687519	3::2	4.73(0.74, 30.17)	0.0998556	1::0	--	0.991019	2::2	3.33(0.44, 25.48)	0.246697
KLC1	chr14	104095524	104152568	21::69	0.64(0.38, 1.09)	0.0999526	21::69	0.64(0.38, 1.09)	0.0999526	0::0	--	--
PLEKHO1	chr1	150121623	150132260	9::9	2.26(0.86, 5.99)	0.0999629	9::9	2.26(0.86, 5.99)	0.0999629	0::0	--	--
MIR662	chr16	820182	820277	474::1079	0.9(0.8, 1.02)	0.100201	474::1078	0.9(0.8, 1.02)	0.10155	0::1	0(0, Inf)	0.992617
AGRP	chr16	67516473	67517450	4::2	4.27(0.76, 24.12)	0.100407	4::2	4.27(0.76, 24.12)	0.100407	0::0	--	--
ATP6V0D1	chr16	67471921	67515060	4::2	4.27(0.76, 24.12)	0.100407	4::2	4.27(0.76, 24.12)	0.100407	0::0	--	--
LOC100505942	chr16	67551608	67562648	4::2	4.27(0.76, 24.12)	0.100407	4::2	4.27(0.76, 24.12)	0.100407	0::0	--	--
CPT1A	chr11	68522350	68609384	12::13	2.02(0.87, 4.68)	0.100446	12::11	2.54(1.05, 6.12)	0.0376257	0::2	0(0, Inf)	0.987774
CBX3P2	chr18	2652168	2655394	20::27	1.67(0.91, 3.07)	0.100454	20::27	1.67(0.91, 3.07)	0.100454	0::0	--	--
TIMM50	chr19	39971477	39984419	2::1	8.46(0.66, 108.24)	0.100607	2::1	8.46(0.66, 108.24)	0.100607	0::0	--	--
BHMT2	chr5	78365589	78385892	56::145	0.75(0.53, 1.06)	0.100739	37::118	0.62(0.41, 0.94)	0.0235385	19::27	1.23(0.65, 2.32)	0.525121
MRVI1-AS1	chr11	10562782	10621479	15::18	1.82(0.89, 3.72)	0.100781	15::18	1.82(0.89, 3.72)	0.100781	0::0	--	--
PELI1	chr2	64319785	64371554	22::27	1.63(0.91, 2.93)	0.100829	22::27	1.63(0.91, 2.93)	0.100829	0::0	--	--
BCL2L15	chr1	114419437	114430203	26::36	1.56(0.92, 2.65)	0.100897	25::35	1.5(0.88, 2.58)	0.138976	1::1	4.9(0.28, 85.79)	0.276952
TRIM17	chr1	228595635	228604562	3::18	0.32(0.08, 1.25)	0.101029	3::17	0.37(0.09, 1.46)	0.15493	0::1	0(0, Inf)	0.991392
ERICH4	chr19	41949060	41950670	123::254	1.22(0.96, 1.54)	0.101086	123::254	1.22(0.96, 1.54)	0.101086	0::0	--	--
HES5	chr1	2460183	2461702	250::600	0.87(0.74, 1.03)	0.101157	250::600	0.87(0.74, 1.03)	0.101157	0::0	--	--
EGFR	chr7	55086709	55270769	5::7	2.83(0.82, 9.85)	0.101175	5::7	2.83(0.82, 9.85)	0.101175	0::0	--	--
CANT1	chr17	76987797	77005846	4::2	6.95(0.68, 70.61)	0.10127	3::2	3.81(0.33, 44.67)	0.286785	1::0	--	0.990767
DCTN2	chr12	57923832	57941114	4::5	3.15(0.8, 12.4)	0.101361	4::5	3.15(0.8, 12.4)	0.101361	0::0	--	--
DDIT3	chr12	57910370	57914300	4::5	3.15(0.8, 12.4)	0.101361	4::5	3.15(0.8, 12.4)	0.101361	0::0	--	--
MBD6	chr12	57916606	57923931	4::5	3.15(0.8, 12.4)	0.101361	4::5	3.15(0.8, 12.4)	0.101361	0::0	--	--
MIR616	chr12	57912947	57913042	4::5	3.15(0.8, 12.4)	0.101361	4::5	3.15(0.8, 12.4)	0.101361	0::0	--	--
FAM221B	chr9	35816404	35828729	7::6	2.69(0.82, 8.81)	0.101366	7::6	2.69(0.82, 8.81)	0.101366	0::0	--	--
ACTR6	chr12	100593864	100618202	3::2	5(0.73, 34.27)	0.101486	3::2	5(0.73, 34.27)	0.101486	0::0	--	--
DEPDC4	chr12	100633986	100660857	3::2	5(0.73, 34.27)	0.101486	3::2	5(0.73, 34.27)	0.101486	0::0	--	--
SCYL2	chr12	100660917	100735502	3::2	5(0.73, 34.27)	0.101486	3::2	5(0.73, 34.27)	0.101486	0::0	--	--
FMNL1	chr17	43299251	43324683	35::60	1.45(0.93, 2.26)	0.101574	35::60	1.45(0.93, 2.26)	0.101574	0::0	--	--
KCNH7-AS1	chr2	163625445	163654482	8::8	2.32(0.85, 6.37)	0.101599	8::8	2.32(0.85, 6.37)	0.101599	0::0	--	--
ACAT2	chr6	160183076	160200144	25::41	1.57(0.91, 2.7)	0.101648	25::39	1.63(0.94, 2.81)	0.0808736	0::2	0(0, Inf)	0.989072
ATP6V0E1	chr5	172410773	172462448	4::2	4.3(0.75, 24.7)	0.101675	4::2	4.3(0.75, 24.7)	0.101675	0::0	--	--
MIR6829	chr3	195609199	195609266	9::7	2.61(0.83, 8.21)	0.101732	7::6	2.4(0.65, 8.78)	0.187299	2::1	3.53(0.29, 43.25)	0.324463
MGARP	chr4	140187318	140201379	5::2	3.98(0.76, 20.81)	0.101814	5::2	3.98(0.76, 20.81)	0.101814	0::0	--	--
MIR92B	chr1	155164967	155165063	8::8	2.41(0.84, 6.94)	0.101912	8::7	2.67(0.9, 7.98)	0.0779011	0::1	0(0, Inf)	0.992337
MUC1	chr1	155158299	155162700	8::8	2.41(0.84, 6.94)	0.101912	8::7	2.67(0.9, 7.98)	0.0779011	0::1	0(0, Inf)	0.992337
MIR642A	chr19	46178185	46178282	3::2	4.92(0.73, 33.13)	0.101944	3::2	4.92(0.73, 33.13)	0.101944	0::0	--	--
MIR642B	chr19	46178189	46178266	3::2	4.92(0.73, 33.13)	0.101944	3::2	4.92(0.73, 33.13)	0.101944	0::0	--	--
PPARA	chr22	46546436	46639653	228::481	1.16(0.97, 1.4)	0.101988	228::473	1.19(0.99, 1.42)	0.0673915	0::8	0(0, Inf)	0.976169
ZFP36L2	chr2	43449540	43453745	67::95	1.34(0.94, 1.89)	0.102089	67::92	1.36(0.96, 1.93)	0.0855737	0::3	0(0, Inf)	0.986758
TTLL8	chr22	50457003	50496656	30::47	1.54(0.92, 2.58)	0.102227	30::47	1.54(0.92, 2.58)	0.102227	0::0	--	--
CREB3	chr9	35732662	35736996	12::13	2.14(0.86, 5.31)	0.102298	12::13	2.14(0.86, 5.31)	0.102298	0::0	--	--
MIR6853	chr9	35732918	35732992	12::13	2.14(0.86, 5.31)	0.102298	12::13	2.14(0.86, 5.31)	0.102298	0::0	--	--
LOC101928135	chr3	34917288	35435515	3::2	4.55(0.74, 28.04)	0.10231	3::2	4.55(0.74, 28.04)	0.10231	0::0	--	--
SNORD131	chr11	1970560	1970706	25::79	0.66(0.4, 1.09)	0.102371	24::79	0.65(0.39, 1.08)	0.0946001	1::0	--	0.992454
ZGLP1	chr19	10415478	10420233	5::3	3.35(0.79, 14.25)	0.102478	5::3	3.35(0.79, 14.25)	0.102478	0::0	--	--
COL27A1	chr9	116917816	117074791	7::23	0.47(0.19, 1.16)	0.102497	2::14	0.2(0.04, 1.01)	0.0519167	5::9	0.83(0.27, 2.62)	0.756533
DUSP4	chr8	29190580	29208201	11::42	0.55(0.27, 1.13)	0.102555	11::42	0.55(0.27, 1.13)	0.102555	0::0	--	--
TBC1D22A	chr22	47158513	47571342	50::119	0.74(0.51, 1.06)	0.102559	50::116	0.76(0.53, 1.1)	0.14579	0::3	0(0, Inf)	0.985556
ADAMTS10	chr19	8645123	8675600	13::15	1.93(0.88, 4.26)	0.102591	13::15	1.93(0.88, 4.26)	0.102591	0::0	--	--
H4C2	chr6	26027123	26027511	11::13	2.01(0.87, 4.66)	0.102602	11::13	2.01(0.87, 4.66)	0.102602	0::0	--	--
TOP1P2	chr22	25160467	25161986	5::24	0.42(0.15, 1.19)	0.102644	4::21	0.38(0.12, 1.2)	0.0986382	1::3	0.72(0.07, 7.39)	0.779629
ATP8B4	chr15	50150434	50411430	4::3	3.62(0.77, 16.93)	0.102727	4::3	3.62(0.77, 16.93)	0.102727	0::0	--	--
CDH12	chr5	21750974	22212878	3::1	7.06(0.67, 73.99)	0.102946	3::1	7.06(0.67, 73.99)	0.102946	0::0	--	--
ACTG1	chr17	79476996	79479825	169::309	1.19(0.97, 1.47)	0.102976	169::309	1.19(0.97, 1.47)	0.102976	0::0	--	--
SMPDL3B	chr1	28261510	28285663	11::8	2.17(0.85, 5.51)	0.103049	11::8	2.17(0.85, 5.51)	0.103049	0::0	--	--
XKR8	chr1	28286483	28294604	11::8	2.17(0.85, 5.51)	0.103049	11::8	2.17(0.85, 5.51)	0.103049	0::0	--	--
DOT1L	chr19	2163931	2232577	22::29	1.64(0.9, 2.98)	0.103054	22::27	1.72(0.94, 3.15)	0.0797403	0::2	0(0, Inf)	0.98901
ATAD3C	chr1	1385068	1405542	59::152	0.75(0.54, 1.06)	0.103139	59::152	0.75(0.54, 1.06)	0.103139	0::0	--	--
ZNF598	chr16	2047654	2059822	68::101	1.33(0.94, 1.86)	0.103172	68::100	1.34(0.95, 1.88)	0.0947445	0::1	0(0, Inf)	0.992197
TNXA	chr6	31976196	31980800	110::264	0.82(0.64, 1.04)	0.103182	107::259	0.81(0.63, 1.04)	0.102628	3::5	0.92(0.21, 4.05)	0.907527
CYB5R1	chr1	202931001	202936385	15::19	1.81(0.89, 3.68)	0.103183	15::19	1.81(0.89, 3.68)	0.103183	0::0	--	--
TIPARP-AS1	chr3	156390959	156393502	3::2	5.05(0.72, 35.4)	0.103262	3::2	5.05(0.72, 35.4)	0.103262	0::0	--	--
TRPM5	chr11	2425745	2444275	78::228	0.79(0.6, 1.05)	0.103313	78::228	0.79(0.6, 1.05)	0.103313	0::0	--	--
DIRAS1	chr19	2714564	2721370	18::57	0.63(0.36, 1.1)	0.103324	18::57	0.63(0.36, 1.1)	0.103324	0::0	--	--
OTUD7A	chr15	31767600	32162876	7::3	3.41(0.78, 14.93)	0.103363	2::3	0.88(0.12, 6.73)	0.906047	5::0	--	0.978965
TNNI2	chr11	1860210	1862908	48::135	0.74(0.52, 1.06)	0.103537	47::134	0.74(0.52, 1.06)	0.104274	1::1	0.81(0.02, 32.75)	0.910625
LOC100505715	chr19	44395955	44405955	2::10	0.26(0.05, 1.32)	0.103584	2::10	0.26(0.05, 1.32)	0.103584	0::0	--	--
LOC388813	chr21	15963712	16015428	7::6	2.56(0.83, 7.91)	0.103666	7::4	4(1.11, 14.4)	0.0335852	0::2	0(0, Inf)	0.988383
RAD17	chr5	68665123	68710628	6::6	2.72(0.81, 9.1)	0.103737	6::6	2.72(0.81, 9.1)	0.103737	0::0	--	--
FGF19	chr11	69513005	69518790	8::27	0.46(0.18, 1.17)	0.103742	8::27	0.46(0.18, 1.17)	0.103742	0::0	--	--
CPSF7	chr11	61170200	61197447	4::2	4.28(0.74, 24.67)	0.103832	4::2	4.28(0.74, 24.67)	0.103832	0::0	--	--
CYB561A3	chr11	61116219	61129755	4::2	4.28(0.74, 24.67)	0.103832	4::2	4.28(0.74, 24.67)	0.103832	0::0	--	--
SDHAF2	chr11	61197595	61214204	4::2	4.28(0.74, 24.67)	0.103832	4::2	4.28(0.74, 24.67)	0.103832	0::0	--	--
TKFC	chr11	61100653	61120898	4::2	4.28(0.74, 24.67)	0.103832	4::2	4.28(0.74, 24.67)	0.103832	0::0	--	--
TMEM138	chr11	61129845	61136980	4::2	4.28(0.74, 24.67)	0.103832	4::2	4.28(0.74, 24.67)	0.103832	0::0	--	--
TMEM216	chr11	61159864	61166335	4::2	4.28(0.74, 24.67)	0.103832	4::2	4.28(0.74, 24.67)	0.103832	0::0	--	--
CENPF	chr1	214776537	214837914	5::6	2.88(0.8, 10.3)	0.103875	5::6	2.88(0.8, 10.3)	0.103875	0::0	--	--
CSRNP1	chr3	39183345	39195082	31::43	1.51(0.92, 2.5)	0.103916	31::43	1.51(0.92, 2.5)	0.103916	0::0	--	--
MIR6822	chr3	39179696	39179757	31::43	1.51(0.92, 2.5)	0.103916	31::43	1.51(0.92, 2.5)	0.103916	0::0	--	--
TTC21A	chr3	39149170	39180391	31::43	1.51(0.92, 2.5)	0.103916	31::43	1.51(0.92, 2.5)	0.103916	0::0	--	--
INSL6	chr9	5163867	5185639	7::5	2.88(0.8, 10.33)	0.103992	1::3	1.05(0.1, 11.05)	0.967281	6::2	5.2(0.92, 29.34)	0.0621134
LINC01948	chr5	55753621	55777596	12::12	2.11(0.86, 5.2)	0.10401	12::11	2.2(0.88, 5.51)	0.0907698	0::1	0(0, Inf)	0.992649
NDEL1	chr17	8339201	8371481	4::4	3.25(0.78, 13.42)	0.104128	4::4	3.25(0.78, 13.42)	0.104128	0::0	--	--
NOC2L	chr1	879582	894636	40::120	0.73(0.5, 1.07)	0.104137	40::116	0.75(0.51, 1.11)	0.148822	0::4	0(0, Inf)	0.983472
IGHV1OR15-3	chr15	22465805	22466547	1036::2023	1.08(0.98, 1.18)	0.104286	4::13	0.58(0.16, 2.08)	0.403516	1032::2010	1.08(0.99, 1.18)	0.0919715
LOC642131	chr15	22465805	22466547	1036::2023	1.08(0.98, 1.18)	0.104286	4::13	0.58(0.16, 2.08)	0.403516	1032::2010	1.08(0.99, 1.18)	0.0919715
MIR4718	chr16	12814177	12814228	5::2	4.15(0.75, 23.07)	0.104295	3::2	3.14(0.51, 19.25)	0.216846	2::0	--	0.99111
SLC10A1	chr14	70242132	70263958	4::2	4.31(0.74, 25.18)	0.104358	4::2	4.31(0.74, 25.18)	0.104358	0::0	--	--
CORO1B	chr11	67202980	67210947	45::140	0.74(0.52, 1.06)	0.1045	45::139	0.75(0.52, 1.07)	0.111493	0::1	0(0, Inf)	0.992196
GPR152	chr11	67218771	67220200	45::140	0.74(0.52, 1.06)	0.1045	45::139	0.75(0.52, 1.07)	0.111493	0::1	0(0, Inf)	0.992196
PTPRCAP	chr11	67202980	67205153	45::140	0.74(0.52, 1.06)	0.1045	45::139	0.75(0.52, 1.07)	0.111493	0::1	0(0, Inf)	0.992196
LYL1	chr19	13209846	13213672	23::33	1.59(0.91, 2.8)	0.104561	23::33	1.59(0.91, 2.8)	0.104561	0::0	--	--
GHRHR	chr7	31003567	31019143	2::14	0.28(0.06, 1.31)	0.104597	2::14	0.28(0.06, 1.31)	0.104597	0::0	--	--
NXPH3	chr17	47653232	47661189	2::13	0.26(0.05, 1.33)	0.104602	2::13	0.26(0.05, 1.33)	0.104602	0::0	--	--
DCPS	chr11	126173954	126219900	10::11	2.1(0.86, 5.15)	0.104748	9::11	1.89(0.75, 4.77)	0.176203	1::0	--	0.991117
ZNF283	chr19	44331472	44356169	1::11	0.18(0.02, 1.43)	0.104795	1::11	0.18(0.02, 1.43)	0.104795	0::0	--	--
EFHD2	chr1	15736383	15756835	36::51	1.46(0.92, 2.3)	0.104893	35::51	1.43(0.91, 2.27)	0.123294	1::0	--	0.991729
CYP2W1	chr7	1022816	1029276	77::217	0.79(0.59, 1.05)	0.105013	77::217	0.79(0.59, 1.05)	0.105013	0::0	--	--
LINC02867	chr16	728517	729777	173::434	0.85(0.7, 1.03)	0.105174	173::433	0.85(0.7, 1.04)	0.107285	0::1	0(0, Inf)	0.992616
RHBDL1	chr16	725670	728268	173::434	0.85(0.7, 1.03)	0.105174	173::433	0.85(0.7, 1.04)	0.107285	0::1	0(0, Inf)	0.992616
AGPAT5	chr8	6566162	6619021	4::4	3.26(0.78, 13.58)	0.105259	2::1	5.02(0.45, 55.93)	0.18946	2::3	2.49(0.39, 15.92)	0.333917
MIR516B1	chr19	54240098	54240188	2::1	7.53(0.65, 86.64)	0.105357	0::0	--	NA	2::1	7.53(0.65, 86.64)	0.105357
MIR516B2	chr19	54228695	54228780	2::1	7.53(0.65, 86.64)	0.105357	0::0	--	NA	2::1	7.53(0.65, 86.64)	0.105357
MIR517C	chr19	54244566	54244661	2::1	7.53(0.65, 86.64)	0.105357	0::0	--	NA	2::1	7.53(0.65, 86.64)	0.105357
MIR518A1	chr19	54234259	54234344	2::1	7.53(0.65, 86.64)	0.105357	0::0	--	NA	2::1	7.53(0.65, 86.64)	0.105357
MIR518A2	chr19	54242586	54242673	2::1	7.53(0.65, 86.64)	0.105357	0::0	--	NA	2::1	7.53(0.65, 86.64)	0.105357
MIR518D	chr19	54238130	54238217	2::1	7.53(0.65, 86.64)	0.105357	0::0	--	NA	2::1	7.53(0.65, 86.64)	0.105357
MIR518E	chr19	54233091	54233179	2::1	7.53(0.65, 86.64)	0.105357	0::0	--	NA	2::1	7.53(0.65, 86.64)	0.105357
MIR520H	chr19	54245765	54245853	2::1	7.53(0.65, 86.64)	0.105357	0::0	--	NA	2::1	7.53(0.65, 86.64)	0.105357
MIR521-1	chr19	54251889	54251976	2::1	7.53(0.65, 86.64)	0.105357	0::0	--	NA	2::1	7.53(0.65, 86.64)	0.105357
MIR526A2	chr19	54230175	54230240	2::1	7.53(0.65, 86.64)	0.105357	0::0	--	NA	2::1	7.53(0.65, 86.64)	0.105357
GNAT2	chr1	110145712	110155706	4::4	3.36(0.78, 14.57)	0.105358	4::4	3.36(0.78, 14.57)	0.105358	0::0	--	--
OR4C12	chr11	50003008	50004071	4::3	3.84(0.75, 19.56)	0.105382	0::0	--	NA	4::3	3.84(0.75, 19.56)	0.105382
OR4C13	chr11	49973942	49974971	4::3	3.84(0.75, 19.56)	0.105382	0::0	--	NA	4::3	3.84(0.75, 19.56)	0.105382
EPO	chr7	100318090	100321323	1::7	0.16(0.02, 1.46)	0.105387	1::7	0.16(0.02, 1.46)	0.105387	0::0	--	--
PRDX2	chr19	12907636	12912614	14::26	1.78(0.89, 3.57)	0.105454	14::26	1.78(0.89, 3.57)	0.105454	0::0	--	--
MIR1283-2	chr19	54261485	54261572	2::1	7.52(0.65, 86.61)	0.105474	0::0	--	NA	2::1	7.52(0.65, 86.61)	0.105474
MIR371A	chr19	54290928	54290995	2::1	7.52(0.65, 86.61)	0.105474	0::0	--	NA	2::1	7.52(0.65, 86.61)	0.105474
MIR371B	chr19	54290930	54290996	2::1	7.52(0.65, 86.61)	0.105474	0::0	--	NA	2::1	7.52(0.65, 86.61)	0.105474
MIR372	chr19	54291143	54291210	2::1	7.52(0.65, 86.61)	0.105474	0::0	--	NA	2::1	7.52(0.65, 86.61)	0.105474
MIR373	chr19	54291958	54292027	2::1	7.52(0.65, 86.61)	0.105474	0::0	--	NA	2::1	7.52(0.65, 86.61)	0.105474
MIR516A1	chr19	54259994	54260084	2::1	7.52(0.65, 86.61)	0.105474	0::0	--	NA	2::1	7.52(0.65, 86.61)	0.105474
MIR516A2	chr19	54264386	54264476	2::1	7.52(0.65, 86.61)	0.105474	0::0	--	NA	2::1	7.52(0.65, 86.61)	0.105474
MIR519A2	chr19	54265597	54265684	2::1	7.52(0.65, 86.61)	0.105474	0::0	--	NA	2::1	7.52(0.65, 86.61)	0.105474
CDK7	chr5	68530712	68573257	4::2	4.33(0.73, 25.5)	0.105575	4::2	4.33(0.73, 25.5)	0.105575	0::0	--	--
MRPS36	chr5	68513586	68525985	4::2	4.33(0.73, 25.5)	0.105575	4::2	4.33(0.73, 25.5)	0.105575	0::0	--	--
PATL2	chr15	44957929	44969086	21::25	1.65(0.9, 3.01)	0.105575	21::24	1.7(0.92, 3.12)	0.0896189	0::1	0(0, Inf)	0.992197
SKI	chr1	2159757	2241652	75::124	1.3(0.95, 1.77)	0.105702	75::123	1.31(0.95, 1.79)	0.0962581	0::1	0(0, Inf)	0.992058
LINC02124	chr16	1939114	1940434	159::314	1.2(0.96, 1.48)	0.105843	159::312	1.2(0.97, 1.49)	0.100121	0::2	0(0, Inf)	0.992135
DIS3	chr13	73326307	73356038	1::13	0.18(0.02, 1.43)	0.105917	1::12	0.22(0.03, 1.71)	0.146462	0::1	0(0, Inf)	0.99152
TLR1	chr4	38797875	38806412	12::12	1.98(0.86, 4.55)	0.106007	12::12	1.98(0.86, 4.55)	0.106007	0::0	--	--
DRAXIN	chr1	11751766	11785914	29::40	1.52(0.91, 2.54)	0.106032	27::40	1.43(0.85, 2.41)	0.178301	2::0	--	0.987023
TMEM184B	chr22	38615297	38669016	24::37	1.56(0.91, 2.66)	0.106137	24::35	1.66(0.97, 2.87)	0.0666324	0::2	0(0, Inf)	0.988398
NAT14	chr19	55996554	55998933	15::24	1.81(0.88, 3.71)	0.106339	15::24	1.81(0.88, 3.71)	0.106339	0::0	--	--
ZNF628	chr19	55987983	55995854	15::24	1.81(0.88, 3.71)	0.106339	15::24	1.81(0.88, 3.71)	0.106339	0::0	--	--
PGD	chr1	10459120	10480568	14::17	1.87(0.88, 3.98)	0.10634	12::17	1.51(0.69, 3.33)	0.305965	2::0	--	0.986866
ARRB2	chr17	4613926	4624792	6::7	2.58(0.82, 8.14)	0.106372	6::6	2.8(0.86, 9.17)	0.0881896	0::1	0(0, Inf)	0.992649
MED11	chr17	4634722	4636899	6::7	2.58(0.82, 8.14)	0.106372	6::6	2.8(0.86, 9.17)	0.0881896	0::1	0(0, Inf)	0.992649
FBXO46	chr19	46213886	46236435	4::4	3.36(0.77, 14.65)	0.106389	4::4	3.36(0.77, 14.65)	0.106389	0::0	--	--
QPCTL	chr19	46195923	46207242	4::4	3.36(0.77, 14.65)	0.106389	4::4	3.36(0.77, 14.65)	0.106389	0::0	--	--
SNRPD2	chr19	46190711	46195574	4::4	3.36(0.77, 14.65)	0.106389	4::4	3.36(0.77, 14.65)	0.106389	0::0	--	--
PSMA6	chr14	35761522	35786685	16::21	1.77(0.88, 3.56)	0.106468	16::20	1.79(0.89, 3.6)	0.102286	0::1	0(0, Inf)	0.993174
LGALS1	chr22	38071642	38075809	30::41	1.51(0.92, 2.5)	0.106498	30::41	1.51(0.92, 2.5)	0.106498	0::0	--	--
RAP1GAP	chr1	21922713	21978391	24::69	0.66(0.39, 1.09)	0.106676	24::69	0.66(0.39, 1.09)	0.106676	0::0	--	--
ARHGEF10L	chr1	17907047	18024370	34::102	0.71(0.47, 1.08)	0.1068	33::102	0.69(0.46, 1.06)	0.0899443	1::0	--	0.99173
SBF1	chr22	50883430	50913464	11::49	0.57(0.29, 1.13)	0.106841	10::48	0.54(0.27, 1.1)	0.0892567	1::1	2(0.06, 66.12)	0.698061
ACY3	chr11	67410025	67418201	31::87	0.69(0.44, 1.08)	0.10695	30::87	0.66(0.42, 1.04)	0.0735419	1::0	--	0.990675
ZNF414	chr19	8574561	8579051	12::16	1.91(0.87, 4.22)	0.107002	12::16	1.91(0.87, 4.22)	0.107002	0::0	--	--
MRPL18	chr6	160211498	160219461	20::29	1.64(0.9, 2.99)	0.107193	20::28	1.69(0.92, 3.09)	0.090759	0::1	0(0, Inf)	0.992197
LETMD1	chr12	51442109	51454207	4::3	3.65(0.76, 17.64)	0.107199	4::3	3.65(0.76, 17.64)	0.107199	0::0	--	--
ALDH1A1	chr9	75515586	75567969	7::35	0.5(0.22, 1.16)	0.107206	7::34	0.51(0.22, 1.18)	0.113215	0::1	0(0, Inf)	0.992643
LILRB5	chr19	54753278	54761136	26::41	1.54(0.91, 2.59)	0.107224	14::14	2.37(1.09, 5.18)	0.0299002	12::27	1.08(0.52, 2.23)	0.834287
ZNF707	chr8	144766648	144777555	1::9	0.15(0.02, 1.5)	0.107447	1::9	0.15(0.02, 1.5)	0.107447	0::0	--	--
MAB21L3	chr1	116654375	116677861	15::65	0.61(0.33, 1.11)	0.107478	15::65	0.61(0.33, 1.11)	0.107478	0::0	--	--
C12orf71	chr12	27233989	27235455	3::2	4.67(0.71, 30.51)	0.107781	3::2	4.67(0.71, 30.51)	0.107781	0::0	--	--
DCLRE1C	chr10	14939357	14996095	25::31	1.63(0.9, 2.97)	0.107788	1::6	0.34(0.04, 2.97)	0.328756	24::25	2.01(1.06, 3.82)	0.0334986
EHF	chr11	34654112	34684834	2::16	0.29(0.07, 1.31)	0.107853	0::0	--	NA	2::16	0.29(0.07, 1.31)	0.107853
VAT1L	chr16	77822460	78014004	3::2	4.66(0.71, 30.47)	0.107859	3::2	4.66(0.71, 30.47)	0.107859	0::0	--	--
RGS14	chr5	176784924	176799597	61::91	1.34(0.94, 1.91)	0.107899	61::91	1.34(0.94, 1.91)	0.107899	0::0	--	--
TRIM60	chr4	165953150	165962901	7::4	3.22(0.77, 13.36)	0.107976	7::4	3.22(0.77, 13.36)	0.107976	0::0	--	--
HTATSF1P2	chr6	3019193	3024124	17::21	1.74(0.89, 3.44)	0.107993	17::20	1.78(0.9, 3.53)	0.0982818	0::1	0(0, Inf)	0.992649
DZANK1	chr20	18364010	18447674	7::6	2.51(0.82, 7.69)	0.108157	6::6	2.02(0.63, 6.46)	0.233584	1::0	--	0.990722
COL9A3	chr20	61448401	61472511	118::306	0.83(0.65, 1.04)	0.108271	118::303	0.83(0.66, 1.05)	0.126706	0::3	0(0, Inf)	0.985549
KBTBD11	chr8	1921842	1955102	2::10	0.28(0.06, 1.33)	0.108277	1::6	0.23(0.03, 2.09)	0.193565	1::4	0.34(0.04, 3.18)	0.342902
ZFP28	chr19	57050316	57064504	4::4	3.81(0.74, 19.45)	0.10839	4::3	5.03(0.81, 31.12)	0.0826271	0::1	0(0, Inf)	0.992583
MRPL10	chr17	45900637	45908907	4::21	0.39(0.12, 1.23)	0.108744	4::21	0.39(0.12, 1.23)	0.108744	0::0	--	--
RPL26	chr17	8280833	8286511	5::4	3.21(0.77, 13.35)	0.108811	5::4	3.21(0.77, 13.35)	0.108811	0::0	--	--
CEBPZOS	chr2	37423638	37431886	7::7	2.5(0.82, 7.68)	0.108891	7::7	2.5(0.82, 7.68)	0.108891	0::0	--	--
MIR631	chr15	75645951	75646026	71::191	0.79(0.59, 1.06)	0.109081	71::191	0.79(0.59, 1.06)	0.109081	0::0	--	--
NEIL1	chr15	75639330	75645320	71::191	0.79(0.59, 1.06)	0.109081	71::191	0.79(0.59, 1.06)	0.109081	0::0	--	--
CEBPA	chr19	33790839	33793440	21::28	1.65(0.89, 3.05)	0.109345	20::28	1.58(0.85, 2.94)	0.151704	1::0	--	0.991283
CEBPA-DT	chr19	33793726	33795963	21::28	1.65(0.89, 3.05)	0.109345	20::28	1.58(0.85, 2.94)	0.151704	1::0	--	0.991283
IDI2	chr10	1064850	1071799	16::17	1.8(0.88, 3.68)	0.109461	15::17	1.69(0.81, 3.5)	0.161224	1::0	--	0.991233
MIR619	chr12	109230683	109230782	2::1	7.59(0.63, 90.76)	0.1095	2::1	7.59(0.63, 90.76)	0.1095	0::0	--	--
SSH1	chr12	109185699	109251359	2::1	7.59(0.63, 90.76)	0.1095	2::1	7.59(0.63, 90.76)	0.1095	0::0	--	--
DCAF5	chr14	69555920	69619836	7::6	2.58(0.81, 8.22)	0.109675	7::6	2.58(0.81, 8.22)	0.109675	0::0	--	--
SYNGR3	chr16	2039970	2044276	71::106	1.31(0.94, 1.83)	0.109767	71::105	1.32(0.95, 1.84)	0.101164	0::1	0(0, Inf)	0.992197
MIF	chr22	24236569	24237410	4::3	3.59(0.75, 17.19)	0.109802	3::1	7.77(0.73, 82.4)	0.0888993	1::2	1.49(0.13, 17.51)	0.749383
MIF-AS1	chr22	24235896	24241117	4::3	3.59(0.75, 17.19)	0.109802	3::1	7.77(0.73, 82.4)	0.0888993	1::2	1.49(0.13, 17.51)	0.749383
TIFA	chr4	113195692	113207060	19::25	1.66(0.89, 3.11)	0.109861	19::25	1.66(0.89, 3.11)	0.109861	0::0	--	--
LINC00942	chr12	1609656	1613590	8::32	0.51(0.22, 1.17)	0.109942	8::31	0.52(0.22, 1.21)	0.127329	0::1	0(0, Inf)	0.992037
RPL26L1	chr5	172386426	172396774	3::1	6.79(0.65, 71.22)	0.109968	3::1	6.79(0.65, 71.22)	0.109968	0::0	--	--
MORN1	chr1	2286593	2322993	31::99	0.7(0.45, 1.08)	0.110004	31::98	0.7(0.45, 1.09)	0.114387	0::1	0(0, Inf)	0.992617
MLH1	chr3	37034840	37092337	8::7	2.33(0.83, 6.59)	0.110039	8::7	2.33(0.83, 6.59)	0.110039	0::0	--	--
ZNF775	chr7	150076418	150095718	12::33	0.53(0.25, 1.15)	0.110081	11::33	0.49(0.22, 1.08)	0.0758129	1::0	--	0.991628
RADIL	chr7	4836685	4923347	677::1610	0.92(0.82, 1.02)	0.110136	674::1600	0.92(0.82, 1.02)	0.120884	3::10	0.61(0.15, 2.47)	0.49049
DNAJB6	chr7	157129697	157179018	2::9	0.26(0.05, 1.36)	0.110254	2::9	0.26(0.05, 1.36)	0.110254	0::0	--	--
CTRL	chr16	67963476	67965765	9::10	2.27(0.83, 6.21)	0.11048	9::10	2.27(0.83, 6.21)	0.11048	0::0	--	--
ADORA2A-AS1	chr22	24825175	24891042	29::34	1.54(0.91, 2.62)	0.110744	29::33	1.6(0.94, 2.73)	0.086328	0::1	0(0, Inf)	0.99173
DNPEP	chr2	220238915	220253598	5::3	3.59(0.75, 17.24)	0.11081	4::3	3.32(0.66, 16.71)	0.144786	1::0	--	0.991904
RUSC1	chr1	155290684	155300905	11::9	2.15(0.84, 5.49)	0.110893	11::9	2.15(0.84, 5.49)	0.110893	0::0	--	--
RUSC1-AS1	chr1	155289949	155293967	11::9	2.15(0.84, 5.49)	0.110893	11::9	2.15(0.84, 5.49)	0.110893	0::0	--	--
INTS4P1	chr7	64601407	64694600	47::77	1.37(0.93, 2.03)	0.110909	41::69	1.36(0.9, 2.07)	0.142185	6::8	1.43(0.47, 4.4)	0.528404
MIR4539	chr14	106326563	106326584	22::70	0.66(0.39, 1.1)	0.110982	22::70	0.66(0.39, 1.1)	0.110982	0::0	--	--
LINC02618	chr3	141382040	141439916	8::7	2.33(0.82, 6.61)	0.111048	8::7	2.33(0.82, 6.61)	0.111048	0::0	--	--
EXD3	chr9	140286253	140317614	267::652	0.88(0.75, 1.03)	0.111054	266::652	0.87(0.74, 1.02)	0.0886354	2::0	--	0.987236
MIR6765	chr14	105617114	105617201	108::295	0.82(0.65, 1.05)	0.111072	108::295	0.82(0.65, 1.05)	0.111072	0::0	--	--
SIGLECL1	chr19	51767136	51772582	5::6	2.88(0.78, 10.6)	0.111138	4::4	2.95(0.68, 12.81)	0.149183	1::2	2.65(0.16, 44.02)	0.495843
ANTXRLP1	chr10	47590260	47640844	674::1368	0.92(0.82, 1.02)	0.111148	77::191	0.83(0.62, 1.12)	0.222781	597::1177	0.93(0.83, 1.04)	0.206122
RPLP0	chr12	120634502	120639014	13::11	1.96(0.86, 4.5)	0.111149	13::11	1.96(0.86, 4.5)	0.111149	0::0	--	--
RHOT2	chr16	718131	724171	181::452	0.86(0.71, 1.04)	0.111197	181::451	0.86(0.71, 1.04)	0.113366	0::1	0(0, Inf)	0.992616
PDIA3	chr15	44038635	44065476	12::13	1.95(0.86, 4.42)	0.111263	12::12	2.07(0.9, 4.77)	0.0881285	0::1	0(0, Inf)	0.992197
REPIN1	chr7	150065878	150071133	14::41	0.56(0.28, 1.14)	0.111424	13::41	0.52(0.25, 1.08)	0.0796985	1::0	--	0.991627
LINC00583	chr9	13927969	13945606	2::1	7.13(0.63, 80.06)	0.111499	1::1	3.18(0.19, 52.19)	0.417124	1::0	--	0.990664
BRCA2	chr13	32889616	32973809	835::1794	1.09(0.98, 1.22)	0.111599	775::1708	1.11(0.99, 1.24)	0.0726552	60::86	0.91(0.62, 1.34)	0.641461
PLA2G3	chr22	31530792	31536494	42::118	0.73(0.5, 1.08)	0.111637	42::118	0.73(0.5, 1.08)	0.111637	0::0	--	--
MIR3972	chr1	17604383	17604470	3::1	6.42(0.65, 63.59)	0.111902	3::1	6.42(0.65, 63.59)	0.111902	0::0	--	--
CRLS1	chr20	5986768	6020697	10::8	2.38(0.82, 6.92)	0.111938	9::7	2.09(0.67, 6.49)	0.203892	1::1	5.49(0.33, 90.99)	0.234836
C10orf90	chr10	128113565	128359079	2::1	7.53(0.62, 90.89)	0.11194	0::1	0(0, Inf)	0.99218	2::0	--	0.986025
NNT	chr5	43602776	43707498	2::2	7.6(0.62, 92.55)	0.111941	2::2	7.6(0.62, 92.55)	0.111941	0::0	--	--
PRAMENP	chr22	22345495	22398332	55::139	0.76(0.53, 1.07)	0.112043	14::31	0.73(0.36, 1.47)	0.380909	41::108	0.76(0.51, 1.14)	0.182433
GTPBP4	chr10	1034373	1065870	5::4	3(0.77, 11.65)	0.112244	5::4	3(0.77, 11.65)	0.112244	0::0	--	--
RGS7	chr1	240938041	241520505	4::1	7.25(0.63, 83.57)	0.11237	2::1	5.54(0.39, 78.43)	0.205124	2::0	--	0.988199
MIR6869	chr20	1373543	1373605	3::1	6.44(0.65, 64.19)	0.112551	3::1	6.44(0.65, 64.19)	0.112551	0::0	--	--
ZNF839	chr14	102783713	102809511	6::7	2.48(0.81, 7.63)	0.112559	6::6	2.93(0.91, 9.41)	0.0716133	0::1	0(0, Inf)	0.992046
GLI2	chr2	121493443	121750229	9::43	0.53(0.24, 1.16)	0.112567	9::42	0.54(0.25, 1.18)	0.124694	0::1	0(0, Inf)	0.992237
LINC02217	chr5	17404127	17441803	5::3	3.36(0.75, 15.03)	0.112618	4::2	4.43(0.77, 25.41)	0.0948375	1::1	1.33(0.06, 29.36)	0.85717
EFCAB11	chr14	90261335	90421121	2::1	7.3(0.63, 85.16)	0.11268	2::1	7.3(0.63, 85.16)	0.11268	0::0	--	--
SNRPN	chr15	25101658	25223870	4::2	4.34(0.71, 26.63)	0.112702	4::0	--	0.981368	0::2	0(0, Inf)	0.988546
MIR6814	chr21	43166931	43167001	12::35	0.55(0.27, 1.15)	0.112824	12::35	0.55(0.27, 1.15)	0.112824	0::0	--	--
MDM4	chr1	204485506	204527248	17::20	1.73(0.88, 3.4)	0.112927	17::20	1.73(0.88, 3.4)	0.112927	0::0	--	--
NEBL	chr10	21068902	21463116	6::7	2.52(0.8, 7.92)	0.113096	5::6	2.43(0.69, 8.54)	0.165041	1::1	3(0.19, 48.53)	0.438493
BACH1	chr21	30671695	30718469	10::11	2.06(0.84, 5.02)	0.113254	10::11	2.06(0.84, 5.02)	0.113254	0::0	--	--
FBLN7	chr2	112895961	112945791	3::2	4.89(0.69, 34.86)	0.113309	2::2	4.41(0.57, 34.34)	0.156942	1::0	--	0.991833
ZKSCAN5	chr7	99103627	99131445	6::6	2.59(0.8, 8.4)	0.113433	6::4	3.53(0.95, 13.08)	0.0595925	0::2	0(0, Inf)	0.989006
ZNF394	chr7	99090862	99097904	6::6	2.59(0.8, 8.4)	0.113433	6::4	3.53(0.95, 13.08)	0.0595925	0::2	0(0, Inf)	0.989006
ZNF789	chr7	99070512	99079948	6::6	2.59(0.8, 8.4)	0.113433	6::4	3.53(0.95, 13.08)	0.0595925	0::2	0(0, Inf)	0.989006
NAE1	chr16	66836780	66864879	4::18	0.41(0.13, 1.24)	0.113435	4::18	0.41(0.13, 1.24)	0.113435	0::0	--	--
LINC02262	chr4	118235752	118281795	3::2	4.29(0.71, 26.02)	0.113469	2::2	2.8(0.39, 20.27)	0.307701	1::0	--	0.990863
RPS7	chr2	3622849	3628510	5::3	3.67(0.73, 18.42)	0.113536	5::3	3.67(0.73, 18.42)	0.113536	0::0	--	--
CCAR2	chr8	22462554	22479027	4::1	6.1(0.65, 57.38)	0.113732	4::1	6.1(0.65, 57.38)	0.113732	0::0	--	--
LUM	chr12	91496405	91505271	4::21	0.41(0.14, 1.24)	0.113957	4::21	0.41(0.14, 1.24)	0.113957	0::0	--	--
ZNF200	chr16	3272324	3285158	9::9	2.15(0.83, 5.58)	0.114532	8::7	2.35(0.83, 6.69)	0.109129	1::2	1.37(0.12, 15.75)	0.802355
KCNH7	chr2	163279756	163695277	11::13	1.96(0.85, 4.51)	0.114584	11::13	1.96(0.85, 4.51)	0.114584	0::0	--	--
KCNU1	chr8	36641891	36793643	6::7	2.5(0.8, 7.77)	0.114599	4::7	1.78(0.51, 6.23)	0.364351	2::0	--	0.985205
OTOL1	chr3	161214595	161221730	4::4	3.16(0.76, 13.16)	0.114607	4::4	3.16(0.76, 13.16)	0.114607	0::0	--	--
LOC101927243	chr7	77044514	77054760	5::2	3.86(0.72, 20.69)	0.114621	3::2	2.79(0.45, 17.23)	0.268212	2::0	--	0.987992
MUC15	chr11	26580578	26593810	3::2	4.3(0.7, 26.31)	0.114774	3::2	4.3(0.7, 26.31)	0.114774	0::0	--	--
ODF3L1	chr15	76016381	76020029	35::99	0.72(0.47, 1.08)	0.114832	35::96	0.73(0.48, 1.11)	0.141246	0::3	0(0, Inf)	0.985742
TYRO3	chr15	41851409	41875787	3::4	3.43(0.74, 15.89)	0.114938	3::4	3.43(0.74, 15.89)	0.114938	0::0	--	--
PAG1	chr8	81880045	82024303	6::4	2.89(0.77, 10.79)	0.115182	6::4	2.89(0.77, 10.79)	0.115182	0::0	--	--
XYLB	chr3	38388275	38456474	5::19	0.41(0.14, 1.24)	0.115211	5::19	0.41(0.14, 1.24)	0.115211	0::0	--	--
ADAP1	chr7	937536	966852	94::250	0.81(0.62, 1.05)	0.11533	93::248	0.81(0.62, 1.05)	0.115734	1::2	0.88(0.07, 10.39)	0.920702
ALPL	chr1	21835915	21904903	26::71	0.67(0.41, 1.1)	0.115356	26::71	0.67(0.41, 1.1)	0.115356	0::0	--	--
PGR	chr11	100900354	101000544	3::10	0.31(0.07, 1.33)	0.115449	3::10	0.31(0.07, 1.33)	0.115449	0::0	--	--
BRD4	chr19	15363802	15443350	8::10	2.34(0.81, 6.78)	0.115623	8::10	2.34(0.81, 6.78)	0.115623	0::0	--	--
SNORD84	chr6	31508877	31508955	17::22	1.7(0.88, 3.29)	0.115645	17::19	1.84(0.93, 3.62)	0.0789551	0::3	0(0, Inf)	0.986754
XRCC3	chr14	104163953	104181788	22::69	0.66(0.39, 1.11)	0.115671	22::69	0.66(0.39, 1.11)	0.115671	0::0	--	--
MIR4669	chr9	137271256	137271318	79::142	1.27(0.94, 1.71)	0.115781	79::142	1.27(0.94, 1.71)	0.115781	0::0	--	--
LINC02485	chr4	136034239	136044714	3::15	0.34(0.09, 1.3)	0.115789	3::15	0.34(0.09, 1.3)	0.115789	0::0	--	--
LOC101928143	chr14	73927640	73930348	4::2	3.99(0.71, 22.33)	0.115859	4::2	3.99(0.71, 22.33)	0.115859	0::0	--	--
MRPS18C	chr4	84377210	84383448	3::1	6.32(0.63, 62.96)	0.115985	3::1	6.32(0.63, 62.96)	0.115985	0::0	--	--
HIVEP1	chr6	12012544	12165232	23::26	1.62(0.89, 2.96)	0.116089	23::26	1.62(0.89, 2.96)	0.116089	0::0	--	--
FAM219B	chr15	75192332	75199192	7::5	2.75(0.78, 9.75)	0.116111	7::5	2.75(0.78, 9.75)	0.116111	0::0	--	--
MPI	chr15	75182382	75194560	7::5	2.75(0.78, 9.75)	0.116111	7::5	2.75(0.78, 9.75)	0.116111	0::0	--	--
MIR5787	chr3	50264867	50264922	46::126	0.75(0.52, 1.07)	0.116119	46::126	0.75(0.52, 1.07)	0.116119	0::0	--	--
SLC38A3	chr3	50242703	50258917	46::126	0.75(0.52, 1.07)	0.116119	46::126	0.75(0.52, 1.07)	0.116119	0::0	--	--
LOC102724378	chr22	38140316	38141951	9::12	2.09(0.83, 5.22)	0.116137	8::11	2.05(0.77, 5.41)	0.1489	1::1	2.43(0.15, 39.08)	0.530064
ZNRD1	chr6	1327638	1331276	10::11	2.04(0.84, 4.99)	0.116138	10::11	2.04(0.84, 4.99)	0.116138	0::0	--	--
BHLHE22	chr8	65492921	65496183	7::7	2.77(0.78, 9.9)	0.116193	7::7	2.77(0.78, 9.9)	0.116193	0::0	--	--
LOC401463	chr8	65486865	65489820	7::7	2.77(0.78, 9.9)	0.116193	7::7	2.77(0.78, 9.9)	0.116193	0::0	--	--
H1-4	chr6	26156556	26157343	1::13	0.19(0.02, 1.51)	0.116251	1::9	0.22(0.03, 1.78)	0.155259	0::4	0(0, Inf)	0.984814
MIR9986	chr2	133191283	133191393	5::1	6.86(0.62, 76.04)	0.116456	0::0	--	NA	5::1	6.86(0.62, 76.04)	0.116456
TMEM134	chr11	67229180	67236722	23::38	1.58(0.89, 2.78)	0.116462	23::37	1.61(0.91, 2.86)	0.0999966	0::1	0(0, Inf)	0.992197
AK1	chr9	130628764	130635759	7::7	2.51(0.8, 7.92)	0.116689	7::7	2.51(0.8, 7.92)	0.116689	0::0	--	--
MIR4672	chr9	130631693	130631774	7::7	2.51(0.8, 7.92)	0.116689	7::7	2.51(0.8, 7.92)	0.116689	0::0	--	--
SLC35E4	chr22	31031801	31059286	41::98	0.72(0.48, 1.08)	0.116711	41::95	0.74(0.49, 1.11)	0.14393	0::3	0(0, Inf)	0.985602
INAFM2	chr15	40615892	40618916	20::31	1.67(0.88, 3.15)	0.116869	20::30	1.74(0.91, 3.31)	0.0919729	0::1	0(0, Inf)	0.991958
SP140	chr2	231090450	231103791	2::1	7.01(0.61, 79.96)	0.116991	1::1	2.79(0.17, 45.77)	0.47135	1::0	--	0.990566
LINC00668	chr18	6925472	6929868	1::5	0.14(0.01, 1.64)	0.117198	1::4	0.15(0.01, 1.79)	0.13341	0::1	0(0, Inf)	0.992272
AGXT	chr2	241808240	241819917	7::30	0.49(0.2, 1.2)	0.117226	7::30	0.49(0.2, 1.2)	0.117226	0::0	--	--
CD14	chr5	140011316	140013286	22::30	1.58(0.89, 2.82)	0.117388	22::29	1.63(0.91, 2.91)	0.100779	0::1	0(0, Inf)	0.992196
CAMTA1	chr1	7729803	7829766	14::48	0.59(0.31, 1.14)	0.117421	11::48	0.46(0.22, 0.93)	0.0318364	3::0	--	0.983711
LOC285095	chr2	242836133	242841291	29::91	0.7(0.45, 1.09)	0.117436	27::91	0.65(0.41, 1.03)	0.0654174	2::0	--	0.986868
ITSN2	chr2	24425732	24583405	2::1	7.44(0.6, 91.96)	0.11761	0::0	--	NA	2::1	7.44(0.6, 91.96)	0.11761
LOC101929128	chr8	9046508	9060366	3::1	6.68(0.62, 72)	0.11763	2::1	6.05(0.52, 69.91)	0.149146	1::0	--	0.991915
MAGI3	chr1	113933136	114228545	89::182	1.27(0.94, 1.71)	0.117818	89::182	1.27(0.94, 1.71)	0.117818	0::0	--	--
PROSER2-AS1	chr10	11891606	11936709	12::13	2.05(0.83, 5.02)	0.11788	10::13	1.69(0.66, 4.34)	0.271339	2::0	--	0.984558
C6orf62	chr6	24705089	24719382	30::41	1.48(0.91, 2.42)	0.117955	30::39	1.55(0.94, 2.54)	0.0866504	0::2	0(0, Inf)	0.988708
RPA3	chr7	7676148	7758238	4::1	6.15(0.63, 59.99)	0.11806	3::1	5.76(0.57, 58.2)	0.137617	1::0	--	0.992135
MIR148B	chr12	54730999	54731098	18::20	1.69(0.87, 3.27)	0.118308	18::20	1.69(0.87, 3.27)	0.118308	0::0	--	--
MIR1227	chr19	2234060	2234148	21::28	1.63(0.88, 3)	0.118424	21::26	1.7(0.92, 3.17)	0.0917841	0::2	0(0, Inf)	0.98901
MIR6789	chr19	2235827	2235925	21::28	1.63(0.88, 3)	0.118424	21::26	1.7(0.92, 3.17)	0.0917841	0::2	0(0, Inf)	0.98901
PLEKHJ1	chr19	2229950	2236328	21::28	1.63(0.88, 3)	0.118424	21::26	1.7(0.92, 3.17)	0.0917841	0::2	0(0, Inf)	0.98901
LINC00479	chr21	43131679	43135935	5::1	6.15(0.63, 60.26)	0.11852	5::1	6.15(0.63, 60.26)	0.11852	0::0	--	--
CLIP2	chr7	73703736	73820265	2::12	0.28(0.06, 1.39)	0.118536	1::12	0.14(0.02, 1.19)	0.0718913	1::0	--	0.991626
HOXA-AS3	chr7	27186781	27195547	41::101	0.71(0.47, 1.09)	0.118577	40::101	0.69(0.45, 1.06)	0.088174	1::0	--	0.991087
HOXA6	chr7	27185014	27187393	41::101	0.71(0.47, 1.09)	0.118577	40::101	0.69(0.45, 1.06)	0.088174	1::0	--	0.991087
HOXA7	chr7	27193337	27196294	41::101	0.71(0.47, 1.09)	0.118577	40::101	0.69(0.45, 1.06)	0.088174	1::0	--	0.991087
EVI2B	chr17	29630787	29641072	37::67	1.42(0.91, 2.19)	0.118795	36::66	1.44(0.92, 2.23)	0.107928	1::1	0.72(0.03, 15.47)	0.836267
LOC100129534	chr1	2281853	2284100	14::51	0.6(0.32, 1.14)	0.118857	14::50	0.6(0.32, 1.15)	0.124963	0::1	0(0, Inf)	0.992617
FUOM	chr10	135168661	135171523	21::65	0.65(0.37, 1.12)	0.118916	21::65	0.65(0.37, 1.12)	0.118916	0::0	--	--
SLC39A14	chr8	22224790	22280249	6::7	2.48(0.79, 7.78)	0.119081	0::1	0(0, Inf)	0.992536	6::6	2.72(0.84, 8.86)	0.0959651
CACNA1I	chr22	39966757	40085740	366::811	0.89(0.78, 1.03)	0.119408	366::810	0.9(0.78, 1.03)	0.126466	0::1	0(0, Inf)	0.991594
LOC101928837	chr11	76493624	76494106	4::23	0.41(0.13, 1.26)	0.119447	4::23	0.41(0.13, 1.26)	0.119447	0::0	--	--
TSKU	chr11	76493356	76509198	4::23	0.41(0.13, 1.26)	0.119447	4::23	0.41(0.13, 1.26)	0.119447	0::0	--	--
HM13	chr20	30102212	30157370	13::15	1.85(0.85, 4.03)	0.119453	13::15	1.85(0.85, 4.03)	0.119453	0::0	--	--
HM13-AS1	chr20	30155389	30161066	13::15	1.85(0.85, 4.03)	0.119453	13::15	1.85(0.85, 4.03)	0.119453	0::0	--	--
ID1	chr20	30193091	30194313	13::15	1.85(0.85, 4.03)	0.119453	13::15	1.85(0.85, 4.03)	0.119453	0::0	--	--
LINC00028	chr20	30073580	30075377	13::15	1.85(0.85, 4.03)	0.119453	13::15	1.85(0.85, 4.03)	0.119453	0::0	--	--
CDC6	chr17	38444130	38460909	16::19	1.74(0.87, 3.49)	0.119459	16::19	1.74(0.87, 3.49)	0.119459	0::0	--	--
LOXL2	chr8	23154409	23261633	5::20	0.41(0.14, 1.26)	0.119508	5::19	0.42(0.14, 1.3)	0.132992	0::1	0(0, Inf)	0.992336
PARP11	chr12	3918026	3982565	1::8	0.19(0.02, 1.55)	0.1196	1::5	0.28(0.03, 2.51)	0.252536	0::3	0(0, Inf)	0.985614
RHOU	chr1	228871225	228882411	4::2	4.36(0.68, 27.89)	0.120026	2::1	7.59(0.62, 93.24)	0.113152	2::1	2.18(0.17, 28.78)	0.553093
BBOX1	chr11	27062361	27149356	4::2	3.97(0.7, 22.6)	0.120173	2::1	4.97(0.43, 57.76)	0.2005	2::1	3.13(0.27, 35.77)	0.357634
BBOX1-AS1	chr11	27068732	27240315	4::2	3.97(0.7, 22.6)	0.120173	2::1	4.97(0.43, 57.76)	0.2005	2::1	3.13(0.27, 35.77)	0.357634
CYS1	chr2	10196925	10220538	14::20	1.89(0.85, 4.23)	0.120187	13::19	1.79(0.77, 4.13)	0.173021	1::1	4.05(0.2, 83.2)	0.364866
ZNF511	chr10	135122417	135126665	26::74	0.67(0.41, 1.11)	0.12031	26::74	0.67(0.41, 1.11)	0.12031	0::0	--	--
CKS2	chr9	91926109	91931618	14::17	1.79(0.86, 3.75)	0.12032	13::17	1.7(0.8, 3.6)	0.166468	1::0	--	0.991445
RASAL1	chr12	113536623	113574044	19::58	0.64(0.37, 1.12)	0.120371	19::58	0.64(0.37, 1.12)	0.120371	0::0	--	--
OMG	chr17	29621664	29624257	39::72	1.4(0.92, 2.15)	0.120401	38::70	1.45(0.94, 2.23)	0.0931954	1::2	0.47(0.03, 6.71)	0.578928
MIR649	chr22	21388464	21388561	10::46	0.57(0.28, 1.16)	0.120427	10::44	0.61(0.3, 1.23)	0.167113	0::2	0(0, Inf)	0.988393
P2RX6P	chr22	21396680	21398538	10::46	0.57(0.28, 1.16)	0.120427	10::44	0.61(0.3, 1.23)	0.167113	0::2	0(0, Inf)	0.988393
CIZ1	chr9	130928343	130966501	10::35	0.54(0.25, 1.17)	0.120561	10::35	0.54(0.25, 1.17)	0.120561	0::0	--	--
LOC642361	chr10	81585657	81587358	6::3	3.31(0.73, 15.04)	0.120663	1::0	--	0.991778	5::3	3.02(0.64, 14.36)	0.164754
NUTM2E	chr10	81601113	81610634	6::3	3.31(0.73, 15.04)	0.120663	1::0	--	0.991778	5::3	3.02(0.64, 14.36)	0.164754
MIR3176	chr16	593276	593366	302::713	0.89(0.76, 1.03)	0.120775	302::713	0.89(0.76, 1.03)	0.120775	0::0	--	--
MIR5587	chr16	585315	585368	302::713	0.89(0.76, 1.03)	0.120775	302::713	0.89(0.76, 1.03)	0.120775	0::0	--	--
METTL26	chr16	684429	686305	147::367	0.85(0.68, 1.05)	0.120809	147::367	0.85(0.68, 1.05)	0.120809	0::0	--	--
WFIKKN1	chr16	680984	684117	147::367	0.85(0.68, 1.05)	0.120809	147::367	0.85(0.68, 1.05)	0.120809	0::0	--	--
RPS6KA4	chr11	64126633	64139687	18::24	1.69(0.87, 3.29)	0.120873	18::24	1.69(0.87, 3.29)	0.120873	0::0	--	--
ARL15	chr5	53179771	53606403	2::2	5.28(0.64, 43.26)	0.121276	0::2	0(0, Inf)	0.988201	2::0	--	0.986885
BECN2	chr1	242121068	242122364	2::1	6.82(0.6, 77.36)	0.12137	0::1	0(0, Inf)	0.992359	2::0	--	0.987132
LINC00235	chr16	576846	577407	202::468	0.86(0.72, 1.04)	0.121497	202::468	0.86(0.72, 1.04)	0.121497	0::0	--	--
LINC02479	chr4	131297515	131309226	3::2	4.51(0.67, 30.35)	0.121625	2::2	3.81(0.5, 29.12)	0.197991	1::0	--	0.991561
MIR455	chr9	116971713	116971809	2::8	0.26(0.05, 1.44)	0.12173	1::7	0.15(0.01, 1.48)	0.103843	1::1	0.87(0.04, 18.95)	0.930681
UBE2E2	chr3	23244817	23269597	9::37	0.54(0.25, 1.18)	0.121818	9::37	0.54(0.25, 1.18)	0.121818	0::0	--	--
CCDC158	chr4	77234191	77328458	2::1	6.81(0.6, 77.29)	0.121836	2::1	6.81(0.6, 77.29)	0.121836	0::0	--	--
LOC100129129	chr8	11203256	11205025	5::4	3.14(0.74, 13.43)	0.121957	4::3	3.14(0.61, 15.99)	0.169219	1::1	3.18(0.13, 77.41)	0.478071
LINC02578	chr9	121441948	121507590	7::6	2.66(0.77, 9.21)	0.121959	7::6	2.66(0.77, 9.21)	0.121959	0::0	--	--
TRIM35	chr8	27142402	27168789	3::1	6.2(0.61, 62.62)	0.121971	3::1	6.2(0.61, 62.62)	0.121971	0::0	--	--
TREM2	chr6	41126245	41130854	6::7	2.46(0.78, 7.73)	0.122355	6::7	2.46(0.78, 7.73)	0.122355	0::0	--	--
KCNQ1	chr11	2466237	2870335	243::618	0.87(0.74, 1.04)	0.12237	237::608	0.88(0.74, 1.05)	0.144593	6::12	0.65(0.22, 1.96)	0.447926
DNAH1	chr3	52350334	52434508	4::20	0.38(0.11, 1.29)	0.122457	4::20	0.38(0.11, 1.29)	0.122457	0::0	--	--
LOC100129148	chr7	139102208	139112272	11::43	0.57(0.28, 1.16)	0.122642	11::43	0.57(0.28, 1.16)	0.122642	0::0	--	--
SPRY1	chr4	124317949	124324909	3::16	0.37(0.11, 1.31)	0.122801	3::16	0.37(0.11, 1.31)	0.122801	0::0	--	--
JUND	chr19	18390503	18392432	40::68	1.41(0.91, 2.19)	0.122943	40::67	1.43(0.92, 2.22)	0.110045	0::1	0(0, Inf)	0.992197
MIR3188	chr19	18392886	18392971	40::68	1.41(0.91, 2.19)	0.122943	40::67	1.43(0.92, 2.22)	0.110045	0::1	0(0, Inf)	0.992197
HTRA3	chr4	8271480	8308825	2::12	0.27(0.05, 1.42)	0.122963	2::12	0.27(0.05, 1.42)	0.122963	0::0	--	--
PCDHGA1	chr5	140710251	140712723	5::12	0.4(0.12, 1.28)	0.123037	5::12	0.4(0.12, 1.28)	0.123037	0::0	--	--
PCDHGA10	chr5	140792742	140795295	5::12	0.4(0.12, 1.28)	0.123037	5::12	0.4(0.12, 1.28)	0.123037	0::0	--	--
PCDHGA11	chr5	140800617	140804246	5::12	0.4(0.12, 1.28)	0.123037	5::12	0.4(0.12, 1.28)	0.123037	0::0	--	--
PCDHGA2	chr5	140718326	140892540	5::12	0.4(0.12, 1.28)	0.123037	5::12	0.4(0.12, 1.28)	0.123037	0::0	--	--
PCDHGA3	chr5	140723600	140726090	5::12	0.4(0.12, 1.28)	0.123037	5::12	0.4(0.12, 1.28)	0.123037	0::0	--	--
PCDHGA4	chr5	140734587	140892540	5::12	0.4(0.12, 1.28)	0.123037	5::12	0.4(0.12, 1.28)	0.123037	0::0	--	--
PCDHGA5	chr5	140743897	140746339	5::12	0.4(0.12, 1.28)	0.123037	5::12	0.4(0.12, 1.28)	0.123037	0::0	--	--
PCDHGA6	chr5	140753650	140756107	5::12	0.4(0.12, 1.28)	0.123037	5::12	0.4(0.12, 1.28)	0.123037	0::0	--	--
PCDHGA7	chr5	140762308	140765567	5::12	0.4(0.12, 1.28)	0.123037	5::12	0.4(0.12, 1.28)	0.123037	0::0	--	--
PCDHGA8	chr5	140771482	140774970	5::12	0.4(0.12, 1.28)	0.123037	5::12	0.4(0.12, 1.28)	0.123037	0::0	--	--
PCDHGA9	chr5	140782519	140785006	5::12	0.4(0.12, 1.28)	0.123037	5::12	0.4(0.12, 1.28)	0.123037	0::0	--	--
PCDHGB1	chr5	140729827	140732260	5::12	0.4(0.12, 1.28)	0.123037	5::12	0.4(0.12, 1.28)	0.123037	0::0	--	--
PCDHGB2	chr5	140739702	140892546	5::12	0.4(0.12, 1.28)	0.123037	5::12	0.4(0.12, 1.28)	0.123037	0::0	--	--
PCDHGB3	chr5	140749808	140752406	5::12	0.4(0.12, 1.28)	0.123037	5::12	0.4(0.12, 1.28)	0.123037	0::0	--	--
PCDHGB4	chr5	140767451	140892540	5::12	0.4(0.12, 1.28)	0.123037	5::12	0.4(0.12, 1.28)	0.123037	0::0	--	--
PCDHGB5	chr5	140777694	140892546	5::12	0.4(0.12, 1.28)	0.123037	5::12	0.4(0.12, 1.28)	0.123037	0::0	--	--
PCDHGB6	chr5	140787769	140892546	5::12	0.4(0.12, 1.28)	0.123037	5::12	0.4(0.12, 1.28)	0.123037	0::0	--	--
PCDHGB7	chr5	140797243	140892540	5::12	0.4(0.12, 1.28)	0.123037	5::12	0.4(0.12, 1.28)	0.123037	0::0	--	--
PRKD2	chr19	47177572	47217577	5::4	3.18(0.73, 13.89)	0.123134	5::4	3.18(0.73, 13.89)	0.123134	0::0	--	--
STRN4	chr19	47222767	47249707	5::4	3.18(0.73, 13.89)	0.123134	5::4	3.18(0.73, 13.89)	0.123134	0::0	--	--
CYRIB	chr8	130851838	131028806	15::18	1.79(0.85, 3.77)	0.123199	12::12	2.23(0.97, 5.13)	0.0602937	3::6	0.73(0.12, 4.52)	0.738186
COTL1	chr16	84599203	84651684	4::3	3.49(0.71, 17.13)	0.123277	4::3	3.49(0.71, 17.13)	0.123277	0::0	--	--
LOC101927817	chr16	89497325	89520902	2::1	6.81(0.59, 78.26)	0.123467	1::1	4.04(0.24, 67.08)	0.329727	1::0	--	0.99102
CST5	chr20	23856570	23860385	4::1	6.25(0.61, 64.3)	0.12347	4::1	6.25(0.61, 64.3)	0.12347	0::0	--	--
BRPF3	chr6	36164520	36200567	7::6	2.47(0.78, 7.78)	0.123529	7::6	2.47(0.78, 7.78)	0.123529	0::0	--	--
POU3F1	chr1	38509500	38512465	4::3	3.54(0.71, 17.64)	0.123535	4::3	3.54(0.71, 17.64)	0.123535	0::0	--	--
NKX6-2	chr10	134596684	134599651	9::40	0.54(0.25, 1.18)	0.123741	9::39	0.55(0.25, 1.22)	0.140135	0::1	0(0, Inf)	0.992115
TAB2	chr6	149539061	149732743	2::1	6.87(0.59, 79.93)	0.123769	2::1	6.87(0.59, 79.93)	0.123769	0::0	--	--
TAB2-AS1	chr6	149564418	149578687	2::1	6.87(0.59, 79.93)	0.123769	2::1	6.87(0.59, 79.93)	0.123769	0::0	--	--
RRP1	chr21	45209457	45225159	23::33	1.56(0.89, 2.76)	0.123779	23::32	1.59(0.9, 2.82)	0.110864	0::1	0(0, Inf)	0.992397
KEAP1	chr19	10596800	10613447	8::5	2.67(0.76, 9.31)	0.123909	8::5	2.67(0.76, 9.31)	0.123909	0::0	--	--
TMC6	chr17	76108999	76124836	23::30	1.6(0.88, 2.9)	0.12394	23::30	1.6(0.88, 2.9)	0.12394	0::0	--	--
TMC8	chr17	76126851	76139049	23::30	1.6(0.88, 2.9)	0.12394	23::30	1.6(0.88, 2.9)	0.12394	0::0	--	--
UGT1A10	chr2	234545122	234681951	22::30	1.61(0.88, 2.94)	0.123946	14::16	1.95(0.89, 4.28)	0.0951377	8::14	1.22(0.46, 3.19)	0.690868
POLE	chr12	133200347	133263928	22::73	0.66(0.38, 1.12)	0.124022	22::72	0.67(0.39, 1.15)	0.143624	0::1	0(0, Inf)	0.991812
DHTKD1	chr10	12110952	12165220	5::6	2.64(0.77, 9.11)	0.124171	5::5	3.07(0.84, 11.2)	0.0901544	0::1	0(0, Inf)	0.992356
JAZF1-AS1	chr7	28220075	28280996	6::6	2.61(0.77, 8.84)	0.124319	6::6	2.61(0.77, 8.84)	0.124319	0::0	--	--
SORD	chr15	45315392	45369383	13::18	1.79(0.85, 3.77)	0.124481	12::16	1.79(0.82, 3.9)	0.144304	1::2	1.84(0.15, 22.04)	0.629916
COX6B2	chr19	55861072	55866087	19::60	0.64(0.36, 1.13)	0.124493	19::60	0.64(0.36, 1.13)	0.124493	0::0	--	--
KMT5C	chr19	55851243	55859489	19::60	0.64(0.36, 1.13)	0.124493	19::60	0.64(0.36, 1.13)	0.124493	0::0	--	--
FPGT	chr1	74663895	74674386	2::1	6.96(0.59, 82.73)	0.124511	1::0	--	0.990773	1::1	3.2(0.17, 59.69)	0.435264
GNG3	chr11	62475147	62476673	17::22	1.69(0.86, 3.31)	0.124623	17::22	1.69(0.86, 3.31)	0.124623	0::0	--	--
HNRNPUL2	chr11	62480101	62494929	17::22	1.69(0.86, 3.31)	0.124623	17::22	1.69(0.86, 3.31)	0.124623	0::0	--	--
ABCA3	chr16	2325881	2390729	39::118	0.74(0.5, 1.09)	0.124651	39::118	0.74(0.5, 1.09)	0.124651	0::0	--	--
PIK3R2	chr19	18263972	18281342	37::58	1.43(0.91, 2.25)	0.124814	37::58	1.43(0.91, 2.25)	0.124814	0::0	--	--
DES	chr2	220283098	220291456	7::4	2.98(0.74, 12.06)	0.124894	6::4	2.78(0.66, 11.67)	0.162015	1::0	--	0.991904
LOC101928841	chr13	114053924	114068708	3::1	7.41(0.57, 95.64)	0.124942	3::0	--	0.982571	0::1	0(0, Inf)	0.992632
ARF3	chr12	49329505	49351270	6::4	2.85(0.75, 10.89)	0.124962	6::4	2.85(0.75, 10.89)	0.124962	0::0	--	--
MAPK7	chr17	19281810	19286857	3::13	0.33(0.08, 1.36)	0.125007	3::13	0.33(0.08, 1.36)	0.125007	0::0	--	--
MFAP4	chr17	19286759	19290503	3::13	0.33(0.08, 1.36)	0.125007	3::13	0.33(0.08, 1.36)	0.125007	0::0	--	--
FLJ25758	chr19	7004963	7006426	30::81	0.7(0.44, 1.11)	0.125013	17::39	0.74(0.39, 1.4)	0.357341	13::42	0.65(0.33, 1.27)	0.209849
CALY	chr10	135137575	135150400	27::77	0.68(0.42, 1.11)	0.12511	27::77	0.68(0.42, 1.11)	0.12511	0::0	--	--
DNAJC5	chr20	62526478	62567363	68::106	1.3(0.93, 1.8)	0.125578	68::106	1.3(0.93, 1.8)	0.125578	0::0	--	--
OSTF1	chr9	77703429	77762181	1::9	0.2(0.02, 1.58)	0.125744	1::8	0.22(0.03, 1.83)	0.162484	0::1	0(0, Inf)	0.99173
CFAP69	chr7	89874487	89940377	14::18	1.85(0.84, 4.08)	0.125748	14::18	1.85(0.84, 4.08)	0.125748	0::0	--	--
SELENOF	chr1	87328127	87380048	5::3	3.17(0.72, 13.94)	0.125852	5::3	3.17(0.72, 13.94)	0.125852	0::0	--	--
SH3GLB1	chr1	87170258	87213867	5::3	3.17(0.72, 13.94)	0.125852	5::3	3.17(0.72, 13.94)	0.125852	0::0	--	--
ZNF705A	chr12	8325149	8332642	248::532	0.88(0.74, 1.04)	0.125944	3::0	--	0.984374	245::532	0.86(0.73, 1.02)	0.0891711
PUSL1	chr1	1243959	1247057	542::1180	0.91(0.81, 1.03)	0.125967	541::1176	0.91(0.81, 1.03)	0.128162	1::4	0.79(0.08, 7.35)	0.833158
SNORD167	chr1	1240108	1240192	542::1180	0.91(0.81, 1.03)	0.125967	541::1176	0.91(0.81, 1.03)	0.128162	1::4	0.79(0.08, 7.35)	0.833158
LYVE1	chr11	10578513	10590212	14::17	1.78(0.85, 3.72)	0.125983	14::17	1.78(0.85, 3.72)	0.125983	0::0	--	--
HYAL1	chr3	50337323	50341005	130::236	1.2(0.95, 1.53)	0.126032	130::235	1.21(0.95, 1.53)	0.119345	0::1	0(0, Inf)	0.992197
TOMM6	chr6	41755180	41757634	19::27	1.67(0.87, 3.24)	0.126049	19::27	1.67(0.87, 3.24)	0.126049	0::0	--	--
LINC01446	chr7	53723201	53879624	2::2	4.67(0.65, 33.73)	0.126174	1::1	3.82(0.24, 61.21)	0.344211	1::1	5.73(0.35, 92.99)	0.219214
KCNQ1OT1	chr11	2629557	2721228	154::312	1.19(0.95, 1.5)	0.126261	148::300	1.23(0.97, 1.55)	0.0831299	6::12	0.65(0.22, 1.96)	0.4479
TBL3	chr16	2022053	2032920	77::115	1.28(0.93, 1.76)	0.126269	77::113	1.32(0.96, 1.81)	0.0912399	0::2	0(0, Inf)	0.985755
PRR35	chr16	610393	615529	339::803	0.89(0.77, 1.03)	0.126296	339::803	0.89(0.77, 1.03)	0.126296	0::0	--	--
MIR873	chr9	28888876	28888953	1::7	0.16(0.02, 1.68)	0.126302	1::7	0.16(0.02, 1.68)	0.126302	0::0	--	--
GSTO1	chr10	106014467	106027222	11::12	1.94(0.83, 4.53)	0.12634	11::12	1.94(0.83, 4.53)	0.12634	0::0	--	--
GSTO2	chr10	106034923	106064708	11::12	1.94(0.83, 4.53)	0.12634	11::12	1.94(0.83, 4.53)	0.12634	0::0	--	--
MIR4482	chr10	106028093	106028163	11::12	1.94(0.83, 4.53)	0.12634	11::12	1.94(0.83, 4.53)	0.12634	0::0	--	--
RAB26	chr16	2198625	2204162	245::524	0.88(0.74, 1.04)	0.126358	245::524	0.88(0.74, 1.04)	0.126358	0::0	--	--
RHOD	chr11	66824317	66839488	5::5	2.97(0.74, 12.02)	0.126445	5::5	2.97(0.74, 12.02)	0.126445	0::0	--	--
MTA1	chr14	105886163	105937066	210::537	0.87(0.73, 1.04)	0.126563	209::537	0.86(0.72, 1.04)	0.114692	1::0	--	0.991375
SLC2A14	chr12	7965109	8025511	311::667	0.89(0.76, 1.03)	0.126655	57::117	0.85(0.6, 1.21)	0.359051	254::550	0.9(0.76, 1.06)	0.204742
ARFRP1	chr20	62329999	62339328	1578::3470	0.94(0.87, 1.02)	0.126769	1569::3456	0.94(0.87, 1.01)	0.111661	9::14	1.48(0.62, 3.52)	0.380315
SFTPC	chr8	22019310	22021991	47::126	0.75(0.51, 1.09)	0.126797	47::126	0.75(0.51, 1.09)	0.126797	0::0	--	--
LRP6	chr12	12268960	12419978	3::1	6.37(0.59, 68.75)	0.126933	3::0	--	0.983549	0::1	0(0, Inf)	0.992251
ASB6	chr9	132396883	132404430	7::14	2.12(0.81, 5.55)	0.127038	7::14	2.12(0.81, 5.55)	0.127038	0::0	--	--
ADCK5	chr8	145597735	145618453	282::669	0.88(0.76, 1.04)	0.127044	281::667	0.88(0.75, 1.03)	0.123884	1::2	1.26(0.1, 16.18)	0.859358
MIR939	chr8	145619363	145619445	282::669	0.88(0.76, 1.04)	0.127044	281::667	0.88(0.75, 1.03)	0.123884	1::2	1.26(0.1, 16.18)	0.859358
MIR484	chr16	15737150	15737229	10::9	2.05(0.82, 5.13)	0.127125	10::9	2.05(0.82, 5.13)	0.127125	0::0	--	--
NDE1	chr16	15737238	15820208	10::9	2.05(0.82, 5.13)	0.127125	10::9	2.05(0.82, 5.13)	0.127125	0::0	--	--
PPM1E	chr17	56833214	57062540	2::2	4.76(0.64, 35.27)	0.127181	2::2	4.76(0.64, 35.27)	0.127181	0::0	--	--
BDKRB1	chr14	96722546	96731100	2::1	6.62(0.58, 75.02)	0.127257	0::0	--	NA	2::1	6.62(0.58, 75.02)	0.127257
BDKRB2	chr14	96671134	96710666	2::1	6.62(0.58, 75.02)	0.127257	0::0	--	NA	2::1	6.62(0.58, 75.02)	0.127257
PTPRM	chr18	7567313	8406859	4::1	5.53(0.61, 49.9)	0.127381	1::0	--	0.991266	3::1	4.1(0.42, 39.84)	0.224275
MAPK4	chr18	48086456	48258196	4::5	3(0.73, 12.34)	0.127402	4::5	3(0.73, 12.34)	0.127402	0::0	--	--
TNIP2	chr4	2743374	2758063	19::59	0.65(0.37, 1.13)	0.127428	19::59	0.65(0.37, 1.13)	0.127428	0::0	--	--
MIR6864	chr17	4872996	4873066	8::9	2.19(0.8, 6.02)	0.127434	8::8	2.32(0.83, 6.51)	0.110072	0::1	0(0, Inf)	0.992649
MIR6865	chr17	4873380	4873445	8::9	2.19(0.8, 6.02)	0.127434	8::8	2.32(0.83, 6.51)	0.110072	0::1	0(0, Inf)	0.992649
SPAG7	chr17	4862520	4871112	8::9	2.19(0.8, 6.02)	0.127434	8::8	2.32(0.83, 6.51)	0.110072	0::1	0(0, Inf)	0.992649
FKBP5	chr6	35548333	35656719	31::57	1.45(0.9, 2.32)	0.127487	26::37	1.68(0.98, 2.88)	0.0589708	5::21	0.83(0.29, 2.32)	0.716333
CORO1C	chr12	109038884	109124619	9::11	2.05(0.81, 5.18)	0.127501	9::11	2.05(0.81, 5.18)	0.127501	0::0	--	--
IFT122	chr3	129159066	129239350	5::22	0.45(0.16, 1.26)	0.127704	4::22	0.34(0.11, 1.04)	0.0593567	1::0	--	0.99059
SYMPK	chr19	46318667	46366405	4::4	3.06(0.73, 12.9)	0.127803	4::3	4.04(0.85, 19.26)	0.0794951	0::1	0(0, Inf)	0.992197
MIR4322	chr19	10341088	10341161	4::2	3.86(0.68, 21.94)	0.127904	4::2	3.86(0.68, 21.94)	0.127904	0::0	--	--
S1PR2	chr19	10332108	10342007	4::2	3.86(0.68, 21.94)	0.127904	4::2	3.86(0.68, 21.94)	0.127904	0::0	--	--
GUSB	chr7	65425671	65447200	4::1	5.57(0.61, 50.93)	0.127992	4::1	5.57(0.61, 50.93)	0.127992	0::0	--	--
IL32	chr16	3115403	3119531	21::25	1.63(0.87, 3.04)	0.127996	21::24	1.66(0.88, 3.11)	0.116132	0::1	0(0, Inf)	0.992544
PHF20L1	chr8	133787633	133861052	7::7	2.29(0.79, 6.67)	0.128356	7::7	2.29(0.79, 6.67)	0.128356	0::0	--	--
XIRP1	chr3	39224705	39234086	31::44	1.47(0.89, 2.42)	0.128549	31::44	1.47(0.89, 2.42)	0.128549	0::0	--	--
CCDC88B	chr11	64107675	64125006	22::31	1.58(0.88, 2.85)	0.12859	22::30	1.62(0.9, 2.94)	0.110264	0::1	0(0, Inf)	0.992197
ESRRA	chr11	64073698	64084212	22::31	1.58(0.88, 2.85)	0.12859	22::30	1.62(0.9, 2.94)	0.110264	0::1	0(0, Inf)	0.992197
MIR7155	chr11	64109320	64109376	22::31	1.58(0.88, 2.85)	0.12859	22::30	1.62(0.9, 2.94)	0.110264	0::1	0(0, Inf)	0.992197
PRDX5	chr11	64085757	64089283	22::31	1.58(0.88, 2.85)	0.12859	22::30	1.62(0.9, 2.94)	0.110264	0::1	0(0, Inf)	0.992197
TRMT112	chr11	64083931	64085031	22::31	1.58(0.88, 2.85)	0.12859	22::30	1.62(0.9, 2.94)	0.110264	0::1	0(0, Inf)	0.992197
TBC1D20	chr20	416123	443177	14::23	1.78(0.85, 3.75)	0.128677	14::23	1.78(0.85, 3.75)	0.128677	0::0	--	--
AMT	chr3	49454210	49459906	3::3	3.58(0.69, 18.63)	0.128899	3::3	3.58(0.69, 18.63)	0.128899	0::0	--	--
NICN1	chr3	49459765	49466757	3::3	3.58(0.69, 18.63)	0.128899	3::3	3.58(0.69, 18.63)	0.128899	0::0	--	--
RNF19A	chr8	101269294	101348432	5::4	2.9(0.73, 11.47)	0.128965	5::4	2.9(0.73, 11.47)	0.128965	0::0	--	--
CYP8B1	chr3	42913683	42917371	3::15	0.33(0.08, 1.38)	0.128996	3::15	0.33(0.08, 1.38)	0.128996	0::0	--	--
SETD6	chr16	58549382	58554436	4::2	4.37(0.65, 29.37)	0.129021	4::2	4.37(0.65, 29.37)	0.129021	0::0	--	--
LOC100507437	chr14	105883917	105886076	210::536	0.87(0.73, 1.04)	0.129145	209::536	0.87(0.72, 1.04)	0.117083	1::0	--	0.991375
DRAM1	chr12	102271357	102317390	6::7	2.44(0.77, 7.74)	0.129221	5::7	2.13(0.63, 7.15)	0.223043	1::0	--	0.991279
FAM117B	chr2	203499691	203634480	5::6	2.63(0.75, 9.17)	0.12928	3::6	1.44(0.33, 6.32)	0.629741	2::0	--	0.986851
CBR3	chr21	37507376	37518860	42::59	1.4(0.91, 2.16)	0.129308	29::27	2.38(1.34, 4.2)	0.00288566	13::32	0.65(0.31, 1.35)	0.247385
CBR3-AS1	chr21	37513693	37528606	42::59	1.4(0.91, 2.16)	0.129308	29::27	2.38(1.34, 4.2)	0.00288566	13::32	0.65(0.31, 1.35)	0.247385
HOXA4	chr7	27168143	27170376	35::89	0.71(0.45, 1.11)	0.129417	34::89	0.68(0.43, 1.07)	0.0948291	1::0	--	0.991087
ANAPC13	chr3	134196547	134204827	6::4	2.75(0.74, 10.16)	0.129472	6::4	2.75(0.74, 10.16)	0.129472	0::0	--	--
CEP63	chr3	134204565	134283870	6::4	2.75(0.74, 10.16)	0.129472	6::4	2.75(0.74, 10.16)	0.129472	0::0	--	--
KY	chr3	134324781	134369864	6::4	2.75(0.74, 10.16)	0.129472	6::4	2.75(0.74, 10.16)	0.129472	0::0	--	--
MIR486-1	chr8	41517958	41518026	3::14	0.35(0.09, 1.36)	0.129516	3::13	0.38(0.1, 1.5)	0.16743	0::1	0(0, Inf)	0.991795
MIR486-2	chr8	41517961	41518025	3::14	0.35(0.09, 1.36)	0.129516	3::13	0.38(0.1, 1.5)	0.16743	0::1	0(0, Inf)	0.991795
NKX6-3	chr8	41502696	41504878	3::14	0.35(0.09, 1.36)	0.129516	3::13	0.38(0.1, 1.5)	0.16743	0::1	0(0, Inf)	0.991795
ACHE	chr7	100487614	100493509	16::17	1.77(0.85, 3.71)	0.129573	16::17	1.77(0.85, 3.71)	0.129573	0::0	--	--
UFSP1	chr7	100486341	100487336	16::17	1.77(0.85, 3.71)	0.129573	16::17	1.77(0.85, 3.71)	0.129573	0::0	--	--
FOXI3	chr2	88746305	88752211	4::5	2.93(0.73, 11.73)	0.1296	4::5	2.93(0.73, 11.73)	0.1296	0::0	--	--
ATP6V1G2-DDX39B	chr6	31497995	31514625	28::36	1.51(0.89, 2.56)	0.129619	28::33	1.58(0.92, 2.7)	0.0976933	0::3	0(0, Inf)	0.986753
SEC11A	chr15	85212767	85259691	7::6	2.39(0.77, 7.39)	0.129643	7::6	2.39(0.77, 7.39)	0.129643	0::0	--	--
BCO1	chr16	81272293	81324747	8::21	0.51(0.21, 1.22)	0.12965	1::5	0.48(0.05, 4.98)	0.537828	7::16	0.52(0.2, 1.32)	0.166219
TMEM230	chr20	5049027	5093733	7::7	2.33(0.78, 6.93)	0.129777	7::7	2.33(0.78, 6.93)	0.129777	0::0	--	--
RBM17	chr10	6130996	6159410	3::2	4.2(0.66, 26.84)	0.129948	3::1	7.53(0.73, 77.41)	0.0895169	0::1	0(0, Inf)	0.99233
ZFPM2	chr8	106331770	106816767	31::58	1.45(0.9, 2.33)	0.130155	30::58	1.38(0.85, 2.23)	0.190787	1::0	--	0.990574
HCG26	chr6	31439005	31440185	88::246	0.81(0.62, 1.06)	0.130205	61::182	0.79(0.57, 1.08)	0.139278	27::64	0.88(0.55, 1.43)	0.612418
EIF4G3	chr1	21267737	21494532	6::6	2.52(0.76, 8.36)	0.130269	6::6	2.52(0.76, 8.36)	0.130269	0::0	--	--
MIR199A1	chr19	10928101	10928172	5::3	3.14(0.71, 13.83)	0.130403	5::3	3.14(0.71, 13.83)	0.130403	0::0	--	--
MIR6793	chr19	10939648	10939711	5::3	3.14(0.71, 13.83)	0.130403	5::3	3.14(0.71, 13.83)	0.130403	0::0	--	--
MIR6737	chr1	153934826	153934896	47::60	1.38(0.91, 2.09)	0.130698	47::59	1.39(0.92, 2.12)	0.118219	0::1	0(0, Inf)	0.992197
POR	chr7	75544472	75616173	30::88	0.71(0.45, 1.11)	0.130698	30::88	0.71(0.45, 1.11)	0.130698	0::0	--	--
LEPR	chr1	65886334	66101111	8::4	2.74(0.74, 10.1)	0.130753	1::2	0.85(0.06, 12.35)	0.90272	7::2	4.21(0.81, 21.8)	0.0864858
TEX22	chr14	105864874	105880196	209::533	0.87(0.73, 1.04)	0.130891	208::533	0.87(0.72, 1.04)	0.118661	1::0	--	0.991374
IMPA2	chr18	11981505	12030876	5::4	2.97(0.72, 12.21)	0.130925	4::4	2.38(0.53, 10.79)	0.259917	1::0	--	0.991152
DENND4B	chr1	153901976	153919194	26::31	1.54(0.88, 2.69)	0.130992	26::30	1.58(0.9, 2.77)	0.113717	0::1	0(0, Inf)	0.992197
CHURC1	chr14	65381078	65402084	4::2	4.06(0.66, 25.01)	0.131281	4::1	8.78(0.87, 88.4)	0.0652526	0::1	0(0, Inf)	0.9919
TCOF1	chr5	149737259	149779856	3::16	0.34(0.08, 1.38)	0.131333	3::16	0.34(0.08, 1.38)	0.131333	0::0	--	--
PRKCI	chr3	169940211	170023765	73::162	0.79(0.58, 1.07)	0.13134	73::160	0.8(0.58, 1.08)	0.144886	0::2	0(0, Inf)	0.988663
IRF2BPL	chr14	77490885	77495051	6::6	2.48(0.76, 8.07)	0.131529	6::6	2.48(0.76, 8.07)	0.131529	0::0	--	--
FMC1	chr7	139026082	139031074	15::53	0.62(0.34, 1.15)	0.13185	15::53	0.62(0.34, 1.15)	0.13185	0::0	--	--
FMC1-LUC7L2	chr7	139025877	139108203	15::53	0.62(0.34, 1.15)	0.13185	15::53	0.62(0.34, 1.15)	0.13185	0::0	--	--
LUC7L2	chr7	139044639	139108200	15::53	0.62(0.34, 1.15)	0.13185	15::53	0.62(0.34, 1.15)	0.13185	0::0	--	--
LOC101927079	chr15	22278030	22383564	880::1730	1.08(0.98, 1.18)	0.131851	6::13	1.07(0.35, 3.24)	0.908426	874::1717	1.08(0.98, 1.18)	0.132733
LOC105369274	chr15	22369147	22383572	880::1730	1.08(0.98, 1.18)	0.131851	6::13	1.07(0.35, 3.24)	0.908426	874::1717	1.08(0.98, 1.18)	0.132733
OR4N4	chr15	22382381	22383815	880::1730	1.08(0.98, 1.18)	0.131851	6::13	1.07(0.35, 3.24)	0.908426	874::1717	1.08(0.98, 1.18)	0.132733
PRKAA2	chr1	57110986	57181008	5::27	0.47(0.17, 1.26)	0.132025	5::27	0.47(0.17, 1.26)	0.132025	0::0	--	--
ENTHD1	chr22	40139048	40289764	11::44	0.59(0.29, 1.17)	0.132032	11::44	0.59(0.29, 1.17)	0.132032	0::0	--	--
SMKR1	chr7	129142371	129152759	1::1	8.44(0.53, 135.4)	0.132135	1::1	8.44(0.53, 135.4)	0.132135	0::0	--	--
STRIP2	chr7	129074272	129128239	1::1	8.44(0.53, 135.4)	0.132135	1::1	8.44(0.53, 135.4)	0.132135	0::0	--	--
MIR517B	chr19	54224329	54224396	3::3	3.65(0.68, 19.68)	0.132158	0::0	--	NA	3::3	3.65(0.68, 19.68)	0.132158
MIR520D	chr19	54223349	54223436	3::3	3.65(0.68, 19.68)	0.132158	0::0	--	NA	3::3	3.65(0.68, 19.68)	0.132158
MIR520G	chr19	54225419	54225509	3::3	3.65(0.68, 19.68)	0.132158	0::0	--	NA	3::3	3.65(0.68, 19.68)	0.132158
LINC01720	chr1	190594019	190770788	4::2	3.88(0.66, 22.63)	0.132159	3::2	2.94(0.45, 19.31)	0.261809	1::0	--	0.991205
CALM3	chr19	47104586	47114039	2::1	7.59(0.54, 106.22)	0.132288	2::1	7.59(0.54, 106.22)	0.132288	0::0	--	--
GNG8	chr19	47137332	47137939	2::1	7.59(0.54, 106.22)	0.132288	2::1	7.59(0.54, 106.22)	0.132288	0::0	--	--
PTGIR	chr19	47123724	47128346	2::1	7.59(0.54, 106.22)	0.132288	2::1	7.59(0.54, 106.22)	0.132288	0::0	--	--
ZNF160	chr19	53569866	53606687	2::1	6.82(0.56, 83)	0.132357	1::1	3.67(0.2, 69.03)	0.385052	1::0	--	0.990959
MADD	chr11	47290925	47351582	29::99	0.71(0.46, 1.11)	0.132399	29::99	0.71(0.46, 1.11)	0.132399	0::0	--	--
BCHE	chr3	165490691	165555211	50::95	1.34(0.92, 1.96)	0.132459	50::94	1.36(0.93, 2)	0.112226	0::1	0(0, Inf)	0.991732
CEND1	chr11	787114	790090	59::158	0.78(0.56, 1.08)	0.132467	59::157	0.78(0.57, 1.08)	0.140442	0::1	0(0, Inf)	0.992184
EPB41	chr1	29213611	29446553	13::18	1.83(0.83, 4.04)	0.132495	13::18	1.83(0.83, 4.04)	0.132495	0::0	--	--
GLIS1	chr1	53971911	54204837	8::36	0.54(0.24, 1.21)	0.132572	8::36	0.54(0.24, 1.21)	0.132572	0::0	--	--
WNT7B	chr22	46316245	46373042	82::214	0.8(0.61, 1.07)	0.132625	82::214	0.8(0.61, 1.07)	0.132625	0::0	--	--
ZNF324B	chr19	58962988	58969200	69::106	1.29(0.92, 1.81)	0.132649	67::103	1.3(0.93, 1.83)	0.129874	2::3	1.07(0.15, 7.91)	0.946031
RFTN2	chr2	198432948	198540311	4::2	3.8(0.67, 21.7)	0.13282	4::2	3.8(0.67, 21.7)	0.13282	0::0	--	--
WNT11	chr11	75897368	75917546	5::26	0.46(0.17, 1.27)	0.132944	5::25	0.47(0.17, 1.32)	0.152419	0::1	0(0, Inf)	0.992119
MIR6731	chr1	25245835	25245907	2::16	0.32(0.07, 1.42)	0.133029	2::16	0.32(0.07, 1.42)	0.133029	0::0	--	--
UBALD2	chr17	74261428	74267379	5::4	3.18(0.7, 14.4)	0.133085	5::4	3.18(0.7, 14.4)	0.133085	0::0	--	--
MIR5092	chr3	124870308	124870396	4::2	3.91(0.66, 23.12)	0.133123	4::2	3.91(0.66, 23.12)	0.133123	0::0	--	--
SLC12A8	chr3	124801479	124930243	4::2	3.91(0.66, 23.12)	0.133123	4::2	3.91(0.66, 23.12)	0.133123	0::0	--	--
ANG	chr14	21156922	21162342	3::1	6.28(0.57, 69)	0.133141	1::0	--	0.991878	2::1	5.6(0.47, 66.76)	0.172884
REM2	chr14	23352430	23356887	13::12	1.89(0.82, 4.32)	0.13316	13::12	1.89(0.82, 4.32)	0.13316	0::0	--	--
INHBC	chr12	57828566	57845845	3::2	4.08(0.65, 25.54)	0.133267	3::2	4.08(0.65, 25.54)	0.133267	0::0	--	--
INHBE	chr12	57849089	57851808	3::2	4.08(0.65, 25.54)	0.133267	3::2	4.08(0.65, 25.54)	0.133267	0::0	--	--
LOC101930094	chr21	43916648	43917553	3::1	6.2(0.57, 67.18)	0.133535	2::1	5.55(0.47, 64.93)	0.172385	1::0	--	0.99189
RSPH1	chr21	43892596	43916334	3::1	6.2(0.57, 67.18)	0.133535	2::1	5.55(0.47, 64.93)	0.172385	1::0	--	0.99189
KLHL35	chr11	75133437	75141674	4::4	3.11(0.71, 13.67)	0.133552	3::4	2.33(0.46, 11.79)	0.30762	1::0	--	0.990998
DLGAP1-AS1	chr18	3594111	3597377	4::2	3.87(0.66, 22.75)	0.133635	4::2	3.87(0.66, 22.75)	0.133635	0::0	--	--
TRIM9	chr14	51441980	51562422	5::4	2.91(0.72, 11.72)	0.133842	4::4	2.02(0.47, 8.69)	0.346776	1::0	--	0.990539
PXN	chr12	120648249	120703533	12::11	1.9(0.82, 4.4)	0.134042	12::11	1.9(0.82, 4.4)	0.134042	0::0	--	--
PXN-AS1	chr12	120639093	120650631	12::11	1.9(0.82, 4.4)	0.134042	12::11	1.9(0.82, 4.4)	0.134042	0::0	--	--
ECHS1	chr10	135175988	135186858	21::64	0.66(0.38, 1.14)	0.134246	21::64	0.66(0.38, 1.14)	0.134246	0::0	--	--
PRMT5	chr14	23389737	23398585	7::6	2.36(0.77, 7.29)	0.134275	7::6	2.36(0.77, 7.29)	0.134275	0::0	--	--
PRMT5-AS1	chr14	23388664	23392616	7::6	2.36(0.77, 7.29)	0.134275	7::6	2.36(0.77, 7.29)	0.134275	0::0	--	--
AXIN1	chr16	337439	402723	596::1359	0.92(0.82, 1.03)	0.134323	596::1359	0.92(0.82, 1.03)	0.134323	0::0	--	--
SPATA20	chr17	48624449	48633213	11::39	0.58(0.28, 1.19)	0.134385	11::39	0.58(0.28, 1.19)	0.134385	0::0	--	--
SSTR5	chr16	1122755	1131454	105::297	0.83(0.65, 1.06)	0.1344	105::296	0.83(0.65, 1.06)	0.141236	0::1	0(0, Inf)	0.992101
FAM181A	chr14	94393689	94395954	20::66	0.67(0.39, 1.13)	0.134481	20::66	0.67(0.39, 1.13)	0.134481	0::0	--	--
MAN2C1	chr15	75648132	75660948	70::186	0.8(0.59, 1.07)	0.134494	70::186	0.8(0.59, 1.07)	0.134494	0::0	--	--
BIRC6	chr2	32582095	32843965	25::43	1.52(0.88, 2.64)	0.134568	23::42	1.53(0.87, 2.68)	0.138286	2::1	1.36(0.1, 17.78)	0.81497
EMC9	chr14	24608173	24610800	8::8	2.21(0.78, 6.24)	0.134651	8::8	2.21(0.78, 6.24)	0.134651	0::0	--	--
FITM1	chr14	24600674	24602058	8::8	2.21(0.78, 6.24)	0.134651	8::8	2.21(0.78, 6.24)	0.134651	0::0	--	--
MIR7703	chr14	24612697	24612774	8::8	2.21(0.78, 6.24)	0.134651	8::8	2.21(0.78, 6.24)	0.134651	0::0	--	--
PSME1	chr14	24605402	24608171	8::8	2.21(0.78, 6.24)	0.134651	8::8	2.21(0.78, 6.24)	0.134651	0::0	--	--
PSME2	chr14	24612573	24615819	8::8	2.21(0.78, 6.24)	0.134651	8::8	2.21(0.78, 6.24)	0.134651	0::0	--	--
GSDME	chr7	24737973	24797558	13::48	0.6(0.31, 1.17)	0.134852	13::48	0.6(0.31, 1.17)	0.134852	0::0	--	--
CAMK2N2	chr3	183977000	183979341	22::40	1.56(0.87, 2.79)	0.134885	22::40	1.56(0.87, 2.79)	0.134885	0::0	--	--
ECE2	chr3	183993809	184010819	22::40	1.56(0.87, 2.79)	0.134885	22::40	1.56(0.87, 2.79)	0.134885	0::0	--	--
QSOX2	chr9	139098182	139137658	22::57	0.65(0.37, 1.14)	0.13489	22::56	0.69(0.39, 1.21)	0.194241	0::1	0(0, Inf)	0.990798
H4C5	chr6	26204837	26205249	19::30	1.59(0.87, 2.9)	0.134955	17::24	1.59(0.83, 3.04)	0.16107	2::6	1.56(0.29, 8.28)	0.602002
MPHOSPH8	chr13	20207798	20247581	4::3	3.61(0.67, 19.48)	0.135123	0::2	0(0, Inf)	0.989451	4::1	7.98(0.78, 81.56)	0.0798388
PDCD1	chr2	242792035	242801046	47::143	0.76(0.53, 1.09)	0.1353	45::143	0.73(0.51, 1.05)	0.0864519	2::0	--	0.986868
MAN2B1	chr19	12757321	12777591	6::6	2.5(0.75, 8.35)	0.135374	6::6	2.5(0.75, 8.35)	0.135374	0::0	--	--
WDR83OS	chr19	12778886	12780229	6::6	2.5(0.75, 8.35)	0.135374	6::6	2.5(0.75, 8.35)	0.135374	0::0	--	--
LINC02018	chr3	75484458	75503279	10::11	2.06(0.8, 5.33)	0.135555	9::9	2.08(0.75, 5.79)	0.158916	1::2	1.92(0.14, 25.69)	0.621981
TNFRSF6B	chr20	62328004	62330035	1585::3475	0.94(0.87, 1.02)	0.135561	1576::3459	0.94(0.87, 1.02)	0.122415	9::16	1.33(0.57, 3.11)	0.503573
IL17REL	chr22	50430239	50451194	277::655	0.89(0.76, 1.04)	0.135623	277::655	0.89(0.76, 1.04)	0.135623	0::0	--	--
SMARCA2	chr9	2021944	2193623	20::69	0.65(0.37, 1.14)	0.135674	20::68	0.67(0.38, 1.17)	0.160765	0::1	0(0, Inf)	0.991713
TM9SF1	chr14	24658357	24664647	7::7	2.29(0.77, 6.79)	0.135794	7::7	2.29(0.77, 6.79)	0.135794	0::0	--	--
SSC5D	chr19	55999802	56030466	18::28	1.66(0.85, 3.24)	0.135827	17::27	1.59(0.8, 3.16)	0.18474	1::1	3.65(0.21, 63.55)	0.373796
OR6N2	chr1	158746471	158747425	5::2	3.6(0.67, 19.34)	0.136097	5::2	3.6(0.67, 19.34)	0.136097	0::0	--	--
NTN5	chr19	49164663	49176274	32::94	0.72(0.46, 1.11)	0.136144	32::94	0.72(0.46, 1.11)	0.136144	0::0	--	--
RHOA	chr3	49396578	49449409	4::4	2.99(0.71, 12.62)	0.136296	4::4	2.99(0.71, 12.62)	0.136296	0::0	--	--
GNA15	chr19	3136030	3163747	8::8	2.25(0.77, 6.55)	0.136469	8::8	2.25(0.77, 6.55)	0.136469	0::0	--	--
ROGDI	chr16	4846962	4852951	62::156	0.78(0.56, 1.08)	0.136689	62::156	0.78(0.56, 1.08)	0.136689	0::0	--	--
SMIM22	chr16	4845369	4846492	62::156	0.78(0.56, 1.08)	0.136689	62::156	0.78(0.56, 1.08)	0.136689	0::0	--	--
TSSK2	chr22	19118820	19120135	14::47	0.6(0.31, 1.17)	0.136697	14::45	0.67(0.34, 1.3)	0.234611	0::2	0(0, Inf)	0.987077
FPGS	chr9	130565459	130576360	14::22	1.73(0.84, 3.56)	0.137047	14::22	1.73(0.84, 3.56)	0.137047	0::0	--	--
MIR4454	chr5	135637492	135637544	8::9	2.21(0.78, 6.31)	0.137076	8::7	2.7(0.89, 8.17)	0.0794787	0::2	0(0, Inf)	0.988686
TIMM29	chr19	11039486	11040930	6::7	2.41(0.76, 7.69)	0.137107	6::7	2.41(0.76, 7.69)	0.137107	0::0	--	--
YIPF2	chr19	11032868	11039315	6::7	2.41(0.76, 7.69)	0.137107	6::7	2.41(0.76, 7.69)	0.137107	0::0	--	--
CEP295NL	chr17	76886660	76899283	20::26	1.59(0.86, 2.93)	0.137301	20::26	1.59(0.86, 2.93)	0.137301	0::0	--	--
LINC01978	chr17	77893155	77897803	25::70	0.68(0.41, 1.13)	0.137331	25::69	0.69(0.42, 1.15)	0.157738	0::1	0(0, Inf)	0.991822
H1-5	chr6	27834569	27835366	1::9	0.18(0.02, 1.72)	0.137416	1::6	0.21(0.02, 2.15)	0.189762	0::3	0(0, Inf)	0.986524
BORA	chr13	73301886	73330336	20::41	0.62(0.34, 1.16)	0.137421	20::40	0.65(0.35, 1.21)	0.174085	0::1	0(0, Inf)	0.99152
MIR6763	chr12	133158582	133158647	70::159	0.78(0.56, 1.08)	0.137642	63::148	0.75(0.53, 1.06)	0.0997143	7::11	1.21(0.41, 3.59)	0.733042
ITGA5	chr12	54789044	54813050	10::9	2.01(0.8, 5.08)	0.137661	10::9	2.01(0.8, 5.08)	0.137661	0::0	--	--
LOC646938	chr15	79044378	79045734	56::99	1.31(0.92, 1.87)	0.137808	1::2	0.88(0.07, 10.64)	0.919032	55::97	1.32(0.92, 1.9)	0.129443
PPIF	chr10	81107224	81115089	30::41	1.46(0.89, 2.39)	0.137829	30::40	1.47(0.89, 2.42)	0.129739	0::1	0(0, Inf)	0.992653
AKAP8	chr19	15464195	15490598	7::9	2.37(0.76, 7.4)	0.137841	7::9	2.37(0.76, 7.4)	0.137841	0::0	--	--
RASGEF1A	chr10	43689980	43725187	32::91	0.71(0.46, 1.11)	0.137913	32::90	0.72(0.46, 1.13)	0.150787	0::1	0(0, Inf)	0.992064
CPSF1	chr8	145618445	145634719	286::679	0.89(0.76, 1.04)	0.137971	285::677	0.89(0.76, 1.04)	0.134646	1::2	1.26(0.1, 16.19)	0.859312
LINC01150	chr11	1917988	1929589	9::36	0.54(0.24, 1.22)	0.138023	7::36	0.47(0.19, 1.12)	0.0862551	2::0	--	0.987616
DHX16	chr6	30620895	30640830	11::13	1.89(0.81, 4.39)	0.138073	11::9	2.31(0.93, 5.72)	0.0704658	0::4	0(0, Inf)	0.98477
LINC00999	chr10	38717073	38741081	7::6	2.43(0.75, 7.87)	0.13812	0::1	0(0, Inf)	0.991732	7::5	3.08(0.89, 10.69)	0.0757097
MFSD2A	chr1	40420816	40435628	5::5	2.86(0.71, 11.44)	0.138138	5::5	2.86(0.71, 11.44)	0.138138	0::0	--	--
H2AC20	chr1	149858467	149858961	20::30	1.57(0.86, 2.85)	0.13829	20::26	1.7(0.92, 3.12)	0.0900175	0::4	0(0, Inf)	0.984773
H2AC21	chr1	149859018	149859515	20::30	1.57(0.86, 2.85)	0.13829	20::26	1.7(0.92, 3.12)	0.0900175	0::4	0(0, Inf)	0.984773
H2BC21	chr1	149856009	149858232	20::30	1.57(0.86, 2.85)	0.13829	20::26	1.7(0.92, 3.12)	0.0900175	0::4	0(0, Inf)	0.984773
APOA2	chr1	161192081	161193418	4::3	3.25(0.68, 15.4)	0.138417	4::3	3.25(0.68, 15.4)	0.138417	0::0	--	--
MIR5187	chr1	161196975	161197051	4::3	3.25(0.68, 15.4)	0.138417	4::3	3.25(0.68, 15.4)	0.138417	0::0	--	--
TOMM40L	chr1	161195728	161200536	4::3	3.25(0.68, 15.4)	0.138417	4::3	3.25(0.68, 15.4)	0.138417	0::0	--	--
LOC100505585	chr19	42432971	42434288	6::6	2.62(0.73, 9.39)	0.138458	6::6	2.62(0.73, 9.39)	0.138458	0::0	--	--
MIR4260	chr1	209796788	209796855	6::5	2.53(0.74, 8.63)	0.138465	6::5	2.53(0.74, 8.63)	0.138465	0::0	--	--
CFAP45	chr1	159842153	159869955	1::8	0.2(0.02, 1.68)	0.138466	1::8	0.2(0.02, 1.68)	0.138466	0::0	--	--
MIR4259	chr1	159869768	159869869	1::8	0.2(0.02, 1.68)	0.138466	1::8	0.2(0.02, 1.68)	0.138466	0::0	--	--
CDK9	chr9	130548312	130553064	16::25	1.66(0.85, 3.27)	0.138484	16::25	1.66(0.85, 3.27)	0.138484	0::0	--	--
LINC02012	chr3	197232132	197236532	2::13	0.31(0.07, 1.46)	0.138591	1::7	0.35(0.04, 2.99)	0.340338	1::6	0.27(0.03, 2.52)	0.251556
FDX2	chr19	10420720	10426691	5::4	2.76(0.72, 10.58)	0.138663	5::4	2.76(0.72, 10.58)	0.138663	0::0	--	--
SYT8	chr11	1855656	1858751	80::204	0.81(0.61, 1.07)	0.138785	79::204	0.81(0.61, 1.07)	0.133225	1::0	--	0.992454
UGT1A8	chr2	234526290	234681945	22::31	1.57(0.86, 2.87)	0.138862	14::17	1.88(0.86, 4.07)	0.112069	8::14	1.22(0.46, 3.19)	0.69088
DDA1	chr19	17420371	17434106	64::161	0.78(0.57, 1.08)	0.138863	64::160	0.79(0.57, 1.09)	0.146939	0::1	0(0, Inf)	0.992196
GRIN2C	chr17	72838161	72856008	5::5	2.94(0.7, 12.31)	0.138952	5::5	2.94(0.7, 12.31)	0.138952	0::0	--	--
RFX1	chr19	14072341	14117132	25::39	1.5(0.88, 2.55)	0.138958	25::39	1.5(0.88, 2.55)	0.138958	0::0	--	--
SLC39A4	chr8	145637797	145638969	294::694	0.89(0.76, 1.04)	0.138982	293::692	0.89(0.76, 1.04)	0.135683	1::2	1.26(0.1, 16.19)	0.859256
OGFR-AS1	chr20	61431978	61436939	138::342	0.85(0.68, 1.05)	0.138998	138::339	0.85(0.69, 1.06)	0.153502	0::3	0(0, Inf)	0.986492
UQCRHL	chr1	16133656	16134194	6::4	2.67(0.73, 9.8)	0.139008	6::4	2.67(0.73, 9.8)	0.139008	0::0	--	--
IGSF8	chr1	160061135	160068409	3::3	3.43(0.67, 17.59)	0.13903	2::3	2.31(0.37, 14.44)	0.369175	1::0	--	0.990868
KCNJ9	chr1	160051327	160060353	3::3	3.43(0.67, 17.59)	0.13903	2::3	2.31(0.37, 14.44)	0.369175	1::0	--	0.990868
SLC16A5	chr17	73083859	73102255	12::16	1.81(0.83, 3.96)	0.139034	12::16	1.81(0.83, 3.96)	0.139034	0::0	--	--
TIAM1	chr21	32490735	32931400	2::1	6.36(0.55, 73.73)	0.139188	1::1	2.32(0.14, 37.12)	0.552629	1::0	--	0.990527
ERO1B	chr1	236378400	236445258	36::115	0.74(0.49, 1.11)	0.139338	35::114	0.71(0.47, 1.08)	0.107194	1::1	4.43(0.27, 71.59)	0.294737
GLMP	chr1	156262477	156265480	3::2	4.14(0.63, 27.21)	0.139352	2::1	3.58(0.32, 40.29)	0.302594	1::1	5.06(0.29, 89.67)	0.26868
VHLL	chr1	156268414	156269098	3::2	4.14(0.63, 27.21)	0.139352	2::1	3.58(0.32, 40.29)	0.302594	1::1	5.06(0.29, 89.67)	0.26868
TARM1	chr19	54573148	54584634	16::26	1.64(0.85, 3.15)	0.139522	16::25	1.67(0.86, 3.23)	0.12668	0::1	0(0, Inf)	0.992582
RAB18	chr10	27793232	27831168	4::3	3.26(0.68, 15.64)	0.139525	4::3	3.26(0.68, 15.64)	0.139525	0::0	--	--
SLC25A25	chr9	130853742	130871537	4::21	0.43(0.14, 1.32)	0.139589	4::21	0.43(0.14, 1.32)	0.139589	0::0	--	--
CDC42BPA	chr1	227177565	227506193	9::9	2.12(0.78, 5.73)	0.139634	9::9	2.12(0.78, 5.73)	0.139634	0::0	--	--
SNHG19	chr16	2204782	2205359	245::522	0.88(0.74, 1.04)	0.139743	245::522	0.88(0.74, 1.04)	0.139743	0::0	--	--
SNORD60	chr16	2205023	2205106	245::522	0.88(0.74, 1.04)	0.139743	245::522	0.88(0.74, 1.04)	0.139743	0::0	--	--
HDAC7	chr12	48176506	48213686	12::46	0.59(0.3, 1.19)	0.139783	12::46	0.59(0.3, 1.19)	0.139783	0::0	--	--
GSTA2	chr6	52614884	52628273	13::19	1.78(0.83, 3.8)	0.139795	11::16	1.72(0.75, 3.93)	0.202354	2::3	2.14(0.32, 14.51)	0.436713
PSG10P	chr19	43341148	43359870	22::31	1.57(0.86, 2.87)	0.139796	14::22	1.26(0.6, 2.65)	0.545301	8::9	2.46(0.87, 6.9)	0.0881066
LKAAEAR1	chr20	62714732	62715712	42::109	0.74(0.5, 1.1)	0.140021	42::109	0.74(0.5, 1.1)	0.140021	0::0	--	--
MIR6849	chr8	145625670	145625739	283::674	0.89(0.76, 1.04)	0.140046	282::672	0.89(0.76, 1.04)	0.136671	1::2	1.26(0.1, 16.19)	0.859307
ZNF626	chr19	20827508	20844402	14::42	0.61(0.32, 1.17)	0.140067	0::1	0(0, Inf)	0.992736	14::41	0.62(0.32, 1.18)	0.145929
WDR88	chr19	33623019	33666703	10::14	1.89(0.81, 4.4)	0.140124	4::6	2.67(0.71, 10.06)	0.14555	6::9	1.25(0.43, 3.59)	0.682964
RPL31P11	chr1	161653494	161655042	2::1	6.45(0.54, 76.89)	0.140145	1::1	4.45(0.27, 72.42)	0.294261	1::0	--	0.991268
SURF4	chr9	136228324	136244820	20::26	1.65(0.85, 3.2)	0.140196	20::25	1.71(0.87, 3.34)	0.118023	0::1	0(0, Inf)	0.992197
LINC02610	chr2	239133753	239140318	12::21	1.83(0.82, 4.07)	0.140211	11::21	1.61(0.71, 3.69)	0.257434	1::0	--	0.990635
IL5	chr5	131877136	131879214	2::3	4.29(0.62, 29.69)	0.140417	2::3	4.29(0.62, 29.69)	0.140417	0::0	--	--
MNDA	chr1	158801140	158819292	12::12	1.86(0.81, 4.26)	0.140511	12::12	1.86(0.81, 4.26)	0.140511	0::0	--	--
NCKAP5	chr2	133429361	134326034	8::8	2.23(0.77, 6.45)	0.140569	8::7	2.35(0.79, 6.97)	0.124509	0::1	0(0, Inf)	0.992763
DRG1	chr22	31795589	31830438	2::1	6.15(0.55, 68.93)	0.140657	2::1	6.15(0.55, 68.93)	0.140657	0::0	--	--
LOC150935	chr2	240684553	240722356	2::1	7.55(0.51, 111.22)	0.140718	1::0	--	0.991032	1::1	4.04(0.16, 103.96)	0.399365
BTG4	chr11	111365539	111383111	6::5	2.57(0.73, 9.05)	0.14074	6::5	2.57(0.73, 9.05)	0.14074	0::0	--	--
UBE2F	chr2	238875586	238951423	28::46	1.48(0.88, 2.5)	0.140764	27::46	1.4(0.83, 2.38)	0.20945	1::0	--	0.990634
RETN	chr19	7733934	7735341	5::4	2.72(0.72, 10.33)	0.140895	3::4	1.7(0.37, 7.74)	0.495496	2::0	--	0.987406
CNTD2	chr19	40728114	40732596	3::6	2.88(0.7, 11.82)	0.140993	3::6	2.88(0.7, 11.82)	0.140993	0::0	--	--
TTC9B	chr19	40721964	40724306	3::6	2.88(0.7, 11.82)	0.140993	3::6	2.88(0.7, 11.82)	0.140993	0::0	--	--
NUP85	chr17	73201773	73231853	5::5	2.64(0.72, 9.6)	0.141124	5::4	3.32(0.84, 13.15)	0.087683	0::1	0(0, Inf)	0.992063
OTUD1	chr10	23728197	23731311	4::6	2.84(0.71, 11.43)	0.141183	4::6	2.84(0.71, 11.43)	0.141183	0::0	--	--
LOC100996325	chr5	602283	612325	9::10	2.13(0.78, 5.8)	0.141233	2::0	--	0.988787	7::10	2(0.71, 5.63)	0.188293
RPUSD1	chr16	834973	838381	905::2034	0.93(0.85, 1.02)	0.141246	905::2030	0.93(0.85, 1.03)	0.15012	0::4	0(0, Inf)	0.98425
LRRK1	chr15	101459561	101618461	15::20	1.78(0.83, 3.83)	0.141485	12::19	1.59(0.69, 3.62)	0.273607	3::1	4.29(0.38, 48.26)	0.237866
SNTG2	chr2	946534	1371384	2::14	0.32(0.07, 1.46)	0.141509	2::7	0.65(0.13, 3.27)	0.601223	0::7	0(0, Inf)	0.977053
TRIM8	chr10	104404251	104418076	73::186	0.8(0.6, 1.08)	0.141512	73::186	0.8(0.6, 1.08)	0.141512	0::0	--	--
KLF14	chr7	130417381	130418860	3::1	5.9(0.55, 62.89)	0.141569	3::1	5.9(0.55, 62.89)	0.141569	0::0	--	--
KCNK16	chr6	39283946	39290478	1::8	0.16(0.01, 1.83)	0.141625	1::5	0.35(0.02, 5.56)	0.456398	0::3	0(0, Inf)	0.983183
DPYD-AS2	chr1	98262476	98263607	1::10	0.2(0.02, 1.7)	0.141651	1::10	0.2(0.02, 1.7)	0.141651	0::0	--	--
MIR643	chr19	52785049	52785143	1::1	8.01(0.5, 128.53)	0.141824	1::1	8.01(0.5, 128.53)	0.141824	0::0	--	--
MUS81	chr11	65627903	65635123	235::546	0.88(0.74, 1.04)	0.141872	235::545	0.88(0.74, 1.05)	0.146483	0::1	0(0, Inf)	0.992196
LSM14B	chr20	60697530	60710428	9::13	2.06(0.78, 5.42)	0.14189	9::12	2.33(0.87, 6.24)	0.0940389	0::1	0(0, Inf)	0.991928
SEC14L2	chr22	30793006	30821291	5::4	2.95(0.7, 12.46)	0.141899	5::2	5.26(0.9, 30.75)	0.0655414	0::2	0(0, Inf)	0.988665
VARS2	chr6	2230063	2242316	1::11	0.19(0.02, 1.74)	0.141948	1::10	0.19(0.02, 1.78)	0.147282	0::1	0(0, Inf)	0.992919
ADSS1	chr14	105190533	105213662	178::442	0.87(0.71, 1.05)	0.141948	176::441	0.86(0.71, 1.04)	0.118352	2::1	3.83(0.33, 43.78)	0.280446
HNRNPCL2	chr1	13182959	13184326	10::10	1.99(0.79, 5)	0.142071	0::0	--	NA	10::10	1.99(0.79, 5)	0.142071
HNRNPCL4	chr1	13182324	13184036	10::10	1.99(0.79, 5)	0.142071	0::0	--	NA	10::10	1.99(0.79, 5)	0.142071
DGKB	chr7	14184673	15014483	9::10	2(0.79, 5.05)	0.142198	8::10	1.83(0.7, 4.75)	0.215811	1::0	--	0.991342
PLGRKT	chr9	5357970	5437925	5::5	2.72(0.71, 10.34)	0.1422	4::4	2.82(0.62, 12.83)	0.18008	1::1	2.4(0.15, 39.7)	0.540024
ADNP2	chr18	77867145	77898228	2::1	6.48(0.53, 78.57)	0.142205	2::1	6.48(0.53, 78.57)	0.142205	0::0	--	--
CHST5	chr16	75562427	75570006	86::198	0.81(0.61, 1.07)	0.142342	34::86	0.63(0.4, 0.99)	0.0469251	52::112	0.95(0.66, 1.37)	0.79897
HRH2	chr5	175085073	175113245	3::1	5.65(0.56, 57.2)	0.142439	2::0	--	0.986982	1::1	1.23(0.08, 20.2)	0.883198
MIR558	chr2	32757219	32757313	22::40	1.54(0.86, 2.74)	0.142489	22::40	1.54(0.86, 2.74)	0.142489	0::0	--	--
CTSK	chr1	150768683	150780736	7::8	2.19(0.77, 6.24)	0.142505	7::7	2.58(0.87, 7.64)	0.0857604	0::1	0(0, Inf)	0.991799
PTPRQ	chr12	80838014	81074052	46::89	1.34(0.91, 1.97)	0.142559	46::87	1.37(0.93, 2.02)	0.11337	0::2	0(0, Inf)	0.987796
HCP5	chr6	31430956	31433586	92::253	0.82(0.63, 1.07)	0.143058	65::188	0.8(0.59, 1.09)	0.161635	27::65	0.88(0.55, 1.42)	0.594253
ST6GALNAC2	chr17	74561458	74581942	5::4	2.87(0.7, 11.74)	0.143192	5::4	2.87(0.7, 11.74)	0.143192	0::0	--	--
ADAM6	chr14	106435817	106438358	1::12	0.21(0.03, 1.69)	0.14337	0::11	0(0, Inf)	0.972422	1::1	2.37(0.14, 38.86)	0.546459
FAM30A	chr14	106383837	106398502	1::12	0.21(0.03, 1.69)	0.14337	0::11	0(0, Inf)	0.972422	1::1	2.37(0.14, 38.86)	0.546459
ZNF71	chr19	57106669	57135854	1::1	7.93(0.49, 127.12)	0.143582	1::0	--	0.990313	0::1	0(0, Inf)	0.992583
ZNF71-SMIM17	chr19	57106669	57168615	1::1	7.93(0.49, 127.12)	0.143582	1::0	--	0.990313	0::1	0(0, Inf)	0.992583
CHTF18	chr16	838619	848074	909::2040	0.93(0.85, 1.02)	0.143584	909::2033	0.93(0.85, 1.03)	0.166507	0::7	0(0, Inf)	0.975749
RBM23	chr14	23362412	23388358	11::10	1.94(0.8, 4.7)	0.14359	11::10	1.94(0.8, 4.7)	0.14359	0::0	--	--
RRM2B	chr8	103216729	103251189	13::19	1.76(0.83, 3.74)	0.143594	12::19	1.6(0.74, 3.46)	0.234915	1::0	--	0.990909
GBAT2	chr1	151319485	151320367	3::1	5.51(0.56, 54.27)	0.143605	1::1	1.61(0.1, 25.81)	0.738416	2::0	--	0.987084
RFX5	chr1	151313115	151319728	3::1	5.51(0.56, 54.27)	0.143605	1::1	1.61(0.1, 25.81)	0.738416	2::0	--	0.987084
CERNA3	chr8	56987150	56987833	1::1	7.93(0.49, 127.21)	0.143782	1::1	7.93(0.49, 127.21)	0.143782	0::0	--	--
CHCHD7	chr8	57124347	57131368	1::1	7.93(0.49, 127.21)	0.143782	1::1	7.93(0.49, 127.21)	0.143782	0::0	--	--
MOS	chr8	57025500	57026541	1::1	7.93(0.49, 127.21)	0.143782	1::1	7.93(0.49, 127.21)	0.143782	0::0	--	--
PLAG1	chr8	57073467	57123832	1::1	7.93(0.49, 127.21)	0.143782	1::1	7.93(0.49, 127.21)	0.143782	0::0	--	--
PPY2P	chr17	26574469	26575315	1::1	7.93(0.49, 127.21)	0.143782	1::1	7.93(0.49, 127.21)	0.143782	0::0	--	--
PYY2	chr17	26553588	26555085	1::1	7.93(0.49, 127.21)	0.143782	1::1	7.93(0.49, 127.21)	0.143782	0::0	--	--
RPS20	chr8	56985367	56987140	1::1	7.93(0.49, 127.21)	0.143782	1::1	7.93(0.49, 127.21)	0.143782	0::0	--	--
SNORD54	chr8	56986397	56986460	1::1	7.93(0.49, 127.21)	0.143782	1::1	7.93(0.49, 127.21)	0.143782	0::0	--	--
EFNB3	chr17	7608519	7614690	7::21	0.47(0.17, 1.29)	0.143816	7::21	0.47(0.17, 1.29)	0.143816	0::0	--	--
HDGFL3	chr15	83796504	83876575	4::2	3.95(0.63, 24.94)	0.143897	4::2	3.95(0.63, 24.94)	0.143897	0::0	--	--
TMEM185B	chr2	120975054	120980976	6::4	2.77(0.71, 10.84)	0.143916	5::4	2.77(0.71, 10.84)	0.143916	1::0	--	--
TNFAIP8L1	chr19	4640028	4655580	19::28	1.6(0.85, 2.99)	0.143928	19::28	1.6(0.85, 2.99)	0.143928	0::0	--	--
DIPK1B	chr9	139607023	139619194	196::499	0.87(0.73, 1.05)	0.144084	196::498	0.87(0.73, 1.05)	0.152008	0::1	0(0, Inf)	0.991821
MIR2861	chr9	130548196	130548286	15::23	1.68(0.84, 3.36)	0.144203	15::23	1.68(0.84, 3.36)	0.144203	0::0	--	--
MIR3960	chr9	130548111	130548202	15::23	1.68(0.84, 3.36)	0.144203	15::23	1.68(0.84, 3.36)	0.144203	0::0	--	--
ANXA2R	chr5	43039181	43040447	3::1	5.63(0.55, 57.38)	0.144339	3::1	5.63(0.55, 57.38)	0.144339	0::0	--	--
LOC153684	chr5	43042235	43045370	3::1	5.63(0.55, 57.38)	0.144339	3::1	5.63(0.55, 57.38)	0.144339	0::0	--	--
MIR1301	chr2	25551508	25551590	2::18	0.32(0.07, 1.47)	0.144413	2::18	0.32(0.07, 1.47)	0.144413	0::0	--	--
RNF112	chr17	19314544	19320589	3::12	0.34(0.08, 1.45)	0.144416	3::12	0.34(0.08, 1.45)	0.144416	0::0	--	--
EPB41L4B	chr9	111934253	112083244	68::111	1.29(0.92, 1.8)	0.144717	68::109	1.32(0.94, 1.85)	0.111899	0::2	0(0, Inf)	0.988399
METTL4	chr18	2537528	2571504	12::13	1.88(0.81, 4.38)	0.144815	11::12	1.96(0.82, 4.67)	0.131725	1::1	0.98(0.03, 31.9)	0.992656
FAM193A	chr4	2627158	2734302	5::21	0.45(0.15, 1.32)	0.144903	5::21	0.45(0.15, 1.32)	0.144903	0::0	--	--
HAT1	chr2	172778970	172848600	5::4	2.71(0.71, 10.34)	0.145101	5::4	2.71(0.71, 10.34)	0.145101	0::0	--	--
DDX49	chr19	19030523	19039439	13::17	1.82(0.81, 4.09)	0.145319	13::17	1.82(0.81, 4.09)	0.145319	0::0	--	--
UNC13A	chr19	17712136	17799008	4::4	3.04(0.68, 13.57)	0.145345	4::4	3.04(0.68, 13.57)	0.145345	0::0	--	--
PPP3CA	chr4	101944574	102268683	2::14	0.33(0.07, 1.47)	0.145422	2::14	0.33(0.07, 1.47)	0.145422	0::0	--	--
LOC339685	chr22	47741320	47769291	3::2	6.03(0.54, 67.73)	0.145476	3::2	6.03(0.54, 67.73)	0.145476	0::0	--	--
PVT1	chr8	128806778	129113499	10::10	2.03(0.78, 5.25)	0.145679	7::10	1.4(0.5, 3.96)	0.521855	3::0	--	0.982002
HNMT	chr2	138722042	138773934	5::27	0.49(0.18, 1.28)	0.145714	5::27	0.49(0.18, 1.28)	0.145714	0::0	--	--
PLCB3	chr11	64019001	64036924	66::116	1.27(0.92, 1.76)	0.1458	66::115	1.28(0.93, 1.78)	0.135307	0::1	0(0, Inf)	0.992197
TMCO1	chr1	165693527	165738105	2::2	4.77(0.58, 39.17)	0.145939	1::2	2.56(0.2, 32.99)	0.471451	1::0	--	0.990868
HOMER3	chr19	19040009	19049858	12::16	1.87(0.8, 4.34)	0.14598	12::16	1.87(0.8, 4.34)	0.14598	0::0	--	--
SSTR5-AS1	chr16	1114080	1128731	94::273	0.82(0.63, 1.07)	0.145986	94::272	0.83(0.64, 1.07)	0.153718	0::1	0(0, Inf)	0.992102
TRIM46	chr1	155147069	155157446	8::9	2.13(0.77, 5.92)	0.146089	8::8	2.33(0.81, 6.66)	0.115328	0::1	0(0, Inf)	0.992337
AGPAT1	chr6	32135988	32145885	15::19	1.7(0.83, 3.49)	0.146096	15::18	1.74(0.84, 3.59)	0.133324	0::1	0(0, Inf)	0.992653
MROH6	chr8	144648362	144654942	154::255	1.18(0.94, 1.47)	0.146119	154::254	1.18(0.95, 1.47)	0.13938	0::1	0(0, Inf)	0.992199
BRD2	chr6	4385398	4393826	33::47	1.42(0.89, 2.27)	0.146211	33::43	1.49(0.93, 2.41)	0.100148	0::4	0(0, Inf)	0.984532
ADGRB1	chr8	143531009	143626368	31::106	0.73(0.47, 1.12)	0.146245	31::106	0.73(0.47, 1.12)	0.146245	0::0	--	--
LOC91450	chr15	78285574	78286567	2::1	6.91(0.51, 93.85)	0.14635	0::0	--	NA	2::1	6.91(0.51, 93.85)	0.14635
TBC1D2B	chr15	78287326	78370053	2::1	6.91(0.51, 93.85)	0.14635	0::0	--	NA	2::1	6.91(0.51, 93.85)	0.14635
ST8SIA4	chr5	100142636	100238986	5::4	2.75(0.7, 10.79)	0.146446	4::4	2.16(0.51, 9.16)	0.296603	1::0	--	0.991034
TLN1	chr9	35696944	35732192	12::14	1.93(0.79, 4.72)	0.146537	12::14	1.93(0.79, 4.72)	0.146537	0::0	--	--
C2-AS1	chr6	31902250	31909501	8::11	2.06(0.78, 5.45)	0.146542	8::11	2.06(0.78, 5.45)	0.146542	0::0	--	--
SHANK3	chr22	51112818	51171640	12::19	1.81(0.81, 4.02)	0.146557	12::19	1.81(0.81, 4.02)	0.146557	0::0	--	--
GPR39	chr2	133174377	133404155	6::2	3.76(0.63, 22.46)	0.146602	0::1	0(0, Inf)	0.992004	6::1	7.59(0.72, 79.73)	0.0910952
TTC26	chr7	138818489	138846089	23::77	0.69(0.41, 1.14)	0.146608	23::77	0.69(0.41, 1.14)	0.146608	0::0	--	--
OSM	chr22	30658818	30662229	46::73	1.34(0.9, 1.99)	0.146711	45::71	1.33(0.89, 1.97)	0.165624	1::2	2.09(0.16, 27.67)	0.575052
LINC01093	chr4	185814153	185820615	8::9	2.08(0.77, 5.59)	0.146821	8::8	2.42(0.87, 6.72)	0.0890467	0::1	0(0, Inf)	0.991727
SDK1	chr7	4169316	4308631	14::42	0.62(0.32, 1.19)	0.147015	14::36	0.7(0.36, 1.37)	0.293918	0::6	0(0, Inf)	0.979922
VAMP8	chr2	85804708	85809154	12::14	1.86(0.8, 4.31)	0.147069	12::14	1.86(0.8, 4.31)	0.147069	0::0	--	--
YWHAG	chr7	75956115	75988308	11::13	1.86(0.8, 4.32)	0.147184	11::13	1.86(0.8, 4.32)	0.147184	0::0	--	--
ZBTB20-AS4	chr3	114819269	114821908	4::3	3.1(0.67, 14.33)	0.147269	4::3	3.1(0.67, 14.33)	0.147269	0::0	--	--
H2AC16	chr6	27833094	27833576	1::8	0.19(0.02, 1.8)	0.147324	1::5	0.22(0.02, 2.29)	0.205378	0::3	0(0, Inf)	0.986524
SLC39A1	chr1	153931585	153940201	47::61	1.36(0.9, 2.06)	0.14737	47::60	1.37(0.91, 2.08)	0.133777	0::1	0(0, Inf)	0.992197
RAPGEF1	chr9	134452161	134526790	7::7	2.24(0.75, 6.64)	0.147587	7::7	2.24(0.75, 6.64)	0.147587	0::0	--	--
MYH15	chr3	108099214	108248169	4::20	0.45(0.15, 1.33)	0.147675	4::20	0.45(0.15, 1.33)	0.147675	0::0	--	--
LUCAT1	chr5	90606730	90610219	16::18	1.67(0.83, 3.35)	0.147682	16::18	1.67(0.83, 3.35)	0.147682	0::0	--	--
LOC102724488	chr10	46952510	46971400	31::98	0.72(0.46, 1.12)	0.147699	19::74	0.6(0.35, 1.04)	0.0667964	12::24	1.1(0.5, 2.4)	0.811552
PWWP2B	chr10	134210703	134231358	73::184	0.8(0.6, 1.08)	0.147781	73::183	0.81(0.6, 1.09)	0.164126	0::1	0(0, Inf)	0.991665
DTX2	chr7	76090971	76135312	13::15	1.8(0.81, 3.97)	0.147791	13::13	2.12(0.93, 4.81)	0.0737369	0::2	0(0, Inf)	0.987817
CT69	chr6	134750167	134800035	8::8	2.1(0.77, 5.77)	0.147967	8::8	2.1(0.77, 5.77)	0.147967	0::0	--	--
C22orf24	chr22	32329506	32334440	2::11	0.29(0.06, 1.55)	0.148292	2::9	0.37(0.07, 2.11)	0.264396	0::2	0(0, Inf)	0.988166
NOP2	chr12	6666036	6677457	3::1	5.44(0.55, 54.04)	0.148352	3::1	5.44(0.55, 54.04)	0.148352	0::0	--	--
COMMD4	chr15	75628403	75632614	55::156	0.78(0.56, 1.09)	0.148448	55::156	0.78(0.56, 1.09)	0.148448	0::0	--	--
GDPD5	chr11	75145684	75163372	4::3	3.21(0.66, 15.64)	0.148617	3::2	3.94(0.58, 26.96)	0.162136	1::1	2.07(0.13, 33.32)	0.607792
ADORA2A	chr22	24828086	24838328	28::34	1.48(0.87, 2.54)	0.148682	28::33	1.54(0.9, 2.64)	0.117661	0::1	0(0, Inf)	0.99173
FAM181A-AS1	chr14	94371079	94392718	19::62	0.67(0.38, 1.16)	0.148833	19::62	0.67(0.38, 1.16)	0.148833	0::0	--	--
LOC574538	chr12	246576	258335	6::8	2.3(0.74, 7.09)	0.148965	5::7	2.14(0.63, 7.27)	0.223148	1::1	3.47(0.18, 66.41)	0.408323
FSTL3	chr19	676391	683385	116::191	1.21(0.93, 1.56)	0.149065	116::190	1.21(0.94, 1.57)	0.144955	0::1	0(0, Inf)	0.992624
ELMOD1	chr11	107461872	107537505	5::23	0.46(0.16, 1.32)	0.149073	5::23	0.46(0.16, 1.32)	0.149073	0::0	--	--
CEP57L1	chr6	109450506	109488329	137::289	1.2(0.94, 1.53)	0.149084	137::284	1.24(0.96, 1.58)	0.0935573	0::5	0(0, Inf)	0.978692
C6orf15	chr6	2427345	2428698	45::131	0.76(0.52, 1.1)	0.149194	45::131	0.76(0.52, 1.1)	0.149194	0::0	--	--
GPC6-AS1	chr13	94806446	94840245	2::2	4.32(0.59, 31.65)	0.149296	2::1	8.7(0.76, 99.91)	0.0825023	0::1	0(0, Inf)	0.992299
GDF7	chr2	20866903	20879001	44::111	0.75(0.5, 1.11)	0.149384	44::111	0.75(0.5, 1.11)	0.149384	0::0	--	--
PRKAG1	chr12	49396056	49412559	14::21	1.73(0.82, 3.65)	0.149465	14::21	1.73(0.82, 3.65)	0.149465	0::0	--	--
EEF1AKMT3	chr12	58166396	58176324	4::4	2.88(0.68, 12.13)	0.149545	4::4	2.88(0.68, 12.13)	0.149545	0::0	--	--
METTL1	chr12	58162253	58165888	4::4	2.88(0.68, 12.13)	0.149545	4::4	2.88(0.68, 12.13)	0.149545	0::0	--	--
TSFM	chr12	58176527	58196639	4::4	2.88(0.68, 12.13)	0.149545	4::4	2.88(0.68, 12.13)	0.149545	0::0	--	--
CYP26C1	chr10	94820554	94829297	29::75	0.7(0.43, 1.14)	0.149828	29::75	0.7(0.43, 1.14)	0.149828	0::0	--	--
PICALM	chr11	85668218	85780902	21::26	1.55(0.85, 2.83)	0.149912	21::25	1.62(0.88, 2.97)	0.1182	0::1	0(0, Inf)	0.991834
LRRC56	chr11	537526	554912	388::857	0.9(0.79, 1.04)	0.149912	386::857	0.9(0.78, 1.03)	0.125806	2::0	--	0.986945
MIR5696	chr2	101925911	101925996	14::15	1.73(0.82, 3.65)	0.149976	14::14	1.83(0.86, 3.92)	0.117658	0::1	0(0, Inf)	0.992016
RNF149	chr2	101892062	101925163	14::15	1.73(0.82, 3.65)	0.149976	14::14	1.83(0.86, 3.92)	0.117658	0::1	0(0, Inf)	0.992016
TMEM71	chr8	133722186	133772828	3::1	5.62(0.54, 58.94)	0.150087	3::1	5.62(0.54, 58.94)	0.150087	0::0	--	--
CPPED1	chr16	12753655	12897744	10::9	2.08(0.77, 5.64)	0.150278	8::8	1.92(0.67, 5.53)	0.227322	2::1	3.95(0.2, 76.11)	0.363064
SESN1	chr6	109307639	109330191	116::216	1.2(0.94, 1.54)	0.150318	116::214	1.21(0.94, 1.56)	0.13371	0::2	0(0, Inf)	0.988202
SNORD128	chr1	8554859	8554973	7::6	2.3(0.74, 7.13)	0.150556	7::6	2.3(0.74, 7.13)	0.150556	0::0	--	--
PCED1B	chr12	47473385	47630446	6::4	2.65(0.7, 9.98)	0.150583	5::3	3.57(0.82, 15.56)	0.0898384	1::1	0.63(0.03, 13.1)	0.766956
SSU72	chr1	1477052	1510243	9::25	0.5(0.19, 1.29)	0.150623	9::25	0.5(0.19, 1.29)	0.150623	0::0	--	--
G0S2	chr1	209848756	209849735	12::13	1.82(0.8, 4.12)	0.150844	12::13	1.82(0.8, 4.12)	0.150844	0::0	--	--
RANBP9	chr6	13621729	13712067	59::136	0.78(0.55, 1.1)	0.150864	58::135	0.77(0.54, 1.08)	0.129472	1::1	2.51(0.15, 41.01)	0.517927
N4BP2L2	chr13	33006553	33112932	6::5	2.5(0.72, 8.73)	0.150918	6::5	2.5(0.72, 8.73)	0.150918	0::0	--	--
KMT2C	chr7	151832009	152133088	2::18	0.34(0.08, 1.49)	0.151002	2::14	0.43(0.1, 1.95)	0.274909	0::4	0(0, Inf)	0.983929
CAT	chr11	34460480	34493607	4::3	3.07(0.66, 14.23)	0.151184	4::3	3.07(0.66, 14.23)	0.151184	0::0	--	--
LINGO1	chr15	77905368	77925254	10::30	0.55(0.24, 1.24)	0.151189	10::30	0.55(0.24, 1.24)	0.151189	0::0	--	--
TPCN2	chr11	68816399	68858065	79::201	0.81(0.61, 1.08)	0.151356	79::200	0.82(0.61, 1.09)	0.165147	0::1	0(0, Inf)	0.991797
LINC01619	chr12	92378751	92535489	3::2	3.83(0.61, 24.06)	0.151427	3::2	3.83(0.61, 24.06)	0.151427	0::0	--	--
ALPK1	chr4	113218524	113363777	17::23	1.62(0.84, 3.11)	0.151571	17::22	1.71(0.88, 3.31)	0.113069	0::1	0(0, Inf)	0.991748
HLA-B	chr6	2834340	2837644	1525::3135	0.95(0.88, 1.02)	0.151663	1279::2540	0.96(0.89, 1.04)	0.358503	247::604	0.86(0.73, 1.02)	0.0806197
HRAS	chr11	532241	535567	287::653	0.89(0.76, 1.04)	0.151814	285::652	0.89(0.76, 1.04)	0.127356	2::1	5.66(0.49, 64.98)	0.163817
STXBP4	chr17	53046125	53250993	15::52	0.65(0.35, 1.17)	0.151858	15::51	0.68(0.37, 1.24)	0.204885	0::1	0(0, Inf)	0.991139
PCDH8	chr13	53417024	53422775	4::4	3.16(0.66, 15.21)	0.151892	4::4	3.16(0.66, 15.21)	0.151892	0::0	--	--
MIR4773-1	chr2	152224847	152224925	5::3	2.88(0.68, 12.19)	0.151904	5::3	2.88(0.68, 12.19)	0.151904	0::0	--	--
MIR4773-2	chr2	152224847	152224925	5::3	2.88(0.68, 12.19)	0.151904	5::3	2.88(0.68, 12.19)	0.151904	0::0	--	--
YJEFN3	chr19	19639719	19648390	88::211	0.81(0.62, 1.08)	0.151966	86::210	0.81(0.61, 1.07)	0.132042	2::1	2.76(0.14, 54.46)	0.503632
LINC02088	chr17	20516290	20536564	3::2	3.98(0.6, 26.41)	0.152021	3::2	3.98(0.6, 26.41)	0.152021	0::0	--	--
ATP10A	chr15	25923859	26108349	4::3	3.78(0.61, 23.26)	0.152127	4::3	3.78(0.61, 23.26)	0.152127	0::0	--	--
HTR7	chr10	92500579	92617796	1::1	7.61(0.47, 122.26)	0.152202	1::1	7.61(0.47, 122.26)	0.152202	0::0	--	--
RPP30	chr10	92631708	92661947	1::1	7.61(0.47, 122.26)	0.152202	1::1	7.61(0.47, 122.26)	0.152202	0::0	--	--
CCDC110	chr4	186366337	186392887	3::3	4.01(0.6, 26.8)	0.152226	1::2	1.86(0.07, 51.25)	0.714196	2::1	5.88(0.53, 65.75)	0.15028
LOC105377590	chr4	186392584	186393416	3::3	4.01(0.6, 26.8)	0.152226	1::2	1.86(0.07, 51.25)	0.714196	2::1	5.88(0.53, 65.75)	0.15028
PDLIM3	chr4	186421814	186456712	3::3	4.01(0.6, 26.8)	0.152226	1::2	1.86(0.07, 51.25)	0.714196	2::1	5.88(0.53, 65.75)	0.15028
LINC02203	chr15	21184354	21188751	869::1715	1.07(0.97, 1.18)	0.152568	6::13	1.07(0.35, 3.24)	0.908967	863::1702	1.07(0.97, 1.18)	0.153619
OR4M2	chr15	22368477	22369561	869::1714	1.07(0.97, 1.18)	0.152568	6::13	1.07(0.35, 3.24)	0.908967	863::1701	1.07(0.97, 1.18)	0.153619
ATP6V1G2	chr6	3021879	3024040	19::26	1.57(0.85, 2.92)	0.152607	19::23	1.68(0.89, 3.15)	0.110078	0::3	0(0, Inf)	0.986754
DDX39B-AS1	chr6	31510080	31510915	19::26	1.57(0.85, 2.92)	0.152607	19::23	1.68(0.89, 3.15)	0.110078	0::3	0(0, Inf)	0.986754
CTRC	chr1	15764938	15775737	17::21	1.63(0.83, 3.2)	0.152695	16::21	1.58(0.8, 3.12)	0.18831	1::0	--	0.991729
SNHG32	chr6	31802692	31807537	22::32	1.52(0.86, 2.7)	0.15295	22::29	1.62(0.9, 2.91)	0.106621	0::3	0(0, Inf)	0.986551
SNORD48	chr6	31803039	31803103	22::31	1.52(0.86, 2.7)	0.15295	22::28	1.62(0.9, 2.91)	0.106621	0::3	0(0, Inf)	0.986551
ADGRL1	chr19	14258554	14316981	3::3	3.61(0.62, 20.98)	0.152966	3::3	3.61(0.62, 20.98)	0.152966	0::0	--	--
LOC100507373	chr19	14247963	14282075	3::3	3.61(0.62, 20.98)	0.152966	3::3	3.61(0.62, 20.98)	0.152966	0::0	--	--
RARA	chr17	38474496	38513895	15::18	1.69(0.82, 3.46)	0.15309	15::18	1.69(0.82, 3.46)	0.15309	0::0	--	--
TSGA10IP	chr11	65713114	65727434	7::8	2.18(0.75, 6.38)	0.15311	7::8	2.18(0.75, 6.38)	0.15311	0::0	--	--
DDIT4	chr10	74033681	74035794	8::7	2.15(0.75, 6.15)	0.153232	8::7	2.15(0.75, 6.15)	0.153232	0::0	--	--
SLCO2B1	chr11	74862151	74917594	13::36	0.59(0.28, 1.22)	0.153382	13::36	0.59(0.28, 1.22)	0.153382	0::0	--	--
NLGN2	chr17	7311163	7323179	7::13	2.06(0.76, 5.59)	0.153419	7::13	2.06(0.76, 5.59)	0.153419	0::0	--	--
TMEM256	chr17	7306294	7307416	7::13	2.06(0.76, 5.59)	0.153419	7::13	2.06(0.76, 5.59)	0.153419	0::0	--	--
C4B	chr6	3459589	3473846	117::273	0.84(0.66, 1.07)	0.153643	114::268	0.84(0.66, 1.07)	0.153766	3::5	0.92(0.21, 4.05)	0.907513
C4B_2	chr6	3315281	3335906	117::273	0.84(0.66, 1.07)	0.153643	114::268	0.84(0.66, 1.07)	0.153766	3::5	0.92(0.21, 4.05)	0.907513
TDP2	chr6	24650206	24667127	8::9	2.11(0.76, 5.89)	0.153651	8::8	2.7(0.96, 7.62)	0.0597165	0::1	0(0, Inf)	0.99077
NIPSNAP1	chr22	29950797	29977102	6::8	2.31(0.73, 7.28)	0.153667	6::7	2.74(0.83, 9.03)	0.0965041	0::1	0(0, Inf)	0.992
INMT-MINDY4	chr7	30791750	30932002	4::15	0.4(0.11, 1.41)	0.153826	3::15	0.27(0.06, 1.12)	0.071905	1::0	--	0.991165
MINDY4	chr7	30811032	30932002	4::15	0.4(0.11, 1.41)	0.153826	3::15	0.27(0.06, 1.12)	0.071905	1::0	--	0.991165
MAP4K2	chr11	64552389	64570686	17::31	1.59(0.84, 3.02)	0.153884	17::31	1.59(0.84, 3.02)	0.153884	0::0	--	--
SF1	chr11	64532077	64546014	17::31	1.59(0.84, 3.02)	0.153884	17::31	1.59(0.84, 3.02)	0.153884	0::0	--	--
IDI1	chr10	1085091	1102644	16::18	1.67(0.82, 3.39)	0.153964	15::18	1.57(0.76, 3.22)	0.220587	1::0	--	0.991233
IDI2-AS1	chr10	1068576	1090141	16::18	1.67(0.82, 3.39)	0.153964	15::18	1.57(0.76, 3.22)	0.220587	1::0	--	0.991233
WDR37	chr10	1102324	1178312	16::18	1.67(0.82, 3.39)	0.153964	15::18	1.57(0.76, 3.22)	0.220587	1::0	--	0.991233
KRTAP5-AS1	chr11	1593970	1620414	25::66	0.68(0.4, 1.15)	0.154004	24::62	0.73(0.42, 1.24)	0.2428	1::4	0.23(0.02, 2.8)	0.24779
LINC02870	chr10	134258692	134261810	61::157	0.79(0.57, 1.09)	0.154216	61::156	0.8(0.58, 1.1)	0.172425	0::1	0(0, Inf)	0.991665
RABGAP1L	chr1	174128657	174964445	6::5	2.49(0.71, 8.76)	0.154274	6::5	2.49(0.71, 8.76)	0.154274	0::0	--	--
VARS1	chr6	3254865	3273098	55::140	0.78(0.56, 1.1)	0.154289	55::139	0.79(0.56, 1.1)	0.158694	0::1	0(0, Inf)	0.992653
CD55	chr1	207495022	207534311	11::12	1.86(0.79, 4.38)	0.154304	11::12	1.86(0.79, 4.38)	0.154304	0::0	--	--
SLC38A9	chr5	54921672	54988881	3::4	3.19(0.65, 15.69)	0.154385	3::2	7.34(1.11, 48.53)	0.0386646	0::2	0(0, Inf)	0.988786
PPOX	chr1	161136215	161141010	23::29	1.51(0.86, 2.67)	0.154405	23::29	1.51(0.86, 2.67)	0.154405	0::0	--	--
PFKFB3	chr10	6188210	6277507	19::31	1.54(0.85, 2.8)	0.154558	19::30	1.56(0.86, 2.85)	0.143477	0::1	0(0, Inf)	0.992653
DOCK4	chr7	111366165	111846454	4::3	3.12(0.65, 14.93)	0.154614	2::2	2.46(0.33, 18.47)	0.38145	2::1	4.49(0.35, 57.47)	0.248564
FAM234A	chr16	284819	316092	488::1118	0.91(0.81, 1.03)	0.154633	488::1118	0.91(0.81, 1.03)	0.154633	0::0	--	--
MIR4687	chr11	3877291	3877371	7::8	2.17(0.75, 6.32)	0.154698	7::8	2.17(0.75, 6.32)	0.154698	0::0	--	--
STIM1	chr11	3876932	4114440	7::8	2.17(0.75, 6.32)	0.154698	7::8	2.17(0.75, 6.32)	0.154698	0::0	--	--
LOC284454	chr19	13945329	13953732	125::212	1.19(0.94, 1.52)	0.154772	125::212	1.19(0.94, 1.52)	0.154772	0::0	--	--
TNFRSF8	chr1	12123359	12204264	21::27	1.54(0.85, 2.8)	0.154883	21::25	1.61(0.88, 2.96)	0.121344	0::2	0(0, Inf)	0.988896
CILP2	chr19	19649073	19657468	89::216	0.82(0.62, 1.08)	0.155132	87::216	0.81(0.61, 1.07)	0.131363	2::0	--	0.988482
CASC15	chr6	21666643	22196049	7::8	2.27(0.73, 7.06)	0.155142	7::7	2.78(0.87, 8.94)	0.0856143	0::1	0(0, Inf)	0.991775
ZNF444	chr19	56652655	56672262	20::34	1.57(0.84, 2.93)	0.155157	20::34	1.57(0.84, 2.93)	0.155157	0::0	--	--
UBN2	chr7	138915982	138992982	24::79	0.7(0.43, 1.15)	0.155468	24::79	0.7(0.43, 1.15)	0.155468	0::0	--	--
F12	chr5	176829138	176836577	59::100	1.29(0.91, 1.83)	0.155558	59::100	1.29(0.91, 1.83)	0.155558	0::0	--	--
AP2A2	chr11	925869	1012240	1::10	0.2(0.02, 1.84)	0.155704	1::7	0.45(0.05, 3.88)	0.471264	0::3	0(0, Inf)	0.982336
GSTA7P	chr6	52604260	52609957	1::1	8.77(0.44, 176)	0.155734	0::0	--	NA	1::1	8.77(0.44, 176)	0.155734
FZD6	chr8	104311125	104345094	3::3	3.56(0.62, 20.52)	0.155741	2::3	1.97(0.26, 14.68)	0.509637	1::0	--	0.990574
SNORD173	chr8	104321205	104321309	3::3	3.56(0.62, 20.52)	0.155741	2::3	1.97(0.26, 14.68)	0.509637	1::0	--	0.990574
FAM126B	chr2	201838440	201936394	36::58	1.38(0.88, 2.15)	0.155833	34::56	1.35(0.86, 2.12)	0.192383	2::2	2.51(0.23, 27.46)	0.450619
TXNDC16	chr14	52897313	53019223	29::51	1.43(0.87, 2.35)	0.155861	28::49	1.39(0.84, 2.3)	0.202159	1::2	3.36(0.3, 37.43)	0.32495
MIR1302-6	chr7	18166842	18166932	3::1	5.37(0.53, 54.84)	0.155978	3::0	--	0.984115	0::1	0(0, Inf)	0.991412
KRIT1	chr7	91828282	91875414	4::4	2.99(0.66, 13.59)	0.155993	3::4	2.3(0.44, 11.95)	0.322751	1::0	--	0.991139
MIR1285-1	chr7	91833328	91833412	4::4	2.99(0.66, 13.59)	0.155993	3::4	2.3(0.44, 11.95)	0.322751	1::0	--	0.991139
MFAP1	chr15	44096689	44116888	8::10	2.02(0.76, 5.33)	0.156023	8::9	2.21(0.82, 5.98)	0.118973	0::1	0(0, Inf)	0.992197
AHSP	chr16	31539297	31540125	2::14	0.31(0.06, 1.56)	0.156042	2::14	0.31(0.06, 1.56)	0.156042	0::0	--	--
UGDH-AS1	chr4	39529458	39596327	1::3	0.17(0.02, 1.96)	0.156075	0::0	--	NA	1::3	0.17(0.02, 1.96)	0.156075
TYK2	chr19	10461208	10491248	6::5	2.4(0.72, 8.09)	0.156235	6::5	2.4(0.72, 8.09)	0.156235	0::0	--	--
LINC01471	chr3	127216443	127256623	4::2	3.81(0.6, 24.27)	0.156418	3::2	2.38(0.31, 18.36)	0.406921	1::0	--	0.990893
BUD31	chr7	99006591	99017239	90::244	0.83(0.63, 1.08)	0.156787	86::241	0.8(0.61, 1.04)	0.0972457	4::3	3.04(0.63, 14.59)	0.164141
MIR6742	chr1	228584748	228584810	13::41	0.61(0.31, 1.21)	0.15686	13::40	0.64(0.32, 1.28)	0.206775	0::1	0(0, Inf)	0.991392
TRIM11	chr1	228581376	228594536	13::41	0.61(0.31, 1.21)	0.15686	13::40	0.64(0.32, 1.28)	0.206775	0::1	0(0, Inf)	0.991392
CUBN	chr10	16865964	17171810	2::1	7.04(0.47, 105.11)	0.156978	0::0	--	NA	2::1	7.04(0.47, 105.11)	0.156978
CBY3	chr5	179105560	179108035	3::1	5.36(0.52, 54.79)	0.157246	3::1	5.36(0.52, 54.79)	0.157246	0::0	--	--
LOC105377763	chr5	179084762	179101296	3::1	5.36(0.52, 54.79)	0.157246	3::1	5.36(0.52, 54.79)	0.157246	0::0	--	--
MARCHF1	chr4	164445449	164534686	11::44	0.61(0.31, 1.21)	0.157336	10::42	0.57(0.28, 1.16)	0.121974	1::2	1.71(0.15, 19.07)	0.663183
GNAL	chr18	11857751	11885683	14::22	1.72(0.81, 3.64)	0.157459	12::22	1.38(0.62, 3.05)	0.427903	2::0	--	0.986856
HPN-AS1	chr19	35549962	35597208	1::10	0.22(0.03, 1.79)	0.157625	1::10	0.22(0.03, 1.79)	0.157625	0::0	--	--
C8orf48	chr8	13424377	13425797	1::5	0.19(0.02, 1.92)	0.15763	0::2	0(0, Inf)	0.988401	1::3	0.26(0.02, 3.19)	0.290344
SMCHD1	chr18	2655724	2805015	38::76	1.35(0.89, 2.04)	0.15773	38::76	1.35(0.89, 2.04)	0.15773	0::0	--	--
MEN1	chr11	64570985	64578213	18::32	1.57(0.84, 2.95)	0.157742	18::32	1.57(0.84, 2.95)	0.157742	0::0	--	--
MTSS2	chr16	70695106	70719956	32::94	0.72(0.46, 1.13)	0.157757	32::93	0.74(0.47, 1.16)	0.184663	0::1	0(0, Inf)	0.991606
VAC14	chr16	70721341	70835061	32::94	0.72(0.46, 1.13)	0.157757	32::93	0.74(0.47, 1.16)	0.184663	0::1	0(0, Inf)	0.991606
EVI5	chr1	92974252	93257967	4::5	2.86(0.67, 12.26)	0.157788	4::5	2.86(0.67, 12.26)	0.157788	0::0	--	--
FBLN5	chr14	92335754	92414046	2::1	5.89(0.5, 69.1)	0.157867	0::0	--	NA	2::1	5.89(0.5, 69.1)	0.157867
LOC100291105	chr20	55959215	55968112	8::9	2.12(0.75, 6.03)	0.157941	8::9	2.12(0.75, 6.03)	0.157941	0::0	--	--
RAE1	chr20	55926310	55954258	8::9	2.12(0.75, 6.03)	0.157941	8::9	2.12(0.75, 6.03)	0.157941	0::0	--	--
MAST3	chr19	18208587	18262496	38::61	1.38(0.88, 2.15)	0.157942	38::61	1.38(0.88, 2.15)	0.157942	0::0	--	--
MIR4645	chr6	2854264	2854341	27::35	1.47(0.86, 2.51)	0.158057	27::34	1.49(0.87, 2.55)	0.148287	0::1	0(0, Inf)	0.992649
SDE2	chr1	226170402	226187044	4::3	3.13(0.64, 15.23)	0.15819	4::3	3.13(0.64, 15.23)	0.15819	0::0	--	--
CLIC4	chr1	25071937	25170810	1::1	7.39(0.46, 118.86)	0.158216	1::1	7.39(0.46, 118.86)	0.158216	0::0	--	--
GADD45B	chr19	2476124	2478255	6::8	2.37(0.71, 7.87)	0.158227	6::8	2.37(0.71, 7.87)	0.158227	0::0	--	--
SHLD2P3	chr10	47379719	47421238	70::164	0.8(0.59, 1.09)	0.158344	1::1	3.55(0.15, 82.55)	0.430303	69::163	0.79(0.58, 1.08)	0.137145
LINC00559	chr13	90712500	90771971	8::10	2(0.76, 5.27)	0.158349	8::10	2(0.76, 5.27)	0.158349	0::0	--	--
MIR1285-2	chr2	70480049	70480137	6::5	2.44(0.71, 8.46)	0.158412	6::5	2.44(0.71, 8.46)	0.158412	0::0	--	--
ARMC2	chr6	109169624	109295677	8::38	0.56(0.25, 1.25)	0.158468	8::36	0.59(0.27, 1.32)	0.199311	0::2	0(0, Inf)	0.988201
CAPN15	chr16	577711	604636	336::793	0.9(0.78, 1.04)	0.158495	336::793	0.9(0.78, 1.04)	0.158495	0::0	--	--
MIR12130	chr5	115591439	115591531	2::15	0.34(0.08, 1.52)	0.158698	2::15	0.34(0.08, 1.52)	0.158698	0::0	--	--
FAM106C	chr17	16692056	16693815	5::2	3.55(0.61, 20.63)	0.158717	5::2	3.55(0.61, 20.63)	0.158717	0::0	--	--
KRT16P2	chr17	16733796	16736147	5::2	3.55(0.61, 20.63)	0.158717	5::2	3.55(0.61, 20.63)	0.158717	0::0	--	--
KRT17P1	chr17	16744100	16749186	5::2	3.55(0.61, 20.63)	0.158717	5::2	3.55(0.61, 20.63)	0.158717	0::0	--	--
USP32P1	chr17	16690205	16707819	5::2	3.55(0.61, 20.63)	0.158717	5::2	3.55(0.61, 20.63)	0.158717	0::0	--	--
FCAR	chr19	55385690	55402786	6::5	2.39(0.71, 8.01)	0.158828	5::3	3.36(0.77, 14.55)	0.105728	1::2	1(0.09, 11.12)	0.999444
REREP3	chr15	22546564	22570831	722::1415	1.08(0.97, 1.19)	0.158914	5::12	0.79(0.25, 2.55)	0.696468	717::1403	1.08(0.97, 1.2)	0.147736
LINC02064	chr5	29380195	29396083	3::2	3.95(0.58, 26.76)	0.158915	3::2	3.95(0.58, 26.76)	0.158915	0::0	--	--
GCN1	chr12	120565006	120632518	13::12	1.79(0.8, 4.02)	0.158925	13::12	1.79(0.8, 4.02)	0.158925	0::0	--	--
MIR5739	chr22	28855856	28855936	1::11	0.23(0.03, 1.79)	0.159133	1::10	0.26(0.03, 2.1)	0.206871	0::1	0(0, Inf)	0.99173
OR10G3	chr14	22037933	22038875	1::1	7.53(0.45, 125.21)	0.159377	0::0	--	NA	1::1	7.53(0.45, 125.21)	0.159377
CBX3	chr7	26241062	26253227	9::15	1.88(0.78, 4.53)	0.159468	8::15	1.69(0.68, 4.23)	0.259211	1::0	--	0.991146
HNRNPA2B1	chr7	26229546	26240366	9::15	1.88(0.78, 4.53)	0.159468	8::15	1.69(0.68, 4.23)	0.259211	1::0	--	0.991146
HK2	chr2	75061253	75120485	4::3	2.98(0.65, 13.62)	0.15954	4::1	8.61(0.94, 79.15)	0.0570623	0::2	0(0, Inf)	0.988583
ADAMTS7	chr15	79051548	79103806	85::160	1.23(0.92, 1.64)	0.159541	23::49	1.02(0.59, 1.77)	0.942923	62::111	1.32(0.94, 1.85)	0.105677
CATSPERZ	chr11	64067829	64072242	23::32	1.52(0.85, 2.71)	0.159661	23::31	1.56(0.87, 2.8)	0.138619	0::1	0(0, Inf)	0.992197
KCNK4	chr11	64059194	64067503	23::32	1.52(0.85, 2.71)	0.159661	23::31	1.56(0.87, 2.8)	0.138619	0::1	0(0, Inf)	0.992197
KCNK4-TEX40	chr11	64059193	64072241	23::32	1.52(0.85, 2.71)	0.159661	23::31	1.56(0.87, 2.8)	0.138619	0::1	0(0, Inf)	0.992197
CBLB	chr3	105374304	105587856	8::28	0.55(0.24, 1.27)	0.159713	8::27	0.56(0.24, 1.31)	0.183101	0::1	0(0, Inf)	0.99207
PDLIM7	chr5	176917246	176924606	144::347	0.86(0.69, 1.06)	0.159907	144::346	0.86(0.69, 1.07)	0.168447	0::1	0(0, Inf)	0.99195
NUTM2B-AS1	chr10	81451255	81586350	7::5	2.42(0.71, 8.31)	0.159958	1::0	--	0.991778	6::5	2.24(0.63, 7.95)	0.213832
SLC7A7	chr14	23242430	23285080	1::5	0.19(0.02, 1.94)	0.160072	0::2	0(0, Inf)	0.987966	1::3	0.34(0.02, 4.85)	0.427961
PDCD11	chr10	105156382	105206051	17::42	0.64(0.34, 1.2)	0.160102	17::42	0.64(0.34, 1.2)	0.160102	0::0	--	--
CYB5D1	chr17	7761320	7765600	17::35	1.56(0.84, 2.89)	0.160232	17::33	1.65(0.88, 3.09)	0.116527	0::2	0(0, Inf)	0.988978
LINC00410	chr13	91543207	91578851	22::76	0.69(0.42, 1.16)	0.160312	20::76	0.65(0.38, 1.1)	0.10674	2::0	--	0.986046
CTNS	chr17	3540053	3566397	5::4	2.81(0.66, 11.88)	0.160324	5::4	2.81(0.66, 11.88)	0.160324	0::0	--	--
SPPL2B	chr19	2328682	2355093	5::7	2.49(0.7, 8.93)	0.160522	5::7	2.49(0.7, 8.93)	0.160522	0::0	--	--
BARX2	chr11	129245742	129322174	5::5	2.62(0.68, 10.1)	0.16062	4::3	3.32(0.65, 16.89)	0.148744	1::2	1.51(0.12, 19.2)	0.750375
RAB20	chr13	111175412	111214069	4::5	2.9(0.66, 12.82)	0.160688	2::3	3.12(0.39, 24.79)	0.28249	2::2	2.68(0.32, 22.45)	0.362227
SLC22A9	chr11	63137256	63177765	2::14	0.34(0.08, 1.53)	0.160742	2::11	0.47(0.1, 2.14)	0.326866	0::3	0(0, Inf)	0.985818
ERCC1	chr19	45910591	45927175	21::28	1.52(0.85, 2.75)	0.160797	21::27	1.56(0.86, 2.83)	0.139406	0::1	0(0, Inf)	0.992197
SP110	chr2	231041190	231090351	2::2	4.23(0.56, 31.77)	0.160825	1::1	2.79(0.17, 45.76)	0.47148	1::1	6.4(0.39, 104.33)	0.192416
RHBDD3	chr22	29655860	29663970	37::91	0.74(0.48, 1.13)	0.160863	37::91	0.74(0.48, 1.13)	0.160863	0::0	--	--
GRWD1	chr19	48949239	48960279	13::25	1.72(0.81, 3.65)	0.161111	13::25	1.72(0.81, 3.65)	0.161111	0::0	--	--
SNORA74B	chr5	172447728	172447932	3::1	5.11(0.52, 50.05)	0.16126	3::1	5.11(0.52, 50.05)	0.16126	0::0	--	--
ATP6AP1L	chr5	81574468	81615751	3::12	0.38(0.1, 1.48)	0.161601	3::11	0.42(0.1, 1.67)	0.216108	0::1	0(0, Inf)	0.991719
RPS23	chr5	81569138	81574173	3::12	0.38(0.1, 1.48)	0.161601	3::11	0.42(0.1, 1.67)	0.216108	0::1	0(0, Inf)	0.991719
KLHL26	chr19	18747837	18782530	3::3	3.39(0.61, 18.72)	0.161823	3::3	3.39(0.61, 18.72)	0.161823	0::0	--	--
COL6A1	chr21	47401683	47424962	16::54	0.65(0.35, 1.19)	0.16196	16::53	0.66(0.36, 1.22)	0.182209	0::1	0(0, Inf)	0.992022
CAAP1	chr9	26840682	26892800	1::2	5.84(0.49, 69.43)	0.162294	1::2	5.84(0.49, 69.43)	0.162294	0::0	--	--
SAPCD2	chr9	139956578	139965009	90::155	1.23(0.92, 1.63)	0.162356	90::155	1.23(0.92, 1.63)	0.162356	0::0	--	--
LRRC45	chr17	79981180	79989027	227::520	0.88(0.74, 1.05)	0.162443	227::520	0.88(0.74, 1.05)	0.162443	0::0	--	--
ABI3	chr17	47288068	47300587	24::31	1.52(0.85, 2.72)	0.162458	24::31	1.52(0.85, 2.72)	0.162458	0::0	--	--
RPS21	chr20	60962158	60963576	61::163	0.8(0.58, 1.1)	0.162467	60::162	0.79(0.58, 1.1)	0.162498	1::1	0.89(0.03, 24.04)	0.946617
IGHV1OR15-1	chr15	22448239	22448881	977::1920	1.07(0.97, 1.17)	0.162473	4::13	0.64(0.17, 2.32)	0.492472	973::1907	1.07(0.98, 1.17)	0.147856
LOC102724760	chr15	22448239	22448881	977::1920	1.07(0.97, 1.17)	0.162473	4::13	0.64(0.17, 2.32)	0.492472	973::1907	1.07(0.98, 1.17)	0.147856
OR4N3P	chr15	22413461	22414395	977::1920	1.07(0.97, 1.17)	0.162473	4::13	0.64(0.17, 2.32)	0.492472	973::1907	1.07(0.98, 1.17)	0.147856
NMRK1	chr9	77675492	77703071	1::8	0.22(0.03, 1.83)	0.162496	1::8	0.22(0.03, 1.83)	0.162496	0::0	--	--
CYP2F1	chr19	41620336	41634286	3::1	5.84(0.49, 69.6)	0.162847	3::1	5.84(0.49, 69.6)	0.162847	0::0	--	--
TRPM2	chr21	45845411	45862964	11::43	0.6(0.3, 1.23)	0.162882	11::43	0.6(0.3, 1.23)	0.162882	0::0	--	--
PTTG1	chr5	159848861	159855746	5::4	2.64(0.68, 10.33)	0.162938	5::4	2.64(0.68, 10.33)	0.162938	0::0	--	--
SLU7	chr5	159828647	159846088	5::4	2.64(0.68, 10.33)	0.162938	5::4	2.64(0.68, 10.33)	0.162938	0::0	--	--
ZBED8	chr5	159820154	159827104	5::4	2.64(0.68, 10.33)	0.162938	5::4	2.64(0.68, 10.33)	0.162938	0::0	--	--
KAT2A	chr17	40265128	40273385	3::1	5.43(0.5, 58.51)	0.162955	3::1	5.43(0.5, 58.51)	0.162955	0::0	--	--
GTF2A1	chr14	81641795	81687303	4::3	3.22(0.62, 16.59)	0.162964	3::3	1.93(0.34, 11.12)	0.46146	1::0	--	0.990539
LOC101928504	chr14	81687561	81689724	4::3	3.22(0.62, 16.59)	0.162964	3::3	1.93(0.34, 11.12)	0.46146	1::0	--	0.990539
HLA-A	chr6	1239581	1243012	115::313	0.85(0.67, 1.07)	0.163035	1::2	0.83(0.07, 9.19)	0.877214	114::311	0.85(0.67, 1.07)	0.165423
RAN	chr12	131356538	131362223	4::4	2.87(0.65, 12.68)	0.163125	4::4	2.87(0.65, 12.68)	0.163125	0::0	--	--
STX2	chr12	131282935	131323795	4::4	2.87(0.65, 12.68)	0.163125	4::4	2.87(0.65, 12.68)	0.163125	0::0	--	--
LOC101241902	chr8	79635082	79636609	2::1	5.74(0.49, 66.85)	0.163278	0::1	0(0, Inf)	0.991914	2::0	--	0.986564
ZC2HC1A	chr8	79578323	79631997	2::1	5.74(0.49, 66.85)	0.163278	0::1	0(0, Inf)	0.991914	2::0	--	0.986564
KLRK1	chr12	10524951	10542640	6::9	2.14(0.73, 6.27)	0.163309	6::8	2.39(0.79, 7.19)	0.121587	0::1	0(0, Inf)	0.992251
SUMO2	chr17	73161680	73179054	4::4	2.8(0.66, 11.95)	0.163403	4::4	2.8(0.66, 11.95)	0.163403	0::0	--	--
LINC01757	chr1	20569587	20571147	2::1	6.29(0.47, 83.46)	0.163543	1::1	5.25(0.33, 84.61)	0.24272	1::0	--	0.991729
LOC100507547	chr6	32120578	32122142	7::6	2.23(0.72, 6.91)	0.163631	7::6	2.23(0.72, 6.91)	0.163631	0::0	--	--
PRRT1	chr6	32116139	32119716	7::6	2.23(0.72, 6.91)	0.163631	7::6	2.23(0.72, 6.91)	0.163631	0::0	--	--
KIFAP3	chr1	169890469	170043879	12::18	1.71(0.8, 3.66)	0.163691	12::18	1.71(0.8, 3.66)	0.163691	0::0	--	--
BAIAP2L1	chr7	97920961	98030402	48::131	0.78(0.54, 1.11)	0.163704	48::131	0.78(0.54, 1.11)	0.163704	0::0	--	--
GNAI3	chr1	110091236	110142815	2::1	5.58(0.5, 62.72)	0.163865	2::1	5.58(0.5, 62.72)	0.163865	0::0	--	--
MIR197	chr1	110141514	110141589	2::1	5.58(0.5, 62.72)	0.163865	2::1	5.58(0.5, 62.72)	0.163865	0::0	--	--
AFDN	chr6	168227670	168372700	136::277	0.85(0.67, 1.07)	0.163903	1::8	0.37(0.04, 3.03)	0.352967	135::270	0.86(0.68, 1.09)	0.201066
GFER	chr16	2034193	2037750	73::112	1.26(0.91, 1.74)	0.163939	73::111	1.27(0.92, 1.75)	0.152607	0::1	0(0, Inf)	0.992197
GLTP	chr12	110288749	110318346	8::11	1.99(0.76, 5.24)	0.163954	8::11	1.99(0.76, 5.24)	0.163954	0::0	--	--
HLA-DQB1-AS1	chr6	32627656	32628506	351::673	1.11(0.96, 1.29)	0.164037	209::373	1.09(0.9, 1.32)	0.375225	142::300	1.14(0.91, 1.43)	0.256762
LOC101926948	chr9	35646266	35647472	5::3	3.17(0.62, 16.15)	0.16412	5::3	3.17(0.62, 16.15)	0.16412	0::0	--	--
RMRP	chr9	35657747	35658015	5::3	3.17(0.62, 16.15)	0.16412	5::3	3.17(0.62, 16.15)	0.16412	0::0	--	--
SIT1	chr9	35649291	35650928	5::3	3.17(0.62, 16.15)	0.16412	5::3	3.17(0.62, 16.15)	0.16412	0::0	--	--
PACS2	chr14	105781084	105864484	208::524	0.88(0.73, 1.05)	0.164136	207::524	0.87(0.73, 1.05)	0.149486	1::0	--	0.991374
PPM1F	chr22	22273797	22307220	194::452	0.88(0.73, 1.06)	0.16423	191::447	0.87(0.72, 1.05)	0.147511	3::5	1.41(0.3, 6.7)	0.668418
DUSP5P1	chr1	228780656	228788159	3::1	5.66(0.49, 65.13)	0.164248	1::0	--	0.990584	2::1	2.18(0.17, 28.77)	0.553269
DUSP8	chr11	1575280	1593501	24::64	0.68(0.4, 1.17)	0.16425	23::62	0.69(0.4, 1.2)	0.190809	1::2	0.42(0.02, 8.09)	0.565227
AK9	chr6	109952899	110012415	10::10	1.99(0.75, 5.28)	0.164402	10::10	1.99(0.75, 5.28)	0.164402	0::0	--	--
MTMR11	chr1	149900542	149908772	5::7	2.35(0.7, 7.82)	0.164414	5::3	4.19(0.96, 18.19)	0.0558779	0::4	0(0, Inf)	0.984773
SF3B4	chr1	149895208	149899695	5::7	2.35(0.7, 7.82)	0.164414	5::3	4.19(0.96, 18.19)	0.0558779	0::4	0(0, Inf)	0.984773
ASB2	chr14	94400511	94442916	30::76	0.72(0.45, 1.15)	0.164426	30::76	0.72(0.45, 1.15)	0.164426	0::0	--	--
KLF2	chr19	16435636	16439496	57::87	1.29(0.9, 1.86)	0.164461	57::86	1.3(0.91, 1.88)	0.151698	0::1	0(0, Inf)	0.992197
PPM1F-AS1	chr22	22292608	22297805	190::447	0.88(0.72, 1.06)	0.164604	188::444	0.87(0.72, 1.05)	0.153238	2::3	1.36(0.22, 8.5)	0.740643
SPECC1L-ADORA2A	chr22	24666784	24838328	28::35	1.46(0.86, 2.49)	0.165007	28::34	1.51(0.88, 2.59)	0.131606	0::1	0(0, Inf)	0.99173
MSL1	chr17	38278223	38286567	11::12	1.83(0.78, 4.31)	0.165014	11::12	1.83(0.78, 4.31)	0.165014	0::0	--	--
NR1D1	chr17	38249045	38256842	11::12	1.83(0.78, 4.31)	0.165014	11::12	1.83(0.78, 4.31)	0.165014	0::0	--	--
SLC9A3	chr5	470570	524564	134::323	0.85(0.68, 1.07)	0.165395	130::310	0.86(0.68, 1.08)	0.197597	4::13	0.68(0.2, 2.24)	0.523193
LOC442497	chr7	419390	422845	6::4	3.49(0.6, 20.37)	0.165411	3::2	2.38(0.21, 26.57)	0.480516	3::2	5(0.41, 61.46)	0.208864
SNHG27	chr4	132685992	132696054	19::18	1.69(0.8, 3.57)	0.165473	1::1	0(0, Inf)	0.992271	18::17	1.77(0.83, 3.76)	0.13983
TRAPPC3L	chr6	116816151	116866847	7::6	2.29(0.71, 7.42)	0.165535	7::6	2.29(0.71, 7.42)	0.165535	0::0	--	--
SNHG7	chr9	139619683	139622636	195::493	0.88(0.73, 1.06)	0.165739	195::492	0.88(0.73, 1.06)	0.174603	0::1	0(0, Inf)	0.991821
CARMIL2	chr16	67679046	67691472	10::19	1.8(0.78, 4.11)	0.165744	10::19	1.8(0.78, 4.11)	0.165744	0::0	--	--
CTCF	chr16	67596428	67673080	10::19	1.8(0.78, 4.11)	0.165744	10::19	1.8(0.78, 4.11)	0.165744	0::0	--	--
SLC48A1	chr12	48167020	48176534	12::45	0.61(0.31, 1.23)	0.165814	12::45	0.61(0.31, 1.23)	0.165814	0::0	--	--
UPK3B	chr7	76139739	76157199	13::16	1.74(0.8, 3.8)	0.165834	13::13	2.14(0.94, 4.87)	0.068545	0::3	0(0, Inf)	0.9853
SLC6A13	chr12	329786	372039	1::7	0.22(0.03, 1.86)	0.165915	0::3	0(0, Inf)	0.985712	1::4	0.33(0.04, 2.95)	0.320214
LOC400627	chr17	78940038	78945013	1::11	0.21(0.02, 1.92)	0.165946	1::10	0.21(0.02, 1.92)	0.165946	0::1	--	--
LINC01252	chr12	11700963	11717335	4::2	3.94(0.57, 27.54)	0.166283	1::0	--	0.991797	3::2	3.45(0.44, 26.84)	0.236495
HLA-DQB1	chr6	4072510	4080111	5470::10826	1.05(0.98, 1.12)	0.166312	3122::6082	1.05(0.98, 1.12)	0.207933	2633::5305	1.05(0.98, 1.13)	0.190899
ZBTB6	chr9	125670334	125675602	19::27	1.56(0.83, 2.95)	0.166412	19::27	1.56(0.83, 2.95)	0.166412	0::0	--	--
SGCE	chr7	94214291	94285445	3::2	3.64(0.58, 22.74)	0.166501	3::2	3.64(0.58, 22.74)	0.166501	0::0	--	--
LILRP2	chr19	55219699	55224955	8::36	0.56(0.25, 1.27)	0.166552	8::35	0.59(0.26, 1.33)	0.203003	0::1	0(0, Inf)	0.991753
KCNQ1DN	chr11	2891262	2893336	44::104	0.75(0.5, 1.13)	0.166557	44::104	0.75(0.5, 1.13)	0.166557	0::0	--	--
GPX7	chr1	53068042	53074723	8::13	1.94(0.76, 4.99)	0.166633	8::13	1.94(0.76, 4.99)	0.166633	0::0	--	--
COL21A1	chr6	55921387	56112378	2::12	0.34(0.08, 1.56)	0.16664	2::11	0.36(0.08, 1.66)	0.190919	0::1	0(0, Inf)	0.992186
MIR6810	chr2	219206633	219206703	7::10	2.03(0.74, 5.53)	0.166704	7::10	2.03(0.74, 5.53)	0.166704	0::0	--	--
DRC7	chr16	57728717	57765717	4::3	3(0.63, 14.29)	0.16673	4::3	3(0.63, 14.29)	0.16673	0::0	--	--
RITA1	chr12	113623525	113630173	9::36	0.58(0.27, 1.25)	0.166919	9::36	0.58(0.27, 1.25)	0.166919	0::0	--	--
GNAT1	chr3	50229042	50235129	47::126	0.78(0.54, 1.11)	0.167132	47::126	0.78(0.54, 1.11)	0.167132	0::0	--	--
SKA1	chr18	47901415	47920538	4::2	3.6(0.58, 22.23)	0.167139	0::0	--	NA	4::2	3.6(0.58, 22.23)	0.167139
TEX21P	chr14	64812190	64814329	1::1	7.2(0.44, 118.63)	0.167271	0::0	--	NA	1::1	7.2(0.44, 118.63)	0.167271
MIR3155A	chr10	6194158	6194240	10::14	1.82(0.78, 4.28)	0.167279	10::14	1.82(0.78, 4.28)	0.167279	0::0	--	--
MIR3155B	chr10	6194169	6194225	10::14	1.82(0.78, 4.28)	0.167279	10::14	1.82(0.78, 4.28)	0.167279	0::0	--	--
KCNK17	chr6	39266776	39282195	1::6	0.18(0.01, 2.07)	0.167474	1::3	0.44(0.02, 8.75)	0.589197	0::3	0(0, Inf)	0.983183
PCSK9	chr1	55505894	55530526	8::28	0.54(0.23, 1.29)	0.167502	8::27	0.6(0.25, 1.43)	0.248845	0::1	0(0, Inf)	0.991149
OPRL1	chr20	62716351	62731986	79::188	0.81(0.61, 1.09)	0.167545	79::188	0.81(0.61, 1.09)	0.167545	0::0	--	--
WDR53	chr3	196286733	196295425	4::3	3.2(0.61, 16.72)	0.167576	2::3	2.19(0.33, 14.54)	0.418055	2::0	--	0.986471
RPS16	chr19	39923776	39926589	14::18	1.69(0.8, 3.54)	0.167619	14::17	1.73(0.82, 3.65)	0.152843	0::1	0(0, Inf)	0.992649
MIDEAS	chr14	74181824	74227006	9::14	1.88(0.77, 4.59)	0.167687	9::14	1.88(0.77, 4.59)	0.167687	0::0	--	--
BMT2	chr7	112459201	112579930	2::1	5.75(0.48, 69.03)	0.167866	2::1	5.75(0.48, 69.03)	0.167866	0::0	--	--
LOC100129603	chr7	3180564	3198206	2::8	0.3(0.05, 1.67)	0.167937	2::6	0.32(0.05, 1.92)	0.214175	0::2	0(0, Inf)	0.989093
C19orf33	chr19	38794890	38795646	61::152	0.8(0.58, 1.1)	0.168	61::152	0.8(0.58, 1.1)	0.168	0::0	--	--
CFAP74	chr1	1853395	1935225	35::103	0.75(0.49, 1.13)	0.168015	34::102	0.73(0.48, 1.11)	0.145002	1::1	2.03(0.13, 32.57)	0.618379
VIP	chr6	153071931	153080895	2::15	0.35(0.08, 1.56)	0.168037	2::15	0.35(0.08, 1.56)	0.168037	0::0	--	--
LOC100128164	chr3	169661771	169684522	4::5	2.66(0.66, 10.7)	0.168051	4::4	3.13(0.72, 13.56)	0.127325	0::1	0(0, Inf)	0.992494
S100A1	chr1	153600909	153604515	2::1	5.76(0.48, 69.43)	0.168067	1::1	2.59(0.13, 49.78)	0.529044	1::0	--	0.990868
TRAF2	chr9	139780967	139821059	42::70	1.34(0.88, 2.03)	0.168133	41::70	1.3(0.86, 1.98)	0.218054	1::0	--	0.991002
LCN12	chr9	139846724	139849949	25::66	0.7(0.42, 1.16)	0.168133	25::66	0.7(0.42, 1.16)	0.168133	0::0	--	--
LOC101929322	chr7	64957248	65019978	49::82	1.31(0.89, 1.92)	0.168146	42::74	1.26(0.84, 1.89)	0.26736	7::8	1.76(0.57, 5.42)	0.323518
RHOT1	chr17	30469472	30552790	2::2	4.55(0.53, 39.33)	0.168219	2::2	4.55(0.53, 39.33)	0.168219	0::0	--	--
ACVR2A	chr2	148602597	148688391	3::17	0.42(0.12, 1.45)	0.168294	3::17	0.42(0.12, 1.45)	0.168294	0::0	--	--
ORC4	chr2	148687964	148778306	3::17	0.42(0.12, 1.45)	0.168294	3::17	0.42(0.12, 1.45)	0.168294	0::0	--	--
SHISA7	chr19	55940104	55954230	11::21	1.74(0.79, 3.83)	0.168436	11::21	1.74(0.79, 3.83)	0.168436	0::0	--	--
LINC00593	chr15	70127572	70135306	7::6	2.19(0.72, 6.71)	0.168478	7::6	2.19(0.72, 6.71)	0.168478	0::0	--	--
LINC02232	chr4	65779998	65870218	8::10	1.97(0.75, 5.16)	0.16853	8::10	1.97(0.75, 5.16)	0.16853	0::0	--	--
MIR6813	chr20	62708307	62708363	77::187	0.81(0.61, 1.09)	0.168638	77::187	0.81(0.61, 1.09)	0.168638	0::0	--	--
SPG11	chr15	44854893	44955860	15::19	1.64(0.81, 3.29)	0.168815	15::18	1.7(0.84, 3.46)	0.141973	0::1	0(0, Inf)	0.992197
MIR1293	chr12	50627924	50627995	2::2	4.1(0.55, 30.56)	0.168895	1::0	--	0.990882	1::2	2.23(0.19, 26.1)	0.523942
LOC105371433	chr1	150132925	150153463	7::7	2.13(0.73, 6.25)	0.168911	7::7	2.13(0.73, 6.25)	0.168911	0::0	--	--
FOXP4	chr6	41514118	41570122	36::122	0.75(0.5, 1.13)	0.169082	36::121	0.75(0.5, 1.13)	0.174916	0::1	0(0, Inf)	0.992617
SAPCD1	chr6	31730772	31732624	21::24	1.55(0.83, 2.88)	0.169215	21::23	1.57(0.84, 2.93)	0.157307	0::1	0(0, Inf)	0.992654
SCN8A	chr12	51985016	52206648	3::2	4.01(0.55, 29.04)	0.16922	3::1	6.98(0.61, 79.58)	0.117834	0::1	0(0, Inf)	0.992476
PGF	chr14	75408532	75422467	22::64	0.69(0.4, 1.17)	0.169305	22::64	0.69(0.4, 1.17)	0.169305	0::0	--	--
ACIN1	chr14	23527773	23564823	2::2	4.19(0.54, 32.3)	0.169371	2::2	4.19(0.54, 32.3)	0.169371	0::0	--	--
TBCK	chr4	106962755	107237366	4::3	2.92(0.63, 13.51)	0.169607	4::3	2.92(0.63, 13.51)	0.169607	0::0	--	--
SLC29A1	chr6	44187351	44201879	5::3	3.3(0.6, 18.12)	0.169632	5::3	3.3(0.6, 18.12)	0.169632	0::0	--	--
LCAT	chr16	67973652	67978023	9::11	1.98(0.75, 5.28)	0.170017	9::11	1.98(0.75, 5.28)	0.170017	0::0	--	--
PSMB10	chr16	67968409	67970753	9::11	1.98(0.75, 5.28)	0.170017	9::11	1.98(0.75, 5.28)	0.170017	0::0	--	--
SLC12A4	chr16	67977376	67997955	9::11	1.98(0.75, 5.28)	0.170017	9::11	1.98(0.75, 5.28)	0.170017	0::0	--	--
LOC105372672	chr20	52224892	52251129	14::16	1.67(0.8, 3.48)	0.17019	14::16	1.67(0.8, 3.48)	0.17019	0::0	--	--
NFAM1	chr22	42776413	42833992	8::7	2.15(0.72, 6.39)	0.170364	1::1	1.86(0.11, 30.43)	0.663364	7::6	2.2(0.67, 7.21)	0.19188
ADAD1	chr4	123300165	123350939	9::38	0.59(0.28, 1.25)	0.170714	9::38	0.59(0.28, 1.25)	0.170714	0::0	--	--
MSH5	chr6	3050614	3058094	26::31	1.47(0.85, 2.55)	0.170721	26::30	1.49(0.85, 2.59)	0.160239	0::1	0(0, Inf)	0.992654
POLA2	chr11	65029432	65066156	37::56	1.36(0.88, 2.12)	0.170821	37::56	1.36(0.88, 2.12)	0.170821	0::0	--	--
BAD	chr11	64037299	64052176	24::35	1.49(0.84, 2.62)	0.170846	24::34	1.52(0.86, 2.7)	0.149337	0::1	0(0, Inf)	0.992197
GPR137	chr11	64051810	64056972	24::35	1.49(0.84, 2.62)	0.170846	24::34	1.52(0.86, 2.7)	0.149337	0::1	0(0, Inf)	0.992197
TSACC	chr1	156308316	156316785	6::6	2.52(0.67, 9.5)	0.170882	5::6	1.91(0.47, 7.82)	0.367761	1::0	--	0.990868
RTP5	chr2	242811880	242815975	50::147	0.78(0.55, 1.11)	0.170976	48::147	0.75(0.53, 1.07)	0.113187	2::0	--	0.986868
NRXN2	chr11	64373645	64490669	13::45	0.63(0.33, 1.22)	0.171	13::45	0.63(0.33, 1.22)	0.171	0::0	--	--
EEF1AKMT4	chr3	183967459	183976547	22::42	1.49(0.84, 2.65)	0.171053	22::42	1.49(0.84, 2.65)	0.171053	0::0	--	--
EEF1AKMT4-ECE2	chr3	183967459	184010819	22::42	1.49(0.84, 2.65)	0.171053	22::42	1.49(0.84, 2.65)	0.171053	0::0	--	--
CYB5R3	chr22	43013845	43040640	21::57	0.68(0.39, 1.18)	0.171058	21::57	0.68(0.39, 1.18)	0.171058	0::0	--	--
NLRP12	chr19	54296994	54327568	23::35	1.49(0.84, 2.63)	0.171164	21::30	1.45(0.79, 2.64)	0.229305	2::5	1.88(0.35, 10.11)	0.464136
LINC01676	chr1	106132315	106161557	3::14	0.41(0.12, 1.47)	0.171211	3::14	0.41(0.12, 1.47)	0.171211	0::0	--	--
DSTN	chr20	17550719	17590564	9::31	0.57(0.26, 1.27)	0.171446	9::31	0.57(0.26, 1.27)	0.171446	0::0	--	--
ZNF92	chr7	64838711	64866048	51::88	1.3(0.89, 1.88)	0.17146	45::80	1.28(0.86, 1.9)	0.218033	6::8	1.43(0.47, 4.39)	0.532761
LOC101929006	chr6	29191749	29234862	4::25	0.47(0.16, 1.39)	0.171575	3::24	0.36(0.1, 1.22)	0.101079	1::1	3.75(0.21, 66.48)	0.368024
DDAH2	chr6	3204433	3207657	17::20	1.6(0.82, 3.12)	0.171632	17::19	1.63(0.83, 3.2)	0.158452	0::1	0(0, Inf)	0.992653
LOC100287015	chr8	6261076	6264069	9::9	2.02(0.74, 5.55)	0.171926	2::2	1.8(0.21, 15.48)	0.593443	7::7	2.09(0.67, 6.54)	0.20595
KCNQ2	chr20	62031560	62104008	102::267	0.84(0.65, 1.08)	0.171927	102::267	0.84(0.65, 1.08)	0.171927	0::0	--	--
ZNF827	chr4	146678778	146859975	3::1	5.54(0.47, 64.67)	0.171932	3::1	5.54(0.47, 64.67)	0.171932	0::0	--	--
BCAM	chr19	45312315	45324678	3::1	4.9(0.5, 47.94)	0.171935	3::1	4.9(0.5, 47.94)	0.171935	0::0	--	--
CLK2	chr1	155232658	155243295	23::31	1.5(0.84, 2.67)	0.171991	23::30	1.53(0.85, 2.74)	0.153739	0::1	0(0, Inf)	0.992337
INAFM1	chr19	47778141	47778980	11::14	1.77(0.78, 4.02)	0.172115	11::14	1.77(0.78, 4.02)	0.172115	0::0	--	--
NCAPD2	chr12	6603267	6641121	5::4	2.56(0.66, 9.89)	0.172322	5::3	3.01(0.71, 12.81)	0.135294	0::1	0(0, Inf)	0.992437
U2AF1	chr21	44513065	44527688	12::15	1.74(0.79, 3.85)	0.172384	11::15	1.61(0.71, 3.63)	0.25552	1::0	--	0.99123
U2AF1L5	chr21	44513065	44527680	12::15	1.74(0.79, 3.85)	0.172384	11::15	1.61(0.71, 3.63)	0.25552	1::0	--	0.99123
MIR4420	chr1	31212002	31212079	7::7	2.17(0.71, 6.62)	0.172419	4::3	3.62(0.76, 17.15)	0.104798	3::4	1.24(0.25, 6.32)	0.791956
SUFU	chr10	104263728	104379224	11::11	1.85(0.76, 4.46)	0.172464	11::11	1.85(0.76, 4.46)	0.172464	0::0	--	--
NAA40	chr11	63706473	63724791	7::5	2.24(0.7, 7.16)	0.172484	7::5	2.24(0.7, 7.16)	0.172484	0::0	--	--
ACD	chr16	67691414	67694163	11::20	1.75(0.78, 3.93)	0.172484	11::20	1.75(0.78, 3.93)	0.172484	0::0	--	--
ENKD1	chr16	67696847	67700653	11::20	1.75(0.78, 3.93)	0.172484	11::20	1.75(0.78, 3.93)	0.172484	0::0	--	--
PARD6A	chr16	67694862	67696677	11::20	1.75(0.78, 3.93)	0.172484	11::20	1.75(0.78, 3.93)	0.172484	0::0	--	--
SLC7A9	chr19	33321417	33360673	1::4	0.2(0.02, 2.04)	0.172534	1::2	0.55(0.04, 8.13)	0.664067	0::2	0(0, Inf)	0.986337
CBLIF	chr11	59596745	59612972	5::3	2.76(0.64, 11.85)	0.172594	5::3	2.76(0.64, 11.85)	0.172594	0::0	--	--
MRPL16	chr11	59573612	59578251	5::3	2.76(0.64, 11.85)	0.172594	5::3	2.76(0.64, 11.85)	0.172594	0::0	--	--
TCN1	chr11	59620280	59633960	5::3	2.76(0.64, 11.85)	0.172594	5::3	2.76(0.64, 11.85)	0.172594	0::0	--	--
LINC00254	chr16	1928285	1934232	182::376	1.15(0.94, 1.41)	0.172689	180::372	1.15(0.94, 1.41)	0.18393	2::4	1.63(0.19, 14.06)	0.658754
RTN4	chr2	55199325	55237408	3::3	3.13(0.61, 16.18)	0.172812	3::3	3.13(0.61, 16.18)	0.172812	0::0	--	--
SRCIN1	chr17	36686265	36762205	8::36	0.57(0.25, 1.28)	0.172878	8::36	0.57(0.25, 1.28)	0.172878	0::0	--	--
LINC02190	chr16	31558018	31564888	1::12	0.23(0.03, 1.91)	0.173037	1::12	0.23(0.03, 1.91)	0.173037	0::0	--	--
BHLHA9	chr17	1173737	1175109	10::11	1.91(0.75, 4.84)	0.173076	7::8	1.8(0.58, 5.54)	0.306901	3::3	2.18(0.41, 11.46)	0.358746
MIR574	chr4	38869652	38869748	1::7	0.23(0.03, 1.92)	0.173124	1::7	0.23(0.03, 1.92)	0.173124	0::0	--	--
PPP1R12B	chr1	202317826	202561830	80::185	1.22(0.92, 1.63)	0.173216	4::6	1.34(0.36, 4.98)	0.6637	76::179	1.22(0.91, 1.63)	0.194471
OVOS	chr12	9664255	9728864	46::101	0.76(0.51, 1.13)	0.173255	1::0	--	0.991122	45::101	0.74(0.49, 1.1)	0.134912
DUSP1	chr5	172195099	172198198	17::22	1.58(0.82, 3.07)	0.173333	17::22	1.58(0.82, 3.07)	0.173333	0::0	--	--
LOC101928093	chr5	172182505	172189565	17::22	1.58(0.82, 3.07)	0.173333	17::22	1.58(0.82, 3.07)	0.173333	0::0	--	--
DNM1	chr9	130965657	131017523	10::33	0.59(0.27, 1.27)	0.173572	10::32	0.61(0.28, 1.33)	0.212521	0::1	0(0, Inf)	0.991727
CFI	chr4	110661847	110723381	5::8	2.3(0.69, 7.66)	0.173589	5::8	2.3(0.69, 7.66)	0.173589	0::0	--	--
NSMCE1-DT	chr16	27279525	27301789	13::15	1.71(0.79, 3.7)	0.17364	13::15	1.71(0.79, 3.7)	0.17364	0::0	--	--
NEK8	chr17	27055805	27070473	37::60	1.36(0.87, 2.12)	0.173708	37::60	1.36(0.87, 2.12)	0.173708	0::0	--	--
RAB34	chr17	27041301	27044886	37::60	1.36(0.87, 2.12)	0.173708	37::60	1.36(0.87, 2.12)	0.173708	0::0	--	--
RPL23A	chr17	27047002	27051377	37::60	1.36(0.87, 2.12)	0.173708	37::60	1.36(0.87, 2.12)	0.173708	0::0	--	--
SNORD42A	chr17	27050446	27050509	37::60	1.36(0.87, 2.12)	0.173708	37::60	1.36(0.87, 2.12)	0.173708	0::0	--	--
SNORD42B	chr17	27047567	27047634	37::60	1.36(0.87, 2.12)	0.173708	37::60	1.36(0.87, 2.12)	0.173708	0::0	--	--
SNORD4A	chr17	27049599	27049671	37::60	1.36(0.87, 2.12)	0.173708	37::60	1.36(0.87, 2.12)	0.173708	0::0	--	--
SNORD4B	chr17	27050698	27050772	37::60	1.36(0.87, 2.12)	0.173708	37::60	1.36(0.87, 2.12)	0.173708	0::0	--	--
TLCD1	chr17	27051365	27053949	37::60	1.36(0.87, 2.12)	0.173708	37::60	1.36(0.87, 2.12)	0.173708	0::0	--	--
TRAF4	chr17	27071028	27077974	37::60	1.36(0.87, 2.12)	0.173708	37::60	1.36(0.87, 2.12)	0.173708	0::0	--	--
TNN	chr1	175036968	175117204	4::2	3.72(0.56, 24.72)	0.173768	1::0	--	0.992175	3::2	3.48(0.5, 24.36)	0.20968
SRC	chr20	35973087	36033835	1::14	0.24(0.03, 1.87)	0.173805	1::14	0.24(0.03, 1.87)	0.173805	0::0	--	--
C1QTNF12	chr1	1177832	1182102	412::946	0.91(0.8, 1.04)	0.173901	407::936	0.91(0.79, 1.04)	0.170493	5::10	1.01(0.3, 3.4)	0.981161
C1orf50	chr1	43232919	43245161	2::1	6.24(0.45, 87.53)	0.173903	2::1	6.24(0.45, 87.53)	0.173903	0::0	--	--
CLDN19	chr1	43198763	43205907	2::1	6.24(0.45, 87.53)	0.173903	2::1	6.24(0.45, 87.53)	0.173903	0::0	--	--
P3H1	chr1	43212044	43232699	2::1	6.24(0.45, 87.53)	0.173903	2::1	6.24(0.45, 87.53)	0.173903	0::0	--	--
RPRD2	chr1	150336586	150449041	4::5	2.62(0.65, 10.5)	0.174	2::4	1.6(0.27, 9.59)	0.607363	2::1	6.7(0.55, 81.81)	0.136492
FAAH	chr1	46859988	46879517	1::6	0.22(0.03, 1.94)	0.174112	1::4	0.27(0.03, 2.46)	0.242998	0::2	0(0, Inf)	0.988496
LINC01554	chr5	95187935	95195836	4::4	2.73(0.64, 11.59)	0.174198	4::4	2.73(0.64, 11.59)	0.174198	0::0	--	--
GBGT1	chr9	136028334	136039301	12::19	1.7(0.79, 3.66)	0.174223	12::19	1.7(0.79, 3.66)	0.174223	0::0	--	--
VWA3B	chr2	98703629	98853267	2::1	5.44(0.47, 62.57)	0.174233	0::0	--	NA	2::1	5.44(0.47, 62.57)	0.174233
MIR6811	chr2	238419573	238419631	2::8	0.3(0.05, 1.69)	0.174314	2::8	0.3(0.05, 1.69)	0.174314	0::0	--	--
ADAP2	chr17	29248962	29286340	6::6	2.49(0.67, 9.3)	0.17439	6::5	3.43(0.84, 13.89)	0.0847771	0::1	0(0, Inf)	0.991671
TRAF7	chr16	2205782	2228130	283::596	0.9(0.76, 1.05)	0.174442	283::596	0.9(0.76, 1.05)	0.174442	0::0	--	--
KBTBD11-OT1	chr8	1919562	1924610	3::9	0.38(0.1, 1.53)	0.174478	2::5	0.42(0.07, 2.44)	0.332877	1::4	0.34(0.04, 3.18)	0.342828
LOC101928058	chr8	1919344	1921511	3::9	0.38(0.1, 1.53)	0.174478	2::5	0.42(0.07, 2.44)	0.332877	1::4	0.34(0.04, 3.18)	0.342828
DDN-AS1	chr12	49392129	49413023	15::23	1.64(0.8, 3.35)	0.174732	15::23	1.64(0.8, 3.35)	0.174732	0::0	--	--
SRRT	chr7	100472724	100486285	18::19	1.63(0.81, 3.3)	0.174812	18::19	1.63(0.81, 3.3)	0.174812	0::0	--	--
MRPS15	chr1	36921318	36929985	15::19	1.63(0.8, 3.3)	0.174942	14::19	1.49(0.73, 3.07)	0.273799	1::0	--	0.990868
MIR1180	chr17	19247818	19247887	4::13	0.41(0.11, 1.49)	0.175054	4::13	0.41(0.11, 1.49)	0.175054	0::0	--	--
INSIG1	chr7	155089481	155101945	6::8	2.31(0.69, 7.72)	0.175077	6::8	2.31(0.69, 7.72)	0.175077	0::0	--	--
MIR1976	chr1	26881032	26881084	3::2	3.77(0.55, 25.67)	0.175163	2::2	3.21(0.42, 24.7)	0.263009	1::0	--	0.991696
ADAMTSL4	chr1	150521844	150533412	65::101	1.27(0.9, 1.78)	0.175338	63::100	1.23(0.87, 1.74)	0.235043	2::1	5.32(0.41, 68.75)	0.200736
FBXO5	chr6	153291671	153304714	4::14	0.41(0.11, 1.49)	0.175349	4::14	0.41(0.11, 1.49)	0.175349	0::0	--	--
MTRF1L	chr6	153308496	153323844	4::14	0.41(0.11, 1.49)	0.175349	4::14	0.41(0.11, 1.49)	0.175349	0::0	--	--
CCDC125	chr5	68576518	68628620	4::3	2.93(0.62, 13.84)	0.175378	4::3	2.93(0.62, 13.84)	0.175378	0::0	--	--
MS4A1	chr11	60223281	60238225	3::3	3.81(0.55, 26.32)	0.175478	2::3	2.63(0.3, 22.96)	0.380851	1::0	--	0.991192
TAP2	chr6	4250381	4263744	79::129	1.23(0.91, 1.67)	0.175487	79::125	1.25(0.93, 1.7)	0.144066	0::4	0(0, Inf)	0.984573
ASAP1	chr8	131064350	131455920	9::8	2.06(0.72, 5.89)	0.17552	6::3	3.71(0.9, 15.32)	0.0694946	3::5	0.79(0.12, 5.04)	0.799983
APOBEC1	chr12	7801995	7818504	6::7	2.27(0.69, 7.44)	0.175598	6::5	3.42(0.93, 12.53)	0.063292	0::2	0(0, Inf)	0.988304
TAF4B	chr18	23806408	23971649	1::13	0.24(0.03, 1.89)	0.175646	1::12	0.26(0.03, 2.04)	0.200129	0::1	0(0, Inf)	0.992175
INCENP	chr11	61891482	61920638	3::15	0.4(0.11, 1.51)	0.175798	3::15	0.4(0.11, 1.51)	0.175798	0::0	--	--
PSMA7	chr20	60711788	60718450	9::14	1.92(0.75, 4.97)	0.175806	9::13	2.15(0.82, 5.66)	0.120673	0::1	0(0, Inf)	0.991928
SRD5A2	chr2	31747549	31806007	3::3	3.06(0.61, 15.41)	0.175936	1::1	3.14(0.19, 50.5)	0.420365	2::2	3.02(0.41, 22.05)	0.276568
MSMP	chr9	35752987	35754273	9::8	2.11(0.72, 6.23)	0.176092	9::8	2.11(0.72, 6.23)	0.176092	0::0	--	--
PTPN1	chr20	49126857	49201300	3::2	3.58(0.56, 22.77)	0.17631	3::2	3.58(0.56, 22.77)	0.17631	0::0	--	--
SAPCD1-AS1	chr6	31731912	31733365	22::25	1.52(0.83, 2.79)	0.176424	22::24	1.54(0.84, 2.85)	0.164478	0::1	0(0, Inf)	0.992654
GJD3	chr17	38516904	38520989	12::15	1.73(0.78, 3.82)	0.176445	12::15	1.73(0.78, 3.82)	0.176445	0::0	--	--
RARA-AS1	chr17	38497118	38499388	12::15	1.73(0.78, 3.82)	0.176445	12::15	1.73(0.78, 3.82)	0.176445	0::0	--	--
ATP6V1F	chr7	128502909	128505901	33::96	0.74(0.48, 1.14)	0.176458	32::96	0.72(0.47, 1.12)	0.14751	1::0	--	0.991626
ABHD16A	chr6	2948375	2964752	21::27	1.51(0.83, 2.74)	0.176752	21::26	1.53(0.84, 2.79)	0.164897	0::1	0(0, Inf)	0.992653
LY6G6F	chr6	3017534	3021351	21::27	1.51(0.83, 2.74)	0.176752	21::26	1.53(0.84, 2.79)	0.164897	0::1	0(0, Inf)	0.992653
LY6G6F-LY6G6D	chr6	3054323	3065379	21::27	1.51(0.83, 2.74)	0.176752	21::26	1.53(0.84, 2.79)	0.164897	0::1	0(0, Inf)	0.992653
GPX2	chr14	65405875	65409463	4::3	3.09(0.6, 15.85)	0.177132	4::2	5.07(0.8, 32.03)	0.0841316	0::1	0(0, Inf)	0.991899
MUC19	chr12	40787195	40964557	3::2	3.51(0.57, 21.79)	0.177186	2::2	2.21(0.3, 16.55)	0.438715	1::0	--	0.990924
CHEK2	chr22	29083730	29137808	6::22	0.51(0.19, 1.36)	0.177263	4::18	0.54(0.18, 1.65)	0.279846	2::4	0.43(0.06, 3.06)	0.397296
ARMC7	chr17	73106063	73110914	12::17	1.7(0.79, 3.69)	0.177353	12::17	1.7(0.79, 3.69)	0.177353	0::0	--	--
LOC103021295	chr17	4174725	4175189	2::1	5.24(0.47, 58.1)	0.177637	0::1	0(0, Inf)	0.991905	2::0	--	0.987112
LOC102723971	chr9	138506028	138511739	11::39	0.6(0.29, 1.26)	0.177733	11::38	0.62(0.3, 1.29)	0.202161	0::1	0(0, Inf)	0.992041
C2orf42	chr2	70377016	70418151	12::14	1.74(0.78, 3.88)	0.17784	12::14	1.74(0.78, 3.88)	0.17784	0::0	--	--
LINC01233	chr19	22715427	22716296	2::1	5.55(0.46, 67.21)	0.177882	0::0	--	NA	2::1	5.55(0.46, 67.21)	0.177882
LOC101929124	chr19	22703796	22710751	2::1	5.55(0.46, 67.21)	0.177882	0::0	--	NA	2::1	5.55(0.46, 67.21)	0.177882
LOC105376917	chr19	22638893	22715287	2::1	5.55(0.46, 67.21)	0.177882	0::0	--	NA	2::1	5.55(0.46, 67.21)	0.177882
TPM1	chr15	63340687	63364113	3::3	3.16(0.59, 16.82)	0.178001	3::3	3.16(0.59, 16.82)	0.178001	0::0	--	--
NRSN1	chr6	24126442	24147758	11::19	1.72(0.78, 3.81)	0.178103	11::19	1.72(0.78, 3.81)	0.178103	0::0	--	--
MIR3944	chr10	135185059	135185167	21::63	0.68(0.39, 1.19)	0.178257	21::63	0.68(0.39, 1.19)	0.178257	0::0	--	--
C7orf50	chr7	1151090	1177893	113::300	0.85(0.67, 1.08)	0.178265	113::299	0.85(0.67, 1.08)	0.187036	0::1	0(0, Inf)	0.992093
CYP2C9	chr10	96698414	96749848	1::13	0.24(0.03, 1.9)	0.178333	1::8	0.36(0.04, 2.93)	0.338192	0::5	0(0, Inf)	0.981741
TMEM59L	chr19	18723679	18731849	38::104	0.75(0.49, 1.14)	0.178397	38::104	0.75(0.49, 1.14)	0.178397	0::0	--	--
ATP6V1A	chr3	113465881	113530903	4::2	3.24(0.58, 17.98)	0.178428	4::2	3.24(0.58, 17.98)	0.178428	0::0	--	--
ROS1	chr6	117609529	117747018	16::46	0.65(0.35, 1.22)	0.178437	10::37	0.45(0.21, 0.98)	0.0434182	6::9	1.66(0.54, 5.07)	0.377083
LTBR	chr12	6484325	6500732	19::27	1.52(0.83, 2.81)	0.17847	19::23	1.71(0.91, 3.22)	0.0965652	0::4	0(0, Inf)	0.983687
DM1-AS	chr19	46271053	46275141	4::4	2.72(0.63, 11.72)	0.17849	4::4	2.72(0.63, 11.72)	0.17849	0::0	--	--
DMPK	chr19	46272975	46285748	4::4	2.72(0.63, 11.72)	0.17849	4::4	2.72(0.63, 11.72)	0.17849	0::0	--	--
BANP	chr16	87985039	88110922	2::1	6.39(0.43, 95.45)	0.17864	1::1	1.09(0.03, 34.52)	0.961988	1::0	--	0.990324
LOC400553	chr16	88133014	88134591	2::1	6.39(0.43, 95.45)	0.17864	1::1	1.09(0.03, 34.52)	0.961988	1::0	--	0.990324
ANKRD54	chr22	38226861	38245325	8::10	1.99(0.73, 5.44)	0.178666	7::9	1.93(0.66, 5.68)	0.231025	1::1	2.44(0.15, 39.1)	0.529778
GALR3	chr22	38219388	38221492	8::10	1.99(0.73, 5.44)	0.178666	7::9	1.93(0.66, 5.68)	0.231025	1::1	2.44(0.15, 39.1)	0.529778
MIR658	chr22	38240278	38240378	8::10	1.99(0.73, 5.44)	0.178666	7::9	1.93(0.66, 5.68)	0.231025	1::1	2.44(0.15, 39.1)	0.529778
HMGA2	chr12	66218239	66309307	4::5	2.58(0.65, 10.28)	0.178668	4::5	2.58(0.65, 10.28)	0.178668	0::0	--	--
EHD4	chr15	42188130	42264755	32::54	1.38(0.86, 2.2)	0.17876	31::54	1.34(0.83, 2.14)	0.229066	1::0	--	0.991211
CCT3	chr1	156278751	156308206	7::8	2.22(0.69, 7.12)	0.178774	6::7	1.91(0.54, 6.73)	0.313536	1::1	5.06(0.29, 89.66)	0.268723
TNK2-AS1	chr3	195634946	195640135	8::8	2.18(0.7, 6.79)	0.179048	6::7	1.9(0.52, 6.95)	0.330136	2::1	3.53(0.29, 43.24)	0.324596
CRIM1-DT	chr2	36581891	36582713	3::2	3.78(0.54, 26.34)	0.179119	3::2	3.78(0.54, 26.34)	0.179119	0::0	--	--
LOC102724874	chr8	78362932	78388567	43::132	0.77(0.53, 1.12)	0.179167	43::132	0.77(0.53, 1.12)	0.179167	0::0	--	--
PNKD	chr2	219187901	219211516	10::16	1.76(0.77, 4)	0.179224	10::16	1.76(0.77, 4)	0.179224	0::0	--	--
ETS2	chr21	40177852	40196878	9::9	1.94(0.74, 5.07)	0.179252	9::9	1.94(0.74, 5.07)	0.179252	0::0	--	--
GNB1L	chr22	19770745	19842397	8::25	0.54(0.22, 1.33)	0.179296	8::22	0.68(0.27, 1.7)	0.407015	0::3	0(0, Inf)	0.984937
CHL1-AS1	chr3	405055	427478	4::2	3.63(0.55, 23.89)	0.17939	1::0	--	0.991199	3::2	2.56(0.32, 20.63)	0.378325
FPR3	chr19	52298409	52329443	8::8	2.03(0.72, 5.72)	0.179418	0::0	--	NA	8::8	2.03(0.72, 5.72)	0.179418
TMEM178A	chr2	39893056	39945103	2::2	3.97(0.53, 29.63)	0.179491	2::2	3.97(0.53, 29.63)	0.179491	0::0	--	--
WFDC8	chr20	44180400	44207923	2::1	5.23(0.47, 58.67)	0.179573	2::1	5.23(0.47, 58.67)	0.179573	0::0	--	--
MIR3619	chr22	46486923	46487006	90::255	0.84(0.65, 1.08)	0.179723	90::255	0.84(0.65, 1.08)	0.179723	0::0	--	--
ISOC2	chr19	55964351	55973009	11::20	1.73(0.78, 3.88)	0.179815	11::20	1.73(0.78, 3.88)	0.179815	0::0	--	--
CDKN2A	chr9	21967750	21975132	18::41	0.64(0.34, 1.23)	0.18006	16::39	0.57(0.29, 1.13)	0.108863	2::2	1.98(0.26, 15)	0.507536
GSAP	chr7	76940067	77045666	4::2	3.28(0.58, 18.68)	0.18022	3::2	2.79(0.45, 17.21)	0.268857	1::0	--	0.991626
MIR1909	chr19	1816157	1816237	507::1003	1.09(0.96, 1.23)	0.18027	506::1003	1.08(0.96, 1.22)	0.19281	1::0	--	0.991152
KCNK9	chr8	140629364	140715366	4::4	2.66(0.64, 11.08)	0.180322	4::4	2.66(0.64, 11.08)	0.180322	0::0	--	--
MAPK14	chr6	35995453	36079013	20::27	1.54(0.82, 2.88)	0.180333	20::25	1.61(0.85, 3.04)	0.143719	0::2	0(0, Inf)	0.989072
DDX4	chr5	55033844	55112605	2::1	5.91(0.44, 79.58)	0.18041	2::0	--	0.984915	0::1	0(0, Inf)	0.992019
LOC100287175	chr16	686951	689205	152::376	0.87(0.7, 1.07)	0.18058	152::376	0.87(0.7, 1.07)	0.18058	0::0	--	--
SPIRE2	chr16	89894882	89937727	5::3	3.48(0.56, 21.68)	0.180922	4::3	2.62(0.37, 18.7)	0.337669	1::0	--	0.991304
THOP1	chr19	2785500	2815805	26::73	0.72(0.45, 1.16)	0.18096	26::73	0.72(0.45, 1.16)	0.18096	0::0	--	--
MIR1283-1	chr19	54191734	54191821	2::2	4.2(0.51, 34.48)	0.181169	0::0	--	NA	2::2	4.2(0.51, 34.48)	0.181169
MIR515-1	chr19	54182256	54182339	2::2	4.2(0.51, 34.48)	0.181169	0::0	--	NA	2::2	4.2(0.51, 34.48)	0.181169
MIR515-2	chr19	54182256	54182339	2::2	4.2(0.51, 34.48)	0.181169	0::0	--	NA	2::2	4.2(0.51, 34.48)	0.181169
MIR519C	chr19	54189722	54189809	2::2	4.2(0.51, 34.48)	0.181169	0::0	--	NA	2::2	4.2(0.51, 34.48)	0.181169
HOXA10-AS	chr7	27208517	27211534	42::99	0.75(0.49, 1.14)	0.181211	41::99	0.72(0.47, 1.11)	0.138436	1::0	--	0.991087
MIR196B	chr7	27209098	27209182	42::99	0.75(0.49, 1.14)	0.181211	41::99	0.72(0.47, 1.11)	0.138436	1::0	--	0.991087
LHX3	chr9	139088095	139095035	9::25	0.54(0.22, 1.33)	0.181304	9::24	0.62(0.25, 1.54)	0.301787	0::1	0(0, Inf)	0.990798
PP7080	chr5	470624	473080	75::201	0.82(0.61, 1.1)	0.181388	72::189	0.83(0.61, 1.13)	0.237629	3::12	0.57(0.15, 2.23)	0.421885
SGTA	chr19	2754712	2783271	25::69	0.72(0.44, 1.17)	0.181449	25::69	0.72(0.44, 1.17)	0.181449	0::0	--	--
YWHAH	chr22	32340520	32353590	2::10	0.32(0.06, 1.71)	0.18164	2::9	0.37(0.07, 2.11)	0.264412	0::1	0(0, Inf)	0.991596
MAP2K3	chr17	21191347	21218551	11::36	0.6(0.29, 1.27)	0.181691	10::34	0.55(0.25, 1.2)	0.133968	1::2	1.95(0.16, 23.98)	0.603632
TMEM54	chr1	33360195	33366990	6::8	2.15(0.7, 6.64)	0.181715	6::8	2.15(0.7, 6.64)	0.181715	0::0	--	--
TMEM204	chr16	1578678	1605569	38::75	1.35(0.87, 2.09)	0.181875	37::74	1.4(0.9, 2.17)	0.131744	1::1	0(0, Inf)	0.990955
ZMYM5	chr13	20411592	20437776	6::7	2.31(0.68, 7.9)	0.181932	3::5	2.35(0.49, 11.18)	0.282941	3::2	2.25(0.31, 16.43)	0.424795
SNORA119	chr16	90019784	90019928	23::45	1.45(0.84, 2.52)	0.182057	22::44	1.43(0.82, 2.5)	0.213236	1::1	2.31(0.14, 39.1)	0.562064
ITGA4	chr2	182322112	182403666	2::16	0.36(0.08, 1.61)	0.182077	2::16	0.36(0.08, 1.61)	0.182077	0::0	--	--
LRRC2	chr3	46556877	46607792	2::1	5.16(0.46, 57.63)	0.182185	2::1	5.16(0.46, 57.63)	0.182185	0::0	--	--
RPL7A	chr9	136215072	136218281	10::13	1.81(0.76, 4.33)	0.182199	10::12	1.94(0.8, 4.71)	0.145679	0::1	0(0, Inf)	0.992197
SNORD36A	chr9	136217310	136217382	10::13	1.81(0.76, 4.33)	0.182199	10::12	1.94(0.8, 4.71)	0.145679	0::1	0(0, Inf)	0.992197
SNORD36C	chr9	136217700	136217767	10::13	1.81(0.76, 4.33)	0.182199	10::12	1.94(0.8, 4.71)	0.145679	0::1	0(0, Inf)	0.992197
AQP4-AS1	chr18	24445271	24515910	7::26	0.55(0.23, 1.32)	0.182265	7::26	0.55(0.23, 1.32)	0.182265	0::0	--	--
ITIH1	chr3	52812501	52826078	3::1	5.53(0.45, 68.19)	0.182286	3::1	5.53(0.45, 68.19)	0.182286	0::0	--	--
ZAN	chr7	100331217	100395419	6::16	0.5(0.18, 1.39)	0.182301	6::16	0.5(0.18, 1.39)	0.182301	0::0	--	--
NUMB	chr14	73741917	73925286	6::6	2.3(0.68, 7.84)	0.182304	6::6	2.3(0.68, 7.84)	0.182304	0::0	--	--
MTA2	chr11	62360685	62369337	4::3	2.86(0.61, 13.44)	0.182327	4::3	2.86(0.61, 13.44)	0.182327	0::0	--	--
SURF2	chr9	136223425	136228034	17::25	1.6(0.8, 3.19)	0.182333	17::24	1.66(0.83, 3.34)	0.154103	0::1	0(0, Inf)	0.992197
DUS2	chr16	68057186	68113222	6::5	2.41(0.66, 8.76)	0.182337	6::5	2.41(0.66, 8.76)	0.182337	0::0	--	--
LINC01248	chr2	5774272	5831250	2::10	0.33(0.06, 1.7)	0.182515	2::10	0.33(0.06, 1.7)	0.182515	0::0	--	--
SOX11	chr2	5832515	5841517	2::10	0.33(0.06, 1.7)	0.182515	2::10	0.33(0.06, 1.7)	0.182515	0::0	--	--
KIF1B	chr1	10270763	10441661	12::14	1.73(0.77, 3.89)	0.182533	11::12	1.77(0.75, 4.18)	0.191602	1::2	1.45(0.13, 16.53)	0.76462
JPT1	chr17	73131337	73149388	12::17	1.69(0.78, 3.67)	0.182584	12::17	1.69(0.78, 3.67)	0.182584	0::0	--	--
NT5C	chr17	73126322	73127837	12::17	1.69(0.78, 3.67)	0.182584	12::17	1.69(0.78, 3.67)	0.182584	0::0	--	--
PAK2	chr3	196466727	196559518	18::28	1.54(0.82, 2.89)	0.182615	17::27	1.54(0.81, 2.95)	0.191859	1::1	1.48(0.09, 24.03)	0.783808
RAP1GAP2	chr17	2680051	2941035	7::9	2.06(0.71, 5.94)	0.182778	5::7	1.49(0.44, 5.08)	0.521431	2::2	5.28(0.7, 39.82)	0.106233
CCDC65	chr12	49297915	49315359	3::1	5.85(0.43, 78.73)	0.182836	3::0	--	0.980529	0::1	0(0, Inf)	0.991914
FRMD4A	chr10	13685705	14013896	7::6	2.19(0.69, 6.9)	0.182934	5::4	2.48(0.6, 10.21)	0.208879	2::2	1.71(0.24, 12.22)	0.592509
ORC5	chr7	103808623	103848495	2::1	5.82(0.44, 77.84)	0.182944	0::0	--	NA	2::1	5.82(0.44, 77.84)	0.182944
FGF11	chr17	7341616	7348256	3::3	3.28(0.57, 18.9)	0.183003	3::3	3.28(0.57, 18.9)	0.183003	0::0	--	--
TMEM102	chr17	7338753	7340998	3::3	3.28(0.57, 18.9)	0.183003	3::3	3.28(0.57, 18.9)	0.183003	0::0	--	--
UTRN	chr6	144612872	145174170	22::47	1.45(0.84, 2.49)	0.18306	22::47	1.45(0.84, 2.49)	0.18306	0::0	--	--
CPHXL	chr16	75748028	75760388	3::1	5.06(0.46, 55.05)	0.183176	3::1	5.06(0.46, 55.05)	0.183176	0::0	--	--
OSBPL2	chr20	60813576	60871239	29::58	1.39(0.86, 2.26)	0.183224	29::58	1.39(0.86, 2.26)	0.183224	0::0	--	--
LINC01979	chr17	77889050	77900524	29::75	0.72(0.45, 1.17)	0.183256	28::74	0.7(0.43, 1.13)	0.145912	1::1	2.93(0.17, 50.01)	0.457592
LINC02692	chr9	139863863	139867336	24::65	0.71(0.43, 1.18)	0.183274	24::65	0.71(0.43, 1.18)	0.183274	0::0	--	--
HCG24	chr6	33111100	33116592	2::1	6.32(0.42, 95.75)	0.183478	2::1	6.32(0.42, 95.75)	0.183478	0::0	--	--
HLA-DOA	chr6	4416455	4421865	2::1	6.32(0.42, 95.75)	0.183478	2::1	6.32(0.42, 95.75)	0.183478	0::0	--	--
HLA-DPB2	chr6	33080292	33096890	2::1	6.32(0.42, 95.75)	0.183478	2::1	6.32(0.42, 95.75)	0.183478	0::0	--	--
RTEL1-TNFRSF6B	chr20	62289162	62330051	1610::3511	0.95(0.88, 1.02)	0.183762	1596::3492	0.94(0.87, 1.02)	0.134302	20::34	1.56(0.86, 2.83)	0.140311
KLHL29	chr2	23608049	23931476	5::2	3.58(0.55, 23.4)	0.183782	5::1	6.21(0.56, 68.71)	0.13649	0::1	0(0, Inf)	0.992349
MARK2	chr11	63606581	63678492	8::6	2.1(0.7, 6.24)	0.183861	8::6	2.1(0.7, 6.24)	0.183861	0::0	--	--
MIR548F3	chr5	218610974	219281452	3::4	3.07(0.59, 16.08)	0.183883	2::4	2.18(0.34, 13.87)	0.408166	1::0	--	0.991089
RLN2	chr9	5299865	5304611	10::13	1.85(0.75, 4.58)	0.183884	9::13	1.6(0.62, 4.11)	0.327766	1::0	--	0.990825
PPP5D1	chr19	47028726	47104173	3::2	3.82(0.53, 27.51)	0.18393	3::2	3.82(0.53, 27.51)	0.18393	0::0	--	--
RASL10A	chr22	29708921	29711686	73::143	0.8(0.58, 1.11)	0.183932	73::143	0.8(0.58, 1.11)	0.183932	0::0	--	--
COMMD10	chr5	115420721	115526637	6::23	0.48(0.16, 1.42)	0.183948	5::18	0.62(0.2, 1.9)	0.406973	1::5	0(0, Inf)	0.981089
CHMP4A	chr14	24678820	24682694	2::1	5.52(0.44, 68.49)	0.184044	2::1	5.52(0.44, 68.49)	0.184044	0::0	--	--
TBC1D30	chr12	65153276	65274798	2::1	5.52(0.44, 68.49)	0.184044	2::1	5.52(0.44, 68.49)	0.184044	0::0	--	--
TSSK4	chr14	24674901	24677454	2::1	5.52(0.44, 68.49)	0.184044	2::1	5.52(0.44, 68.49)	0.184044	0::0	--	--
YAE1	chr7	39606002	39651688	2::5	0.29(0.05, 1.81)	0.184053	2::5	0.29(0.05, 1.81)	0.184053	0::0	--	--
PTGIS	chr20	48120410	48184674	13::37	0.62(0.3, 1.26)	0.184157	13::37	0.62(0.3, 1.26)	0.184157	0::0	--	--
PYDC5	chr1	158969760	158970102	3::1	4.68(0.48, 45.64)	0.184212	3::1	4.68(0.48, 45.64)	0.184212	0::0	--	--
DTYMK	chr2	242615161	242626230	13::14	1.85(0.75, 4.61)	0.184559	13::14	1.85(0.75, 4.61)	0.184559	0::0	--	--
SYT1	chr12	79439471	79845788	6::26	0.53(0.21, 1.36)	0.184592	6::25	0.56(0.22, 1.45)	0.234043	0::1	0(0, Inf)	0.991684
TTC6	chr14	38064833	38311901	31::76	0.72(0.44, 1.17)	0.184693	31::76	0.72(0.44, 1.17)	0.184693	0::0	--	--
CABP4	chr11	67222824	67229245	41::127	0.77(0.53, 1.13)	0.184727	41::126	0.78(0.53, 1.14)	0.196377	0::1	0(0, Inf)	0.992196
CLEC2B	chr12	10004967	10022458	27::46	1.4(0.85, 2.29)	0.184906	27::44	1.46(0.89, 2.41)	0.134517	0::2	0(0, Inf)	0.988304
H2AC18	chr1	149813784	149814317	19::30	1.51(0.82, 2.75)	0.184953	19::26	1.63(0.88, 3.02)	0.123747	0::4	0(0, Inf)	0.984773
H2AC19	chr1	149813784	149814318	19::30	1.51(0.82, 2.75)	0.184953	19::26	1.63(0.88, 3.02)	0.123747	0::4	0(0, Inf)	0.984773
H2BC20P	chr1	149821758	149822340	19::30	1.51(0.82, 2.75)	0.184953	19::26	1.63(0.88, 3.02)	0.123747	0::4	0(0, Inf)	0.984773
H3C14	chr1	149812258	149812780	19::30	1.51(0.82, 2.75)	0.184953	19::26	1.63(0.88, 3.02)	0.123747	0::4	0(0, Inf)	0.984773
H3C15	chr1	149824169	149824687	19::30	1.51(0.82, 2.75)	0.184953	19::26	1.63(0.88, 3.02)	0.123747	0::4	0(0, Inf)	0.984773
H4C14	chr1	149804220	149804616	19::30	1.51(0.82, 2.75)	0.184953	19::26	1.63(0.88, 3.02)	0.123747	0::4	0(0, Inf)	0.984773
H4C15	chr1	149804220	149804616	19::30	1.51(0.82, 2.75)	0.184953	19::26	1.63(0.88, 3.02)	0.123747	0::4	0(0, Inf)	0.984773
DLGAP1-AS2	chr18	3603734	3610087	4::3	2.9(0.6, 14.02)	0.184955	4::3	2.9(0.6, 14.02)	0.184955	0::0	--	--
LINC01500	chr14	59295005	59484046	2::2	3.93(0.52, 29.76)	0.185064	1::2	1.67(0.14, 19.76)	0.682726	1::0	--	0.990539
MIR4506	chr14	94414571	94414648	28::67	0.72(0.44, 1.17)	0.185363	28::67	0.72(0.44, 1.17)	0.185363	0::0	--	--
PTER	chr10	16478941	16555744	4::3	3(0.59, 15.24)	0.185515	3::3	2.1(0.35, 12.47)	0.413992	1::0	--	0.991012
WASF2	chr1	27730733	27816678	2::5	0.29(0.05, 1.8)	0.185537	2::5	0.29(0.05, 1.8)	0.185537	0::0	--	--
LRP5	chr11	68080058	68216743	7::6	2.29(0.67, 7.79)	0.185544	7::6	2.29(0.67, 7.79)	0.185544	0::0	--	--
SLC22A1	chr6	160542846	160579750	955::2030	0.94(0.86, 1.03)	0.185806	943::2010	0.93(0.85, 1.02)	0.150946	12::20	1.48(0.69, 3.18)	0.309405
ENPP6	chr4	185009858	185139026	3::1	6.74(0.4, 113.93)	0.186049	2::1	3.72(0.13, 108.28)	0.445177	1::0	--	0.991195
SEC14L6	chr22	30918785	30938641	4::4	3.11(0.58, 16.73)	0.186075	4::4	3.11(0.58, 16.73)	0.186075	0::0	--	--
TNNT3	chr11	1940932	1959932	99::257	0.84(0.65, 1.09)	0.186186	98::257	0.84(0.65, 1.08)	0.179914	1::0	--	0.992454
ZC3H13	chr13	46528599	46626881	10::16	1.75(0.76, 3.98)	0.186195	10::16	1.75(0.76, 3.98)	0.186195	0::0	--	--
CPN1	chr10	101801949	101841626	4::6	2.52(0.64, 9.92)	0.186339	3::6	1.65(0.36, 7.49)	0.514193	1::0	--	0.990321
DNMBP	chr10	101635327	101673849	4::6	2.52(0.64, 9.92)	0.186339	3::6	1.65(0.36, 7.49)	0.514193	1::0	--	0.990321
SCRN2	chr17	45915057	45918639	5::20	0.49(0.17, 1.41)	0.186552	5::20	0.49(0.17, 1.41)	0.186552	0::0	--	--
SP6	chr17	45922273	45933063	5::20	0.49(0.17, 1.41)	0.186552	5::20	0.49(0.17, 1.41)	0.186552	0::0	--	--
XDH	chr2	31557186	31637608	3::3	2.98(0.59, 15.02)	0.186588	1::1	2.9(0.18, 46.64)	0.453404	2::2	3.02(0.41, 22.06)	0.276378
SGPP1	chr14	64150934	64194783	3::3	3.02(0.59, 15.57)	0.186643	2::3	1.76(0.28, 10.89)	0.542568	1::0	--	0.990539
GTPBP8	chr3	112709799	112720221	3::3	3.01(0.59, 15.5)	0.18667	3::3	3.01(0.59, 15.5)	0.18667	0::0	--	--
HTR1F	chr3	87841855	88042988	77::196	0.82(0.61, 1.1)	0.18691	77::191	0.84(0.63, 1.13)	0.246848	0::5	0(0, Inf)	0.981563
MARCOL	chr5	147618087	147623139	3::1	4.6(0.48, 44.44)	0.187024	3::0	--	0.984845	0::1	0(0, Inf)	0.991778
TULP2	chr19	49384223	49402001	8::8	1.97(0.72, 5.43)	0.187137	7::8	1.78(0.62, 5.05)	0.281478	1::0	--	0.991377
TAF13	chr1	109606761	109618625	3::1	5.7(0.43, 75.78)	0.18716	3::1	5.7(0.43, 75.78)	0.18716	0::0	--	--
AKAP9	chr7	91570175	91739987	36::105	0.76(0.5, 1.14)	0.187341	35::102	0.78(0.51, 1.18)	0.238608	1::3	0.38(0.04, 3.85)	0.415955
SH3BP1	chr22	38035675	38052124	41::62	1.33(0.87, 2.02)	0.187516	41::62	1.33(0.87, 2.02)	0.187516	0::0	--	--
MIR4715	chr15	26093893	26093972	3::2	3.51(0.54, 22.73)	0.187548	3::2	3.51(0.54, 22.73)	0.187548	0::0	--	--
MIR3649	chr12	1769480	1769546	2::2	4.09(0.5, 33.16)	0.187561	2::1	10.01(0.79, 127.44)	0.0758275	0::1	0(0, Inf)	0.992101
CNTN2	chr1	205012339	205047417	4::4	3.3(0.56, 19.55)	0.187607	2::4	1.1(0.1, 12.34)	0.939987	2::0	--	0.987081
GPR87	chr3	151011874	151034608	7::7	2.08(0.7, 6.2)	0.187631	7::7	2.08(0.7, 6.2)	0.187631	0::0	--	--
PTGER1	chr19	14583277	14586166	7::13	1.95(0.72, 5.28)	0.18767	7::13	1.95(0.72, 5.28)	0.18767	0::0	--	--
ZDHHC21	chr9	14611068	14693430	45::133	0.78(0.55, 1.13)	0.187891	44::133	0.77(0.53, 1.11)	0.155357	1::0	--	0.99132
ALG12	chr22	50293876	50312086	172::396	0.87(0.72, 1.07)	0.187909	172::395	0.88(0.72, 1.07)	0.194487	0::1	0(0, Inf)	0.992195
BCL7B	chr7	72950685	72972020	2::1	5.38(0.44, 65.94)	0.187987	2::1	5.38(0.44, 65.94)	0.187987	0::0	--	--
TBL2	chr7	72981867	72992909	2::1	5.38(0.44, 65.94)	0.187987	2::1	5.38(0.44, 65.94)	0.187987	0::0	--	--
KIAA0319	chr6	24544334	24646419	10::17	1.78(0.76, 4.17)	0.188014	10::16	2.09(0.9, 4.89)	0.0879034	0::1	0(0, Inf)	0.99077
MTMR9	chr8	11142324	11185654	5::6	2.41(0.65, 8.89)	0.188079	4::5	2.27(0.54, 9.56)	0.261941	1::1	3.18(0.13, 77.41)	0.4782
TCEA2	chr20	62694550	62703700	78::193	0.82(0.62, 1.1)	0.188115	78::193	0.82(0.62, 1.1)	0.188115	0::0	--	--
METRNL	chr17	81039021	81052871	52::128	0.78(0.55, 1.13)	0.188255	50::126	0.79(0.55, 1.14)	0.207552	2::2	0.44(0.02, 8.6)	0.586475
LINC02364	chr4	28998405	29016215	1::10	0.25(0.03, 1.98)	0.18833	1::10	0.25(0.03, 1.98)	0.18833	0::0	--	--
TREML3P	chr6	41176291	41185685	9::12	1.84(0.74, 4.58)	0.188406	9::9	2.1(0.81, 5.46)	0.12883	0::3	0(0, Inf)	0.987207
MIR6772	chr16	57806200	57806264	3::1	4.61(0.47, 44.87)	0.188406	3::1	4.61(0.47, 44.87)	0.188406	0::0	--	--
GNS	chr12	65107228	65153186	3::2	3.48(0.54, 22.33)	0.188421	3::2	3.48(0.54, 22.33)	0.188421	0::0	--	--
YWHAEP7	chr17	36202572	36244363	1::9	0.25(0.03, 1.99)	0.188461	0::6	0(0, Inf)	0.979707	1::3	0.78(0.07, 8.26)	0.836163
MLF2	chr12	6857161	6862307	3::2	3.55(0.54, 23.44)	0.188469	3::2	3.55(0.54, 23.44)	0.188469	0::0	--	--
DNMBP-AS1	chr10	101686961	101718755	2::2	4.02(0.51, 32.04)	0.188603	1::2	1.47(0.12, 18.31)	0.764326	1::0	--	0.990323
P2RX2	chr12	133195361	133198974	26::82	0.72(0.44, 1.18)	0.18864	26::81	0.73(0.44, 1.2)	0.214525	0::1	0(0, Inf)	0.991813
ICAM3	chr19	10444451	10450300	4::3	2.8(0.6, 13)	0.188823	4::3	2.8(0.6, 13)	0.188823	0::0	--	--
RAVER1	chr19	10426888	10444205	4::3	2.8(0.6, 13)	0.188823	4::3	2.8(0.6, 13)	0.188823	0::0	--	--
NCOA7-AS1	chr6	126119006	126140004	2::2	4.03(0.5, 32.18)	0.188934	2::2	4.03(0.5, 32.18)	0.188934	0::0	--	--
DFFB	chr1	3773830	3801993	50::133	0.79(0.55, 1.12)	0.18894	49::133	0.77(0.54, 1.1)	0.151761	1::0	--	0.99108
LINC02280	chr14	105127456	105131895	57::160	0.8(0.57, 1.12)	0.189066	57::160	0.8(0.57, 1.12)	0.189066	0::0	--	--
DEDD	chr1	161090763	161102457	21::26	1.49(0.82, 2.71)	0.189097	21::26	1.49(0.82, 2.71)	0.189097	0::0	--	--
LOC112543491	chr1	161104939	161107732	21::26	1.49(0.82, 2.71)	0.189097	21::26	1.49(0.82, 2.71)	0.189097	0::0	--	--
NIT1	chr1	161087894	161095235	21::26	1.49(0.82, 2.71)	0.189097	21::26	1.49(0.82, 2.71)	0.189097	0::0	--	--
NAT2	chr8	18248791	18258725	2::8	0.33(0.06, 1.72)	0.189113	2::4	0.86(0.13, 5.58)	0.876882	0::4	0(0, Inf)	0.982983
MIR4763	chr22	46509445	46509537	83::236	0.84(0.64, 1.09)	0.189179	83::236	0.84(0.64, 1.09)	0.189179	0::0	--	--
MIRLET7A3	chr22	46508628	46508702	83::236	0.84(0.64, 1.09)	0.189179	83::236	0.84(0.64, 1.09)	0.189179	0::0	--	--
MIRLET7B	chr22	46509565	46509648	83::236	0.84(0.64, 1.09)	0.189179	83::236	0.84(0.64, 1.09)	0.189179	0::0	--	--
MIR4802	chr4	40504056	40504136	9::10	1.89(0.73, 4.92)	0.189182	9::9	1.98(0.75, 5.21)	0.168924	0::1	0(0, Inf)	0.992677
DIRC1	chr2	189598464	189654850	7::10	1.96(0.72, 5.38)	0.189241	5::10	1.26(0.41, 3.83)	0.684488	2::0	--	0.986396
ASCC3	chr6	101304178	101329248	17::50	0.67(0.37, 1.22)	0.189276	17::47	0.7(0.38, 1.28)	0.247873	0::3	0(0, Inf)	0.986319
MYT1L	chr2	1792884	2330083	7::6	2.19(0.68, 7.09)	0.189405	4::1	8.27(0.83, 82.19)	0.0714145	3::5	1.08(0.23, 5.06)	0.924905
PDLIM1	chr10	96997329	97050760	2::1	6.02(0.41, 87.74)	0.189455	2::1	6.02(0.41, 87.74)	0.189455	0::0	--	--
SCN2B	chr11	118033520	118047354	1::1	7.15(0.38, 134.94)	0.18947	1::1	7.15(0.38, 134.94)	0.18947	0::0	--	--
DCXR	chr17	79993733	79995573	121::285	0.85(0.67, 1.08)	0.18949	121::285	0.85(0.67, 1.08)	0.18949	0::0	--	--
H3C11	chr6	27839622	27840124	1::7	0.21(0.02, 2.15)	0.189563	1::4	0.26(0.02, 2.92)	0.273845	0::3	0(0, Inf)	0.986524
H3C12	chr6	27858092	27858604	1::7	0.21(0.02, 2.15)	0.189563	1::4	0.26(0.02, 2.92)	0.273845	0::3	0(0, Inf)	0.986524
H4C13	chr6	27840925	27841312	1::7	0.21(0.02, 2.15)	0.189563	1::4	0.26(0.02, 2.92)	0.273845	0::3	0(0, Inf)	0.986524
SNORA17A	chr9	139621198	139621331	194::488	0.88(0.74, 1.06)	0.189582	194::487	0.89(0.74, 1.07)	0.199437	0::1	0(0, Inf)	0.991821
SNORA17B	chr9	139620555	139620689	194::488	0.88(0.74, 1.06)	0.189582	194::487	0.89(0.74, 1.07)	0.199437	0::1	0(0, Inf)	0.991821
TMCC1	chr3	129366634	129612554	1::12	0.25(0.03, 1.99)	0.189617	1::12	0.25(0.03, 1.99)	0.189617	0::0	--	--
SCAND2P	chr15	85174690	85185694	21::27	1.49(0.82, 2.72)	0.189645	21::27	1.49(0.82, 2.72)	0.189645	0::0	--	--
WDR73	chr15	85184725	85197477	21::27	1.49(0.82, 2.72)	0.189645	21::27	1.49(0.82, 2.72)	0.189645	0::0	--	--
ABHD18	chr4	128886560	128961082	3::3	3.09(0.57, 16.66)	0.189862	3::2	4.08(0.63, 26.4)	0.13981	0::1	0(0, Inf)	0.992512
LARP1B	chr4	128982466	129133141	3::3	3.09(0.57, 16.66)	0.189862	3::2	4.08(0.63, 26.4)	0.13981	0::1	0(0, Inf)	0.992512
MIR153-2	chr7	157367027	157367114	2::1	5.05(0.45, 56.91)	0.189905	0::1	0(0, Inf)	0.991938	2::0	--	0.98702
MIR4275	chr4	28821203	28821290	5::3	2.79(0.6, 12.95)	0.189964	2::1	1.86(0.15, 23.87)	0.632888	3::2	3.43(0.52, 22.52)	0.199213
C1orf167-AS1	chr1	11837133	11839676	44::117	0.78(0.54, 1.13)	0.189965	43::116	0.76(0.52, 1.11)	0.159111	1::1	2.95(0.18, 47.86)	0.446576
BCAN	chr1	156611908	156623264	3::8	0.37(0.09, 1.63)	0.190107	3::8	0.37(0.09, 1.63)	0.190107	0::0	--	--
NES	chr1	156638554	156647199	3::8	0.37(0.09, 1.63)	0.190107	3::8	0.37(0.09, 1.63)	0.190107	0::0	--	--
SERPINB9P1	chr6	2854890	2876744	32::46	1.39(0.85, 2.26)	0.190217	32::45	1.4(0.86, 2.29)	0.180102	0::1	0(0, Inf)	0.992649
AURKB	chr17	8108051	8113893	3::2	3.47(0.54, 22.3)	0.190262	3::2	3.47(0.54, 22.3)	0.190262	0::0	--	--
BORCS6	chr17	8091662	8093498	3::2	3.47(0.54, 22.3)	0.190262	3::2	3.47(0.54, 22.3)	0.190262	0::0	--	--
MIR7111	chr6	35438284	35438356	4::17	0.45(0.14, 1.49)	0.190265	4::17	0.45(0.14, 1.49)	0.190265	0::0	--	--
RPL10A	chr6	35436177	35438557	4::17	0.45(0.14, 1.49)	0.190265	4::17	0.45(0.14, 1.49)	0.190265	0::0	--	--
TMEM256-PLSCR3	chr17	7293045	7307450	7::14	1.92(0.72, 5.12)	0.190342	7::13	2.06(0.76, 5.59)	0.15344	0::1	0(0, Inf)	0.992361
SLC1A5	chr19	47278139	47291851	2::1	5.23(0.44, 62.21)	0.190404	2::1	5.23(0.44, 62.21)	0.190404	0::0	--	--
LINC01075	chr13	62786414	62824084	13::19	1.62(0.79, 3.35)	0.190557	13::18	1.7(0.82, 3.55)	0.155512	0::1	0(0, Inf)	0.992099
CRIM1	chr2	36582920	36778278	3::3	3.45(0.54, 22.06)	0.190572	3::3	3.45(0.54, 22.06)	0.190572	0::0	--	--
B9D1	chr17	19246369	19266036	5::15	0.47(0.15, 1.46)	0.190674	5::15	0.47(0.15, 1.46)	0.190674	0::0	--	--
EPN2	chr17	19140689	19240028	5::15	0.47(0.15, 1.46)	0.190674	5::15	0.47(0.15, 1.46)	0.190674	0::0	--	--
CHRD	chr3	184098097	184108526	5::7	2.26(0.67, 7.7)	0.190847	4::7	1.9(0.51, 7.02)	0.337841	1::0	--	0.99123
DSN1	chr20	35380197	35402166	2::10	0.31(0.05, 1.79)	0.190854	2::10	0.31(0.05, 1.79)	0.190854	0::0	--	--
NDRG3	chr20	35280173	35374493	2::10	0.31(0.05, 1.79)	0.190854	2::10	0.31(0.05, 1.79)	0.190854	0::0	--	--
SOGA1	chr20	35405844	35488276	2::10	0.31(0.05, 1.79)	0.190854	2::10	0.31(0.05, 1.79)	0.190854	0::0	--	--
WIPF2	chr17	38375555	38440388	16::21	1.57(0.8, 3.11)	0.190909	16::21	1.57(0.8, 3.11)	0.190909	0::0	--	--
LINC00901	chr3	116640277	116651085	2::2	3.74(0.52, 26.99)	0.191098	2::2	3.74(0.52, 26.99)	0.191098	0::0	--	--
ANKRD20A5P	chr18	14179095	14227049	8::13	1.9(0.73, 4.99)	0.191194	0::0	--	NA	8::13	1.9(0.73, 4.99)	0.191194
PADI3	chr1	17575592	17610727	4::2	3.23(0.56, 18.77)	0.191271	4::2	3.23(0.56, 18.77)	0.191271	0::0	--	--
COPE	chr19	19010322	19030196	21::32	1.52(0.81, 2.84)	0.19136	21::32	1.52(0.81, 2.84)	0.19136	0::0	--	--
TCHP	chr12	110338078	110355874	7::9	2(0.71, 5.69)	0.191407	7::9	2(0.71, 5.69)	0.191407	0::0	--	--
AP1AR	chr4	113152942	113194266	21::36	1.46(0.83, 2.57)	0.19144	21::36	1.46(0.83, 2.57)	0.19144	0::0	--	--
CASP1	chr11	104896169	104905871	2::2	3.91(0.51, 30.18)	0.191552	2::1	6.14(0.53, 70.89)	0.145919	0::1	0(0, Inf)	0.992653
CASP4	chr11	104813592	104839301	2::2	3.91(0.51, 30.18)	0.191552	2::1	6.14(0.53, 70.89)	0.145919	0::1	0(0, Inf)	0.992653
CASP5	chr11	104864961	104893895	2::2	3.91(0.51, 30.18)	0.191552	2::1	6.14(0.53, 70.89)	0.145919	0::1	0(0, Inf)	0.992653
LOC102723439	chr10	76266255	76289082	12::19	1.67(0.77, 3.59)	0.191625	12::19	1.67(0.77, 3.59)	0.191625	0::0	--	--
LOC100289511	chr14	70232999	70234430	4::3	2.81(0.6, 13.26)	0.191961	4::3	2.81(0.6, 13.26)	0.191961	0::0	--	--
SRSF5	chr14	70233858	70238722	4::3	2.81(0.6, 13.26)	0.191961	4::3	2.81(0.6, 13.26)	0.191961	0::0	--	--
PCDHGB8P	chr5	140805852	140807825	4::11	0.43(0.12, 1.53)	0.19203	4::11	0.43(0.12, 1.53)	0.19203	0::0	--	--
H4C6	chr6	26240620	26241021	17::27	1.53(0.81, 2.91)	0.192177	16::22	1.56(0.79, 3.05)	0.196969	1::5	1.3(0.15, 11.38)	0.814589
SLC2A1	chr1	43391045	43424539	14::17	1.64(0.78, 3.45)	0.192198	14::17	1.64(0.78, 3.45)	0.192198	0::0	--	--
KCNJ8	chr12	21917888	21927640	1::9	0.24(0.03, 2.03)	0.19224	1::9	0.24(0.03, 2.03)	0.19224	0::0	--	--
HINT2	chr9	35812956	35815039	7::7	2.13(0.68, 6.66)	0.192345	7::7	2.13(0.68, 6.66)	0.192345	0::0	--	--
NPR2	chr9	35791587	35809728	7::7	2.13(0.68, 6.66)	0.192345	7::7	2.13(0.68, 6.66)	0.192345	0::0	--	--
SPAG8	chr9	35807781	35812259	7::7	2.13(0.68, 6.66)	0.192345	7::7	2.13(0.68, 6.66)	0.192345	0::0	--	--
LOC440084	chr12	11583143	11639612	3::1	5.84(0.41, 82.9)	0.192393	1::0	--	0.991797	2::1	4.86(0.28, 84.65)	0.277737
ESRRB	chr14	76837689	76968180	2::1	5.51(0.42, 71.69)	0.192422	0::1	0(0, Inf)	0.992528	2::0	--	0.987417
NACC2	chr9	138898382	138987135	15::48	0.65(0.34, 1.24)	0.192459	15::48	0.65(0.34, 1.24)	0.192459	0::0	--	--
BNC1	chr15	83924636	83953416	3::1	5(0.44, 56.44)	0.192705	3::1	5(0.44, 56.44)	0.192705	0::0	--	--
SOX13	chr1	204042242	204096871	3::14	0.37(0.08, 1.66)	0.192746	3::14	0.37(0.08, 1.66)	0.192746	0::0	--	--
CACHD1	chr1	64971596	65158741	5::6	2.43(0.64, 9.23)	0.192781	4::6	1.64(0.38, 7.08)	0.504958	1::0	--	0.990409
CYP2S1	chr19	41699123	41713444	1::12	0.25(0.03, 2.02)	0.192785	1::12	0.25(0.03, 2.02)	0.192785	0::0	--	--
RPGRIP1L	chr16	53632064	53737771	14::20	1.64(0.78, 3.43)	0.192797	14::20	1.64(0.78, 3.43)	0.192797	0::0	--	--
CXXC5	chr5	139039139	139063470	11::40	0.61(0.3, 1.28)	0.192851	11::40	0.61(0.3, 1.28)	0.192851	0::0	--	--
CXXC5-AS1	chr5	139028583	139029313	11::40	0.61(0.3, 1.28)	0.192851	11::40	0.61(0.3, 1.28)	0.192851	0::0	--	--
CAPN9	chr1	230883129	230937518	4::1	7.97(0.35, 181.12)	0.192864	2::1	0(0, 1.14587775144354e+114)	0.954825	2::0	--	0.989216
SFTPD	chr10	81697495	81708861	8::28	0.57(0.25, 1.32)	0.192991	7::28	0.49(0.2, 1.19)	0.116421	1::0	--	0.991105
PIEZO1	chr16	88781745	88851628	172::433	0.88(0.72, 1.07)	0.193095	171::431	0.88(0.73, 1.07)	0.203004	1::2	0(0, Inf)	0.988998
LPCAT1	chr5	1461541	1524075	885::1905	0.94(0.85, 1.03)	0.193331	862::1865	0.94(0.85, 1.03)	0.186012	23::40	1.01(0.57, 1.79)	0.983497
MIR126	chr9	139565053	139565138	262::633	0.9(0.77, 1.06)	0.193378	261::632	0.9(0.76, 1.05)	0.185687	1::1	1.74(0.11, 27.95)	0.695989
CCDC144A	chr17	16593554	16681194	4::2	3.3(0.54, 20)	0.193786	4::2	3.3(0.54, 20)	0.193786	0::0	--	--
ZNF624	chr17	16524047	16557164	4::2	3.3(0.54, 20)	0.193786	4::2	3.3(0.54, 20)	0.193786	0::0	--	--
MIR3614	chr17	54968630	54968716	8::8	1.96(0.71, 5.41)	0.193901	8::8	1.96(0.71, 5.41)	0.193901	0::0	--	--
TRIM25	chr17	54965269	54991410	8::8	1.96(0.71, 5.41)	0.193901	8::8	1.96(0.71, 5.41)	0.193901	0::0	--	--
CENPM	chr22	42334724	42343168	4::6	2.51(0.63, 10.11)	0.193923	4::6	2.51(0.63, 10.11)	0.193923	0::0	--	--
MIR378I	chr22	42319225	42319301	4::6	2.51(0.63, 10.11)	0.193923	4::6	2.51(0.63, 10.11)	0.193923	0::0	--	--
SHISA8	chr22	42305539	42311099	4::6	2.51(0.63, 10.11)	0.193923	4::6	2.51(0.63, 10.11)	0.193923	0::0	--	--
SREBF2	chr22	42229108	42303309	4::6	2.51(0.63, 10.11)	0.193923	4::6	2.51(0.63, 10.11)	0.193923	0::0	--	--
TNFRSF13C	chr22	42321035	42322821	4::6	2.51(0.63, 10.11)	0.193923	4::6	2.51(0.63, 10.11)	0.193923	0::0	--	--
LINC01706	chr20	7328079	7349148	2::14	0.37(0.08, 1.66)	0.19396	2::14	0.37(0.08, 1.66)	0.19396	0::0	--	--
AQP3	chr9	33441159	33447591	2::9	0.36(0.08, 1.69)	0.194041	1::8	0.23(0.03, 1.85)	0.165834	1::1	0.98(0.06, 15.76)	0.989702
HOXD-AS2	chr2	176999568	177001826	40::94	0.75(0.49, 1.16)	0.194106	38::87	0.75(0.48, 1.18)	0.20882	2::7	0.77(0.16, 3.77)	0.742614
MIR3065	chr17	79099676	79099755	82::222	0.83(0.63, 1.1)	0.194117	82::222	0.83(0.63, 1.1)	0.194117	0::0	--	--
MIR338	chr17	79099682	79099749	82::222	0.83(0.63, 1.1)	0.194117	82::222	0.83(0.63, 1.1)	0.194117	0::0	--	--
MIR657	chr17	79099075	79099173	82::222	0.83(0.63, 1.1)	0.194117	82::222	0.83(0.63, 1.1)	0.194117	0::0	--	--
IGFL2	chr19	46651494	46664546	2::2	3.7(0.51, 26.62)	0.194171	2::2	3.7(0.51, 26.62)	0.194171	0::0	--	--
EGFL7	chr9	139560219	139567130	268::647	0.9(0.77, 1.06)	0.194305	267::646	0.9(0.77, 1.05)	0.186667	1::1	1.74(0.11, 27.95)	0.695965
BOP1	chr8	145486000	145515120	108::188	1.19(0.91, 1.56)	0.194364	108::187	1.19(0.92, 1.56)	0.189946	0::1	0(0, Inf)	0.992755
DGAT1	chr8	145538246	145550515	108::188	1.19(0.91, 1.56)	0.194364	108::187	1.19(0.92, 1.56)	0.189946	0::1	0(0, Inf)	0.992755
HSF1	chr8	145515285	145538383	108::188	1.19(0.91, 1.56)	0.194364	108::187	1.19(0.92, 1.56)	0.189946	0::1	0(0, Inf)	0.992755
MIR6848	chr8	145540908	145540978	108::188	1.19(0.91, 1.56)	0.194364	108::187	1.19(0.92, 1.56)	0.189946	0::1	0(0, Inf)	0.992755
SCRT1	chr8	145554227	145560144	108::188	1.19(0.91, 1.56)	0.194364	108::187	1.19(0.92, 1.56)	0.189946	0::1	0(0, Inf)	0.992755
BTBD6	chr14	105714869	105717430	44::135	0.78(0.54, 1.13)	0.19442	44::135	0.78(0.54, 1.13)	0.19442	0::0	--	--
OTOF	chr2	26680070	26700992	6::26	0.53(0.2, 1.38)	0.194438	6::26	0.53(0.2, 1.38)	0.194438	0::0	--	--
HGC6.3	chr6	168376603	168377619	135::270	0.86(0.68, 1.08)	0.19466	0::0	--	NA	135::270	0.86(0.68, 1.08)	0.19466
RFT1	chr3	53122500	53164451	19::26	1.51(0.81, 2.81)	0.194677	19::26	1.51(0.81, 2.81)	0.194677	0::0	--	--
PIGN	chr18	59708396	59854289	2::11	0.36(0.08, 1.69)	0.194856	2::11	0.36(0.08, 1.69)	0.194856	0::0	--	--
LINC01521	chr22	31742744	31747141	8::15	1.83(0.73, 4.59)	0.194927	8::15	1.83(0.73, 4.59)	0.194927	0::0	--	--
CUEDC2	chr10	104183005	104192331	15::23	1.59(0.79, 3.22)	0.194943	15::23	1.59(0.79, 3.22)	0.194943	0::0	--	--
MIR146B	chr10	104196268	104196341	15::23	1.59(0.79, 3.22)	0.194943	15::23	1.59(0.79, 3.22)	0.194943	0::0	--	--
C8orf58	chr8	22457111	22461655	3::1	4.69(0.45, 48.65)	0.19523	3::1	4.69(0.45, 48.65)	0.19523	0::0	--	--
LOC107986876	chr8	22460645	22462513	3::1	4.69(0.45, 48.65)	0.19523	3::1	4.69(0.45, 48.65)	0.19523	0::0	--	--
PDLIM2	chr8	22436253	22451810	3::1	4.69(0.45, 48.65)	0.19523	3::1	4.69(0.45, 48.65)	0.19523	0::0	--	--
SLC7A14-AS1	chr3	170185072	170223166	1::12	0.25(0.03, 2.04)	0.195517	1::12	0.25(0.03, 2.04)	0.195517	0::0	--	--
LPIN3	chr20	39969460	39989222	15::50	0.65(0.34, 1.24)	0.195737	15::50	0.65(0.34, 1.24)	0.195737	0::0	--	--
MIR4462	chr6	37523140	37523198	1::1	6.37(0.39, 105.33)	0.195744	0::0	--	NA	1::1	6.37(0.39, 105.33)	0.195744
RFPL2	chr22	32586424	32599464	7::27	0.53(0.2, 1.39)	0.195877	6::27	0.53(0.2, 1.39)	0.195877	1::0	0.96(0, Inf)	0.999976
CORO2A	chr9	100883256	100935174	4::2	3.43(0.53, 22.29)	0.195973	3::2	2.14(0.28, 16.12)	0.459468	1::0	--	0.990951
POGZ	chr1	151375199	151431970	5::23	0.51(0.19, 1.41)	0.195999	1::1	1.31(0.05, 35.3)	0.873333	4::22	0.46(0.15, 1.39)	0.169235
LLPH	chr12	66510334	66524530	3::2	3.47(0.53, 22.89)	0.196137	3::2	3.47(0.53, 22.89)	0.196137	0::0	--	--
LLPH-DT	chr12	66524530	66528229	3::2	3.47(0.53, 22.89)	0.196137	3::2	3.47(0.53, 22.89)	0.196137	0::0	--	--
DNAJA2	chr16	46989273	47007585	3::4	2.78(0.59, 13.15)	0.196194	3::4	2.78(0.59, 13.15)	0.196194	0::0	--	--
NDUFA13	chr19	19627033	19639007	85::201	0.83(0.62, 1.1)	0.19623	83::199	0.82(0.62, 1.09)	0.17664	2::2	1.77(0.15, 20.93)	0.649051
LAYN	chr11	111411232	111432470	2::1	5.64(0.41, 77.73)	0.196305	2::1	5.64(0.41, 77.73)	0.196305	0::0	--	--
SEPTIN12	chr16	4827606	4838346	66::159	0.81(0.59, 1.12)	0.196317	66::159	0.81(0.59, 1.12)	0.196317	0::0	--	--
CCDC170	chr6	151815151	151942328	17::31	1.51(0.81, 2.83)	0.196398	17::30	1.56(0.83, 2.94)	0.166813	0::1	0(0, Inf)	0.99213
IER3	chr6	2043292	2044641	30::38	1.39(0.84, 2.31)	0.196479	29::36	1.39(0.83, 2.32)	0.209066	1::2	1.54(0.1, 23.76)	0.755234
IER3-AS1	chr6	30710739	30711450	30::38	1.39(0.84, 2.31)	0.196479	29::36	1.39(0.83, 2.32)	0.209066	1::2	1.54(0.1, 23.76)	0.755234
SLC5A5	chr19	17982753	18005983	7::6	2.2(0.66, 7.29)	0.196629	6::6	1.88(0.54, 6.52)	0.321684	1::0	--	0.991273
GATD1	chr11	767222	777487	59::153	0.81(0.58, 1.12)	0.196686	59::152	0.81(0.59, 1.12)	0.207689	0::1	0(0, Inf)	0.992184
TP73-AS1	chr1	3652547	3663335	102::287	0.85(0.66, 1.09)	0.196899	102::286	0.86(0.67, 1.1)	0.222916	0::1	0(0, Inf)	0.991246
ADGRE5	chr19	14491955	14519537	3::2	3.27(0.54, 19.8)	0.196958	3::2	3.27(0.54, 19.8)	0.196958	0::0	--	--
MGC4859	chr7	10489446	10819571	3::17	0.44(0.12, 1.54)	0.197022	3::9	0.85(0.23, 3.22)	0.816225	0::8	0(0, Inf)	0.975378
AKAP7	chr6	131571543	131604672	2::3	3.32(0.54, 20.58)	0.197251	2::3	3.32(0.54, 20.58)	0.197251	0::0	--	--
LOC401021	chr2	177001339	177005119	36::85	0.74(0.47, 1.17)	0.197274	34::78	0.74(0.46, 1.19)	0.212059	2::7	0.77(0.16, 3.77)	0.742665
CAPN5	chr11	76778017	76837198	8::39	0.59(0.26, 1.32)	0.197376	8::39	0.59(0.26, 1.32)	0.197376	0::0	--	--
SF3A1	chr22	30727976	30752883	9::10	1.86(0.72, 4.8)	0.197535	9::10	1.86(0.72, 4.8)	0.197535	0::0	--	--
ANKRD42	chr11	82904753	82926242	8::11	1.95(0.71, 5.42)	0.197641	8::11	1.95(0.71, 5.42)	0.197641	0::0	--	--
LOC100506282	chr11	82895532	82904711	8::11	1.95(0.71, 5.42)	0.197641	8::11	1.95(0.71, 5.42)	0.197641	0::0	--	--
PCF11-AS1	chr11	82896562	82898526	8::11	1.95(0.71, 5.42)	0.197641	8::11	1.95(0.71, 5.42)	0.197641	0::0	--	--
ITPKB	chr1	226819390	226926876	53::114	0.78(0.54, 1.14)	0.197771	53::114	0.78(0.54, 1.14)	0.197771	0::0	--	--
F7	chr13	113760104	113774999	15::38	0.63(0.32, 1.27)	0.197846	12::36	0.52(0.25, 1.09)	0.0839072	3::2	4.25(0.56, 32.49)	0.162785
LOC101927365	chr6	99872746	99879190	3::4	2.91(0.57, 14.78)	0.197866	3::4	2.91(0.57, 14.78)	0.197866	0::0	--	--
POTEE	chr2	131975882	132022845	7::8	2.01(0.69, 5.82)	0.197906	0::0	--	NA	7::8	2.01(0.69, 5.82)	0.197906
NOA1	chr4	57829515	57843772	2::2	3.9(0.49, 30.98)	0.197916	2::2	3.9(0.49, 30.98)	0.197916	0::0	--	--
POLR2B	chr4	57844805	57897328	2::2	3.9(0.49, 30.98)	0.197916	2::2	3.9(0.49, 30.98)	0.197916	0::0	--	--
C19orf81	chr19	51152701	51162561	11::20	1.72(0.75, 3.91)	0.197951	11::20	1.72(0.75, 3.91)	0.197951	0::0	--	--
ARL17B	chr17	44351549	44439153	807::1565	0.94(0.85, 1.03)	0.198053	34::92	0.84(0.55, 1.3)	0.441682	773::1473	0.94(0.85, 1.04)	0.24979
CASP1P2	chr11	104933328	104942257	2::2	3.82(0.5, 29.44)	0.198118	2::1	5.95(0.52, 68.13)	0.151633	0::1	0(0, Inf)	0.992653
LAPTM5	chr1	31205315	31230621	7::8	2.04(0.69, 6.07)	0.19819	4::4	3.08(0.72, 13.25)	0.130707	3::4	1.24(0.25, 6.32)	0.791971
LINC01099	chr4	178733199	178829090	2::13	0.36(0.08, 1.7)	0.198256	2::12	0.41(0.09, 1.94)	0.259923	0::1	0(0, Inf)	0.991748
AMDHD2	chr16	2570371	2580955	2::8	0.34(0.06, 1.77)	0.198404	2::8	0.34(0.06, 1.77)	0.198404	0::0	--	--
ATP6V0C	chr16	2563952	2570219	2::8	0.34(0.06, 1.77)	0.198404	2::8	0.34(0.06, 1.77)	0.198404	0::0	--	--
MIR4800	chr4	2251803	2251883	116::228	1.18(0.92, 1.52)	0.198521	116::228	1.18(0.92, 1.52)	0.198521	0::0	--	--
CTSB	chr8	11700033	11725596	1::9	0.24(0.03, 2.09)	0.19884	1::7	0.34(0.04, 3.04)	0.336819	0::2	0(0, Inf)	0.986067
PRKD3	chr2	37477645	37551976	6::7	2.15(0.67, 6.94)	0.198851	5::7	1.95(0.58, 6.58)	0.284416	1::0	--	0.991606
IFNGR1	chr6	137518620	137540333	15::18	1.59(0.78, 3.24)	0.198954	15::18	1.59(0.78, 3.24)	0.198954	0::0	--	--
NSMCE1	chr16	27236314	27280093	12::13	1.7(0.76, 3.81)	0.198984	12::13	1.7(0.76, 3.81)	0.198984	0::0	--	--
ABHD12	chr20	25280849	25371471	11::34	0.61(0.28, 1.3)	0.199505	10::32	0.61(0.27, 1.36)	0.223874	1::2	0.58(0.05, 7.58)	0.681406
TRIM27	chr6	174179	195164	12::16	1.71(0.75, 3.88)	0.199514	12::14	1.91(0.82, 4.44)	0.133738	0::2	0(0, Inf)	0.989002
MYRF-AS1	chr11	61521500	61525136	16::50	0.67(0.36, 1.24)	0.19955	16::50	0.67(0.36, 1.24)	0.19955	0::0	--	--
SMIM14	chr4	39547955	39640485	1::3	0.19(0.02, 2.38)	0.199796	0::0	--	NA	1::3	0.19(0.02, 2.38)	0.199796
APBB2	chr4	40812043	41216559	4::2	3.25(0.54, 19.77)	0.199821	4::1	6.88(0.67, 70.95)	0.105005	0::1	0(0, Inf)	0.991837
C19orf48	chr19	51300949	51308110	28::93	0.74(0.47, 1.17)	0.199825	28::92	0.75(0.48, 1.18)	0.217389	0::1	0(0, Inf)	0.992062
HGH1	chr8	145192676	145195754	16::20	1.62(0.78, 3.36)	0.199884	16::20	1.62(0.78, 3.36)	0.199884	0::0	--	--
MROH1	chr8	145203547	145316843	16::20	1.62(0.78, 3.36)	0.199884	16::20	1.62(0.78, 3.36)	0.199884	0::0	--	--
MIR3190	chr19	47730198	47730278	26::42	1.42(0.83, 2.42)	0.199894	26::41	1.45(0.85, 2.48)	0.177294	0::1	0(0, Inf)	0.992197
MIR3191	chr19	47730200	47730276	26::42	1.42(0.83, 2.42)	0.199894	26::41	1.45(0.85, 2.48)	0.177294	0::1	0(0, Inf)	0.992197
UBE2J2	chr1	1189291	1209234	413::944	0.92(0.8, 1.05)	0.199997	408::934	0.91(0.8, 1.05)	0.196365	5::10	1.01(0.3, 3.4)	0.980844
ZNF750	chr17	80787309	80797898	3::16	0.43(0.12, 1.56)	0.200058	3::15	0.46(0.12, 1.68)	0.239104	0::1	0(0, Inf)	0.992008
CA2	chr8	86376130	86393721	2::1	4.9(0.43, 55.6)	0.200109	0::1	0(0, Inf)	0.991742	2::0	--	0.987026
CA3-AS1	chr8	86368715	86375283	2::1	4.9(0.43, 55.6)	0.200109	0::1	0(0, Inf)	0.991742	2::0	--	0.987026
SMILR	chr8	123426565	123580883	6::5	2.44(0.62, 9.59)	0.200111	5::5	1.71(0.41, 7.08)	0.461919	1::0	--	0.990574
LOC101928075	chr14	71075514	71108015	2::1	5.14(0.42, 62.79)	0.200196	1::1	1.62(0.1, 26.58)	0.735242	1::0	--	0.990539
ARHGEF38	chr4	106473776	106602071	2::9	0.36(0.08, 1.71)	0.200282	2::9	0.36(0.08, 1.71)	0.200282	0::0	--	--
GABRG3	chr15	27216327	27726483	15::50	0.66(0.35, 1.25)	0.200668	14::50	0.61(0.32, 1.18)	0.139486	1::0	--	0.991206
ADIPOR1	chr1	202909952	202927524	18::26	1.51(0.8, 2.83)	0.20075	18::26	1.51(0.8, 2.83)	0.20075	0::0	--	--
ANKS1A	chr6	34857031	35059183	6::5	2.37(0.63, 8.84)	0.200773	5::3	2.73(0.55, 13.41)	0.217523	1::2	1.69(0.14, 20.26)	0.676875
MSMB	chr10	51549552	51562508	13::19	1.62(0.77, 3.4)	0.200867	11::14	1.9(0.82, 4.38)	0.134216	2::5	0.92(0.17, 4.91)	0.926134
LOC100506476	chr14	74254062	74270331	5::5	2.36(0.63, 8.8)	0.201066	5::5	2.36(0.63, 8.8)	0.201066	0::0	--	--
EPB41L5	chr2	120770652	120866050	14::22	1.6(0.78, 3.29)	0.201124	13::21	1.71(0.83, 3.55)	0.148286	1::1	0(0, Inf)	0.991759
LINC01194	chr5	12574968	12805295	13::18	1.65(0.77, 3.55)	0.201322	13::18	1.65(0.77, 3.55)	0.201322	0::0	--	--
SEMA4A	chr1	156119734	156147542	3::2	3.42(0.52, 22.55)	0.201549	2::0	--	0.987717	1::2	1.57(0.13, 18.66)	0.720776
CTSW	chr11	65647307	65651212	95::164	1.2(0.91, 1.59)	0.201623	95::163	1.21(0.91, 1.6)	0.190364	0::1	0(0, Inf)	0.992197
RPL28	chr19	55897299	55914710	22::41	1.45(0.82, 2.56)	0.201636	22::41	1.45(0.82, 2.56)	0.201636	0::0	--	--
OR52E2	chr11	5079879	5080857	3::19	0.44(0.13, 1.54)	0.201646	3::19	0.44(0.13, 1.54)	0.201646	0::0	--	--
CMTM6	chr3	32522803	32544344	4::2	3.05(0.55, 16.87)	0.20168	4::2	3.05(0.55, 16.87)	0.20168	0::0	--	--
DYNC1LI1	chr3	32567462	32612416	4::2	3.05(0.55, 16.87)	0.20168	4::2	3.05(0.55, 16.87)	0.20168	0::0	--	--
MIR548AY	chr3	32547774	32547881	4::2	3.05(0.55, 16.87)	0.20168	4::2	3.05(0.55, 16.87)	0.20168	0::0	--	--
LOC648987	chr5	43014830	43018913	3::2	3.37(0.52, 21.84)	0.201782	3::2	3.37(0.52, 21.84)	0.201782	0::0	--	--
PIK3R5	chr17	8782232	8869029	4::3	2.69(0.59, 12.33)	0.201785	4::2	4.09(0.73, 22.99)	0.110277	0::1	0(0, Inf)	0.991863
CDC34	chr19	531759	542087	171::385	0.88(0.72, 1.07)	0.201793	171::385	0.88(0.72, 1.07)	0.201793	0::0	--	--
HOMER3-AS1	chr19	19051062	19057640	8::10	2(0.69, 5.79)	0.201929	8::10	2(0.69, 5.79)	0.201929	0::0	--	--
OR2F2	chr7	143632325	143633279	3::1	4.6(0.44, 48.11)	0.202083	0::1	0(0, Inf)	0.992076	3::0	--	0.98449
TCAF1	chr7	143548467	143582463	3::1	4.6(0.44, 48.11)	0.202083	0::1	0(0, Inf)	0.992076	3::0	--	0.98449
LINC00184	chr1	234765056	234770526	2::2	3.71(0.49, 27.76)	0.202182	2::2	3.71(0.49, 27.76)	0.202182	0::0	--	--
LOC101927787	chr1	234782034	234796670	2::2	3.71(0.49, 27.76)	0.202182	2::2	3.71(0.49, 27.76)	0.202182	0::0	--	--
COX5B	chr2	98262524	98264846	5::18	0.49(0.16, 1.47)	0.202438	3::12	0.38(0.09, 1.66)	0.197334	2::6	0.69(0.14, 3.47)	0.651367
KCNN4	chr19	44270684	44285125	11::18	1.68(0.76, 3.73)	0.202611	11::16	1.79(0.79, 4.03)	0.161488	0::2	0(0, Inf)	0.989475
MCM3AP	chr21	47655046	47705525	11::18	1.7(0.75, 3.87)	0.202624	11::17	1.93(0.85, 4.41)	0.11663	0::1	0(0, Inf)	0.991277
UAP1L1	chr9	139971968	139978990	85::146	1.21(0.9, 1.62)	0.202627	85::146	1.21(0.9, 1.62)	0.202627	0::0	--	--
ITPKB-IT1	chr1	226843780	226862769	5::5	2.4(0.62, 9.25)	0.202662	5::5	2.4(0.62, 9.25)	0.202662	0::0	--	--
LINC02338	chr13	58739960	58783617	2::1	5.31(0.41, 69.43)	0.202718	2::1	5.31(0.41, 69.43)	0.202718	0::0	--	--
GCAT	chr22	38203911	38212906	8::11	1.9(0.71, 5.1)	0.203063	7::10	1.83(0.64, 5.29)	0.26221	1::1	2.44(0.15, 39.1)	0.529795
H1-0	chr22	38201235	38203438	8::11	1.9(0.71, 5.1)	0.203063	7::10	1.83(0.64, 5.29)	0.26221	1::1	2.44(0.15, 39.1)	0.529795
LOC105375303	chr7	1659230	1661040	29::77	0.74(0.46, 1.18)	0.203205	29::75	0.78(0.48, 1.25)	0.300466	0::2	0(0, Inf)	0.987627
FBN2	chr5	127593600	127873938	3::1	4.58(0.44, 47.62)	0.203292	3::1	4.58(0.44, 47.62)	0.203292	0::0	--	--
OCA2	chr15	28000020	28344461	1::7	0.24(0.03, 2.14)	0.203316	1::6	0.34(0.04, 3.08)	0.335114	0::1	0(0, Inf)	0.99136
C1QL1	chr17	43037060	43045671	2::12	0.35(0.07, 1.77)	0.203349	2::12	0.35(0.07, 1.77)	0.203349	0::0	--	--
EMILIN3	chr20	39988602	39995458	14::48	0.65(0.34, 1.26)	0.203454	14::48	0.65(0.34, 1.26)	0.203454	0::0	--	--
AMZ2	chr17	66244144	66253305	12::15	1.75(0.74, 4.12)	0.203612	12::15	1.75(0.74, 4.12)	0.203612	0::0	--	--
DHX58	chr17	40253428	40264732	3::2	3.54(0.5, 24.86)	0.203666	3::2	3.54(0.5, 24.86)	0.203666	0::0	--	--
CCDC178	chr18	30517369	31020535	88::170	1.2(0.91, 1.59)	0.203686	88::169	1.21(0.91, 1.6)	0.183571	0::1	0(0, Inf)	0.991732
H2AC8	chr6	26217148	26217711	18::29	1.49(0.8, 2.77)	0.203692	17::23	1.57(0.82, 3.02)	0.174867	1::6	0.93(0.11, 7.96)	0.946917
H2BC8	chr6	26216428	26216916	18::29	1.49(0.8, 2.77)	0.203692	17::23	1.57(0.82, 3.02)	0.174867	1::6	0.93(0.11, 7.96)	0.946917
LOC643802	chr16	53399303	53405124	2::1	4.78(0.43, 53.38)	0.203813	2::1	4.78(0.43, 53.38)	0.203813	0::0	--	--
SNRPD3	chr22	24951617	24970932	12::12	1.71(0.75, 3.89)	0.20387	12::12	1.71(0.75, 3.89)	0.20387	0::0	--	--
ALS2CL	chr3	46710484	46735169	52::127	0.79(0.55, 1.14)	0.20401	52::127	0.79(0.55, 1.14)	0.20401	0::0	--	--
C7orf26	chr7	6629651	6648357	22::37	1.46(0.81, 2.64)	0.204199	22::37	1.46(0.81, 2.64)	0.204199	0::0	--	--
ZDHHC4	chr7	6617084	6629005	22::37	1.46(0.81, 2.64)	0.204199	22::37	1.46(0.81, 2.64)	0.204199	0::0	--	--
LIPT2	chr11	74201563	74204769	2::2	4.11(0.46, 36.47)	0.2042	2::2	4.11(0.46, 36.47)	0.2042	0::0	--	--
LOC100287896	chr11	74204429	74209578	2::2	4.11(0.46, 36.47)	0.2042	2::2	4.11(0.46, 36.47)	0.2042	0::0	--	--
MIR4257	chr1	150524404	150524490	51::78	1.28(0.87, 1.89)	0.204272	49::77	1.24(0.84, 1.83)	0.281339	2::1	5.31(0.41, 68.66)	0.201449
RAP2B	chr3	152880014	152888415	2::13	0.38(0.08, 1.71)	0.204459	2::13	0.38(0.08, 1.71)	0.204459	0::0	--	--
NRXN1	chr2	50145642	51259674	14::48	0.67(0.36, 1.24)	0.204509	12::48	0.57(0.3, 1.1)	0.0956937	2::0	--	0.98699
ADGRE4P	chr19	6952510	6990857	34::84	0.75(0.48, 1.17)	0.204576	19::41	0.75(0.41, 1.38)	0.357341	15::43	0.75(0.4, 1.42)	0.381514
NCF4-AS1	chr22	37243414	37266485	6::7	2.1(0.67, 6.61)	0.204655	6::6	2.25(0.69, 7.31)	0.176821	0::1	0(0, Inf)	0.992653
LAMA5	chr20	60884120	60942368	776::1748	0.94(0.85, 1.04)	0.204726	766::1734	0.93(0.84, 1.03)	0.176919	10::14	1.45(0.57, 3.67)	0.434618
CD44	chr11	35160717	35253949	13::16	1.64(0.76, 3.5)	0.204982	13::15	1.68(0.78, 3.63)	0.185133	0::1	0(0, Inf)	0.992564
PARD3B	chr2	205410197	206484886	1::6	0.23(0.02, 2.21)	0.205012	1::5	0.44(0.05, 3.84)	0.456237	0::1	0(0, Inf)	0.990859
ACTR1A	chr10	104238985	104262469	8::9	1.9(0.71, 5.1)	0.205026	8::9	1.9(0.71, 5.1)	0.205026	0::0	--	--
SEPTIN3	chr22	42372930	42394225	4::6	2.45(0.61, 9.81)	0.205045	4::6	2.45(0.61, 9.81)	0.205045	0::0	--	--
AGL	chr1	100315916	100389576	3::20	0.45(0.13, 1.55)	0.205138	1::19	0.17(0.02, 1.31)	0.0892574	2::1	3.48(0.31, 39.69)	0.314786
LINC01480	chr19	42041859	42043266	56::109	1.26(0.88, 1.79)	0.205167	56::105	1.29(0.91, 1.84)	0.157133	0::4	0(0, Inf)	0.984413
SART1	chr11	65729204	65747608	5::5	2.33(0.63, 8.6)	0.20544	5::5	2.33(0.63, 8.6)	0.20544	0::0	--	--
COL7A1	chr3	48601505	48632593	20::69	0.71(0.41, 1.21)	0.205532	20::69	0.71(0.41, 1.21)	0.205532	0::0	--	--
UQCRC1	chr3	48636434	48647079	20::69	0.71(0.41, 1.21)	0.205532	20::69	0.71(0.41, 1.21)	0.205532	0::0	--	--
KXD1	chr19	18668679	18680186	7::7	2.06(0.67, 6.33)	0.205538	7::6	2.34(0.73, 7.51)	0.154304	0::1	0(0, Inf)	0.992196
LOC100130238	chr12	132851976	132857486	5::17	0.49(0.16, 1.48)	0.205573	5::17	0.49(0.16, 1.48)	0.205573	0::0	--	--
DBN1	chr5	176883592	176900635	138::333	0.87(0.7, 1.08)	0.205758	138::333	0.87(0.7, 1.08)	0.205758	0::0	--	--
GASK1A	chr3	43020802	43099207	1::5	0.23(0.02, 2.23)	0.205794	1::5	0.23(0.02, 2.23)	0.205794	0::0	--	--
KLF16	chr19	1852397	1863578	438::852	1.09(0.95, 1.24)	0.206241	437::851	1.09(0.95, 1.24)	0.214285	1::1	2.16(0.13, 35.21)	0.587706
CLCA4-AS1	chr1	87036863	87170176	4::3	2.71(0.58, 12.68)	0.206351	4::3	2.71(0.58, 12.68)	0.206351	0::0	--	--
AMH	chr19	2249321	2252072	61::106	1.25(0.88, 1.77)	0.206562	61::103	1.27(0.9, 1.8)	0.172004	0::3	0(0, Inf)	0.986492
HOXD9	chr2	176987446	176989664	33::82	0.74(0.46, 1.18)	0.20662	31::75	0.74(0.45, 1.2)	0.22224	2::7	0.77(0.16, 3.77)	0.742617
IQCF3	chr3	51860898	51864872	1::9	0.26(0.03, 2.12)	0.206914	1::9	0.26(0.03, 2.12)	0.206914	0::0	--	--
OVCH2	chr11	7720492	7728024	4::6	2.38(0.62, 9.11)	0.207055	4::5	2.77(0.68, 11.23)	0.153494	0::1	0(0, Inf)	0.992403
LINC01392	chr7	114763652	114871409	2::1	4.73(0.42, 52.75)	0.207058	2::1	4.73(0.42, 52.75)	0.207058	0::0	--	--
LINC01680	chr1	191190288	191197628	3::3	2.92(0.55, 15.48)	0.207282	3::3	2.92(0.55, 15.48)	0.207282	0::0	--	--
CNOT11	chr2	101869347	101886778	11::12	1.72(0.74, 3.98)	0.207446	11::11	1.85(0.78, 4.36)	0.160964	0::1	0(0, Inf)	0.992016
SNORD89	chr2	101889397	101889511	11::12	1.72(0.74, 3.98)	0.207446	11::11	1.85(0.78, 4.36)	0.160964	0::1	0(0, Inf)	0.992016
TTC14	chr3	180319950	180328918	138::279	1.18(0.91, 1.51)	0.207446	138::279	1.18(0.91, 1.51)	0.207446	0::0	--	--
TRADD	chr16	67188088	67193812	52::124	0.79(0.56, 1.14)	0.207484	52::124	0.79(0.56, 1.14)	0.207484	0::0	--	--
NKX3-1	chr8	23536205	23540402	5::6	2.42(0.61, 9.53)	0.20793	5::6	2.42(0.61, 9.53)	0.20793	0::0	--	--
RPN1	chr3	128338811	128369661	8::10	1.86(0.71, 4.91)	0.208138	8::10	1.86(0.71, 4.91)	0.208138	0::0	--	--
LOC101927954	chr9	95770396	95777226	3::11	0.4(0.09, 1.68)	0.20817	3::11	0.4(0.09, 1.68)	0.20817	0::0	--	--
LINC00882	chr3	106828636	106959485	3::1	4.33(0.44, 42.37)	0.208213	1::1	1.6(0.1, 26.27)	0.743154	2::0	--	0.987564
EFCAB13	chr17	45401320	45508076	12::43	0.64(0.32, 1.28)	0.208236	12::42	0.66(0.33, 1.33)	0.246584	0::1	0(0, Inf)	0.991783
HERC6	chr4	89300003	89364249	1::5	0.24(0.03, 2.2)	0.208275	0::2	0(0, Inf)	0.986764	1::3	0.51(0.05, 4.88)	0.555092
FCGR3A	chr1	161511549	161520413	81::140	1.21(0.9, 1.64)	0.208339	6::14	0.95(0.31, 2.86)	0.923692	75::126	1.24(0.91, 1.7)	0.180409
CLEC4G	chr19	7793842	7797057	4::3	2.77(0.57, 13.49)	0.208447	2::1	4.46(0.4, 49.99)	0.225708	2::2	1.84(0.21, 15.95)	0.581928
CRISPLD2	chr16	84853590	84943114	4::4	2.5(0.6, 10.46)	0.208472	3::1	5.62(0.56, 56.9)	0.143844	1::3	1.15(0.12, 11.2)	0.904647
TRIM36	chr5	114460472	114515991	3::1	5.33(0.39, 72.34)	0.208697	3::0	--	0.980954	0::1	0(0, Inf)	0.991707
CCDC159	chr19	11457194	11465620	3::3	2.88(0.55, 15.02)	0.208749	3::3	2.88(0.55, 15.02)	0.208749	0::0	--	--
EPOR	chr19	11487882	11494990	3::3	2.88(0.55, 15.02)	0.208749	3::3	2.88(0.55, 15.02)	0.208749	0::0	--	--
PLPPR2	chr19	11466107	11476374	3::3	2.88(0.55, 15.02)	0.208749	3::3	2.88(0.55, 15.02)	0.208749	0::0	--	--
SWSAP1	chr19	11485341	11486845	3::3	2.88(0.55, 15.02)	0.208749	3::3	2.88(0.55, 15.02)	0.208749	0::0	--	--
CCDC162P	chr6	109487033	109676151	121::258	1.18(0.91, 1.53)	0.208754	121::252	1.23(0.95, 1.6)	0.122735	0::6	0(0, Inf)	0.9772
LHX4	chr1	180199398	180248119	1::11	0.27(0.03, 2.1)	0.208847	1::8	0.33(0.04, 2.67)	0.297456	0::3	0(0, Inf)	0.986643
AGTPBP1	chr9	88161453	88356944	4::20	0.49(0.16, 1.5)	0.20891	4::20	0.49(0.16, 1.5)	0.20891	0::0	--	--
MIR6791	chr19	6736722	6736789	3::3	2.92(0.55, 15.47)	0.208911	3::2	4.86(0.74, 31.83)	0.098986	0::1	0(0, Inf)	0.991889
TRIP10	chr19	6739690	6751541	3::3	2.92(0.55, 15.47)	0.208911	3::2	4.86(0.74, 31.83)	0.098986	0::1	0(0, Inf)	0.991889
B3GALNT2	chr1	235610504	235667752	1::4	0.22(0.02, 2.36)	0.208992	0::0	--	NA	1::4	0.22(0.02, 2.36)	0.208992
TBCE	chr1	235530741	235615756	1::4	0.22(0.02, 2.36)	0.208992	0::0	--	NA	1::4	0.22(0.02, 2.36)	0.208992
RALB	chr2	121010427	121052286	32::41	1.38(0.84, 2.27)	0.209013	31::39	1.48(0.89, 2.45)	0.132884	1::2	0(0, Inf)	0.988118
RPP21	chr6	1605833	1607572	13::13	1.71(0.74, 3.98)	0.209038	13::13	1.71(0.74, 3.98)	0.209038	0::0	--	--
TRIM39	chr6	1624982	1641484	13::13	1.71(0.74, 3.98)	0.209038	13::13	1.71(0.74, 3.98)	0.209038	0::0	--	--
TRIM39-RPP21	chr6	30297087	30314635	13::13	1.71(0.74, 3.98)	0.209038	13::13	1.71(0.74, 3.98)	0.209038	0::0	--	--
LINC02579	chr2	64834445	64843616	1::11	0.26(0.03, 2.1)	0.209065	1::10	0.3(0.04, 2.41)	0.257074	0::1	0(0, Inf)	0.991926
LRRC46	chr17	45909035	45915084	5::19	0.51(0.18, 1.46)	0.209312	5::19	0.51(0.18, 1.46)	0.209312	0::0	--	--
LOC101927699	chr10	46951471	46953513	30::93	0.75(0.48, 1.18)	0.209635	19::74	0.6(0.35, 1.04)	0.0668523	11::19	1.37(0.59, 3.18)	0.45777
LOC102724593	chr10	46951471	46966835	30::93	0.75(0.48, 1.18)	0.209635	19::74	0.6(0.35, 1.04)	0.0668523	11::19	1.37(0.59, 3.18)	0.45777
SYT15	chr10	46955444	46970489	30::93	0.75(0.48, 1.18)	0.209635	19::74	0.6(0.35, 1.04)	0.0668523	11::19	1.37(0.59, 3.18)	0.45777
ABCC6	chr16	16243421	16317328	12::33	0.63(0.3, 1.3)	0.209713	8::25	0.5(0.21, 1.23)	0.13082	4::8	1.05(0.3, 3.68)	0.940739
MIR519A1	chr19	54255650	54255735	2::2	3.57(0.49, 26.09)	0.209836	0::0	--	NA	2::2	3.57(0.49, 26.09)	0.209836
MIR522	chr19	54254464	54254551	2::2	3.57(0.49, 26.09)	0.209836	0::0	--	NA	2::2	3.57(0.49, 26.09)	0.209836
MIR527	chr19	54257271	54257356	2::2	3.57(0.49, 26.09)	0.209836	0::0	--	NA	2::2	3.57(0.49, 26.09)	0.209836
FRG2KP	chr16	31574542	31579036	1::10	0.25(0.03, 2.17)	0.209955	1::10	0.25(0.03, 2.17)	0.209955	0::0	--	--
YBX3P1	chr16	31579087	31580845	1::10	0.25(0.03, 2.17)	0.209955	1::10	0.25(0.03, 2.17)	0.209955	0::0	--	--
DDX39B	chr6	2783583	2795358	24::32	1.44(0.81, 2.54)	0.210374	24::29	1.51(0.85, 2.7)	0.161124	0::3	0(0, Inf)	0.986753
TIMP2	chr17	76849058	76921469	23::35	1.42(0.82, 2.47)	0.210421	23::35	1.42(0.82, 2.47)	0.210421	0::0	--	--
AQP9	chr15	58430579	58478110	5::5	2.29(0.63, 8.39)	0.210443	5::5	2.29(0.63, 8.39)	0.210443	0::0	--	--
MIR1261	chr11	90602288	90602370	6::7	2.06(0.66, 6.37)	0.210447	6::7	2.06(0.66, 6.37)	0.210447	0::0	--	--
LINC01532	chr19	29493461	29504862	1::9	0.25(0.03, 2.2)	0.210509	1::9	0.25(0.03, 2.2)	0.210509	0::0	--	--
LMTK2	chr7	97736173	97838950	46::125	0.78(0.53, 1.15)	0.210556	46::125	0.78(0.53, 1.15)	0.210556	0::0	--	--
CBX7	chr22	39526778	39548685	1::5	0.23(0.02, 2.27)	0.21066	1::3	0.35(0.03, 4.14)	0.40621	0::2	0(0, Inf)	0.988166
DSC3	chr18	28569330	28622708	7::21	0.56(0.23, 1.38)	0.210687	6::21	0.52(0.2, 1.33)	0.171064	1::0	--	0.992078
ADAMTSL4-AS1	chr1	150533370	150547028	64::101	1.24(0.88, 1.75)	0.210706	63::100	1.23(0.87, 1.74)	0.237523	1::1	3.08(0.15, 61.56)	0.460905
NXPE3	chr3	101498507	101547075	6::5	2.2(0.64, 7.56)	0.210815	6::4	2.96(0.79, 11.06)	0.106535	0::1	0(0, Inf)	0.991504
CDRT15P1	chr17	13927814	13928915	2::1	4.7(0.42, 53.15)	0.210882	2::1	4.7(0.42, 53.15)	0.210882	0::0	--	--
CCL25	chr19	8117645	8127547	5::3	2.55(0.59, 11)	0.210886	4::3	2.32(0.51, 10.5)	0.273917	1::0	--	0.991888
ASB9P1	chr15	93338713	93340338	5::4	2.35(0.62, 8.91)	0.21089	5::4	2.35(0.62, 8.91)	0.21089	0::0	--	--
LOC440040	chr11	49580079	49831969	4::2	3.59(0.48, 26.65)	0.211001	0::0	--	NA	4::2	3.59(0.48, 26.65)	0.211001
CPNE5	chr6	36708552	36807220	31::83	0.75(0.48, 1.18)	0.211199	31::82	0.76(0.48, 1.18)	0.218814	0::1	0(0, Inf)	0.992618
CCDC42	chr17	8633252	8648154	1::1	6(0.36, 99.48)	0.211245	1::1	6(0.36, 99.48)	0.211245	0::0	--	--
SPDYE4	chr17	8650849	8661864	1::1	6(0.36, 99.48)	0.211245	1::1	6(0.36, 99.48)	0.211245	0::0	--	--
PIK3C2B	chr1	204391764	204463933	21::29	1.46(0.81, 2.65)	0.211391	21::29	1.46(0.81, 2.65)	0.211391	0::0	--	--
LCN8	chr9	139648839	139652995	221::534	0.89(0.75, 1.07)	0.211423	221::533	0.9(0.75, 1.07)	0.221609	0::1	0(0, Inf)	0.991822
SNORD32B	chr6	29550028	29550105	16::16	1.61(0.76, 3.37)	0.211497	16::16	1.61(0.76, 3.37)	0.211497	0::0	--	--
SPINDOC	chr11	63580927	63595188	5::7	2.23(0.63, 7.89)	0.211522	5::7	2.23(0.63, 7.89)	0.211522	0::0	--	--
LINC02223	chr5	17807382	17811964	2::1	4.71(0.41, 53.7)	0.211532	2::0	--	0.986947	0::1	0(0, Inf)	0.991831
NRSN2	chr20	327754	335506	9::13	1.79(0.72, 4.49)	0.211632	9::12	2.08(0.82, 5.29)	0.122577	0::1	0(0, Inf)	0.991437
ATXN1	chr6	16299342	16761721	9::9	1.85(0.7, 4.88)	0.211694	9::9	1.85(0.7, 4.88)	0.211694	0::0	--	--
TMC4	chr19	54663845	54676854	24::35	1.43(0.82, 2.49)	0.211781	24::32	1.49(0.85, 2.63)	0.164627	0::3	0(0, Inf)	0.986758
ZNF717	chr3	75779111	75834700	22::35	1.46(0.81, 2.65)	0.212042	1::1	2.48(0.15, 40.1)	0.522248	21::34	1.43(0.77, 2.62)	0.254755
DCUN1D2	chr13	114110133	114145026	2::1	5.42(0.38, 77.19)	0.212623	1::0	--	0.991563	1::1	3.97(0.2, 77.67)	0.363085
CSNK1A1L	chr13	37677395	37679801	7::8	2.02(0.67, 6.09)	0.212774	7::7	2.25(0.72, 7.02)	0.163871	0::1	0(0, Inf)	0.992268
HP1BP3	chr1	21066758	21113145	1::5	0.24(0.02, 2.29)	0.212922	1::5	0.24(0.02, 2.29)	0.212922	0::0	--	--
SH2D5	chr1	21046223	21059196	1::5	0.24(0.02, 2.29)	0.212922	1::5	0.24(0.02, 2.29)	0.212922	0::0	--	--
DPP10	chr2	115919731	116603328	5::21	0.52(0.19, 1.46)	0.212955	3::15	0.42(0.11, 1.6)	0.203935	2::6	0.75(0.15, 3.84)	0.72691
SNORD70	chr2	203141153	203141241	4::4	2.55(0.58, 11.1)	0.213087	4::4	2.55(0.58, 11.1)	0.213087	0::0	--	--
SNORD70B	chr2	203142835	203142910	4::4	2.55(0.58, 11.1)	0.213087	4::4	2.55(0.58, 11.1)	0.213087	0::0	--	--
PPP4R3A	chr14	91923824	91976824	17::45	0.68(0.37, 1.25)	0.213127	17::45	0.68(0.37, 1.25)	0.213127	0::0	--	--
ELP6	chr3	47537129	47554835	1::9	0.26(0.03, 2.19)	0.213155	0::9	0(0, Inf)	0.975645	1::0	--	0.991818
NFKBIZ	chr3	101568357	101579866	7::7	2(0.67, 5.95)	0.213378	7::6	2.48(0.8, 7.73)	0.116438	0::1	0(0, Inf)	0.991504
NT5C2	chr10	104847773	104953063	6::7	2.03(0.67, 6.17)	0.213386	6::7	2.03(0.67, 6.17)	0.213386	0::0	--	--
HMGXB4	chr22	35653485	35691800	25::36	1.4(0.82, 2.4)	0.213446	25::36	1.4(0.82, 2.4)	0.213446	0::0	--	--
IL6R	chr1	154377818	154441926	3::3	2.93(0.54, 15.93)	0.213525	3::3	2.93(0.54, 15.93)	0.213525	0::0	--	--
ARHGAP27	chr17	121842	125407	108::194	1.18(0.91, 1.52)	0.21353	108::194	1.18(0.91, 1.52)	0.21353	0::0	--	--
CHUK	chr10	101948058	101989353	3::3	2.81(0.55, 14.38)	0.21389	3::3	2.81(0.55, 14.38)	0.21389	0::0	--	--
CWF19L1	chr10	101992054	102027395	3::3	2.81(0.55, 14.38)	0.21389	3::3	2.81(0.55, 14.38)	0.21389	0::0	--	--
SNORA12	chr10	101996912	101997059	3::3	2.81(0.55, 14.38)	0.21389	3::3	2.81(0.55, 14.38)	0.21389	0::0	--	--
STK31	chr7	23749837	23872130	19::35	1.47(0.8, 2.69)	0.213958	19::35	1.47(0.8, 2.69)	0.213958	0::0	--	--
SDR42E1	chr16	82022461	82045075	1::5	0.24(0.03, 2.27)	0.213965	1::5	0.24(0.03, 2.27)	0.213965	0::0	--	--
DOC2GP	chr11	67380994	67383135	20::57	0.7(0.4, 1.23)	0.213975	19::57	0.65(0.37, 1.16)	0.142971	1::0	--	0.990675
BEND3P3	chr10	81442730	81448650	6::5	2.24(0.63, 7.95)	0.214006	0::0	--	NA	6::5	2.24(0.63, 7.95)	0.214006
NUTM2B	chr10	81462982	81472513	6::5	2.24(0.63, 7.95)	0.214006	0::0	--	NA	6::5	2.24(0.63, 7.95)	0.214006
SELENBP1	chr1	151336779	151345181	8::35	0.61(0.27, 1.34)	0.214097	3::6	1.25(0.3, 5.23)	0.758083	5::29	0.46(0.17, 1.22)	0.12005
DCAF11	chr14	24584491	24594451	9::11	1.8(0.71, 4.56)	0.214146	9::11	1.8(0.71, 4.56)	0.214146	0::0	--	--
GNAZ	chr22	23412704	23467219	7::23	0.56(0.22, 1.4)	0.214349	7::23	0.56(0.22, 1.4)	0.214349	0::0	--	--
RSPH14	chr22	23401592	23484177	7::23	0.56(0.22, 1.4)	0.214349	7::23	0.56(0.22, 1.4)	0.214349	0::0	--	--
HOXD8	chr2	176994432	176997423	37::90	0.75(0.48, 1.18)	0.214378	35::83	0.75(0.47, 1.2)	0.231013	2::7	0.77(0.16, 3.77)	0.742609
PSMB4	chr1	151372048	151374413	4::21	0.5(0.16, 1.5)	0.214416	0::0	--	NA	4::21	0.5(0.16, 1.5)	0.214416
RNF126	chr19	647525	663214	91::165	1.2(0.9, 1.59)	0.214417	90::164	1.18(0.89, 1.57)	0.249261	1::1	4.98(0.28, 87.76)	0.272646
NEPRO	chr3	112721291	112738518	2::1	4.59(0.41, 50.98)	0.214539	2::1	4.59(0.41, 50.98)	0.214539	0::0	--	--
PICK1	chr22	38453410	38471708	21::70	0.71(0.42, 1.22)	0.214541	21::70	0.71(0.42, 1.22)	0.214541	0::0	--	--
PFKFB4	chr3	48555116	48594236	19::65	0.7(0.41, 1.22)	0.21457	19::65	0.7(0.41, 1.22)	0.21457	0::0	--	--
UCN2	chr3	48599150	48601214	19::65	0.7(0.41, 1.22)	0.21457	19::65	0.7(0.41, 1.22)	0.21457	0::0	--	--
CNTLN	chr9	17135037	17503921	11::19	1.65(0.75, 3.62)	0.214588	10::18	1.5(0.66, 3.4)	0.335541	1::1	5.97(0.36, 99.43)	0.21319
DND1	chr5	140050378	140053161	14::20	1.57(0.77, 3.2)	0.2148	14::20	1.57(0.77, 3.2)	0.2148	0::0	--	--
HARS1	chr5	140053488	140071312	14::20	1.57(0.77, 3.2)	0.2148	14::20	1.57(0.77, 3.2)	0.2148	0::0	--	--
LOC171391	chr11	777577	784284	59::152	0.81(0.59, 1.13)	0.214831	59::151	0.82(0.59, 1.13)	0.226629	0::1	0(0, Inf)	0.992184
CNOT2	chr12	70637212	70749037	3::2	3.14(0.51, 19.16)	0.214855	3::1	6.9(0.71, 67.51)	0.0969035	0::1	0(0, Inf)	0.991684
RAB44	chr6	36665602	36700961	2::9	0.33(0.06, 1.9)	0.214864	2::9	0.33(0.06, 1.9)	0.214864	0::0	--	--
FUT9	chr6	96463849	96663488	1::7	0.26(0.03, 2.2)	0.214903	1::6	0.39(0.05, 3.25)	0.381128	0::1	0(0, Inf)	0.991194
LINC01569	chr16	4295825	4303790	10::14	1.72(0.73, 4.08)	0.214916	10::13	1.91(0.79, 4.59)	0.149636	0::1	0(0, Inf)	0.991759
CD300A	chr17	72462772	72480933	5::5	2.28(0.62, 8.37)	0.215019	4::5	1.96(0.5, 7.74)	0.335907	1::0	--	0.991465
IK	chr5	140027413	140042065	18::26	1.49(0.79, 2.78)	0.215187	18::25	1.53(0.81, 2.87)	0.186975	0::1	0(0, Inf)	0.992196
MIR3655	chr5	140027428	140027511	18::26	1.49(0.79, 2.78)	0.215187	18::25	1.53(0.81, 2.87)	0.186975	0::1	0(0, Inf)	0.992196
NDUFA2	chr5	140024869	140027215	18::26	1.49(0.79, 2.78)	0.215187	18::25	1.53(0.81, 2.87)	0.186975	0::1	0(0, Inf)	0.992196
TMCO6	chr5	140019011	140024993	18::26	1.49(0.79, 2.78)	0.215187	18::25	1.53(0.81, 2.87)	0.186975	0::1	0(0, Inf)	0.992196
WDR55	chr5	140044383	140050553	18::26	1.49(0.79, 2.78)	0.215187	18::25	1.53(0.81, 2.87)	0.186975	0::1	0(0, Inf)	0.992196
CRLF1	chr19	18704046	18717609	42::111	0.78(0.52, 1.16)	0.215265	42::110	0.78(0.52, 1.17)	0.229353	0::1	0(0, Inf)	0.992196
ING2	chr4	184426210	184433582	3::2	3.67(0.47, 28.76)	0.215316	3::2	3.67(0.47, 28.76)	0.215316	0::0	--	--
LOC389247	chr4	184415889	184425668	3::2	3.67(0.47, 28.76)	0.215316	3::2	3.67(0.47, 28.76)	0.215316	0::0	--	--
KIF17	chr1	20990506	21044500	1::5	0.24(0.02, 2.31)	0.215514	1::5	0.24(0.02, 2.31)	0.215514	0::0	--	--
TACC3	chr4	1723247	1746897	326::767	0.91(0.79, 1.06)	0.21554	325::767	0.91(0.79, 1.05)	0.198895	1::0	--	0.99105
MIR596	chr8	1765396	1765473	1::4	0.21(0.02, 2.46)	0.215552	1::3	0.23(0.02, 2.74)	0.242401	0::1	0(0, Inf)	0.992426
NPIPB8	chr16	28649681	28669951	1::1	5.83(0.36, 95.14)	0.215711	0::0	--	NA	1::1	5.83(0.36, 95.14)	0.215711
TMEM37	chr2	120189429	120196080	6::5	2.34(0.61, 8.97)	0.215754	5::5	1.77(0.42, 7.53)	0.43659	1::0	--	0.99097
MN1	chr22	28144264	28197744	23::54	0.71(0.41, 1.23)	0.21587	22::54	0.69(0.4, 1.2)	0.191596	1::0	--	0.992139
BLVRB	chr19	40953674	40971652	1::1	5.77(0.36, 92.65)	0.215875	1::1	5.77(0.36, 92.65)	0.215875	0::0	--	--
SERTAD3	chr19	40946747	40948505	1::1	5.77(0.36, 92.65)	0.215875	1::1	5.77(0.36, 92.65)	0.215875	0::0	--	--
KCNH5	chr14	63166181	63512176	3::2	3.27(0.5, 21.38)	0.215895	0::1	0(0, Inf)	0.991815	3::1	7.32(0.69, 77.62)	0.0983284
CYP2C19	chr10	96522437	96615304	7::18	0.54(0.21, 1.43)	0.215906	7::15	0.6(0.22, 1.62)	0.313595	0::3	0(0, Inf)	0.985597
ZNRD2-AS1	chr11	65336690	65337884	89::152	1.2(0.9, 1.6)	0.215994	89::151	1.21(0.9, 1.61)	0.203867	0::1	0(0, Inf)	0.992197
IGLL1	chr22	23915312	23922477	1::11	0.27(0.03, 2.15)	0.216007	1::3	1.1(0.11, 11.1)	0.935227	0::8	0(0, Inf)	0.976577
TARS3	chr15	102193798	102264676	19::21	1.55(0.77, 3.09)	0.216132	1::1	2.11(0.11, 38.77)	0.615351	18::20	1.52(0.74, 3.1)	0.250013
MAPKAPK5	chr12	112280031	112340026	2::5	3.18(0.51, 19.81)	0.216139	0::1	0(0, Inf)	0.992719	2::4	4.07(0.56, 29.58)	0.164894
CHRNB1	chr17	7348379	7361029	2::2	3.91(0.45, 33.97)	0.216221	2::2	3.91(0.45, 33.97)	0.216221	0::0	--	--
PPBP	chr4	74852155	74853907	2::2	3.77(0.46, 30.97)	0.216248	1::2	2.47(0.2, 30.36)	0.479748	1::0	--	0.991277
GZMM	chr19	544052	549922	172::387	0.88(0.72, 1.08)	0.216316	172::386	0.88(0.72, 1.08)	0.225875	0::1	0(0, Inf)	0.992033
MIR4455	chr4	185859536	185859594	2::3	3.16(0.51, 19.52)	0.216337	2::3	3.16(0.51, 19.52)	0.216337	0::0	--	--
ARHGAP12	chr10	32094325	32217759	1::11	0.27(0.03, 2.15)	0.216414	1::11	0.27(0.03, 2.15)	0.216414	0::0	--	--
ADGRA1	chr10	134901427	134945179	212::495	0.89(0.75, 1.07)	0.216471	211::491	0.9(0.75, 1.07)	0.234872	1::4	0.48(0.05, 5.07)	0.541856
ZNF700	chr19	12035882	12061588	1::7	0.25(0.03, 2.26)	0.216509	0::1	0(0, Inf)	0.991597	1::6	0.31(0.03, 3.02)	0.315699
AGAP2	chr12	58117543	58135944	4::5	2.36(0.6, 9.24)	0.216594	4::5	2.36(0.6, 9.24)	0.216594	0::0	--	--
AGAP2-AS1	chr12	58120022	58122139	4::5	2.36(0.6, 9.24)	0.216594	4::5	2.36(0.6, 9.24)	0.216594	0::0	--	--
CDK4	chr12	58141509	58146093	4::5	2.36(0.6, 9.24)	0.216594	4::5	2.36(0.6, 9.24)	0.216594	0::0	--	--
CYP27B1	chr12	58156116	58160861	4::5	2.36(0.6, 9.24)	0.216594	4::5	2.36(0.6, 9.24)	0.216594	0::0	--	--
MARCHF9	chr12	58148885	58154194	4::5	2.36(0.6, 9.24)	0.216594	4::5	2.36(0.6, 9.24)	0.216594	0::0	--	--
MIR6759	chr12	58142400	58142465	4::5	2.36(0.6, 9.24)	0.216594	4::5	2.36(0.6, 9.24)	0.216594	0::0	--	--
OS9	chr12	58087737	58115340	4::5	2.36(0.6, 9.24)	0.216594	4::5	2.36(0.6, 9.24)	0.216594	0::0	--	--
TSPAN31	chr12	58138821	58144002	4::5	2.36(0.6, 9.24)	0.216594	4::5	2.36(0.6, 9.24)	0.216594	0::0	--	--
JRKL-AS1	chr11	96176445	96240041	5::16	0.51(0.17, 1.49)	0.216616	5::16	0.51(0.17, 1.49)	0.216616	0::0	--	--
LINC02737	chr11	96241588	96247914	5::16	0.51(0.17, 1.49)	0.216616	5::16	0.51(0.17, 1.49)	0.216616	0::0	--	--
ERC1	chr12	1100388	1605097	12::43	0.65(0.33, 1.29)	0.216988	10::34	0.7(0.32, 1.51)	0.363404	2::9	0.49(0.1, 2.32)	0.366136
MYBPHL	chr1	109834986	109849633	9::10	1.81(0.71, 4.65)	0.217171	9::10	1.81(0.71, 4.65)	0.217171	0::0	--	--
LPP-AS2	chr3	187868993	187871876	5::6	2.21(0.63, 7.79)	0.217175	5::5	2.72(0.73, 10.22)	0.137209	0::1	0(0, Inf)	0.991992
OTOP2	chr17	72920367	72930007	53::126	0.8(0.56, 1.14)	0.217201	53::125	0.8(0.56, 1.15)	0.237611	0::1	0(0, Inf)	0.991865
ZSCAN10	chr16	3138890	3149295	14::18	1.62(0.75, 3.49)	0.217201	14::17	1.67(0.77, 3.62)	0.195232	0::1	0(0, Inf)	0.992544
CTBP1	chr4	1205232	1243778	4::3	2.96(0.53, 16.61)	0.217251	4::3	2.96(0.53, 16.61)	0.217251	0::0	--	--
CTBP1-AS	chr4	1203907	1212379	4::3	2.96(0.53, 16.61)	0.217251	4::3	2.96(0.53, 16.61)	0.217251	0::0	--	--
PLAGL1	chr6	144261436	144329396	2::1	4.63(0.41, 52.73)	0.217373	2::1	4.63(0.41, 52.73)	0.217373	0::0	--	--
RHOBTB3	chr5	95067039	95132065	2::1	4.63(0.41, 52.73)	0.217373	2::1	4.63(0.41, 52.73)	0.217373	0::0	--	--
KDM4C	chr9	6757972	7175648	14::43	0.66(0.34, 1.28)	0.217429	9::28	0.69(0.31, 1.55)	0.370504	5::15	0.59(0.18, 1.93)	0.384531
DUS1L	chr17	80015381	80023680	112::262	0.86(0.67, 1.1)	0.217598	112::262	0.86(0.67, 1.1)	0.217598	0::0	--	--
GPS1	chr17	80009773	80015940	112::262	0.86(0.67, 1.1)	0.217598	112::262	0.86(0.67, 1.1)	0.217598	0::0	--	--
SHPK	chr17	3511533	3539544	4::4	2.55(0.57, 11.35)	0.21785	4::4	2.55(0.57, 11.35)	0.21785	0::0	--	--
COX18	chr4	73918078	73935433	6::9	1.98(0.67, 5.87)	0.217865	3::6	1.66(0.39, 7.14)	0.496454	3::3	2.5(0.47, 13.23)	0.279537
ALDH1A2	chr15	58245626	58306221	3::2	3.62(0.47, 28.11)	0.217907	3::2	3.62(0.47, 28.11)	0.217907	0::0	--	--
IGSF5	chr21	41117333	41174023	2::1	4.56(0.41, 50.88)	0.217934	2::1	4.56(0.41, 50.88)	0.217934	0::0	--	--
HSPA7	chr1	161575848	161578341	45::83	1.28(0.86, 1.91)	0.218215	6::8	1.67(0.49, 5.68)	0.413201	39::75	1.25(0.82, 1.89)	0.30382
BHMG1	chr19	46236696	46267799	4::5	2.4(0.59, 9.71)	0.218422	4::5	2.4(0.59, 9.71)	0.218422	0::0	--	--
SIX5	chr19	46268042	46272510	4::5	2.4(0.59, 9.71)	0.218422	4::5	2.4(0.59, 9.71)	0.218422	0::0	--	--
CPEB4	chr5	173315351	173388983	14::20	1.56(0.77, 3.18)	0.218566	14::20	1.56(0.77, 3.18)	0.218566	0::0	--	--
GUCY1A2	chr11	106544744	106889202	2::1	4.6(0.4, 52.35)	0.218577	1::1	2.39(0.14, 40.38)	0.545233	1::0	--	0.991081
RNF138	chr18	29671836	29711524	14::23	1.56(0.77, 3.18)	0.218944	9::13	1.67(0.67, 4.17)	0.272287	5::10	1.41(0.45, 4.42)	0.552785
CYP3A5	chr7	99245816	99277619	1::6	0.25(0.03, 2.28)	0.219013	0::1	0(0, Inf)	0.991691	1::5	0.31(0.03, 2.96)	0.307001
LOC105371038	chr16	698457	699313	157::382	0.88(0.71, 1.08)	0.219058	157::382	0.88(0.71, 1.08)	0.219058	0::0	--	--
MCRIP2	chr16	693053	698474	157::382	0.88(0.71, 1.08)	0.219058	157::382	0.88(0.71, 1.08)	0.219058	0::0	--	--
KIAA1217	chr10	24497719	24836777	1::8	0.27(0.03, 2.19)	0.219105	1::8	0.27(0.03, 2.19)	0.219105	0::0	--	--
PSMD7	chr16	74330711	74340186	3::2	3.29(0.49, 22.02)	0.219135	2::0	--	0.987877	1::2	1.62(0.14, 19.12)	0.700412
H3C6	chr6	26225362	26225844	19::30	1.46(0.8, 2.68)	0.219273	18::25	1.48(0.79, 2.78)	0.226485	1::5	1.3(0.15, 11.38)	0.81475
MGAT1	chr5	180211779	180229806	4::4	2.49(0.58, 10.72)	0.21941	1::0	--	0.991643	3::4	2.17(0.46, 10.17)	0.325345
HOPX	chr4	57514153	57522688	2::2	3.69(0.46, 29.6)	0.219483	2::2	3.69(0.46, 29.6)	0.219483	0::0	--	--
OR7E156P	chr13	64311567	64316701	7::24	0.55(0.21, 1.43)	0.219552	7::23	0.56(0.22, 1.48)	0.242896	0::1	0(0, Inf)	0.992286
NPBWR2	chr20	62735154	62738918	5::18	0.51(0.18, 1.49)	0.219822	5::18	0.51(0.18, 1.49)	0.219822	0::0	--	--
SNORA70B	chr2	61644378	61644512	1::8	0.26(0.03, 2.22)	0.219872	0::5	0(0, Inf)	0.980803	1::3	0.7(0.07, 7.49)	0.767519
HOXA3	chr7	27145808	27159214	26::59	0.72(0.42, 1.22)	0.219882	25::59	0.68(0.39, 1.16)	0.158364	1::0	--	0.991087
NRCAM	chr7	107788093	108096880	3::2	3.2(0.5, 20.52)	0.219899	2::2	1.75(0.23, 13.17)	0.589256	1::0	--	0.990707
SLC2A3	chr12	8071825	8088783	266::577	0.9(0.77, 1.06)	0.219916	49::98	0.92(0.63, 1.35)	0.671081	217::479	0.9(0.75, 1.08)	0.245265
LINC01694	chr21	47013567	47022970	3::2	3.22(0.5, 20.83)	0.220038	3::1	6.31(0.6, 66.1)	0.124422	0::1	0(0, Inf)	0.992047
CDH26	chr20	58533477	58589584	1::1	5.68(0.35, 91.15)	0.220081	1::1	5.68(0.35, 91.15)	0.220081	0::0	--	--
LINC01484	chr5	173134601	173173212	1::1	5.68(0.35, 91.15)	0.220081	1::1	5.68(0.35, 91.15)	0.220081	0::0	--	--
GIPR	chr19	46171478	46186980	3::3	2.9(0.53, 15.96)	0.220134	3::3	2.9(0.53, 15.96)	0.220134	0::0	--	--
MIR135A1	chr3	52328234	52328324	5::3	2.61(0.56, 12.1)	0.220154	5::3	2.61(0.56, 12.1)	0.220154	0::0	--	--
CDH4	chr20	59827316	60515673	47::129	0.79(0.55, 1.15)	0.220181	45::128	0.78(0.54, 1.14)	0.200891	2::1	1.69(0.1, 29.63)	0.720489
LINC01267	chr3	14389950	14394068	4::3	2.6(0.56, 11.99)	0.220452	4::3	2.6(0.56, 11.99)	0.220452	0::0	--	--
CWC25	chr17	36956694	36981574	1::1	5.66(0.35, 90.76)	0.220546	1::1	5.66(0.35, 90.76)	0.220546	0::0	--	--
PIP4K2B	chr17	36921943	36956158	1::1	5.66(0.35, 90.76)	0.220546	1::1	5.66(0.35, 90.76)	0.220546	0::0	--	--
NDOR1	chr9	140100151	140113813	127::297	0.87(0.69, 1.09)	0.220609	127::297	0.87(0.69, 1.09)	0.220609	0::0	--	--
APOL3	chr22	36536370	36556977	1::6	0.24(0.03, 2.34)	0.220705	1::3	0.52(0.04, 7.04)	0.621887	0::3	0(0, Inf)	0.98556
ALDH1L1-AS2	chr3	125898907	125929011	3::3	2.87(0.53, 15.51)	0.220872	3::3	2.87(0.53, 15.51)	0.220872	0::0	--	--
RNF169	chr11	74459893	74553458	51::91	1.27(0.87, 1.85)	0.22103	51::89	1.28(0.88, 1.88)	0.199273	0::2	0(0, Inf)	0.98932
GNG2	chr14	52327329	52436513	3::3	2.83(0.53, 14.98)	0.221108	2::2	2.55(0.33, 19.83)	0.369952	1::1	3.45(0.2, 59.3)	0.393216
SARM1	chr17	26698714	26731067	4::9	2.24(0.62, 8.12)	0.22116	4::9	2.24(0.62, 8.12)	0.22116	0::0	--	--
SEBOX	chr17	26691289	26692173	4::9	2.24(0.62, 8.12)	0.22116	4::9	2.24(0.62, 8.12)	0.22116	0::0	--	--
SLC46A1	chr17	26721660	26733230	4::9	2.24(0.62, 8.12)	0.22116	4::9	2.24(0.62, 8.12)	0.22116	0::0	--	--
VTN	chr17	26694304	26697328	4::9	2.24(0.62, 8.12)	0.22116	4::9	2.24(0.62, 8.12)	0.22116	0::0	--	--
CSNK1A1	chr5	148872544	148931002	1::8	0.27(0.03, 2.2)	0.221432	1::8	0.27(0.03, 2.2)	0.221432	0::0	--	--
CCDC114	chr19	48799718	48825228	4::3	2.6(0.56, 12)	0.221468	4::3	2.6(0.56, 12)	0.221468	0::0	--	--
EMP3	chr19	48829255	48833810	4::3	2.6(0.56, 12)	0.221468	4::3	2.6(0.56, 12)	0.221468	0::0	--	--
N4BP2L2-IT2	chr13	33078642	33083532	4::4	2.49(0.58, 10.78)	0.221472	4::4	2.49(0.58, 10.78)	0.221472	0::0	--	--
SLC19A3	chr2	228548478	228582744	11::17	1.66(0.74, 3.73)	0.221557	5::8	1.36(0.41, 4.47)	0.615224	6::9	1.98(0.65, 6)	0.226246
IL34	chr16	70657894	70694585	15::51	0.67(0.35, 1.28)	0.221631	15::51	0.67(0.35, 1.28)	0.221631	0::0	--	--
RND2	chr17	41177247	41184058	2::10	0.37(0.08, 1.82)	0.221663	2::10	0.37(0.08, 1.82)	0.221663	0::0	--	--
FAM53B-AS1	chr10	126392596	126403329	4::3	2.61(0.56, 12.13)	0.221677	4::3	2.61(0.56, 12.13)	0.221677	0::0	--	--
LOC101927051	chr22	38037838	38054384	41::63	1.3(0.85, 1.97)	0.221742	41::63	1.3(0.85, 1.97)	0.221742	0::0	--	--
EEF1D	chr8	144661863	144679585	162::281	1.14(0.92, 1.42)	0.221753	162::279	1.15(0.93, 1.42)	0.208266	0::2	0(0, Inf)	0.989014
CELSR3	chr3	48673895	48700319	4::16	0.49(0.15, 1.54)	0.221764	4::16	0.49(0.15, 1.54)	0.221764	0::0	--	--
MIR4793	chr3	48681626	48681713	4::16	0.49(0.15, 1.54)	0.221764	4::16	0.49(0.15, 1.54)	0.221764	0::0	--	--
MIR6824	chr3	48671068	48671131	4::16	0.49(0.15, 1.54)	0.221764	4::16	0.49(0.15, 1.54)	0.221764	0::0	--	--
SLC26A6	chr3	48663155	48672894	4::16	0.49(0.15, 1.54)	0.221764	4::16	0.49(0.15, 1.54)	0.221764	0::0	--	--
TMEM89	chr3	48658191	48659202	4::16	0.49(0.15, 1.54)	0.221764	4::16	0.49(0.15, 1.54)	0.221764	0::0	--	--
FIZ1	chr19	56102741	56110883	15::24	1.57(0.76, 3.22)	0.221825	15::24	1.57(0.76, 3.22)	0.221825	0::0	--	--
GBP2	chr1	89571815	89591797	2::1	4.54(0.4, 51.35)	0.221863	1::1	1.93(0.12, 31.85)	0.644979	1::0	--	0.990868
GBP7	chr1	89597425	89641686	2::1	4.54(0.4, 51.35)	0.221863	1::1	1.93(0.12, 31.85)	0.644979	1::0	--	0.990868
C2CD2	chr21	43305220	43374127	4::25	0.5(0.16, 1.52)	0.222035	4::25	0.5(0.16, 1.52)	0.222035	0::0	--	--
AGR2	chr7	16831434	16844623	1::11	0.27(0.03, 2.22)	0.222054	1::11	0.27(0.03, 2.22)	0.222054	0::0	--	--
NMB	chr15	85198362	85201430	20::26	1.46(0.79, 2.7)	0.222085	20::26	1.46(0.79, 2.7)	0.222085	0::0	--	--
SGF29	chr16	28565240	28603111	3::12	0.27(0.03, 2.21)	0.222283	0::2	0(0, Inf)	0.98819	3::10	0.39(0.05, 3.35)	0.390794
PNMA1	chr14	74178485	74181087	5::7	2.18(0.62, 7.62)	0.222302	5::7	2.18(0.62, 7.62)	0.222302	0::0	--	--
ARID5B	chr10	63809115	63856703	16::22	1.52(0.78, 2.97)	0.222449	16::22	1.52(0.78, 2.97)	0.222449	0::0	--	--
KIF24	chr9	34252377	34329266	7::5	2.1(0.64, 6.93)	0.222511	6::4	2.67(0.73, 9.78)	0.137559	1::1	0.57(0.03, 9.58)	0.697942
KNTC1	chr12	123011795	123110943	4::23	0.51(0.17, 1.51)	0.222766	4::23	0.51(0.17, 1.51)	0.222766	0::0	--	--
NCOA1	chr2	24714745	24993570	22::42	1.41(0.81, 2.46)	0.222779	22::40	1.52(0.87, 2.67)	0.140049	0::2	0(0, Inf)	0.988247
LINC00368	chr13	111748184	111758237	4::5	2.42(0.58, 10.05)	0.222816	0::0	--	NA	4::5	2.42(0.58, 10.05)	0.222816
ARHGEF38-IT1	chr4	106482747	106491392	1::6	0.26(0.03, 2.25)	0.222836	1::6	0.26(0.03, 2.25)	0.222836	0::0	--	--
MMP24-AS1-EDEM2	chr20	33703166	33865925	1::9	0.26(0.03, 2.25)	0.222858	0::8	0(0, Inf)	0.978089	1::1	0.98(0.06, 16.72)	0.986745
TIGD5	chr8	144680000	144685394	161::277	1.14(0.92, 1.42)	0.222912	161::275	1.15(0.93, 1.42)	0.209317	0::2	0(0, Inf)	0.989014
HILPDA	chr7	128095883	128098472	13::20	1.63(0.74, 3.56)	0.222945	13::19	1.78(0.8, 3.93)	0.157186	0::1	0(0, Inf)	0.991665
TM2D3	chr15	102182048	102192594	15::19	1.59(0.75, 3.34)	0.222963	1::1	2.11(0.11, 38.78)	0.615312	14::18	1.56(0.72, 3.36)	0.259772
RFC4	chr3	186507681	186524271	2::1	4.52(0.4, 51.29)	0.223009	0::1	0(0, Inf)	0.991865	2::0	--	0.986888
MSLN	chr16	810733	818862	379::872	0.92(0.8, 1.05)	0.223045	379::871	0.92(0.8, 1.05)	0.225793	0::1	0(0, Inf)	0.992617
LINC00375	chr13	85639221	85722192	3::11	0.41(0.1, 1.72)	0.223222	3::11	0.41(0.1, 1.72)	0.223222	0::0	--	--
DLG2	chr11	83166055	83984323	8::29	0.61(0.27, 1.35)	0.223274	6::23	0.58(0.23, 1.44)	0.239472	2::6	0.73(0.14, 3.84)	0.708524
SLC3A1	chr2	44502618	44548631	4::3	2.64(0.55, 12.57)	0.223332	4::3	2.64(0.55, 12.57)	0.223332	0::0	--	--
RBM47	chr4	40425296	40518002	25::35	1.4(0.82, 2.39)	0.223527	24::33	1.38(0.8, 2.4)	0.246288	1::2	1.7(0.13, 21.95)	0.684381
SKIL	chr3	170075502	170114622	71::132	1.22(0.88, 1.69)	0.223672	70::130	1.23(0.89, 1.7)	0.220021	1::2	1.01(0.08, 12.35)	0.993069
FAM99B	chr11	1704499	1706859	1::6	0.22(0.02, 2.53)	0.223882	0::5	0(0, Inf)	0.981741	1::1	0.85(0.02, 36.09)	0.931002
TFAM	chr10	60145169	60158980	4::6	2.25(0.61, 8.33)	0.223883	4::6	2.25(0.61, 8.33)	0.223883	0::0	--	--
CELF6	chr15	72577067	72598656	5::8	2.19(0.62, 7.73)	0.223933	5::8	2.19(0.62, 7.73)	0.223933	0::0	--	--
PARP6	chr15	72533521	72564895	5::8	2.19(0.62, 7.73)	0.223933	5::8	2.19(0.62, 7.73)	0.223933	0::0	--	--
PKM	chr15	72491369	72523531	5::8	2.19(0.62, 7.73)	0.223933	5::8	2.19(0.62, 7.73)	0.223933	0::0	--	--
SUMO1P1	chr20	52491039	52492248	18::23	1.49(0.78, 2.82)	0.223946	18::23	1.49(0.78, 2.82)	0.223946	0::0	--	--
PPP1R14B	chr11	64011950	64014415	64::119	1.22(0.88, 1.7)	0.223957	64::118	1.23(0.89, 1.71)	0.209675	0::1	0(0, Inf)	0.992197
PPP1R14B-AS1	chr11	64014525	64015686	64::119	1.22(0.88, 1.7)	0.223957	64::118	1.23(0.89, 1.71)	0.209675	0::1	0(0, Inf)	0.992197
DENND2A	chr7	140218219	140340613	15::41	0.66(0.34, 1.29)	0.22412	15::39	0.7(0.36, 1.37)	0.296855	0::2	0(0, Inf)	0.988394
BHLHE23	chr20	61637278	61638316	11::18	1.65(0.74, 3.69)	0.22415	11::18	1.65(0.74, 3.69)	0.22415	0::0	--	--
LINC01977	chr17	77797250	77801503	24::45	1.41(0.81, 2.48)	0.224357	24::45	1.41(0.81, 2.48)	0.224357	0::0	--	--
ILF2	chr1	153634263	153643469	4::4	2.46(0.58, 10.5)	0.224474	3::4	1.73(0.36, 8.41)	0.494223	1::0	--	0.990868
HOXA9	chr7	27202056	27205156	43::99	0.77(0.51, 1.17)	0.224845	42::99	0.75(0.49, 1.14)	0.174749	1::0	--	0.991087
CCN4	chr8	134203281	134243932	7::8	1.92(0.67, 5.51)	0.225016	6::7	1.63(0.53, 4.98)	0.389992	1::1	6.1(0.36, 102.88)	0.209522
UFC1	chr1	161123767	161128646	21::27	1.44(0.8, 2.6)	0.225079	21::27	1.44(0.8, 2.6)	0.225079	0::0	--	--
CEP126	chr11	101785740	101871793	2::2	3.81(0.44, 33.16)	0.225082	2::1	6.81(0.5, 93.25)	0.15102	0::1	0(0, Inf)	0.992561
LINC01238	chr2	242912833	242919427	462::926	0.92(0.81, 1.05)	0.225111	462::925	0.93(0.81, 1.05)	0.235066	0::1	0(0, Inf)	0.991604
DHCR7	chr11	71145456	71159439	3::17	0.45(0.12, 1.64)	0.225185	3::17	0.45(0.12, 1.64)	0.225185	0::0	--	--
ADCY6	chr12	49159978	49182872	7::10	1.96(0.66, 5.86)	0.225351	7::10	1.96(0.66, 5.86)	0.225351	0::0	--	--
ADCY6-DT	chr12	49183358	49184318	7::10	1.96(0.66, 5.86)	0.225351	7::10	1.96(0.66, 5.86)	0.225351	0::0	--	--
DGKH	chr13	42712193	42817031	3::17	0.46(0.13, 1.61)	0.225559	3::17	0.46(0.13, 1.61)	0.225559	0::0	--	--
MGAT4FP	chr1	202955579	202976393	2::3	3.12(0.5, 19.68)	0.225593	2::3	3.12(0.5, 19.68)	0.225593	0::0	--	--
TMEM183A	chr1	202976758	202993976	2::3	3.12(0.5, 19.68)	0.225593	2::3	3.12(0.5, 19.68)	0.225593	0::0	--	--
LINC01679	chr21	44777934	44782229	1::9	0.26(0.03, 2.31)	0.225682	1::8	0.27(0.03, 2.43)	0.242073	0::1	0(0, Inf)	0.992627
HIVEP3	chr1	41972035	42384593	4::5	2.32(0.59, 9.07)	0.225709	3::4	1.89(0.41, 8.8)	0.417699	1::1	4.91(0.28, 86.25)	0.276066
ZDHHC22	chr14	77597612	77608134	1::1	5.56(0.35, 89.17)	0.225721	0::1	0(0, Inf)	0.992417	1::0	--	0.990539
IFT20	chr17	26655350	26662515	1::2	4.43(0.4, 49.4)	0.225991	1::2	4.43(0.4, 49.4)	0.225991	0::0	--	--
KRT18P55	chr17	26603011	26634408	1::2	4.43(0.4, 49.4)	0.225991	1::2	4.43(0.4, 49.4)	0.225991	0::0	--	--
TMEM97	chr17	26646225	26655711	1::2	4.43(0.4, 49.4)	0.225991	1::2	4.43(0.4, 49.4)	0.225991	0::0	--	--
TNFAIP1	chr17	26662786	26674035	1::2	4.43(0.4, 49.4)	0.225991	1::2	4.43(0.4, 49.4)	0.225991	0::0	--	--
WNK2	chr9	95947211	96081655	23::62	0.71(0.41, 1.23)	0.226013	23::62	0.71(0.41, 1.23)	0.226013	0::0	--	--
ADCK2	chr7	140372744	140394910	77::157	0.83(0.61, 1.12)	0.226121	77::157	0.83(0.61, 1.12)	0.226121	0::0	--	--
LINC01414	chr8	64769499	65281115	2::12	0.39(0.09, 1.79)	0.226149	2::12	0.39(0.09, 1.79)	0.226149	0::0	--	--
LINC00582	chr1	231727037	231747836	19::43	0.69(0.38, 1.25)	0.226246	0::0	--	NA	19::43	0.69(0.38, 1.25)	0.226246
FABP3	chr1	31838099	31846135	10::32	0.63(0.3, 1.33)	0.226348	10::32	0.63(0.3, 1.33)	0.226348	0::0	--	--
ZCCHC17	chr1	31769828	31837800	10::32	0.63(0.3, 1.33)	0.226348	10::32	0.63(0.3, 1.33)	0.226348	0::0	--	--
LOC105374194	chr3	166616470	166649612	2::1	4.51(0.39, 51.82)	0.226499	2::1	4.51(0.39, 51.82)	0.226499	0::0	--	--
TPD52L3	chr9	6328374	6331891	11::19	1.65(0.73, 3.7)	0.22653	1::0	--	0.990858	10::19	1.47(0.64, 3.38)	0.367681
CCDC102A	chr16	57546092	57570483	8::6	2.14(0.62, 7.33)	0.226557	8::6	2.14(0.62, 7.33)	0.226557	0::0	--	--
JSRP1	chr19	2252250	2256416	64::112	1.23(0.88, 1.73)	0.226667	62::106	1.24(0.88, 1.76)	0.213814	2::6	0.95(0.16, 5.78)	0.955607
VSNL1	chr2	17721962	17838285	1::6	0.25(0.03, 2.37)	0.226734	1::6	0.25(0.03, 2.37)	0.226734	0::0	--	--
USE1	chr19	17326165	17330638	24::36	1.41(0.81, 2.45)	0.226802	24::34	1.45(0.83, 2.55)	0.190542	0::2	0(0, Inf)	0.989045
FOS	chr14	75745530	75748933	8::9	1.84(0.68, 4.93)	0.227249	8::9	1.84(0.68, 4.93)	0.227249	0::0	--	--
WDR25	chr14	100842821	100996640	4::3	2.71(0.54, 13.62)	0.227332	4::3	2.71(0.54, 13.62)	0.227332	0::0	--	--
LSM4	chr19	18417045	18433886	15::24	1.53(0.77, 3.04)	0.227597	15::23	1.58(0.79, 3.17)	0.194854	0::1	0(0, Inf)	0.992197
HAR1A	chr20	61732643	61735738	32::67	1.33(0.84, 2.11)	0.227625	32::67	1.33(0.84, 2.11)	0.227625	0::0	--	--
CDKN2D	chr19	10677135	10679655	27::46	1.38(0.82, 2.32)	0.227648	27::45	1.4(0.83, 2.37)	0.203529	0::1	0(0, Inf)	0.992197
REEP4	chr8	21995532	21999420	103::246	0.86(0.67, 1.1)	0.227726	103::246	0.86(0.67, 1.1)	0.227726	0::0	--	--
TBRG4	chr7	45139698	45151346	218::440	0.89(0.75, 1.07)	0.227778	218::439	0.9(0.75, 1.08)	0.248005	0::1	0(0, Inf)	0.991242
MRPS30	chr5	44809048	44815616	3::13	0.43(0.11, 1.69)	0.227873	3::13	0.43(0.11, 1.69)	0.227873	0::0	--	--
ABCG4	chr11	119020298	119033374	1::1	5.52(0.34, 88.51)	0.227906	1::1	5.52(0.34, 88.51)	0.227906	0::0	--	--
TPTE2	chr13	19997018	20012615	2::1	4.45(0.39, 50.46)	0.227925	0::0	--	NA	2::1	4.45(0.39, 50.46)	0.227925
HOTTIP	chr7	27240039	27246878	39::90	0.76(0.49, 1.19)	0.22808	38::90	0.73(0.47, 1.15)	0.174797	1::0	--	0.991087
KCNJ12	chr17	21279668	21323182	10::33	0.62(0.29, 1.35)	0.228088	8::30	0.51(0.22, 1.21)	0.126326	2::3	1.89(0.3, 12.09)	0.500234
KNDC1	chr10	134973722	134984124	28::80	0.74(0.46, 1.2)	0.228327	27::80	0.73(0.45, 1.19)	0.210063	1::0	--	0.992269
TNIP1	chr5	150409503	150460645	27::43	1.37(0.82, 2.28)	0.228383	27::41	1.43(0.85, 2.39)	0.174167	0::2	0(0, Inf)	0.988217
MAT2A	chr2	85766290	85772404	6::8	2.02(0.64, 6.36)	0.228464	6::8	2.02(0.64, 6.36)	0.228464	0::0	--	--
PARTICL	chr2	85764589	85766009	6::8	2.02(0.64, 6.36)	0.228464	6::8	2.02(0.64, 6.36)	0.228464	0::0	--	--
NVL	chr1	224415035	224517891	2::1	4.59(0.38, 54.79)	0.228715	1::1	2.24(0.12, 41.64)	0.58841	1::0	--	0.99106
RUNX3	chr1	25226001	25291501	3::17	0.46(0.13, 1.62)	0.228937	3::17	0.46(0.13, 1.62)	0.228937	0::0	--	--
PKN1	chr19	14544117	14582671	7::14	1.82(0.69, 4.86)	0.228973	7::14	1.82(0.69, 4.86)	0.228973	0::0	--	--
NFATC3	chr16	68119272	68263162	3::3	2.78(0.53, 14.67)	0.229098	3::3	2.78(0.53, 14.67)	0.229098	0::0	--	--
EPM2AIP1	chr3	37026533	37034622	7::7	1.93(0.66, 5.62)	0.229105	7::7	1.93(0.66, 5.62)	0.229105	0::0	--	--
DEFB106A	chr8	7340025	7343942	314::695	0.91(0.79, 1.06)	0.229245	41::73	1.27(0.84, 1.94)	0.257466	273::622	0.87(0.74, 1.02)	0.0945883
DEFB106B	chr8	7340025	7343909	314::695	0.91(0.79, 1.06)	0.229245	41::73	1.27(0.84, 1.94)	0.257466	273::622	0.87(0.74, 1.02)	0.0945883
LINC02571	chr6	31261684	31269414	14::24	1.53(0.76, 3.06)	0.229249	14::22	1.61(0.8, 3.25)	0.185956	0::2	0(0, Inf)	0.989367
LOC106660606	chr16	2318663	2323073	39::113	0.79(0.53, 1.16)	0.229335	39::113	0.79(0.53, 1.16)	0.229335	0::0	--	--
MIR3677	chr16	2320713	2320773	39::113	0.79(0.53, 1.16)	0.229335	39::113	0.79(0.53, 1.16)	0.229335	0::0	--	--
MIR4717	chr16	2324620	2324692	39::113	0.79(0.53, 1.16)	0.229335	39::113	0.79(0.53, 1.16)	0.229335	0::0	--	--
MIR940	chr16	2321747	2321841	39::113	0.79(0.53, 1.16)	0.229335	39::113	0.79(0.53, 1.16)	0.229335	0::0	--	--
BCAS3	chr17	58755211	59470192	11::34	0.6(0.26, 1.38)	0.229358	11::34	0.6(0.26, 1.38)	0.229358	0::0	--	--
GGNBP2	chr17	34900767	34946276	8::10	1.91(0.67, 5.46)	0.229382	7::8	1.8(0.57, 5.74)	0.31935	1::2	2.47(0.22, 28.03)	0.464694
CUX2	chr12	111471968	111788358	14::45	0.67(0.34, 1.29)	0.229475	14::44	0.69(0.35, 1.35)	0.276006	0::1	0(0, Inf)	0.991683
ST6GAL2	chr2	107418055	107503565	2::3	3.08(0.49, 19.31)	0.229605	1::3	1.75(0.17, 17.45)	0.634743	1::0	--	0.990932
PPRC1	chr10	103892750	103910090	6::5	2.16(0.62, 7.57)	0.229633	6::5	2.16(0.62, 7.57)	0.229633	0::0	--	--
SNORD11	chr2	203157773	203157857	3::3	2.87(0.51, 15.99)	0.229638	3::3	2.87(0.51, 15.99)	0.229638	0::0	--	--
SNORD11B	chr2	203156039	203156151	3::3	2.87(0.51, 15.99)	0.229638	3::3	2.87(0.51, 15.99)	0.229638	0::0	--	--
PADI4	chr1	17634691	17690499	3::2	3.04(0.5, 18.61)	0.229783	3::2	3.04(0.5, 18.61)	0.229783	0::0	--	--
CHAF1A	chr19	4402636	4443394	12::19	1.62(0.74, 3.53)	0.229919	12::19	1.62(0.74, 3.53)	0.229919	0::0	--	--
KRT6C	chr12	52862299	52867589	13::20	1.59(0.75, 3.39)	0.229946	12::19	1.59(0.73, 3.5)	0.246108	1::1	1.56(0.1, 25.46)	0.754553
LOC285097	chr2	242943359	242948162	461::912	0.92(0.81, 1.05)	0.230078	460::911	0.92(0.81, 1.05)	0.230737	1::1	0.9(0.05, 15.12)	0.944448
MIR4321	chr19	2250637	2250717	59::103	1.24(0.87, 1.76)	0.230089	59::100	1.27(0.89, 1.8)	0.192134	0::3	0(0, Inf)	0.986492
BSCL2	chr11	62457733	62473787	17::24	1.5(0.77, 2.89)	0.230188	17::24	1.5(0.77, 2.89)	0.230188	0::0	--	--
HNRNPUL2-BSCL2	chr11	62457733	62494856	17::24	1.5(0.77, 2.89)	0.230188	17::24	1.5(0.77, 2.89)	0.230188	0::0	--	--
MCL1	chr1	150547026	150552214	61::96	1.24(0.87, 1.76)	0.230205	60::95	1.22(0.86, 1.74)	0.25961	1::1	3.08(0.15, 61.54)	0.461223
CTNND2	chr5	10971948	11904558	1::10	0.28(0.03, 2.24)	0.230265	1::8	0.35(0.04, 2.87)	0.325557	0::2	0(0, Inf)	0.98856
GOLPH3	chr5	32124821	32174425	260::451	1.11(0.94, 1.32)	0.230316	10::25	1.32(0.6, 2.9)	0.491085	250::426	1.1(0.92, 1.31)	0.278664
KLHL22	chr22	20795805	20850082	6::24	0.53(0.19, 1.5)	0.230355	6::22	0.58(0.2, 1.67)	0.310227	0::2	0(0, Inf)	0.988639
DERL3	chr22	24176689	24181193	6::4	2.27(0.59, 8.69)	0.230566	4::2	2.54(0.41, 15.6)	0.313363	2::2	1.97(0.26, 14.94)	0.51176
RMDN2	chr2	38152429	38294281	8::31	0.59(0.25, 1.39)	0.230603	8::31	0.59(0.25, 1.39)	0.230603	0::0	--	--
LINC02288	chr14	77507391	77535846	6::7	2(0.64, 6.23)	0.230607	6::7	2(0.64, 6.23)	0.230607	0::0	--	--
CD82	chr11	44587212	44641908	6::8	1.98(0.65, 6.09)	0.230687	6::8	1.98(0.65, 6.09)	0.230687	0::0	--	--
KIR3DL2	chr19	55361897	55378662	7::6	2.02(0.64, 6.41)	0.230691	5::3	3.36(0.77, 14.55)	0.105738	2::3	0.71(0.07, 6.88)	0.768302
TINAG	chr6	54173238	54254940	1::8	0.28(0.03, 2.26)	0.230706	1::8	0.28(0.03, 2.26)	0.230706	0::0	--	--
MED12L	chr3	150804584	151154465	7::8	1.91(0.66, 5.51)	0.231003	7::8	1.91(0.66, 5.51)	0.231003	0::0	--	--
P2RY12	chr3	151054630	151058610	7::8	1.91(0.66, 5.51)	0.231003	7::8	1.91(0.66, 5.51)	0.231003	0::0	--	--
P2RY13	chr3	151044100	151047337	7::8	1.91(0.66, 5.51)	0.231003	7::8	1.91(0.66, 5.51)	0.231003	0::0	--	--
TMED5	chr1	93615298	93645970	1::7	0.26(0.03, 2.35)	0.231026	1::7	0.26(0.03, 2.35)	0.231026	0::0	--	--
INSYN1	chr15	74027771	74044711	1::8	0.26(0.03, 2.36)	0.231287	1::8	0.26(0.03, 2.36)	0.231287	0::0	--	--
MXD4	chr4	2249158	2263836	118::233	1.17(0.91, 1.5)	0.231336	118::233	1.17(0.91, 1.5)	0.231336	0::0	--	--
MIR4752	chr19	54785963	54786035	15::29	1.5(0.77, 2.93)	0.23151	4::3	4.59(0.99, 21.3)	0.0516361	11::26	1.16(0.55, 2.48)	0.69464
NSFL1C	chr20	1422806	1448337	3::3	2.71(0.53, 13.83)	0.231526	3::3	2.71(0.53, 13.83)	0.231526	0::0	--	--
SIRPB2	chr20	1455233	1472066	3::3	2.71(0.53, 13.83)	0.231526	3::3	2.71(0.53, 13.83)	0.231526	0::0	--	--
SMIM26	chr20	18548075	18550203	5::5	2.19(0.61, 7.9)	0.231547	5::5	2.19(0.61, 7.9)	0.231547	0::0	--	--
BHMT	chr5	78407631	78428111	20::53	0.69(0.38, 1.26)	0.231602	16::48	0.57(0.29, 1.09)	0.0903442	4::5	2.17(0.52, 9.12)	0.288266
SIK3	chr11	116714125	116969144	4::4	2.47(0.56, 10.91)	0.231612	4::4	2.47(0.56, 10.91)	0.231612	0::0	--	--
LOC440910	chr2	132036862	132057392	9::12	1.74(0.7, 4.29)	0.231694	0::0	--	NA	9::12	1.74(0.7, 4.29)	0.231694
HEATR4	chr14	73945188	74025651	3::2	3.04(0.49, 18.81)	0.231931	3::2	3.04(0.49, 18.81)	0.231931	0::0	--	--
RIOX1	chr14	73957637	73960098	3::2	3.04(0.49, 18.81)	0.231931	3::2	3.04(0.49, 18.81)	0.231931	0::0	--	--
ASCC2	chr22	30184600	30234263	14::17	1.56(0.75, 3.24)	0.231998	14::16	1.69(0.8, 3.53)	0.166771	0::1	0(0, Inf)	0.991601
FBXO48	chr2	68693370	68694426	8::10	1.85(0.68, 5.04)	0.232043	8::10	1.85(0.68, 5.04)	0.232043	0::0	--	--
PAOX	chr10	135192765	135205198	21::60	0.71(0.41, 1.24)	0.232071	21::60	0.71(0.41, 1.24)	0.232071	0::0	--	--
LINC01123	chr2	110744556	110752858	6::8	2.05(0.63, 6.65)	0.232147	1::1	4.55(0.28, 73.21)	0.285069	5::7	1.74(0.48, 6.35)	0.400087
MIR4267	chr2	110827537	110827619	6::8	2.05(0.63, 6.65)	0.232147	1::1	4.55(0.28, 73.21)	0.285069	5::7	1.74(0.48, 6.35)	0.400087
MIR4436B1	chr2	110844009	110844100	6::8	2.05(0.63, 6.65)	0.232147	1::1	4.55(0.28, 73.21)	0.285069	5::7	1.74(0.48, 6.35)	0.400087
MIR4436B2	chr2	110844009	110844100	6::8	2.05(0.63, 6.65)	0.232147	1::1	4.55(0.28, 73.21)	0.285069	5::7	1.74(0.48, 6.35)	0.400087
IFNLR1	chr1	24480661	24513779	8::21	0.55(0.21, 1.46)	0.232223	8::20	0.57(0.21, 1.52)	0.261076	0::1	0(0, Inf)	0.992227
FABP2	chr4	120238404	120243293	6::7	1.99(0.64, 6.18)	0.232441	6::6	2.15(0.67, 6.88)	0.198072	0::1	0(0, Inf)	0.992558
HOXA10	chr7	27210223	27213939	43::99	0.78(0.51, 1.18)	0.232575	42::99	0.75(0.49, 1.14)	0.181182	1::0	--	0.991087
MIR1-1	chr20	61151512	61151583	54::150	0.81(0.58, 1.14)	0.232735	54::149	0.82(0.58, 1.15)	0.248089	0::1	0(0, Inf)	0.992076
EBLN3P	chr9	37079892	37090398	1::8	0.28(0.03, 2.29)	0.232796	1::8	0.28(0.03, 2.29)	0.232796	0::0	--	--
ZCCHC7	chr9	37120594	37358145	1::8	0.28(0.03, 2.29)	0.232796	1::8	0.28(0.03, 2.29)	0.232796	0::0	--	--
PDXP	chr22	38054729	38062939	40::61	1.29(0.85, 1.98)	0.232969	40::61	1.29(0.85, 1.98)	0.232969	0::0	--	--
EXOC2	chr6	485153	693139	2::5	0.32(0.05, 2.07)	0.23318	0::1	0(0, Inf)	0.991685	2::4	0.39(0.05, 2.8)	0.348365
HRAT92	chr7	560027	564869	4::15	0.47(0.13, 1.64)	0.233253	4::15	0.47(0.13, 1.64)	0.233253	0::0	--	--
PDGFA	chr7	536895	559481	4::16	0.47(0.13, 1.64)	0.233253	4::16	0.47(0.13, 1.64)	0.233253	0::0	--	--
KPNB1	chr17	45727284	45762871	1::1	5.41(0.34, 86.72)	0.233347	1::1	5.41(0.34, 86.72)	0.233347	0::0	--	--
TBKBP1	chr17	45772629	45789429	1::2	5.41(0.34, 86.72)	0.233347	1::2	5.41(0.34, 86.72)	0.233347	0::0	--	--
TSPYL6	chr2	54480314	54483366	1::6	0.25(0.03, 2.44)	0.233366	1::6	0.25(0.03, 2.44)	0.233366	0::0	--	--
ISM1	chr20	13201920	13281298	1::1	5.56(0.33, 93.62)	0.233366	0::0	--	NA	1::1	5.56(0.33, 93.62)	0.233366
CFL2	chr14	35178318	35183799	2::2	3.5(0.45, 27.4)	0.233371	2::2	3.5(0.45, 27.4)	0.233371	0::0	--	--
CTNNA3	chr10	68935247	69425418	208::356	1.12(0.93, 1.36)	0.233423	205::347	1.14(0.94, 1.39)	0.172016	3::9	0.46(0.11, 1.91)	0.282776
MIR3192	chr20	18451258	18451335	6::6	2.02(0.63, 6.46)	0.233573	6::6	2.02(0.63, 6.46)	0.233573	0::0	--	--
NCBP2-AS1	chr3	196666747	196669405	3::3	2.93(0.5, 17.24)	0.233664	3::3	2.93(0.5, 17.24)	0.233664	0::0	--	--
NCBP2AS2	chr3	196669544	196670414	3::3	2.93(0.5, 17.24)	0.233664	3::3	2.93(0.5, 17.24)	0.233664	0::0	--	--
PSG5	chr19	43671894	43690688	73::137	1.21(0.88, 1.66)	0.233816	8::19	0.65(0.26, 1.62)	0.353691	65::118	1.33(0.95, 1.86)	0.0972668
MAN1B1-DT	chr9	139979397	139981269	47::82	1.27(0.86, 1.87)	0.233855	47::82	1.27(0.86, 1.87)	0.233855	0::0	--	--
RNF182	chr6	13925182	13980540	5::7	2.19(0.6, 7.92)	0.233892	5::7	2.19(0.6, 7.92)	0.233892	0::0	--	--
LOC100128770	chr16	3082481	3089133	58::96	1.24(0.87, 1.77)	0.233974	57::96	1.24(0.87, 1.77)	0.233974	1::0	1.08(0, Inf)	0.999957
PRSS45P	chr3	46783580	46786245	13::17	1.65(0.72, 3.77)	0.234115	13::17	1.65(0.72, 3.77)	0.234115	0::0	--	--
FOXD4	chr9	116230	118417	3::13	0.44(0.11, 1.71)	0.234244	0::0	--	NA	3::13	0.44(0.11, 1.71)	0.234244
PGM5P3-AS1	chr9	114285144	114300250	3::13	0.44(0.11, 1.71)	0.234244	0::0	--	NA	3::13	0.44(0.11, 1.71)	0.234244
RFNG	chr17	80005777	80009687	117::271	0.86(0.68, 1.1)	0.234267	117::271	0.86(0.68, 1.1)	0.234267	0::0	--	--
EFCAB6	chr22	43924657	44208185	1::10	0.28(0.04, 2.27)	0.234366	1::9	0.35(0.04, 2.86)	0.330246	0::1	0(0, Inf)	0.991596
SUPT20H	chr13	37583450	37633850	9::11	1.75(0.7, 4.41)	0.23446	9::10	1.87(0.73, 4.82)	0.192893	0::1	0(0, Inf)	0.992268
LINC02550	chr11	110962655	110968042	2::1	4.32(0.39, 48.31)	0.234495	1::1	1.98(0.12, 32.3)	0.630403	1::0	--	0.99096
TRPM3	chr9	73143975	74061887	2::13	0.4(0.09, 1.81)	0.234519	2::13	0.4(0.09, 1.81)	0.234519	0::0	--	--
RAB11FIP1	chr8	37716135	37757015	4::4	2.4(0.57, 10.16)	0.234649	4::4	2.4(0.57, 10.16)	0.234649	0::0	--	--
RSRC2	chr12	122988000	123011483	4::22	0.51(0.17, 1.54)	0.234754	4::22	0.51(0.17, 1.54)	0.234754	0::0	--	--
POMP	chr13	29233266	29253096	3::2	3.22(0.47, 22.16)	0.234835	3::2	3.22(0.47, 22.16)	0.234835	0::0	--	--
ABCB11	chr2	169777290	169887834	4::16	0.5(0.16, 1.58)	0.234963	3::16	0.43(0.12, 1.52)	0.19082	1::0	--	0.99219
DDX6	chr11	118618472	118661657	3::3	2.68(0.53, 13.6)	0.234964	3::3	2.68(0.53, 13.6)	0.234964	0::0	--	--
NANS	chr9	100819013	100845359	3::2	3.2(0.47, 21.78)	0.235078	2::2	1.87(0.22, 15.71)	0.56322	1::0	--	0.990951
TRIM14	chr9	100846634	100881504	3::2	3.2(0.47, 21.78)	0.235078	2::2	1.87(0.22, 15.71)	0.56322	1::0	--	0.990951
CCM2	chr7	45039786	45116069	209::424	0.89(0.74, 1.08)	0.235087	209::424	0.89(0.74, 1.08)	0.235087	0::0	--	--
PRSS23	chr11	86511583	86522273	8::14	1.74(0.7, 4.31)	0.235127	7::11	1.99(0.73, 5.43)	0.176629	1::3	0.92(0.09, 9.11)	0.946135
GBA	chr1	155204242	155214418	13::18	1.57(0.75, 3.3)	0.235171	13::17	1.63(0.77, 3.45)	0.205148	0::1	0(0, Inf)	0.992337
GBAP1	chr1	155183615	155197325	13::18	1.57(0.75, 3.3)	0.235171	13::17	1.63(0.77, 3.45)	0.205148	0::1	0(0, Inf)	0.992337
WDR81	chr17	1619816	1641893	17::24	1.5(0.77, 2.92)	0.235186	17::24	1.5(0.77, 2.92)	0.235186	0::0	--	--
LSM5	chr7	32524949	32529992	28::37	1.37(0.81, 2.32)	0.235279	28::37	1.37(0.81, 2.32)	0.235279	0::0	--	--
DNAJC22	chr12	49740670	49747473	7::7	2.07(0.62, 6.85)	0.235341	7::7	2.07(0.62, 6.85)	0.235341	0::0	--	--
ITM2B	chr13	48807341	48844490	8::15	1.73(0.7, 4.27)	0.235687	8::15	1.73(0.7, 4.27)	0.235687	0::0	--	--
AFG3L1P	chr16	90038987	90063028	48::119	0.8(0.55, 1.16)	0.235725	48::118	0.81(0.56, 1.17)	0.262947	0::1	0(0, Inf)	0.991702
PRDX3	chr10	120927231	120938324	4::3	2.65(0.53, 13.21)	0.235727	3::2	3.54(0.51, 24.75)	0.202386	1::1	1.4(0.08, 23.23)	0.815834
SNORD117	chr6	31504150	31504226	2::1	5(0.35, 71.58)	0.235897	2::0	--	0.984116	0::1	0(0, Inf)	0.992197
CALHM5	chr6	116832801	116845951	6::5	2.17(0.6, 7.81)	0.236157	6::5	2.17(0.6, 7.81)	0.236157	0::0	--	--
NOM1	chr7	156742405	156765870	3::14	0.44(0.11, 1.71)	0.236172	3::14	0.44(0.11, 1.71)	0.236172	0::0	--	--
MIR6800	chr19	50335274	50335356	26::40	1.37(0.81, 2.31)	0.236458	26::40	1.37(0.81, 2.31)	0.236458	0::0	--	--
LINC01360	chr1	73771852	73773255	3::4	2.55(0.54, 12.05)	0.236501	2::1	4.49(0.4, 50)	0.22232	1::3	1.54(0.15, 15.74)	0.717482
LMBRD1	chr6	70383901	70506358	1::1	5.44(0.33, 89.81)	0.236515	1::1	5.44(0.33, 89.81)	0.236515	0::0	--	--
ZNF257	chr19	22235285	22274264	9::11	1.75(0.69, 4.42)	0.236573	7::8	1.65(0.57, 4.83)	0.358191	2::3	2.06(0.34, 12.67)	0.433573
ZMIZ2	chr7	44788164	44809479	1::2	5.35(0.33, 85.83)	0.236676	1::2	5.35(0.33, 85.83)	0.236676	0::0	--	--
QRFP	chr9	133768094	133772199	30::74	0.75(0.47, 1.21)	0.236751	30::74	0.75(0.47, 1.21)	0.236751	0::0	--	--
FGD2	chr6	36973430	36996845	30::41	1.36(0.82, 2.25)	0.236752	30::39	1.38(0.83, 2.3)	0.212372	0::2	0(0, Inf)	0.989579
KRBA2	chr17	8271970	8280022	4::4	2.51(0.55, 11.58)	0.236774	4::4	2.51(0.55, 11.58)	0.236774	0::0	--	--
C8G	chr9	139839694	139841427	27::69	0.74(0.46, 1.21)	0.236872	26::69	0.71(0.43, 1.16)	0.175232	1::0	--	0.991002
MIER3	chr5	56215428	56247957	30::85	0.76(0.47, 1.2)	0.236926	30::83	0.77(0.48, 1.22)	0.266574	0::2	0(0, Inf)	0.988981
RAB30	chr11	82684174	82782939	1::5	0.26(0.03, 2.44)	0.236969	0::4	0(0, Inf)	0.982899	1::1	1.13(0.05, 26.16)	0.938104
MRTFA-AS1	chr22	40917803	40922711	42::111	0.78(0.52, 1.17)	0.237033	42::110	0.79(0.53, 1.18)	0.253393	0::1	0(0, Inf)	0.992152
CRTC2	chr1	153920151	153931088	29::37	1.37(0.81, 2.32)	0.237045	29::36	1.4(0.83, 2.37)	0.21249	0::1	0(0, Inf)	0.992197
FCHO2	chr5	72251867	72386349	7::9	1.91(0.65, 5.62)	0.237088	7::9	1.91(0.65, 5.62)	0.237088	0::0	--	--
RNH1	chr11	494514	506768	19::31	1.46(0.78, 2.73)	0.237226	19::31	1.46(0.78, 2.73)	0.237226	0::0	--	--
MIR23A	chr19	13947400	13947473	58::93	1.24(0.87, 1.76)	0.237239	58::93	1.24(0.87, 1.76)	0.237239	0::0	--	--
MIR24-2	chr19	13947100	13947173	58::93	1.24(0.87, 1.76)	0.237239	58::93	1.24(0.87, 1.76)	0.237239	0::0	--	--
MIR27A	chr19	13947253	13947331	58::93	1.24(0.87, 1.76)	0.237239	58::93	1.24(0.87, 1.76)	0.237239	0::0	--	--
PXDN	chr2	1635658	1748287	2::12	0.4(0.09, 1.83)	0.237245	0::6	0(0, Inf)	0.979919	2::6	0.71(0.14, 3.64)	0.679825
TIAF1	chr17	27400538	27402627	2::9	0.37(0.07, 1.91)	0.237419	2::9	0.37(0.07, 1.91)	0.237419	0::0	--	--
MIR6823	chr3	48587393	48587454	17::58	0.7(0.39, 1.26)	0.23753	17::58	0.7(0.39, 1.26)	0.23753	0::0	--	--
SCAMP3	chr1	155225771	155232151	23::33	1.41(0.8, 2.5)	0.237683	23::32	1.44(0.81, 2.56)	0.215215	0::1	0(0, Inf)	0.992337
LINC00316	chr21	46758504	46761905	6::24	0.55(0.2, 1.48)	0.237793	6::23	0.58(0.21, 1.59)	0.289451	0::1	0(0, Inf)	0.991861
SYT3	chr19	51125233	51143138	4::5	2.33(0.57, 9.45)	0.237798	4::5	2.33(0.57, 9.45)	0.237798	0::0	--	--
KCNC4	chr1	110752935	110776666	1::8	0.28(0.03, 2.31)	0.237882	1::8	0.28(0.03, 2.31)	0.237882	0::0	--	--
LINC02586	chr1	110751072	110752609	1::8	0.28(0.03, 2.31)	0.237882	1::8	0.28(0.03, 2.31)	0.237882	0::0	--	--
HCG20	chr6	30734601	30760027	24::29	1.4(0.8, 2.46)	0.237883	22::28	1.35(0.76, 2.41)	0.307318	2::1	2.71(0.21, 34.3)	0.440377
TRIB3	chr20	361272	378203	30::54	1.35(0.82, 2.21)	0.23799	30::53	1.4(0.85, 2.3)	0.185087	0::1	0(0, Inf)	0.991437
MIR10B	chr2	177015030	177015140	34::77	0.75(0.47, 1.21)	0.238069	32::71	0.74(0.45, 1.22)	0.241837	2::6	0.84(0.17, 4.26)	0.835237
EPN2-AS1	chr17	19199908	19209574	5::14	0.5(0.16, 1.59)	0.238381	5::14	0.5(0.16, 1.59)	0.238381	0::0	--	--
ATP2B2	chr3	10365706	10661646	1::6	0.24(0.02, 2.55)	0.239029	1::6	0.24(0.02, 2.55)	0.239029	0::0	--	--
MIR885	chr3	10436172	10436246	1::6	0.24(0.02, 2.55)	0.239029	1::6	0.24(0.02, 2.55)	0.239029	0::0	--	--
FNIP1	chr5	130977406	131132710	4::3	2.52(0.54, 11.72)	0.239176	4::3	2.52(0.54, 11.72)	0.239176	0::0	--	--
H1-3	chr6	26234439	26235215	19::31	1.44(0.79, 2.62)	0.239197	18::26	1.45(0.77, 2.71)	0.247683	1::5	1.3(0.15, 11.38)	0.814702
LINC01867	chr2	52597785	52617208	4::2	3.38(0.45, 25.61)	0.239252	4::2	3.38(0.45, 25.61)	0.239252	0::0	--	--
GBA2	chr9	35736862	35749225	10::9	1.85(0.66, 5.19)	0.239351	10::9	1.85(0.66, 5.19)	0.239351	0::0	--	--
RGP1	chr9	35749283	35758574	10::9	1.85(0.66, 5.19)	0.239351	10::9	1.85(0.66, 5.19)	0.239351	0::0	--	--
NUDT8	chr11	67395408	67397408	20::56	0.71(0.41, 1.25)	0.239372	19::56	0.66(0.37, 1.18)	0.161421	1::0	--	0.990674
TBX10	chr11	67398773	67407031	20::56	0.71(0.41, 1.25)	0.239372	19::56	0.66(0.37, 1.18)	0.161421	1::0	--	0.990674
LINC01983	chr3	195563325	195581099	9::10	1.86(0.66, 5.21)	0.239446	7::9	1.61(0.51, 5.08)	0.418044	2::1	3.53(0.29, 43.25)	0.324548
ZC3HAV1	chr7	138745085	138794466	3::1	4.05(0.39, 41.55)	0.239512	2::1	3.09(0.26, 36.51)	0.371091	1::0	--	0.991597
CATSPER2	chr15	43920700	43941042	15::41	0.67(0.35, 1.3)	0.23953	0::9	0(0, Inf)	0.974181	15::32	0.89(0.45, 1.76)	0.736655
PPIP5K1P1-CATSPER2	chr15	43922759	43982229	15::41	0.67(0.35, 1.3)	0.23953	0::9	0(0, Inf)	0.974181	15::32	0.89(0.45, 1.76)	0.736655
HLA-C	chr6	2532133	2535465	299::580	0.91(0.78, 1.06)	0.239701	275::499	0.93(0.79, 1.1)	0.4191	25::83	0.74(0.45, 1.2)	0.221163
ZNF737	chr19	20720797	20748587	44::77	1.27(0.85, 1.9)	0.239819	43::72	1.32(0.87, 1.98)	0.189065	1::5	0.47(0.04, 5.75)	0.552236
LOC101926892	chr8	71383368	71397922	1::1	5.28(0.33, 84.92)	0.240048	0::0	--	NA	1::1	5.28(0.33, 84.92)	0.240048
TRAM1	chr8	71485452	71520651	1::1	5.28(0.33, 84.92)	0.240048	0::0	--	NA	1::1	5.28(0.33, 84.92)	0.240048
MIR548P	chr5	100152185	100152269	4::4	2.36(0.56, 9.91)	0.240132	3::4	1.75(0.37, 8.27)	0.479061	1::0	--	0.991034
BPIFB3	chr20	31643136	31661653	1::8	0.28(0.03, 2.33)	0.240193	1::8	0.28(0.03, 2.33)	0.240193	0::0	--	--
LINC00899	chr22	46435786	46440748	29::55	1.35(0.82, 2.22)	0.240238	29::55	1.35(0.82, 2.22)	0.240238	0::0	--	--
ZNF467	chr7	149461270	149470677	25::67	0.73(0.43, 1.23)	0.24038	25::65	0.74(0.44, 1.24)	0.253336	0::2	0(0, Inf)	0.992442
ARL16	chr17	79648194	79650743	1::1	5.48(0.32, 93.73)	0.240435	1::1	5.48(0.32, 93.73)	0.240435	0::0	--	--
CCDC137	chr17	79633766	79640927	1::1	5.48(0.32, 93.73)	0.240435	1::1	5.48(0.32, 93.73)	0.240435	0::0	--	--
OXLD1	chr17	79632065	79633635	1::1	5.48(0.32, 93.73)	0.240435	1::1	5.48(0.32, 93.73)	0.240435	0::0	--	--
C10orf95	chr10	104209593	104211300	14::21	1.55(0.75, 3.21)	0.240459	14::21	1.55(0.75, 3.21)	0.240459	0::0	--	--
OLFM3	chr1	102268122	102312636	1::10	0.29(0.04, 2.3)	0.240697	1::9	0.3(0.04, 2.44)	0.263225	0::1	0(0, Inf)	0.992454
TUSC1	chr9	25676386	25678856	4::3	2.51(0.54, 11.65)	0.240922	3::3	1.86(0.36, 9.69)	0.463503	1::0	--	0.991136
RBBP8NL	chr20	60985292	61002595	184::465	0.89(0.74, 1.08)	0.24097	184::464	0.89(0.74, 1.08)	0.244902	0::1	0(0, Inf)	0.992616
LINC00243	chr6	30780642	30798436	37::50	1.32(0.83, 2.08)	0.241026	37::50	1.32(0.83, 2.08)	0.241026	0::0	--	--
NOSIP	chr19	50058966	50083813	3::1	3.9(0.4, 37.9)	0.241296	3::1	3.9(0.4, 37.9)	0.241296	0::0	--	--
PRRG2	chr19	50084572	50094261	3::1	3.9(0.4, 37.9)	0.241296	3::1	3.9(0.4, 37.9)	0.241296	0::0	--	--
TMEM117	chr12	44229663	44783545	4::6	2.16(0.59, 7.87)	0.241374	4::6	2.16(0.59, 7.87)	0.241374	0::0	--	--
RELCH	chr18	59854487	59977481	2::9	0.39(0.08, 1.89)	0.241396	2::9	0.39(0.08, 1.89)	0.241396	0::0	--	--
UQCR11	chr19	1597167	1605461	19::61	0.71(0.41, 1.25)	0.241444	19::61	0.71(0.41, 1.25)	0.241444	0::0	--	--
LOC105747689	chr2	192554906	192575195	169::418	0.89(0.73, 1.08)	0.241446	169::414	0.89(0.73, 1.09)	0.258336	0::4	0(0, Inf)	0.985155
TRPT1	chr11	63991270	63993726	64::118	1.22(0.88, 1.68)	0.241558	64::117	1.22(0.88, 1.7)	0.226514	0::1	0(0, Inf)	0.992197
DCXR-DT	chr17	79995793	79997256	116::268	0.86(0.68, 1.1)	0.241589	116::268	0.86(0.68, 1.1)	0.241589	0::0	--	--
MRPL23	chr11	1968561	1977829	37::101	0.78(0.51, 1.18)	0.241916	36::101	0.77(0.51, 1.18)	0.229436	1::0	--	0.992454
GK2	chr4	80327514	80329382	2::2	3.38(0.44, 26.03)	0.241967	2::2	3.38(0.44, 26.03)	0.241967	0::0	--	--
LOC105371910	chr17	76244396	76248572	37::58	1.31(0.83, 2.05)	0.241988	37::58	1.31(0.83, 2.05)	0.241988	0::0	--	--
OVOS2	chr12	31264585	31354169	357::645	1.09(0.94, 1.26)	0.242106	0::1	0(0, Inf)	0.991656	357::644	1.09(0.94, 1.27)	0.230293
RAB19	chr7	140103857	140127774	7::8	1.96(0.63, 6.07)	0.24222	6::8	1.88(0.6, 5.95)	0.28163	1::0	--	0.992189
BIN1	chr2	127805607	127864730	10::26	0.62(0.27, 1.39)	0.242776	9::26	0.55(0.23, 1.28)	0.163605	1::0	--	0.991421
PTPN9	chr15	75755591	75871656	2::2	3.28(0.45, 24.08)	0.242913	2::2	3.28(0.45, 24.08)	0.242913	0::0	--	--
PHYH	chr10	13319795	13341746	1::1	5.41(0.32, 92.02)	0.242925	1::1	5.41(0.32, 92.02)	0.242925	0::0	--	--
SEPHS1	chr10	13359428	13390293	1::1	5.41(0.32, 92.02)	0.242925	1::1	5.41(0.32, 92.02)	0.242925	0::0	--	--
TNF	chr6	2886225	2888996	6::9	1.9(0.65, 5.58)	0.242934	6::4	3.21(0.89, 11.62)	0.076015	0::5	0(0, Inf)	0.982835
C3orf38	chr3	88199108	88207115	1::1	5.41(0.32, 92.09)	0.24294	1::1	5.41(0.32, 92.09)	0.24294	0::0	--	--
CGGBP1	chr3	88101099	88199016	1::1	5.41(0.32, 92.09)	0.24294	1::1	5.41(0.32, 92.09)	0.24294	0::0	--	--
PERP	chr6	138409641	138428556	1::1	5.41(0.32, 92.09)	0.24294	1::1	5.41(0.32, 92.09)	0.24294	0::0	--	--
ZNF654	chr3	88108404	88193810	1::1	5.41(0.32, 92.09)	0.24294	1::1	5.41(0.32, 92.09)	0.24294	0::0	--	--
RPS6	chr9	19375715	19380234	1::5	0.25(0.02, 2.56)	0.243013	0::0	--	NA	1::5	0.25(0.02, 2.56)	0.243013
FADS3	chr11	61640997	61659017	16::23	1.52(0.75, 3.09)	0.243203	16::23	1.52(0.75, 3.09)	0.243203	0::0	--	--
RAB3IL1	chr11	61664772	61685038	16::23	1.52(0.75, 3.09)	0.243203	16::23	1.52(0.75, 3.09)	0.243203	0::0	--	--
ABRAXAS1	chr4	84380669	84406253	3::2	2.96(0.48, 18.25)	0.243251	3::1	6.32(0.63, 62.96)	0.115988	0::1	0(0, Inf)	0.991748
CAPZA1	chr1	113162453	113214236	2::13	0.41(0.09, 1.84)	0.243323	2::13	0.41(0.09, 1.84)	0.243323	0::0	--	--
ARHGEF10	chr8	1772091	1906807	7::25	0.57(0.23, 1.46)	0.243457	7::20	0.79(0.3, 2.09)	0.635921	0::5	0(0, Inf)	0.979991
APOE	chr19	45409052	45412650	5::1	3.98(0.39, 40.64)	0.243488	5::1	3.98(0.39, 40.64)	0.243488	0::0	--	--
TOMM40	chr19	45394476	45406946	5::1	3.98(0.39, 40.64)	0.243488	5::1	3.98(0.39, 40.64)	0.243488	0::0	--	--
MIR4754	chr19	58898136	58898225	9::16	1.72(0.69, 4.29)	0.243542	8::14	1.85(0.69, 4.96)	0.218708	1::2	1.12(0.1, 12.79)	0.925823
RPS5	chr19	58898635	58906171	9::16	1.72(0.69, 4.29)	0.243542	8::14	1.85(0.69, 4.96)	0.218708	1::2	1.12(0.1, 12.79)	0.925823
GLIS3	chr9	3824126	4300068	6::4	2.29(0.57, 9.22)	0.243603	0::1	0(0, Inf)	0.99196	6::3	3.04(0.67, 13.81)	0.150838
OTX1	chr2	63276869	63284966	9::27	0.59(0.24, 1.44)	0.243677	9::27	0.59(0.24, 1.44)	0.243677	0::0	--	--
LOC101928304	chr6	134846455	134861143	4::4	2.36(0.56, 10)	0.243833	4::4	2.36(0.56, 10)	0.243833	0::0	--	--
GRIN2B	chr12	13690270	14134536	1::7	0.27(0.03, 2.42)	0.2442	1::4	0.51(0.05, 5.41)	0.573146	0::3	0(0, Inf)	0.985527
ZNF710-AS1	chr15	90617743	90625439	45::64	1.27(0.85, 1.91)	0.244249	45::64	1.27(0.85, 1.91)	0.244249	0::0	--	--
NAPRT	chr8	144656954	144660500	156::266	1.14(0.92, 1.42)	0.244312	156::265	1.14(0.92, 1.42)	0.234692	0::1	0(0, Inf)	0.992198
ZNF184	chr6	27418525	27440884	8::14	1.75(0.68, 4.49)	0.244489	8::14	1.75(0.68, 4.49)	0.244489	0::0	--	--
SYNGR4	chr19	48867623	48879634	2::1	4.18(0.38, 46.52)	0.244513	2::1	4.18(0.38, 46.52)	0.244513	0::0	--	--
RPS15	chr19	1438362	1440496	25::47	1.38(0.8, 2.37)	0.244515	25::47	1.38(0.8, 2.37)	0.244515	0::0	--	--
IL1R1	chr2	102770400	102796334	4::3	2.51(0.53, 11.88)	0.244548	4::3	2.51(0.53, 11.88)	0.244548	0::0	--	--
DDX58	chr9	32455299	32526194	1::1	5.23(0.32, 84.96)	0.244672	0::1	0(0, Inf)	0.992479	1::0	--	0.990664
GPRC6A	chr6	117113247	117150220	2::11	0.4(0.09, 1.86)	0.244713	2::11	0.4(0.09, 1.86)	0.244713	0::0	--	--
SNORD170	chr5	14464091	14464176	2::11	0.38(0.07, 1.95)	0.244714	2::11	0.38(0.07, 1.95)	0.244714	0::0	--	--
TRIO	chr5	14143450	14510313	2::11	0.38(0.07, 1.95)	0.244714	2::11	0.38(0.07, 1.95)	0.244714	0::0	--	--
CASC9	chr8	76135351	76190716	1::8	0.29(0.04, 2.35)	0.244847	1::7	0.32(0.04, 2.63)	0.286901	0::1	0(0, Inf)	0.992134
MAP3K14-AS1	chr17	43325291	43345997	5::21	0.55(0.2, 1.5)	0.244894	5::21	0.55(0.2, 1.5)	0.244894	0::0	--	--
SPATA32	chr17	43331759	43339461	5::21	0.55(0.2, 1.5)	0.244894	5::21	0.55(0.2, 1.5)	0.244894	0::0	--	--
ID4	chr6	19837600	19842426	4::4	2.44(0.54, 10.94)	0.245106	4::4	2.44(0.54, 10.94)	0.245106	0::0	--	--
CLIC1	chr6	31698357	31705095	18::23	1.46(0.77, 2.77)	0.24526	18::22	1.48(0.78, 2.82)	0.229335	0::1	0(0, Inf)	0.992653
NQO2	chr6	3000391	3020110	19::30	1.44(0.78, 2.64)	0.245292	19::29	1.46(0.79, 2.69)	0.229866	0::1	0(0, Inf)	0.992649
ALKBH8	chr11	107373452	107436461	1::8	0.28(0.03, 2.37)	0.245335	1::8	0.28(0.03, 2.37)	0.245335	0::0	--	--
SHANK2	chr11	70313959	70507946	2::5	0.34(0.06, 2.1)	0.245361	2::4	0.4(0.06, 2.66)	0.340632	0::1	0(0, Inf)	0.991796
BMS1P4	chr10	75458908	75490272	3::6	2.31(0.56, 9.46)	0.245479	3::6	2.31(0.56, 9.46)	0.245479	0::0	--	--
BMS1P4-AGAP5	chr10	75434032	75490264	3::6	2.31(0.56, 9.46)	0.245479	3::6	2.31(0.56, 9.46)	0.245479	0::0	--	--
GLUD1P3	chr10	75490319	75491529	3::6	2.31(0.56, 9.46)	0.245479	3::6	2.31(0.56, 9.46)	0.245479	0::0	--	--
SEC24C	chr10	75504129	75531919	3::6	2.31(0.56, 9.46)	0.245479	3::6	2.31(0.56, 9.46)	0.245479	0::0	--	--
OSBPL5	chr11	3108336	3186540	15::37	0.68(0.35, 1.31)	0.245483	15::37	0.68(0.35, 1.31)	0.245483	0::0	--	--
LILRA1	chr19	55105096	55113846	2::1	4.69(0.35, 63.56)	0.24556	2::1	4.69(0.35, 63.56)	0.24556	0::0	--	--
PRAMEF18	chr1	13035498	13039011	10::11	1.71(0.69, 4.21)	0.245652	0::1	0(0, Inf)	0.991284	10::10	1.99(0.79, 5)	0.142111
PRAMEF25	chr1	13052239	13112702	10::11	1.71(0.69, 4.21)	0.245652	0::1	0(0, Inf)	0.991284	10::10	1.99(0.79, 5)	0.142111
PRAMEF26	chr1	13052393	13112702	10::11	1.71(0.69, 4.21)	0.245652	0::1	0(0, Inf)	0.991284	10::10	1.99(0.79, 5)	0.142111
PRAMEF27	chr1	13644799	13648656	10::11	1.71(0.69, 4.21)	0.245652	0::1	0(0, Inf)	0.991284	10::10	1.99(0.79, 5)	0.142111
PRAMEF34P	chr1	13161985	13167193	10::11	1.71(0.69, 4.21)	0.245652	0::1	0(0, Inf)	0.991284	10::10	1.99(0.79, 5)	0.142111
PRAMEF36P	chr1	13161985	13167193	10::11	1.71(0.69, 4.21)	0.245652	0::1	0(0, Inf)	0.991284	10::10	1.99(0.79, 5)	0.142111
PRAMEF5	chr1	13359797	13369057	10::11	1.71(0.69, 4.21)	0.245652	0::1	0(0, Inf)	0.991284	10::10	1.99(0.79, 5)	0.142111
PRAMEF6	chr1	12998301	13007406	10::11	1.71(0.69, 4.21)	0.245652	0::1	0(0, Inf)	0.991284	10::10	1.99(0.79, 5)	0.142111
PRAMEF9	chr1	12998504	13002353	10::11	1.71(0.69, 4.21)	0.245652	0::1	0(0, Inf)	0.991284	10::10	1.99(0.79, 5)	0.142111
LOC101927374	chr3	79460876	79484377	1::8	0.27(0.03, 2.44)	0.245726	1::8	0.27(0.03, 2.44)	0.245726	0::0	--	--
MIR3923	chr3	79557036	79557119	1::8	0.27(0.03, 2.44)	0.245726	1::8	0.27(0.03, 2.44)	0.245726	0::0	--	--
BOLA1	chr1	149871120	149872348	18::30	1.44(0.78, 2.66)	0.245809	18::26	1.55(0.83, 2.91)	0.16948	0::4	0(0, Inf)	0.984773
PLA2G12A	chr4	110631144	110651226	3::4	2.57(0.52, 12.65)	0.246036	3::4	2.57(0.52, 12.65)	0.246036	0::0	--	--
LOC388780	chr20	2187573	2193797	2::1	4.26(0.37, 49.22)	0.246097	2::1	4.26(0.37, 49.22)	0.246097	0::0	--	--
TSPAN8	chr12	71518875	71551779	2::2	3.33(0.44, 25.36)	0.246189	2::2	3.33(0.44, 25.36)	0.246189	0::0	--	--
C9orf16	chr9	130922543	130926203	10::31	0.63(0.29, 1.38)	0.246218	10::31	0.63(0.29, 1.38)	0.246218	0::0	--	--
USP21	chr1	161129289	161135509	21::28	1.42(0.79, 2.55)	0.246576	21::28	1.42(0.79, 2.55)	0.246576	0::0	--	--
MIR4638	chr5	180649565	180649633	3::3	2.83(0.49, 16.48)	0.246609	3::3	2.83(0.49, 16.48)	0.246609	0::0	--	--
SPEM1	chr17	7323642	7324951	6::12	1.88(0.65, 5.48)	0.246627	6::12	1.88(0.65, 5.48)	0.246627	0::0	--	--
SLC9A9	chr3	142984063	143567310	2::11	0.41(0.09, 1.87)	0.246644	2::10	0.44(0.1, 2.08)	0.303288	0::1	0(0, Inf)	0.991942
STK32B	chr4	5053206	5502716	7::8	1.86(0.65, 5.28)	0.246712	7::8	1.86(0.65, 5.28)	0.246712	0::0	--	--
NXNL1	chr19	17566233	17571735	5::7	2.1(0.6, 7.35)	0.246787	4::6	1.83(0.45, 7.4)	0.395349	1::1	3.78(0.22, 66.36)	0.363126
PITPNM3	chr17	6354582	6459875	7::22	0.57(0.22, 1.47)	0.246882	6::22	0.54(0.21, 1.43)	0.217172	1::0	--	0.992415
RNF144B	chr6	18387580	18469100	7::9	1.85(0.65, 5.24)	0.247008	7::9	1.85(0.65, 5.24)	0.247008	0::0	--	--
RGS12	chr4	3315873	3433904	29::77	0.76(0.48, 1.21)	0.247025	29::77	0.76(0.48, 1.21)	0.247025	0::0	--	--
ERMN	chr2	158175124	158183821	6::5	2.03(0.61, 6.74)	0.247054	6::5	2.03(0.61, 6.74)	0.247054	0::0	--	--
SLC41A3	chr3	125725199	125803134	9::31	0.62(0.27, 1.39)	0.247092	9::31	0.62(0.27, 1.39)	0.247092	0::0	--	--
DPY19L2	chr12	63952692	64062273	157::281	1.14(0.91, 1.41)	0.247137	40::70	1.18(0.77, 1.8)	0.452011	117::211	1.12(0.87, 1.45)	0.364818
RAB2A	chr8	61429468	61536203	4::5	2.24(0.57, 8.83)	0.247214	4::5	2.24(0.57, 8.83)	0.247214	0::0	--	--
TRPV3	chr17	3413795	3461106	4::4	2.45(0.54, 11.13)	0.247637	4::3	4.04(0.73, 22.29)	0.109283	0::1	0(0, Inf)	0.991479
LMNTD2	chr11	554849	560738	352::778	0.92(0.8, 1.06)	0.247648	351::778	0.92(0.79, 1.06)	0.23017	1::0	--	0.991214
CDK14	chr7	90339129	90839905	15::25	1.51(0.75, 3.06)	0.247659	13::25	1.33(0.64, 2.78)	0.445997	2::0	--	0.987106
CDH8	chr16	61681154	62070342	1::8	0.29(0.04, 2.36)	0.247852	1::8	0.29(0.04, 2.36)	0.247852	0::0	--	--
CSN1S1	chr4	70796785	70812290	7::11	1.79(0.67, 4.77)	0.247998	7::11	1.79(0.67, 4.77)	0.247998	0::0	--	--
CSN2	chr4	70820973	70826729	7::11	1.79(0.67, 4.77)	0.247998	7::11	1.79(0.67, 4.77)	0.247998	0::0	--	--
STATH	chr4	70861682	70868287	7::11	1.79(0.67, 4.77)	0.247998	7::11	1.79(0.67, 4.77)	0.247998	0::0	--	--
RIF1	chr2	152266415	152338685	2::1	4.15(0.37, 46.5)	0.248002	1::1	1.79(0.11, 28.87)	0.681855	1::0	--	0.990917
DEFA6	chr8	6782218	6783598	2::3	2.94(0.47, 18.34)	0.248178	0::1	0(0, Inf)	0.992033	2::2	5.06(0.68, 37.58)	0.113358
WASHC5	chr8	126036502	126104034	2::1	4.13(0.37, 45.95)	0.248191	2::1	4.13(0.37, 45.95)	0.248191	0::0	--	--
RNF208	chr9	140114698	140115775	127::294	0.87(0.69, 1.1)	0.248247	127::294	0.87(0.69, 1.1)	0.248247	0::0	--	--
LINC00634	chr22	42348190	42354946	4::7	2.21(0.57, 8.52)	0.24847	4::7	2.21(0.57, 8.52)	0.24847	0::0	--	--
ING5	chr2	242626434	242661222	49::117	0.8(0.54, 1.17)	0.248504	47::116	0.77(0.52, 1.13)	0.181348	2::1	5.69(0.36, 89.14)	0.215317
RPL27	chr17	41150435	41154971	14::19	1.54(0.74, 3.19)	0.248595	14::19	1.54(0.74, 3.19)	0.248595	0::0	--	--
RUNDC1	chr17	41132581	41147159	14::19	1.54(0.74, 3.19)	0.248595	14::19	1.54(0.74, 3.19)	0.248595	0::0	--	--
ZNF365	chr10	64134127	64431770	35::61	1.31(0.83, 2.06)	0.248605	35::61	1.31(0.83, 2.06)	0.248605	0::0	--	--
MIRLET7BHG	chr22	46481876	46509808	94::257	0.86(0.67, 1.11)	0.248656	94::257	0.86(0.67, 1.11)	0.248656	0::0	--	--
RBMS3	chr3	29322802	30051886	5::6	2.04(0.61, 6.83)	0.248687	4::6	1.51(0.42, 5.44)	0.529864	1::0	--	0.990559
NOD2	chr16	50733290	50766984	13::15	1.58(0.73, 3.46)	0.248776	13::15	1.58(0.73, 3.46)	0.248776	0::0	--	--
C11orf21	chr11	2316859	2323148	87::202	0.85(0.64, 1.12)	0.248777	87::200	0.85(0.64, 1.13)	0.258749	0::2	0(0, Inf)	0.989649
TSPAN32	chr11	2323242	2339434	87::202	0.85(0.64, 1.12)	0.248777	87::200	0.85(0.64, 1.13)	0.258749	0::2	0(0, Inf)	0.989649
MPP6	chr7	24613070	24733812	25::78	0.75(0.46, 1.22)	0.24881	25::78	0.75(0.46, 1.22)	0.24881	0::0	--	--
LHFPL3	chr7	103969103	104549003	2::1	4.37(0.36, 53.55)	0.248969	1::1	3.25(0.2, 52.33)	0.406013	1::0	--	0.991626
FAM166C	chr2	26785454	26802392	3::15	0.46(0.12, 1.73)	0.249005	3::15	0.46(0.12, 1.73)	0.249005	0::0	--	--
RREB1	chr6	7108193	7252213	5::20	0.55(0.2, 1.51)	0.249014	5::19	0.58(0.21, 1.59)	0.286101	0::1	0(0, Inf)	0.99209
CCR3	chr3	46283950	46308197	7::8	1.85(0.65, 5.3)	0.249073	7::8	1.85(0.65, 5.3)	0.249073	0::0	--	--
LINC01771	chr1	53793904	53802181	3::12	0.45(0.12, 1.74)	0.249265	2::12	0.33(0.07, 1.59)	0.166952	1::0	--	0.991813
NXPH1	chr7	8473238	8792591	3::15	0.47(0.13, 1.69)	0.249277	3::13	0.61(0.17, 2.18)	0.443741	0::2	0(0, Inf)	0.986958
MEGF6	chr1	3404514	3528072	690::1543	0.94(0.84, 1.04)	0.249383	689::1541	0.94(0.84, 1.04)	0.247184	1::2	1.16(0.09, 14.76)	0.908077
SLC22A13	chr3	38307302	38320248	6::18	0.55(0.2, 1.52)	0.249394	6::18	0.55(0.2, 1.52)	0.249394	0::0	--	--
HCG14	chr6	28864306	28865097	10::13	1.71(0.69, 4.29)	0.249488	10::11	1.97(0.76, 5.13)	0.16257	0::2	0(0, Inf)	0.989001
FAM83G	chr17	18872103	18908077	5::22	0.55(0.2, 1.52)	0.2495	5::20	0.58(0.21, 1.6)	0.289549	0::2	0(0, Inf)	0.989348
LINC00265	chr7	39773166	39834222	3::3	2.7(0.5, 14.69)	0.249602	3::3	2.7(0.5, 14.69)	0.249602	0::0	--	--
FCHSD2	chr11	72547789	72853363	5::7	2.03(0.61, 6.74)	0.249607	5::7	2.03(0.61, 6.74)	0.249607	0::0	--	--
TET2	chr4	106067841	106200960	58::100	1.23(0.87, 1.75)	0.249807	58::98	1.25(0.88, 1.78)	0.2153	0::2	0(0, Inf)	0.98825
FLJ42393	chr3	187896330	187898596	4::5	2.28(0.56, 9.28)	0.249895	4::4	2.99(0.68, 13.2)	0.149143	0::1	0(0, Inf)	0.991992
RASA3	chr13	114747193	114843430	15::44	0.69(0.37, 1.3)	0.249905	13::39	0.65(0.33, 1.29)	0.222393	2::5	0.99(0.18, 5.53)	0.988775
SRP54	chr14	35452103	35498773	2::1	4.14(0.37, 46.57)	0.250143	2::1	4.14(0.37, 46.57)	0.250143	0::0	--	--
BSN	chr3	49591909	49708982	95::216	0.85(0.65, 1.12)	0.25016	95::216	0.85(0.65, 1.12)	0.25016	0::0	--	--
CRIP1	chr14	105953222	105955284	62::165	0.83(0.6, 1.14)	0.250243	62::165	0.83(0.6, 1.14)	0.250243	0::0	--	--
CRIP2	chr14	105939281	105946499	62::165	0.83(0.6, 1.14)	0.250243	62::165	0.83(0.6, 1.14)	0.250243	0::0	--	--
TEDC1	chr14	105956519	105965585	62::165	0.83(0.6, 1.14)	0.250243	62::165	0.83(0.6, 1.14)	0.250243	0::0	--	--
EVI2A	chr17	29643427	29648640	33::65	1.31(0.83, 2.06)	0.250572	32::64	1.32(0.84, 2.1)	0.232295	1::1	0.72(0.03, 15.46)	0.836164
OR1E2	chr17	3336163	3337135	2::1	4.36(0.35, 53.69)	0.250582	2::0	--	0.986635	0::1	0(0, Inf)	0.991478
OR3A3	chr17	3323861	3324827	2::1	4.36(0.35, 53.69)	0.250582	2::0	--	0.986635	0::1	0(0, Inf)	0.991478
ZNF398	chr7	148823499	148880118	1::7	0.28(0.03, 2.47)	0.250624	1::6	0.37(0.04, 3.43)	0.38108	0::1	0(0, Inf)	0.991524
ZNF655	chr7	99156264	99174076	211::569	0.9(0.75, 1.08)	0.250739	211::569	0.9(0.75, 1.08)	0.250739	0::0	--	--
NFE2L3	chr7	26191817	26226756	8::14	1.75(0.67, 4.55)	0.250873	6::13	1.7(0.61, 4.71)	0.310723	2::1	2.22(0.14, 36.09)	0.575325
MS4A5	chr11	60197044	60215265	3::4	2.76(0.49, 15.65)	0.25093	2::3	2.63(0.3, 22.96)	0.380826	1::1	3.01(0.17, 54.67)	0.456504
TFAMP1	chr7	1654105	1656328	33::87	0.77(0.5, 1.2)	0.251194	33::85	0.81(0.52, 1.26)	0.356539	0::2	0(0, Inf)	0.987627
PLA2G4E	chr15	42273779	42342901	11::38	0.66(0.32, 1.35)	0.251322	10::38	0.59(0.28, 1.25)	0.171503	1::0	--	0.991211
MIR125A	chr19	52196506	52196592	9::12	1.7(0.69, 4.18)	0.251365	9::12	1.7(0.69, 4.18)	0.251365	0::0	--	--
MIR99B	chr19	52195864	52195934	9::12	1.7(0.69, 4.18)	0.251365	9::12	1.7(0.69, 4.18)	0.251365	0::0	--	--
MIRLET7E	chr19	52196038	52196117	9::12	1.7(0.69, 4.18)	0.251365	9::12	1.7(0.69, 4.18)	0.251365	0::0	--	--
SPACA6P-AS	chr19	52188615	52196709	9::12	1.7(0.69, 4.18)	0.251365	9::12	1.7(0.69, 4.18)	0.251365	0::0	--	--
ZNF101	chr19	19779647	19794315	14::21	1.56(0.73, 3.33)	0.251514	13::20	1.56(0.72, 3.39)	0.258674	1::1	1.48(0.03, 70.13)	0.841052
LINC02789	chr1	199117725	199362435	1::8	0.29(0.04, 2.39)	0.251519	1::8	0.29(0.04, 2.39)	0.251519	0::0	--	--
LY75-CD302	chr2	160625138	160761267	4::5	2.25(0.56, 8.98)	0.251723	3::3	2.89(0.53, 15.74)	0.219369	1::2	1.34(0.11, 16.29)	0.817483
MSMO1	chr4	166248820	166264314	1::9	0.29(0.04, 2.39)	0.251989	1::8	0.35(0.04, 2.94)	0.335963	0::1	0(0, Inf)	0.991748
SETDB2	chr13	50018409	50069139	4::1	3.84(0.38, 38.38)	0.251992	3::1	3.84(0.38, 38.38)	0.251992	1::0	--	--
SLC22A8	chr11	62760295	62783313	5::14	0.52(0.17, 1.6)	0.252174	5::14	0.52(0.17, 1.6)	0.252174	0::0	--	--
LINC01115	chr2	779836	864112	2::6	0.34(0.05, 2.17)	0.252255	2::4	0.51(0.06, 4.15)	0.532914	0::2	0(0, Inf)	0.988234
LIAS	chr4	39460675	39481126	2::4	0.33(0.05, 2.18)	0.252405	0::1	0(0, Inf)	0.992359	2::3	0.35(0.05, 2.42)	0.289852
LOC401127	chr4	39481874	39483523	2::4	0.33(0.05, 2.18)	0.252405	0::1	0(0, Inf)	0.992359	2::3	0.35(0.05, 2.42)	0.289852
EPHA5	chr4	66196276	66536207	11::17	1.59(0.72, 3.5)	0.252633	11::17	1.59(0.72, 3.5)	0.252633	0::0	--	--
RFX7	chr15	56379477	56536077	3::4	2.56(0.51, 12.77)	0.252717	3::3	3.05(0.56, 16.7)	0.199584	0::1	0(0, Inf)	0.99264
PDE3A	chr12	20724797	20837041	8::26	0.6(0.25, 1.44)	0.252743	8::23	0.7(0.29, 1.73)	0.445357	0::3	0(0, Inf)	0.985746
LINC00112	chr21	43136595	43137742	4::1	4.08(0.37, 45.32)	0.252752	4::1	4.08(0.37, 45.32)	0.252752	0::0	--	--
RNASE10	chr14	20972391	20979281	4::4	2.4(0.54, 10.75)	0.25283	3::2	2.84(0.41, 19.92)	0.292916	1::2	1.84(0.16, 21.69)	0.628743
ARL5C	chr17	37313146	37322414	14::18	1.56(0.73, 3.35)	0.252857	14::18	1.56(0.73, 3.35)	0.252857	0::0	--	--
PLXDC1	chr17	37219565	37307890	14::18	1.56(0.73, 3.35)	0.252857	14::18	1.56(0.73, 3.35)	0.252857	0::0	--	--
H2AC15	chr6	27805657	27806153	1::7	0.26(0.03, 2.62)	0.253009	1::5	0.31(0.03, 3.48)	0.344202	0::2	0(0, Inf)	0.989017
H2BC15	chr6	27806346	27806888	1::7	0.26(0.03, 2.62)	0.253009	1::5	0.31(0.03, 3.48)	0.344202	0::2	0(0, Inf)	0.989017
ANO3	chr11	26495448	26684836	3::3	2.58(0.51, 13.15)	0.25302	3::3	2.58(0.51, 13.15)	0.25302	0::0	--	--
THCAT158	chr17	45380811	45400979	1::1	6.69(0.26, 174.25)	0.253104	1::1	6.69(0.26, 174.25)	0.253104	0::0	--	--
DDN	chr12	49388931	49393158	14::19	1.56(0.73, 3.35)	0.253158	14::19	1.56(0.73, 3.35)	0.253158	0::0	--	--
AATK	chr17	79091095	79140021	157::393	0.89(0.72, 1.09)	0.253289	157::393	0.89(0.72, 1.09)	0.253289	0::0	--	--
TTC7A	chr2	47168362	47303262	25::54	0.73(0.42, 1.26)	0.253318	24::53	0.69(0.39, 1.2)	0.184769	1::1	5.11(0.29, 89.03)	0.263148
MORC2	chr22	31321116	31364273	5::5	2.14(0.58, 7.94)	0.253381	5::5	2.14(0.58, 7.94)	0.253381	0::0	--	--
SEMA3F	chr3	50192490	50226508	56::144	0.82(0.59, 1.15)	0.253382	56::144	0.82(0.59, 1.15)	0.253382	0::0	--	--
PABPC4L	chr4	135117487	135122944	26::57	0.75(0.45, 1.23)	0.253491	26::57	0.75(0.45, 1.23)	0.253491	0::0	--	--
WNT10A	chr2	219745573	219758649	14::38	0.65(0.31, 1.36)	0.253545	14::38	0.65(0.31, 1.36)	0.253545	0::0	--	--
DHPS	chr19	12786530	12792025	18::40	1.41(0.78, 2.54)	0.25357	18::40	1.41(0.78, 2.54)	0.25357	0::0	--	--
WDR83	chr19	12777620	12786646	18::40	1.41(0.78, 2.54)	0.25357	18::40	1.41(0.78, 2.54)	0.25357	0::0	--	--
MIR608	chr10	102734741	102734841	2::2	3.76(0.39, 36.63)	0.253595	2::2	3.76(0.39, 36.63)	0.253595	0::0	--	--
MIR4635	chr5	1063010	1063089	16::47	0.7(0.38, 1.29)	0.253645	14::42	0.71(0.37, 1.36)	0.296321	2::5	0.66(0.12, 3.71)	0.641076
USP49	chr6	41765382	41863113	43::75	1.27(0.84, 1.91)	0.253665	43::75	1.27(0.84, 1.91)	0.253665	0::0	--	--
LMBR1L	chr12	49490922	49504683	3::5	2.39(0.54, 10.68)	0.253708	3::5	2.39(0.54, 10.68)	0.253708	0::0	--	--
MIR23B	chr9	97847489	97847586	3::3	2.87(0.47, 17.59)	0.253986	2::3	2.26(0.3, 16.96)	0.427271	1::0	--	0.991545
MIR24-1	chr9	97848302	97848370	3::3	2.87(0.47, 17.59)	0.253986	2::3	2.26(0.3, 16.96)	0.427271	1::0	--	0.991545
MIR27B	chr9	97847726	97847823	3::3	2.87(0.47, 17.59)	0.253986	2::3	2.26(0.3, 16.96)	0.427271	1::0	--	0.991545
MIR3074	chr9	97848295	97848376	3::3	2.87(0.47, 17.59)	0.253986	2::3	2.26(0.3, 16.96)	0.427271	1::0	--	0.991545
MIR6081	chr9	97827631	97827728	3::3	2.87(0.47, 17.59)	0.253986	2::3	2.26(0.3, 16.96)	0.427271	1::0	--	0.991545
ARHGAP22	chr10	49782317	49813176	10::38	0.64(0.3, 1.38)	0.254041	9::37	0.59(0.26, 1.31)	0.195252	1::1	3.46(0.09, 131.32)	0.503406
MIR3936	chr5	131701181	131701291	3::1	3.77(0.39, 36.87)	0.254057	3::1	3.77(0.39, 36.87)	0.254057	0::0	--	--
FAM138A	chr9	34610	36081	3::12	0.45(0.11, 1.78)	0.254076	0::0	--	NA	3::12	0.45(0.11, 1.78)	0.254076
FAM138C	chr9	34610	36081	3::12	0.45(0.11, 1.78)	0.254076	0::0	--	NA	3::12	0.45(0.11, 1.78)	0.254076
FAM138F	chr9	34610	36081	3::12	0.45(0.11, 1.78)	0.254076	0::0	--	NA	3::12	0.45(0.11, 1.78)	0.254076
CYP2C18	chr10	96443485	96495947	4::14	0.49(0.14, 1.68)	0.254091	4::14	0.49(0.14, 1.68)	0.254091	0::0	--	--
THPO	chr3	184089722	184095995	5::8	1.99(0.61, 6.54)	0.254411	4::8	1.67(0.47, 5.95)	0.431254	1::0	--	0.99123
LOC100129878	chr18	46550072	46574843	2::14	0.42(0.09, 1.88)	0.254473	2::14	0.42(0.09, 1.88)	0.254473	0::0	--	--
PTCSC1	chr8	134067203	134070012	2::2	3.27(0.43, 25.13)	0.254636	2::2	3.27(0.43, 25.13)	0.254636	0::0	--	--
SLC2A5	chr1	9095164	9132318	7::5	2.14(0.58, 7.9)	0.25464	6::4	2.22(0.54, 9.21)	0.270691	1::1	1.72(0.06, 49.05)	0.752002
SULT1A1	chr16	28616907	28621365	128::302	0.87(0.69, 1.1)	0.25475	59::161	0.74(0.53, 1.03)	0.0724759	69::141	1.04(0.75, 1.44)	0.81403
MIR1268A	chr15	22513228	22513280	804::1593	1.06(0.96, 1.17)	0.254794	27::67	0.76(0.46, 1.27)	0.293718	779::1532	1.07(0.97, 1.18)	0.193827
BNIP5	chr6	36283537	36304665	2::1	4.93(0.32, 76.85)	0.254811	0::0	--	NA	2::1	4.93(0.32, 76.85)	0.254811
CDCA3	chr12	6957971	6961094	3::16	0.48(0.13, 1.7)	0.254903	3::15	0.53(0.15, 1.92)	0.334435	0::1	0(0, Inf)	0.991683
GABARAPL1	chr12	10365475	10373581	3::5	2.37(0.54, 10.45)	0.255042	3::3	4.58(0.89, 23.61)	0.0692728	0::2	0(0, Inf)	0.988036
ERF	chr19	42751720	42758051	3::1	4.34(0.35, 54.47)	0.255045	3::1	4.34(0.35, 54.47)	0.255045	0::0	--	--
MIR4273	chr3	75787430	75787514	21::34	1.43(0.77, 2.62)	0.25506	0::0	--	NA	21::34	1.43(0.77, 2.62)	0.25506
LINC01094	chr4	79567147	79605655	11::15	1.6(0.71, 3.6)	0.25508	11::15	1.6(0.71, 3.6)	0.25508	0::0	--	--
MED25	chr19	50321535	50340237	26::41	1.35(0.8, 2.27)	0.255181	26::41	1.35(0.8, 2.27)	0.255181	0::0	--	--
MT3	chr16	56623439	56624997	2::3	3.02(0.45, 20.27)	0.255191	2::2	3.91(0.49, 30.85)	0.196331	0::1	0(0, Inf)	0.992733
MIR7160	chr8	2024668	2024720	1::7	0.29(0.03, 2.47)	0.255198	0::2	0(0, Inf)	0.988932	1::5	0.34(0.04, 3.13)	0.343406
ZBTB7C	chr18	45553042	45901998	11::17	1.63(0.7, 3.8)	0.255329	11::17	1.63(0.7, 3.8)	0.255329	0::0	--	--
ECEL1	chr2	233344536	233352544	22::62	0.72(0.41, 1.27)	0.255363	22::61	0.73(0.41, 1.28)	0.265323	0::1	0(0, Inf)	0.99266
GS1-279B7.1	chr1	185292978	185304171	16::23	1.47(0.76, 2.86)	0.255433	16::22	1.5(0.77, 2.92)	0.23819	0::1	0(0, Inf)	0.992653
MAPK9	chr5	179660580	179718275	2::2	3.44(0.41, 28.98)	0.25548	2::2	3.44(0.41, 28.98)	0.25548	0::0	--	--
PROSER2	chr10	11865354	11914276	11::15	1.65(0.7, 3.91)	0.255482	9::13	1.69(0.66, 4.34)	0.27133	2::2	1.44(0.16, 12.57)	0.744146
STOX2	chr4	184826459	184944679	2::1	4.08(0.36, 46.1)	0.255603	0::0	--	NA	2::1	4.08(0.36, 46.1)	0.255603
MIR3680-1	chr16	21517369	21517456	2::1	4.06(0.36, 45.43)	0.255627	1::0	--	0.991222	1::1	2.28(0.14, 36.93)	0.560555
MIR3680-2	chr16	21517369	21517456	2::1	4.06(0.36, 45.43)	0.255627	1::0	--	0.991222	1::1	2.28(0.14, 36.93)	0.560555
DHX30	chr3	47844627	47891683	7::9	1.88(0.63, 5.56)	0.255635	2::2	2.7(0.28, 26.41)	0.39275	5::7	1.69(0.5, 5.79)	0.400324
SUPT5H	chr19	39936287	39967308	3::3	2.74(0.48, 15.6)	0.255668	3::3	2.74(0.48, 15.6)	0.255668	0::0	--	--
ITGA6	chr2	173292313	173371186	104::180	1.17(0.89, 1.53)	0.255775	104::178	1.18(0.9, 1.55)	0.221584	0::2	0(0, Inf)	0.987906
ZSCAN1	chr19	58545392	58565999	3::13	0.45(0.12, 1.77)	0.255801	3::12	0.51(0.13, 2.05)	0.343436	0::1	0(0, Inf)	0.99168
MIR7850	chr19	2630712	2630791	2::2	3.2(0.43, 23.86)	0.255821	2::2	3.2(0.43, 23.86)	0.255821	0::0	--	--
RDH10	chr8	74206836	74237516	2::1	4.34(0.35, 54.51)	0.255887	1::1	1.28(0.08, 20.54)	0.860868	1::0	--	0.990564
RPL7	chr8	74202873	74206701	2::1	4.34(0.35, 54.51)	0.255887	1::1	1.28(0.08, 20.54)	0.860868	1::0	--	0.990564
RBCK1	chr20	388693	391408	20::40	1.43(0.77, 2.63)	0.256154	20::40	1.43(0.77, 2.63)	0.256154	0::0	--	--
BGLAP	chr1	156211974	156213108	3::4	2.47(0.52, 11.82)	0.256195	2::2	3.26(0.42, 25.11)	0.255798	1::2	1.67(0.14, 20.3)	0.689462
HSD17B8	chr6	4453738	4455915	7::8	1.93(0.62, 5.96)	0.25625	7::6	2.34(0.7, 7.82)	0.166593	0::2	0(0, Inf)	0.989071
SLC39A7	chr6	33168643	33172214	7::8	1.93(0.62, 5.96)	0.25625	7::6	2.34(0.7, 7.82)	0.166593	0::2	0(0, Inf)	0.989071
OR6N1	chr1	158735533	158736472	4::2	2.77(0.48, 16.07)	0.256298	4::2	2.77(0.48, 16.07)	0.256298	0::0	--	--
TTN	chr2	179390716	179672150	3::15	0.46(0.12, 1.75)	0.256417	1::11	0.24(0.03, 1.91)	0.178325	2::4	1.13(0.15, 8.37)	0.903477
LOC105370802	chr15	45997392	46223267	1::7	0.3(0.04, 2.42)	0.256447	1::7	0.3(0.04, 2.42)	0.256447	0::0	--	--
LOC100288123	chr19	1822087	1824544	511::1016	1.07(0.95, 1.21)	0.256586	510::1016	1.07(0.95, 1.21)	0.272648	1::0	--	0.991152
TBC1D24	chr16	2525127	2555729	2::7	0.38(0.07, 2.04)	0.256648	2::7	0.38(0.07, 2.04)	0.256648	0::0	--	--
LINC00661	chr19	16126443	16138272	4::13	0.5(0.15, 1.65)	0.256736	3::13	0.35(0.09, 1.32)	0.120333	1::0	--	0.990791
LINC00905	chr19	16144522	16152945	4::13	0.5(0.15, 1.65)	0.256736	3::13	0.35(0.09, 1.32)	0.120333	1::0	--	0.990791
CCDC13-AS1	chr3	42774066	42786650	4::3	2.62(0.5, 13.85)	0.256784	4::3	2.62(0.5, 13.85)	0.256784	0::0	--	--
ZNF155	chr19	44488339	44502478	2::1	5(0.31, 80.78)	0.256821	2::1	5(0.31, 80.78)	0.256821	0::0	--	--
LOC102724064	chr11	66115461	66131235	20::72	0.74(0.44, 1.25)	0.257013	20::72	0.74(0.44, 1.25)	0.257013	0::0	--	--
SLC29A2	chr11	66129991	66139947	20::72	0.74(0.44, 1.25)	0.257013	20::72	0.74(0.44, 1.25)	0.257013	0::0	--	--
HCG9	chr6	29942891	29946177	3::2	3.35(0.41, 27.07)	0.257023	1::1	0.67(0.03, 14.71)	0.800688	2::1	9(0.67, 120.5)	0.0968791
GNLY	chr2	85921480	85925975	15::25	1.49(0.75, 2.98)	0.257068	15::24	1.52(0.76, 3.05)	0.238507	0::1	0(0, Inf)	0.992649
ADAL	chr15	43622869	43646767	2::2	3.34(0.41, 26.9)	0.257093	2::2	3.34(0.41, 26.9)	0.257093	0::0	--	--
LCMT2	chr15	43615846	43622771	2::2	3.34(0.41, 26.9)	0.257093	2::2	3.34(0.41, 26.9)	0.257093	0::0	--	--
KATNB1	chr16	57769681	57791156	3::2	2.91(0.46, 18.49)	0.257136	3::2	2.91(0.46, 18.49)	0.257136	0::0	--	--
RAD23B	chr9	110045559	110094470	19::32	1.44(0.77, 2.71)	0.257206	19::32	1.44(0.77, 2.71)	0.257206	0::0	--	--
AKTIP	chr16	53524951	53537121	3::4	2.43(0.52, 11.36)	0.257405	3::4	2.43(0.52, 11.36)	0.257405	0::0	--	--
PPP1R9A	chr7	94536905	94925712	5::6	2.04(0.59, 7.03)	0.257429	5::6	2.04(0.59, 7.03)	0.257429	0::0	--	--
PSG11	chr19	43511807	43530621	89::210	0.85(0.65, 1.12)	0.257495	59::131	0.87(0.63, 1.22)	0.430545	30::79	0.82(0.52, 1.3)	0.397271
UPK2	chr11	118827007	118829269	21::68	0.74(0.44, 1.25)	0.257517	21::68	0.74(0.44, 1.25)	0.257517	0::0	--	--
CATIP-AS2	chr2	219190963	219222689	9::15	1.64(0.7, 3.88)	0.257524	9::15	1.64(0.7, 3.88)	0.257524	0::0	--	--
PGM2	chr4	37828307	37864558	4::3	2.48(0.51, 11.98)	0.257761	4::3	2.48(0.51, 11.98)	0.257761	0::0	--	--
DMGDH	chr5	78293386	78365497	23::55	0.73(0.42, 1.26)	0.257817	21::52	0.7(0.39, 1.24)	0.221479	2::3	1.23(0.16, 9.26)	0.841851
ZNRD1ASP	chr6	29801362	29802830	23::40	1.39(0.79, 2.45)	0.257878	10::11	2.02(0.83, 4.91)	0.122203	13::29	1.08(0.51, 2.28)	0.840806
SMARCB1	chr22	24129152	24180196	6::5	2.11(0.58, 7.7)	0.257994	4::3	2.21(0.41, 11.98)	0.35597	2::2	1.97(0.26, 14.93)	0.511803
LINC01538	chr18	61880317	61927290	4::3	2.96(0.45, 19.33)	0.258102	0::0	--	NA	4::3	2.96(0.45, 19.33)	0.258102
MIR5194	chr8	131020579	131020699	10::14	1.68(0.68, 4.13)	0.258205	7::8	2.32(0.8, 6.71)	0.1195	3::6	0.73(0.12, 4.52)	0.73819
UBAP1	chr9	34179040	34252521	7::6	1.94(0.61, 6.16)	0.25826	6::5	2.4(0.7, 8.27)	0.165495	1::1	0.57(0.03, 9.58)	0.697977
FCGRT	chr19	50016522	50029685	3::2	2.93(0.45, 18.82)	0.258265	3::2	2.93(0.45, 18.82)	0.258265	0::0	--	--
MIR150	chr19	50004041	50004125	3::2	2.93(0.45, 18.82)	0.258265	3::2	2.93(0.45, 18.82)	0.258265	0::0	--	--
RCN3	chr19	50031259	50046890	3::2	2.93(0.45, 18.82)	0.258265	3::2	2.93(0.45, 18.82)	0.258265	0::0	--	--
ITFG1-AS1	chr16	47177978	47196657	4::5	2.25(0.55, 9.19)	0.258266	4::5	2.25(0.55, 9.19)	0.258266	0::0	--	--
NETO2	chr16	47111613	47177856	4::5	2.25(0.55, 9.19)	0.258266	4::5	2.25(0.55, 9.19)	0.258266	0::0	--	--
ARL8B	chr3	5163976	5222596	12::16	1.59(0.71, 3.55)	0.258333	12::16	1.59(0.71, 3.55)	0.258333	0::0	--	--
MIR6833	chr6	32147592	32147653	13::17	1.55(0.73, 3.31)	0.258334	13::16	1.58(0.74, 3.41)	0.238301	0::1	0(0, Inf)	0.992653
CCHCR1	chr6	31110215	31125566	19::46	0.7(0.38, 1.3)	0.258865	19::46	0.7(0.38, 1.3)	0.258865	0::0	--	--
RBFADN	chr18	77827255	77839206	2::1	4.41(0.34, 57.94)	0.259003	2::0	--	0.985676	0::1	0(0, Inf)	0.991678
SEC1P	chr19	49141295	49185502	59::158	0.83(0.6, 1.15)	0.259163	59::158	0.83(0.6, 1.15)	0.259163	0::0	--	--
CCNYL1	chr2	208576263	208620896	9::19	1.66(0.69, 4.03)	0.25923	9::19	1.66(0.69, 4.03)	0.25923	0::0	--	--
LOC101929420	chr6	168643617	168663258	2::1	4.58(0.33, 64.56)	0.259254	1::0	--	0.992187	1::1	4.1(0.26, 65.88)	0.319149
ATL3	chr11	63391558	63439446	9::15	1.65(0.69, 3.97)	0.259255	9::15	1.65(0.69, 3.97)	0.259255	0::0	--	--
RTN3	chr11	63448971	63527342	9::15	1.65(0.69, 3.97)	0.259255	9::15	1.65(0.69, 3.97)	0.259255	0::0	--	--
FRMD4B	chr3	69217933	69435239	2::1	4.62(0.32, 66.18)	0.259516	2::1	4.62(0.32, 66.18)	0.259516	0::0	--	--
TIPRL	chr1	168148199	168161633	2::1	4.34(0.34, 55.86)	0.259969	1::1	1.48(0.07, 33.87)	0.804586	1::0	--	0.990868
OGFOD2	chr12	123459749	123464588	35::52	1.31(0.82, 2.08)	0.260003	35::52	1.31(0.82, 2.08)	0.260003	0::0	--	--
NLRP3	chr1	247579474	247612119	3::2	2.8(0.47, 16.88)	0.260026	3::1	5.62(0.58, 54.4)	0.136026	0::1	0(0, Inf)	0.991814
NADK2	chr5	36192690	36242381	2::1	4.06(0.35, 46.42)	0.26025	0::0	--	NA	2::1	4.06(0.35, 46.42)	0.26025
RANBP3L	chr5	36247018	36302004	2::1	4.06(0.35, 46.42)	0.26025	0::0	--	NA	2::1	4.06(0.35, 46.42)	0.26025
MLYCD	chr16	83932719	83960636	16::19	1.53(0.73, 3.19)	0.260335	16::19	1.53(0.73, 3.19)	0.260335	0::0	--	--
IFNL1	chr19	39787046	39789313	4::6	2.21(0.55, 8.85)	0.26049	4::6	2.21(0.55, 8.85)	0.26049	0::0	--	--
LOC101927314	chr6	97753461	98156793	2::11	0.42(0.09, 1.92)	0.260551	2::10	0.45(0.1, 2.08)	0.305158	0::1	0(0, Inf)	0.992121
YAP1	chr11	101981177	102104155	2::2	3.12(0.43, 22.6)	0.260679	2::1	6.68(0.59, 75.66)	0.125107	0::1	0(0, Inf)	0.992004
ADO	chr10	64564479	64568239	28::38	1.38(0.79, 2.4)	0.26079	28::38	1.38(0.79, 2.4)	0.26079	0::0	--	--
LOC100289333	chr19	12305829	12318391	1::2	4.07(0.35, 47.15)	0.260857	1::2	4.07(0.35, 47.15)	0.260857	0::0	--	--
ZNF136	chr19	12273861	12300696	1::2	4.07(0.35, 47.15)	0.260857	1::2	4.07(0.35, 47.15)	0.260857	0::0	--	--
ZNF20	chr19	12242167	12251165	1::2	4.07(0.35, 47.15)	0.260857	1::2	4.07(0.35, 47.15)	0.260857	0::0	--	--
ZNF44	chr19	12382624	12405698	1::2	4.07(0.35, 47.15)	0.260857	1::2	4.07(0.35, 47.15)	0.260857	0::0	--	--
ZNF625	chr19	12255708	12267549	1::2	4.07(0.35, 47.15)	0.260857	1::2	4.07(0.35, 47.15)	0.260857	0::0	--	--
ZNF625-ZNF20	chr19	12242167	12267546	1::2	4.07(0.35, 47.15)	0.260857	1::2	4.07(0.35, 47.15)	0.260857	0::0	--	--
ZNF333	chr19	14800859	14832711	4::4	2.26(0.55, 9.38)	0.260901	4::4	2.26(0.55, 9.38)	0.260901	0::0	--	--
SYS1-DBNDD2	chr20	43991808	44039250	2::1	4.03(0.35, 45.86)	0.261011	1::1	1.95(0.12, 33.09)	0.643539	1::0	--	0.991076
TP53TG5	chr20	44001196	44006965	2::1	4.03(0.35, 45.86)	0.261011	1::1	1.95(0.12, 33.09)	0.643539	1::0	--	0.991076
LINC01237	chr2	242823513	243020873	529::1076	0.93(0.83, 1.05)	0.261197	521::1062	0.93(0.82, 1.04)	0.204776	8::15	1.57(0.62, 3.98)	0.34094
PLEKHF1	chr19	30156367	30166383	3::13	0.47(0.12, 1.76)	0.261391	2::13	0.33(0.07, 1.57)	0.165725	1::0	--	0.99166
RPSAP52	chr12	66151799	66220754	3::4	2.51(0.5, 12.48)	0.261425	3::4	2.51(0.5, 12.48)	0.261425	0::0	--	--
ARL2-SNX15	chr11	64781584	64808044	5::5	2.09(0.58, 7.53)	0.261584	5::5	2.09(0.58, 7.53)	0.261584	0::0	--	--
SAC3D1	chr11	64808404	64812300	5::5	2.09(0.58, 7.53)	0.261584	5::5	2.09(0.58, 7.53)	0.261584	0::0	--	--
SNX15	chr11	64794910	64808044	5::5	2.09(0.58, 7.53)	0.261584	5::5	2.09(0.58, 7.53)	0.261584	0::0	--	--
SOX18	chr20	62678934	62680992	65::159	0.83(0.6, 1.15)	0.261604	65::159	0.83(0.6, 1.15)	0.261604	0::0	--	--
MIR4489	chr11	65416662	65416724	252::556	0.91(0.77, 1.07)	0.261614	252::556	0.91(0.77, 1.07)	0.261614	0::0	--	--
TRAF1	chr9	123664670	123676850	3::5	2.47(0.51, 12.02)	0.261628	3::5	2.47(0.51, 12.02)	0.261628	0::0	--	--
PLSCR3	chr17	7293045	7297844	6::14	1.79(0.65, 4.94)	0.261641	6::13	1.92(0.69, 5.39)	0.21392	0::1	0(0, Inf)	0.992361
TNK1	chr17	7284407	7293085	6::14	1.79(0.65, 4.94)	0.261641	6::13	1.92(0.69, 5.39)	0.21392	0::1	0(0, Inf)	0.992361
LOC642943	chr9	95644848	95651837	1::1	5.05(0.3, 85.44)	0.261689	1::1	5.05(0.3, 85.44)	0.261689	0::0	--	--
ZNF484	chr9	95606463	95640320	1::1	5.05(0.3, 85.44)	0.261689	1::1	5.05(0.3, 85.44)	0.261689	0::0	--	--
LINC00690	chr3	16577824	16582880	2::1	4.32(0.34, 55.8)	0.261751	2::1	4.32(0.34, 55.8)	0.261751	0::0	--	--
RFTN1	chr3	16357351	16555206	2::1	4.32(0.34, 55.8)	0.261751	2::1	4.32(0.34, 55.8)	0.261751	0::0	--	--
LINC00339	chr1	22351996	22357717	6::7	1.92(0.61, 6.04)	0.261766	4::6	1.51(0.41, 5.61)	0.534359	2::1	4.57(0.36, 57.76)	0.239944
LINC01635	chr1	22350486	22352541	6::7	1.92(0.61, 6.04)	0.261766	4::6	1.51(0.41, 5.61)	0.534359	2::1	4.57(0.36, 57.76)	0.239944
MFSD4A	chr1	205538141	205572046	6::22	0.56(0.2, 1.54)	0.261787	5::22	0.44(0.15, 1.31)	0.139009	1::0	--	0.990868
MARCHF7	chr2	160569016	160625084	4::15	0.53(0.17, 1.62)	0.262177	3::13	0.43(0.12, 1.55)	0.198607	1::2	1.34(0.11, 16.25)	0.819932
HLA-DQB2	chr6	4006438	4013876	2::9	0.3(0.04, 2.46)	0.262189	2::9	0.3(0.04, 2.46)	0.262189	0::0	--	--
PRR23B	chr3	138737872	138739768	8::10	1.85(0.63, 5.42)	0.262191	8::10	1.85(0.63, 5.42)	0.262191	0::0	--	--
PRR23C	chr3	138760943	138763734	8::10	1.85(0.63, 5.42)	0.262191	8::10	1.85(0.63, 5.42)	0.262191	0::0	--	--
RB1-DT	chr13	48870648	48877838	13::20	1.55(0.72, 3.33)	0.262284	13::20	1.55(0.72, 3.33)	0.262284	0::0	--	--
CORO1A	chr16	30194922	30200397	4::3	2.45(0.51, 11.69)	0.262287	4::3	2.45(0.51, 11.69)	0.262287	0::0	--	--
SELP	chr1	169558087	169599362	2::2	3.15(0.42, 23.45)	0.262376	2::2	3.15(0.42, 23.45)	0.262376	0::0	--	--
IL2	chr4	123372625	123377880	8::32	0.63(0.29, 1.41)	0.262389	8::32	0.63(0.29, 1.41)	0.262389	0::0	--	--
MUC22	chr6	2355675	2385126	29::56	0.74(0.44, 1.25)	0.262736	28::51	0.83(0.49, 1.41)	0.487204	1::5	0.17(0.02, 1.73)	0.133591
LYRM4	chr6	5108652	5261183	3::6	0.34(0.05, 2.24)	0.262805	2::4	0.52(0.06, 4.19)	0.536547	1::2	0(0, Inf)	0.98755
LYRM4-AS1	chr6	5004049	5043823	3::6	0.34(0.05, 2.24)	0.262805	2::4	0.52(0.06, 4.19)	0.536547	1::2	0(0, Inf)	0.98755
CD22	chr19	35820089	35838264	4::5	2.16(0.56, 8.31)	0.262851	4::3	3.01(0.67, 13.65)	0.152383	0::2	0(0, Inf)	0.9891
FFAR1	chr19	35842444	35843367	4::5	2.16(0.56, 8.31)	0.262851	4::3	3.01(0.67, 13.65)	0.152383	0::2	0(0, Inf)	0.9891
FFAR3	chr19	35849361	35851389	4::5	2.16(0.56, 8.31)	0.262851	4::3	3.01(0.67, 13.65)	0.152383	0::2	0(0, Inf)	0.9891
GPR42	chr19	35861996	35863355	4::5	2.16(0.56, 8.31)	0.262851	4::3	3.01(0.67, 13.65)	0.152383	0::2	0(0, Inf)	0.9891
MIR5196	chr19	35836415	35836530	4::5	2.16(0.56, 8.31)	0.262851	4::3	3.01(0.67, 13.65)	0.152383	0::2	0(0, Inf)	0.9891
MCFD2	chr2	47129008	47168994	1::1	5.12(0.29, 89.17)	0.262881	0::0	--	NA	1::1	5.12(0.29, 89.17)	0.262881
AVIL	chr12	58191159	58209852	2::1	4.34(0.33, 56.53)	0.262915	2::1	4.34(0.33, 56.53)	0.262915	0::0	--	--
CTDSP2	chr12	58213709	58240512	2::1	4.34(0.33, 56.53)	0.262915	2::1	4.34(0.33, 56.53)	0.262915	0::0	--	--
MIR26A2	chr12	58218391	58218475	2::1	4.34(0.33, 56.53)	0.262915	2::1	4.34(0.33, 56.53)	0.262915	0::0	--	--
SCGB3A1	chr5	180017104	180018499	2::1	4.34(0.33, 56.53)	0.262915	2::1	4.34(0.33, 56.53)	0.262915	0::0	--	--
MYH9	chr22	36677325	36784012	15::21	1.49(0.74, 3.02)	0.262937	15::17	1.79(0.86, 3.74)	0.119764	0::4	0(0, Inf)	0.983655
HSP90B2P	chr15	99797729	99800481	2::1	4.27(0.34, 54.39)	0.262978	0::1	0(0, Inf)	0.992366	2::0	--	0.987662
LPAR6	chr13	48985180	49018805	13::20	1.51(0.73, 3.13)	0.263185	13::20	1.51(0.73, 3.13)	0.263185	0::0	--	--
GRK6P1	chr13	21893174	21896242	1::1	4.87(0.3, 78.15)	0.26323	1::1	4.87(0.3, 78.15)	0.26323	0::0	--	--
LINC00539	chr13	21877650	21918925	1::1	4.87(0.3, 78.15)	0.26323	1::1	4.87(0.3, 78.15)	0.26323	0::0	--	--
LOC101928764	chr13	21857648	21872230	1::1	4.87(0.3, 78.15)	0.26323	1::1	4.87(0.3, 78.15)	0.26323	0::0	--	--
MIPEPP3	chr13	21872263	21906210	1::1	4.87(0.3, 78.15)	0.26323	1::1	4.87(0.3, 78.15)	0.26323	0::0	--	--
MAATS1	chr3	119421868	119485949	6::8	1.98(0.6, 6.58)	0.263264	6::8	1.98(0.6, 6.58)	0.263264	0::0	--	--
ZNF766	chr19	52772839	52799299	1::2	3.94(0.36, 43.67)	0.263428	1::2	3.94(0.36, 43.67)	0.263428	0::0	--	--
MIR6764	chr14	100743693	100743754	9::15	1.67(0.68, 4.1)	0.263514	8::15	1.47(0.58, 3.75)	0.415847	1::0	--	0.991065
CHPF2	chr7	150929568	150935907	4::7	2.11(0.57, 7.79)	0.26353	4::7	2.11(0.57, 7.79)	0.26353	0::0	--	--
MIR671	chr7	150935506	150935624	4::7	2.11(0.57, 7.79)	0.26353	4::7	2.11(0.57, 7.79)	0.26353	0::0	--	--
IFNB1	chr9	21077102	21077941	1::1	5.13(0.29, 90)	0.263612	1::1	5.13(0.29, 90)	0.263612	0::0	--	--
IFNW1	chr9	21140630	21141900	1::1	5.13(0.29, 90)	0.263612	1::1	5.13(0.29, 90)	0.263612	0::0	--	--
MEIOB	chr16	1883986	1922165	193::419	1.12(0.92, 1.37)	0.263643	191::415	1.12(0.91, 1.37)	0.27892	2::4	1.63(0.19, 14.06)	0.658869
UTP25	chr1	210001316	210030910	4::4	2.42(0.51, 11.41)	0.26368	4::4	2.42(0.51, 11.41)	0.26368	0::0	--	--
ZFAND6	chr15	80351909	80430735	3::11	0.46(0.12, 1.8)	0.263757	3::10	0.48(0.12, 1.93)	0.303596	0::1	0(0, Inf)	0.992194
LINC00566	chr13	24905587	24911258	1::4	0.26(0.02, 2.78)	0.263902	1::2	0.35(0.03, 4.55)	0.41894	0::2	0(0, Inf)	0.988255
PRSS57	chr19	685545	695452	115::198	1.16(0.9, 1.5)	0.264052	115::198	1.16(0.9, 1.5)	0.264052	0::0	--	--
MORF4L1	chr15	79165122	79190081	4::5	2.3(0.53, 9.9)	0.264108	4::5	2.3(0.53, 9.9)	0.264108	0::0	--	--
EVPLL	chr17	18281091	18292960	16::19	1.52(0.73, 3.16)	0.264256	1::2	1.46(0.11, 19.97)	0.778304	15::17	1.52(0.71, 3.27)	0.27984
FERMT3	chr11	63974192	63991363	22::29	1.39(0.78, 2.49)	0.264365	22::28	1.43(0.79, 2.56)	0.23491	0::1	0(0, Inf)	0.992197
FHAD1	chr1	15573720	15724623	15::21	1.49(0.74, 3.02)	0.264439	14::20	1.49(0.72, 3.07)	0.278732	1::1	1.52(0.07, 32.39)	0.788152
CCDC61	chr19	46498724	46521874	2::1	4.28(0.33, 54.99)	0.264485	2::1	4.28(0.33, 54.99)	0.264485	0::0	--	--
GPR161	chr1	168048779	168105945	2::1	4.28(0.33, 54.99)	0.264485	2::1	4.28(0.33, 54.99)	0.264485	0::0	--	--
LINC00229	chr22	45002207	45021299	15::50	0.7(0.37, 1.31)	0.26466	15::49	0.72(0.38, 1.34)	0.296334	0::1	0(0, Inf)	0.991995
CELSR1	chr22	46756730	46933517	35::53	1.31(0.81, 2.12)	0.264817	33::52	1.21(0.74, 1.96)	0.454511	2::1	12.67(1.05, 153.38)	0.0459255
SNORA40C	chr6	111169748	111169876	7::7	1.85(0.63, 5.42)	0.264944	7::7	1.85(0.63, 5.42)	0.264944	0::0	--	--
KCNAB3	chr17	7825176	7832753	27::46	1.34(0.8, 2.24)	0.264957	27::44	1.39(0.83, 2.34)	0.214925	0::2	0(0, Inf)	0.988978
TYMS	chr18	657652	673577	14::37	0.66(0.32, 1.37)	0.26509	14::35	0.73(0.35, 1.52)	0.397424	0::2	0(0, Inf)	0.986094
AVL9	chr7	32535100	32628338	28::38	1.34(0.8, 2.26)	0.265128	28::37	1.37(0.81, 2.32)	0.235382	0::1	0(0, Inf)	0.992099
MIR1306	chr22	20073580	20073665	5::7	2.06(0.58, 7.37)	0.265248	5::6	2.75(0.72, 10.42)	0.137145	0::1	0(0, Inf)	0.991597
MIR3618	chr22	20073268	20073356	5::7	2.06(0.58, 7.37)	0.265248	5::6	2.75(0.72, 10.42)	0.137145	0::1	0(0, Inf)	0.991597
LOC283194	chr11	58701115	58825925	126::355	0.88(0.7, 1.1)	0.265288	12::26	0.93(0.44, 1.97)	0.857878	114::329	0.87(0.69, 1.11)	0.265013
CYSRT1	chr9	140119625	140120767	141::312	0.88(0.71, 1.1)	0.265408	141::312	0.88(0.71, 1.1)	0.265408	0::0	--	--
CELSR2	chr1	109792160	109818373	20::37	1.4(0.77, 2.55)	0.265415	20::37	1.4(0.77, 2.55)	0.265415	0::0	--	--
KCNQ4	chr1	41249458	41306124	1::1	4.87(0.3, 79.12)	0.26543	1::1	4.87(0.3, 79.12)	0.26543	0::0	--	--
MRGBP	chr20	61427824	61433081	68::125	1.2(0.87, 1.67)	0.265533	68::122	1.22(0.88, 1.7)	0.226855	0::3	0(0, Inf)	0.986492
CIB4	chr2	26804072	26864234	2::11	0.4(0.08, 2.02)	0.265689	2::11	0.4(0.08, 2.02)	0.265689	0::0	--	--
SLC34A3	chr9	140125384	140131006	141::312	0.88(0.71, 1.1)	0.265714	141::312	0.88(0.71, 1.1)	0.265714	0::0	--	--
GRK1	chr13	114321533	114440709	4::15	0.49(0.14, 1.71)	0.265966	4::15	0.49(0.14, 1.71)	0.265966	0::0	--	--
SYT14	chr1	210111518	210337633	3::4	2.39(0.52, 11.07)	0.265987	3::4	2.39(0.52, 11.07)	0.265987	0::0	--	--
PBXIP1	chr1	154916558	154928575	58::97	1.22(0.86, 1.74)	0.266032	57::97	1.19(0.84, 1.7)	0.327946	1::0	--	0.990868
LINC02679	chr10	81388513	81422941	9::12	1.69(0.67, 4.29)	0.266171	2::6	1.05(0.21, 5.34)	0.951387	7::6	2.25(0.68, 7.42)	0.183466
OR2G6	chr1	248684947	248685898	3::4	2.41(0.51, 11.39)	0.266391	1::2	1.09(0.09, 13.25)	0.943429	2::2	4.22(0.57, 31.09)	0.157193
OR2T2	chr1	248616098	248617073	3::4	2.41(0.51, 11.39)	0.266391	1::2	1.09(0.09, 13.25)	0.943429	2::2	4.22(0.57, 31.09)	0.157193
OR2T3	chr1	248636651	248637608	3::4	2.41(0.51, 11.39)	0.266391	1::2	1.09(0.09, 13.25)	0.943429	2::2	4.22(0.57, 31.09)	0.157193
OR2T5	chr1	248720267	248722792	3::4	2.41(0.51, 11.39)	0.266391	1::2	1.09(0.09, 13.25)	0.943429	2::2	4.22(0.57, 31.09)	0.157193
OR2T7	chr1	248604417	248605434	3::4	2.41(0.51, 11.39)	0.266391	1::2	1.09(0.09, 13.25)	0.943429	2::2	4.22(0.57, 31.09)	0.157193
LINC00664	chr19	21666516	21686040	4::2	2.74(0.46, 16.16)	0.26649	3::1	4.11(0.39, 43.73)	0.24108	1::1	1.4(0.08, 24.79)	0.817103
ZNF429	chr19	21688403	21723469	4::2	2.74(0.46, 16.16)	0.26649	3::1	4.11(0.39, 43.73)	0.24108	1::1	1.4(0.08, 24.79)	0.817103
TRAPPC11	chr4	184580419	184634747	3::3	3.28(0.4, 26.65)	0.266605	1::2	5.41(0.32, 92.08)	0.24297	2::1	1.91(0.1, 36.33)	0.666314
KCNH2	chr7	150646516	150652892	16::41	0.69(0.36, 1.33)	0.266705	15::41	0.65(0.33, 1.27)	0.207378	1::0	--	0.991626
CENPBD1P1	chr19	59086765	59095762	31::49	1.33(0.81, 2.18)	0.266772	31::48	1.34(0.81, 2.21)	0.252456	0::1	0(0, Inf)	0.992584
DEF8	chr16	90015827	90034468	23::47	1.36(0.79, 2.34)	0.26695	22::46	1.33(0.77, 2.32)	0.308996	1::1	2.31(0.14, 39.1)	0.562147
LINC02441	chr12	128508332	128511711	2::1	3.94(0.35, 44.33)	0.267226	2::0	--	0.987122	0::1	0(0, Inf)	0.991683
GPR35	chr2	241544846	241570670	11::31	0.65(0.3, 1.39)	0.267241	11::31	0.65(0.3, 1.39)	0.267241	0::0	--	--
LOC105369332	chr11	62599705	62601513	10::12	1.63(0.69, 3.89)	0.267256	10::12	1.63(0.69, 3.89)	0.267256	0::0	--	--
RNU2-1	chr11	62609095	62609281	10::12	1.63(0.69, 3.89)	0.267256	10::12	1.63(0.69, 3.89)	0.267256	0::0	--	--
SLC3A2	chr11	62623580	62656332	10::12	1.63(0.69, 3.89)	0.267256	10::12	1.63(0.69, 3.89)	0.267256	0::0	--	--
SNHG1	chr11	62619449	62623357	10::12	1.63(0.69, 3.89)	0.267256	10::12	1.63(0.69, 3.89)	0.267256	0::0	--	--
SNORD22	chr11	62620381	62620507	10::12	1.63(0.69, 3.89)	0.267256	10::12	1.63(0.69, 3.89)	0.267256	0::0	--	--
SNORD25	chr11	62623036	62623103	10::12	1.63(0.69, 3.89)	0.267256	10::12	1.63(0.69, 3.89)	0.267256	0::0	--	--
SNORD26	chr11	62622763	62622838	10::12	1.63(0.69, 3.89)	0.267256	10::12	1.63(0.69, 3.89)	0.267256	0::0	--	--
SNORD27	chr11	62622483	62622555	10::12	1.63(0.69, 3.89)	0.267256	10::12	1.63(0.69, 3.89)	0.267256	0::0	--	--
SNORD28	chr11	62622092	62622167	10::12	1.63(0.69, 3.89)	0.267256	10::12	1.63(0.69, 3.89)	0.267256	0::0	--	--
SNORD29	chr11	62621375	62621440	10::12	1.63(0.69, 3.89)	0.267256	10::12	1.63(0.69, 3.89)	0.267256	0::0	--	--
SNORD30	chr11	62621134	62621204	10::12	1.63(0.69, 3.89)	0.267256	10::12	1.63(0.69, 3.89)	0.267256	0::0	--	--
SNORD31	chr11	62620797	62620865	10::12	1.63(0.69, 3.89)	0.267256	10::12	1.63(0.69, 3.89)	0.267256	0::0	--	--
STX5	chr11	62574331	62599523	10::12	1.63(0.69, 3.89)	0.267256	10::12	1.63(0.69, 3.89)	0.267256	0::0	--	--
WDR74	chr11	62600376	62607628	10::12	1.63(0.69, 3.89)	0.267256	10::12	1.63(0.69, 3.89)	0.267256	0::0	--	--
LINC02070	chr3	86531092	86546146	1::5	0.26(0.03, 2.78)	0.267283	0::5	0(0, Inf)	0.981493	1::0	--	0.99219
NRL	chr14	24547908	24584158	10::13	1.63(0.69, 3.88)	0.267293	10::13	1.63(0.69, 3.88)	0.267293	0::0	--	--
PCK2	chr14	24563519	24573334	10::13	1.63(0.69, 3.88)	0.267293	10::13	1.63(0.69, 3.88)	0.267293	0::0	--	--
COPS9	chr2	241065979	241075764	6::17	0.57(0.21, 1.54)	0.267309	6::17	0.57(0.21, 1.54)	0.267309	0::0	--	--
TRPC6	chr11	101322294	101454738	3::3	2.65(0.47, 14.79)	0.267314	3::2	4.64(0.67, 32.04)	0.119114	0::1	0(0, Inf)	0.991796
MIR101-2	chr9	4850296	4850375	2::2	3.1(0.42, 22.93)	0.267618	2::1	6.9(0.59, 80.1)	0.122546	0::1	0(0, Inf)	0.991969
RCL1	chr9	4792833	4861077	2::3	3.1(0.42, 22.93)	0.267618	2::2	6.9(0.59, 80.1)	0.122546	0::1	0(0, Inf)	0.991969
B4GALT3	chr1	161141099	161147758	23::32	1.37(0.79, 2.39)	0.26762	23::32	1.37(0.79, 2.39)	0.26762	0::0	--	--
OR52J3	chr11	5067755	5068691	3::17	0.49(0.14, 1.73)	0.26762	3::17	0.49(0.14, 1.73)	0.26762	0::0	--	--
MAN1B1	chr9	139981436	140003635	45::79	1.25(0.84, 1.86)	0.267833	45::79	1.25(0.84, 1.86)	0.267833	0::0	--	--
CREB3L4	chr1	153940377	153946834	47::64	1.26(0.84, 1.9)	0.26803	47::63	1.28(0.84, 1.93)	0.247613	0::1	0(0, Inf)	0.992197
SLC22A12	chr11	64358281	64369825	16::44	0.71(0.38, 1.31)	0.268135	16::44	0.71(0.38, 1.31)	0.268135	0::0	--	--
ELFN1	chr7	1727754	1787581	31::83	0.77(0.49, 1.22)	0.268151	31::83	0.77(0.49, 1.22)	0.268151	0::0	--	--
HCN3	chr1	155247253	155259639	20::28	1.42(0.76, 2.63)	0.268258	20::28	1.42(0.76, 2.63)	0.268258	0::0	--	--
LINC00621	chr13	23450530	23490508	9::27	0.61(0.26, 1.46)	0.268376	7::18	0.67(0.23, 1.93)	0.458859	2::9	0.51(0.11, 2.43)	0.396913
KLHL14	chr18	30252635	30352986	12::21	1.57(0.71, 3.46)	0.268395	12::20	1.6(0.72, 3.55)	0.251264	0::1	0(0, Inf)	0.992818
DEAF1	chr11	644219	695754	4::17	0.53(0.17, 1.62)	0.268458	4::17	0.53(0.17, 1.62)	0.268458	0::0	--	--
ZCCHC24	chr10	81142082	81205380	71::152	0.84(0.61, 1.15)	0.268483	71::150	0.84(0.62, 1.15)	0.283142	0::2	0(0, Inf)	0.989451
MYO19	chr17	34851598	34891305	8::12	1.73(0.65, 4.59)	0.268562	7::7	2.31(0.73, 7.29)	0.155003	1::5	0.78(0.09, 6.84)	0.821026
ARPIN	chr15	90438238	90456184	4::2	2.68(0.47, 15.45)	0.26863	3::2	2.4(0.39, 14.71)	0.342694	1::0	--	0.991976
ARPIN-AP3S2	chr15	90373830	90456184	4::2	2.68(0.47, 15.45)	0.26863	3::2	2.4(0.39, 14.71)	0.342694	1::0	--	0.991976
TMEM200B	chr1	29445936	29449013	6::7	2.06(0.57, 7.4)	0.268694	6::7	2.06(0.57, 7.4)	0.268694	0::0	--	--
TUT4	chr1	52888947	53018764	3::6	2.25(0.53, 9.53)	0.268772	3::6	2.25(0.53, 9.53)	0.268772	0::0	--	--
NRG1	chr8	32405828	32586136	28::41	1.35(0.79, 2.3)	0.268812	26::40	1.25(0.72, 2.18)	0.419217	2::1	5.42(0.46, 64.01)	0.179469
SPOP	chr17	47676245	47755525	9::28	0.63(0.28, 1.42)	0.268871	9::28	0.63(0.28, 1.42)	0.268871	0::0	--	--
GIMAP4	chr7	150264457	150271041	2::1	4.08(0.34, 49.42)	0.269145	1::1	2.98(0.19, 47.88)	0.440167	1::0	--	0.991626
GIMAP6	chr7	150322463	150329736	2::1	4.08(0.34, 49.42)	0.269145	1::1	2.98(0.19, 47.88)	0.440167	1::0	--	0.991626
MGMT	chr10	131265504	131569247	10::26	0.62(0.27, 1.44)	0.26943	10::26	0.62(0.27, 1.44)	0.26943	0::0	--	--
GREM2	chr1	240652872	240775455	3::2	3.17(0.41, 24.66)	0.269594	1::0	--	0.991796	2::2	2.63(0.29, 24.18)	0.392499
OSCAR	chr19	54597932	54605994	363::649	1.09(0.94, 1.25)	0.269687	363::647	1.09(0.94, 1.26)	0.242586	0::2	0(0, Inf)	0.986228
ROR1-AS1	chr1	64560124	64577888	1::1	5.04(0.29, 89.09)	0.269773	0::0	--	NA	1::1	5.04(0.29, 89.09)	0.269773
MIR3118-1	chr21	15017095	15017171	54::117	0.82(0.57, 1.17)	0.26983	3::9	0.58(0.14, 2.39)	0.454668	51::108	0.84(0.58, 1.21)	0.34822
PLEK	chr2	68592413	68624585	10::13	1.61(0.69, 3.78)	0.269964	10::11	1.93(0.79, 4.68)	0.147359	0::2	0(0, Inf)	0.988447
LINC02361	chr12	132671279	132674240	6::18	0.57(0.21, 1.55)	0.270028	6::17	0.61(0.22, 1.69)	0.344884	0::1	0(0, Inf)	0.991691
C12orf73	chr12	104343971	104350993	1::1	4.77(0.3, 76.94)	0.270347	1::1	4.77(0.3, 76.94)	0.270347	0::0	--	--
HSP90B1	chr12	104324187	104341704	1::1	4.77(0.3, 76.94)	0.270347	1::1	4.77(0.3, 76.94)	0.270347	0::0	--	--
TDG	chr12	104359581	104382656	1::1	4.77(0.3, 76.94)	0.270347	1::1	4.77(0.3, 76.94)	0.270347	0::0	--	--
VAPA	chr18	9914012	9960018	1::1	4.77(0.3, 76.94)	0.270347	1::1	4.77(0.3, 76.94)	0.270347	0::0	--	--
GMEB2	chr20	62218957	62258454	73::134	1.19(0.87, 1.64)	0.270388	73::131	1.22(0.89, 1.67)	0.218244	0::3	0(0, Inf)	0.986099
IRF2	chr4	185308882	185395704	4::5	2.16(0.55, 8.48)	0.270415	4::3	3.43(0.74, 15.98)	0.116693	0::2	0(0, Inf)	0.98807
PPP4R1	chr18	9546791	9614557	3::5	2.3(0.52, 10.15)	0.270454	3::4	2.62(0.56, 12.28)	0.220506	0::1	0(0, Inf)	0.992649
PPP4R1-AS1	chr18	9614804	9619361	3::5	2.3(0.52, 10.15)	0.270454	3::4	2.62(0.56, 12.28)	0.220506	0::1	0(0, Inf)	0.992649
SCAANT1	chr3	63897193	63897448	31::54	1.32(0.8, 2.19)	0.270493	31::52	1.37(0.83, 2.27)	0.219503	0::2	0(0, Inf)	0.98895
SYNE2	chr14	64319721	64693167	5::7	1.97(0.59, 6.61)	0.270701	4::5	2.13(0.53, 8.51)	0.284844	1::2	1.55(0.13, 19.06)	0.733413
CRBN	chr3	3191316	3221401	2::1	4.99(0.29, 87.11)	0.270748	2::1	4.99(0.29, 87.11)	0.270748	0::0	--	--
TRNT1	chr3	3168623	3172350	2::1	4.99(0.29, 87.11)	0.270748	2::1	4.99(0.29, 87.11)	0.270748	0::0	--	--
RTN4RL2	chr11	57228000	57245007	1::1	4.99(0.29, 87.11)	0.270748	1::1	4.99(0.29, 87.11)	0.270748	0::0	--	--
SLC43A1	chr11	57252006	57282382	1::1	4.99(0.29, 87.11)	0.270748	1::1	4.99(0.29, 87.11)	0.270748	0::0	--	--
SMTNL1	chr11	57310113	57317747	1::1	4.99(0.29, 87.11)	0.270748	1::1	4.99(0.29, 87.11)	0.270748	0::0	--	--
TIMM10	chr11	57295936	57298227	1::1	4.99(0.29, 87.11)	0.270748	1::1	4.99(0.29, 87.11)	0.270748	0::0	--	--
UBE2L6	chr11	57319134	57335145	1::1	4.99(0.29, 87.11)	0.270748	1::1	4.99(0.29, 87.11)	0.270748	0::0	--	--
CYP19A1	chr15	51500253	51547986	1::1	6.4(0.24, 173.9)	0.270755	0::0	--	NA	1::1	6.4(0.24, 173.9)	0.270755
MIR4713HG	chr15	51329684	51586109	1::1	6.4(0.24, 173.9)	0.270755	0::0	--	NA	1::1	6.4(0.24, 173.9)	0.270755
FCN1	chr9	137795077	137809758	1::1	4.76(0.3, 76.34)	0.270824	1::0	--	0.990584	0::1	0(0, Inf)	0.992296
EDEM1	chr3	5229391	5261643	12::16	1.57(0.7, 3.51)	0.270851	12::16	1.57(0.7, 3.51)	0.270851	0::0	--	--
GUSBP1	chr5	21459588	21589481	2::1	4.07(0.33, 49.39)	0.270995	1::0	--	0.991158	1::1	2.02(0.11, 38.57)	0.64129
FLYWCH1	chr16	2961979	2990158	20::55	0.73(0.41, 1.28)	0.271123	19::55	0.73(0.41, 1.28)	0.271123	1::0	1.08(0, Inf)	0.999957
DDX23	chr12	49223538	49245946	4::17	0.49(0.14, 1.74)	0.271213	4::17	0.49(0.14, 1.74)	0.271213	0::0	--	--
RNF224	chr9	140121953	140124092	141::311	0.88(0.71, 1.1)	0.27122	141::311	0.88(0.71, 1.1)	0.27122	0::0	--	--
DDX12P	chr12	9570286	9600768	1::7	0.3(0.04, 2.56)	0.271238	1::0	--	0.991121	0::7	0(0, Inf)	0.977119
MAMDC4	chr9	139746797	139755251	134::333	0.88(0.71, 1.1)	0.271412	134::332	0.89(0.71, 1.11)	0.287384	0::1	0(0, Inf)	0.991824
DHRS7	chr14	60610836	60632116	2::1	3.98(0.34, 46.82)	0.271461	2::1	3.98(0.34, 46.82)	0.271461	0::0	--	--
LRRC9	chr14	60386430	60530277	2::1	3.98(0.34, 46.82)	0.271461	2::1	3.98(0.34, 46.82)	0.271461	0::0	--	--
PCNX4	chr14	60558628	60601532	2::1	3.98(0.34, 46.82)	0.271461	2::1	3.98(0.34, 46.82)	0.271461	0::0	--	--
ZNF114	chr19	48774501	48790865	3::2	2.81(0.45, 17.66)	0.271626	3::2	2.81(0.45, 17.66)	0.271626	0::0	--	--
AMACR	chr5	33986269	34008155	2::1	4.3(0.32, 57.88)	0.271802	1::1	2.02(0.09, 47.9)	0.662669	1::0	--	0.991171
C1QTNF3	chr5	34017962	34244829	2::1	4.3(0.32, 57.88)	0.271802	1::1	2.02(0.09, 47.9)	0.662669	1::0	--	0.991171
C1QTNF3-AMACR	chr5	33987090	34124633	2::1	4.3(0.32, 57.88)	0.271802	1::1	2.02(0.09, 47.9)	0.662669	1::0	--	0.991171
RXFP3	chr5	33936490	33939023	2::1	4.3(0.32, 57.88)	0.271802	1::1	2.02(0.09, 47.9)	0.662669	1::0	--	0.991171
SLC45A2	chr5	33951510	33984798	2::1	4.3(0.32, 57.88)	0.271802	1::1	2.02(0.09, 47.9)	0.662669	1::0	--	0.991171
JRKL	chr11	96123176	96126725	2::1	4(0.34, 47.28)	0.27186	2::1	4(0.34, 47.28)	0.27186	0::0	--	--
FANCL	chr2	58386377	58468515	6::10	1.8(0.63, 5.15)	0.272075	6::10	1.8(0.63, 5.15)	0.272075	0::0	--	--
HOXA11-AS	chr7	27225026	27228912	40::91	0.78(0.51, 1.21)	0.2722	39::91	0.75(0.49, 1.17)	0.211932	1::0	--	0.991087
HOXA13	chr7	27233989	27239710	40::91	0.78(0.51, 1.21)	0.2722	39::91	0.75(0.49, 1.17)	0.211932	1::0	--	0.991087
LOC105376331	chr9	140838081	140841512	2::1	4.76(0.29, 77.24)	0.272236	0::0	--	NA	2::1	4.76(0.29, 77.24)	0.272236
CFAP46	chr10	134621895	134756074	31::82	0.77(0.49, 1.22)	0.272236	25::72	0.72(0.43, 1.19)	0.199002	6::10	1.14(0.37, 3.51)	0.818316
BACE2	chr21	42540086	42654457	3::2	2.77(0.45, 17.09)	0.272313	3::2	2.77(0.45, 17.09)	0.272313	0::0	--	--
BMPR1A	chr10	88516375	88687726	7::10	1.86(0.61, 5.64)	0.272383	7::10	1.86(0.61, 5.64)	0.272383	0::0	--	--
ATP1A2	chr1	160085548	160113374	2::2	3.05(0.42, 22.39)	0.272433	2::2	3.05(0.42, 22.39)	0.272433	0::0	--	--
MIR4531	chr19	45156955	45157002	8::9	1.75(0.64, 4.74)	0.272447	8::9	1.75(0.64, 4.74)	0.272447	0::0	--	--
OTX2	chr14	57266622	57272385	1::1	4.74(0.29, 76.49)	0.27246	0::0	--	NA	1::1	4.74(0.29, 76.49)	0.27246
OTX2-AS1	chr14	57278723	57387335	1::1	4.74(0.29, 76.49)	0.27246	0::0	--	NA	1::1	4.74(0.29, 76.49)	0.27246
MRPL45	chr17	36453133	36479094	6::4	2.17(0.54, 8.67)	0.272575	6::4	2.17(0.54, 8.67)	0.272575	0::0	--	--
SLC22A5	chr5	131705400	131731306	5::5	2.07(0.56, 7.56)	0.272639	5::5	2.07(0.56, 7.56)	0.272639	0::0	--	--
FIGNL2	chr12	52211675	52225701	3::3	2.75(0.45, 16.84)	0.272651	3::2	3.78(0.51, 28.26)	0.194703	0::1	0(0, Inf)	0.992475
PRORP	chr14	35591757	35746828	6::10	1.84(0.62, 5.47)	0.27268	6::7	2.19(0.7, 6.84)	0.17658	0::3	0(0, Inf)	0.987851
DGCR2	chr22	19023798	19109925	18::51	0.72(0.4, 1.29)	0.272737	15::47	0.67(0.35, 1.25)	0.207862	3::4	1.22(0.25, 5.91)	0.801838
CHRNA10	chr11	3686816	3692614	4::3	2.56(0.48, 13.79)	0.272915	2::3	1.67(0.25, 11.05)	0.595522	2::0	--	0.991014
PXK	chr3	58318616	58411854	1::1	5.02(0.28, 89.95)	0.273059	1::1	5.02(0.28, 89.95)	0.273059	0::0	--	--
KLF6	chr10	3818187	3827473	7::8	1.8(0.63, 5.16)	0.273069	7::8	1.8(0.63, 5.16)	0.273069	0::0	--	--
QRICH2	chr17	74270129	74303761	5::5	2.23(0.53, 9.31)	0.273129	5::5	2.23(0.53, 9.31)	0.273129	0::0	--	--
MIR6805	chr19	55899548	55899610	20::39	1.39(0.77, 2.52)	0.273181	20::39	1.39(0.77, 2.52)	0.273181	0::0	--	--
DGCR5	chr22	18958010	18982142	166::299	1.13(0.91, 1.39)	0.273405	38::85	1.08(0.72, 1.64)	0.702115	128::214	1.14(0.89, 1.45)	0.293749
GLG1	chr16	74481337	74641012	3::3	2.58(0.47, 14.14)	0.273418	2::1	6.07(0.53, 70.16)	0.148494	1::2	0.97(0.07, 13.07)	0.983269
SH2B3	chr12	111872665	111889427	71::171	0.84(0.62, 1.14)	0.273549	71::169	0.86(0.63, 1.16)	0.317271	0::2	0(0, Inf)	0.988216
C9orf62	chr9	138235094	138238404	41::64	1.27(0.83, 1.95)	0.273617	0::3	0(0, Inf)	0.984991	41::61	1.34(0.87, 2.06)	0.189344
LINC02076	chr17	18314472	18317702	18::22	1.48(0.74, 2.96)	0.273729	0::1	0(0, Inf)	0.992285	18::21	1.52(0.75, 3.08)	0.241112
MIR489	chr7	93113247	93113331	2::11	0.43(0.09, 1.96)	0.273762	1::11	0.2(0.03, 1.59)	0.129098	1::0	--	0.990675
MIR653	chr7	93112071	93112167	2::11	0.43(0.09, 1.96)	0.273762	1::11	0.2(0.03, 1.59)	0.129098	1::0	--	0.990675
C5orf24	chr5	134181657	134195425	6::6	1.98(0.58, 6.7)	0.27377	3::2	5.04(0.78, 32.45)	0.088672	3::4	0.97(0.19, 4.93)	0.967692
RNF180	chr5	63461669	63513613	5::7	1.94(0.59, 6.33)	0.273816	5::7	1.94(0.59, 6.33)	0.273816	0::0	--	--
TNRC6C	chr17	76000317	76104916	7::5	2(0.58, 6.93)	0.273899	7::5	2(0.58, 6.93)	0.273899	0::0	--	--
TNRC6C-AS1	chr17	76103481	76107880	7::5	2(0.58, 6.93)	0.273899	7::5	2(0.58, 6.93)	0.273899	0::0	--	--
FKBP2	chr11	64009080	64011604	64::121	1.2(0.87, 1.66)	0.273921	64::120	1.21(0.87, 1.67)	0.257641	0::1	0(0, Inf)	0.992197
LOC114841035	chr11	64008566	64011604	64::121	1.2(0.87, 1.66)	0.273921	64::120	1.21(0.87, 1.67)	0.257641	0::1	0(0, Inf)	0.992197
ZNF614	chr19	52516576	52531632	3::7	0.39(0.07, 2.11)	0.273943	0::1	0(0, Inf)	0.991377	3::6	0.51(0.09, 2.88)	0.442815
FKBP15	chr9	115923285	115983557	7::22	0.61(0.25, 1.47)	0.273993	7::19	0.74(0.3, 1.8)	0.500208	0::3	0(0, Inf)	0.984417
PANO1	chr11	797510	799185	69::170	0.84(0.62, 1.14)	0.274026	69::169	0.85(0.63, 1.15)	0.28733	0::1	0(0, Inf)	0.992184
SLC25A22	chr11	790474	798281	69::170	0.84(0.62, 1.14)	0.274026	69::169	0.85(0.63, 1.15)	0.28733	0::1	0(0, Inf)	0.992184
UBR5-AS1	chr8	103251678	103264402	14::24	1.49(0.73, 3.04)	0.274139	13::24	1.36(0.66, 2.83)	0.407712	1::0	--	0.990909
PRKACB	chr1	84630376	84671120	2::2	3.41(0.38, 30.74)	0.274214	2::2	3.41(0.38, 30.74)	0.274214	0::0	--	--
CASP3	chr4	185548849	185570629	8::9	1.76(0.64, 4.85)	0.274256	8::9	1.76(0.64, 4.85)	0.274256	0::0	--	--
NPRL3	chr16	135384	188672	5::4	2.33(0.51, 10.58)	0.274347	3::3	2.33(0.34, 15.92)	0.388025	2::1	2.32(0.2, 27.12)	0.502204
CCDC39	chr3	180331795	180397277	138::283	1.15(0.9, 1.48)	0.274495	138::282	1.16(0.9, 1.49)	0.254284	0::1	0(0, Inf)	0.99179
DKK3	chr11	11984525	12030883	2::2	3.21(0.4, 25.98)	0.274523	1::2	1.18(0.09, 15.94)	0.902935	1::0	--	0.990558
TTN-AS1	chr2	179387917	179484944	3::14	0.48(0.12, 1.81)	0.27455	1::10	0.25(0.03, 1.99)	0.189739	2::4	1.13(0.15, 8.37)	0.903451
BMP8B	chr1	40222853	40254537	2::1	4(0.33, 48.24)	0.274558	0::0	--	NA	2::1	4(0.33, 48.24)	0.274558
LOC101929536	chr1	40254647	40255842	2::1	4(0.33, 48.24)	0.274558	0::0	--	NA	2::1	4(0.33, 48.24)	0.274558
LPA	chr6	160952513	161085307	9::27	0.64(0.28, 1.43)	0.274716	0::6	0(0, Inf)	0.979762	9::21	0.8(0.34, 1.88)	0.616557
SLC5A7	chr2	108602979	108630449	2::1	4.04(0.33, 49.4)	0.274824	2::1	4.04(0.33, 49.4)	0.274824	0::0	--	--
TUBGCP3	chr13	113153120	113242467	7::9	1.9(0.6, 5.99)	0.27485	7::9	1.9(0.6, 5.99)	0.27485	0::0	--	--
LINC01011	chr6	2988200	2991405	18::29	1.42(0.75, 2.69)	0.274871	18::27	1.49(0.78, 2.84)	0.224203	0::2	0(0, Inf)	0.989053
INAVA	chr1	200864027	200884870	13::16	1.62(0.68, 3.85)	0.274902	13::16	1.62(0.68, 3.85)	0.274902	0::0	--	--
CYP4X1	chr1	47427035	47516426	2::1	4.57(0.3, 70.05)	0.274976	0::0	--	NA	2::1	4.57(0.3, 70.05)	0.274976
SH3BGRL2	chr6	80341045	80413372	2::2	3.12(0.4, 24.02)	0.275029	0::0	--	NA	2::2	3.12(0.4, 24.02)	0.275029
DCC	chr18	49866566	51062268	5::6	2.03(0.57, 7.24)	0.275109	5::6	2.03(0.57, 7.24)	0.275109	0::0	--	--
OR52E1	chr11	5090601	5091926	3::17	0.5(0.14, 1.75)	0.275138	3::17	0.5(0.14, 1.75)	0.275138	0::0	--	--
CASC21	chr8	128256881	128404876	31::95	0.78(0.5, 1.22)	0.275358	28::86	0.8(0.5, 1.28)	0.357012	3::10	0.57(0.14, 2.39)	0.443329
LILRB2	chr19	54777665	54784965	15::30	1.45(0.75, 2.8)	0.275363	4::3	4.59(0.99, 21.3)	0.051642	11::27	1.12(0.53, 2.36)	0.774652
HK3	chr5	176307869	176326347	11::29	0.65(0.3, 1.41)	0.275397	11::28	0.68(0.31, 1.49)	0.33492	0::1	0(0, Inf)	0.991719
LINC02374	chr4	188123139	188134029	2::2	3.25(0.39, 26.93)	0.27561	0::1	0(0, Inf)	0.991729	2::1	9.46(0.72, 124.6)	0.0877065
MIER1	chr1	67390672	67454302	1::6	0.26(0.02, 2.9)	0.275624	1::6	0.26(0.02, 2.9)	0.275624	0::0	--	--
ZNF740	chr12	53574505	53588926	7::13	1.75(0.64, 4.77)	0.275665	7::12	1.92(0.69, 5.33)	0.213573	0::1	0(0, Inf)	0.992149
PAX9	chr14	37126772	37147011	7::8	1.84(0.61, 5.51)	0.275928	5::8	1.15(0.34, 3.87)	0.819639	2::0	--	0.986528
ASPDH	chr19	51014859	51017170	9::8	1.85(0.61, 5.63)	0.275992	9::8	1.85(0.61, 5.63)	0.275992	0::0	--	--
HOXA-AS2	chr7	27161537	27168379	35::85	0.78(0.49, 1.22)	0.276174	34::85	0.75(0.47, 1.18)	0.213294	1::0	--	0.991087
NEIL3	chr4	178231027	178284090	1::1	4.96(0.28, 89.07)	0.276673	0::1	0(0, Inf)	0.992644	1::0	--	0.990893
RASSF2	chr20	4760668	4795769	13::15	1.53(0.71, 3.31)	0.276762	13::15	1.53(0.71, 3.31)	0.276762	0::0	--	--
FAM160B2	chr8	21946660	21961891	108::247	0.87(0.68, 1.12)	0.276811	108::247	0.87(0.68, 1.12)	0.276811	0::0	--	--
DOCK8-AS1	chr9	213459	215750	38::62	1.28(0.82, 1.99)	0.276829	16::6	4.87(1.84, 12.91)	0.00143771	22::56	0.81(0.47, 1.39)	0.439461
OTOP3	chr17	72931992	72946087	3::13	0.46(0.12, 1.86)	0.276845	3::12	0.51(0.12, 2.1)	0.350549	0::1	0(0, Inf)	0.991866
MTX2	chr2	177134169	177202753	4::16	0.53(0.17, 1.67)	0.276893	2::16	0.25(0.05, 1.12)	0.070378	2::0	--	0.983183
OR5P2	chr11	7817520	7818489	2::7	0.4(0.07, 2.1)	0.276897	2::6	0.44(0.08, 2.43)	0.346539	0::1	0(0, Inf)	0.99197
GOLGA2	chr9	131018107	131038231	2::9	0.41(0.08, 2.06)	0.276931	2::9	0.41(0.08, 2.06)	0.276931	0::0	--	--
ACTE1P	chr11	71116791	71134400	3::16	0.48(0.13, 1.8)	0.276945	3::16	0.48(0.13, 1.8)	0.276945	0::0	--	--
NPAS1	chr19	47523093	47549033	1::6	0.27(0.03, 2.83)	0.276974	1::6	0.27(0.03, 2.83)	0.276974	0::0	--	--
TMEM160	chr19	47549166	47551882	1::6	0.27(0.03, 2.83)	0.276974	1::6	0.27(0.03, 2.83)	0.276974	0::0	--	--
NCOA4	chr10	51565107	51590734	9::15	1.62(0.68, 3.85)	0.277341	7::11	1.87(0.69, 5.08)	0.222332	2::4	1.08(0.19, 6.11)	0.927902
MIR499A	chr20	33578178	33578300	3::14	0.48(0.13, 1.79)	0.277373	3::14	0.48(0.13, 1.79)	0.277373	0::0	--	--
MIR499B	chr20	33578202	33578275	3::14	0.48(0.13, 1.79)	0.277373	3::14	0.48(0.13, 1.79)	0.277373	0::0	--	--
MYH7B	chr20	33543670	33590240	3::14	0.48(0.13, 1.79)	0.277373	3::14	0.48(0.13, 1.79)	0.277373	0::0	--	--
TRPC4AP	chr20	33590206	33680618	3::14	0.48(0.13, 1.79)	0.277373	3::14	0.48(0.13, 1.79)	0.277373	0::0	--	--
LOC220729	chr3	197340897	197354752	1::7	0.3(0.03, 2.65)	0.277448	0::1	0(0, Inf)	0.992479	1::6	0.32(0.03, 2.87)	0.305648
KRTCAP2	chr1	155141883	155145780	7::8	1.82(0.62, 5.33)	0.277503	7::7	1.98(0.65, 6)	0.227516	0::1	0(0, Inf)	0.992337
PM20D2	chr6	89855773	89875284	5::6	2.06(0.56, 7.6)	0.27756	5::5	2.06(0.56, 7.6)	0.27756	0::1	--	--
PTCSC2	chr9	100461906	100615362	1::1	4.69(0.29, 76.54)	0.277818	1::1	4.69(0.29, 76.54)	0.277818	0::0	--	--
DDT	chr22	24313553	24316680	39::97	0.8(0.53, 1.2)	0.277877	22::61	0.74(0.44, 1.25)	0.261414	17::36	0.9(0.46, 1.74)	0.752007
DDTL	chr22	24309075	24314745	39::97	0.8(0.53, 1.2)	0.277877	22::61	0.74(0.44, 1.25)	0.261414	17::36	0.9(0.46, 1.74)	0.752007
RUSF1	chr16	31500795	31519712	2::13	0.41(0.08, 2.06)	0.277905	2::13	0.41(0.08, 2.06)	0.277905	0::0	--	--
SLC25A36	chr3	140660677	140698779	45::144	0.82(0.57, 1.17)	0.27794	45::143	0.83(0.58, 1.19)	0.320034	0::1	0(0, Inf)	0.991389
PPP1CA	chr11	67165653	67169329	35::97	0.8(0.53, 1.2)	0.278112	35::96	0.8(0.53, 1.21)	0.295341	0::1	0(0, Inf)	0.992196
RAD9A	chr11	67160775	67165883	35::97	0.8(0.53, 1.2)	0.278112	35::96	0.8(0.53, 1.21)	0.295341	0::1	0(0, Inf)	0.992196
ABHD5	chr3	43732429	43764217	11::18	1.55(0.7, 3.43)	0.278201	11::18	1.55(0.7, 3.43)	0.278201	0::0	--	--
TRIM52-AS1	chr5	180688212	180691567	1::6	0.27(0.03, 2.84)	0.278238	1::3	0.47(0.03, 6.68)	0.578906	0::3	0(0, Inf)	0.985912
SRPK1	chr6	35800742	35888875	8::30	0.64(0.28, 1.44)	0.278326	8::30	0.64(0.28, 1.44)	0.278326	0::0	--	--
MIR8083	chr1	153662180	153662269	4::5	2.15(0.54, 8.62)	0.278441	3::5	1.54(0.34, 7.02)	0.579394	1::0	--	0.990868
NPR1	chr1	153651163	153666468	4::5	2.15(0.54, 8.62)	0.278441	3::5	1.54(0.34, 7.02)	0.579394	1::0	--	0.990868
C6orf47	chr6	2911653	2914134	15::19	1.48(0.73, 3.01)	0.27845	15::18	1.51(0.74, 3.09)	0.259013	0::1	0(0, Inf)	0.992653
NDUFA3	chr19	54606162	54610875	350::621	1.09(0.94, 1.26)	0.278462	350::619	1.09(0.94, 1.26)	0.2502	0::2	0(0, Inf)	0.986228
LRRC27	chr10	134145696	134195012	7::23	0.58(0.21, 1.56)	0.278596	7::23	0.58(0.21, 1.56)	0.278596	0::0	--	--
REXO1	chr19	1815246	1848482	521::1038	1.07(0.95, 1.21)	0.278633	520::1037	1.07(0.95, 1.2)	0.28779	1::1	2.16(0.13, 35.19)	0.587959
PDXDC2P-NPIPB14P	chr16	70010201	70099851	5::16	0.55(0.19, 1.62)	0.278728	0::0	--	NA	5::16	0.55(0.19, 1.62)	0.278728
SLC12A6	chr15	34521984	34629982	22::36	1.36(0.78, 2.39)	0.278785	22::36	1.36(0.78, 2.39)	0.278785	0::0	--	--
EGR2	chr10	64571755	64576126	26::34	1.38(0.77, 2.45)	0.278786	26::34	1.38(0.77, 2.45)	0.278786	0::0	--	--
ADAMTS4	chr1	161154091	161168844	23::32	1.36(0.78, 2.37)	0.278858	23::32	1.36(0.78, 2.37)	0.278858	0::0	--	--
NDUFS2	chr1	161172156	161184184	23::32	1.36(0.78, 2.37)	0.278858	23::32	1.36(0.78, 2.37)	0.278858	0::0	--	--
LINC00552	chr13	114451483	114454062	3::14	0.47(0.12, 1.84)	0.279032	3::14	0.47(0.12, 1.84)	0.279032	0::0	--	--
LOC101559451	chr17	4607524	4608824	4::6	2.07(0.55, 7.72)	0.27904	4::6	2.07(0.55, 7.72)	0.27904	0::0	--	--
PELP1	chr17	4573069	4607432	4::6	2.07(0.55, 7.72)	0.27904	4::6	2.07(0.55, 7.72)	0.27904	0::0	--	--
DPH6-DT	chr15	35838395	36151202	2::11	0.43(0.09, 1.99)	0.279156	2::11	0.43(0.09, 1.99)	0.279156	0::0	--	--
HSFY1P1	chr22	17308363	17310225	4::1	3.52(0.36, 34.43)	0.279238	1::1	1.52(0.09, 25.81)	0.771572	3::0	--	0.985369
C3orf49	chr3	63804974	63834312	12::17	1.58(0.69, 3.62)	0.279299	12::17	1.58(0.69, 3.62)	0.279299	0::0	--	--
LYN	chr8	56792393	56926728	11::16	1.56(0.7, 3.52)	0.279355	10::12	2.02(0.84, 4.83)	0.115291	1::4	0.37(0.04, 3.78)	0.400161
RIN3	chr14	93042578	93155339	23::36	1.37(0.78, 2.41)	0.279422	19::34	1.24(0.68, 2.26)	0.487262	4::2	3.41(0.54, 21.46)	0.191251
DNAJC4	chr11	63997752	64001753	64::122	1.2(0.86, 1.66)	0.279555	64::121	1.2(0.87, 1.67)	0.263071	0::1	0(0, Inf)	0.992197
NUDT22	chr11	63993745	63997488	64::122	1.2(0.86, 1.66)	0.279555	64::121	1.2(0.87, 1.67)	0.263071	0::1	0(0, Inf)	0.992197
VEGFB	chr11	64002055	64006736	64::122	1.2(0.86, 1.66)	0.279555	64::121	1.2(0.87, 1.67)	0.263071	0::1	0(0, Inf)	0.992197
LINC00871	chr14	46533361	46971104	3::16	0.5(0.14, 1.75)	0.279598	3::16	0.5(0.14, 1.75)	0.279598	0::0	--	--
TFAP2A-AS1	chr6	10412550	10416402	7::6	2.07(0.55, 7.76)	0.279641	7::6	2.07(0.55, 7.76)	0.279641	0::0	--	--
RB1	chr13	48877882	49056026	151::307	1.13(0.9, 1.41)	0.279647	151::306	1.13(0.91, 1.42)	0.27187	0::1	0(0, Inf)	0.992436
DAPK3	chr19	3958450	3971097	1::5	0.28(0.03, 2.82)	0.279658	1::4	0.59(0.06, 5.52)	0.645885	0::1	0(0, Inf)	0.990847
EEF2	chr19	3976053	3985461	1::5	0.28(0.03, 2.82)	0.279658	1::4	0.59(0.06, 5.52)	0.645885	0::1	0(0, Inf)	0.990847
SNORD37	chr19	3982504	3982570	1::5	0.28(0.03, 2.82)	0.279658	1::4	0.59(0.06, 5.52)	0.645885	0::1	0(0, Inf)	0.990847
GNPTAB	chr12	102139276	102224737	6::8	1.87(0.6, 5.84)	0.279703	6::8	1.87(0.6, 5.84)	0.279703	0::0	--	--
LOC101927131	chr16	11559115	11567030	3::2	3.12(0.4, 24.62)	0.279725	3::1	5.22(0.43, 63.79)	0.195302	0::1	0(0, Inf)	0.99246
MIR3610	chr8	117886966	117887039	18::29	1.43(0.75, 2.72)	0.279875	18::29	1.43(0.75, 2.72)	0.279875	0::0	--	--
RAD21-AS1	chr8	117886662	117889107	18::29	1.43(0.75, 2.72)	0.279875	18::29	1.43(0.75, 2.72)	0.279875	0::0	--	--
ZFYVE26	chr14	68213238	68283307	7::9	1.76(0.63, 4.94)	0.279907	7::9	1.76(0.63, 4.94)	0.279907	0::0	--	--
POLR2F	chr22	38349669	38437922	13::43	0.69(0.35, 1.35)	0.279963	13::42	0.71(0.36, 1.39)	0.315309	0::1	0(0, Inf)	0.992
VPS45	chr1	150039832	150117507	13::18	1.52(0.71, 3.26)	0.280202	13::18	1.52(0.71, 3.26)	0.280202	0::0	--	--
NME7	chr1	169101767	169337201	5::15	0.54(0.18, 1.65)	0.28024	4::15	0.42(0.12, 1.42)	0.1615	1::0	--	0.991354
RAB10	chr2	26256952	26360323	7::8	1.79(0.62, 5.16)	0.280316	7::8	1.79(0.62, 5.16)	0.280316	0::0	--	--
NLRP8	chr19	56459197	56499995	4::2	2.6(0.46, 14.72)	0.280399	1::1	1.72(0.1, 29.21)	0.708352	3::1	3.34(0.34, 33.02)	0.301356
PPP1R15A	chr19	49375648	49379319	7::8	1.78(0.62, 5.09)	0.280503	6::7	1.74(0.57, 5.38)	0.333304	1::1	2.05(0.11, 36.59)	0.62506
OR2M3	chr1	248366369	248367308	1::10	0.32(0.04, 2.56)	0.280547	0::2	0(0, Inf)	0.988448	1::8	0.43(0.05, 3.63)	0.437619
LRRC4C	chr11	40135750	40314680	5::17	0.56(0.2, 1.6)	0.280613	5::14	0.66(0.22, 1.92)	0.442596	0::3	0(0, Inf)	0.985896
CFAP300	chr11	101918167	101955285	2::2	3.23(0.38, 27.25)	0.280626	2::2	3.23(0.38, 27.25)	0.280626	0::0	--	--
BAHD1	chr15	40733151	40760435	6::8	1.9(0.59, 6.06)	0.28066	6::7	2.24(0.67, 7.46)	0.1909	0::1	0(0, Inf)	0.991958
AK5	chr1	77747703	78025651	1::1	4.82(0.28, 83.91)	0.280795	0::0	--	NA	1::1	4.82(0.28, 83.91)	0.280795
SESTD1	chr2	179966404	180129559	2::1	4.07(0.32, 52.29)	0.280952	2::1	4.07(0.32, 52.29)	0.280952	0::0	--	--
DDX50	chr10	70661070	70706603	1::4	0.27(0.02, 2.96)	0.281113	1::4	0.27(0.02, 2.96)	0.281113	0::0	--	--
LRRC37A5P	chr9	114365110	114375833	6::19	0.57(0.2, 1.59)	0.281129	6::19	0.57(0.2, 1.59)	0.281129	0::0	--	--
MIR8086	chr10	28578186	28578279	2::1	4.45(0.29, 67.06)	0.281256	1::1	3.65(0.19, 68.97)	0.388246	1::0	--	0.991932
CCDC88C	chr14	91737666	91884164	22::60	0.75(0.44, 1.27)	0.281298	21::60	0.71(0.41, 1.22)	0.21728	1::0	--	0.991302
LOC339166	chr17	5675553	5834016	5::6	1.97(0.57, 6.74)	0.281334	4::1	7.16(0.79, 65.22)	0.0808657	1::5	0.57(0.06, 5.08)	0.611569
TMIE	chr3	46742881	46752376	56::133	0.82(0.58, 1.17)	0.281361	56::133	0.82(0.58, 1.17)	0.281361	0::0	--	--
RASGRF1	chr15	79252288	79298002	1::6	0.31(0.04, 2.64)	0.281365	0::6	0(0, Inf)	0.979133	1::0	--	0.991278
FAHD2B	chr2	97755320	97760619	3::10	0.46(0.11, 1.91)	0.281521	3::10	0.46(0.11, 1.91)	0.281521	0::0	--	--
TNK2	chr3	195590234	195619655	9::11	1.74(0.64, 4.77)	0.281541	7::10	1.5(0.49, 4.6)	0.481745	2::1	3.53(0.29, 43.25)	0.324565
LRRC75B	chr22	24981602	24989040	11::12	1.59(0.68, 3.69)	0.281595	11::12	1.59(0.68, 3.69)	0.281595	0::0	--	--
TAS2R38	chr7	141672430	141673573	2::1	4.28(0.3, 60.39)	0.281626	2::0	--	0.987904	0::1	0(0, Inf)	0.992504
MIR611	chr11	61559966	61560033	8::10	1.74(0.63, 4.79)	0.281631	8::10	1.74(0.63, 4.79)	0.281631	0::0	--	--
TMEM258	chr11	61556420	61560071	8::10	1.74(0.63, 4.79)	0.281631	8::10	1.74(0.63, 4.79)	0.281631	0::0	--	--
MIR595	chr7	158325409	158325505	2::2	4.4(0.3, 65.53)	0.281792	1::0	--	0.992175	1::2	3.89(0.22, 69.09)	0.355409
CFAP99	chr4	2420681	2464690	3::16	0.49(0.13, 1.8)	0.281827	3::16	0.49(0.13, 1.8)	0.281827	0::0	--	--
SLC7A5P2	chr16	21529229	21531765	5::6	2.01(0.56, 7.21)	0.281944	5::4	3.44(0.88, 13.45)	0.0760206	0::2	0(0, Inf)	0.984773
LINC00448	chr13	63246417	63370825	16::46	0.72(0.39, 1.31)	0.281963	16::46	0.72(0.39, 1.31)	0.281963	0::0	--	--
NPW	chr16	2069785	2070756	64::101	1.21(0.85, 1.72)	0.282078	63::100	1.22(0.86, 1.73)	0.272991	1::1	0.72(0.02, 31.76)	0.867169
MIR10523	chr5	172342085	172342161	5::5	2.05(0.55, 7.55)	0.282113	5::5	2.05(0.55, 7.55)	0.282113	0::0	--	--
SLAIN2	chr4	48343545	48428215	6::6	1.97(0.57, 6.81)	0.282238	6::6	1.97(0.57, 6.81)	0.282238	0::0	--	--
LINC01089	chr12	122233172	122240852	5::7	1.98(0.57, 6.86)	0.282276	5::7	1.98(0.57, 6.86)	0.282276	0::0	--	--
RHOF	chr12	122215659	122231594	5::7	1.98(0.57, 6.86)	0.282276	5::7	1.98(0.57, 6.86)	0.282276	0::0	--	--
SETD1B	chr12	122242629	122270562	5::7	1.98(0.57, 6.86)	0.282276	5::7	1.98(0.57, 6.86)	0.282276	0::0	--	--
TMEM120B	chr12	122150657	122219974	5::7	1.98(0.57, 6.86)	0.282276	5::7	1.98(0.57, 6.86)	0.282276	0::0	--	--
C16orf96	chr16	4606490	4650318	59::152	0.84(0.6, 1.16)	0.282279	59::152	0.84(0.6, 1.16)	0.282279	0::0	--	--
UBALD1	chr16	4658884	4664889	59::152	0.84(0.6, 1.16)	0.282279	59::152	0.84(0.6, 1.16)	0.282279	0::0	--	--
MIR12128	chr16	85241401	85241501	2::4	0.28(0.03, 2.85)	0.282426	1::3	0.39(0.03, 4.53)	0.45032	1::1	0(0, 1.54718459461742e+106)	0.935135
FOSL2	chr2	28615724	28640184	5::5	2.07(0.55, 7.8)	0.282496	5::4	2.27(0.57, 9.06)	0.243587	0::1	0(0, Inf)	0.992653
MIR1-1HG	chr20	61147659	61167971	69::182	0.84(0.62, 1.15)	0.282821	69::181	0.85(0.62, 1.16)	0.298964	0::1	0(0, Inf)	0.992076
SURF1	chr9	136218613	136223363	11::17	1.57(0.69, 3.55)	0.282884	11::16	1.65(0.72, 3.78)	0.237281	0::1	0(0, Inf)	0.992197
LACTB	chr15	63414059	63423666	5::8	1.9(0.59, 6.15)	0.282902	5::8	1.9(0.59, 6.15)	0.282902	0::0	--	--
RPS27L	chr15	63440447	63449676	5::8	1.9(0.59, 6.15)	0.282902	5::8	1.9(0.59, 6.15)	0.282902	0::0	--	--
DGUOK-AS1	chr2	74185094	74208566	16::24	1.48(0.72, 3.01)	0.282975	16::24	1.48(0.72, 3.01)	0.282975	0::0	--	--
OR1F1	chr16	3239121	3256506	5::5	2(0.56, 7.07)	0.282995	4::3	2.33(0.51, 10.56)	0.274038	1::2	1.36(0.12, 15.72)	0.803021
ATP6V1C1	chr8	104033310	104085279	3::4	2.36(0.49, 11.28)	0.283072	3::3	3.63(0.68, 19.35)	0.131022	0::1	0(0, Inf)	0.991742
FERMT1	chr20	6055491	6103677	3::2	2.86(0.42, 19.57)	0.28318	2::2	2.27(0.28, 18.15)	0.440721	1::0	--	0.991627
EPHX2	chr8	27348659	27403081	9::18	0.6(0.24, 1.52)	0.2832	9::18	0.6(0.24, 1.52)	0.2832	0::0	--	--
LINC01149	chr6	31409443	31414750	94::256	0.87(0.67, 1.12)	0.283448	66::190	0.84(0.61, 1.14)	0.25562	28::66	0.95(0.59, 1.52)	0.828144
COL24A1	chr1	86194915	86622154	8::14	1.64(0.66, 4.04)	0.283654	6::14	1.21(0.45, 3.27)	0.705616	2::0	--	0.987146
HOXA10-HOXA9	chr7	27202056	27219880	44::99	0.8(0.53, 1.21)	0.283859	43::99	0.77(0.51, 1.17)	0.224815	1::0	--	0.991087
TOLLIP	chr11	1295600	1330862	22::67	0.75(0.44, 1.27)	0.283894	22::67	0.75(0.44, 1.27)	0.283894	0::0	--	--
GPR108	chr19	6729924	6737633	3::4	2.35(0.49, 11.15)	0.283916	3::3	3.44(0.64, 18.4)	0.148581	0::1	0(0, Inf)	0.991889
MIR4775	chr2	208619530	208619605	6::12	1.83(0.6, 5.57)	0.284049	6::12	1.83(0.6, 5.57)	0.284049	0::0	--	--
SNX29	chr16	12070590	12668144	2::10	0.43(0.09, 2.03)	0.284139	1::6	0.29(0.03, 2.51)	0.258314	1::4	0.75(0.08, 6.99)	0.798245
DNAH17	chr17	76419777	76573478	4::5	2.13(0.53, 8.45)	0.284224	4::4	2.36(0.56, 9.93)	0.241444	0::1	0(0, Inf)	0.992653
GSTZ1	chr14	77787378	77797940	2::1	3.75(0.33, 42.07)	0.284383	1::0	--	0.991321	1::1	2.21(0.14, 35.41)	0.576081
POMT2	chr14	77741298	77787225	2::1	3.75(0.33, 42.07)	0.284383	1::0	--	0.991321	1::1	2.21(0.14, 35.41)	0.576081
TMED8	chr14	77801371	77843437	2::1	3.75(0.33, 42.07)	0.284383	1::0	--	0.991321	1::1	2.21(0.14, 35.41)	0.576081
TOP1MT	chr8	144391496	144442147	8::12	1.7(0.64, 4.47)	0.284389	8::12	1.7(0.64, 4.47)	0.284389	0::0	--	--
LINC01710	chr1	219086098	219091853	1::2	4.67(0.28, 78.75)	0.284721	1::2	4.67(0.28, 78.75)	0.284721	0::0	--	--
SENP5	chr3	196594726	196661584	3::3	2.61(0.45, 15.08)	0.284883	3::2	4.25(0.58, 31.21)	0.155091	0::1	0(0, Inf)	0.992028
NSMCE4A	chr10	123716605	123734732	4::4	2.24(0.51, 9.84)	0.284891	4::4	2.24(0.51, 9.84)	0.284891	0::0	--	--
TMEM79	chr1	156252703	156262234	2::2	3.07(0.39, 24.09)	0.285225	1::1	1.91(0.12, 31.55)	0.651318	1::1	5.06(0.29, 89.67)	0.268667
ZNF865	chr19	56124958	56129907	14::22	1.51(0.71, 3.2)	0.285335	14::22	1.51(0.71, 3.2)	0.285335	0::0	--	--
DEFB104A	chr8	7327829	7332639	331::726	0.92(0.8, 1.07)	0.285442	44::76	1.28(0.85, 1.92)	0.235265	287::650	0.88(0.76, 1.03)	0.120467
DEFB104B	chr8	7327829	7332604	331::726	0.92(0.8, 1.07)	0.285442	44::76	1.28(0.85, 1.92)	0.235265	287::650	0.88(0.76, 1.03)	0.120467
SPAG11B	chr8	7705401	7707807	331::726	0.92(0.8, 1.07)	0.285442	44::76	1.28(0.85, 1.92)	0.235265	287::650	0.88(0.76, 1.03)	0.120467
LOC100506207	chr6	8435855	8712526	5::6	2.04(0.55, 7.6)	0.285557	5::6	2.04(0.55, 7.6)	0.285557	0::0	--	--
PTMA	chr2	232573234	232578250	1::1	4.58(0.28, 75.08)	0.285836	1::1	4.58(0.28, 75.08)	0.285836	0::0	--	--
FDFT1	chr8	11665451	11696818	1::6	0.3(0.03, 2.75)	0.28589	1::4	0.47(0.05, 4.76)	0.51972	0::2	0(0, Inf)	0.986068
DEFB133	chr6	49913813	49917157	2::2	2.98(0.4, 22.23)	0.285905	2::2	2.98(0.4, 22.23)	0.285905	0::0	--	--
LOC104968399	chr18	3255433	3261816	7::7	1.81(0.61, 5.42)	0.286397	7::5	2.23(0.68, 7.3)	0.185158	0::2	0(0, Inf)	0.989099
MYL12A	chr18	3252210	3256235	7::7	1.81(0.61, 5.42)	0.286397	7::5	2.23(0.68, 7.3)	0.185158	0::2	0(0, Inf)	0.989099
MYL12B	chr18	3262110	3278282	7::7	1.81(0.61, 5.42)	0.286397	7::5	2.23(0.68, 7.3)	0.185158	0::2	0(0, Inf)	0.989099
CENPN	chr16	81040102	81065090	7::7	1.81(0.61, 5.4)	0.286498	7::6	2.08(0.67, 6.51)	0.207044	0::1	0(0, Inf)	0.991975
TEX45	chr19	7562433	7573336	6::11	1.81(0.61, 5.42)	0.286573	6::10	2.24(0.73, 6.82)	0.156946	0::1	0(0, Inf)	0.991482
CACNB1	chr17	37329705	37353922	13::18	1.52(0.7, 3.29)	0.286675	13::18	1.52(0.7, 3.29)	0.286675	0::0	--	--
AKAP8L	chr19	15490860	15529799	15::23	1.5(0.71, 3.16)	0.286741	15::23	1.5(0.71, 3.16)	0.286741	0::0	--	--
MIR1470	chr19	15560358	15560419	15::23	1.5(0.71, 3.16)	0.286741	15::23	1.5(0.71, 3.16)	0.286741	0::0	--	--
WIZ	chr19	15530788	15560767	15::23	1.5(0.71, 3.16)	0.286741	15::23	1.5(0.71, 3.16)	0.286741	0::0	--	--
HCRTR2	chr6	54971257	55147538	4::17	0.54(0.17, 1.69)	0.286773	4::17	0.54(0.17, 1.69)	0.286773	0::0	--	--
KCNE1	chr21	35818987	35884508	5::13	0.52(0.15, 1.74)	0.286893	0::0	--	NA	5::13	0.52(0.15, 1.74)	0.286893
KCNE1B	chr21	35818987	35831942	5::13	0.52(0.15, 1.74)	0.286893	0::0	--	NA	5::13	0.52(0.15, 1.74)	0.286893
SMIM34A	chr21	35791012	35796249	5::13	0.52(0.15, 1.74)	0.286893	0::0	--	NA	5::13	0.52(0.15, 1.74)	0.286893
LINC02691	chr14	104689920	104741966	3::16	0.49(0.13, 1.82)	0.286894	3::16	0.49(0.13, 1.82)	0.286894	0::0	--	--
PIDD1	chr11	799183	805231	69::169	0.85(0.63, 1.15)	0.286977	69::168	0.85(0.63, 1.15)	0.300745	0::1	0(0, Inf)	0.992184
ANGEL1	chr14	77252351	77279225	2::3	2.71(0.43, 16.97)	0.286997	0::3	0(0, Inf)	0.986453	2::0	--	0.986548
LRRC74A	chr14	77292750	77336647	2::3	2.71(0.43, 16.97)	0.286997	0::3	0(0, Inf)	0.986453	2::0	--	0.986548
VASH1-AS1	chr14	77248075	77253067	2::3	2.71(0.43, 16.97)	0.286997	0::3	0(0, Inf)	0.986453	2::0	--	0.986548
LRRC4B	chr19	51020149	51054299	9::8	1.83(0.6, 5.53)	0.287175	9::8	1.83(0.6, 5.53)	0.287175	0::0	--	--
SALL3	chr18	76740274	76758969	295::602	0.92(0.78, 1.08)	0.287204	295::602	0.92(0.78, 1.08)	0.287204	0::0	--	--
ARID3A	chr19	926034	975937	113::289	0.88(0.69, 1.12)	0.287323	112::287	0.87(0.69, 1.11)	0.269506	1::2	1.67(0.15, 18.72)	0.678057
LRFN1	chr19	39797205	39811503	16::32	1.43(0.74, 2.76)	0.28733	16::30	1.5(0.77, 2.92)	0.233218	0::2	0(0, Inf)	0.989072
EP400P1	chr12	132568827	132610885	17::35	1.41(0.75, 2.65)	0.287537	17::35	1.41(0.75, 2.65)	0.287537	0::0	--	--
ZNF433-AS1	chr19	12098431	12114626	4::7	2.06(0.54, 7.79)	0.287677	4::7	2.06(0.54, 7.79)	0.287677	0::0	--	--
CCND2-AS1	chr12	4357932	4384643	17::36	1.41(0.75, 2.63)	0.287692	17::31	1.64(0.86, 3.13)	0.134801	0::5	0(0, Inf)	0.981927
ST7L	chr1	113066135	113161763	2::11	0.44(0.09, 2.01)	0.287928	2::10	0.51(0.11, 2.39)	0.395751	0::1	0(0, Inf)	0.991619
GPR137B	chr1	236305838	236372207	31::95	0.79(0.51, 1.22)	0.28795	31::94	0.79(0.51, 1.23)	0.302611	0::1	0(0, Inf)	0.992361
THOC5	chr22	29901867	29949746	4::7	2.07(0.54, 7.91)	0.288185	4::6	2.59(0.65, 10.38)	0.178698	0::1	0(0, Inf)	0.992
FNDC10	chr1	1533391	1535515	9::22	0.59(0.23, 1.56)	0.28825	9::22	0.59(0.23, 1.56)	0.28825	0::0	--	--
LOC105378586	chr1	1534812	1542590	9::22	0.59(0.23, 1.56)	0.28825	9::22	0.59(0.23, 1.56)	0.28825	0::0	--	--
KAT5	chr11	65479722	65487075	4::14	0.52(0.16, 1.73)	0.288392	4::14	0.52(0.16, 1.73)	0.288392	0::0	--	--
RNASEH2C	chr11	65485143	65488269	4::14	0.52(0.16, 1.73)	0.288392	4::14	0.52(0.16, 1.73)	0.288392	0::0	--	--
PCAT14	chr22	23880288	23889493	3::4	2.29(0.5, 10.6)	0.288564	3::1	10.56(1.06, 105.68)	0.0448685	0::3	0(0, Inf)	0.985769
CCDC144B	chr17	18441114	18528930	7::7	1.79(0.61, 5.22)	0.288954	0::0	--	NA	7::7	1.79(0.61, 5.22)	0.288954
MIR4521	chr17	8090262	8090322	3::3	2.46(0.47, 12.93)	0.289027	3::2	3.47(0.54, 22.3)	0.190265	0::1	0(0, Inf)	0.992196
SNORD118	chr17	8076770	8076906	3::3	2.46(0.47, 12.93)	0.289027	3::2	3.47(0.54, 22.3)	0.190265	0::1	0(0, Inf)	0.992196
TMEM107	chr17	8075774	8079698	3::3	2.46(0.47, 12.93)	0.289027	3::2	3.47(0.54, 22.3)	0.190265	0::1	0(0, Inf)	0.992196
CYP11B1	chr8	143953772	143961241	20::68	0.76(0.45, 1.27)	0.28911	20::68	0.76(0.45, 1.27)	0.28911	0::0	--	--
RSPO2	chr8	108911543	109094167	2::1	4.04(0.31, 53.37)	0.289212	1::1	3(0.17, 52.97)	0.453494	1::0	--	0.991706
CAMTA2	chr17	4871291	4890756	8::13	1.67(0.65, 4.3)	0.289282	8::12	1.73(0.66, 4.52)	0.260787	0::1	0(0, Inf)	0.992649
TAF3	chr10	7860467	8058594	16::60	0.73(0.4, 1.31)	0.289416	15::60	0.68(0.37, 1.24)	0.210107	1::0	--	0.991088
MIR6784	chr17	43191734	43191801	22::34	1.38(0.76, 2.48)	0.289417	22::34	1.38(0.76, 2.48)	0.289417	0::0	--	--
PLCD3	chr17	43186326	43209882	22::34	1.38(0.76, 2.48)	0.289417	22::34	1.38(0.76, 2.48)	0.289417	0::0	--	--
MIR4640	chr6	30858659	30858749	4::4	2.25(0.5, 10.08)	0.28966	4::4	2.25(0.5, 10.08)	0.28966	0::0	--	--
MIR711	chr3	48616334	48616410	20::65	0.75(0.43, 1.28)	0.289768	20::65	0.75(0.43, 1.28)	0.289768	0::0	--	--
SPNS3	chr17	4337234	4391499	11::30	0.67(0.31, 1.41)	0.289838	7::15	0.78(0.3, 2.04)	0.608152	4::15	0.53(0.16, 1.79)	0.306998
UGDH	chr4	39500374	39529059	2::3	0.35(0.05, 2.42)	0.289882	0::0	--	NA	2::3	0.35(0.05, 2.42)	0.289882
RAB11FIP4	chr17	29815125	29865230	16::20	1.48(0.72, 3.05)	0.28993	16::20	1.48(0.72, 3.05)	0.28993	0::0	--	--
NOL7	chr6	13615558	13632702	5::19	0.58(0.21, 1.59)	0.290066	5::18	0.6(0.22, 1.67)	0.332439	0::1	0(0, Inf)	0.992097
PIGW	chr17	34890588	34895152	9::13	1.67(0.65, 4.3)	0.290128	8::8	2.14(0.71, 6.43)	0.177734	1::5	0.78(0.09, 6.84)	0.820931
IL36B	chr2	113785009	113810444	3::12	0.5(0.14, 1.81)	0.290144	3::11	0.55(0.15, 2.04)	0.373943	0::1	0(0, Inf)	0.991749
IL36RN	chr2	113816214	113822320	3::12	0.5(0.14, 1.81)	0.290144	3::11	0.55(0.15, 2.04)	0.373943	0::1	0(0, Inf)	0.991749
PBLD	chr10	70042416	70092685	5::10	1.85(0.59, 5.83)	0.290347	5::10	1.85(0.59, 5.83)	0.290347	0::0	--	--
EML2	chr19	46112657	46146987	5::6	1.95(0.57, 6.71)	0.290593	5::6	1.95(0.57, 6.71)	0.290593	0::0	--	--
LOC101928617	chr12	92539860	92561336	2::1	3.65(0.33, 40.4)	0.290617	2::1	3.65(0.33, 40.4)	0.290617	0::0	--	--
PIAS2	chr18	44383180	44497470	1::1	4.51(0.28, 73.9)	0.290646	1::1	4.51(0.28, 73.9)	0.290646	0::0	--	--
LINC01814	chr2	8699962	8723922	5::4	2.2(0.51, 9.54)	0.290745	5::4	2.2(0.51, 9.54)	0.290745	0::0	--	--
LINC01502	chr9	138466770	138478958	2::8	0.39(0.07, 2.24)	0.290765	2::7	0.43(0.07, 2.62)	0.36041	0::1	0(0, Inf)	0.992041
PPM1K-DT	chr4	89206081	89252573	1::7	0.31(0.04, 2.7)	0.290872	0::2	0(0, Inf)	0.988433	1::5	0.39(0.04, 3.58)	0.40628
NACAD	chr7	45120035	45128568	220::440	0.91(0.76, 1.09)	0.290995	220::440	0.91(0.76, 1.09)	0.290995	0::0	--	--
CACNG7	chr19	54415990	54446969	7::12	1.72(0.63, 4.69)	0.291173	6::11	1.54(0.53, 4.46)	0.42913	1::1	5.11(0.19, 135.89)	0.329758
ANKHD1	chr5	139781417	139852062	14::20	1.47(0.72, 2.98)	0.291208	14::20	1.47(0.72, 2.98)	0.291208	0::0	--	--
MIR4696	chr11	74431312	74431382	6::7	1.9(0.58, 6.24)	0.291298	6::7	1.9(0.58, 6.24)	0.291298	0::0	--	--
NCOA7	chr6	126102260	126253180	2::3	2.76(0.42, 18.14)	0.29131	2::2	4.03(0.5, 32.18)	0.188938	0::1	0(0, Inf)	0.992403
HNRNPH1	chr5	179041178	179051601	2::1	4.44(0.28, 70.88)	0.29154	2::1	4.44(0.28, 70.88)	0.29154	0::0	--	--
RUFY1	chr5	178977554	179037013	2::1	4.44(0.28, 70.88)	0.29154	2::1	4.44(0.28, 70.88)	0.29154	0::0	--	--
GADD45G	chr9	92219926	92221469	2::1	3.78(0.32, 44.84)	0.291657	2::1	3.78(0.32, 44.84)	0.291657	0::0	--	--
AP1B1	chr22	29723668	29784572	8::24	0.61(0.25, 1.52)	0.291713	5::18	0.42(0.13, 1.32)	0.137369	3::6	1.31(0.3, 5.67)	0.721414
PEAK3	chr19	2274629	2282174	60::106	1.21(0.85, 1.71)	0.291787	58::100	1.22(0.85, 1.74)	0.276899	2::6	0.95(0.16, 5.78)	0.955396
LYZL1	chr10	29577998	29600161	2::1	3.76(0.32, 44.15)	0.291836	1::1	2.54(0.16, 41.08)	0.510467	1::0	--	0.991529
MYO10	chr5	16662015	16936397	3::4	2.35(0.48, 11.46)	0.291991	2::4	1.71(0.28, 10.28)	0.560283	1::0	--	0.991228
ZNF491	chr19	11909337	11919317	1::7	0.3(0.03, 2.82)	0.292006	0::0	--	NA	1::7	0.3(0.03, 2.82)	0.292006
ITGA1	chr5	52083749	52255039	9::10	1.65(0.65, 4.16)	0.292038	9::9	1.77(0.68, 4.57)	0.238982	0::1	0(0, Inf)	0.992182
CUZD1	chr10	124591673	124605373	1::1	4.68(0.27, 82.57)	0.292124	1::1	4.68(0.27, 82.57)	0.292124	0::0	--	--
DMBT1L1	chr10	124516209	124557161	1::1	4.68(0.27, 82.57)	0.292124	1::1	4.68(0.27, 82.57)	0.292124	0::0	--	--
FAM24B-CUZD1	chr10	124591670	124639157	1::1	4.68(0.27, 82.57)	0.292124	1::1	4.68(0.27, 82.57)	0.292124	0::0	--	--
XXYLT1-AS1	chr3	194815316	194816786	5::6	1.94(0.57, 6.64)	0.292258	5::4	2.54(0.66, 9.83)	0.176731	0::2	0(0, Inf)	0.989084
RNF213	chr17	78234650	78295262	36::92	0.79(0.51, 1.22)	0.29248	36::89	0.81(0.52, 1.25)	0.334128	0::3	0(0, Inf)	0.986745
SPINK6	chr5	147582356	147594700	3::2	2.64(0.43, 16.16)	0.292568	3::0	--	0.984845	0::2	0(0, Inf)	0.988468
GPC5	chr13	92050874	93519487	16::29	1.44(0.73, 2.86)	0.292625	13::26	1.3(0.63, 2.7)	0.478529	3::3	3.9(0.36, 42.74)	0.265203
C11orf65	chr11	108201925	108338258	46::100	1.24(0.83, 1.85)	0.292749	43::99	1.17(0.77, 1.76)	0.462349	3::1	5.54(0.57, 53.58)	0.138948
OR6C65	chr12	55794312	55795251	1::6	0.32(0.04, 2.71)	0.292873	1::6	0.32(0.04, 2.71)	0.292873	0::0	--	--
OR6C75	chr12	55758894	55759833	1::6	0.32(0.04, 2.71)	0.292873	1::6	0.32(0.04, 2.71)	0.292873	0::0	--	--
CTDSP1	chr2	219264590	219270664	96::167	1.16(0.88, 1.53)	0.292898	96::167	1.16(0.88, 1.53)	0.292898	0::0	--	--
MIR26B	chr2	219267368	219267445	96::167	1.16(0.88, 1.53)	0.292898	96::167	1.16(0.88, 1.53)	0.292898	0::0	--	--
CDKN2A-DT	chr9	21967137	21967753	16::38	0.7(0.36, 1.37)	0.293232	14::36	0.62(0.3, 1.27)	0.189031	2::2	1.98(0.26, 15)	0.507496
LINC01677	chr1	106470245	106570875	3::3	2.41(0.47, 12.48)	0.293268	3::3	2.41(0.47, 12.48)	0.293268	0::0	--	--
NISCH	chr3	52489619	52515926	19::50	0.73(0.41, 1.31)	0.293404	19::50	0.73(0.41, 1.31)	0.293404	0::0	--	--
ZNF468	chr19	53341262	53360872	3::2	2.65(0.43, 16.26)	0.293629	0::0	--	NA	3::2	2.65(0.43, 16.26)	0.293629
HOXA11	chr7	27220775	27224851	44::97	0.8(0.52, 1.22)	0.293732	43::97	0.77(0.51, 1.18)	0.232422	1::0	--	0.991087
ANKRD26P3	chr13	19836939	19919113	2::1	4.11(0.29, 57.4)	0.293834	2::0	--	0.984944	0::1	0(0, Inf)	0.992188
LINC00421	chr13	19919188	19920889	2::1	4.11(0.29, 57.4)	0.293834	2::0	--	0.984944	0::1	0(0, Inf)	0.992188
TRANK1	chr3	36868309	36986545	10::15	1.56(0.68, 3.59)	0.293845	10::15	1.56(0.68, 3.59)	0.293845	0::0	--	--
LOC101929710	chr5	95297704	95966789	3::14	0.5(0.14, 1.81)	0.293913	3::12	0.58(0.16, 2.14)	0.41679	0::2	0(0, Inf)	0.988072
AJM1	chr9	139736929	139741797	134::332	0.89(0.71, 1.11)	0.294095	134::331	0.89(0.71, 1.11)	0.311005	0::1	0(0, Inf)	0.991824
PHPT1	chr9	139743860	139745476	134::332	0.89(0.71, 1.11)	0.294095	134::331	0.89(0.71, 1.11)	0.311005	0::1	0(0, Inf)	0.991824
SNPH	chr20	1246937	1289971	6::6	1.85(0.59, 5.85)	0.29411	6::6	1.85(0.59, 5.85)	0.29411	0::0	--	--
LINC02693	chr17	21431570	21454941	50::81	1.23(0.83, 1.82)	0.294352	6::20	0.31(0.11, 0.86)	0.0244532	44::61	1.65(1.08, 2.52)	0.0198856
TMED10P1	chr8	146220250	146224283	1::12	0.33(0.04, 2.61)	0.294385	1::10	0.38(0.05, 3.05)	0.363475	0::2	0(0, Inf)	0.989226
ZNF252P-AS1	chr8	146228196	146231432	1::12	0.33(0.04, 2.61)	0.294385	1::10	0.38(0.05, 3.05)	0.363475	0::2	0(0, Inf)	0.989226
VDR	chr12	48235319	48298777	3::3	2.42(0.46, 12.6)	0.29445	3::3	2.42(0.46, 12.6)	0.29445	0::0	--	--
FAM189B	chr1	155216995	155225274	23::34	1.36(0.77, 2.39)	0.294487	23::33	1.38(0.78, 2.44)	0.268941	0::1	0(0, Inf)	0.992337
CALML6	chr1	1846698	1848735	35::96	0.8(0.53, 1.21)	0.294577	34::95	0.78(0.51, 1.2)	0.259891	1::1	2.03(0.13, 32.61)	0.61781
TMEM52	chr1	1849029	1850718	35::96	0.8(0.53, 1.21)	0.294577	34::95	0.78(0.51, 1.2)	0.259891	1::1	2.03(0.13, 32.61)	0.61781
GMPR	chr6	16238817	16295780	6::11	1.79(0.6, 5.33)	0.294603	6::11	1.79(0.6, 5.33)	0.294603	0::0	--	--
CYP4A22	chr1	47603112	47615399	2::1	4.33(0.28, 66.97)	0.294678	0::0	--	NA	2::1	4.33(0.28, 66.97)	0.294678
MIR5685	chr6	53141790	53141869	1::1	4.44(0.27, 72.32)	0.29475	1::1	4.44(0.27, 72.32)	0.29475	0::0	--	--
TOMM34	chr20	43570770	43589038	1::1	4.44(0.27, 72.32)	0.29475	1::1	4.44(0.27, 72.32)	0.29475	0::0	--	--
LDAH	chr2	20883790	21022861	7::26	0.62(0.26, 1.51)	0.294773	7::25	0.7(0.29, 1.69)	0.424779	0::1	0(0, Inf)	0.991116
FLNB	chr3	57994148	58157977	3::4	2.27(0.49, 10.55)	0.295059	3::3	2.68(0.53, 13.59)	0.234253	0::1	0(0, Inf)	0.992544
SFTPA1	chr10	81370694	81375211	7::10	1.74(0.62, 4.89)	0.295427	2::6	1.05(0.21, 5.34)	0.951363	5::4	2.7(0.63, 11.52)	0.179287
ZNF213	chr16	3185029	3192805	11::16	1.56(0.68, 3.56)	0.295476	11::16	1.56(0.68, 3.56)	0.295476	0::0	--	--
ZNF213-AS1	chr16	3175529	3184883	11::16	1.56(0.68, 3.56)	0.295476	11::16	1.56(0.68, 3.56)	0.295476	0::0	--	--
GAL	chr11	68452011	68458643	2::1	3.72(0.32, 43.64)	0.295528	2::0	--	0.987201	0::1	0(0, Inf)	0.991398
DHRS11	chr17	34948308	34957233	7::8	1.86(0.58, 5.95)	0.295724	7::7	2.09(0.63, 6.94)	0.230313	0::1	0(0, Inf)	0.992256
ZNF135	chr19	58570606	58581110	3::12	0.48(0.12, 1.9)	0.295766	3::11	0.55(0.13, 2.22)	0.397489	0::1	0(0, Inf)	0.99168
CYP2B6	chr19	41497186	41524303	5::20	0.55(0.18, 1.68)	0.295773	3::8	0.86(0.18, 4.12)	0.847882	2::12	0.4(0.08, 1.86)	0.240278
ZDHHC11B	chr5	710469	784844	870::1886	0.95(0.86, 1.05)	0.295783	77::162	0.99(0.73, 1.33)	0.921422	793::1724	0.95(0.86, 1.05)	0.283803
DOP1B	chr21	37536838	37666572	35::51	1.28(0.8, 2.05)	0.295871	21::21	2.09(1.1, 3.99)	0.0251125	14::30	0.74(0.36, 1.51)	0.411767
FNDC5	chr1	33327868	33336513	5::8	1.88(0.58, 6.15)	0.295995	5::8	1.88(0.58, 6.15)	0.295995	0::0	--	--
HPCA	chr1	33352091	33360247	5::8	1.88(0.58, 6.15)	0.295995	5::8	1.88(0.58, 6.15)	0.295995	0::0	--	--
S100PBP	chr1	33283042	33324480	5::8	1.88(0.58, 6.15)	0.295995	5::8	1.88(0.58, 6.15)	0.295995	0::0	--	--
CBL	chr11	119077048	119178859	2::2	3.09(0.37, 25.76)	0.296019	2::2	3.09(0.37, 25.76)	0.296019	0::0	--	--
ZNF83	chr19	53115617	53141644	3::16	0.5(0.14, 1.83)	0.296106	3::13	0.57(0.15, 2.15)	0.405668	0::3	0(0, Inf)	0.98634
TCL6	chr14	96118433	96139789	2::3	4.42(0.27, 71.86)	0.296196	1::3	0(0, Inf)	0.988123	1::0	--	0.990539
LINC01220	chr14	75761106	75763111	6::7	1.83(0.59, 5.65)	0.296318	6::7	1.83(0.59, 5.65)	0.296318	0::0	--	--
HOXD4	chr2	177016277	177017954	36::78	0.78(0.49, 1.24)	0.296349	34::72	0.78(0.48, 1.26)	0.303906	2::6	0.84(0.17, 4.26)	0.835246
CDS2	chr20	5107653	5178533	4::4	2.13(0.52, 8.78)	0.296494	4::4	2.13(0.52, 8.78)	0.296494	0::0	--	--
PCNA	chr20	5095598	5100604	4::4	2.13(0.52, 8.78)	0.296494	4::4	2.13(0.52, 8.78)	0.296494	0::0	--	--
PCNA-AS1	chr20	5100231	5100615	4::4	2.13(0.52, 8.78)	0.296494	4::4	2.13(0.52, 8.78)	0.296494	0::0	--	--
DNAJA1P5	chr1	102337567	102360299	1::8	0.33(0.04, 2.66)	0.296498	1::8	0.33(0.04, 2.66)	0.296498	0::0	--	--
LINC02103	chr5	28286495	28287772	1::1	4.89(0.25, 96.12)	0.296511	1::0	--	0.991007	0::1	0(0, Inf)	0.992736
LOC729652	chr16	2514950	2518214	2::6	0.4(0.07, 2.23)	0.29656	2::6	0.4(0.07, 2.23)	0.29656	0::0	--	--
MIR6768	chr16	2513967	2514039	2::6	0.4(0.07, 2.23)	0.29656	2::6	0.4(0.07, 2.23)	0.29656	0::0	--	--
NTN3	chr16	2521297	2524146	2::6	0.4(0.07, 2.23)	0.29656	2::6	0.4(0.07, 2.23)	0.29656	0::0	--	--
BCL2L11	chr2	111878490	111926021	15::19	1.49(0.7, 3.16)	0.297039	15::19	1.49(0.7, 3.16)	0.297039	0::0	--	--
FUZ	chr19	50310122	50316549	21::34	1.35(0.77, 2.4)	0.297069	21::34	1.35(0.77, 2.4)	0.297069	0::0	--	--
SLC25A21-AS1	chr14	37641230	37642998	1::5	0.29(0.03, 2.99)	0.297138	1::4	0.45(0.04, 5.47)	0.531568	0::1	0(0, Inf)	0.991374
SNORA114	chr7	2128546	2128687	8::6	1.86(0.58, 6.01)	0.297142	8::6	1.86(0.58, 6.01)	0.297142	0::0	--	--
GNB3	chr12	6950088	6956557	4::19	0.55(0.18, 1.68)	0.297149	4::18	0.61(0.2, 1.86)	0.380998	0::1	0(0, Inf)	0.991683
MIR6075	chr5	1510876	1510971	35::54	1.27(0.81, 2)	0.297273	35::54	1.27(0.81, 2)	0.297273	0::0	--	--
DEFA11P	chr8	6886122	6887011	1::9	0.32(0.04, 2.72)	0.297429	0::2	0(0, Inf)	0.988172	1::7	0.48(0.05, 4.36)	0.515511
EPOP	chr17	36827958	36831210	1::9	0.31(0.04, 2.79)	0.297648	1::9	0.31(0.04, 2.79)	0.297648	0::0	--	--
RD3L	chr14	104406762	104408866	2::1	3.6(0.32, 40.09)	0.297726	1::0	--	0.991286	1::1	2.03(0.13, 32.53)	0.617148
KCNJ14	chr19	48958830	48970237	12::25	1.51(0.7, 3.27)	0.297753	12::25	1.51(0.7, 3.27)	0.297753	0::0	--	--
TECRL	chr4	65142017	65275178	73::131	1.18(0.86, 1.62)	0.297778	71::131	1.17(0.85, 1.6)	0.344342	2::0	--	0.988151
EPB42	chr15	43489425	43513323	5::6	1.98(0.55, 7.21)	0.297979	5::6	1.98(0.55, 7.21)	0.297979	0::0	--	--
DCLRE1CP1	chr10	15057070	15077424	24::38	1.37(0.76, 2.49)	0.298008	2::13	0.46(0.1, 2.14)	0.321235	22::25	1.84(0.93, 3.63)	0.0800134
KMT5A	chr12	123875821	123893900	9::12	1.62(0.65, 4.04)	0.298078	9::11	1.78(0.7, 4.52)	0.225348	0::1	0(0, Inf)	0.991929
LINC02270	chr4	12225074	12252909	3::5	2.2(0.5, 9.77)	0.298242	3::5	2.2(0.5, 9.77)	0.298242	0::0	--	--
L3MBTL3	chr6	130339725	130462583	16::31	1.41(0.74, 2.71)	0.298256	15::31	1.3(0.67, 2.54)	0.433949	1::0	--	0.990803
DAND5	chr19	13080431	13085567	3::1	3.68(0.32, 42.71)	0.29827	3::1	3.68(0.32, 42.71)	0.29827	0::0	--	--
RSRC1	chr3	157827840	158262624	65::166	0.84(0.61, 1.16)	0.298368	65::165	0.84(0.61, 1.16)	0.282902	1::1	5.43(0.31, 94.52)	0.245912
PDE8B	chr5	76476128	76724080	1::1	4.62(0.26, 82.91)	0.29837	1::0	--	0.990313	0::1	0(0, Inf)	0.991993
CCDC9	chr19	47759781	47775210	33::53	1.29(0.8, 2.09)	0.298412	33::52	1.31(0.81, 2.13)	0.272384	0::1	0(0, Inf)	0.992197
HEY2	chr6	126070777	126082415	2::3	2.72(0.41, 17.85)	0.298521	2::3	2.72(0.41, 17.85)	0.298521	0::0	--	--
RFLNA	chr12	124773709	124800570	25::69	0.76(0.45, 1.27)	0.2986	25::68	0.77(0.46, 1.29)	0.317251	0::1	0(0, Inf)	0.99231
ZNF664-RFLNA	chr12	124457761	124800570	25::69	0.76(0.45, 1.27)	0.2986	25::68	0.77(0.46, 1.29)	0.317251	0::1	0(0, Inf)	0.99231
SIRPA	chr20	1875387	1921238	4::4	2.13(0.51, 8.85)	0.298681	4::4	2.13(0.51, 8.85)	0.298681	0::0	--	--
C17orf99	chr17	76142465	76162375	19::29	1.4(0.74, 2.64)	0.298701	19::29	1.4(0.74, 2.64)	0.298701	0::0	--	--
MAGI2-AS2	chr7	78638303	78641593	8::32	0.65(0.29, 1.46)	0.298728	8::32	0.65(0.29, 1.46)	0.298728	0::0	--	--
MGAM2	chr7	141811517	141922124	2::1	3.94(0.3, 52.28)	0.298749	0::0	--	NA	2::1	3.94(0.3, 52.28)	0.298749
SCN9A	chr2	167051696	167232497	1::1	4.77(0.25, 91.12)	0.298761	1::1	4.77(0.25, 91.12)	0.298761	0::0	--	--
KNSTRN	chr15	40674921	40686489	9::11	1.66(0.64, 4.33)	0.299291	9::10	1.84(0.69, 4.91)	0.224963	0::1	0(0, Inf)	0.991958
PRR3	chr6	1857347	1863776	6::24	0.61(0.24, 1.55)	0.299349	6::19	0.67(0.26, 1.71)	0.401902	0::5	0(0, Inf)	0.982567
IPO9	chr1	201798284	201853418	1::1	4.35(0.27, 69.91)	0.299521	1::1	4.35(0.27, 69.91)	0.299521	0::0	--	--
GPC5-AS2	chr13	92992046	93004460	2::3	3.64(0.32, 41.99)	0.299671	0::0	--	NA	2::3	3.64(0.32, 41.99)	0.299671
LRRC57	chr15	42830026	42840991	2::2	2.9(0.39, 21.69)	0.29979	2::2	2.9(0.39, 21.69)	0.29979	0::0	--	--
REEP6	chr19	1491179	1497926	10::17	1.56(0.67, 3.64)	0.299792	10::17	1.56(0.67, 3.64)	0.299792	0::0	--	--
CIBAR2	chr16	85131963	85146078	4::9	0.5(0.13, 1.87)	0.30027	4::8	0.58(0.15, 2.26)	0.42844	0::1	0(0, Inf)	0.991546
CDKN2B-AS1	chr9	21994789	22077889	81::178	0.86(0.64, 1.15)	0.300272	77::175	0.81(0.6, 1.1)	0.179872	4::4	2.81(0.66, 12.07)	0.164276
SAP30BP	chr17	73663195	73704142	15::40	0.72(0.38, 1.35)	0.300405	14::40	0.66(0.34, 1.26)	0.204391	1::0	--	0.990895
DEFB105A	chr8	7345190	7347115	308::681	0.92(0.79, 1.07)	0.300581	40::70	1.28(0.83, 1.95)	0.260915	268::611	0.89(0.75, 1.04)	0.136736
DEFB105B	chr8	7345200	7347115	308::681	0.92(0.79, 1.07)	0.300581	40::70	1.28(0.83, 1.95)	0.260915	268::611	0.89(0.75, 1.04)	0.136736
MICB-DT	chr6	31447694	31462571	162::396	0.9(0.73, 1.1)	0.300793	112::287	0.92(0.72, 1.17)	0.48357	50::110	0.85(0.59, 1.23)	0.401003
GORAB-AS1	chr1	170430457	170501750	1::6	0.32(0.04, 2.74)	0.300839	1::6	0.32(0.04, 2.74)	0.300839	0::0	--	--
UNC5B	chr10	72972326	73062619	2::3	2.67(0.42, 17.14)	0.300842	2::3	2.67(0.42, 17.14)	0.300842	0::0	--	--
DEFB109A	chr8	12250792	12257874	6::30	0.61(0.24, 1.56)	0.300851	0::0	--	NA	6::30	0.61(0.24, 1.56)	0.300851
FAM66A	chr8	12219527	12268510	6::30	0.61(0.24, 1.56)	0.300851	0::0	--	NA	6::30	0.61(0.24, 1.56)	0.300851
FAM86B2	chr8	12282910	12293915	6::30	0.61(0.24, 1.56)	0.300851	0::0	--	NA	6::30	0.61(0.24, 1.56)	0.300851
FAM90A25P	chr8	12272029	12275541	6::30	0.61(0.24, 1.56)	0.300851	0::0	--	NA	6::30	0.61(0.24, 1.56)	0.300851
LOC100506990	chr8	12294521	12408558	6::30	0.61(0.24, 1.56)	0.300851	0::0	--	NA	6::30	0.61(0.24, 1.56)	0.300851
GINS4	chr8	41386779	41402547	3::1	3.32(0.34, 32.2)	0.300862	3::1	3.32(0.34, 32.2)	0.300862	0::0	--	--
RHBDF2	chr17	74466974	74497509	58::104	1.2(0.85, 1.71)	0.301028	58::104	1.2(0.85, 1.71)	0.301028	0::0	--	--
KCNMB4	chr12	70760069	70828072	2::1	3.56(0.32, 39.54)	0.301158	2::1	3.56(0.32, 39.54)	0.301158	0::0	--	--
TIMM23	chr10	51592080	51623386	4::6	2.02(0.53, 7.69)	0.301175	2::4	1.79(0.29, 10.81)	0.528221	2::2	2.38(0.31, 18.02)	0.402547
SGMS1	chr10	52065360	52383716	1::4	0.26(0.02, 3.31)	0.301281	0::1	0(0, Inf)	0.992014	1::3	0.31(0.02, 4.4)	0.387042
RNASEH1	chr2	3589019	3605923	2::2	3.34(0.34, 32.8)	0.301327	2::2	3.34(0.34, 32.8)	0.301327	0::0	--	--
AP1M1	chr19	16308721	16356714	3::2	2.58(0.43, 15.55)	0.301637	3::2	2.58(0.43, 15.55)	0.301637	0::0	--	--
FBLN2	chr3	13590624	13679902	7::19	0.59(0.22, 1.6)	0.301686	6::18	0.56(0.19, 1.62)	0.285096	1::1	0.94(0.05, 19.21)	0.970117
ARFGAP3	chr22	43192508	43253279	22::30	1.36(0.76, 2.44)	0.302235	22::27	1.54(0.85, 2.82)	0.156519	0::3	0(0, Inf)	0.985588
ZNF726	chr19	24097687	24117286	1::10	0.33(0.04, 2.7)	0.302349	0::5	0(0, Inf)	0.981595	1::5	0.85(0.09, 8.02)	0.889663
LOC101929935	chr1	57093463	57110991	1::8	0.31(0.03, 2.85)	0.302513	1::8	0.31(0.03, 2.85)	0.302513	0::0	--	--
LINC02267	chr4	97231853	97739566	1::6	0.31(0.03, 2.9)	0.302648	1::5	0.58(0.07, 5)	0.619269	0::1	0(0, Inf)	0.990992
ITPK1-AS1	chr14	93533796	93538478	2::9	0.42(0.08, 2.16)	0.302668	2::9	0.42(0.08, 2.16)	0.302668	0::0	--	--
LINC02294	chr14	27244700	27291326	2::2	2.9(0.38, 21.91)	0.302673	1::2	1.65(0.14, 19.35)	0.692073	1::0	--	0.991147
CACNA1G	chr17	48638075	48704832	4::21	0.56(0.18, 1.69)	0.302712	4::21	0.56(0.18, 1.69)	0.302712	0::0	--	--
MIR4292	chr9	139725408	139725475	135::334	0.89(0.71, 1.11)	0.302776	135::333	0.89(0.72, 1.12)	0.319984	0::1	0(0, Inf)	0.991824
ZNF862	chr7	149535463	149564568	16::41	0.71(0.37, 1.36)	0.302823	11::26	0.76(0.34, 1.7)	0.510859	5::15	0.63(0.21, 1.87)	0.403161
DACT3	chr19	47150807	47157975	2::2	3.17(0.35, 28.41)	0.302884	2::2	3.17(0.35, 28.41)	0.302884	0::0	--	--
DACT3-AS1	chr19	47163620	47180713	2::2	3.17(0.35, 28.41)	0.302884	2::2	3.17(0.35, 28.41)	0.302884	0::0	--	--
ABCC9	chr12	21958107	22089628	12::44	0.7(0.36, 1.37)	0.302944	12::43	0.74(0.38, 1.45)	0.378061	0::1	0(0, Inf)	0.991445
SYNDIG1	chr20	24450264	24647252	2::10	0.33(0.04, 2.7)	0.302981	2::10	0.33(0.04, 2.7)	0.302981	0::0	--	--
TCF7	chr5	133451303	133483901	40::84	0.8(0.52, 1.23)	0.303322	40::84	0.8(0.52, 1.23)	0.303322	0::0	--	--
LINC02539	chr6	138051306	138060174	2::2	2.86(0.39, 21.2)	0.303392	2::2	2.86(0.39, 21.2)	0.303392	0::0	--	--
TNFAIP6	chr2	152214105	152236560	5::5	1.94(0.55, 6.89)	0.303689	5::5	1.94(0.55, 6.89)	0.303689	0::0	--	--
H2BC18	chr1	149754244	149783928	10::15	1.55(0.67, 3.6)	0.303701	10::12	1.72(0.72, 4.1)	0.223464	0::3	0(0, Inf)	0.987123
H3C13	chr1	149784779	149785248	10::15	1.55(0.67, 3.6)	0.303701	10::12	1.72(0.72, 4.1)	0.223464	0::3	0(0, Inf)	0.987123
H3P4	chr1	120904658	120905730	10::15	1.55(0.67, 3.6)	0.303701	10::12	1.72(0.72, 4.1)	0.223464	0::3	0(0, Inf)	0.987123
HSP90AB4P	chr15	58982671	58985806	2::8	0.44(0.09, 2.11)	0.303717	2::8	0.44(0.09, 2.11)	0.303717	0::0	--	--
LOC101928725	chr15	59060270	59063173	2::8	0.44(0.09, 2.11)	0.303717	2::8	0.44(0.09, 2.11)	0.303717	0::0	--	--
MINDY2	chr15	59063500	59154098	2::8	0.44(0.09, 2.11)	0.303717	2::8	0.44(0.09, 2.11)	0.303717	0::0	--	--
MRPL1	chr4	78783983	78873939	3::1	3.38(0.33, 34.51)	0.303878	0::0	--	NA	3::1	3.38(0.33, 34.51)	0.303878
C5orf17	chr5	23951456	24178374	4::17	0.54(0.17, 1.75)	0.304308	4::17	0.54(0.17, 1.75)	0.304308	0::0	--	--
MIR6852	chr9	35710672	35710738	8::10	1.8(0.59, 5.53)	0.304452	8::10	1.8(0.59, 5.53)	0.304452	0::0	--	--
ACOT13	chr6	24667304	24705274	6::9	1.75(0.6, 5.11)	0.304461	6::8	2(0.67, 6.02)	0.216176	0::1	0(0, Inf)	0.991949
ARL11	chr13	50202642	50208008	9::11	1.64(0.64, 4.22)	0.304753	9::10	1.79(0.68, 4.72)	0.238724	0::1	0(0, Inf)	0.992057
CES2	chr16	66969418	66978994	6::24	0.62(0.24, 1.55)	0.304859	6::23	0.64(0.25, 1.62)	0.345647	0::1	0(0, Inf)	0.992109
LSM7	chr19	2321519	2328585	10::18	1.54(0.68, 3.49)	0.3049	10::18	1.54(0.68, 3.49)	0.3049	0::0	--	--
PLIN4	chr19	4502207	4518498	86::218	0.87(0.66, 1.14)	0.305322	86::218	0.87(0.66, 1.14)	0.305322	0::0	--	--
CD320	chr19	8367010	8373242	2::7	0.39(0.06, 2.36)	0.305383	2::6	0.43(0.07, 2.74)	0.37119	0::1	0(0, Inf)	0.992111
NDUFA7	chr19	8376167	8386259	2::7	0.39(0.06, 2.36)	0.305383	2::6	0.43(0.07, 2.74)	0.37119	0::1	0(0, Inf)	0.992111
DGKE	chr17	54911511	54946928	4::4	2.12(0.5, 8.96)	0.305481	4::4	2.12(0.5, 8.96)	0.305481	0::0	--	--
MTVR2	chr17	54961462	54962274	4::4	2.12(0.5, 8.96)	0.305481	4::4	2.12(0.5, 8.96)	0.305481	0::0	--	--
STEAP4	chr7	87900210	87936209	8::11	1.63(0.64, 4.14)	0.305735	8::10	1.77(0.68, 4.6)	0.239527	0::1	0(0, Inf)	0.992053
GRK3	chr22	25960641	26125261	5::7	1.86(0.57, 6.11)	0.305811	2::0	--	0.987609	3::7	1.22(0.3, 4.91)	0.781993
CALHM1	chr10	105212996	105218657	22::48	0.75(0.43, 1.31)	0.305939	22::48	0.75(0.43, 1.31)	0.305939	0::0	--	--
CALHM2	chr10	105206542	105212127	22::48	0.75(0.43, 1.31)	0.305939	22::48	0.75(0.43, 1.31)	0.305939	0::0	--	--
LOC100128310	chr20	60292561	60294804	6::2	2.47(0.44, 13.97)	0.306112	6::2	2.47(0.44, 13.97)	0.306112	0::0	--	--
HORMAD2-AS1	chr22	30404735	30476246	23::48	1.33(0.77, 2.29)	0.306248	23::48	1.33(0.77, 2.29)	0.306248	0::0	--	--
ABCC5	chr3	183637723	183735672	4::2	2.55(0.42, 15.31)	0.306261	4::2	2.55(0.42, 15.31)	0.306261	0::0	--	--
LINC00400	chr13	43687300	43733602	4::4	2.13(0.5, 9.06)	0.30636	0::0	--	NA	4::4	2.13(0.5, 9.06)	0.30636
CASC17	chr17	69093914	69198320	31::63	1.29(0.79, 2.1)	0.306398	31::63	1.29(0.79, 2.1)	0.306398	0::0	--	--
ADAMTS18	chr16	77316024	77468931	2::8	0.44(0.09, 2.14)	0.306401	2::7	0.48(0.1, 2.41)	0.373475	0::1	0(0, Inf)	0.992014
CTSC	chr11	88053978	88070904	6::7	1.8(0.58, 5.6)	0.306562	6::7	1.8(0.58, 5.6)	0.306562	0::0	--	--
LOC283299	chr11	7872297	7927502	3::3	2.64(0.41, 17.09)	0.306895	3::2	4.94(0.54, 45.05)	0.156444	0::1	0(0, Inf)	0.991969
RRP9	chr3	51967444	51975920	15::51	0.72(0.39, 1.35)	0.307147	15::51	0.72(0.39, 1.35)	0.307147	0::0	--	--
EPHA7	chr6	93949739	94129277	1::9	0.34(0.04, 2.73)	0.307229	1::9	0.34(0.04, 2.73)	0.307229	0::0	--	--
P3H3	chr12	6937571	6949011	10::29	0.66(0.29, 1.47)	0.30727	10::28	0.69(0.31, 1.56)	0.375844	0::1	0(0, Inf)	0.991682
LOC643387	chr2	239140326	239142985	9::18	1.6(0.65, 3.93)	0.307352	9::18	1.6(0.65, 3.93)	0.307352	0::0	--	--
CMTM3	chr16	66637898	66647795	11::20	1.51(0.68, 3.35)	0.307389	11::20	1.51(0.68, 3.35)	0.307389	0::0	--	--
MIR1199	chr19	14184172	14184291	4::19	0.55(0.17, 1.74)	0.3076	4::19	0.55(0.17, 1.74)	0.3076	0::0	--	--
PALM3	chr19	14164178	14172888	4::19	0.55(0.17, 1.74)	0.3076	4::19	0.55(0.17, 1.74)	0.3076	0::0	--	--
TRIM38	chr6	25963029	25991457	3::3	2.38(0.45, 12.62)	0.307645	3::3	2.38(0.45, 12.62)	0.307645	0::0	--	--
PRKCG	chr19	54385450	54410906	23::41	1.35(0.76, 2.41)	0.307767	22::38	1.35(0.74, 2.45)	0.32982	1::3	1.44(0.14, 14.31)	0.757453
TNFAIP8L2	chr1	151129124	151132225	2::2	2.86(0.38, 21.56)	0.307779	2::1	5.67(0.47, 68.58)	0.172129	0::1	0(0, Inf)	0.992135
PAX5	chr9	36833265	37034265	8::12	1.67(0.62, 4.46)	0.307856	8::12	1.67(0.62, 4.46)	0.307856	0::0	--	--
OR2F1	chr7	143657019	143658108	2::1	3.64(0.3, 43.68)	0.307918	0::1	0(0, Inf)	0.992076	2::0	--	0.987142
AP4B1	chr1	114436816	114447421	9::13	1.58(0.66, 3.79)	0.308113	8::13	1.37(0.55, 3.41)	0.493083	1::0	--	0.990868
FCGR2A	chr1	161475246	161489619	12::17	1.5(0.69, 3.25)	0.308313	2::2	2.41(0.31, 18.64)	0.399066	10::15	1.38(0.6, 3.2)	0.449005
CARD16	chr11	104912052	104916051	2::3	2.61(0.41, 16.61)	0.308455	2::2	3.32(0.45, 24.53)	0.239256	0::1	0(0, Inf)	0.992653
COLEC12	chr18	316736	500701	6::3	2.25(0.47, 10.7)	0.308583	3::1	4.08(0.36, 45.73)	0.25425	3::2	1.3(0.14, 11.8)	0.818099
LINC01925	chr18	508567	515294	6::3	2.25(0.47, 10.7)	0.308583	3::1	4.08(0.36, 45.73)	0.25425	3::2	1.3(0.14, 11.8)	0.818099
NRSN2-AS1	chr20	300330	305896	7::13	1.66(0.62, 4.44)	0.308691	7::13	1.66(0.62, 4.44)	0.308691	0::0	--	--
SOX12	chr20	306214	310872	7::13	1.66(0.62, 4.44)	0.308691	7::13	1.66(0.62, 4.44)	0.308691	0::0	--	--
CA11	chr19	49141202	49149444	49::127	0.83(0.58, 1.19)	0.308804	49::127	0.83(0.58, 1.19)	0.308804	0::0	--	--
DBP	chr19	49133286	49140636	49::127	0.83(0.58, 1.19)	0.308804	49::127	0.83(0.58, 1.19)	0.308804	0::0	--	--
BAZ1B	chr7	72854736	72936623	2::2	2.88(0.38, 22.1)	0.308815	2::2	2.88(0.38, 22.1)	0.308815	0::0	--	--
TSNAX-DISC1	chr1	231664398	231838307	21::46	0.75(0.42, 1.31)	0.308848	2::3	1.63(0.26, 10.12)	0.598456	19::43	0.69(0.38, 1.25)	0.226247
CCNG2	chr4	78078359	78091213	2::2	2.83(0.38, 20.93)	0.308906	2::2	2.83(0.38, 20.93)	0.308906	0::0	--	--
OR56A1	chr11	6047900	6048971	2::2	2.81(0.38, 20.46)	0.308926	2::2	2.81(0.38, 20.46)	0.308926	0::0	--	--
OR56A4	chr11	6023080	6024422	2::2	2.81(0.38, 20.46)	0.308926	2::2	2.81(0.38, 20.46)	0.308926	0::0	--	--
MIR548AP	chr15	86368865	86368961	1::2	3.5(0.31, 38.95)	0.309004	1::1	7.93(0.49, 127.2)	0.143799	0::1	0(0, Inf)	0.992403
OSBP	chr11	59341870	59383247	13::26	1.47(0.7, 3.1)	0.309253	12::24	1.47(0.67, 3.22)	0.333153	1::2	1.47(0.13, 16.62)	0.755142
FBXL15	chr10	104179570	104182893	13::21	1.48(0.7, 3.13)	0.309387	13::21	1.48(0.7, 3.13)	0.309387	0::0	--	--
PSD	chr10	104162375	104169034	13::21	1.48(0.7, 3.13)	0.309387	13::21	1.48(0.7, 3.13)	0.309387	0::0	--	--
LINC02405	chr12	127399773	127544942	3::1	3.39(0.32, 35.82)	0.309612	0::1	0(0, Inf)	0.991869	3::0	--	0.984381
CDX1	chr5	149546340	149564121	5::5	0.44(0.09, 2.16)	0.309758	5::5	0.44(0.09, 2.16)	0.309758	0::0	--	--
MAEA	chr4	1283678	1333925	5::9	1.92(0.55, 6.74)	0.309836	5::8	2.08(0.57, 7.56)	0.264739	0::1	0(0, Inf)	0.992617
MIR8072	chr12	123849310	123849390	7::9	1.7(0.61, 4.74)	0.309841	7::9	1.7(0.61, 4.74)	0.309841	0::0	--	--
SBNO1	chr12	123773655	123849394	7::9	1.7(0.61, 4.74)	0.309841	7::9	1.7(0.61, 4.74)	0.309841	0::0	--	--
SBNO1-AS1	chr12	123849494	123850351	7::9	1.7(0.61, 4.74)	0.309841	7::9	1.7(0.61, 4.74)	0.309841	0::0	--	--
LINC00557	chr13	95612294	95613573	2::1	3.63(0.3, 43.66)	0.309902	2::1	3.63(0.3, 43.66)	0.309902	0::0	--	--
SOX6	chr11	15987994	16424409	8::14	1.6(0.65, 3.96)	0.309987	8::14	1.6(0.65, 3.96)	0.309987	0::0	--	--
LINC02449	chr12	8388010	8391553	204::387	1.1(0.91, 1.33)	0.310293	0::0	--	NA	204::387	1.1(0.91, 1.33)	0.310293
NOL12	chr22	38082349	38089481	21::33	1.35(0.76, 2.41)	0.310354	21::33	1.35(0.76, 2.41)	0.310354	0::0	--	--
C11orf88	chr11	111385509	111407756	5::5	1.98(0.53, 7.43)	0.310389	5::5	1.98(0.53, 7.43)	0.310389	0::0	--	--
LOC728196	chr11	111381326	111384613	5::5	1.98(0.53, 7.43)	0.310389	5::5	1.98(0.53, 7.43)	0.310389	0::0	--	--
MIR34B	chr11	111383662	111383746	5::5	1.98(0.53, 7.43)	0.310389	5::5	1.98(0.53, 7.43)	0.310389	0::0	--	--
MIR34C	chr11	111384163	111384240	5::5	1.98(0.53, 7.43)	0.310389	5::5	1.98(0.53, 7.43)	0.310389	0::0	--	--
PLCB1-IT1	chr20	8229350	8230388	2::13	0.46(0.1, 2.08)	0.310421	2::12	0.47(0.1, 2.16)	0.332001	0::1	0(0, Inf)	0.992643
HOXD11	chr2	176972007	176974482	35::88	0.79(0.5, 1.24)	0.310544	33::81	0.79(0.49, 1.27)	0.337075	2::7	0.77(0.16, 3.77)	0.742674
THSD4	chr15	71433787	72075722	4::3	2.6(0.41, 16.46)	0.310728	4::3	2.6(0.41, 16.46)	0.310728	0::0	--	--
ENGASE	chr17	77070905	77084681	13::43	0.71(0.36, 1.38)	0.311144	12::43	0.64(0.32, 1.28)	0.204506	1::0	--	0.990768
RPARP-AS1	chr10	104209573	104216050	14::22	1.45(0.71, 2.99)	0.311208	14::22	1.45(0.71, 2.99)	0.311208	0::0	--	--
ATP11AUN	chr13	113301357	113338811	15::19	1.48(0.69, 3.16)	0.311262	14::18	1.38(0.63, 3.03)	0.419381	1::1	3.72(0.23, 59.95)	0.35471
LOC148709	chr1	202830881	202844369	2::11	0.45(0.1, 2.1)	0.311294	2::10	0.47(0.1, 2.23)	0.344774	0::1	0(0, Inf)	0.992403
GULP1	chr2	189156600	189460652	8::12	1.61(0.64, 4.03)	0.311318	8::12	1.61(0.64, 4.03)	0.311318	0::0	--	--
FGD3	chr9	95726242	95798518	4::14	0.52(0.15, 1.83)	0.311557	4::14	0.52(0.15, 1.83)	0.311557	0::0	--	--
USPL1	chr13	31192056	31234899	4::4	2.13(0.49, 9.17)	0.311578	3::4	1.78(0.37, 8.49)	0.468763	1::0	--	0.991566
TRIM5	chr11	5684424	5706304	9::13	1.61(0.64, 4.09)	0.311702	7::13	1.27(0.48, 3.36)	0.637095	2::0	--	0.982889
TTL	chr2	113239732	113299316	4::6	2.04(0.51, 8.1)	0.311707	3::6	1.46(0.32, 6.71)	0.624471	1::0	--	0.990922
MASCRNA	chr11	65273587	65273645	27::40	1.3(0.78, 2.16)	0.311722	27::37	1.36(0.81, 2.28)	0.244065	0::3	0(0, Inf)	0.986563
TALAM1	chr11	65266782	65274903	27::40	1.3(0.78, 2.16)	0.311722	27::37	1.36(0.81, 2.28)	0.244065	0::3	0(0, Inf)	0.986563
PPP2R3C	chr14	35554673	35591748	3::4	2.46(0.43, 14.09)	0.311922	3::1	5.1(0.51, 50.86)	0.164777	0::3	0(0, Inf)	0.987852
ANKRD9	chr14	102968104	102976113	19::59	0.75(0.43, 1.31)	0.31194	17::58	0.7(0.39, 1.24)	0.221577	2::1	3.76(0.25, 55.85)	0.336612
RCOR2	chr11	63678701	63684636	6::5	1.86(0.56, 6.17)	0.312088	6::5	1.86(0.56, 6.17)	0.312088	0::0	--	--
LOC100289580	chr16	88797587	88807833	156::387	0.9(0.73, 1.1)	0.312221	156::386	0.9(0.73, 1.11)	0.317283	0::1	0(0, Inf)	0.992616
UNC93B1	chr11	67758570	67771567	17::22	1.41(0.72, 2.75)	0.312238	16::22	1.34(0.68, 2.65)	0.3945	1::0	--	0.991473
FARP1	chr13	98795347	98897558	2::1	3.6(0.3, 43.26)	0.312358	1::0	--	0.991643	1::1	2.56(0.16, 41.41)	0.507466
SSBP3	chr1	54691104	54872067	1::1	4.41(0.25, 78.54)	0.312525	0::1	0(0, Inf)	0.992581	1::0	--	0.990954
MAP1LC3A	chr20	33146521	33148149	4::4	2.06(0.51, 8.41)	0.312661	4::4	2.06(0.51, 8.41)	0.312661	0::0	--	--
EBLN2	chr3	73110809	73112471	2::1	3.61(0.3, 43.79)	0.312778	0::0	--	NA	2::1	3.61(0.3, 43.79)	0.312778
PPP4R2	chr3	73045893	73118352	2::1	3.61(0.3, 43.79)	0.312778	0::0	--	NA	2::1	3.61(0.3, 43.79)	0.312778
PYGM	chr11	64513860	64528187	9::18	1.58(0.65, 3.81)	0.312808	9::18	1.58(0.65, 3.81)	0.312808	0::0	--	--
LILRB1	chr19	55141967	55148981	8::10	1.72(0.6, 4.93)	0.313183	6::5	3.14(0.87, 11.36)	0.0814249	2::5	0.49(0.07, 3.43)	0.474557
LINC00373	chr13	88795121	88888337	9::32	0.66(0.3, 1.47)	0.313285	9::32	0.66(0.3, 1.47)	0.313285	0::0	--	--
SNORA38	chr6	31590855	31590987	1::7	0.33(0.04, 2.83)	0.313409	1::4	0.41(0.05, 3.76)	0.431933	0::3	0(0, Inf)	0.986753
ZNF430	chr19	21203462	21242853	1::4	0.31(0.03, 3.06)	0.313568	1::4	0.31(0.03, 3.06)	0.313568	0::0	--	--
POLR3F	chr20	18448033	18465290	12::15	1.5(0.68, 3.28)	0.313592	12::15	1.5(0.68, 3.28)	0.313592	0::0	--	--
IL12A-AS1	chr3	159631189	159924879	6::6	1.89(0.55, 6.49)	0.313861	5::5	1.94(0.49, 7.7)	0.346291	1::1	1.69(0.1, 27.14)	0.712382
LINC01121	chr2	45401479	45482080	2::1	3.46(0.31, 38.74)	0.313926	1::1	2.02(0.13, 32.34)	0.619632	1::0	--	0.991351
SPRED3	chr19	38880839	38890523	76::140	1.17(0.86, 1.6)	0.313964	76::139	1.18(0.86, 1.61)	0.297139	0::1	0(0, Inf)	0.992197
ADGRL3	chr4	62066947	62944053	6::8	1.75(0.59, 5.23)	0.313991	6::6	2.4(0.74, 7.72)	0.143732	0::2	0(0, Inf)	0.988105
UROC1	chr3	126200008	126236616	23::62	0.76(0.45, 1.29)	0.31401	23::62	0.76(0.45, 1.29)	0.31401	0::0	--	--
HNF4G	chr8	76452103	76479061	79::165	1.16(0.87, 1.56)	0.314147	77::165	1.14(0.85, 1.53)	0.394393	2::0	--	0.984291
RAB15	chr14	65412533	65439054	5::4	2.14(0.49, 9.37)	0.314197	5::3	2.96(0.59, 14.87)	0.186512	0::1	0(0, Inf)	0.991898
MMP16	chr8	89044241	89339712	2::11	0.43(0.08, 2.24)	0.314301	2::9	0.68(0.14, 3.24)	0.628885	0::2	0(0, Inf)	0.990685
SLC41A2	chr12	105196330	105352068	18::45	0.73(0.4, 1.34)	0.314317	18::45	0.73(0.4, 1.34)	0.314317	0::0	--	--
CDKL4	chr2	39395185	39471124	6::8	1.82(0.57, 5.83)	0.314438	6::8	1.82(0.57, 5.83)	0.314438	0::0	--	--
DEPDC7	chr11	33037423	33055128	1::1	4.18(0.26, 67.97)	0.314482	0::1	0(0, Inf)	0.992359	1::0	--	0.990789
TCP11L1	chr11	33061117	33095095	1::1	4.18(0.26, 67.97)	0.314482	0::1	0(0, Inf)	0.992359	1::0	--	0.990789
MYOM2	chr8	1993160	2093380	7::18	0.56(0.18, 1.74)	0.314546	5::10	1.01(0.23, 4.32)	0.993361	2::8	0.23(0.03, 1.95)	0.178845
GUCA1A	chr6	42123143	42147794	1::6	0.33(0.04, 2.85)	0.31465	1::6	0.33(0.04, 2.85)	0.31465	0::0	--	--
LOC114841037	chr6	42123143	42131156	1::6	0.33(0.04, 2.85)	0.31465	1::6	0.33(0.04, 2.85)	0.31465	0::0	--	--
ABHD2	chr15	89631686	89745586	10::11	1.57(0.65, 3.8)	0.314725	10::11	1.57(0.65, 3.8)	0.314725	0::0	--	--
MOG	chr6	965424	980695	2::3	2.63(0.4, 17.38)	0.314728	2::3	2.63(0.4, 17.38)	0.314728	0::0	--	--
ZFP57	chr6	943488	952241	2::3	2.63(0.4, 17.38)	0.314728	2::3	2.63(0.4, 17.38)	0.314728	0::0	--	--
PSG2	chr19	43568360	43586853	81::183	0.86(0.65, 1.15)	0.315008	48::104	0.9(0.62, 1.31)	0.588586	33::79	0.81(0.52, 1.26)	0.35695
ZNF579	chr19	56088139	56092214	14::25	1.45(0.7, 2.99)	0.315041	14::25	1.45(0.7, 2.99)	0.315041	0::0	--	--
ATXN2	chr12	111890017	112037119	57::163	0.84(0.6, 1.18)	0.315205	53::155	0.83(0.59, 1.18)	0.301415	4::8	0.98(0.28, 3.47)	0.980708
S100A13	chr1	153591274	153599744	2::2	2.82(0.37, 21.37)	0.315562	1::2	1.3(0.11, 15.86)	0.836258	1::0	--	0.990868
RAB14	chr9	123940410	123964147	22::47	1.31(0.77, 2.24)	0.315628	22::47	1.31(0.77, 2.24)	0.315628	0::0	--	--
ZNF439	chr19	11976843	11980306	1::6	0.31(0.03, 3.02)	0.315661	0::0	--	NA	1::6	0.31(0.03, 3.02)	0.315661
ZNF440	chr19	11925087	11946027	1::6	0.31(0.03, 3.02)	0.315661	0::0	--	NA	1::6	0.31(0.03, 3.02)	0.315661
ZNF69	chr19	11998596	12025371	1::6	0.31(0.03, 3.02)	0.315661	0::0	--	NA	1::6	0.31(0.03, 3.02)	0.315661
MIR193A	chr17	29887014	29887102	3::3	2.53(0.41, 15.49)	0.315729	3::3	2.53(0.41, 15.49)	0.315729	0::0	--	--
S100A16	chr1	153579362	153585613	2::2	2.82(0.37, 21.36)	0.316139	2::2	2.82(0.37, 21.36)	0.316139	0::0	--	--
ARRDC3	chr5	90664447	90679134	10::13	1.55(0.66, 3.66)	0.316153	10::13	1.55(0.66, 3.66)	0.316153	0::0	--	--
LINC01276	chr6	41470181	41487590	27::50	1.32(0.77, 2.26)	0.316228	27::49	1.33(0.78, 2.29)	0.29961	0::1	0(0, Inf)	0.992619
IFITM10	chr11	1753635	1771825	8::14	0.6(0.22, 1.64)	0.316491	6::13	0.52(0.17, 1.58)	0.25067	2::1	1.49(0.07, 31.69)	0.799286
LOC105374312	chr3	125493556	125516796	26::52	1.29(0.78, 2.12)	0.316512	0::0	--	NA	26::52	1.29(0.78, 2.12)	0.316512
MIR548I1	chr3	125509246	125509395	26::52	1.29(0.78, 2.12)	0.316512	0::0	--	NA	26::52	1.29(0.78, 2.12)	0.316512
LOC101928042	chr15	32878305	32906947	1::8	0.34(0.04, 2.82)	0.316522	0::1	0(0, Inf)	0.991778	1::7	0.42(0.05, 3.56)	0.423963
LOC105374820	chr2	78772656	78793210	1::6	0.34(0.04, 2.84)	0.316534	1::5	0.39(0.04, 3.43)	0.397192	0::1	0(0, Inf)	0.991963
CRACR2B	chr11	828259	831991	78::202	0.87(0.65, 1.15)	0.316546	78::201	0.87(0.65, 1.15)	0.330366	0::1	0(0, Inf)	0.992184
WDR11-AS1	chr10	122521323	122610691	1::2	0.26(0.02, 3.7)	0.316878	1::2	0.26(0.02, 3.7)	0.316878	0::0	--	--
C9orf129	chr9	96080480	96108696	16::47	0.72(0.38, 1.37)	0.317145	16::47	0.72(0.38, 1.37)	0.317145	0::0	--	--
MIR4675	chr10	20840898	20840975	1::1	4.14(0.26, 66.76)	0.317162	1::1	4.14(0.26, 66.76)	0.317162	0::0	--	--
ZCWPW1	chr7	99998438	100026326	2::3	2.86(0.37, 22.32)	0.317229	2::3	2.86(0.37, 22.32)	0.317229	0::0	--	--
CHN2	chr7	29519327	29553951	1::1	4.46(0.24, 83.44)	0.317276	0::1	0(0, Inf)	0.992651	1::0	--	0.991012
PLEC	chr8	144989320	145016792	320::790	0.93(0.8, 1.08)	0.317384	320::788	0.93(0.8, 1.08)	0.325098	0::2	0(0, Inf)	0.989545
LINC02112	chr5	9641426	9903936	4::4	2.05(0.5, 8.36)	0.317406	3::2	3.15(0.52, 19.17)	0.212057	1::2	0.96(0.08, 11.13)	0.974056
DUOXA2	chr15	45406523	45410619	10::15	1.55(0.66, 3.68)	0.317471	9::14	1.51(0.61, 3.73)	0.371386	1::1	2.11(0.11, 41.43)	0.622613
HOXD10	chr2	176981505	176984665	30::77	0.78(0.48, 1.27)	0.318107	28::70	0.78(0.47, 1.3)	0.345717	2::7	0.77(0.16, 3.77)	0.742644
LCN6	chr9	139638469	139642977	225::544	0.92(0.77, 1.09)	0.31816	225::543	0.92(0.77, 1.09)	0.331601	0::1	0(0, Inf)	0.991822
LOC100128593	chr9	139640612	139644363	225::544	0.92(0.77, 1.09)	0.31816	225::543	0.92(0.77, 1.09)	0.331601	0::1	0(0, Inf)	0.991822
ACRV1	chr11	125541416	125550742	3::19	0.49(0.12, 1.98)	0.318232	3::19	0.49(0.12, 1.98)	0.318232	0::0	--	--
UCHL1-AS1	chr4	41222090	41258744	4::4	2.13(0.48, 9.41)	0.318253	4::4	2.13(0.48, 9.41)	0.318253	0::0	--	--
UGP2	chr2	64068102	64118694	2::11	0.45(0.1, 2.14)	0.318401	2::11	0.45(0.1, 2.14)	0.318401	0::0	--	--
IDH2	chr15	90626278	90645700	42::60	1.24(0.81, 1.88)	0.318558	42::60	1.24(0.81, 1.88)	0.318558	0::0	--	--
SNX33	chr15	75940252	75954642	8::30	0.65(0.28, 1.51)	0.318561	8::30	0.65(0.28, 1.51)	0.318561	0::0	--	--
BTN1A1	chr6	26500530	26510652	1::8	0.34(0.04, 2.82)	0.318946	1::8	0.34(0.04, 2.82)	0.318946	0::0	--	--
IL27	chr16	28510682	28518155	2::6	0.33(0.04, 2.89)	0.319105	1::5	0.42(0.05, 3.8)	0.439484	1::1	0(0, Inf)	0.991743
NOX5	chr15	69222863	69355102	4::5	2.06(0.5, 8.51)	0.319115	4::5	2.06(0.5, 8.51)	0.319115	0::0	--	--
SPESP1	chr15	69222863	69239150	4::5	2.06(0.5, 8.51)	0.319115	4::5	2.06(0.5, 8.51)	0.319115	0::0	--	--
OR8K3	chr11	56085782	56086721	1::5	0.33(0.04, 2.89)	0.319135	1::5	0.33(0.04, 2.89)	0.319135	0::0	--	--
FAM155A	chr13	107815858	108519844	2::8	0.4(0.07, 2.4)	0.319249	2::6	0.55(0.09, 3.5)	0.524573	0::2	0(0, Inf)	0.986759
AKR1C3	chr10	5136605	5149878	5::3	2.18(0.47, 10.08)	0.319251	5::0	--	0.979035	0::3	0(0, Inf)	0.985705
SLC4A4	chr4	72053002	72437804	5::19	0.59(0.21, 1.66)	0.319406	4::18	0.55(0.18, 1.65)	0.283664	1::1	1.49(0.03, 68.01)	0.836565
MIR5690	chr6	35632493	35632566	8::9	1.69(0.6, 4.78)	0.319645	8::9	1.69(0.6, 4.78)	0.319645	0::0	--	--
LUZP2	chr11	24518598	25104184	12::18	1.47(0.69, 3.13)	0.319671	10::15	1.51(0.67, 3.43)	0.32239	2::3	1.24(0.17, 8.92)	0.828663
WDR35	chr2	20110028	20189866	10::35	0.69(0.33, 1.43)	0.31973	10::35	0.69(0.33, 1.43)	0.31973	0::0	--	--
LONP2	chr16	48278210	48391260	6::11	1.75(0.58, 5.28)	0.319962	6::11	1.75(0.58, 5.28)	0.319962	0::0	--	--
SIAH1	chr16	48394446	48419324	6::11	1.75(0.58, 5.28)	0.319962	6::11	1.75(0.58, 5.28)	0.319962	0::0	--	--
FAM238A	chr10	26878793	26883251	3::3	2.5(0.41, 15.18)	0.320096	2::3	2.27(0.34, 15.07)	0.396571	1::0	--	0.992146
TPTE2P1	chr13	25502892	25542607	1::1	4.37(0.24, 80.28)	0.320173	1::0	--	0.990313	0::1	0(0, Inf)	0.991931
AIP	chr11	67250986	67258579	20::37	1.35(0.75, 2.46)	0.320193	20::36	1.39(0.76, 2.53)	0.285405	0::1	0(0, Inf)	0.992197
PLA2G4F	chr15	42431231	42448834	15::54	0.74(0.4, 1.35)	0.320256	14::54	0.69(0.37, 1.28)	0.238626	1::0	--	0.991211
RIOK3	chr18	21033250	21063104	6::7	1.78(0.57, 5.52)	0.320275	6::7	1.78(0.57, 5.52)	0.320275	0::0	--	--
CFH	chr1	196621007	196670695	5::16	0.59(0.2, 1.68)	0.320344	5::16	0.59(0.2, 1.68)	0.320344	0::0	--	--
RNASEH2B	chr13	51483813	51544596	4::4	2.06(0.49, 8.59)	0.320377	4::4	2.06(0.49, 8.59)	0.320377	0::0	--	--
CRYGN	chr7	151125917	151137256	6::9	1.83(0.55, 6.06)	0.320385	6::9	1.83(0.55, 6.06)	0.320385	0::0	--	--
ZNF844	chr19	12175545	12192380	4::8	1.94(0.53, 7.17)	0.320386	4::8	1.94(0.53, 7.17)	0.320386	0::0	--	--
RC3H2	chr9	125616023	125667638	20::31	1.36(0.74, 2.52)	0.320519	20::31	1.36(0.74, 2.52)	0.320519	0::0	--	--
PHYKPL	chr5	177635474	177659823	7::10	1.76(0.58, 5.36)	0.320526	7::9	1.76(0.58, 5.36)	0.320526	0::1	--	--
LINC01692	chr21	26212863	26430056	3::2	2.51(0.41, 15.35)	0.320636	2::1	3.55(0.31, 40.79)	0.309856	1::1	1.55(0.1, 24.94)	0.755859
NAA80	chr3	50333832	50336291	226::455	1.1(0.91, 1.31)	0.320821	226::454	1.1(0.92, 1.31)	0.311222	0::1	0(0, Inf)	0.992197
OR2T4	chr1	248524882	248525929	5::8	1.82(0.56, 5.93)	0.321044	2::3	1.71(0.27, 10.77)	0.567431	3::5	1.9(0.41, 8.85)	0.413854
ZBED6	chr1	203766650	203770200	6::12	1.68(0.6, 4.64)	0.321084	6::12	1.68(0.6, 4.64)	0.321084	0::0	--	--
ZC3H11A	chr1	203764750	203823252	6::12	1.68(0.6, 4.64)	0.321084	6::12	1.68(0.6, 4.64)	0.321084	0::0	--	--
UGT2B15	chr4	69512314	69536370	305::644	0.93(0.79, 1.08)	0.321104	58::134	0.95(0.68, 1.33)	0.755208	247::510	0.92(0.78, 1.09)	0.337523
H3-3A	chr1	226250416	226259720	2::2	2.92(0.35, 24.3)	0.321113	2::2	2.92(0.35, 24.3)	0.321113	0::0	--	--
JAKMIP3	chr10	133879449	133998362	18::53	0.74(0.41, 1.33)	0.321634	17::53	0.69(0.38, 1.26)	0.227014	1::0	--	0.990889
MTR	chr1	236958580	237067281	28::39	1.31(0.77, 2.26)	0.321637	27::39	1.25(0.72, 2.17)	0.417718	1::0	--	0.991086
YWHAE	chr17	1247833	1303556	10::14	1.55(0.65, 3.69)	0.321814	7::11	1.38(0.49, 3.87)	0.544147	3::3	2.09(0.41, 10.65)	0.373238
ABCC1	chr16	16043472	16236910	3::9	0.5(0.12, 1.99)	0.321927	0::3	0(0, Inf)	0.984909	3::6	0.79(0.17, 3.57)	0.758745
IQSEC1	chr3	12938719	13028601	22::31	1.36(0.74, 2.48)	0.321948	20::31	1.19(0.64, 2.22)	0.578383	2::0	--	0.985867
NRG2	chr5	139226363	139422884	2::9	0.43(0.08, 2.3)	0.322103	2::9	0.43(0.08, 2.3)	0.322103	0::0	--	--
ATP2B1	chr12	89981825	90102615	5::5	1.9(0.53, 6.81)	0.322108	5::5	1.9(0.53, 6.81)	0.322108	0::0	--	--
ATP2B1-AS1	chr12	90102731	90105729	5::5	1.9(0.53, 6.81)	0.322108	5::5	1.9(0.53, 6.81)	0.322108	0::0	--	--
PEX11G	chr19	7541760	7553921	5::11	1.78(0.57, 5.56)	0.322174	5::11	1.78(0.57, 5.56)	0.322174	0::0	--	--
GPRIN3	chr4	90157533	90228951	6::16	0.57(0.19, 1.73)	0.322266	5::14	0.48(0.14, 1.64)	0.239223	1::2	1.37(0.12, 15.48)	0.797204
CCDC18-AS1	chr1	93775665	93811368	1::7	0.34(0.04, 2.86)	0.322293	1::7	0.34(0.04, 2.86)	0.322293	0::0	--	--
DR1	chr1	93811463	93835050	1::7	0.34(0.04, 2.86)	0.322293	1::7	0.34(0.04, 2.86)	0.322293	0::0	--	--
FNBP1L	chr1	93913687	94020218	1::7	0.34(0.04, 2.86)	0.322293	1::7	0.34(0.04, 2.86)	0.322293	0::0	--	--
EPHB4	chr7	100400186	100425145	8::19	0.63(0.26, 1.56)	0.322302	8::19	0.63(0.26, 1.56)	0.322302	0::0	--	--
SIGLEC1	chr20	3667616	3687881	6::24	0.59(0.21, 1.68)	0.322398	6::24	0.59(0.21, 1.68)	0.322398	0::0	--	--
ZNF205	chr16	3162586	3170518	13::18	1.49(0.68, 3.27)	0.322427	13::17	1.53(0.69, 3.39)	0.293541	0::1	0(0, Inf)	0.992544
ZNF205-AS1	chr16	3160460	3165599	13::18	1.49(0.68, 3.27)	0.322427	13::17	1.53(0.69, 3.39)	0.293541	0::1	0(0, Inf)	0.992544
ANAPC16	chr10	73975769	73995618	2::1	3.37(0.3, 37.35)	0.32247	2::1	3.37(0.3, 37.35)	0.32247	0::0	--	--
CSH1	chr17	61972277	61973934	34::76	0.8(0.51, 1.25)	0.322572	33::73	0.8(0.51, 1.26)	0.331743	1::3	0.79(0.07, 8.78)	0.847865
OR5P3	chr11	7846583	7847519	2::7	0.43(0.08, 2.31)	0.322584	2::6	0.48(0.08, 2.72)	0.405562	0::1	0(0, Inf)	0.99197
DOK3	chr5	176930750	176937402	45::107	0.83(0.57, 1.21)	0.322677	45::106	0.83(0.57, 1.22)	0.34764	0::1	0(0, Inf)	0.991951
DNAJC15	chr13	43597721	43688349	6::7	1.77(0.57, 5.45)	0.323063	0::0	--	NA	6::7	1.77(0.57, 5.45)	0.323063
SEMA3F-AS1	chr3	50153454	50193518	52::131	0.84(0.59, 1.19)	0.32308	52::131	0.84(0.59, 1.19)	0.32308	0::0	--	--
COX10-AS1	chr17	13932608	13972775	2::2	2.74(0.37, 20.18)	0.323143	2::2	2.74(0.37, 20.18)	0.323143	0::0	--	--
PPP2R5B	chr11	64692160	64701947	2::2	2.94(0.35, 24.86)	0.323161	2::2	2.94(0.35, 24.86)	0.323161	0::0	--	--
MERTK	chr2	112656183	112787135	2::1	3.44(0.3, 39.97)	0.323175	1::1	2.26(0.14, 36.53)	0.564774	1::0	--	0.991531
NR1I3	chr1	161199458	161207993	3::4	2.2(0.46, 10.57)	0.323289	3::3	2.61(0.5, 13.77)	0.257566	0::1	0(0, Inf)	0.992542
GOLT1A	chr1	204167290	204183116	1::8	0.35(0.04, 2.85)	0.323347	1::8	0.35(0.04, 2.85)	0.323347	0::0	--	--
IRF2BP1	chr19	46386865	46389399	5::5	1.98(0.51, 7.73)	0.323414	5::4	2.39(0.56, 10.12)	0.237274	0::1	0(0, Inf)	0.992197
LINC01192	chr3	162895030	163021089	5::15	0.55(0.17, 1.8)	0.32382	5::15	0.55(0.17, 1.8)	0.32382	0::0	--	--
KCNQ1-AS1	chr11	2861364	2882799	37::89	0.8(0.52, 1.24)	0.323896	37::89	0.8(0.52, 1.24)	0.323896	0::0	--	--
PIK3R1	chr5	67586491	67597649	4::6	1.99(0.51, 7.86)	0.324011	4::6	1.99(0.51, 7.86)	0.324011	0::0	--	--
PROK2	chr3	71820805	71834299	18::31	1.37(0.73, 2.59)	0.324055	18::31	1.37(0.73, 2.59)	0.324055	0::0	--	--
TAF1B	chr2	9983602	10074545	17::56	0.75(0.42, 1.33)	0.324117	16::55	0.72(0.4, 1.31)	0.281627	1::1	1.76(0.1, 30.24)	0.69788
LINC01924	chr18	61771324	62090827	4::4	2.37(0.43, 13.14)	0.324273	0::1	0(0, Inf)	0.992553	4::3	2.96(0.45, 19.33)	0.258103
PPP1R14D	chr15	41107648	41120906	1::6	0.34(0.04, 2.91)	0.324417	1::6	0.34(0.04, 2.91)	0.324417	0::0	--	--
ZFYVE19	chr15	41099286	41107282	1::6	0.34(0.04, 2.91)	0.324417	1::6	0.34(0.04, 2.91)	0.324417	0::0	--	--
BRF2	chr8	37700785	37707379	5::6	1.9(0.53, 6.8)	0.324435	5::6	1.9(0.53, 6.8)	0.324435	0::0	--	--
SDR39U1	chr14	24908971	24912009	2::11	0.46(0.1, 2.16)	0.324437	2::11	0.46(0.1, 2.16)	0.324437	0::0	--	--
RABL6	chr9	139702399	139735639	139::339	0.9(0.72, 1.12)	0.324592	139::338	0.9(0.72, 1.12)	0.342454	0::1	0(0, Inf)	0.991824
TNR	chr1	175284329	175712731	3::13	0.52(0.14, 1.93)	0.324699	0::1	0(0, Inf)	0.992487	3::12	0.53(0.14, 2.01)	0.353636
ARGLU1	chr13	107194020	107220485	3::4	2.21(0.46, 10.7)	0.324719	3::3	3.01(0.55, 16.52)	0.204579	0::1	0(0, Inf)	0.992104
EFNB2	chr13	107142095	107188010	3::4	2.21(0.46, 10.7)	0.324719	3::3	3.01(0.55, 16.52)	0.204579	0::1	0(0, Inf)	0.992104
OAZ1	chr19	2269484	2273487	58::106	1.19(0.84, 1.7)	0.324795	56::100	1.2(0.84, 1.73)	0.309372	2::6	0.95(0.16, 5.78)	0.955367
ARL4D	chr17	41476360	41478505	3::3	2.32(0.43, 12.4)	0.324811	0::0	--	NA	3::3	2.32(0.43, 12.4)	0.324811
HDGFL2	chr19	4472293	4502215	87::219	0.87(0.66, 1.15)	0.324812	87::219	0.87(0.66, 1.15)	0.324812	0::0	--	--
RO60	chr1	193029003	193055115	3::15	0.52(0.14, 1.91)	0.324829	3::15	0.52(0.14, 1.91)	0.324829	0::0	--	--
SCARNA18B	chr1	193026410	193026545	3::15	0.52(0.14, 1.91)	0.324829	3::15	0.52(0.14, 1.91)	0.324829	0::0	--	--
PYROXD1	chr12	21590588	21624182	1::5	0.33(0.04, 3)	0.325052	1::4	0.42(0.04, 4.07)	0.4556	0::1	0(0, Inf)	0.99173
NR4A1	chr12	52445225	52453287	26::51	1.31(0.77, 2.22)	0.3254	26::51	1.31(0.77, 2.22)	0.3254	0::0	--	--
XRCC4	chr5	82373365	82649579	15::25	1.4(0.72, 2.74)	0.325579	15::24	1.48(0.75, 2.91)	0.255926	0::1	0(0, Inf)	0.99172
TCERG1L	chr10	132890653	133109984	1::4	0.29(0.03, 3.37)	0.325589	1::4	0.29(0.03, 3.37)	0.325589	0::0	--	--
WDTC1	chr1	27561122	27635127	2::2	2.72(0.37, 19.92)	0.325612	1::2	1.14(0.1, 12.87)	0.913246	1::0	--	0.990653
OR2T1	chr1	248569295	248570405	4::5	2.02(0.5, 8.15)	0.325748	1::2	1.1(0.09, 13.25)	0.942971	3::3	2.75(0.5, 15.22)	0.246768
OR2T6	chr1	248550909	248551836	4::5	2.02(0.5, 8.15)	0.325748	1::2	1.1(0.09, 13.25)	0.942971	3::3	2.75(0.5, 15.22)	0.246768
PRR15L	chr17	46029333	46035249	9::16	0.62(0.24, 1.6)	0.325755	9::16	0.62(0.24, 1.6)	0.325755	0::0	--	--
UBA52	chr19	18682666	18688360	6::7	1.8(0.56, 5.81)	0.325759	6::6	2.04(0.6, 6.88)	0.251912	0::1	0(0, Inf)	0.992196
CACNA2D1	chr7	81575759	82073093	11::14	1.54(0.65, 3.62)	0.32582	9::11	1.69(0.66, 4.33)	0.271999	2::3	0.97(0.12, 7.74)	0.974946
AK4	chr1	65613512	65697828	1::1	4.1(0.25, 68.21)	0.325829	0::1	0(0, Inf)	0.992413	1::0	--	0.990868
NEBL-AS1	chr10	21462918	21463852	4::6	1.96(0.51, 7.51)	0.325871	4::6	1.96(0.51, 7.51)	0.325871	0::0	--	--
SCAPER	chr15	76640525	77154285	43::125	0.83(0.57, 1.2)	0.325895	43::125	0.83(0.57, 1.2)	0.325895	0::0	--	--
NSUN7	chr4	40751971	40813201	6::7	1.99(0.51, 7.81)	0.326006	2::1	2.99(0.27, 33.73)	0.375404	4::6	1.61(0.3, 8.66)	0.579688
JAK2	chr9	4985229	5128183	7::8	1.76(0.57, 5.46)	0.326045	1::5	0.68(0.08, 6.08)	0.726611	6::3	3.11(0.68, 14.21)	0.143764
ALKBH2	chr12	109525992	109531293	2::1	3.84(0.26, 56.46)	0.32633	0::0	--	NA	2::1	3.84(0.26, 56.46)	0.32633
UNG	chr12	109535976	109548797	2::1	3.84(0.26, 56.46)	0.32633	0::0	--	NA	2::1	3.84(0.26, 56.46)	0.32633
PTHLH	chr12	28115253	28124916	22::40	1.33(0.75, 2.36)	0.326349	22::39	1.39(0.78, 2.46)	0.267473	0::1	0(0, Inf)	0.99173
LINC00605	chr14	103653557	103655365	1::6	0.3(0.03, 3.28)	0.326351	1::6	0.3(0.03, 3.28)	0.326351	0::0	--	--
MIR6130	chr21	24451605	24451714	7::10	1.64(0.61, 4.42)	0.326621	7::10	1.64(0.61, 4.42)	0.326621	0::0	--	--
MBP	chr18	74690788	74729011	73::127	1.17(0.85, 1.6)	0.326961	73::126	1.18(0.86, 1.61)	0.309494	0::1	0(0, Inf)	0.992197
SLCO4A1	chr20	61273854	61303645	434::993	0.94(0.82, 1.07)	0.327051	433::988	0.94(0.82, 1.07)	0.338872	1::5	0.63(0.07, 5.83)	0.680156
LOC101929705	chr6	43963460	43971387	2::7	0.41(0.07, 2.45)	0.327073	2::7	0.41(0.07, 2.45)	0.327073	0::0	--	--
SNORD125	chr22	29729151	29729247	3::7	0.45(0.09, 2.2)	0.327229	3::7	0.45(0.09, 2.2)	0.327229	0::0	--	--
TMEM190	chr19	55888193	55889614	20::41	1.34(0.74, 2.43)	0.327246	20::41	1.34(0.74, 2.43)	0.327246	0::0	--	--
TMEM238	chr19	55890611	55895660	20::41	1.34(0.74, 2.43)	0.327246	20::41	1.34(0.74, 2.43)	0.327246	0::0	--	--
ANO10	chr3	43407817	43733086	11::19	1.48(0.68, 3.24)	0.327281	11::19	1.48(0.68, 3.24)	0.327281	0::0	--	--
EML4	chr2	42396492	42559688	11::18	1.48(0.68, 3.24)	0.327535	11::18	1.48(0.68, 3.24)	0.327535	0::0	--	--
LOC652276	chr16	2653384	2680495	1::4	0.31(0.03, 3.28)	0.327565	1::4	0.31(0.03, 3.28)	0.327565	0::0	--	--
ACBD7-DCLRE1CP1	chr10	15057070	15130775	24::39	1.34(0.74, 2.43)	0.327745	2::14	0.43(0.09, 2.01)	0.285374	22::25	1.84(0.93, 3.63)	0.0800246
NUDT9P1	chr10	92911760	92912837	1::1	4.01(0.25, 64.83)	0.327825	1::1	4.01(0.25, 64.83)	0.327825	0::0	--	--
PCGF5	chr10	92922768	93044088	1::1	4.01(0.25, 64.83)	0.327825	1::1	4.01(0.25, 64.83)	0.327825	0::0	--	--
SETDB2-PHF11	chr13	50018409	50103112	4::2	2.58(0.39, 17.31)	0.327859	3::2	2.58(0.39, 17.31)	0.327859	1::0	--	--
C4orf3	chr4	120217573	120225600	5::7	1.82(0.55, 6.03)	0.327885	5::6	1.97(0.57, 6.75)	0.281506	0::1	0(0, Inf)	0.992558
APLP2	chr11	129939788	130014700	34::56	1.28(0.78, 2.1)	0.328309	32::56	1.17(0.71, 1.94)	0.541654	2::0	--	0.986811
HID1	chr17	72946836	72968854	4::2	2.63(0.38, 18.3)	0.328397	4::2	2.63(0.38, 18.3)	0.328397	0::0	--	--
KRI1	chr19	10663760	10676686	31::53	1.27(0.78, 2.07)	0.328453	31::52	1.29(0.79, 2.11)	0.300386	0::1	0(0, Inf)	0.992196
C20orf203	chr20	31219426	31261743	1::3	0.27(0.02, 3.67)	0.328503	1::3	0.27(0.02, 3.67)	0.328503	0::0	--	--
CD69	chr12	9905081	9913497	4::4	2.02(0.49, 8.32)	0.328537	4::4	2.02(0.49, 8.32)	0.328537	0::0	--	--
TMPRSS15	chr21	19641432	19776102	3::5	2.08(0.48, 9.06)	0.328537	3::4	2.88(0.62, 13.39)	0.176739	0::1	0(0, Inf)	0.991828
DRD5	chr4	9783257	9785633	2::2	2.72(0.37, 20.21)	0.328651	0::0	--	NA	2::2	2.72(0.37, 20.21)	0.328651
FPGT-TNNI3K	chr1	74663895	74930609	3::4	2.15(0.46, 9.95)	0.328727	2::2	2.78(0.38, 20.4)	0.314741	1::2	1.47(0.12, 17.48)	0.759625
ADGRE1	chr19	6887589	6940461	10::32	0.69(0.33, 1.45)	0.328785	0::1	0(0, Inf)	0.991724	10::31	0.72(0.34, 1.53)	0.392778
CASP16P	chr16	3194291	3199947	2::1	3.45(0.29, 41.52)	0.328831	2::1	3.45(0.29, 41.52)	0.328831	0::0	--	--
NOP58	chr2	203130485	203168384	4::5	1.99(0.5, 7.94)	0.328847	4::5	1.99(0.5, 7.94)	0.328847	0::0	--	--
SUMO1	chr2	203070893	203103320	4::5	1.99(0.5, 7.94)	0.328847	4::5	1.99(0.5, 7.94)	0.328847	0::0	--	--
KRT16P1	chr17	18343221	18346208	18::23	1.41(0.71, 2.8)	0.328865	0::1	0(0, Inf)	0.992285	18::22	1.45(0.72, 2.91)	0.292805
KRT17P2	chr17	18330174	18335240	18::23	1.41(0.71, 2.8)	0.328865	0::1	0(0, Inf)	0.992285	18::22	1.45(0.72, 2.91)	0.292805
KRT17P5	chr17	18325494	18328647	18::23	1.41(0.71, 2.8)	0.328865	0::1	0(0, Inf)	0.992285	18::22	1.45(0.72, 2.91)	0.292805
GPR141	chr7	37723368	37783437	2::1	3.31(0.3, 36.64)	0.328917	2::1	3.31(0.3, 36.64)	0.328917	0::0	--	--
C16orf86	chr16	67700716	67702657	9::19	1.54(0.65, 3.64)	0.328938	9::19	1.54(0.65, 3.64)	0.328938	0::0	--	--
GFOD2	chr16	67708438	67753219	9::19	1.54(0.65, 3.64)	0.328938	9::19	1.54(0.65, 3.64)	0.328938	0::0	--	--
MGC16275	chr17	72206134	72209460	5::9	0.47(0.11, 2.12)	0.328968	5::8	0.5(0.11, 2.31)	0.377001	0::1	0(0, Inf)	0.992273
RPL38	chr17	72199816	72206794	5::9	0.47(0.11, 2.12)	0.328968	5::8	0.5(0.11, 2.31)	0.377001	0::1	0(0, Inf)	0.992273
TERF2	chr16	69389469	69419910	3::4	2.21(0.45, 10.88)	0.329203	3::4	2.21(0.45, 10.88)	0.329203	0::0	--	--
C11orf68	chr11	65684282	65686533	12::18	1.46(0.68, 3.14)	0.329277	12::18	1.46(0.68, 3.14)	0.329277	0::0	--	--
DRAP1	chr11	65686896	65689034	12::18	1.46(0.68, 3.14)	0.329277	12::18	1.46(0.68, 3.14)	0.329277	0::0	--	--
OMP	chr11	76813885	76814377	7::29	0.64(0.26, 1.56)	0.32939	7::29	0.64(0.26, 1.56)	0.32939	0::0	--	--
INSL5	chr1	67263422	67266959	1::4	0.29(0.02, 3.46)	0.329588	0::3	0(0, Inf)	0.981951	1::1	2.3(0.14, 37.63)	0.560437
CHST6	chr16	75505949	75529339	31::63	0.78(0.48, 1.28)	0.329636	30::60	0.78(0.47, 1.29)	0.325857	1::3	0.92(0.09, 9.39)	0.944563
SLC11A1	chr2	219246995	219261617	96::169	1.15(0.87, 1.51)	0.329685	96::169	1.15(0.87, 1.51)	0.329685	0::0	--	--
TET3	chr2	74229818	74335302	18::29	1.39(0.72, 2.71)	0.329685	18::29	1.39(0.72, 2.71)	0.329685	0::0	--	--
LOC100286922	chr2	234662961	234663991	4::3	2.34(0.42, 12.96)	0.329795	2::2	0.84(0.07, 9.85)	0.890889	2::1	6.01(0.51, 70.66)	0.153877
HSPB7	chr1	16340522	16345285	8::24	0.65(0.27, 1.56)	0.329818	8::24	0.65(0.27, 1.56)	0.329818	0::0	--	--
SLC10A4	chr4	48485359	48491543	4::5	2.04(0.49, 8.51)	0.329846	4::5	2.04(0.49, 8.51)	0.329846	0::0	--	--
ZAR1	chr4	48492268	48496406	4::5	2.04(0.49, 8.51)	0.329846	4::5	2.04(0.49, 8.51)	0.329846	0::0	--	--
ACOXL	chr2	111490149	111645592	13::18	1.46(0.68, 3.15)	0.329879	13::18	1.46(0.68, 3.15)	0.329879	0::0	--	--
YBX2	chr17	7191581	7197958	8::14	1.61(0.62, 4.19)	0.329902	8::13	1.73(0.65, 4.59)	0.268564	0::1	0(0, Inf)	0.992197
FGF22	chr19	639894	644373	60::118	1.19(0.84, 1.68)	0.330033	59::117	1.17(0.82, 1.65)	0.387652	1::1	4.97(0.28, 87.63)	0.273072
CD200R1	chr3	112640053	112693950	11::20	1.46(0.68, 3.11)	0.330125	11::20	1.46(0.68, 3.11)	0.330125	0::0	--	--
MIR4746	chr19	4445974	4446045	11::19	1.49(0.67, 3.34)	0.330255	11::19	1.49(0.67, 3.34)	0.330255	0::0	--	--
UBXN6	chr19	4445002	4455298	11::19	1.49(0.67, 3.34)	0.330255	11::19	1.49(0.67, 3.34)	0.330255	0::0	--	--
BTN2A3P	chr6	26421618	26430816	1::8	0.33(0.03, 3.12)	0.330262	1::1	4.38(0.27, 71.45)	0.299443	0::7	0(0, Inf)	0.975611
OR5D13	chr11	55540913	55541858	8::11	1.78(0.56, 5.73)	0.330319	8::11	1.78(0.56, 5.73)	0.330319	0::0	--	--
OR5D14	chr11	55563031	55563976	8::11	1.78(0.56, 5.73)	0.330319	8::11	1.78(0.56, 5.73)	0.330319	0::0	--	--
OR5D18	chr11	55587105	55588047	8::11	1.78(0.56, 5.73)	0.330319	8::11	1.78(0.56, 5.73)	0.330319	0::0	--	--
OR5L1	chr11	55578842	55579952	8::11	1.78(0.56, 5.73)	0.330319	8::11	1.78(0.56, 5.73)	0.330319	0::0	--	--
GALNT13	chr2	154728434	155310689	8::9	1.63(0.61, 4.35)	0.33036	8::6	2.52(0.85, 7.48)	0.0947324	0::3	0(0, Inf)	0.984541
ABHD8	chr19	17402939	17414234	43::76	1.22(0.82, 1.83)	0.330454	43::75	1.23(0.82, 1.85)	0.307414	0::1	0(0, Inf)	0.992197
GRHL2	chr8	102504666	102681952	1::1	4.01(0.24, 65.81)	0.330492	0::1	0(0, Inf)	0.992087	1::0	--	0.990564
KRTAP5-1	chr11	1605571	1606513	10::29	0.67(0.3, 1.5)	0.330529	9::27	0.7(0.3, 1.61)	0.396175	1::2	0.42(0.02, 8.1)	0.565676
PRDM15	chr21	43218384	43299453	6::26	0.62(0.23, 1.63)	0.330573	6::25	0.66(0.25, 1.76)	0.41039	0::1	0(0, Inf)	0.991714
PIAS1	chr15	68346516	68483802	7::11	1.66(0.6, 4.58)	0.33073	7::11	1.66(0.6, 4.58)	0.33073	0::0	--	--
MMP25	chr16	3096561	3110724	32::48	1.28(0.78, 2.09)	0.330758	31::47	1.29(0.79, 2.12)	0.313588	1::1	0(0, 1.08620094646931e+109)	0.947016
MIPEP	chr13	24304327	24463539	3::2	2.65(0.37, 18.91)	0.330872	2::2	2.45(0.32, 18.74)	0.388118	1::0	--	0.992325
SH3BP5-AS1	chr3	15295690	15306005	11::17	1.48(0.67, 3.24)	0.330909	11::17	1.48(0.67, 3.24)	0.330909	0::0	--	--
ARHGEF2	chr1	155916629	155948336	1::1	4.03(0.24, 66.68)	0.330943	0::1	0(0, Inf)	0.992396	1::0	--	0.990868
GON4L	chr1	155719448	155829191	1::1	4.03(0.24, 66.68)	0.330943	0::1	0(0, Inf)	0.992396	1::0	--	0.990868
KHDC4	chr1	155882835	155904204	1::1	4.03(0.24, 66.68)	0.330943	0::1	0(0, Inf)	0.992396	1::0	--	0.990868
MIR6738	chr1	155921063	155921127	1::1	4.03(0.24, 66.68)	0.330943	0::1	0(0, Inf)	0.992396	1::0	--	0.990868
RIT1	chr1	155867598	155881140	1::1	4.03(0.24, 66.68)	0.330943	0::1	0(0, Inf)	0.992396	1::0	--	0.990868
RXFP4	chr1	155911428	155912877	1::1	4.03(0.24, 66.68)	0.330943	0::1	0(0, Inf)	0.992396	1::0	--	0.990868
SCARNA4	chr1	155895748	155895877	1::1	4.03(0.24, 66.68)	0.330943	0::1	0(0, Inf)	0.992396	1::0	--	0.990868
SNORA80E	chr1	155889699	155889833	1::1	4.03(0.24, 66.68)	0.330943	0::1	0(0, Inf)	0.992396	1::0	--	0.990868
SYT11	chr1	155829357	155854990	1::1	4.03(0.24, 66.68)	0.330943	0::1	0(0, Inf)	0.992396	1::0	--	0.990868
TRIM26	chr6	1664340	1693283	1::8	0.35(0.04, 2.93)	0.331197	1::8	0.35(0.04, 2.93)	0.331197	0::0	--	--
B3GAT3	chr11	62382767	62389458	17::29	1.37(0.73, 2.59)	0.331261	17::29	1.37(0.73, 2.59)	0.331261	0::0	--	--
C11orf98	chr11	62430288	62432688	17::29	1.37(0.73, 2.59)	0.331261	17::29	1.37(0.73, 2.59)	0.331261	0::0	--	--
CSKMT	chr11	62432783	62435580	17::29	1.37(0.73, 2.59)	0.331261	17::29	1.37(0.73, 2.59)	0.331261	0::0	--	--
GANAB	chr11	62392300	62414085	17::29	1.37(0.73, 2.59)	0.331261	17::29	1.37(0.73, 2.59)	0.331261	0::0	--	--
INTS5	chr11	62414319	62420774	17::29	1.37(0.73, 2.59)	0.331261	17::29	1.37(0.73, 2.59)	0.331261	0::0	--	--
LBHD1	chr11	62430288	62439255	17::29	1.37(0.73, 2.59)	0.331261	17::29	1.37(0.73, 2.59)	0.331261	0::0	--	--
ROM1	chr11	62380212	62382592	17::29	1.37(0.73, 2.59)	0.331261	17::29	1.37(0.73, 2.59)	0.331261	0::0	--	--
SNORA57	chr11	62432893	62433042	17::29	1.37(0.73, 2.59)	0.331261	17::29	1.37(0.73, 2.59)	0.331261	0::0	--	--
UBXN1	chr11	62443971	62446545	17::29	1.37(0.73, 2.59)	0.331261	17::29	1.37(0.73, 2.59)	0.331261	0::0	--	--
UQCC3	chr11	62439144	62441158	17::29	1.37(0.73, 2.59)	0.331261	17::29	1.37(0.73, 2.59)	0.331261	0::0	--	--
RAC3	chr17	79989553	79992080	143::323	0.9(0.72, 1.12)	0.331468	143::323	0.9(0.72, 1.12)	0.331468	0::0	--	--
UGGT2	chr13	96453835	96705655	19::41	1.35(0.74, 2.46)	0.331534	19::40	1.36(0.74, 2.48)	0.32242	0::1	0(0, Inf)	0.993079
LINC00276	chr2	14368997	14541082	2::7	0.34(0.04, 3.01)	0.33169	2::7	0.34(0.04, 3.01)	0.33169	0::0	--	--
LOC101927272	chr16	50702765	50705550	7::8	1.69(0.59, 4.89)	0.331697	7::8	1.69(0.59, 4.89)	0.331697	0::0	--	--
STRADA	chr17	61780191	61819159	6::9	1.71(0.58, 5.06)	0.33171	6::8	1.89(0.62, 5.75)	0.261523	0::1	0(0, Inf)	0.992197
ICOSLG	chr21	45642877	45660826	3::4	2.27(0.43, 11.87)	0.331884	2::3	2.84(0.37, 21.53)	0.312772	1::1	1.48(0.09, 23.8)	0.780846
LOC102723996	chr21	45646721	45660849	3::4	2.27(0.43, 11.87)	0.331884	2::3	2.84(0.37, 21.53)	0.312772	1::1	1.48(0.09, 23.8)	0.780846
FHIT	chr3	59733002	61237126	54::95	0.83(0.57, 1.21)	0.331966	51::82	0.9(0.61, 1.32)	0.583154	3::13	0.41(0.11, 1.52)	0.180172
LOC100506271	chr22	37748230	37750879	1::6	0.34(0.04, 2.99)	0.332036	1::6	0.34(0.04, 2.99)	0.332036	0::0	--	--
MFN1	chr3	179065496	179112724	1::8	0.33(0.04, 3.06)	0.332058	0::7	0(0, Inf)	0.979411	1::1	0.82(0.05, 13.83)	0.892271
ITGAM	chr16	31271295	31344198	1::1	4.01(0.24, 66.54)	0.332116	1::1	4.01(0.24, 66.54)	0.332116	0::0	--	--
APOBEC3C	chr22	39410261	39416357	4::5	1.96(0.5, 7.65)	0.332172	3::3	2.11(0.41, 10.78)	0.369396	1::2	1.65(0.13, 20.5)	0.696143
APOBEC3D	chr22	39417131	39429256	4::5	1.96(0.5, 7.65)	0.332172	3::3	2.11(0.41, 10.78)	0.369396	1::2	1.65(0.13, 20.5)	0.696143
ZFAT	chr8	135490030	135725274	2::1	3.86(0.25, 59.15)	0.332289	1::0	--	0.991997	1::1	3.14(0.16, 60.89)	0.449084
LOC115995503	chr11	3631553	3635982	1::1	4.2(0.23, 76.7)	0.332337	0::0	--	NA	1::1	4.2(0.23, 76.7)	0.332337
TRIM31	chr6	1401126	1411311	1::4	0.3(0.03, 3.47)	0.332508	1::4	0.3(0.03, 3.47)	0.332508	0::0	--	--
ZMAT3	chr3	178735012	178789597	1::2	3.29(0.3, 36.78)	0.332696	1::2	3.29(0.3, 36.78)	0.332696	0::0	--	--
LOC101929259	chr13	45680413	45687341	2::2	2.74(0.36, 21.17)	0.33292	0::2	0(0, Inf)	0.988098	2::0	--	0.987087
MIR1843	chr1	175937505	175937615	3::12	0.53(0.14, 1.93)	0.333094	3::12	0.53(0.14, 1.93)	0.333094	0::0	--	--
SCARNA3	chr1	175937532	175937676	3::12	0.53(0.14, 1.93)	0.333094	3::12	0.53(0.14, 1.93)	0.333094	0::0	--	--
CYP2C8	chr10	96796528	96829254	2::1	3.35(0.29, 38.64)	0.333124	1::0	--	0.990974	1::1	1.31(0.08, 22.14)	0.850178
LOC101929384	chr12	312810	314259	1::4	0.34(0.04, 3.04)	0.333151	0::1	0(0, Inf)	0.991686	1::3	0.44(0.05, 4.28)	0.479582
LRRC47	chr1	3695122	3713062	24::77	0.78(0.47, 1.29)	0.33326	24::76	0.81(0.49, 1.34)	0.408486	0::1	0(0, Inf)	0.991246
SLC52A1	chr17	4935896	4938721	2::13	0.46(0.09, 2.22)	0.333273	2::13	0.46(0.09, 2.22)	0.333273	0::0	--	--
ST6GALNAC6	chr9	130647599	130661927	7::10	1.68(0.59, 4.79)	0.333343	7::10	1.68(0.59, 4.79)	0.333343	0::0	--	--
CCL3L1	chr17	34623841	34625731	5::6	1.87(0.53, 6.63)	0.333421	1::0	--	0.991072	4::6	1.46(0.37, 5.7)	0.587087
CCL3L3	chr17	34623841	34625731	5::6	1.87(0.53, 6.63)	0.333421	1::0	--	0.991072	4::6	1.46(0.37, 5.7)	0.587087
CCL4L1	chr17	34538309	34540280	5::6	1.87(0.53, 6.63)	0.333421	1::0	--	0.991072	4::6	1.46(0.37, 5.7)	0.587087
CCL4L2	chr17	34538464	34540274	5::6	1.87(0.53, 6.63)	0.333421	1::0	--	0.991072	4::6	1.46(0.37, 5.7)	0.587087
TMEM141	chr9	139685795	139687769	130::318	0.89(0.71, 1.12)	0.333511	130::317	0.9(0.72, 1.13)	0.352255	0::1	0(0, Inf)	0.991824
KIF25-AS1	chr6	168394866	168397757	161::322	0.9(0.73, 1.12)	0.333828	1::0	--	0.992149	160::322	0.9(0.72, 1.11)	0.321817
CALCR	chr7	93053798	93189122	3::14	0.54(0.15, 1.9)	0.333952	2::13	0.37(0.08, 1.65)	0.190574	1::1	3.59(0.22, 58.05)	0.368697
TMEM165	chr4	56262123	56292342	4::6	2.12(0.46, 9.76)	0.333976	4::5	2.12(0.46, 9.76)	0.333976	0::1	--	--
PRRT3	chr3	9987225	9994092	1::7	0.34(0.04, 3.01)	0.334053	1::7	0.34(0.04, 3.01)	0.334053	0::0	--	--
PRRT3-AS1	chr3	9989087	9996471	1::7	0.34(0.04, 3.01)	0.334053	1::7	0.34(0.04, 3.01)	0.334053	0::0	--	--
TKT	chr3	53259652	53290130	7::21	0.63(0.25, 1.6)	0.334069	7::21	0.63(0.25, 1.6)	0.334069	0::0	--	--
NTN4	chr12	96051582	96184542	1::9	0.36(0.04, 2.89)	0.334137	1::7	0.51(0.06, 4.26)	0.53355	0::2	0(0, Inf)	0.988146
IGHMBP2	chr11	68671358	68708069	2::1	3.3(0.29, 37.4)	0.334407	2::0	--	0.987345	0::1	0(0, Inf)	0.991796
PDE6G	chr17	79617488	79623572	2::2	2.79(0.35, 22.48)	0.33443	2::2	2.79(0.35, 22.48)	0.33443	0::0	--	--
TSPAN10	chr17	79604196	79615785	2::2	2.79(0.35, 22.48)	0.33443	2::2	2.79(0.35, 22.48)	0.33443	0::0	--	--
SLC16A12	chr10	91190055	91295351	1::1	3.98(0.24, 65.62)	0.33455	1::0	--	0.990547	0::1	0(0, Inf)	0.992061
GUCD1	chr22	24936405	24951862	12::14	1.48(0.67, 3.27)	0.334929	12::14	1.48(0.67, 3.27)	0.334929	0::0	--	--
LINC02210	chr17	43697694	43715329	1::5	0.3(0.03, 3.43)	0.334954	0::0	--	NA	1::5	0.3(0.03, 3.43)	0.334954
MIR517A	chr19	54215521	54215608	2::3	2.53(0.38, 16.73)	0.334974	0::0	--	NA	2::3	2.53(0.38, 16.73)	0.334974
MIR518B	chr19	54205990	54206073	2::3	2.53(0.38, 16.73)	0.334974	0::0	--	NA	2::3	2.53(0.38, 16.73)	0.334974
MIR518C	chr19	54211988	54212089	2::3	2.53(0.38, 16.73)	0.334974	0::0	--	NA	2::3	2.53(0.38, 16.73)	0.334974
MIR518F	chr19	54203268	54203355	2::3	2.53(0.38, 16.73)	0.334974	0::0	--	NA	2::3	2.53(0.38, 16.73)	0.334974
MIR519B	chr19	54198466	54198547	2::3	2.53(0.38, 16.73)	0.334974	0::0	--	NA	2::3	2.53(0.38, 16.73)	0.334974
MIR519D	chr19	54216600	54216688	2::3	2.53(0.38, 16.73)	0.334974	0::0	--	NA	2::3	2.53(0.38, 16.73)	0.334974
MIR520A	chr19	54194134	54194219	2::3	2.53(0.38, 16.73)	0.334974	0::0	--	NA	2::3	2.53(0.38, 16.73)	0.334974
MIR520B	chr19	54204480	54204541	2::3	2.53(0.38, 16.73)	0.334974	0::0	--	NA	2::3	2.53(0.38, 16.73)	0.334974
MIR520C	chr19	54210706	54210793	2::3	2.53(0.38, 16.73)	0.334974	0::0	--	NA	2::3	2.53(0.38, 16.73)	0.334974
MIR521-2	chr19	54219847	54219934	2::3	2.53(0.38, 16.73)	0.334974	0::0	--	NA	2::3	2.53(0.38, 16.73)	0.334974
MIR523	chr19	54201638	54201725	2::3	2.53(0.38, 16.73)	0.334974	0::0	--	NA	2::3	2.53(0.38, 16.73)	0.334974
MIR524	chr19	54214255	54214342	2::3	2.53(0.38, 16.73)	0.334974	0::0	--	NA	2::3	2.53(0.38, 16.73)	0.334974
MIR525	chr19	54200786	54200871	2::3	2.53(0.38, 16.73)	0.334974	0::0	--	NA	2::3	2.53(0.38, 16.73)	0.334974
MIR526A1	chr19	54209505	54209590	2::3	2.53(0.38, 16.73)	0.334974	0::0	--	NA	2::3	2.53(0.38, 16.73)	0.334974
MIR526B	chr19	54197646	54197729	2::3	2.53(0.38, 16.73)	0.334974	0::0	--	NA	2::3	2.53(0.38, 16.73)	0.334974
CTNNA2	chr2	80540503	80875988	2::7	0.44(0.08, 2.36)	0.335021	2::7	0.44(0.08, 2.36)	0.335021	0::0	--	--
UNC5A	chr5	176237559	176307899	11::28	0.68(0.31, 1.49)	0.335058	11::28	0.68(0.31, 1.49)	0.335058	0::0	--	--
DDX11-AS1	chr12	31173696	31226781	5::18	0.6(0.22, 1.68)	0.335124	0::1	0(0, Inf)	0.991746	5::17	0.65(0.23, 1.83)	0.416812
SP100	chr2	231281470	231335250	1::1	4.05(0.24, 69.81)	0.335456	1::1	4.05(0.24, 69.81)	0.335456	0::0	--	--
ATP10D	chr4	47487291	47595503	2::1	3.71(0.26, 53.5)	0.3355	2::1	3.71(0.26, 53.5)	0.3355	0::0	--	--
GFPT2	chr5	179727697	179780336	7::7	1.85(0.53, 6.43)	0.33564	7::6	2.54(0.69, 9.36)	0.162619	0::1	0(0, Inf)	0.991284
LOC102725072	chr22	18837630	18848564	34::79	0.8(0.51, 1.26)	0.335775	0::0	--	NA	34::79	0.8(0.51, 1.26)	0.335775
LOC107987389	chr22	18852554	18859817	34::79	0.8(0.51, 1.26)	0.335775	0::0	--	NA	34::79	0.8(0.51, 1.26)	0.335775
ADM	chr11	10326619	10328944	4::3	2.11(0.46, 9.6)	0.33583	4::3	2.11(0.46, 9.6)	0.33583	0::0	--	--
MIR4665	chr9	6007825	6007904	12::15	1.5(0.66, 3.4)	0.335832	12::15	1.5(0.66, 3.4)	0.335832	0::0	--	--
LINC00865	chr10	91589249	91600618	2::1	3.43(0.28, 42.07)	0.335845	2::1	3.43(0.28, 42.07)	0.335845	0::0	--	--
LINC01374	chr10	91613662	91674713	2::1	3.43(0.28, 42.07)	0.335845	2::1	3.43(0.28, 42.07)	0.335845	0::0	--	--
MIPOL1	chr14	37667117	38020464	19::35	1.37(0.72, 2.6)	0.335914	19::35	1.37(0.72, 2.6)	0.335914	0::0	--	--
APBB3	chr5	139937852	139944189	49::84	1.2(0.83, 1.75)	0.336127	49::83	1.21(0.83, 1.76)	0.314735	0::1	0(0, Inf)	0.992197
TPTE2P5	chr13	41371120	41495886	25::46	1.29(0.77, 2.18)	0.336371	3::4	2.62(0.53, 13.02)	0.240095	22::42	1.2(0.69, 2.08)	0.520783
LINC02714	chr11	134605838	134633705	13::26	0.68(0.31, 1.49)	0.336523	0::1	0(0, Inf)	0.992048	13::25	0.7(0.32, 1.54)	0.379767
LINC00499	chr4	139230864	139345498	1::1	4.06(0.23, 70.63)	0.336523	1::0	--	0.99096	0::1	0(0, Inf)	0.992498
CLIC3	chr9	139889059	139891020	26::63	0.78(0.48, 1.29)	0.336532	26::63	0.78(0.48, 1.29)	0.336532	0::0	--	--
PAXX	chr9	139886873	139888428	26::63	0.78(0.48, 1.29)	0.336532	26::63	0.78(0.48, 1.29)	0.336532	0::0	--	--
ATRIP	chr3	48488140	48509044	3::13	0.52(0.14, 1.98)	0.33662	3::13	0.52(0.14, 1.98)	0.33662	0::0	--	--
ATRIP-TREX1	chr3	48488182	48509044	3::13	0.52(0.14, 1.98)	0.33662	3::13	0.52(0.14, 1.98)	0.33662	0::0	--	--
TCF3	chr19	1609290	1652614	32::87	0.8(0.51, 1.26)	0.33696	32::87	0.8(0.51, 1.26)	0.33696	0::0	--	--
IYD	chr6	150690147	150727105	1::1	4.21(0.22, 79.05)	0.33697	0::1	0(0, Inf)	0.992621	1::0	--	0.991047
NCF4	chr22	37257029	37274059	6::8	1.72(0.57, 5.23)	0.336973	6::6	2.25(0.69, 7.3)	0.177447	0::2	0(0, Inf)	0.987622
ENOX1-AS2	chr13	44022987	44033624	2::1	3.52(0.27, 46.15)	0.337044	2::0	--	0.985882	0::1	0(0, Inf)	0.992066
RUVBL1	chr3	127783627	127872757	13::38	0.71(0.35, 1.43)	0.33705	13::38	0.71(0.35, 1.43)	0.33705	0::0	--	--
PLA2G4D	chr15	42359206	42386760	16::40	0.73(0.39, 1.38)	0.337145	15::40	0.68(0.36, 1.3)	0.246549	1::0	--	0.991211
VENTXP7	chr3	21447217	21448177	1::1	4.19(0.22, 78.51)	0.337369	0::0	--	NA	1::1	4.19(0.22, 78.51)	0.337369
ZNF385D-AS1	chr3	21584280	21621451	1::1	4.19(0.22, 78.51)	0.337369	0::0	--	NA	1::1	4.19(0.22, 78.51)	0.337369
TACR1	chr2	75273589	75426646	2::1	3.28(0.29, 37.29)	0.337415	1::0	--	0.991008	1::1	1.35(0.08, 22.13)	0.832872
TOM1L1	chr17	52978051	53015397	2::2	2.79(0.34, 22.75)	0.337422	2::2	2.79(0.34, 22.75)	0.337422	0::0	--	--
NAXD	chr13	111267806	111292342	4::6	2.01(0.48, 8.36)	0.337592	3::4	2.47(0.44, 13.86)	0.302857	1::2	1.28(0.1, 16.9)	0.851004
TOR1AIP1	chr1	179851176	179889212	3::2	2.41(0.4, 14.61)	0.337742	3::2	2.41(0.4, 14.61)	0.337742	0::0	--	--
TOR1AIP2	chr1	179826956	179846938	3::2	2.41(0.4, 14.61)	0.337742	3::2	2.41(0.4, 14.61)	0.337742	0::0	--	--
IVD	chr15	40697995	40713507	7::9	1.71(0.57, 5.15)	0.337767	7::8	1.97(0.63, 6.14)	0.243607	0::1	0(0, Inf)	0.991958
HDHD5	chr22	17618409	17640167	15::26	1.41(0.7, 2.88)	0.337898	14::25	1.36(0.65, 2.83)	0.415618	1::1	2.62(0.16, 41.94)	0.497073
TMEM69	chr1	46153852	46160108	1::4	0.32(0.03, 3.34)	0.337953	1::1	1.2(0.04, 34.1)	0.913367	0::3	0(0, Inf)	0.985424
CASC3	chr17	38296789	38328424	11::15	1.49(0.66, 3.35)	0.337995	11::15	1.49(0.66, 3.35)	0.337995	0::0	--	--
MIR6866	chr17	38318185	38318254	11::15	1.49(0.66, 3.35)	0.337995	11::15	1.49(0.66, 3.35)	0.337995	0::0	--	--
MIR6867	chr17	38349848	38349915	11::15	1.49(0.66, 3.35)	0.337995	11::15	1.49(0.66, 3.35)	0.337995	0::0	--	--
RAPGEFL1	chr17	38333722	38351902	11::15	1.49(0.66, 3.35)	0.337995	11::15	1.49(0.66, 3.35)	0.337995	0::0	--	--
FOXK1	chr7	4721925	4811073	591::1373	0.95(0.84, 1.06)	0.33815	589::1370	0.94(0.84, 1.06)	0.324691	2::3	1.62(0.24, 11.07)	0.625081
MIR6749	chr11	64669858	64669927	14::23	1.42(0.69, 2.91)	0.338166	14::23	1.42(0.69, 2.91)	0.338166	0::0	--	--
MIR6750	chr11	64665834	64665909	14::23	1.42(0.69, 2.91)	0.338166	14::23	1.42(0.69, 2.91)	0.338166	0::0	--	--
NOL4	chr18	31431063	31803515	1::8	0.36(0.04, 2.94)	0.338176	1::8	0.36(0.04, 2.94)	0.338176	0::0	--	--
CYP4A11	chr1	47394859	47407148	1::1	4.07(0.23, 71.92)	0.338287	0::0	--	NA	1::1	4.07(0.23, 71.92)	0.338287
CYP4Z2P	chr1	47308766	47366147	1::1	4.07(0.23, 71.92)	0.338287	0::0	--	NA	1::1	4.07(0.23, 71.92)	0.338287
OR52N4	chr11	5775922	5776959	3::1	3.47(0.27, 44.21)	0.338338	2::1	3.22(0.24, 44.03)	0.380835	1::0	--	0.992509
OR52N5	chr11	5798863	5799897	3::1	3.47(0.27, 44.21)	0.338338	2::1	3.22(0.24, 44.03)	0.380835	1::0	--	0.992509
HCAR1	chr12	123210623	123215391	20::30	1.33(0.74, 2.41)	0.338379	20::30	1.33(0.74, 2.41)	0.338379	0::0	--	--
HCAR3	chr12	123199302	123201358	20::30	1.33(0.74, 2.41)	0.338379	20::30	1.33(0.74, 2.41)	0.338379	0::0	--	--
MIR3162	chr11	59362549	59362631	6::13	1.65(0.59, 4.63)	0.33842	6::11	2(0.69, 5.84)	0.204155	0::2	0(0, Inf)	0.988931
COQ8B	chr19	41197434	41221024	5::20	0.61(0.22, 1.67)	0.338538	5::18	0.69(0.25, 1.91)	0.470078	0::2	0(0, Inf)	0.988132
ITPKC	chr19	41223016	41246765	5::20	0.61(0.22, 1.67)	0.338538	5::18	0.69(0.25, 1.91)	0.470078	0::2	0(0, Inf)	0.988132
KIF26B	chr1	245318286	245872734	6::19	0.61(0.23, 1.66)	0.338617	0::2	0(0, Inf)	0.986012	6::17	0.82(0.3, 2.23)	0.700583
YIF1B	chr19	38794197	38806587	77::176	0.87(0.65, 1.16)	0.338679	77::176	0.87(0.65, 1.16)	0.338679	0::0	--	--
DDX42	chr17	61851548	61896677	5::7	1.78(0.55, 5.82)	0.338685	5::7	1.78(0.55, 5.82)	0.338685	0::0	--	--
FTSJ3	chr17	61896792	61905023	5::7	1.78(0.55, 5.82)	0.338685	5::7	1.78(0.55, 5.82)	0.338685	0::0	--	--
LINC01865	chr2	316283	337054	1::8	0.36(0.04, 2.94)	0.338766	1::6	0.45(0.05, 3.9)	0.470607	0::2	0(0, Inf)	0.98876
C11orf72	chr11	67370350	67374177	4::16	0.56(0.17, 1.85)	0.338766	3::16	0.38(0.1, 1.47)	0.162434	1::0	--	0.990675
CASC8	chr8	128301920	128494384	32::95	0.81(0.52, 1.25)	0.338892	29::86	0.83(0.52, 1.32)	0.43536	3::10	0.57(0.14, 2.38)	0.441111
ADK	chr10	75936246	76469061	14::24	1.41(0.7, 2.84)	0.339061	14::24	1.41(0.7, 2.84)	0.339061	0::0	--	--
LINC01857	chr2	208527153	208531748	5::11	1.76(0.55, 5.65)	0.339068	5::11	1.76(0.55, 5.65)	0.339068	0::0	--	--
LINC02118	chr5	51303864	51339743	5::10	1.72(0.57, 5.22)	0.339117	5::10	1.72(0.57, 5.22)	0.339117	0::0	--	--
LOC389705	chr9	14993324	15019722	3::3	2.36(0.41, 13.72)	0.339239	3::3	2.36(0.41, 13.72)	0.339239	0::0	--	--
ITFG1	chr16	47188301	47494974	4::6	1.93(0.5, 7.45)	0.339399	4::6	1.93(0.5, 7.45)	0.339399	0::0	--	--
SLC6A17	chr1	110693115	110744823	2::11	0.47(0.1, 2.2)	0.339434	2::11	0.47(0.1, 2.2)	0.339434	0::0	--	--
LINC01052	chr13	66440178	66452351	2::2	2.66(0.36, 19.85)	0.339507	2::2	2.66(0.36, 19.85)	0.339507	0::0	--	--
FBXW9	chr19	12799729	12807445	17::40	1.34(0.73, 2.45)	0.339645	17::40	1.34(0.73, 2.45)	0.339645	0::0	--	--
GNG14	chr19	12798811	12799236	17::40	1.34(0.73, 2.45)	0.339645	17::40	1.34(0.73, 2.45)	0.339645	0::0	--	--
ALDH1L1-AS1	chr3	125822482	125826912	13::40	0.72(0.36, 1.42)	0.339781	13::40	0.72(0.36, 1.42)	0.339781	0::0	--	--
SCARNA20	chr17	58308876	58309006	7::9	1.65(0.59, 4.58)	0.339837	7::9	1.65(0.59, 4.58)	0.339837	0::0	--	--
DYNC2H1	chr11	102980154	103350591	110::228	1.14(0.87, 1.5)	0.339886	109::228	1.13(0.86, 1.48)	0.389287	1::0	--	0.990999
SRA1	chr5	139929651	139937041	48::82	1.2(0.82, 1.75)	0.339887	48::81	1.21(0.83, 1.77)	0.318105	0::1	0(0, Inf)	0.992197
ACVRL1	chr12	52301287	52317145	5::8	1.86(0.52, 6.7)	0.339927	5::8	1.86(0.52, 6.7)	0.339927	0::0	--	--
CCT2	chr12	69979668	69995350	1::1	4.13(0.22, 76)	0.340071	1::1	4.13(0.22, 76)	0.340071	0::0	--	--
FRS2	chr12	69864167	69973571	1::1	4.13(0.22, 76)	0.340071	1::1	4.13(0.22, 76)	0.340071	0::0	--	--
MIR3913-1	chr12	69978501	69978603	1::1	4.13(0.22, 76)	0.340071	1::1	4.13(0.22, 76)	0.340071	0::0	--	--
MIR3913-2	chr12	69978502	69978602	1::1	4.13(0.22, 76)	0.340071	1::1	4.13(0.22, 76)	0.340071	0::0	--	--
SNORA113	chr12	69909219	69909373	1::1	4.13(0.22, 76)	0.340071	1::1	4.13(0.22, 76)	0.340071	0::0	--	--
LOC284379	chr19	54102884	54106751	2::2	2.63(0.36, 19.21)	0.340316	0::0	--	NA	2::2	2.63(0.36, 19.21)	0.340316
ANGPTL8	chr19	11350294	11352619	1::9	0.35(0.04, 3.01)	0.340798	1::8	0.37(0.04, 3.21)	0.367931	0::1	0(0, Inf)	0.992624
CRYBA4	chr22	27017926	27026633	2::1	3.24(0.29, 36.36)	0.340801	2::0	--	0.987389	0::1	0(0, Inf)	0.991597
MIR6845	chr8	144919927	144919988	15::31	1.39(0.7, 2.75)	0.340875	15::31	1.39(0.7, 2.75)	0.340875	0::0	--	--
NRBP2	chr8	144915752	144923145	15::31	1.39(0.7, 2.75)	0.340875	15::31	1.39(0.7, 2.75)	0.340875	0::0	--	--
KDELR3	chr22	38864066	38877637	6::9	1.72(0.56, 5.23)	0.340885	6::8	2.09(0.67, 6.55)	0.204268	0::1	0(0, Inf)	0.991596
MIR1249	chr22	45596834	45596900	2::1	3.3(0.28, 38.54)	0.340885	2::1	3.3(0.28, 38.54)	0.340885	0::0	--	--
EIF4E3	chr3	71728439	71803534	17::29	1.37(0.71, 2.64)	0.340956	17::29	1.37(0.71, 2.64)	0.340956	0::0	--	--
GPR27	chr3	71803005	71805647	17::29	1.37(0.71, 2.64)	0.340956	17::29	1.37(0.71, 2.64)	0.340956	0::0	--	--
MIR7109	chr22	32017452	32017517	563::1291	0.95(0.84, 1.06)	0.340991	555::1276	0.94(0.84, 1.06)	0.314706	8::15	1.2(0.48, 2.95)	0.697189
SMTN	chr22	31477303	31500610	21::52	0.76(0.43, 1.33)	0.341046	21::52	0.76(0.43, 1.33)	0.341046	0::0	--	--
WIF1	chr12	65444405	65515085	3::4	2.16(0.44, 10.53)	0.34107	3::3	2.58(0.48, 13.9)	0.270929	0::1	0(0, Inf)	0.992521
TTC9C	chr11	62495544	62506108	15::21	1.4(0.7, 2.8)	0.341156	15::21	1.4(0.7, 2.8)	0.341156	0::0	--	--
PCAT19	chr19	41960074	42006559	163::439	0.91(0.75, 1.11)	0.341156	163::439	0.91(0.75, 1.11)	0.341156	0::0	--	--
CASTOR1	chr22	30681105	30685494	25::35	1.3(0.76, 2.24)	0.341173	23::35	1.2(0.69, 2.09)	0.520928	2::0	--	0.987655
LOC101928882	chr3	180425377	180587966	3::11	0.52(0.13, 2)	0.341212	3::11	0.52(0.13, 2)	0.341212	0::0	--	--
SLC46A3	chr13	29274217	29293107	2::1	3.65(0.25, 52.45)	0.341553	2::1	3.65(0.25, 52.45)	0.341553	0::0	--	--
FCGR2C	chr1	161551128	161571010	62::112	1.18(0.84, 1.67)	0.341566	6::10	1.31(0.41, 4.25)	0.649507	56::102	1.17(0.82, 1.68)	0.39116
UTF1	chr10	135043720	135045062	15::47	0.73(0.39, 1.39)	0.341616	14::47	0.72(0.38, 1.36)	0.310045	1::0	--	0.992268
MEIG1	chr10	15001386	15030046	36::61	1.25(0.79, 2)	0.341688	3::20	0.42(0.12, 1.46)	0.171692	33::41	1.64(0.97, 2.78)	0.0651812
LOC100507351	chr17	75543022	75561103	3::1	3.41(0.27, 42.83)	0.341691	2::1	1.31(0.07, 24.42)	0.855122	1::0	--	0.991032
CHRM2	chr7	136553398	136704994	21::58	0.77(0.46, 1.31)	0.341981	20::58	0.75(0.44, 1.28)	0.285668	1::0	--	0.991626
TCFL5	chr20	61482845	61493174	25::43	1.32(0.75, 2.33)	0.342004	25::42	1.36(0.77, 2.42)	0.288493	0::1	0(0, Inf)	0.991838
TCF20	chr22	42556018	42611347	1::1	4(0.23, 69.62)	0.342013	0::1	0(0, Inf)	0.992495	1::0	--	0.990977
TRPM1	chr15	31361593	31393928	1::8	0.35(0.04, 3.03)	0.342052	1::6	0.53(0.06, 5.05)	0.58272	0::2	0(0, Inf)	0.988521
DEFA5	chr8	6912825	6914261	1::8	0.35(0.04, 3.04)	0.342209	0::2	0(0, Inf)	0.988172	1::6	0.56(0.06, 5.26)	0.607875
FDXR	chr17	72858618	72869119	5::8	1.83(0.52, 6.4)	0.342231	5::8	1.83(0.52, 6.4)	0.342231	0::0	--	--
BBIP1	chr10	112658487	112678938	42::70	1.22(0.81, 1.85)	0.342264	42::70	1.22(0.81, 1.85)	0.342264	0::0	--	--
ARHGAP21	chr10	24872542	25011677	2::2	2.83(0.33, 24.15)	0.342575	2::2	2.83(0.33, 24.15)	0.342575	0::0	--	--
GCSH	chr16	81115549	81130000	2::1	3.64(0.25, 52.3)	0.342755	1::1	3.2(0.19, 53.49)	0.417551	1::0	--	0.992256
LINC02873	chr11	130542850	130587247	1::1	3.84(0.24, 61.98)	0.342759	0::1	0(0, Inf)	0.992127	1::0	--	0.990653
CERKL	chr2	182401400	182521834	2::12	0.48(0.1, 2.19)	0.342823	2::12	0.48(0.1, 2.19)	0.342823	0::0	--	--
FAHD1	chr16	1877224	1890203	190::416	1.1(0.9, 1.35)	0.342833	188::412	1.1(0.9, 1.34)	0.361412	2::4	1.63(0.19, 14.06)	0.659012
ADGRA3	chr4	22388998	22517689	2::2	2.79(0.33, 23.29)	0.343077	1::2	2.16(0.19, 24.08)	0.530739	1::0	--	0.991752
MIR12115	chr4	22516934	22517008	2::2	2.79(0.33, 23.29)	0.343077	1::2	2.16(0.19, 24.08)	0.530739	1::0	--	0.991752
F13A1	chr6	6144316	6320895	3::2	2.6(0.36, 18.68)	0.343113	3::1	6.68(0.51, 87.79)	0.14852	0::1	0(0, Inf)	0.991691
AKR1C6P	chr10	4913858	4958465	3::4	2.12(0.45, 10.04)	0.343114	3::4	2.12(0.45, 10.04)	0.343114	0::0	--	--
LINC01036	chr1	187061973	187329376	7::6	1.75(0.55, 5.59)	0.343351	5::5	1.38(0.36, 5.29)	0.642423	2::1	3.64(0.32, 41.22)	0.297256
BBC3	chr19	47724080	47735924	43::70	1.23(0.8, 1.88)	0.343438	43::69	1.24(0.81, 1.91)	0.318629	0::1	0(0, Inf)	0.992197
AFDN-DT	chr6	168224569	168227476	1::8	0.36(0.04, 2.97)	0.343489	1::8	0.36(0.04, 2.97)	0.343489	0::0	--	--
HMOX1	chr22	35777088	35790200	23::35	1.31(0.75, 2.29)	0.343516	23::35	1.31(0.75, 2.29)	0.343516	0::0	--	--
BMP1	chr8	22022884	22058995	33::96	0.81(0.53, 1.25)	0.343666	33::96	0.81(0.53, 1.25)	0.343666	0::0	--	--
GNB2	chr7	100271362	100276792	8::21	0.64(0.26, 1.6)	0.344045	8::21	0.64(0.26, 1.6)	0.344045	0::0	--	--
LOC105375429	chr7	100254183	100264049	8::21	0.64(0.26, 1.6)	0.344045	8::21	0.64(0.26, 1.6)	0.344045	0::0	--	--
NDUFV2	chr18	9102696	9134338	3::3	2.19(0.43, 11.06)	0.344073	3::3	2.19(0.43, 11.06)	0.344073	0::0	--	--
DPEP3	chr16	68009565	68014402	8::11	1.63(0.59, 4.48)	0.344077	8::11	1.63(0.59, 4.48)	0.344077	0::0	--	--
P4HA3-AS1	chr11	74022406	74035750	7::11	1.64(0.59, 4.59)	0.344187	6::11	1.57(0.55, 4.5)	0.400526	1::0	--	0.992122
PSMA1	chr11	14535511	14541991	13::19	1.45(0.67, 3.13)	0.344227	13::19	1.45(0.67, 3.13)	0.344227	0::0	--	--
DNAJC3	chr13	96329392	96447242	14::32	1.39(0.7, 2.77)	0.344286	13::32	1.29(0.64, 2.61)	0.482832	1::0	--	0.991032
TMEM235	chr17	76227373	76237068	35::58	1.25(0.79, 1.97)	0.344342	35::58	1.25(0.79, 1.97)	0.344342	0::0	--	--
MON2	chr12	62860605	62994256	1::4	0.31(0.03, 3.56)	0.344386	1::3	0.49(0.03, 7.17)	0.601273	0::1	0(0, Inf)	0.991471
BRIP1	chr17	59756499	59940889	6::24	0.64(0.25, 1.62)	0.344407	6::24	0.64(0.25, 1.62)	0.344407	0::0	--	--
BHLHE41	chr12	26272962	26277970	1::1	4.13(0.22, 77.96)	0.344535	1::1	4.13(0.22, 77.96)	0.344535	0::0	--	--
LINC01877	chr2	200472790	200523855	1::1	4.13(0.22, 77.96)	0.344535	1::1	4.13(0.22, 77.96)	0.344535	0::0	--	--
POLR2J3	chr7	102178365	102213068	4::3	2.12(0.45, 10.06)	0.344542	4::3	2.12(0.45, 10.06)	0.344542	0::0	--	--
SPDYE2	chr7	102191678	102202757	4::3	2.12(0.45, 10.06)	0.344542	4::3	2.12(0.45, 10.06)	0.344542	0::0	--	--
SPDYE2B	chr7	102290771	102301847	4::3	2.12(0.45, 10.06)	0.344542	4::3	2.12(0.45, 10.06)	0.344542	0::0	--	--
RDH13	chr19	55555683	55574516	2::10	0.47(0.1, 2.24)	0.344844	1::9	0.29(0.04, 2.37)	0.24844	1::1	1.52(0.09, 25.93)	0.773562
SELENOW	chr19	48281959	48287939	1::5	0.31(0.03, 3.47)	0.344898	1::3	0.51(0.04, 7.5)	0.625265	0::2	0(0, Inf)	0.988428
DNAJB12	chr10	74092592	74114677	6::7	1.72(0.56, 5.29)	0.344915	6::7	1.72(0.56, 5.29)	0.344915	0::0	--	--
MBD5	chr2	148778579	149271044	2::10	0.47(0.1, 2.26)	0.344962	2::8	0.51(0.1, 2.54)	0.41315	0::2	0(0, Inf)	0.989348
SLC31A1	chr9	115983823	116026772	7::21	0.65(0.27, 1.58)	0.345081	7::19	0.74(0.3, 1.8)	0.500246	0::2	0(0, Inf)	0.986895
YY1	chr14	100705480	100749125	9::16	1.53(0.63, 3.7)	0.345373	8::15	1.47(0.58, 3.75)	0.415716	1::1	2.14(0.13, 34.19)	0.591777
PAQR3	chr4	79833031	79860592	17::60	0.76(0.43, 1.35)	0.345609	17::60	0.76(0.43, 1.35)	0.345609	0::0	--	--
DUSP22	chr6	292056	351355	3::3	2.35(0.4, 13.88)	0.34575	1::1	1.51(0.07, 34.71)	0.798381	2::2	2.89(0.34, 24.43)	0.330523
MLLT3	chr9	20341666	20622498	3::12	0.54(0.15, 1.94)	0.345968	3::12	0.54(0.15, 1.94)	0.345968	0::0	--	--
NAALADL2	chr3	174577123	175528336	16::25	1.38(0.71, 2.69)	0.345981	16::23	1.59(0.81, 3.12)	0.182129	0::2	0(0, Inf)	0.987031
KYNU	chr2	143635232	143813402	4::4	1.99(0.48, 8.31)	0.346034	4::4	1.99(0.48, 8.31)	0.346034	0::0	--	--
LINC02542	chr6	82553497	82643197	1::7	0.36(0.04, 3.01)	0.346152	1::6	0.39(0.05, 3.34)	0.390951	0::1	0(0, Inf)	0.992351
MCUB	chr4	110481401	110609875	2::2	2.82(0.33, 24.49)	0.346292	2::2	2.82(0.33, 24.49)	0.346292	0::0	--	--
ALG3	chr3	183960116	183966759	19::41	1.34(0.73, 2.44)	0.346399	19::41	1.34(0.73, 2.44)	0.346399	0::0	--	--
MIR1224	chr3	183959192	183959277	19::41	1.34(0.73, 2.44)	0.346399	19::41	1.34(0.73, 2.44)	0.346399	0::0	--	--
VWA5B2	chr3	183948140	183960117	19::41	1.34(0.73, 2.44)	0.346399	19::41	1.34(0.73, 2.44)	0.346399	0::0	--	--
RNASEH1-AS1	chr2	3605975	3609340	3::3	2.44(0.38, 15.61)	0.346568	3::3	2.44(0.38, 15.61)	0.346568	0::0	--	--
DCTD	chr4	183811243	183838406	1::3	0.3(0.02, 3.67)	0.34658	0::2	0(0, Inf)	0.986274	1::1	2.27(0.14, 37.11)	0.565694
CACNA1G-AS1	chr17	48633567	48639469	3::15	0.54(0.15, 1.96)	0.346739	3::15	0.54(0.15, 1.96)	0.346739	0::0	--	--
VASH1	chr14	77227810	77249358	5::7	1.94(0.49, 7.75)	0.34674	3::7	0.82(0.15, 4.45)	0.820826	2::0	--	0.986548
DUXB	chr16	75727790	75735359	2::1	3.49(0.26, 47.27)	0.346892	2::1	3.49(0.26, 47.27)	0.346892	0::0	--	--
CNTNAP5	chr2	124782863	125678795	4::4	2.1(0.45, 9.88)	0.347207	3::4	1.28(0.23, 7.11)	0.780837	1::0	--	0.99066
REEP1	chr2	86441119	86564749	6::7	1.8(0.53, 6.15)	0.347283	0::0	--	NA	6::7	1.8(0.53, 6.15)	0.347283
FNTB	chr14	65453612	65529368	6::5	1.88(0.51, 6.96)	0.347314	6::5	1.88(0.51, 6.96)	0.347314	0::0	--	--
MAX	chr14	65550456	65569262	6::5	1.88(0.51, 6.96)	0.347314	6::5	1.88(0.51, 6.96)	0.347314	0::0	--	--
DYNC1H1	chr14	102430909	102522780	2::1	3.18(0.28, 35.51)	0.347456	2::0	--	0.987674	0::1	0(0, Inf)	0.991862
HOXD12	chr2	176964522	176967217	32::79	0.8(0.5, 1.28)	0.347784	30::73	0.79(0.48, 1.3)	0.35849	2::6	0.84(0.17, 4.26)	0.835251
LINC00886	chr3	156465131	156534851	3::10	0.51(0.13, 2.07)	0.347808	3::10	0.51(0.13, 2.07)	0.347808	0::0	--	--
SLCO1B1	chr12	21284127	21392730	63::159	0.86(0.62, 1.18)	0.347824	60::148	0.89(0.64, 1.24)	0.490533	3::11	0.41(0.09, 2)	0.272852
ODAM	chr4	71062243	71070293	5::18	0.6(0.21, 1.75)	0.347839	5::18	0.6(0.21, 1.75)	0.347839	0::0	--	--
MFN2	chr1	12040500	12073565	13::20	1.43(0.68, 3.02)	0.347851	13::20	1.43(0.68, 3.02)	0.347851	0::0	--	--
GBP4	chr1	89646827	89664625	1::1	3.82(0.23, 62.66)	0.348042	0::1	0(0, Inf)	0.992337	1::0	--	0.990868
FOXA3	chr19	46367583	46377055	4::4	2.1(0.45, 9.93)	0.348058	4::3	2.73(0.51, 14.64)	0.241649	0::1	0(0, Inf)	0.992197
ARHGAP15	chr2	143886987	144525921	10::15	1.49(0.65, 3.43)	0.348127	10::15	1.49(0.65, 3.43)	0.348127	0::0	--	--
KIAA2012	chr2	202937977	203069907	3::4	2.13(0.44, 10.37)	0.348141	3::4	2.13(0.44, 10.37)	0.348141	0::0	--	--
RNPEP	chr1	201951775	201975271	12::17	1.47(0.66, 3.29)	0.348378	12::16	1.54(0.68, 3.49)	0.296955	0::1	0(0, Inf)	0.992183
NUDT16L1	chr16	4743718	4745845	114::247	1.12(0.88, 1.44)	0.348507	114::247	1.12(0.88, 1.44)	0.348507	0::0	--	--
GET3	chr19	12848310	12859137	18::41	1.33(0.73, 2.4)	0.348539	18::41	1.33(0.73, 2.4)	0.348539	0::0	--	--
SNORD135	chr19	12814410	12814485	18::41	1.33(0.73, 2.4)	0.348539	18::41	1.33(0.73, 2.4)	0.348539	0::0	--	--
SNORD41	chr19	12817262	12817332	18::41	1.33(0.73, 2.4)	0.348539	18::41	1.33(0.73, 2.4)	0.348539	0::0	--	--
TNPO2	chr19	12810014	12833374	18::41	1.33(0.73, 2.4)	0.348539	18::41	1.33(0.73, 2.4)	0.348539	0::0	--	--
TRIR	chr19	12841453	12845498	18::41	1.33(0.73, 2.4)	0.348539	18::41	1.33(0.73, 2.4)	0.348539	0::0	--	--
GORASP1	chr3	39138089	39149118	4::6	1.92(0.49, 7.45)	0.348545	4::6	1.92(0.49, 7.45)	0.348545	0::0	--	--
NUB1	chr7	151038846	151075547	5::2	2.34(0.4, 13.85)	0.348624	5::2	2.34(0.4, 13.85)	0.348624	0::0	--	--
HNRNPAB	chr5	177631533	177638164	6::9	1.79(0.53, 6.02)	0.348645	6::8	1.79(0.53, 6.02)	0.348645	0::1	--	--
PRSS21	chr16	2867237	2871718	2::2	3.38(0.26, 43.04)	0.348696	2::2	3.38(0.26, 43.04)	0.348696	0::0	--	--
PRSS33	chr16	2833953	2836708	2::3	3.38(0.26, 43.04)	0.348696	2::3	3.38(0.26, 43.04)	0.348696	0::0	--	--
PRSS41	chr16	2848470	2855305	2::3	3.38(0.26, 43.04)	0.348696	2::3	3.38(0.26, 43.04)	0.348696	0::0	--	--
SNORA3C	chr16	2846408	2846533	2::3	3.38(0.26, 43.04)	0.348696	2::3	3.38(0.26, 43.04)	0.348696	0::0	--	--
LOC107984341	chr11	66879762	66885819	6::9	1.71(0.56, 5.23)	0.348731	6::9	1.71(0.56, 5.23)	0.348731	0::0	--	--
ACTR3C	chr7	149578447	149744804	14::43	0.73(0.38, 1.41)	0.34877	5::20	0.61(0.21, 1.78)	0.367306	9::23	0.82(0.36, 1.87)	0.63883
LY75	chr2	160659866	160761267	3::4	2.09(0.45, 9.81)	0.348845	2::2	2.84(0.38, 21.11)	0.308651	1::2	1.34(0.11, 16.29)	0.81773
MIR3181	chr16	50776215	50776288	12::15	1.47(0.66, 3.26)	0.348997	12::15	1.47(0.66, 3.26)	0.348997	0::0	--	--
MIR483	chr11	2155363	2155439	9::26	0.67(0.28, 1.56)	0.349084	9::26	0.67(0.28, 1.56)	0.349084	0::0	--	--
PNPO	chr17	46018936	46026674	9::15	0.64(0.25, 1.64)	0.349373	9::15	0.64(0.25, 1.64)	0.349373	0::0	--	--
LINS1	chr15	101107128	101142389	2::1	3.65(0.24, 54.84)	0.349388	1::1	3.17(0.18, 56.33)	0.432384	1::0	--	0.992215
LOC102723335	chr15	101098870	101100004	2::1	3.65(0.24, 54.84)	0.349388	1::1	3.17(0.18, 56.33)	0.432384	1::0	--	0.992215
NEMF	chr14	50248800	50319506	2::9	0.47(0.1, 2.26)	0.3494	2::9	0.47(0.1, 2.26)	0.3494	0::0	--	--
RRM2	chr2	10262694	10271546	7::14	1.61(0.6, 4.33)	0.349412	6::13	1.44(0.5, 4.16)	0.49752	1::1	4.04(0.2, 83.07)	0.365536
OR2L13	chr1	248100330	248264224	1::9	0.36(0.04, 3.04)	0.34945	0::0	--	NA	1::9	0.36(0.04, 3.04)	0.34945
RCC1	chr1	28832454	28865708	1::6	0.36(0.04, 3.04)	0.349493	1::6	0.36(0.04, 3.04)	0.349493	0::0	--	--
SNHG3	chr1	28832454	28837404	1::6	0.36(0.04, 3.04)	0.349493	1::6	0.36(0.04, 3.04)	0.349493	0::0	--	--
SNORA73A	chr1	28833876	28834083	1::6	0.36(0.04, 3.04)	0.349493	1::6	0.36(0.04, 3.04)	0.349493	0::0	--	--
SNORA73B	chr1	28835069	28835274	1::6	0.36(0.04, 3.04)	0.349493	1::6	0.36(0.04, 3.04)	0.349493	0::0	--	--
TICRR	chr15	90118699	90171253	16::26	1.39(0.69, 2.8)	0.349527	16::26	1.39(0.69, 2.8)	0.349527	0::0	--	--
KIAA0232	chr4	6784453	6885891	10::12	1.51(0.64, 3.61)	0.349625	10::12	1.51(0.64, 3.61)	0.349625	0::0	--	--
LINC01700	chr21	40346354	40349700	2::1	3.16(0.28, 35.15)	0.349632	2::0	--	0.987506	0::1	0(0, Inf)	0.991715
AGA	chr4	178351927	178363591	1::1	3.81(0.23, 62.82)	0.349715	0::1	0(0, Inf)	0.992359	1::0	--	0.990893
GH2	chr17	61957574	61959304	34::75	0.81(0.51, 1.27)	0.349755	33::73	0.8(0.51, 1.26)	0.331897	1::2	1.21(0.09, 17.15)	0.886599
HGFAC	chr4	3443694	3451213	38::97	0.82(0.55, 1.24)	0.349853	38::97	0.82(0.55, 1.24)	0.349853	0::0	--	--
LINC01664	chr22	17602484	17612994	17::32	1.36(0.71, 2.6)	0.350275	17::31	1.42(0.74, 2.72)	0.296207	0::1	0(0, Inf)	0.99197
SNORD141A	chr9	14652386	14652491	9::11	1.59(0.6, 4.21)	0.350368	9::11	1.59(0.6, 4.21)	0.350368	0::0	--	--
SNORD141B	chr9	14652386	14652491	9::11	1.59(0.6, 4.21)	0.350368	9::11	1.59(0.6, 4.21)	0.350368	0::0	--	--
ZNF282	chr7	148892637	148923329	2::7	0.44(0.08, 2.49)	0.350712	2::6	0.56(0.09, 3.45)	0.532955	0::1	0(0, Inf)	0.991524
HLA-DQA2	chr6	4046349	4052145	2::7	0.36(0.04, 3.04)	0.350782	2::7	0.36(0.04, 3.04)	0.350782	0::0	--	--
ZNF28	chr19	53300660	53324886	5::6	1.83(0.51, 6.52)	0.350833	2::5	0.85(0.13, 5.41)	0.864016	3::1	5.59(0.56, 55.51)	0.142064
SAMD3	chr6	130465460	130687013	1::1	3.76(0.23, 60.52)	0.350867	0::0	--	NA	1::1	3.76(0.23, 60.52)	0.350867
ABCB9	chr12	123405494	123451010	35::54	1.24(0.79, 1.97)	0.351535	35::54	1.24(0.79, 1.97)	0.351535	0::0	--	--
FANCM	chr14	45605132	45670093	177::417	1.11(0.9, 1.37)	0.351559	172::408	1.11(0.89, 1.37)	0.350634	5::9	1.05(0.29, 3.76)	0.94599
SBNO2	chr19	1107636	1174267	263::576	0.93(0.79, 1.09)	0.351574	263::573	0.93(0.79, 1.09)	0.37221	0::3	0(0, Inf)	0.986549
ARAP1	chr11	72396113	72433403	5::17	0.62(0.22, 1.71)	0.351577	5::17	0.62(0.22, 1.71)	0.351577	0::0	--	--
VPS8	chr3	184529953	184534019	1::6	0.36(0.04, 3.12)	0.351728	1::5	0.39(0.04, 3.51)	0.401526	0::1	0(0, Inf)	0.992323
LINC01737	chr1	230728405	230731329	1::1	3.78(0.23, 62.09)	0.351839	0::1	0(0, Inf)	0.992327	1::0	--	0.990869
DIP2C	chr10	320140	735608	3::6	0.49(0.11, 2.22)	0.351883	3::4	0.63(0.12, 3.27)	0.585899	0::2	0(0, Inf)	0.988487
LOC101928446	chr16	82806923	82863243	4::3	2.3(0.4, 13.29)	0.351979	3::3	1.36(0.19, 9.67)	0.759279	1::0	--	0.990949
GRAMD1A	chr19	35491226	35517373	1::6	0.36(0.04, 3.08)	0.35206	1::6	0.36(0.04, 3.08)	0.35206	0::0	--	--
SCN1B	chr19	35521373	35528624	1::6	0.36(0.04, 3.08)	0.35206	1::6	0.36(0.04, 3.08)	0.35206	0::0	--	--
PARAL1	chr20	9966980	9987764	1::1	3.75(0.23, 60.92)	0.352077	0::0	--	NA	1::1	3.75(0.23, 60.92)	0.352077
CCNE1	chr19	30302897	30315219	16::43	0.73(0.38, 1.41)	0.352154	16::43	0.73(0.38, 1.41)	0.352154	0::0	--	--
TIMM23B	chr10	51371378	51734610	154::387	0.91(0.74, 1.12)	0.352501	28::119	0.52(0.33, 0.81)	0.0039564	129::269	1.12(0.88, 1.42)	0.349766
TIMM23B-AGAP6	chr10	51371398	51770276	154::387	0.91(0.74, 1.12)	0.352501	28::119	0.52(0.33, 0.81)	0.0039564	129::269	1.12(0.88, 1.42)	0.349766
ADGRE2	chr19	14843508	14887739	2::2	2.59(0.35, 19.24)	0.352761	2::2	2.59(0.35, 19.24)	0.352761	0::0	--	--
ADAMTS14	chr10	72432261	72522195	3::5	2.02(0.46, 8.89)	0.352799	3::5	2.02(0.46, 8.89)	0.352799	0::0	--	--
NHSL1	chr6	138743180	138820631	1::4	0.31(0.03, 3.7)	0.352802	1::4	0.31(0.03, 3.7)	0.352802	0::0	--	--
HARS2	chr5	140071039	140078890	12::19	1.43(0.67, 3.04)	0.352996	12::19	1.43(0.67, 3.04)	0.352996	0::0	--	--
APC	chr5	112073581	112181936	5::8	1.75(0.54, 5.68)	0.353124	4::8	1.63(0.48, 5.55)	0.43296	1::0	--	0.991996
LINC01063	chr3	196358374	196359458	2::1	3.58(0.24, 53.04)	0.353138	1::1	3.12(0.18, 54.41)	0.434722	1::0	--	0.992231
GSTT2	chr22	24322324	24326106	46::112	0.84(0.57, 1.22)	0.353152	26::70	0.79(0.49, 1.28)	0.337698	20::42	0.92(0.5, 1.68)	0.781363
GSTT2B	chr22	24299600	24303382	46::112	0.84(0.57, 1.22)	0.353152	26::70	0.79(0.49, 1.28)	0.337698	20::42	0.92(0.5, 1.68)	0.781363
LOC107105282	chr2	120234029	120244919	6::6	1.83(0.51, 6.61)	0.353295	5::6	1.39(0.35, 5.52)	0.639939	1::0	--	0.990971
SCTR	chr2	120197418	120282059	6::6	1.83(0.51, 6.61)	0.353295	5::6	1.39(0.35, 5.52)	0.639939	1::0	--	0.990971
POLRMT	chr19	617220	633537	59::119	1.18(0.83, 1.67)	0.353308	58::118	1.16(0.82, 1.64)	0.414097	1::1	4.97(0.28, 87.63)	0.273104
KHDRBS1	chr1	32479468	32526451	1::1	4.1(0.21, 80.93)	0.353428	1::1	4.1(0.21, 80.93)	0.353428	0::0	--	--
KPNA6	chr1	32573656	32642164	1::1	4.1(0.21, 80.93)	0.353428	1::1	4.1(0.21, 80.93)	0.353428	0::0	--	--
MIR5585	chr1	32552549	32552608	1::1	4.1(0.21, 80.93)	0.353428	1::1	4.1(0.21, 80.93)	0.353428	0::0	--	--
PTP4A2	chr1	32372021	32403419	1::1	4.1(0.21, 80.93)	0.353428	1::1	4.1(0.21, 80.93)	0.353428	0::0	--	--
TMEM39B	chr1	32538539	32568464	1::1	4.1(0.21, 80.93)	0.353428	1::1	4.1(0.21, 80.93)	0.353428	0::0	--	--
ZNF204P	chr6	27325601	27339304	3::3	2.36(0.38, 14.46)	0.353453	3::3	2.36(0.38, 14.46)	0.353453	0::0	--	--
ZNF391	chr6	27356496	27371686	3::3	2.36(0.38, 14.46)	0.353453	3::3	2.36(0.38, 14.46)	0.353453	0::0	--	--
ALOX15P1	chr17	6561037	6564701	1::3	0.29(0.02, 4.01)	0.353636	0::3	0(0, Inf)	0.985198	1::0	--	0.992415
MIR4520-1	chr17	6558758	6558828	1::3	0.29(0.02, 4.01)	0.353636	0::3	0(0, Inf)	0.985198	1::0	--	0.992415
MIR4520-2	chr17	6558767	6558821	1::3	0.29(0.02, 4.01)	0.353636	0::3	0(0, Inf)	0.985198	1::0	--	0.992415
GBX2	chr2	237073878	237077029	7::7	1.71(0.55, 5.32)	0.35365	7::7	1.71(0.55, 5.32)	0.35365	0::0	--	--
CD79A	chr19	42381348	42385439	16::31	1.36(0.71, 2.58)	0.353655	16::31	1.36(0.71, 2.58)	0.353655	0::0	--	--
PCNX3	chr11	65383782	65404910	271::592	0.93(0.79, 1.09)	0.35371	271::592	0.93(0.79, 1.09)	0.35371	0::0	--	--
AQP5	chr12	50355654	50359465	2::13	0.48(0.1, 2.25)	0.353804	1::9	0.29(0.03, 2.37)	0.246222	1::4	1.24(0.13, 11.64)	0.849916
LOC101927318	chr12	50345294	50356566	2::13	0.48(0.1, 2.25)	0.353804	1::9	0.29(0.03, 2.37)	0.246222	1::4	1.24(0.13, 11.64)	0.849916
VPS13B	chr8	100025493	100889814	1::5	0.34(0.03, 3.33)	0.353825	1::5	0.34(0.03, 3.33)	0.353825	0::0	--	--
NFKBIA	chr14	35870719	35873955	12::17	1.44(0.67, 3.1)	0.353853	12::17	1.44(0.67, 3.1)	0.353853	0::0	--	--
LINC02256	chr15	32828959	32872810	77::142	1.16(0.85, 1.58)	0.354311	0::0	--	NA	77::142	1.16(0.85, 1.58)	0.354311
LGALS3BP	chr17	76967336	76976005	28::43	1.29(0.76, 2.18)	0.354375	27::43	1.22(0.71, 2.08)	0.474089	1::0	--	0.990767
PLD4	chr14	105391215	105404122	10::30	0.69(0.31, 1.52)	0.354702	10::30	0.69(0.31, 1.52)	0.354702	0::0	--	--
CAMK1D	chr10	12391545	12868463	8::11	1.67(0.56, 4.95)	0.354715	6::11	1.11(0.33, 3.72)	0.866628	2::0	--	0.987356
EFNA1	chr1	155100351	155107375	3::4	2.1(0.44, 10.07)	0.354802	2::3	1.93(0.3, 12.55)	0.489445	1::1	2.56(0.14, 47.48)	0.527641
SLC50A1	chr1	155108287	155111334	3::4	2.1(0.44, 10.07)	0.354802	2::3	1.93(0.3, 12.55)	0.489445	1::1	2.56(0.14, 47.48)	0.527641
ANLN	chr7	36429470	36493400	3::5	2.01(0.46, 8.83)	0.354846	3::5	2.01(0.46, 8.83)	0.354846	0::0	--	--
KIAA0895	chr7	36363760	36406849	3::5	2.01(0.46, 8.83)	0.354846	3::5	2.01(0.46, 8.83)	0.354846	0::0	--	--
LOC100132215	chr2	63271100	63274846	8::22	0.64(0.25, 1.66)	0.354854	8::22	0.64(0.25, 1.66)	0.354854	0::0	--	--
MIOX	chr22	50925287	50929077	9::17	1.51(0.63, 3.62)	0.355195	8::16	1.48(0.6, 3.67)	0.39424	1::1	2(0.06, 66.17)	0.697929
ALDH4A1	chr1	19197923	19217385	94::224	0.88(0.68, 1.15)	0.355212	94::223	0.88(0.68, 1.15)	0.357922	0::1	0(0, Inf)	0.993158
CHST2	chr3	142838612	142842856	25::56	0.77(0.44, 1.34)	0.355472	23::56	0.7(0.4, 1.24)	0.227349	2::0	--	0.985542
VPS13C	chr15	62144589	62352646	49::143	0.84(0.58, 1.21)	0.355519	49::142	0.84(0.58, 1.21)	0.355519	0::1	--	--
CTC1	chr17	8128132	8151374	3::3	2.18(0.42, 11.38)	0.355557	3::3	2.18(0.42, 11.38)	0.355557	0::0	--	--
LINC00324	chr17	8123947	8127361	3::3	2.18(0.42, 11.38)	0.355557	3::3	2.18(0.42, 11.38)	0.355557	0::0	--	--
KLF3-AS1	chr4	38614321	38666249	3::3	2.16(0.42, 11.08)	0.355628	3::3	2.16(0.42, 11.08)	0.355628	0::0	--	--
SAE1	chr19	47634091	47713893	6::6	1.73(0.54, 5.57)	0.355664	6::5	1.96(0.58, 6.62)	0.280821	0::1	0(0, Inf)	0.992196
LINC02289	chr14	77535522	77542534	5::6	1.78(0.52, 6.04)	0.35567	5::6	1.78(0.52, 6.04)	0.35567	0::0	--	--
SLC17A3	chr6	25845083	25874471	2::2	2.63(0.34, 20.47)	0.355783	2::2	2.63(0.34, 20.47)	0.355783	0::0	--	--
KIFC3	chr16	57792128	57831936	3::2	2.34(0.39, 14.15)	0.355945	3::2	2.34(0.39, 14.15)	0.355945	0::0	--	--
MIR4782	chr2	114478866	114478945	3::4	2.28(0.4, 13.07)	0.355985	3::4	2.28(0.4, 13.07)	0.355985	0::0	--	--
GPR162	chr12	6930986	6936585	10::28	0.68(0.3, 1.53)	0.355986	10::27	0.72(0.32, 1.63)	0.433226	0::1	0(0, Inf)	0.991683
RASAL2	chr1	178063238	178447985	4::14	0.58(0.19, 1.83)	0.356294	4::14	0.58(0.19, 1.83)	0.356294	0::0	--	--
LAMA2	chr6	129204282	129837710	1::6	0.36(0.04, 3.15)	0.356731	1::6	0.36(0.04, 3.15)	0.356731	0::0	--	--
MIR130A	chr11	57408670	57408759	1::1	4(0.21, 76.65)	0.356892	1::1	4(0.21, 76.65)	0.356892	0::0	--	--
YPEL4	chr11	57412559	57417385	1::1	4(0.21, 76.65)	0.356892	1::1	4(0.21, 76.65)	0.356892	0::0	--	--
LOC100996351	chr19	3141573	3155173	5::6	1.78(0.52, 6.04)	0.357064	5::6	1.78(0.52, 6.04)	0.357064	0::0	--	--
MIR202	chr10	135061014	135061124	14::46	0.74(0.39, 1.41)	0.357091	14::46	0.74(0.39, 1.41)	0.357091	0::0	--	--
MIR202HG	chr10	135059982	135061389	14::46	0.74(0.39, 1.41)	0.357091	14::46	0.74(0.39, 1.41)	0.357091	0::0	--	--
VENTX	chr10	135051358	135055432	14::46	0.74(0.39, 1.41)	0.357091	14::46	0.74(0.39, 1.41)	0.357091	0::0	--	--
PWRN4	chr15	24220293	24333301	3::3	2.17(0.42, 11.3)	0.357226	2::1	4.81(0.42, 54.86)	0.206165	1::2	0.93(0.08, 11.44)	0.9554
LINC01007	chr7	101206034	101212286	6::28	0.63(0.23, 1.69)	0.357543	6::27	0.66(0.24, 1.79)	0.416614	0::1	0(0, Inf)	0.991976
AHRR	chr5	321828	438397	25::70	0.79(0.48, 1.31)	0.357592	23::59	0.83(0.48, 1.41)	0.483782	2::11	0.56(0.12, 2.65)	0.463072
PDCD6-AHRR	chr5	271760	438397	25::70	0.79(0.48, 1.31)	0.357592	23::59	0.83(0.48, 1.41)	0.483782	2::11	0.56(0.12, 2.65)	0.463072
LOC105373759	chr2	178076122	178077139	6::7	1.7(0.55, 5.28)	0.357767	6::7	1.7(0.55, 5.28)	0.357767	0::0	--	--
MIR4444-1	chr2	178077453	178077526	6::7	1.7(0.55, 5.28)	0.357767	6::7	1.7(0.55, 5.28)	0.357767	0::0	--	--
MIR4444-2	chr2	178077453	178077526	6::7	1.7(0.55, 5.28)	0.357767	6::7	1.7(0.55, 5.28)	0.357767	0::0	--	--
ZNF524	chr19	56111653	56114504	14::24	1.41(0.68, 2.96)	0.357811	14::24	1.41(0.68, 2.96)	0.357811	0::0	--	--
RPS6KA2	chr6	166822851	167276013	11::25	0.69(0.32, 1.52)	0.358172	11::24	0.71(0.32, 1.56)	0.389826	0::1	0(0, Inf)	0.992298
MAD2L2	chr1	11734536	11741205	8::10	1.65(0.57, 4.82)	0.358287	7::10	1.51(0.5, 4.58)	0.462595	1::0	--	0.991729
OTOS	chr2	241078442	241080075	7::16	0.64(0.25, 1.66)	0.358345	7::16	0.64(0.25, 1.66)	0.358345	0::0	--	--
COL23A1	chr5	177664618	178017394	5::14	0.6(0.21, 1.77)	0.358392	5::10	1.01(0.33, 3.09)	0.980641	0::4	0(0, Inf)	0.98079
RAPGEF6	chr5	130759613	130970922	4::4	1.94(0.47, 8.04)	0.358436	4::4	1.94(0.47, 8.04)	0.358436	0::0	--	--
MIR17	chr13	92002858	92002942	5::8	1.77(0.52, 6.04)	0.358557	5::8	1.77(0.52, 6.04)	0.358557	0::0	--	--
RNF152	chr18	59475300	59560240	1::1	3.68(0.23, 59.66)	0.358662	1::1	3.68(0.23, 59.66)	0.358662	0::0	--	--
B4GALT4	chr3	118930588	118959725	3::5	2.04(0.44, 9.39)	0.35874	3::5	2.04(0.44, 9.39)	0.35874	0::0	--	--
APOBR	chr16	28505963	28510285	3::7	0.46(0.09, 2.42)	0.358885	2::6	0.55(0.1, 3.02)	0.486888	1::1	0(0, Inf)	0.991743
CLN3	chr16	28488599	28503403	3::7	0.46(0.09, 2.42)	0.358885	2::6	0.55(0.1, 3.02)	0.486888	1::1	0(0, Inf)	0.991743
SIRPG	chr20	1609797	1638425	20::62	0.78(0.46, 1.33)	0.358974	20::62	0.78(0.46, 1.33)	0.358974	0::0	--	--
SIRPG-AS1	chr20	1614153	1629119	20::62	0.78(0.46, 1.33)	0.358974	20::62	0.78(0.46, 1.33)	0.358974	0::0	--	--
SCNN1A	chr12	6456008	6486523	30::47	1.25(0.77, 2.04)	0.359016	30::43	1.33(0.82, 2.18)	0.251704	0::4	0(0, Inf)	0.98369
MIR4269	chr2	240227156	240227240	3::11	0.54(0.15, 2)	0.359029	3::11	0.54(0.15, 2)	0.359029	0::0	--	--
TOB1	chr17	48939586	48943715	1::1	3.9(0.21, 71.48)	0.359102	1::1	3.9(0.21, 71.48)	0.359102	0::0	--	--
TOB1-AS1	chr17	48944039	48945732	1::1	3.9(0.21, 71.48)	0.359102	1::1	3.9(0.21, 71.48)	0.359102	0::0	--	--
RILPL2	chr12	123899585	123921280	10::14	1.5(0.63, 3.54)	0.359239	10::11	1.96(0.79, 4.85)	0.144779	0::3	0(0, Inf)	0.984066
GPR12	chr13	27329338	27334923	7::15	1.58(0.6, 4.16)	0.35951	7::15	1.58(0.6, 4.16)	0.35951	0::0	--	--
MIR4690	chr11	65403780	65403840	267::580	0.93(0.79, 1.09)	0.359535	267::580	0.93(0.79, 1.09)	0.359535	0::0	--	--
SIPA1	chr11	65405571	65418383	267::580	0.93(0.79, 1.09)	0.359535	267::580	0.93(0.79, 1.09)	0.359535	0::0	--	--
HS1BP3-IT1	chr2	20790534	20792308	2::4	0.4(0.06, 2.81)	0.359553	2::4	0.4(0.06, 2.81)	0.359553	0::0	--	--
USP45	chr6	99880181	99963299	3::5	2.06(0.44, 9.74)	0.35976	3::5	2.06(0.44, 9.74)	0.35976	0::0	--	--
RACGAP1	chr12	50382944	50419340	1::1	3.77(0.22, 64.46)	0.359776	0::0	--	NA	1::1	3.77(0.22, 64.46)	0.359776
PIGH	chr14	68056035	68066985	3::1	3.02(0.28, 32.05)	0.359922	2::0	--	0.988081	1::1	1.69(0.1, 27.64)	0.711589
C5AR1	chr19	47813117	47825322	7::10	1.59(0.59, 4.29)	0.359984	7::10	1.59(0.59, 4.29)	0.359984	0::0	--	--
LOC100288175	chr1	995113	1001833	265::666	0.93(0.79, 1.09)	0.359986	262::665	0.92(0.78, 1.08)	0.308582	3::1	4.62(0.44, 48.51)	0.20258
CDK18	chr1	205473796	205501917	11::34	0.71(0.34, 1.48)	0.360007	10::33	0.67(0.31, 1.44)	0.302259	1::1	1.69(0.1, 27.77)	0.712524
EN2	chr7	155250823	155257526	12::37	0.71(0.34, 1.48)	0.360011	12::37	0.71(0.34, 1.48)	0.360011	0::0	--	--
AIF1	chr6	2962704	2964486	5::9	1.71(0.54, 5.36)	0.360126	5::5	2.46(0.68, 8.87)	0.167617	0::4	0(0, Inf)	0.984773
KIAA1143	chr3	44790235	44803111	4::3	2.15(0.42, 11.03)	0.36041	4::3	2.15(0.42, 11.03)	0.36041	0::0	--	--
KIF15	chr3	44803285	44894748	4::3	2.15(0.42, 11.03)	0.36041	4::3	2.15(0.42, 11.03)	0.36041	0::0	--	--
ZNF501	chr3	44771126	44778575	4::3	2.15(0.42, 11.03)	0.36041	4::3	2.15(0.42, 11.03)	0.36041	0::0	--	--
KCTD8	chr4	44175919	44450826	5::6	1.77(0.52, 6.04)	0.360663	4::5	1.98(0.52, 7.55)	0.319869	1::1	1.08(0.06, 18.64)	0.958746
DGCR9	chr22	19005346	19007761	127::236	1.12(0.88, 1.42)	0.360717	31::74	1.04(0.66, 1.65)	0.850187	96::162	1.15(0.87, 1.52)	0.336385
FCGR2B	chr1	161632904	161648444	15::25	1.4(0.68, 2.89)	0.360798	6::8	1.67(0.49, 5.67)	0.414413	9::17	1.28(0.52, 3.14)	0.588826
FCGR3B	chr1	161592987	161600837	15::25	1.4(0.68, 2.89)	0.360798	6::8	1.67(0.49, 5.67)	0.414413	9::17	1.28(0.52, 3.14)	0.588826
SLC5A10	chr17	18855477	18924004	6::24	0.65(0.25, 1.65)	0.360884	6::21	0.71(0.27, 1.84)	0.480048	0::3	0(0, Inf)	0.986269
DLG5	chr10	79550548	79686513	3::2	2.71(0.32, 23.11)	0.360908	2::0	--	0.988673	1::2	1.82(0.14, 23.84)	0.649377
C17orf67	chr17	54869273	54911281	2::1	3.15(0.27, 36.93)	0.361262	2::1	3.15(0.27, 36.93)	0.361262	0::0	--	--
LUC7L	chr16	238988	279448	6::6	1.82(0.5, 6.54)	0.361346	6::6	1.82(0.5, 6.54)	0.361346	0::0	--	--
ADGRG5	chr16	57576554	57611100	14::24	1.39(0.68, 2.84)	0.361581	14::24	1.39(0.68, 2.84)	0.361581	0::0	--	--
TFPT	chr19	54610319	54619055	82::133	1.15(0.85, 1.57)	0.361671	82::133	1.15(0.85, 1.57)	0.361671	0::0	--	--
ABCB1	chr7	87133178	87342639	4::5	1.94(0.47, 8.1)	0.361844	3::5	1.34(0.28, 6.45)	0.718515	1::0	--	0.990875
RBL2	chr16	53468382	53525560	2::3	2.33(0.38, 14.4)	0.361853	2::3	2.33(0.38, 14.4)	0.361853	0::0	--	--
CXCL2	chr4	74962756	74964912	5::10	1.73(0.53, 5.63)	0.361926	4::10	1.44(0.4, 5.13)	0.573084	1::0	--	0.991277
POTEKP	chr2	132349614	132384002	2::6	0.43(0.07, 2.65)	0.361926	2::4	0.54(0.08, 3.86)	0.542887	0::2	0(0, Inf)	0.988556
SHANK1	chr19	51162511	51223059	11::23	1.45(0.65, 3.23)	0.36245	11::23	1.45(0.65, 3.23)	0.36245	0::0	--	--
ADAM20	chr14	70989074	71001721	11::13	1.53(0.61, 3.82)	0.362634	10::11	1.58(0.59, 4.26)	0.365272	1::2	1.26(0.11, 14.34)	0.852624
EP400	chr12	132434486	132565005	7::10	1.65(0.56, 4.87)	0.363136	7::9	1.9(0.62, 5.77)	0.258696	0::1	0(0, Inf)	0.991892
KIR2DL4	chr19	55315064	55325972	12::26	0.7(0.32, 1.51)	0.363186	1::2	1.35(0.12, 15.43)	0.811507	11::24	0.66(0.29, 1.48)	0.308669
KIR3DL1	chr19	55327892	55342233	12::26	0.7(0.32, 1.51)	0.363186	1::2	1.35(0.12, 15.43)	0.811507	11::24	0.66(0.29, 1.48)	0.308669
LOC112268354	chr19	57132	68128	12::26	0.7(0.32, 1.51)	0.363186	1::2	1.35(0.12, 15.43)	0.811507	11::24	0.66(0.29, 1.48)	0.308669
NKAIN1	chr1	31652591	31712734	1::1	3.73(0.22, 63.66)	0.36319	1::1	3.73(0.22, 63.66)	0.36319	0::0	--	--
LMCD1-AS1	chr3	8262833	8543344	2::2	2.6(0.33, 20.31)	0.363356	1::2	0.95(0.08, 11.23)	0.970239	1::0	--	0.990494
LOC105377924	chr6	106899370	106905123	1::1	3.7(0.22, 62.13)	0.363418	1::1	3.7(0.22, 62.13)	0.363418	0::0	--	--
PTAFR	chr1	28473676	28503201	11::13	1.47(0.64, 3.35)	0.363649	11::13	1.47(0.64, 3.35)	0.363649	0::0	--	--
MIR6831	chr5	139943255	139943336	47::82	1.19(0.82, 1.74)	0.363855	47::81	1.2(0.82, 1.76)	0.340994	0::1	0(0, Inf)	0.992197
SLC35A4	chr5	139944149	139948689	47::82	1.19(0.82, 1.74)	0.363855	47::81	1.2(0.82, 1.76)	0.340994	0::1	0(0, Inf)	0.992197
CLEC18B	chr16	74442528	74455368	1::1	3.84(0.21, 70.21)	0.363909	0::0	--	NA	1::1	3.84(0.21, 70.21)	0.363909
LOC105376772	chr16	74440186	74441117	1::1	3.84(0.21, 70.21)	0.363909	0::0	--	NA	1::1	3.84(0.21, 70.21)	0.363909
LOC283922	chr16	74366303	74402153	1::1	3.84(0.21, 70.21)	0.363909	0::0	--	NA	1::1	3.84(0.21, 70.21)	0.363909
NPIPB15	chr16	74411849	74426012	1::1	3.84(0.21, 70.21)	0.363909	0::0	--	NA	1::1	3.84(0.21, 70.21)	0.363909
LOC100133286	chr21	37441939	37498938	20::45	0.76(0.42, 1.37)	0.363934	9::15	1.19(0.49, 2.89)	0.696497	11::30	0.56(0.25, 1.23)	0.14649
ABCF1	chr6	1832124	1852201	2::11	0.49(0.1, 2.3)	0.363991	2::7	0.6(0.12, 3.03)	0.540096	0::4	0(0, Inf)	0.98477
TMEM192	chr4	165991759	166034012	1::1	3.95(0.2, 76.46)	0.364118	1::1	3.95(0.2, 76.46)	0.364118	0::0	--	--
PSORS1C2	chr6	2401157	2402688	4::5	1.92(0.47, 7.85)	0.364136	4::5	1.92(0.47, 7.85)	0.364136	0::0	--	--
SNORA94	chr3	48642352	48642583	11::36	0.72(0.35, 1.47)	0.364157	11::36	0.72(0.35, 1.47)	0.364157	0::0	--	--
SNORD90	chr9	125642491	125642598	19::30	1.34(0.71, 2.51)	0.364168	19::30	1.34(0.71, 2.51)	0.364168	0::0	--	--
EIF3D	chr22	36906901	36925213	4::5	1.88(0.48, 7.35)	0.364186	4::4	2.36(0.56, 9.99)	0.244875	0::1	0(0, Inf)	0.992
SNORA104	chr19	14733024	14733163	1::8	0.38(0.05, 3.1)	0.364208	1::7	0.4(0.05, 3.33)	0.397241	0::1	0(0, Inf)	0.992543
ZNF519	chr18	14099939	14132434	8::12	1.56(0.6, 4.1)	0.36457	5::8	1.29(0.39, 4.3)	0.677576	3::4	2.24(0.44, 11.28)	0.329733
MEMO1	chr2	32086371	32236132	1::2	3.24(0.26, 40.94)	0.364575	1::2	3.24(0.26, 40.94)	0.364575	0::0	--	--
CNOT6	chr5	179921378	180005357	3::3	2.23(0.39, 12.67)	0.364727	3::2	4.45(0.67, 29.63)	0.122578	0::1	0(0, Inf)	0.991284
NPTX1	chr17	78440633	78450407	2::9	0.46(0.09, 2.46)	0.364821	2::9	0.46(0.09, 2.46)	0.364821	0::0	--	--
PGGT1B	chr5	114539710	114598574	1::1	3.93(0.2, 75.89)	0.364843	1::1	3.93(0.2, 75.89)	0.364843	0::0	--	--
FLJ30679	chr16	86588925	86590905	5::4	2.08(0.43, 10.11)	0.364846	5::3	2.92(0.52, 16.46)	0.225063	0::1	0(0, Inf)	0.991999
TAOK1	chr17	27717942	27878921	9::19	1.51(0.62, 3.65)	0.364898	9::19	1.51(0.62, 3.65)	0.364898	0::0	--	--
BCL11B	chr14	99635624	99738534	3::2	2.48(0.35, 17.64)	0.365182	1::2	0.32(0.02, 5.2)	0.42505	2::0	--	0.986547
GPR37	chr7	124383938	124405846	2::1	3.19(0.26, 39.31)	0.365378	0::0	--	NA	2::1	3.19(0.26, 39.31)	0.365378
HOXD3	chr2	177022034	177037826	33::66	0.79(0.48, 1.31)	0.365457	31::60	0.79(0.47, 1.33)	0.376619	2::6	0.84(0.17, 4.26)	0.83525
PLEKHG6	chr12	6420098	6437672	58::136	0.86(0.62, 1.19)	0.365593	58::134	0.86(0.62, 1.2)	0.390302	0::2	0(0, Inf)	0.98916
LIMD2	chr17	61773247	61777485	1::6	0.36(0.04, 3.32)	0.365849	1::5	0.4(0.04, 3.92)	0.433798	0::1	0(0, Inf)	0.992196
LOC729683	chr17	61777697	61780045	1::6	0.36(0.04, 3.32)	0.365849	1::5	0.4(0.04, 3.92)	0.433798	0::1	0(0, Inf)	0.992196
MAP3K3	chr17	61699776	61773665	1::6	0.36(0.04, 3.32)	0.365849	1::5	0.4(0.04, 3.92)	0.433798	0::1	0(0, Inf)	0.992196
MIR4479	chr9	139781184	139781255	37::66	1.22(0.79, 1.9)	0.365855	36::66	1.18(0.76, 1.85)	0.454355	1::0	--	0.991002
GGT5	chr22	24615621	24641110	12::16	1.46(0.64, 3.29)	0.365878	12::16	1.46(0.64, 3.29)	0.365878	0::0	--	--
SUSD2	chr22	24577454	24585074	12::16	1.46(0.64, 3.29)	0.365878	12::16	1.46(0.64, 3.29)	0.365878	0::0	--	--
KLB	chr4	39408549	39453153	2::3	0.4(0.05, 2.92)	0.36591	0::1	0(0, Inf)	0.992359	2::2	0.43(0.05, 3.41)	0.426055
RPL9	chr4	39455744	39460568	2::3	0.4(0.05, 2.92)	0.36591	0::1	0(0, Inf)	0.992359	2::2	0.43(0.05, 3.41)	0.426055
PTGDS	chr9	139871955	139876194	27::66	0.8(0.49, 1.3)	0.365915	27::66	0.8(0.49, 1.3)	0.365915	0::0	--	--
BAIAP2-DT	chr17	79002932	79008519	16::54	0.76(0.42, 1.38)	0.365936	16::54	0.76(0.42, 1.38)	0.365936	0::0	--	--
ACSS3	chr12	81471857	81654989	16::27	1.35(0.71, 2.56)	0.365937	16::27	1.35(0.71, 2.56)	0.365937	0::0	--	--
ALKBH7	chr19	6372804	6375261	3::4	2.07(0.43, 10.08)	0.365966	3::4	2.07(0.43, 10.08)	0.365966	0::0	--	--
CLPP	chr19	6361541	6370253	3::4	2.07(0.43, 10.08)	0.365966	3::4	2.07(0.43, 10.08)	0.365966	0::0	--	--
GTF2F1	chr19	6379583	6393175	3::4	2.07(0.43, 10.08)	0.365966	3::4	2.07(0.43, 10.08)	0.365966	0::0	--	--
KHSRP	chr19	6413112	6424822	3::4	2.07(0.43, 10.08)	0.365966	3::4	2.07(0.43, 10.08)	0.365966	0::0	--	--
LOC390877	chr19	6396369	6412415	3::4	2.07(0.43, 10.08)	0.365966	3::4	2.07(0.43, 10.08)	0.365966	0::0	--	--
MIR3940	chr19	6416420	6416522	3::4	2.07(0.43, 10.08)	0.365966	3::4	2.07(0.43, 10.08)	0.365966	0::0	--	--
MIR6790	chr19	6392931	6392994	3::4	2.07(0.43, 10.08)	0.365966	3::4	2.07(0.43, 10.08)	0.365966	0::0	--	--
MIR6885	chr19	6389648	6389714	3::4	2.07(0.43, 10.08)	0.365966	3::4	2.07(0.43, 10.08)	0.365966	0::0	--	--
PSPN	chr19	6375158	6375927	3::4	2.07(0.43, 10.08)	0.365966	3::4	2.07(0.43, 10.08)	0.365966	0::0	--	--
LINC02367	chr12	9520059	9550213	1::5	0.33(0.03, 3.63)	0.365989	0::0	--	NA	1::5	0.33(0.03, 3.63)	0.365989
ACTR1B	chr2	98272401	98280507	4::13	0.55(0.15, 2.02)	0.366023	3::12	0.38(0.09, 1.66)	0.197374	1::1	3.1(0.19, 50.61)	0.427034
TIA1	chr2	70436575	70475760	6::7	1.68(0.54, 5.21)	0.366248	6::7	1.68(0.54, 5.21)	0.366248	0::0	--	--
PWRN3	chr15	24686273	24693114	134::255	1.11(0.88, 1.4)	0.366487	11::20	1.08(0.48, 2.42)	0.856709	123::235	1.11(0.88, 1.41)	0.373987
HDHD5-AS1	chr22	17640278	17646335	9::18	1.48(0.63, 3.5)	0.366561	8::17	1.4(0.57, 3.46)	0.46575	1::1	2.61(0.16, 41.92)	0.497281
COA1	chr7	43678845	43769140	8::9	1.57(0.59, 4.17)	0.366905	8::9	1.57(0.59, 4.17)	0.366905	0::0	--	--
STK17A	chr7	43622706	43666978	8::9	1.57(0.59, 4.17)	0.366905	8::9	1.57(0.59, 4.17)	0.366905	0::0	--	--
MIR1238	chr19	10662797	10662880	32::55	1.25(0.77, 2.01)	0.366939	32::55	1.25(0.77, 2.01)	0.366939	0::0	--	--
C3	chr19	6677714	6720661	2::2	2.52(0.34, 18.81)	0.367044	2::1	5.57(0.47, 66.44)	0.174272	0::1	0(0, Inf)	0.991889
SRARP	chr1	16330730	16335302	2::2	2.63(0.32, 21.57)	0.367354	2::2	2.63(0.32, 21.57)	0.367354	0::0	--	--
PEAK1	chr15	77392995	77712446	1::4	0.33(0.03, 3.64)	0.367394	0::4	0(0, Inf)	0.98256	1::0	--	0.992025
MS4A14	chr11	60163486	60185228	1::1	3.67(0.22, 62.19)	0.367609	1::0	--	0.990974	0::1	0(0, Inf)	0.992399
CSAD	chr12	53551446	53558277	5::7	1.78(0.51, 6.23)	0.367617	5::6	2.07(0.56, 7.62)	0.274721	0::1	0(0, Inf)	0.992148
NAALADL2-AS3	chr3	174797101	174833032	10::16	1.48(0.63, 3.46)	0.367775	10::15	1.7(0.72, 4)	0.221854	0::1	0(0, Inf)	0.991116
HUS1B	chr6	655938	656964	2::3	0.4(0.05, 2.95)	0.36783	0::0	--	NA	2::3	0.4(0.05, 2.95)	0.36783
STIP1	chr11	63953642	63972015	11::16	1.44(0.65, 3.2)	0.367939	11::16	1.44(0.65, 3.2)	0.367939	0::0	--	--
LINC01318	chr2	34292292	34294617	3::4	2.04(0.43, 9.62)	0.368062	2::1	5.29(0.44, 62.99)	0.187344	1::3	0.92(0.09, 9.39)	0.943423
LINC02252	chr15	34943335	34947965	67::120	1.16(0.84, 1.62)	0.368073	63::118	1.12(0.8, 1.57)	0.501964	4::2	4.34(0.54, 34.76)	0.167289
LOC339059	chr16	88809174	88812156	98::263	0.89(0.69, 1.14)	0.368228	98::262	0.89(0.7, 1.15)	0.375055	0::1	0(0, Inf)	0.992616
MACROD2	chr20	13976161	16033841	77::165	0.87(0.65, 1.17)	0.368464	76::163	0.87(0.64, 1.17)	0.353629	1::2	1.27(0.11, 14.31)	0.84655
LILRA3	chr19	54799849	54804265	535::1266	1.06(0.93, 1.2)	0.36878	516::1234	1.05(0.92, 1.19)	0.45651	19::32	1.36(0.73, 2.51)	0.333514
SOX2-OT	chr3	180774467	181460013	1::6	0.38(0.04, 3.18)	0.368908	1::6	0.38(0.04, 3.18)	0.368908	0::0	--	--
ZNF471	chr19	57019223	57041577	3::4	2.21(0.39, 12.55)	0.368913	3::3	2.72(0.41, 17.94)	0.298813	0::1	0(0, Inf)	0.992582
CXXC4-AS1	chr4	105412121	105618749	1::6	0.37(0.04, 3.27)	0.368949	1::6	0.37(0.04, 3.27)	0.368949	0::0	--	--
RABIF	chr1	202847409	202858277	4::15	0.6(0.19, 1.84)	0.369002	4::14	0.62(0.2, 1.92)	0.403341	0::1	0(0, Inf)	0.992403
C17orf64	chr17	58499849	58508787	3::2	2.28(0.38, 13.83)	0.369062	3::2	2.28(0.38, 13.83)	0.369062	0::0	--	--
AVPR1B	chr1	206223942	206234394	32::71	0.81(0.51, 1.29)	0.369098	32::71	0.81(0.51, 1.29)	0.369098	0::0	--	--
RNU5E-1	chr1	11968210	11968329	1::1	3.66(0.22, 62.01)	0.369171	0::1	0(0, Inf)	0.992397	1::0	--	0.990975
P3H2	chr3	189674516	189840226	6::8	1.71(0.53, 5.49)	0.369291	6::8	1.71(0.53, 5.49)	0.369291	0::0	--	--
LOC643406	chr20	5451841	5457780	3::1	3.09(0.26, 36.36)	0.369308	2::0	--	0.986755	1::1	0.7(0.02, 21.23)	0.836828
EMC7	chr15	34376218	34394063	1::7	0.38(0.05, 3.16)	0.369447	1::7	0.38(0.05, 3.16)	0.369447	0::0	--	--
PGBD4	chr15	34394283	34400887	1::7	0.38(0.05, 3.16)	0.369447	1::7	0.38(0.05, 3.16)	0.369447	0::0	--	--
PTMS	chr12	6875528	6880118	3::4	2.07(0.42, 10.11)	0.369454	3::3	2.66(0.48, 14.59)	0.260673	0::1	0(0, Inf)	0.992251
NR5A2	chr1	200011952	200146550	2::2	2.57(0.33, 20.23)	0.369922	2::2	2.57(0.33, 20.23)	0.369922	0::0	--	--
IGF2BP1	chr17	47074746	47133507	8::24	0.66(0.26, 1.64)	0.37002	8::22	0.71(0.28, 1.81)	0.473722	0::2	0(0, Inf)	0.988719
LOC105375115	chr7	174919	176013	25::68	0.8(0.48, 1.31)	0.37005	24::63	0.82(0.49, 1.36)	0.437	1::5	0.52(0.06, 4.89)	0.568304
ASAH2	chr10	51944620	52008370	3::4	2.17(0.4, 11.82)	0.370135	0::0	--	NA	3::4	2.17(0.4, 11.82)	0.370135
ZNF778	chr16	89284110	89303479	7::11	1.65(0.55, 4.91)	0.370158	7::10	1.74(0.57, 5.29)	0.329764	0::1	0(0, Inf)	0.992617
GPR137C	chr14	53019553	53104431	11::15	1.48(0.63, 3.47)	0.370187	11::15	1.48(0.63, 3.47)	0.370187	0::0	--	--
ADAD2	chr16	84224762	84230772	32::60	1.24(0.78, 1.98)	0.370378	32::60	1.24(0.78, 1.98)	0.370378	0::0	--	--
LOC654780	chr16	84226163	84230659	32::60	1.24(0.78, 1.98)	0.370378	32::60	1.24(0.78, 1.98)	0.370378	0::0	--	--
SUN1	chr7	856279	914571	1::4	0.35(0.04, 3.44)	0.370474	1::1	1.44(0.09, 23.28)	0.795699	0::3	0(0, Inf)	0.982783
CFAP44-AS1	chr3	113122844	113152839	1::1	3.64(0.22, 61.61)	0.370594	1::1	3.64(0.22, 61.61)	0.370594	0::0	--	--
MIR1250	chr17	79106995	79107108	82::210	0.88(0.67, 1.16)	0.370686	82::210	0.88(0.67, 1.16)	0.370686	0::0	--	--
CAPN3	chr15	42651697	42704515	4::3	2.1(0.41, 10.67)	0.37069	4::3	2.1(0.41, 10.67)	0.37069	0::0	--	--
ANKRD18B	chr9	33524248	33575440	3::3	2.19(0.39, 12.11)	0.370746	1::3	0.68(0.06, 7.05)	0.743682	2::0	--	0.986504
ASPG	chr14	104552036	104581919	46::77	1.21(0.8, 1.83)	0.370788	45::77	1.17(0.77, 1.78)	0.450618	1::0	--	0.991065
FEZ2	chr2	36779403	36825311	2::1	3.15(0.26, 38.78)	0.370913	2::0	--	0.986429	0::1	0(0, Inf)	0.991812
PELO	chr5	52083749	52099878	8::9	1.56(0.59, 4.17)	0.370946	8::9	1.56(0.59, 4.17)	0.370946	0::0	--	--
MIR6851	chr9	33467866	33467933	3::10	0.55(0.15, 2.05)	0.370993	2::10	0.38(0.08, 1.79)	0.22171	1::0	--	0.991469
NOL6	chr9	33461350	33473941	3::10	0.55(0.15, 2.05)	0.370993	2::10	0.38(0.08, 1.79)	0.22171	1::0	--	0.991469
KIAA1656	chr22	30764799	30773894	13::20	1.43(0.65, 3.12)	0.37108	13::20	1.43(0.65, 3.12)	0.37108	0::0	--	--
LOC101927668	chr7	19958603	20180049	2::8	0.38(0.04, 3.19)	0.371257	2::7	0.38(0.04, 3.19)	0.371257	0::1	--	--
NIPSNAP3B	chr9	107526409	107540045	207::426	1.09(0.9, 1.32)	0.371493	206::423	1.09(0.91, 1.32)	0.352874	1::3	0.57(0.04, 7.8)	0.676624
ZNF554	chr19	2819865	2836733	17::52	0.77(0.43, 1.37)	0.371495	17::52	0.77(0.43, 1.37)	0.371495	0::0	--	--
TRIP6	chr7	100465008	100471076	16::20	1.39(0.68, 2.85)	0.371554	16::20	1.39(0.68, 2.85)	0.371554	0::0	--	--
SNORD15A	chr11	75111434	75111582	2::3	2.47(0.34, 17.94)	0.371631	2::3	2.47(0.34, 17.94)	0.371631	0::0	--	--
SNORD15B	chr11	75115464	75115610	2::3	2.47(0.34, 17.94)	0.371631	2::3	2.47(0.34, 17.94)	0.371631	0::0	--	--
OR2AP1	chr12	55968198	55969128	1::1	3.63(0.21, 61.24)	0.371635	1::1	3.63(0.21, 61.24)	0.371635	0::0	--	--
OR6C4	chr12	55945010	55945940	1::1	3.63(0.21, 61.24)	0.371635	1::1	3.63(0.21, 61.24)	0.371635	0::0	--	--
GRIP1	chr12	66741210	67072856	1::5	0.36(0.04, 3.34)	0.371716	1::4	0.47(0.05, 4.59)	0.513234	0::1	0(0, Inf)	0.991782
LOC105375131	chr7	4167243	4174469	1::5	0.33(0.03, 3.83)	0.371859	1::4	0.39(0.03, 5.17)	0.47636	0::1	0(0, Inf)	0.992031
AXIN2	chr17	63524682	63557766	2::6	0.33(0.03, 3.73)	0.371867	2::6	0.33(0.03, 3.73)	0.371867	0::0	--	--
LINC00189	chr21	30565814	30660526	16::23	1.35(0.7, 2.63)	0.371882	16::23	1.35(0.7, 2.63)	0.371882	0::0	--	--
NUDT18	chr8	21964388	21966932	110::246	0.89(0.7, 1.14)	0.371947	110::246	0.89(0.7, 1.14)	0.371947	0::0	--	--
LINC02222	chr5	180111095	180113543	3::4	1.99(0.44, 9.03)	0.372001	0::0	--	NA	3::4	1.99(0.44, 9.03)	0.372001
FAM218A	chr4	165878099	165880283	14::22	1.42(0.66, 3.07)	0.37213	0::0	--	NA	14::22	1.42(0.66, 3.07)	0.37213
TRIM61	chr4	165875597	165898809	14::22	1.42(0.66, 3.07)	0.37213	0::0	--	NA	14::22	1.42(0.66, 3.07)	0.37213
BEST2	chr19	12862604	12869271	18::42	1.31(0.73, 2.36)	0.37221	18::42	1.31(0.73, 2.36)	0.37221	0::0	--	--
MPV17L	chr16	15489610	15507128	3::4	2.17(0.4, 11.91)	0.372417	2::4	1.54(0.23, 10.35)	0.656929	1::0	--	0.991332
LRRN4CL	chr11	62453877	62457002	16::26	1.35(0.7, 2.62)	0.372475	16::26	1.35(0.7, 2.62)	0.372475	0::0	--	--
ZNF890P	chr7	5160940	5184177	7::9	1.59(0.57, 4.41)	0.37249	1::0	--	0.990754	6::9	1.3(0.45, 3.76)	0.629254
ABCC4	chr13	95672082	95953700	27::50	1.26(0.76, 2.08)	0.372527	5::8	1.21(0.38, 3.87)	0.743783	22::42	1.27(0.73, 2.21)	0.404771
CYP2B7P	chr19	41430169	41456565	3::13	0.5(0.11, 2.29)	0.372708	2::6	0.62(0.07, 5.24)	0.658288	1::7	0.42(0.05, 3.57)	0.424149
ARHGAP8	chr22	45148437	45258664	2::9	0.48(0.1, 2.4)	0.372733	2::8	0.57(0.11, 2.92)	0.499587	0::1	0(0, Inf)	0.99173
GRIK1	chr21	30909253	31312314	1::5	0.37(0.04, 3.31)	0.372854	1::4	0.59(0.06, 5.35)	0.636954	0::1	0(0, Inf)	0.991338
MIR8485	chr2	50923309	50923400	4::19	0.61(0.2, 1.83)	0.3729	4::19	0.61(0.2, 1.83)	0.3729	0::0	--	--
TAS1R2	chr1	19166092	19186841	5::15	0.6(0.19, 1.85)	0.373051	5::15	0.6(0.19, 1.85)	0.373051	0::0	--	--
CXCR6	chr3	45984955	45989842	2::5	0.42(0.06, 2.83)	0.373057	2::5	0.42(0.06, 2.83)	0.373057	0::0	--	--
LRRN1	chr3	3841114	3891518	14::21	1.42(0.66, 3.09)	0.373227	12::19	1.27(0.55, 2.95)	0.571484	2::2	2.78(0.36, 21.32)	0.325206
FAM168A	chr11	73111531	73309157	5::17	0.61(0.21, 1.79)	0.373598	5::17	0.61(0.21, 1.79)	0.373598	0::0	--	--
RBPJL	chr20	43935479	43946464	8::11	1.58(0.58, 4.36)	0.373648	8::11	1.58(0.58, 4.36)	0.373648	0::0	--	--
THAP8	chr19	36525886	36545664	3::1	3.14(0.25, 38.9)	0.373792	2::1	1.26(0.07, 23.02)	0.874861	1::0	--	0.991113
ADIPOR2	chr12	1800235	1897839	2::3	2.35(0.36, 15.42)	0.37386	2::3	2.35(0.36, 15.42)	0.37386	0::0	--	--
SCPEP1	chr17	55055491	55084129	6::8	1.64(0.55, 4.9)	0.373881	6::8	1.64(0.55, 4.9)	0.373881	0::0	--	--
LOC105377146	chr3	68549787	68555023	8::29	0.69(0.31, 1.56)	0.373914	8::29	0.69(0.31, 1.56)	0.373914	0::0	--	--
PSG7	chr19	43428283	43441359	67::164	0.87(0.64, 1.18)	0.37393	46::102	0.86(0.59, 1.26)	0.435524	21::62	0.89(0.52, 1.51)	0.65898
LOC101927391	chr7	7589734	7605696	1::7	0.38(0.05, 3.18)	0.374013	1::7	0.38(0.05, 3.18)	0.374013	0::0	--	--
SRPRA	chr11	126132813	126138877	2::1	3.24(0.24, 43.46)	0.374049	1::1	2.66(0.16, 44.04)	0.494512	1::0	--	0.992047
DLX1	chr2	172950234	172954401	3::8	0.51(0.12, 2.23)	0.374072	3::8	0.51(0.12, 2.23)	0.374072	0::0	--	--
NOTCH4	chr6	3477357	3486922	28::73	0.81(0.5, 1.3)	0.374253	28::72	0.81(0.5, 1.3)	0.386025	0::1	0(0, Inf)	0.992653
DLX2	chr2	172964165	172967628	5::14	0.59(0.19, 1.87)	0.374456	5::14	0.59(0.19, 1.87)	0.374456	0::0	--	--
SNX6	chr14	35030298	35099354	3::5	1.95(0.45, 8.48)	0.374529	1::4	0.68(0.07, 6.38)	0.738691	2::1	8.46(0.74, 96.86)	0.0859823
CD180	chr5	66475441	66492627	9::9	1.56(0.59, 4.13)	0.374539	9::9	1.56(0.59, 4.13)	0.374539	0::0	--	--
CYP2T1P	chr19	41314347	41317005	1::6	0.38(0.04, 3.22)	0.374595	1::4	0.48(0.05, 4.33)	0.51432	0::2	0(0, Inf)	0.988597
TEX101	chr19	43919041	43922767	6::10	0.61(0.21, 1.81)	0.374812	3::5	0.71(0.16, 3.21)	0.656416	3::5	0.53(0.11, 2.49)	0.417088
SCG3	chr15	51973549	52013223	1::1	3.53(0.22, 57.34)	0.374853	1::1	3.53(0.22, 57.34)	0.374853	0::0	--	--
LEFTY2	chr1	226124297	226129192	5::6	1.75(0.51, 6.05)	0.374992	5::6	1.75(0.51, 6.05)	0.374992	0::0	--	--
MIR6741	chr1	226109779	226109842	5::6	1.75(0.51, 6.05)	0.374992	5::6	1.75(0.51, 6.05)	0.374992	0::0	--	--
PYCR2	chr1	226107576	226112040	5::6	1.75(0.51, 6.05)	0.374992	5::6	1.75(0.51, 6.05)	0.374992	0::0	--	--
SEM1	chr7	96250968	96293650	1::3	0.31(0.02, 4.11)	0.375035	0::2	0(0, Inf)	0.988394	1::1	0.57(0.02, 13.48)	0.730427
PLEKHM1	chr17	128327	183155	97::183	1.13(0.86, 1.48)	0.375114	96::182	1.12(0.86, 1.47)	0.402028	1::1	2.3(0.13, 39.96)	0.567015
WIPI2	chr7	5229863	5273470	5::5	1.77(0.5, 6.23)	0.375158	0::1	0(0, Inf)	0.991583	5::4	2.32(0.61, 8.82)	0.217551
SMARCD3	chr7	150935869	150945780	4::8	1.78(0.5, 6.31)	0.375175	4::8	1.78(0.5, 6.31)	0.375175	0::0	--	--
MIR675	chr11	2017988	2018061	9::31	0.69(0.31, 1.56)	0.375322	9::31	0.69(0.31, 1.56)	0.375322	0::0	--	--
OSCP1	chr1	36883506	36916052	16::24	1.35(0.7, 2.61)	0.375562	15::24	1.24(0.63, 2.44)	0.525711	1::0	--	0.990868
CENPH	chr5	68485409	68506184	2::2	2.52(0.33, 19.51)	0.375564	2::2	2.52(0.33, 19.51)	0.375564	0::0	--	--
GOLGA6L1	chr15	22736245	22746002	2::1	2.99(0.27, 33.58)	0.375602	2::1	2.99(0.27, 33.58)	0.375602	0::0	--	--
GOLGA8DP	chr15	22702284	22715728	2::1	2.99(0.27, 33.58)	0.375602	2::1	2.99(0.27, 33.58)	0.375602	0::0	--	--
MIR4509-1	chr15	22675147	22675241	2::1	2.99(0.27, 33.58)	0.375602	2::1	2.99(0.27, 33.58)	0.375602	0::0	--	--
MIR4509-2	chr15	22675147	22675241	2::1	2.99(0.27, 33.58)	0.375602	2::1	2.99(0.27, 33.58)	0.375602	0::0	--	--
MIR4509-3	chr15	22675147	22675241	2::1	2.99(0.27, 33.58)	0.375602	2::1	2.99(0.27, 33.58)	0.375602	0::0	--	--
MIR3928	chr22	31556047	31556105	3::4	2(0.43, 9.31)	0.375848	3::3	2.97(0.57, 15.35)	0.195098	0::1	0(0, Inf)	0.99173
LMNTD2-AS1	chr11	559476	560107	339::740	0.94(0.81, 1.08)	0.375874	338::740	0.93(0.81, 1.08)	0.352276	1::0	--	0.991214
RASSF7	chr11	560969	564025	339::740	0.94(0.81, 1.08)	0.375874	338::740	0.93(0.81, 1.08)	0.352276	1::0	--	0.991214
LILRA2	chr19	55084454	55101752	1::5	0.37(0.04, 3.3)	0.376047	1::4	0.51(0.05, 4.75)	0.551342	0::1	0(0, Inf)	0.991639
HPAT5	chr6	167641787	167651000	1::10	0.39(0.05, 3.13)	0.376462	0::0	--	NA	1::10	0.39(0.05, 3.13)	0.376462
MIR6165	chr17	47588178	47588262	4::5	1.9(0.46, 7.94)	0.37655	4::5	1.9(0.46, 7.94)	0.37655	0::0	--	--
ABCC2	chr10	101542396	101612351	14::25	1.39(0.67, 2.87)	0.376776	14::25	1.39(0.67, 2.87)	0.376776	0::0	--	--
EIF2AK4	chr15	40226315	40327792	3::4	2.08(0.41, 10.51)	0.376853	3::4	2.08(0.41, 10.51)	0.376853	0::0	--	--
LIPA	chr10	90973329	91011532	3::3	2.09(0.41, 10.79)	0.37697	3::3	2.09(0.41, 10.79)	0.37697	0::0	--	--
LINC02147	chr5	117066055	117601757	3::13	0.56(0.16, 2.02)	0.376988	3::11	0.68(0.19, 2.5)	0.562628	0::2	0(0, Inf)	0.988356
MTAP	chr9	21802634	21867080	4::4	2.04(0.42, 9.92)	0.377043	3::4	1.22(0.22, 6.82)	0.823611	1::0	--	0.990664
PTX4	chr16	1535939	1538468	112::249	0.89(0.7, 1.15)	0.3774	111::248	0.9(0.7, 1.15)	0.393203	1::1	0(0, Inf)	0.992096
ARHGEF18	chr19	7413841	7537364	5::12	1.66(0.54, 5.08)	0.377518	5::11	1.78(0.57, 5.56)	0.322232	0::1	0(0, Inf)	0.992471
TMSB10	chr2	85132779	85133795	2::1	3.2(0.24, 42.46)	0.377739	2::1	3.2(0.24, 42.46)	0.377739	0::0	--	--
TRABD2A	chr2	85063042	85108208	2::1	3.2(0.24, 42.46)	0.377739	2::1	3.2(0.24, 42.46)	0.377739	0::0	--	--
HR	chr8	21971931	21988565	111::248	0.89(0.7, 1.15)	0.377913	111::248	0.89(0.7, 1.15)	0.377913	0::0	--	--
DYNLT1	chr6	159057506	159065775	4::4	1.94(0.44, 8.49)	0.377997	4::4	1.94(0.44, 8.49)	0.377997	0::0	--	--
PPP2R5C	chr14	102228045	102394314	2::2	2.6(0.31, 21.73)	0.378214	2::1	5.17(0.37, 71.45)	0.220153	0::1	0(0, Inf)	0.992196
NYNRIN	chr14	24868208	24888489	10::37	0.72(0.34, 1.5)	0.378242	10::37	0.72(0.34, 1.5)	0.378242	0::0	--	--
ANP32E	chr1	150190716	150208460	6::8	1.64(0.54, 4.96)	0.378363	5::8	1.31(0.41, 4.22)	0.646121	1::0	--	0.990868
HLA-DRB5	chr6	32485129	32498064	7446::14830	1.12(0.87, 1.45)	0.378365	4605::9160	1(0.93, 1.07)	0.89583	4990::9861	1.03(0.96, 1.11)	0.427922
MIR548AS	chr13	93142415	93142473	2::2	2.5(0.33, 19.11)	0.378417	2::2	2.5(0.33, 19.11)	0.378417	0::0	--	--
DMRT2	chr9	1050356	1057552	2::6	0.42(0.06, 2.88)	0.37845	2::4	0.57(0.07, 4.69)	0.601556	0::2	0(0, Inf)	0.988725
ENDOD1	chr11	94823009	94865809	1::1	3.67(0.2, 66.5)	0.378504	1::1	3.67(0.2, 66.5)	0.378504	0::0	--	--
TMPRSS2	chr21	42836477	42879992	5::11	0.58(0.17, 1.97)	0.378517	5::11	0.58(0.17, 1.97)	0.378517	0::0	--	--
DGCR10	chr22	19010136	19011063	23::41	1.28(0.74, 2.24)	0.378724	13::29	1.13(0.56, 2.3)	0.733349	10::12	1.59(0.64, 3.94)	0.316935
STARD7	chr2	96850601	96874573	2::2	2.59(0.31, 21.45)	0.378726	2::2	2.59(0.31, 21.45)	0.378726	0::0	--	--
STARD7-AS1	chr2	96874153	96908362	2::2	2.59(0.31, 21.45)	0.378726	2::2	2.59(0.31, 21.45)	0.378726	0::0	--	--
CEACAM21	chr19	42055885	42093197	4::6	1.81(0.48, 6.84)	0.378776	3::3	1.82(0.36, 9.23)	0.468904	1::3	1.8(0.18, 18.03)	0.617239
HMGA1	chr6	34204649	34214008	62::150	0.86(0.62, 1.2)	0.378831	62::150	0.86(0.62, 1.2)	0.378831	0::0	--	--
PRR34-AS1	chr22	46449725	46454402	30::58	1.25(0.76, 2.05)	0.378879	30::58	1.25(0.76, 2.05)	0.378879	0::0	--	--
MGAT5	chr2	135011642	135212192	12::20	1.43(0.64, 3.18)	0.378906	11::19	1.48(0.65, 3.39)	0.351574	1::1	0.95(0.06, 16.06)	0.971307
FCN2	chr9	137772657	137779366	3::3	2.16(0.39, 12.07)	0.378951	3::2	2.92(0.43, 19.69)	0.270325	0::1	0(0, Inf)	0.992296
RRP8	chr11	6616301	6624846	10::13	1.51(0.6, 3.79)	0.378956	10::13	1.51(0.6, 3.79)	0.378956	0::0	--	--
PITRM1	chr10	3179919	3214974	2::2	3.36(0.23, 49.97)	0.379012	2::2	3.36(0.23, 49.97)	0.379012	0::0	--	--
PITRM1-AS1	chr10	3183792	3190821	2::1	3.36(0.23, 49.97)	0.379013	2::1	3.36(0.23, 49.97)	0.379013	0::0	--	--
SLC25A46	chr5	110073845	110100856	3::3	2.09(0.41, 10.76)	0.379055	3::2	3.4(0.54, 21.41)	0.193292	0::1	0(0, Inf)	0.991719
CHADL	chr22	41625516	41636935	1::1	3.49(0.21, 56.82)	0.379266	1::1	3.49(0.21, 56.82)	0.379266	0::0	--	--
EP300-AS1	chr22	41581218	41593505	1::1	3.49(0.21, 56.82)	0.379266	1::1	3.49(0.21, 56.82)	0.379266	0::0	--	--
L3MBTL2	chr22	41601315	41627275	1::1	3.49(0.21, 56.82)	0.379266	1::1	3.49(0.21, 56.82)	0.379266	0::0	--	--
L3MBTL2-AS1	chr22	41605125	41613631	1::1	3.49(0.21, 56.82)	0.379266	1::1	3.49(0.21, 56.82)	0.379266	0::0	--	--
MIR6889	chr22	41648995	41649054	1::1	3.49(0.21, 56.82)	0.379266	1::1	3.49(0.21, 56.82)	0.379266	0::0	--	--
RANGAP1	chr22	41640782	41682191	1::1	3.49(0.21, 56.82)	0.379266	1::1	3.49(0.21, 56.82)	0.379266	0::0	--	--
RHPN2	chr19	33469497	33555794	158::351	1.1(0.89, 1.35)	0.37931	13::17	2.07(0.93, 4.62)	0.073614	146::334	1.06(0.85, 1.31)	0.609685
BAG6	chr6	2937601	2951276	25::59	0.8(0.48, 1.32)	0.380224	25::57	0.81(0.49, 1.35)	0.419782	0::2	0(0, Inf)	0.98907
SNX29P2	chr16	29313607	29376380	7::9	1.6(0.56, 4.62)	0.380378	4::8	1.12(0.31, 4.04)	0.858115	3::1	4.72(0.45, 49.33)	0.195156
LLCFC1	chr7	142636580	142637952	2::5	0.37(0.04, 3.42)	0.38045	2::5	0.37(0.04, 3.42)	0.38045	0::0	--	--
GNG12-AS1	chr1	68297970	68668670	1::1	3.47(0.21, 56.22)	0.380489	0::0	--	NA	1::1	3.47(0.21, 56.22)	0.380489
PATL1	chr11	59404190	59436510	13::26	1.4(0.66, 2.95)	0.380494	13::25	1.46(0.68, 3.09)	0.329289	0::1	0(0, Inf)	0.992177
HDAC2	chr6	114254191	114292312	2::1	3.04(0.25, 36.54)	0.380604	1::1	1.41(0.07, 26.93)	0.818069	1::0	--	0.991249
LINC02880	chr6	114225550	114242806	2::1	3.04(0.25, 36.54)	0.380604	1::1	1.41(0.07, 26.93)	0.818069	1::0	--	0.991249
TET1	chr10	70320093	70454242	2::7	0.39(0.05, 3.23)	0.380625	1::7	0(0, 5.25711285344849e+104)	0.927666	1::0	--	0.994129
ROCK2	chr2	11319884	11485563	2::6	0.48(0.09, 2.47)	0.380729	2::6	0.48(0.09, 2.47)	0.380729	0::0	--	--
DLG1-AS1	chr3	197025117	197030621	1::1	3.47(0.21, 56.05)	0.380827	1::0	--	0.990701	0::1	0(0, Inf)	0.992067
CHST8	chr19	34175433	34264414	85::191	0.88(0.66, 1.17)	0.380952	85::191	0.88(0.66, 1.17)	0.380952	0::0	--	--
RNF165	chr18	43914186	43917614	1::5	0.33(0.03, 3.94)	0.380963	1::5	0.33(0.03, 3.94)	0.380963	0::0	--	--
MIR6721	chr6	32137806	32137893	12::17	1.41(0.65, 3.08)	0.381	12::17	1.41(0.65, 3.08)	0.381	0::0	--	--
AFF3	chr2	100161880	100759052	1::1	3.51(0.21, 58.55)	0.381182	1::1	3.51(0.21, 58.55)	0.381182	0::0	--	--
LINC01960	chr2	174890007	174891885	12::17	1.41(0.66, 3.02)	0.381343	12::17	1.41(0.66, 3.02)	0.381343	0::0	--	--
RPA2	chr1	28218035	28241308	2::1	2.94(0.26, 32.87)	0.381364	2::1	2.94(0.26, 32.87)	0.381364	0::0	--	--
FAT4	chr4	126236109	126414087	10::31	0.71(0.34, 1.52)	0.381469	10::31	0.71(0.34, 1.52)	0.381469	0::0	--	--
ASAP1-IT2	chr8	131094983	131097014	6::6	1.79(0.49, 6.58)	0.381539	3::1	5.89(0.57, 60.89)	0.136763	3::5	0.79(0.12, 5.04)	0.799883
FBLL1	chr5	167956309	167957639	2::1	3.16(0.24, 41.72)	0.381555	2::1	3.16(0.24, 41.72)	0.381555	0::0	--	--
TUG1	chr22	31365196	31375380	2::2	2.59(0.31, 21.91)	0.381644	2::2	2.59(0.31, 21.91)	0.381644	0::0	--	--
DNAJC17	chr15	41057359	41099671	1::5	0.38(0.04, 3.34)	0.381708	1::5	0.38(0.04, 3.34)	0.381708	0::0	--	--
EFNA5	chr5	106712594	107006638	2::5	0.37(0.04, 3.49)	0.381756	2::4	0.49(0.05, 5.1)	0.548445	0::1	0(0, Inf)	0.991719
GIPC1	chr19	14588573	14606939	7::15	1.54(0.59, 4.04)	0.381759	7::15	1.54(0.59, 4.04)	0.381759	0::0	--	--
LINC02864	chr18	70821292	70931733	1::5	0.36(0.03, 3.62)	0.381848	1::4	0.43(0.04, 4.86)	0.496007	0::1	0(0, Inf)	0.991979
DUBR	chr3	106959538	106967719	3::2	2.24(0.37, 13.63)	0.381938	1::2	0.82(0.07, 9.2)	0.872444	2::0	--	0.987563
FAM89A	chr1	231154703	231176000	1::1	3.46(0.21, 56.04)	0.382196	0::1	0(0, Inf)	0.992228	1::0	--	0.990868
FOXD3	chr1	63788237	63790799	1::1	3.46(0.21, 56.04)	0.382196	0::1	0(0, Inf)	0.992228	1::0	--	0.990868
FOXD3-AS1	chr1	63786554	63790112	1::1	3.46(0.21, 56.04)	0.382196	0::1	0(0, Inf)	0.992228	1::0	--	0.990868
LINC00466	chr1	63624753	63782928	1::1	3.46(0.21, 56.04)	0.382196	0::1	0(0, Inf)	0.992228	1::0	--	0.990868
MIR6068	chr1	63792595	63792655	1::1	3.46(0.21, 56.04)	0.382196	0::1	0(0, Inf)	0.992228	1::0	--	0.990868
MCM3AP-AS1	chr21	47649144	47671615	2::2	2.54(0.31, 20.43)	0.382241	2::1	7.54(0.67, 84.59)	0.101364	0::1	0(0, Inf)	0.991277
APH1B	chr15	63569803	63601325	2::2	2.5(0.32, 19.49)	0.382264	2::2	2.5(0.32, 19.49)	0.382264	0::0	--	--
SHISA5	chr3	48509196	48541682	3::12	0.55(0.14, 2.11)	0.382412	3::12	0.55(0.14, 2.11)	0.382412	0::0	--	--
TREX1	chr3	48507228	48509044	3::12	0.55(0.14, 2.11)	0.382412	3::12	0.55(0.14, 2.11)	0.382412	0::0	--	--
C1QTNF9	chr13	24883717	24896669	1::3	0.33(0.03, 4.04)	0.382454	1::2	0.36(0.03, 4.77)	0.434695	0::1	0(0, Inf)	0.992471
LCN10	chr9	139632624	139637392	223::535	0.93(0.78, 1.1)	0.382549	223::534	0.93(0.78, 1.1)	0.397809	0::1	0(0, Inf)	0.991823
NPY1R	chr4	164245113	164253748	7::16	0.62(0.21, 1.8)	0.38272	7::15	0.64(0.22, 1.86)	0.409882	0::1	0(0, Inf)	0.992573
NALCN	chr13	101706127	102068859	4::7	1.8(0.48, 6.74)	0.382843	4::7	1.8(0.48, 6.74)	0.382843	0::0	--	--
RHOBTB2	chr8	22844763	22877712	14::26	1.36(0.68, 2.71)	0.382963	14::26	1.36(0.68, 2.71)	0.382963	0::0	--	--
ADGRG7	chr3	100328444	100414323	109::202	1.12(0.87, 1.45)	0.383018	0::0	--	NA	109::202	1.12(0.87, 1.45)	0.383018
CENPP	chr9	95362538	95377437	1::7	0.38(0.04, 3.31)	0.383051	1::6	0.49(0.05, 4.42)	0.524638	0::1	0(0, Inf)	0.991768
NCBP2	chr3	196662272	196669311	3::4	2.07(0.4, 10.58)	0.383072	3::3	2.93(0.5, 17.24)	0.233668	0::1	0(0, Inf)	0.992028
NFKB2	chr10	104155461	104162281	12::20	1.41(0.65, 3.09)	0.38319	12::20	1.41(0.65, 3.09)	0.38319	0::0	--	--
NUDT5	chr10	12207328	12237890	2::3	2.26(0.36, 14.15)	0.383212	2::2	3.69(0.49, 27.73)	0.204016	0::1	0(0, Inf)	0.99201
PRKAR1B	chr7	588833	752577	4::13	0.56(0.15, 2.07)	0.383282	4::13	0.56(0.15, 2.07)	0.383282	0::0	--	--
RAB21	chr12	72148642	72194066	4::13	0.6(0.19, 1.9)	0.383438	1::9	0.18(0.02, 1.45)	0.10661	3::4	2.01(0.42, 9.66)	0.384323
TBC1D15	chr12	72233538	72321030	4::13	0.6(0.19, 1.9)	0.383438	1::9	0.18(0.02, 1.45)	0.10661	3::4	2.01(0.42, 9.66)	0.384323
SREK1	chr5	65440127	65479443	1::3	0.35(0.03, 3.71)	0.383512	0::1	0(0, Inf)	0.991732	1::2	0.48(0.04, 6.07)	0.568609
FAR2P2	chr2	131174325	131186119	4::12	0.57(0.16, 2.03)	0.383612	0::1	0(0, Inf)	0.992067	4::11	0.61(0.17, 2.23)	0.452871
UPB1	chr22	24891299	24924358	13::16	1.4(0.66, 2.97)	0.38389	13::15	1.5(0.7, 3.22)	0.299331	0::1	0(0, Inf)	0.99173
ETFBKMT	chr12	31812136	31826046	8::9	1.55(0.58, 4.17)	0.383958	8::9	1.55(0.58, 4.17)	0.383958	0::0	--	--
GSEC	chr11	126211610	126225482	9::13	1.48(0.61, 3.59)	0.384055	8::13	1.31(0.52, 3.28)	0.561686	1::0	--	0.991117
DAZL	chr3	16628300	16646297	1::1	3.45(0.21, 55.99)	0.384101	1::1	3.45(0.21, 55.99)	0.384101	0::0	--	--
OR2A1-AS1	chr7	143892413	144009499	1::4	0.34(0.03, 3.83)	0.384135	0::1	0(0, Inf)	0.992359	1::3	0.38(0.03, 4.55)	0.444557
C1QTNF1	chr17	77021706	77045870	2::1	3.17(0.24, 42.75)	0.384399	1::1	0.79(0.04, 16.74)	0.880454	1::0	--	0.990768
C1QTNF1-AS1	chr17	77015290	77023737	2::1	3.17(0.24, 42.75)	0.384399	1::1	0.79(0.04, 16.74)	0.880454	1::0	--	0.990768
NFE2L1	chr17	46125720	46138907	2::4	0.43(0.07, 2.85)	0.384408	2::4	0.43(0.07, 2.85)	0.384408	0::0	--	--
OR2Y1	chr5	180166122	180167058	4::6	1.78(0.49, 6.51)	0.384416	0::0	--	NA	4::6	1.78(0.49, 6.51)	0.384416
KLF4	chr9	110247132	110252050	1::2	2.94(0.26, 33.37)	0.384512	1::2	2.94(0.26, 33.37)	0.384512	0::0	--	--
PRIMPOL	chr4	185570891	185616105	8::10	1.55(0.58, 4.16)	0.384664	8::10	1.55(0.58, 4.16)	0.384664	0::0	--	--
KCNJ11	chr11	17406795	17410893	243::524	0.93(0.78, 1.1)	0.384692	242::524	0.92(0.78, 1.1)	0.356726	1::0	--	0.991215
ST6GALNAC4	chr9	130670164	130679305	6::9	1.65(0.53, 5.13)	0.384792	6::9	1.65(0.53, 5.13)	0.384792	0::0	--	--
GCK	chr7	44183869	44185743	1::1	3.54(0.2, 61.47)	0.384889	1::1	3.54(0.2, 61.47)	0.384889	0::0	--	--
MYL7	chr7	44178462	44180931	1::1	3.54(0.2, 61.47)	0.384889	1::1	3.54(0.2, 61.47)	0.384889	0::0	--	--
ST6GALNAC3	chr1	76540430	77042892	5::18	0.63(0.22, 1.8)	0.385049	5::18	0.63(0.22, 1.8)	0.385049	0::0	--	--
SARDH	chr9	136528683	136605077	18::41	0.76(0.4, 1.42)	0.385212	18::41	0.76(0.4, 1.42)	0.385212	0::0	--	--
MIR7112	chr8	145317575	145317640	12::16	1.46(0.62, 3.45)	0.385295	12::16	1.46(0.62, 3.45)	0.385295	0::0	--	--
SCX	chr8	145321355	145323383	12::16	1.46(0.62, 3.45)	0.385295	12::16	1.46(0.62, 3.45)	0.385295	0::0	--	--
RANBP6	chr9	6011024	6015624	12::16	1.43(0.64, 3.22)	0.385307	12::16	1.43(0.64, 3.22)	0.385307	0::0	--	--
RNF2	chr1	185014689	185071735	15::50	0.76(0.41, 1.4)	0.385339	15::50	0.76(0.41, 1.4)	0.385339	0::0	--	--
LOC105369747	chr12	47699699	47701182	5::5	1.78(0.48, 6.57)	0.385422	4::4	2.21(0.54, 9.12)	0.271906	1::1	0.63(0.03, 13.1)	0.766988
CCDC171	chr9	15553040	15974035	13::34	0.74(0.37, 1.46)	0.38555	13::34	0.74(0.37, 1.46)	0.38555	0::0	--	--
FLJ42627	chr16	2688982	2696130	1::3	0.34(0.03, 3.89)	0.385628	1::3	0.34(0.03, 3.89)	0.385628	0::0	--	--
LOC105373100	chr22	51174256	51176597	7::12	1.59(0.56, 4.53)	0.385679	7::12	1.59(0.56, 4.53)	0.385679	0::0	--	--
LINC00674	chr17	66097695	66132070	18::26	1.35(0.68, 2.67)	0.385841	18::26	1.35(0.68, 2.67)	0.385841	0::0	--	--
CCDC183-AS1	chr9	139698378	139703300	130::318	0.9(0.72, 1.13)	0.385862	130::317	0.91(0.72, 1.14)	0.406452	0::1	0(0, Inf)	0.991824
KIR2DL1	chr19	55281244	55295774	13::26	0.72(0.34, 1.52)	0.386029	0::1	0(0, Inf)	0.992239	13::25	0.73(0.35, 1.56)	0.421387
LOC112267881	chr19	55280979	55295361	13::26	0.72(0.34, 1.52)	0.386029	0::1	0(0, Inf)	0.992239	13::25	0.73(0.35, 1.56)	0.421387
BFSP1	chr20	17474549	17549865	6::21	0.65(0.25, 1.72)	0.386151	6::21	0.65(0.25, 1.72)	0.386151	0::0	--	--
C17orf49	chr17	6918100	6920839	9::14	1.49(0.6, 3.67)	0.386225	9::14	1.49(0.6, 3.67)	0.386225	0::0	--	--
RNASEK	chr17	6915735	6917852	9::14	1.49(0.6, 3.67)	0.386225	9::14	1.49(0.6, 3.67)	0.386225	0::0	--	--
RNASEK-C17orf49	chr17	6915735	6920843	9::14	1.49(0.6, 3.67)	0.386225	9::14	1.49(0.6, 3.67)	0.386225	0::0	--	--
TAFA2	chr12	62102028	62586620	3::14	0.57(0.16, 2.03)	0.386308	3::14	0.57(0.16, 2.03)	0.386308	0::0	--	--
HOXB13	chr17	46802126	46806112	1::6	0.39(0.05, 3.31)	0.386322	1::6	0.39(0.05, 3.31)	0.386322	0::0	--	--
ACTR3	chr2	114648174	114719129	15::20	1.36(0.68, 2.73)	0.386342	15::20	1.36(0.68, 2.73)	0.386342	0::0	--	--
ADD1	chr4	2845570	2931789	12::20	1.42(0.64, 3.13)	0.386542	12::19	1.46(0.66, 3.24)	0.354496	0::1	0(0, Inf)	0.992542
MIR29A	chr7	130561505	130561569	1::5	0.37(0.04, 3.46)	0.386613	0::4	0(0, Inf)	0.98325	1::1	2.55(0.09, 70.43)	0.579736
MIR29B1	chr7	130562217	130562298	1::5	0.37(0.04, 3.46)	0.386613	0::4	0(0, Inf)	0.98325	1::1	2.55(0.09, 70.43)	0.579736
TMPO-AS1	chr12	98906750	98910004	2::2	2.44(0.32, 18.29)	0.386709	2::2	2.44(0.32, 18.29)	0.386709	0::0	--	--
FAM120AOS	chr9	96205613	96213890	1::7	0.39(0.05, 3.27)	0.386713	1::7	0.39(0.05, 3.27)	0.386713	0::0	--	--
PFKP	chr10	3110818	3178997	13::28	0.72(0.34, 1.51)	0.386768	13::27	0.73(0.35, 1.53)	0.40408	0::1	0(0, Inf)	0.992675
GGT1	chr22	24979717	25024972	11::13	1.44(0.63, 3.29)	0.386801	11::12	1.59(0.68, 3.68)	0.282805	0::1	0(0, Inf)	0.9916
LOC100506321	chr14	65556635	65561029	4::4	1.88(0.45, 7.92)	0.386806	4::4	1.88(0.45, 7.92)	0.386806	0::0	--	--
MIR4706	chr14	65511405	65511487	4::4	1.88(0.45, 7.92)	0.386806	4::4	1.88(0.45, 7.92)	0.386806	0::0	--	--
ZNF267	chr16	31885127	31928678	4::4	1.87(0.45, 7.68)	0.386844	4::4	1.87(0.45, 7.68)	0.386844	0::0	--	--
TENT5B	chr1	27331510	27339341	1::1	3.42(0.21, 55.45)	0.387227	1::1	3.42(0.21, 55.45)	0.387227	0::0	--	--
TBC1D16	chr17	77906141	77924652	18::32	1.32(0.7, 2.47)	0.387265	17::31	1.27(0.67, 2.41)	0.469717	1::1	2.93(0.17, 50.04)	0.457345
RN7SL3	chr14	50320333	50320632	2::8	0.5(0.1, 2.41)	0.387459	2::8	0.5(0.1, 2.41)	0.387459	0::0	--	--
PRAMEF2	chr1	12916940	12921764	59::125	0.86(0.61, 1.21)	0.387467	29::48	1.11(0.67, 1.85)	0.684405	30::77	0.7(0.44, 1.12)	0.138401
SNORD13D	chr15	57570764	57570855	2::1	2.94(0.25, 34)	0.387485	2::1	2.94(0.25, 34)	0.387485	0::0	--	--
FSTL4	chr5	132532149	132948232	1::1	3.41(0.21, 55.02)	0.387513	1::0	--	0.990861	0::1	0(0, Inf)	0.992205
LINC01962	chr5	180618045	180618908	3::3	2.17(0.37, 12.62)	0.387572	2::3	1.43(0.19, 10.91)	0.731445	1::0	--	0.991249
TRIM7	chr5	180620923	180631340	3::3	2.17(0.37, 12.62)	0.387572	2::3	1.43(0.19, 10.91)	0.731445	1::0	--	0.991249
SP3	chr2	174771186	174830430	12::17	1.4(0.65, 3.01)	0.387584	12::17	1.4(0.65, 3.01)	0.387584	0::0	--	--
HTN1	chr4	70916154	70924565	7::12	1.53(0.58, 4.02)	0.387815	7::12	1.53(0.58, 4.02)	0.387815	0::0	--	--
HTN3	chr4	70894175	70902255	7::12	1.53(0.58, 4.02)	0.387815	7::12	1.53(0.58, 4.02)	0.387815	0::0	--	--
KRTAP5-3	chr11	1628794	1629693	1::5	0.38(0.04, 3.41)	0.388053	1::1	2.13(0.11, 41.66)	0.617228	0::4	0(0, Inf)	0.983039
LOC100288162	chr16	15019606	15021140	2::8	0.48(0.09, 2.51)	0.388227	2::6	0.64(0.11, 3.6)	0.609032	0::2	0(0, Inf)	0.988622
MIR6511A1	chr16	15019793	15019860	2::8	0.48(0.09, 2.51)	0.388227	2::6	0.64(0.11, 3.6)	0.609032	0::2	0(0, Inf)	0.988622
MIR6511A2	chr16	15019793	15019860	2::8	0.48(0.09, 2.51)	0.388227	2::6	0.64(0.11, 3.6)	0.609032	0::2	0(0, Inf)	0.988622
MIR6511A3	chr16	15019793	15019860	2::8	0.48(0.09, 2.51)	0.388227	2::6	0.64(0.11, 3.6)	0.609032	0::2	0(0, Inf)	0.988622
MIR6511A4	chr16	15019793	15019860	2::8	0.48(0.09, 2.51)	0.388227	2::6	0.64(0.11, 3.6)	0.609032	0::2	0(0, Inf)	0.988622
MIR6770-1	chr16	15024676	15024736	2::8	0.48(0.09, 2.51)	0.388227	2::6	0.64(0.11, 3.6)	0.609032	0::2	0(0, Inf)	0.988622
MIR6770-2	chr16	15024676	15024736	2::8	0.48(0.09, 2.51)	0.388227	2::6	0.64(0.11, 3.6)	0.609032	0::2	0(0, Inf)	0.988622
MIR6770-3	chr16	15024676	15024736	2::8	0.48(0.09, 2.51)	0.388227	2::6	0.64(0.11, 3.6)	0.609032	0::2	0(0, Inf)	0.988622
NPIPA7	chr16	16473101	16487829	2::8	0.48(0.09, 2.51)	0.388227	2::6	0.64(0.11, 3.6)	0.609032	0::2	0(0, Inf)	0.988622
NPIPA8	chr16	18411775	18429717	2::8	0.48(0.09, 2.51)	0.388227	2::6	0.64(0.11, 3.6)	0.609032	0::2	0(0, Inf)	0.988622
PKD1P4-NPIPA8	chr16	16410078	16487829	2::8	0.48(0.09, 2.51)	0.388227	2::6	0.64(0.11, 3.6)	0.609032	0::2	0(0, Inf)	0.988622
MIR4307	chr14	27377847	27377931	3::3	2.19(0.37, 13.03)	0.388229	3::3	2.19(0.37, 13.03)	0.388229	0::0	--	--
MIR4307HG	chr14	27342338	27383949	3::3	2.19(0.37, 13.03)	0.388229	3::3	2.19(0.37, 13.03)	0.388229	0::0	--	--
WNT10B	chr12	49359122	49365518	17::25	1.35(0.68, 2.67)	0.388482	17::25	1.35(0.68, 2.67)	0.388482	0::0	--	--
CHRNB4	chr15	78916452	78933552	9::25	0.68(0.29, 1.62)	0.388559	9::21	0.78(0.32, 1.89)	0.581643	0::4	0(0, Inf)	0.984654
LOC100130964	chr8	39420630	39437653	25::67	0.8(0.49, 1.32)	0.388821	25::67	0.8(0.49, 1.32)	0.388821	0::0	--	--
MIR4680	chr10	112657847	112657913	42::71	1.2(0.79, 1.81)	0.388903	42::71	1.2(0.79, 1.81)	0.388903	0::0	--	--
PDCD4	chr10	112631552	112659764	42::71	1.2(0.79, 1.81)	0.388903	42::71	1.2(0.79, 1.81)	0.388903	0::0	--	--
PRKCQ	chr10	6469104	6622263	1::1	3.79(0.18, 78.28)	0.389007	0::0	--	NA	1::1	3.79(0.18, 78.28)	0.389007
AQP12A	chr2	241631282	241637900	19::55	0.77(0.43, 1.39)	0.389088	7::32	0.49(0.2, 1.2)	0.119001	12::23	1.17(0.54, 2.56)	0.693194
CCDC191	chr3	113682983	113775373	1::1	3.4(0.21, 55.12)	0.389157	1::1	3.4(0.21, 55.12)	0.389157	0::0	--	--
TBX20	chr7	35271111	35293711	1::1	3.4(0.21, 55.12)	0.389157	1::1	3.4(0.21, 55.12)	0.389157	0::0	--	--
DNAJB13	chr11	73662070	73681326	1::3	2.88(0.26, 31.9)	0.389357	1::3	2.88(0.26, 31.9)	0.389357	0::0	--	--
UCP2	chr11	73685715	73693889	1::3	2.88(0.26, 31.9)	0.389357	1::3	2.88(0.26, 31.9)	0.389357	0::0	--	--
APOM	chr6	2954468	2956785	19::28	1.31(0.71, 2.41)	0.389463	19::27	1.32(0.72, 2.44)	0.369497	0::1	0(0, Inf)	0.992653
CLEC6A	chr12	8608557	8630926	1::5	0.38(0.04, 3.49)	0.389562	1::4	0.41(0.04, 3.93)	0.438541	0::1	0(0, Inf)	0.992431
MYCBP2-AS1	chr13	77649648	77661911	1::6	0.38(0.04, 3.43)	0.389663	1::6	0.38(0.04, 3.43)	0.389663	0::0	--	--
INTS6	chr13	51935712	52027172	1::1	3.41(0.21, 55.77)	0.389726	1::1	3.41(0.21, 55.77)	0.389726	0::0	--	--
INTS6-AS1	chr13	52027480	52028851	1::1	3.41(0.21, 55.77)	0.389726	1::1	3.41(0.21, 55.77)	0.389726	0::0	--	--
CHODL	chr21	19617149	19639687	1::7	0.39(0.05, 3.32)	0.389739	0::2	0(0, Inf)	0.988448	1::5	0.6(0.07, 5.54)	0.65277
GSN	chr9	124030439	124095120	35::60	1.22(0.77, 1.93)	0.38979	35::60	1.22(0.77, 1.93)	0.38979	0::0	--	--
NXPH4	chr12	57610576	57620232	1::1	3.4(0.21, 55.3)	0.38982	1::1	3.4(0.21, 55.3)	0.38982	0::0	--	--
SHMT2	chr12	57624110	57628718	1::1	3.4(0.21, 55.3)	0.38982	1::1	3.4(0.21, 55.3)	0.38982	0::0	--	--
CHMP6	chr17	78965640	78973933	7::30	0.68(0.28, 1.65)	0.3899	7::29	0.68(0.28, 1.65)	0.3899	0::1	--	--
ECM1	chr1	150480584	150486265	2::2	2.47(0.31, 19.46)	0.390087	0::1	0(0, Inf)	0.99159	2::1	6.69(0.55, 81.71)	0.136697
MIR6878	chr1	150464820	150464886	2::2	2.47(0.31, 19.46)	0.390087	0::1	0(0, Inf)	0.99159	2::1	6.69(0.55, 81.71)	0.136697
TARS2	chr1	150459894	150480078	2::2	2.47(0.31, 19.46)	0.390087	0::1	0(0, Inf)	0.99159	2::1	6.69(0.55, 81.71)	0.136697
OR2T29	chr1	248721844	248722792	1::1	3.39(0.21, 54.72)	0.390228	1::1	3.39(0.21, 54.72)	0.390228	0::0	--	--
OR2T34	chr1	248737101	248738058	1::1	3.39(0.21, 54.72)	0.390228	1::1	3.39(0.21, 54.72)	0.390228	0::0	--	--
JMJD1C-AS1	chr10	65224988	65226322	4::16	0.59(0.17, 1.98)	0.390251	4::16	0.59(0.17, 1.98)	0.390251	0::0	--	--
LOC105378330	chr10	65190334	65190962	4::16	0.59(0.17, 1.98)	0.390251	4::16	0.59(0.17, 1.98)	0.390251	0::0	--	--
KIRREL3	chr11	126300836	126870766	3::3	2.04(0.4, 10.35)	0.390332	2::3	1.27(0.21, 7.78)	0.798469	1::0	--	0.990921
RNF223	chr1	1006346	1009686	265::663	0.93(0.79, 1.09)	0.390465	262::663	0.92(0.79, 1.08)	0.326633	3::0	--	0.984012
MAP4	chr3	48014568	48130338	6::8	1.67(0.52, 5.37)	0.390543	1::1	1.45(0.03, 64)	0.8478	5::7	1.69(0.5, 5.79)	0.400356
MIR1226	chr3	47891044	47891119	6::8	1.67(0.52, 5.37)	0.390543	1::1	1.45(0.03, 64)	0.8478	5::7	1.69(0.5, 5.79)	0.400356
GRB10	chr7	50657764	50861150	5::4	1.99(0.41, 9.58)	0.390895	5::4	1.99(0.41, 9.58)	0.390895	0::0	--	--
RPL18	chr19	49118587	49122435	58::142	0.86(0.62, 1.21)	0.391058	58::142	0.86(0.62, 1.21)	0.391058	0::0	--	--
FLG-AS1	chr1	152285934	152339168	2::5	0.46(0.08, 2.68)	0.391082	2::4	0.53(0.09, 3.23)	0.488872	0::1	0(0, Inf)	0.992018
FLG2	chr1	152321210	152332482	2::5	0.46(0.08, 2.68)	0.391082	2::4	0.53(0.09, 3.23)	0.488872	0::1	0(0, Inf)	0.992018
ADAMTSL1	chr9	18474150	18910947	4::6	1.81(0.47, 7.04)	0.391214	1::5	0.75(0.08, 6.82)	0.799991	3::1	5.29(0.5, 56.14)	0.16726
RPLP2	chr11	809966	812876	69::165	0.87(0.64, 1.19)	0.391366	69::164	0.88(0.65, 1.19)	0.408524	0::1	0(0, Inf)	0.992184
CXCL8	chr4	74606285	74609433	11::16	1.42(0.63, 3.19)	0.391475	11::13	1.55(0.67, 3.57)	0.300817	0::3	0(0, Inf)	0.987095
KANSL1-AS1	chr17	44270938	44274089	989::1800	1.04(0.95, 1.14)	0.391683	58::99	1.35(0.94, 1.92)	0.102045	931::1701	1.02(0.93, 1.13)	0.616341
LOC100507642	chr7	149717	155461	18::48	0.77(0.43, 1.39)	0.391697	17::44	0.78(0.43, 1.44)	0.432307	1::4	0.64(0.06, 6.53)	0.708975
GOLGA6L2	chr15	23684184	23692390	30::67	0.81(0.5, 1.31)	0.391707	19::38	0.85(0.45, 1.6)	0.605221	11::29	0.76(0.36, 1.61)	0.478219
PDHX	chr11	34937676	35017675	8::27	0.69(0.29, 1.62)	0.391937	8::27	0.69(0.29, 1.62)	0.391937	0::0	--	--
MIR99AHG	chr21	17442807	17983094	52::106	1.17(0.81, 1.7)	0.392263	51::106	1.15(0.79, 1.67)	0.464536	1::0	--	0.991094
BEAN1	chr16	66461197	66516736	1::1	3.6(0.19, 67.63)	0.392347	1::1	3.6(0.19, 67.63)	0.392347	0::0	--	--
LOC100630923	chr7	102004307	102067129	25::40	1.26(0.74, 2.12)	0.393022	24::40	1.22(0.72, 2.08)	0.458646	1::0	--	0.991601
PRKRIP1	chr7	102036809	102067113	25::40	1.26(0.74, 2.12)	0.393022	24::40	1.22(0.72, 2.08)	0.458646	1::0	--	0.991601
MT2A	chr16	56642495	56643409	4::6	1.84(0.45, 7.5)	0.393127	4::5	2(0.47, 8.47)	0.344345	0::1	0(0, Inf)	0.992732
ZNF423	chr16	49521441	49856649	2::2	2.74(0.27, 27.69)	0.39313	2::2	2.74(0.27, 27.69)	0.39313	0::0	--	--
ROR2	chr9	94484882	94712510	2::1	3.04(0.24, 39.11)	0.393163	1::0	--	0.991643	1::1	1.97(0.11, 36.83)	0.649208
C16orf46	chr16	81094584	81110872	1::1	3.39(0.21, 56.02)	0.39324	1::0	--	0.990637	0::1	0(0, Inf)	0.991976
GANC	chr15	42566365	42576622	33::75	0.83(0.53, 1.28)	0.393437	27::60	0.89(0.55, 1.45)	0.64819	6::15	0.58(0.21, 1.65)	0.310403
FREM1	chr9	14734663	14779531	2::3	2.21(0.36, 13.62)	0.393515	0::3	0(0, Inf)	0.986353	2::0	--	0.986785
H19	chr11	2016405	2022696	10::34	0.72(0.33, 1.54)	0.393572	10::34	0.72(0.33, 1.54)	0.393572	0::0	--	--
PYGB	chr20	25228720	25278648	9::22	0.68(0.28, 1.66)	0.393649	8::22	0.62(0.24, 1.57)	0.309121	1::0	--	0.991845
FRMD6-AS2	chr14	51921229	52066670	1::1	3.45(0.2, 59.25)	0.393659	0::0	--	NA	1::1	3.45(0.2, 59.25)	0.393659
LINC00517	chr14	38365264	38371329	1::1	3.45(0.2, 59.25)	0.393659	0::0	--	NA	1::1	3.45(0.2, 59.25)	0.393659
VPS54	chr2	64119283	64246562	3::14	0.57(0.16, 2.07)	0.393666	3::14	0.57(0.16, 2.07)	0.393666	0::0	--	--
RAI1-AS1	chr17	17662467	17669616	12::32	0.74(0.37, 1.48)	0.393744	12::32	0.74(0.37, 1.48)	0.393744	0::0	--	--
CCDC15	chr11	124824097	124911385	6::9	1.68(0.51, 5.49)	0.393783	6::9	1.68(0.51, 5.49)	0.393783	0::0	--	--
MAU2	chr19	19431637	19469563	70::194	0.88(0.66, 1.18)	0.393894	70::194	0.88(0.66, 1.18)	0.393894	0::0	--	--
PSG8	chr19	43258384	43269830	4::5	1.87(0.44, 7.94)	0.393896	0::0	--	NA	4::5	1.87(0.44, 7.94)	0.393896
ARL6IP5	chr3	69134087	69155243	1::5	0.38(0.04, 3.47)	0.393972	1::5	0.38(0.04, 3.47)	0.393972	0::0	--	--
USB1	chr16	58035310	58055522	6::16	0.65(0.24, 1.76)	0.394099	6::16	0.65(0.24, 1.76)	0.394099	0::0	--	--
ZNF319	chr16	58028571	58033762	6::16	0.65(0.24, 1.76)	0.394099	6::16	0.65(0.24, 1.76)	0.394099	0::0	--	--
THAP6	chr4	76439682	76455236	5::14	0.63(0.22, 1.82)	0.394302	5::14	0.63(0.22, 1.82)	0.394302	0::0	--	--
TSPO	chr22	43547564	43559248	59::109	1.16(0.82, 1.63)	0.394324	59::108	1.18(0.83, 1.66)	0.356359	0::1	0(0, Inf)	0.991731
TXNDC2	chr18	9885969	9889272	1::2	2.87(0.25, 32.55)	0.394375	1::1	4.77(0.3, 76.93)	0.270351	0::1	0(0, Inf)	0.992649
WDR54	chr2	74648856	74652882	3::10	0.52(0.11, 2.36)	0.394399	3::10	0.52(0.11, 2.36)	0.394399	0::0	--	--
KRT72	chr12	52979372	52995247	1::2	2.94(0.25, 35.12)	0.394403	0::2	0(0, Inf)	0.988775	1::0	--	0.990614
NLRP2	chr19	55477741	55512505	1::7	0.4(0.05, 3.31)	0.394507	0::1	0(0, Inf)	0.992215	1::6	0.45(0.05, 3.8)	0.461046
GUCY2D	chr17	7905932	7923660	6::15	0.64(0.23, 1.79)	0.394597	6::15	0.64(0.23, 1.79)	0.394597	0::0	--	--
SPECC1L	chr22	24666784	24813708	12::13	1.46(0.61, 3.46)	0.394784	12::13	1.46(0.61, 3.46)	0.394784	0::0	--	--
SNORA1B	chr8	56815281	56815414	9::14	1.47(0.61, 3.56)	0.394792	8::11	1.73(0.67, 4.45)	0.255668	1::3	0.52(0.04, 6.4)	0.613022
FAM184B	chr4	17630928	17783244	1::9	0.4(0.05, 3.26)	0.394843	1::9	0.4(0.05, 3.26)	0.394843	0::0	--	--
CCNK	chr14	99947745	99978767	2::2	2.37(0.32, 17.37)	0.394918	2::2	2.37(0.32, 17.37)	0.394918	0::0	--	--
LAMTOR3	chr4	100799494	100815703	1::6	0.39(0.05, 3.36)	0.395038	1::6	0.39(0.05, 3.36)	0.395038	0::0	--	--
DYNLRB1	chr20	33104188	33128762	3::3	2.03(0.4, 10.3)	0.395173	3::3	2.03(0.4, 10.3)	0.395173	0::0	--	--
SNORA37	chr18	51748653	51748782	6::6	1.66(0.52, 5.36)	0.395214	6::6	1.66(0.52, 5.36)	0.395214	0::0	--	--
TMEM221	chr19	17546317	17559477	4::6	1.83(0.45, 7.4)	0.395401	4::6	1.83(0.45, 7.4)	0.395401	0::0	--	--
DCST2	chr1	154991002	155006257	26::65	0.81(0.5, 1.32)	0.395584	26::64	0.82(0.51, 1.34)	0.43308	0::1	0(0, Inf)	0.991944
MROH2A	chr2	234684369	234742064	44::112	0.84(0.57, 1.25)	0.395885	44::112	0.84(0.57, 1.25)	0.395885	0::0	--	--
ITPR2	chr12	26488284	26986127	11::23	1.4(0.65, 3.02)	0.395912	11::22	1.5(0.69, 3.28)	0.304476	0::1	0(0, Inf)	0.99173
RAB27A	chr15	55495164	55562597	4::4	1.88(0.44, 8.13)	0.395919	3::4	1.6(0.34, 7.58)	0.55556	1::0	--	0.991682
CMAHP	chr6	25081294	25138051	2::9	0.48(0.09, 2.6)	0.395925	2::9	0.48(0.09, 2.6)	0.395925	0::0	--	--
OR7E91P	chr2	71251204	71257060	2::1	2.85(0.25, 32.13)	0.395933	2::1	2.85(0.25, 32.13)	0.395933	0::0	--	--
TEX261	chr2	71213071	71222003	2::1	2.85(0.25, 32.13)	0.395933	2::1	2.85(0.25, 32.13)	0.395933	0::0	--	--
TUBA4B	chr2	220117964	220136919	7::10	1.55(0.56, 4.29)	0.395991	7::10	1.55(0.56, 4.29)	0.395991	0::0	--	--
MRPL19	chr2	75873908	75889332	1::1	3.86(0.17, 87.09)	0.396051	0::0	--	NA	1::1	3.86(0.17, 87.09)	0.396051
LINC02429	chr4	59879290	59912677	3::4	1.93(0.42, 8.82)	0.396204	3::3	2.4(0.48, 12.16)	0.288669	0::1	0(0, Inf)	0.992238
ADAMTS15	chr11	130318868	130346540	1::8	0.39(0.04, 3.48)	0.396368	1::8	0.39(0.04, 3.48)	0.396368	0::0	--	--
MIR4722	chr16	88782685	88782745	139::337	0.91(0.73, 1.13)	0.396429	139::337	0.91(0.73, 1.13)	0.396429	0::0	--	--
KLRC2	chr12	10583205	10588592	8::29	0.71(0.32, 1.58)	0.396577	8::28	0.72(0.32, 1.62)	0.43299	0::1	0(0, Inf)	0.992251
MEX3D	chr19	1554670	1568324	18::52	0.77(0.43, 1.4)	0.396754	18::52	0.77(0.43, 1.4)	0.396754	0::0	--	--
ACBD5	chr10	27484142	27529808	3::5	2.01(0.4, 10.15)	0.396813	3::5	2.01(0.4, 10.15)	0.396813	0::0	--	--
APC2	chr19	1452982	1473243	25::49	1.26(0.74, 2.16)	0.396892	25::49	1.26(0.74, 2.16)	0.396892	0::0	--	--
H2AC17	chr6	27860476	27860963	1::5	0.35(0.03, 4.02)	0.396985	1::3	0.47(0.03, 6.66)	0.575135	0::2	0(0, Inf)	0.989017
H2BC17	chr6	27861202	27861669	1::5	0.35(0.03, 4.02)	0.396985	1::3	0.47(0.03, 6.66)	0.575135	0::2	0(0, Inf)	0.989017
WNT1	chr12	49372104	49376403	20::29	1.31(0.7, 2.47)	0.397212	20::29	1.31(0.7, 2.47)	0.397212	0::0	--	--
HAR1B	chr20	61726844	61733671	45::103	1.18(0.8, 1.74)	0.397286	45::103	1.18(0.8, 1.74)	0.397286	0::0	--	--
CYP11B2	chr8	143991974	143999259	6::22	0.67(0.26, 1.7)	0.397607	5::22	0.56(0.21, 1.54)	0.26478	1::0	--	0.991307
ZNF705B	chr8	7783858	7809935	209::400	1.08(0.9, 1.3)	0.397628	4::8	1.06(0.31, 3.61)	0.925964	205::392	1.08(0.9, 1.31)	0.399854
ATG4D	chr19	10654579	10664094	32::56	1.23(0.76, 1.98)	0.397688	32::55	1.25(0.77, 2.01)	0.366945	0::1	0(0, Inf)	0.992196
DCAF7	chr17	61627837	61671628	2::1	2.85(0.25, 32.23)	0.397747	2::1	2.85(0.25, 32.23)	0.397747	0::0	--	--
SLCO4A1-AS1	chr20	61294378	61297973	198::508	0.92(0.77, 1.11)	0.397836	198::507	0.93(0.77, 1.11)	0.403214	0::1	0(0, Inf)	0.992617
FAM153CP	chr5	177436197	177474656	1::5	0.38(0.04, 3.61)	0.39785	1::0	--	0.990991	0::5	0(0, Inf)	0.981817
CORO6	chr17	27941773	27945135	39::92	0.84(0.56, 1.26)	0.398141	38::92	0.81(0.54, 1.23)	0.325068	1::0	--	0.991086
OBSCN-AS1	chr1	228391206	228401356	28::67	0.81(0.51, 1.31)	0.398209	28::67	0.81(0.51, 1.31)	0.398209	0::0	--	--
NBEA	chr13	36050885	36246873	59::172	0.87(0.62, 1.21)	0.398264	58::172	0.85(0.61, 1.19)	0.345135	1::0	--	0.991239
KCNH6	chr17	61600718	61624088	11::34	0.72(0.34, 1.54)	0.398308	11::34	0.72(0.34, 1.54)	0.398308	0::0	--	--
KRT71	chr12	52937692	52946929	2::1	3.19(0.22, 47.02)	0.398411	1::1	0.64(0.03, 13.54)	0.772514	1::0	--	0.990614
MARCKS	chr6	114178523	114184652	1::1	3.49(0.19, 63.55)	0.398442	1::1	3.49(0.19, 63.55)	0.398442	0::0	--	--
CBS	chr21	44473300	44496971	17::30	1.31(0.7, 2.47)	0.398446	16::30	1.24(0.65, 2.36)	0.513635	1::0	--	0.99123
CBSL	chr21	44473300	44496055	17::30	1.31(0.7, 2.47)	0.398446	16::30	1.24(0.65, 2.36)	0.513635	1::0	--	0.99123
LINC00941	chr12	30948614	30955645	1::6	0.39(0.04, 3.53)	0.398506	1::4	0.7(0.06, 7.77)	0.774903	0::2	0(0, Inf)	0.98834
AHNAK2	chr14	105403589	105444711	8::26	0.69(0.29, 1.64)	0.39871	8::26	0.69(0.29, 1.64)	0.39871	0::0	--	--
LOC100507283	chr11	124670323	124704383	8::9	1.61(0.53, 4.88)	0.398735	8::9	1.61(0.53, 4.88)	0.398735	0::0	--	--
MNX1	chr7	156797546	156802129	6::19	0.65(0.24, 1.76)	0.39876	6::19	0.65(0.24, 1.76)	0.39876	0::0	--	--
MNX1-AS1	chr7	156803550	156809118	6::19	0.65(0.24, 1.76)	0.39876	6::19	0.65(0.24, 1.76)	0.39876	0::0	--	--
MNX1-AS2	chr7	156799000	156799812	6::19	0.65(0.24, 1.76)	0.39876	6::19	0.65(0.24, 1.76)	0.39876	0::0	--	--
DUS3L	chr19	5785152	5791174	2::2	3.35(0.2, 55.86)	0.39892	2::2	3.35(0.2, 55.86)	0.39892	0::0	--	--
PCID2	chr13	113831850	113862983	2::9	0.4(0.05, 3.33)	0.399008	1::7	0.47(0.05, 4)	0.487199	1::2	0(0, 8.63657373804146e+106)	0.94154
NPM1	chr5	170814119	170837888	1::7	0.38(0.04, 3.56)	0.399217	1::6	0.43(0.04, 4.16)	0.466675	0::1	0(0, Inf)	0.992255
LOC100131635	chr3	187420153	187450203	2::3	2.29(0.33, 15.63)	0.399377	2::2	2.89(0.36, 23.13)	0.317642	0::1	0(0, Inf)	0.992653
SMIM5	chr17	73632674	73637486	12::33	0.74(0.37, 1.49)	0.399445	10::33	0.63(0.3, 1.33)	0.229959	2::0	--	0.985776
TGFBR3	chr1	92145899	92351708	1::5	0.39(0.04, 3.5)	0.399552	0::0	--	NA	1::5	0.39(0.04, 3.5)	0.399552
OR2M1P	chr1	248285437	248286082	1::8	0.4(0.05, 3.36)	0.39964	0::1	0(0, Inf)	0.992166	1::7	0.45(0.05, 3.92)	0.473545
OR2M2	chr1	248343287	248344331	1::8	0.4(0.05, 3.36)	0.39964	0::1	0(0, Inf)	0.992166	1::7	0.45(0.05, 3.92)	0.473545
OR2M5	chr1	248308449	248309388	1::8	0.4(0.05, 3.36)	0.39964	0::1	0(0, Inf)	0.992166	1::7	0.45(0.05, 3.92)	0.473545
LCN2	chr9	130911731	130915732	9::26	0.69(0.3, 1.62)	0.399668	9::26	0.69(0.3, 1.62)	0.399668	0::0	--	--
UBR5	chr8	103264501	103424928	16::32	1.32(0.69, 2.53)	0.399767	15::31	1.25(0.64, 2.44)	0.510249	1::1	3.82(0.23, 63.58)	0.349952
AGBL1	chr15	86622850	87572283	4::16	0.61(0.2, 1.91)	0.399952	3::14	0.51(0.14, 1.82)	0.29666	1::2	1.85(0.11, 31.66)	0.672173
MIR4427	chr1	233759897	233759965	3::2	2.26(0.34, 15.12)	0.399996	3::2	2.26(0.34, 15.12)	0.399996	0::0	--	--
OR5AU1	chr14	21623023	21624222	1::1	3.3(0.2, 53.04)	0.400023	0::0	--	NA	1::1	3.3(0.2, 53.04)	0.400023
LZTS2	chr10	102758035	102767587	2::3	2.45(0.3, 19.82)	0.400073	2::3	2.45(0.3, 19.82)	0.400073	0::0	--	--
MRPL43	chr10	102746025	102747254	2::3	2.45(0.3, 19.82)	0.400073	2::3	2.45(0.3, 19.82)	0.400073	0::0	--	--
PDZD7	chr10	102767435	102790886	2::3	2.45(0.3, 19.82)	0.400073	2::3	2.45(0.3, 19.82)	0.400073	0::0	--	--
SEMA4G	chr10	102732285	102745373	2::3	2.45(0.3, 19.82)	0.400073	2::3	2.45(0.3, 19.82)	0.400073	0::0	--	--
TWNK	chr10	102747299	102754160	2::3	2.45(0.3, 19.82)	0.400073	2::3	2.45(0.3, 19.82)	0.400073	0::0	--	--
ITGB7	chr12	53585106	53601035	8::17	1.48(0.6, 3.67)	0.400217	8::16	1.58(0.63, 3.97)	0.332003	0::1	0(0, Inf)	0.992148
MIR127	chr14	101349315	101349412	1::1	3.41(0.2, 59.52)	0.40025	0::1	0(0, Inf)	0.992411	1::0	--	0.991066
MIR136	chr14	101351038	101351120	1::1	3.41(0.2, 59.52)	0.40025	0::1	0(0, Inf)	0.992411	1::0	--	0.991066
MIR370	chr14	101377475	101377550	1::1	3.41(0.2, 59.52)	0.40025	0::1	0(0, Inf)	0.992411	1::0	--	0.991066
MIR431	chr14	101347343	101347457	1::1	3.41(0.2, 59.52)	0.40025	0::1	0(0, Inf)	0.992411	1::0	--	0.991066
MIR432	chr14	101350819	101350913	1::1	3.41(0.2, 59.52)	0.40025	0::1	0(0, Inf)	0.992411	1::0	--	0.991066
MIR433	chr14	101348222	101348315	1::1	3.41(0.2, 59.52)	0.40025	0::1	0(0, Inf)	0.992411	1::0	--	0.991066
RTL1	chr14	101346991	101351184	1::1	3.41(0.2, 59.52)	0.40025	0::1	0(0, Inf)	0.992411	1::0	--	0.991066
SNORD112	chr14	101364256	101364333	1::1	3.41(0.2, 59.52)	0.40025	0::1	0(0, Inf)	0.992411	1::0	--	0.991066
SNORD113-1	chr14	101391157	101391227	1::1	3.41(0.2, 59.52)	0.40025	0::1	0(0, Inf)	0.992411	1::0	--	0.991066
SNORD113-2	chr14	101393678	101393749	1::1	3.41(0.2, 59.52)	0.40025	0::1	0(0, Inf)	0.992411	1::0	--	0.991066
SNORD113-3	chr14	101396255	101396326	1::1	3.41(0.2, 59.52)	0.40025	0::1	0(0, Inf)	0.992411	1::0	--	0.991066
SNORD113-4	chr14	101402827	101402901	1::1	3.41(0.2, 59.52)	0.40025	0::1	0(0, Inf)	0.992411	1::0	--	0.991066
SNORD113-5	chr14	101404523	101404600	1::1	3.41(0.2, 59.52)	0.40025	0::1	0(0, Inf)	0.992411	1::0	--	0.991066
SNORD113-6	chr14	101405892	101405966	1::1	3.41(0.2, 59.52)	0.40025	0::1	0(0, Inf)	0.992411	1::0	--	0.991066
SNORD113-7	chr14	101407462	101407538	1::1	3.41(0.2, 59.52)	0.40025	0::1	0(0, Inf)	0.992411	1::0	--	0.991066
SNORD113-8	chr14	101409787	101409860	1::1	3.41(0.2, 59.52)	0.40025	0::1	0(0, Inf)	0.992411	1::0	--	0.991066
SNORD113-9	chr14	101411985	101412056	1::1	3.41(0.2, 59.52)	0.40025	0::1	0(0, Inf)	0.992411	1::0	--	0.991066
SNORD114-1	chr14	101416169	101416240	1::1	3.41(0.2, 59.52)	0.40025	0::1	0(0, Inf)	0.992411	1::0	--	0.991066
SNORD114-2	chr14	101418192	101418269	1::1	3.41(0.2, 59.52)	0.40025	0::1	0(0, Inf)	0.992411	1::0	--	0.991066
SNORD114-3	chr14	101419685	101419759	1::1	3.41(0.2, 59.52)	0.40025	0::1	0(0, Inf)	0.992411	1::0	--	0.991066
SNORD114-4	chr14	101420680	101420784	1::1	3.41(0.2, 59.52)	0.40025	0::1	0(0, Inf)	0.992411	1::0	--	0.991066
SNORD114-5	chr14	101421706	101421775	1::1	3.41(0.2, 59.52)	0.40025	0::1	0(0, Inf)	0.992411	1::0	--	0.991066
SNORD114-6	chr14	101423502	101423573	1::1	3.41(0.2, 59.52)	0.40025	0::1	0(0, Inf)	0.992411	1::0	--	0.991066
SNORD114-7	chr14	101429390	101429466	1::1	3.41(0.2, 59.52)	0.40025	0::1	0(0, Inf)	0.992411	1::0	--	0.991066
DNAAF1	chr16	84178912	84211524	6::22	0.67(0.26, 1.72)	0.4003	6::22	0.67(0.26, 1.72)	0.4003	0::0	--	--
DNHD1	chr11	6518509	6542090	2::7	0.47(0.08, 2.71)	0.400361	2::7	0.47(0.08, 2.71)	0.400361	0::0	--	--
LOC105374060	chr3	118227257	118529680	1::1	3.34(0.2, 55.28)	0.400395	0::1	0(0, Inf)	0.991953	1::0	--	0.990631
FRG1-DT	chr4	190685544	190861888	64::159	0.87(0.63, 1.2)	0.400507	3::2	3.3(0.22, 48.88)	0.384473	61::157	0.85(0.62, 1.18)	0.336396
PSG9	chr19	43757433	43773682	737::1602	0.96(0.86, 1.06)	0.400525	12::35	0.87(0.44, 1.74)	0.700932	725::1567	0.96(0.86, 1.06)	0.425646
CDRT1	chr17	15487200	15523018	1::1	3.31(0.2, 53.82)	0.400602	1::0	--	0.990695	0::1	0(0, Inf)	0.992009
MIR4316	chr17	75393065	75393136	11::15	1.45(0.61, 3.41)	0.400859	11::15	1.45(0.61, 3.41)	0.400859	0::0	--	--
EPYC	chr12	91357458	91398749	6::19	0.67(0.26, 1.72)	0.400905	6::19	0.67(0.26, 1.72)	0.400905	0::0	--	--
COL6A6	chr3	130279177	130396981	1::5	0.37(0.04, 3.71)	0.401199	1::5	0.37(0.04, 3.71)	0.401199	0::0	--	--
PIK3R4	chr3	130397777	130465673	1::5	0.37(0.04, 3.71)	0.401199	1::5	0.37(0.04, 3.71)	0.401199	0::0	--	--
ELFN2	chr22	37763999	37823514	6::10	1.57(0.55, 4.54)	0.401347	6::9	1.87(0.63, 5.51)	0.257601	0::1	0(0, Inf)	0.991597
DHFR	chr5	79922044	79950802	294::652	1.07(0.92, 1.25)	0.401478	26::35	1.49(0.86, 2.6)	0.158464	270::621	1.04(0.89, 1.22)	0.640198
HMX1	chr4	8847801	8873565	7::22	0.68(0.27, 1.68)	0.401619	7::22	0.68(0.27, 1.68)	0.401619	0::0	--	--
MIR4513	chr15	75081012	75081098	50::94	1.17(0.81, 1.7)	0.401648	50::94	1.17(0.81, 1.7)	0.401648	0::0	--	--
MIR141	chr12	7073259	7073354	6::8	1.6(0.53, 4.82)	0.40174	6::7	1.77(0.57, 5.51)	0.324282	0::1	0(0, Inf)	0.992196
MIR200C	chr12	7072861	7072929	6::8	1.6(0.53, 4.82)	0.40174	6::7	1.77(0.57, 5.51)	0.324282	0::1	0(0, Inf)	0.992196
MIR200CHG	chr12	7072407	7073610	6::8	1.6(0.53, 4.82)	0.40174	6::7	1.77(0.57, 5.51)	0.324282	0::1	0(0, Inf)	0.992196
PHB2	chr12	7074489	7079827	6::8	1.6(0.53, 4.82)	0.40174	6::7	1.77(0.57, 5.51)	0.324282	0::1	0(0, Inf)	0.992196
ANKS3	chr16	4746511	4784272	119::260	1.11(0.87, 1.41)	0.401832	119::260	1.11(0.87, 1.41)	0.401832	0::0	--	--
CDH19	chr18	64168321	64271327	4::21	0.62(0.21, 1.88)	0.402238	3::20	0.5(0.14, 1.75)	0.27944	1::1	2.38(0.14, 39.52)	0.544034
NPAP1	chr15	24920921	24928539	1::1	3.32(0.2, 55.04)	0.402277	0::0	--	NA	1::1	3.32(0.2, 55.04)	0.402277
CEACAM4	chr19	42125343	42133442	6::9	1.62(0.52, 5)	0.402382	4::5	2.14(0.54, 8.55)	0.280581	2::4	0.95(0.13, 6.88)	0.956668
LINC02224	chr5	44495245	44510384	27::72	0.81(0.5, 1.32)	0.402395	27::72	0.81(0.5, 1.32)	0.402395	0::0	--	--
MIR12119	chr7	99006794	99006887	24::39	1.27(0.73, 2.22)	0.402661	24::38	1.3(0.74, 2.28)	0.365906	0::1	0(0, Inf)	0.992197
LINC01582	chr15	98626207	98631982	1::1	3.31(0.2, 54.38)	0.402662	1::1	3.31(0.2, 54.38)	0.402662	0::0	--	--
LINC02251	chr15	98546267	98565568	1::1	3.31(0.2, 54.38)	0.402662	1::1	3.31(0.2, 54.38)	0.402662	0::0	--	--
DSE	chr6	116692109	116766024	41::72	1.19(0.79, 1.79)	0.4028	41::71	1.21(0.8, 1.82)	0.360478	0::1	0(0, Inf)	0.991801
NBPF3	chr1	21766629	21811498	1::2	2.81(0.25, 31.72)	0.402875	1::2	2.81(0.25, 31.72)	0.402875	0::0	--	--
MBD3	chr19	1573594	1592864	20::57	0.79(0.45, 1.38)	0.403059	20::57	0.79(0.45, 1.38)	0.403059	0::0	--	--
CHRNA2	chr8	27317272	27336778	5::18	0.64(0.22, 1.83)	0.403184	5::18	0.64(0.22, 1.83)	0.403184	0::0	--	--
HGS	chr17	79651040	79669151	1::2	2.83(0.25, 32.37)	0.403219	1::2	2.83(0.25, 32.37)	0.403219	0::0	--	--
MIR6786	chr17	79660786	79660899	1::2	2.83(0.25, 32.37)	0.403219	1::2	2.83(0.25, 32.37)	0.403219	0::0	--	--
MRPL12	chr17	79670396	79674547	1::2	2.83(0.25, 32.37)	0.403219	1::2	2.83(0.25, 32.37)	0.403219	0::0	--	--
ASB18	chr2	237102094	237172988	7::8	1.6(0.53, 4.84)	0.403311	7::7	1.71(0.55, 5.32)	0.353672	0::1	0(0, Inf)	0.992505
YTHDF1	chr20	61826781	61847483	13::36	0.74(0.37, 1.49)	0.403763	13::36	0.74(0.37, 1.49)	0.403763	0::0	--	--
TSPAN11	chr12	31079837	31149537	2::12	0.52(0.11, 2.43)	0.40377	2::11	0.64(0.14, 3.02)	0.574741	0::1	0(0, Inf)	0.991517
MIR625	chr14	65937819	65937904	2::1	2.82(0.25, 31.97)	0.403791	2::1	2.82(0.25, 31.97)	0.403791	0::0	--	--
GTDC1	chr2	144703580	145090079	12::20	1.42(0.62, 3.22)	0.404057	12::19	1.47(0.64, 3.38)	0.359781	0::1	0(0, Inf)	0.992372
LOC101928386	chr2	144694633	144721722	12::20	1.42(0.62, 3.22)	0.404057	12::19	1.47(0.64, 3.38)	0.359781	0::1	0(0, Inf)	0.992372
LINC02054	chr3	184119324	184157436	1::1	3.66(0.17, 76.91)	0.404155	0::1	0(0, Inf)	0.992642	1::0	--	0.99123
MIR4251	chr1	3044538	3044599	14::26	1.35(0.67, 2.73)	0.404193	14::25	1.4(0.69, 2.86)	0.348282	0::1	0(0, Inf)	0.992076
LOC730668	chr22	46402495	46406657	28::60	1.24(0.75, 2.03)	0.404226	28::60	1.24(0.75, 2.03)	0.404226	0::0	--	--
SNORA5A	chr7	45143947	45144081	205::396	0.92(0.76, 1.11)	0.404232	205::396	0.92(0.76, 1.11)	0.404232	0::0	--	--
SNORA5B	chr7	45145566	45145698	205::396	0.92(0.76, 1.11)	0.404232	205::396	0.92(0.76, 1.11)	0.404232	0::0	--	--
SNORA5C	chr7	45144504	45144641	205::396	0.92(0.76, 1.11)	0.404232	205::396	0.92(0.76, 1.11)	0.404232	0::0	--	--
DPH6	chr15	35811192	35838366	5::18	0.65(0.24, 1.79)	0.404322	5::18	0.65(0.24, 1.79)	0.404322	0::0	--	--
LINC01256	chr4	133512243	133599655	8::27	0.71(0.31, 1.6)	0.404378	8::27	0.71(0.31, 1.6)	0.404378	0::0	--	--
ATP8B2	chr1	154300222	154323780	4::5	1.83(0.44, 7.51)	0.404408	4::5	1.83(0.44, 7.51)	0.404408	0::0	--	--
SPDYA	chr2	29033699	29073475	5::17	0.63(0.21, 1.88)	0.404433	5::17	0.63(0.21, 1.88)	0.404433	0::0	--	--
CSK	chr15	75080884	75095538	52::100	1.17(0.81, 1.68)	0.404603	52::100	1.17(0.81, 1.68)	0.404603	0::0	--	--
TACC2	chr10	123872399	124014057	8::9	1.56(0.55, 4.48)	0.404699	8::7	1.77(0.59, 5.35)	0.308888	0::2	0(0, Inf)	0.989071
TTF1	chr9	135250934	135282238	2::2	2.39(0.31, 18.68)	0.404799	2::2	2.39(0.31, 18.68)	0.404799	0::0	--	--
MIR6722	chr9	139641344	139641422	223::532	0.93(0.78, 1.11)	0.404929	223::531	0.93(0.78, 1.11)	0.420749	0::1	0(0, Inf)	0.991823
RASAL2-AS1	chr1	178060642	178063128	2::2	2.6(0.27, 24.72)	0.405042	2::2	2.6(0.27, 24.72)	0.405042	0::0	--	--
LOC102723385	chr16	19074075	19078805	2::2	2.42(0.3, 19.43)	0.405096	0::0	--	NA	2::2	2.42(0.3, 19.43)	0.405096
LOC284930	chr22	48027422	48251349	1::1	3.29(0.2, 54.36)	0.405136	1::1	3.29(0.2, 54.36)	0.405136	0::0	--	--
LINC01470	chr5	151998524	152351909	3::4	2.1(0.37, 12.09)	0.405172	1::4	0.95(0.1, 9.03)	0.965912	2::0	--	0.99052
PER2	chr2	239152684	239197251	10::21	1.43(0.62, 3.28)	0.405246	10::21	1.43(0.62, 3.28)	0.405246	0::0	--	--
AKR1C1	chr10	5005606	5025474	3::3	2.04(0.38, 10.94)	0.405448	3::0	--	0.984578	0::3	0(0, Inf)	0.985374
AKR1C2	chr10	5029967	5046206	3::3	2.04(0.38, 10.94)	0.405448	3::0	--	0.984578	0::3	0(0, Inf)	0.985374
SCRN3	chr2	175260457	175294303	2::8	0.48(0.09, 2.7)	0.405541	2::8	0.48(0.09, 2.7)	0.405541	0::0	--	--
VAV3	chr1	108113782	108231121	4::5	1.81(0.45, 7.28)	0.40557	4::5	1.81(0.45, 7.28)	0.40557	0::0	--	--
BSG	chr19	572595	583493	161::355	0.92(0.74, 1.13)	0.40567	160::354	0.91(0.74, 1.12)	0.377063	1::1	2.9(0.18, 46.46)	0.452281
FAM106A	chr17	18427879	18430160	4::4	1.84(0.44, 7.76)	0.405708	0::0	--	NA	4::4	1.84(0.44, 7.76)	0.405708
USP32P2	chr17	18414575	18424566	4::4	1.84(0.44, 7.76)	0.405708	0::0	--	NA	4::4	1.84(0.44, 7.76)	0.405708
OR4F13P	chr15	102382321	102390527	8::4	1.82(0.44, 7.53)	0.405809	1::0	--	0.992333	7::4	1.73(0.41, 7.34)	0.459683
FAM133B	chr7	92190071	92219704	1::1	3.33(0.2, 56.58)	0.405822	1::1	3.33(0.2, 56.58)	0.405822	0::0	--	--
OR5AC2	chr3	97806016	97806946	1::1	3.5(0.18, 67.18)	0.405974	1::1	3.5(0.18, 67.18)	0.405974	0::0	--	--
OR5H1	chr3	97851541	97852483	1::1	3.5(0.18, 67.18)	0.405974	1::1	3.5(0.18, 67.18)	0.405974	0::0	--	--
CWC27	chr5	64064744	64104388	1::1	3.26(0.2, 52.82)	0.406201	0::1	0(0, Inf)	0.992213	1::0	--	0.99092
SHISAL2B	chr5	63986329	64014017	1::1	3.26(0.2, 52.82)	0.406201	0::1	0(0, Inf)	0.992213	1::0	--	0.99092
SREK1IP1	chr5	64013976	64064518	1::1	3.26(0.2, 52.82)	0.406201	0::1	0(0, Inf)	0.992213	1::0	--	0.99092
ZNF12	chr7	6728064	6746578	4::5	1.83(0.44, 7.59)	0.40623	4::5	1.83(0.44, 7.59)	0.40623	0::0	--	--
CLDN10	chr13	96085852	96232010	1::1	3.32(0.2, 56.42)	0.406437	0::0	--	NA	1::1	3.32(0.2, 56.42)	0.406437
LYPD5	chr19	44300078	44304181	21::52	0.78(0.43, 1.4)	0.406568	21::52	0.78(0.43, 1.4)	0.406568	0::0	--	--
DPP7	chr9	140004997	140009185	46::90	1.18(0.8, 1.73)	0.406606	46::90	1.18(0.8, 1.73)	0.406606	0::0	--	--
RAD21	chr8	117858172	117887015	23::45	1.26(0.73, 2.18)	0.406709	23::45	1.26(0.73, 2.18)	0.406709	0::0	--	--
AQP2	chr12	50344519	50352661	2::12	0.52(0.11, 2.44)	0.406715	1::8	0.31(0.04, 2.63)	0.283604	1::4	1.24(0.13, 11.64)	0.849849
CBLN3	chr14	24895750	24898874	3::15	0.58(0.16, 2.1)	0.406732	3::15	0.58(0.16, 2.1)	0.406732	0::0	--	--
KHNYN	chr14	24898491	24910547	3::15	0.58(0.16, 2.1)	0.406732	3::15	0.58(0.16, 2.1)	0.406732	0::0	--	--
SPEF1	chr20	3758150	3762095	4::9	1.7(0.49, 5.96)	0.406807	4::9	1.7(0.49, 5.96)	0.406807	0::0	--	--
POLD3	chr11	74303626	74354120	22::46	1.27(0.73, 2.2)	0.406831	1::5	0.8(0.09, 7.25)	0.842207	21::41	1.31(0.74, 2.33)	0.357254
SP8	chr7	20821898	20826505	32::71	0.81(0.5, 1.32)	0.406853	32::71	0.81(0.5, 1.32)	0.406853	0::0	--	--
IFFO2	chr1	19230773	19283170	4::10	0.58(0.16, 2.09)	0.407575	4::10	0.58(0.16, 2.09)	0.407575	0::0	--	--
GASAL1	chr8	103819049	103823442	2::1	3.21(0.2, 50.92)	0.407699	1::1	2.7(0.14, 52.64)	0.51174	1::0	--	0.992201
ZNF837	chr19	58878989	58892397	17::31	1.33(0.68, 2.58)	0.407791	16::29	1.34(0.67, 2.69)	0.403658	1::2	1.12(0.1, 12.79)	0.925903
LOC105378137	chr6	168625960	168627197	2::2	2.56(0.28, 23.62)	0.408027	1::1	1.19(0.03, 42.55)	0.92428	1::1	4.1(0.26, 65.88)	0.319133
BTNL8	chr5	180326076	180377906	17::25	1.33(0.68, 2.62)	0.408033	17::25	1.33(0.68, 2.62)	0.408033	0::0	--	--
TRIM41	chr5	180650280	180662808	3::4	2(0.39, 10.36)	0.408302	3::3	2.83(0.49, 16.48)	0.246606	0::1	0(0, Inf)	0.992013
LOC101927822	chr8	134898738	134914650	3::3	1.97(0.39, 9.9)	0.40834	3::3	1.97(0.39, 9.9)	0.40834	0::0	--	--
DACT1	chr14	59104679	59115038	26::56	0.79(0.46, 1.37)	0.408401	26::56	0.79(0.46, 1.37)	0.408401	0::0	--	--
DLC1	chr8	13162085	13372360	18::50	0.78(0.43, 1.4)	0.408493	16::47	0.78(0.42, 1.45)	0.438958	2::3	0.74(0.1, 5.56)	0.766053
KLHDC4	chr16	87741417	87799592	14::22	1.38(0.64, 2.97)	0.40855	14::18	1.69(0.76, 3.77)	0.200236	0::4	0(0, Inf)	0.985719
ACAP3	chr1	1227770	1243310	1048::2241	0.96(0.88, 1.05)	0.408609	1043::2230	0.96(0.88, 1.05)	0.411285	5::11	0.94(0.29, 3.07)	0.918433
B3GNTL1	chr17	80900031	81009646	34::54	1.22(0.76, 1.97)	0.408644	28::50	1.11(0.67, 1.85)	0.690244	6::4	2.64(0.65, 10.72)	0.175381
TWSG1	chr18	9334770	9402418	1::4	0.4(0.04, 3.58)	0.40876	0::1	0(0, Inf)	0.99166	1::3	0.54(0.06, 5.32)	0.600454
RASGRP3	chr2	33738941	33789798	1::1	3.38(0.19, 60.6)	0.408769	0::0	--	NA	1::1	3.38(0.19, 60.6)	0.408769
LINC01117	chr2	177502481	177520686	4::4	1.88(0.42, 8.36)	0.40877	4::4	1.88(0.42, 8.36)	0.40877	0::0	--	--
KREMEN1	chr22	29469022	29564321	3::3	2.17(0.35, 13.61)	0.408835	3::2	4.32(0.55, 33.58)	0.162337	0::1	0(0, Inf)	0.991596
MCOLN1	chr19	7587509	7598895	3::2	2.16(0.35, 13.44)	0.408867	3::1	4.83(0.48, 48.47)	0.180876	0::1	0(0, Inf)	0.991482
PNPLA6	chr19	7599049	7626649	3::2	2.16(0.35, 13.44)	0.408867	3::1	4.83(0.48, 48.47)	0.180876	0::1	0(0, Inf)	0.991482
ZNF358	chr19	7580988	7585911	3::2	2.16(0.35, 13.44)	0.408867	3::1	4.83(0.48, 48.47)	0.180876	0::1	0(0, Inf)	0.991482
COX6B1	chr19	36139224	36149684	1::1	3.31(0.19, 56.63)	0.408926	1::1	3.31(0.19, 56.63)	0.408926	0::0	--	--
XRCC1	chr19	44047462	44079679	15::34	1.31(0.69, 2.5)	0.409028	15::34	1.31(0.69, 2.5)	0.409028	0::0	--	--
SH2D6	chr2	85646053	85664152	15::23	1.34(0.67, 2.68)	0.409076	15::22	1.4(0.7, 2.83)	0.344076	0::1	0(0, Inf)	0.99194
BTN3A3	chr6	26440731	26453643	1::6	0.38(0.04, 3.84)	0.409093	1::1	4.38(0.27, 71.46)	0.299399	0::5	0(0, Inf)	0.978677
KRTAP5-11	chr11	71292900	71293921	7::15	0.64(0.22, 1.85)	0.409139	0::0	--	NA	7::15	0.64(0.22, 1.85)	0.409139
AIMP1	chr4	107236766	107270381	3::3	1.99(0.39, 10.2)	0.409308	3::3	1.99(0.39, 10.2)	0.409308	0::0	--	--
GBP1	chr1	89518003	89530891	3::2	2.25(0.33, 15.5)	0.409327	1::1	1.93(0.12, 31.85)	0.645041	2::1	2.59(0.18, 37.33)	0.485671
TICAM1	chr19	4815935	4831754	3::11	0.58(0.16, 2.12)	0.409344	3::11	0.58(0.16, 2.12)	0.409344	0::0	--	--
GNL1	chr6	2021202	2037420	8::27	0.71(0.31, 1.61)	0.409383	8::21	0.78(0.34, 1.8)	0.559106	0::6	0(0, Inf)	0.981038
MIR4695	chr1	19209695	19209769	94::222	0.89(0.68, 1.17)	0.40963	94::221	0.89(0.68, 1.17)	0.412617	0::1	0(0, Inf)	0.993158
JAZF1	chr7	27870195	28220414	10::15	1.45(0.6, 3.52)	0.409943	10::14	1.68(0.69, 4.1)	0.257872	0::1	0(0, Inf)	0.991245
NIBAN1	chr1	184760165	184943640	3::5	1.86(0.43, 8.07)	0.410033	3::5	1.86(0.43, 8.07)	0.410033	0::0	--	--
CFHR1	chr1	196788860	196801319	71::129	1.14(0.83, 1.57)	0.41019	58::111	1.07(0.76, 1.52)	0.688566	13::18	1.6(0.73, 3.53)	0.239975
CFHR3	chr1	196743929	196763203	71::129	1.14(0.83, 1.57)	0.41019	58::111	1.07(0.76, 1.52)	0.688566	13::18	1.6(0.73, 3.53)	0.239975
TRHDE	chr12	72666528	73059422	1::5	0.4(0.05, 3.5)	0.410275	1::5	0.4(0.05, 3.5)	0.410275	0::0	--	--
DSTNP2	chr12	6993845	6994950	6::9	1.58(0.53, 4.66)	0.410486	6::8	1.73(0.57, 5.28)	0.332736	0::1	0(0, Inf)	0.992196
RPL13P5	chr12	6993144	6993768	6::9	1.58(0.53, 4.66)	0.410486	6::8	1.73(0.57, 5.28)	0.332736	0::1	0(0, Inf)	0.992196
MAP2K5	chr15	67835040	68099452	16::35	0.76(0.4, 1.46)	0.410558	16::35	0.76(0.4, 1.46)	0.410558	0::0	--	--
[truncated: 13,265,681 more chars]
