## Supplementary Table S5 for "Large-scale association study identifies lung cancer susceptibility copy number variants and their potential functional role in genetic instability" (part 1 of 3)

### Sheet: All LC
				CNV			Del			Dup
CNVR	Chr	start	end	N of CNVs in Cases:: Controls	OR (CI)	P-value	N of Dels in Cases:: Controls	OR (CI)	P-value	N of Dups in Cases:: Controls	OR (CI)	P-value
CNVR_632	chr1	226020988	226095049	90::166	0.46(0.35, 0.62)	1.19921e-07	89::166	0.46(0.35, 0.61)	1.07137e-07	1::0	--	0.992554
CNVR_5846	chr11	67351297	67352706	212::293	0.6(0.49, 0.72)	1.25329e-07	212::293	0.6(0.49, 0.72)	1.25329e-07	0::0	--	--
CNVR_8822	chr22	29612508	29628742	517::592	0.72(0.63, 0.82)	6.15358e-07	517::592	0.72(0.63, 0.82)	6.15358e-07	0::0	--	--
CNVR_1926	chr3	126648351	126759985	85::137	0.49(0.37, 0.66)	1.71798e-06	85::137	0.49(0.37, 0.66)	1.71798e-06	0::0	--	--
CNVR_33	chr1	11863511	11870592	267::138	1.73(1.38, 2.17)	2.10321e-06	266::136	1.75(1.39, 2.19)	1.6824e-06	1::2	0.72(0.06, 8.09)	0.787073
CNVR_97	chr1	32050203	32197258	79::136	0.48(0.36, 0.65)	2.47737e-06	78::136	0.48(0.35, 0.65)	1.97003e-06	1::0	--	0.99205
CNVR_1288	chr2	178040870	178151627	160::73	2.03(1.5, 2.73)	3.58794e-06	157::70	2.01(1.48, 2.72)	6.69204e-06	3::3	2.73(0.52, 14.48)	0.23782
CNVR_7437	chr16	9141051	9226386	102::39	2.45(1.65, 3.63)	8.82921e-06	92::34	2.53(1.66, 3.84)	1.40971e-05	10::5	1.85(0.56, 6.14)	0.317109
CNVR_6979	chr14	61934491	62239573	127::53	2.18(1.54, 3.07)	9.50507e-06	125::52	2.19(1.55, 3.1)	9.82357e-06	2::1	1.55(0.12, 19.46)	0.732938
CNVR_8852	chr22	37578488	37686988	133::51	2.16(1.53, 3.05)	1.22293e-05	133::48	2.25(1.58, 3.19)	5.7713e-06	0::3	0(0, Inf)	0.987764
CNVR_3507	chr6	41235487	41283839	75::25	2.91(1.8, 4.7)	1.31517e-05	73::23	2.94(1.8, 4.82)	1.85275e-05	2::2	2.32(0.28, 18.95)	0.431988
CNVR_4362	chr7	150683629	150797582	387::445	0.72(0.62, 0.83)	1.59346e-05	386::445	0.72(0.61, 0.83)	1.44047e-05	1::0	--	0.992029
CNVR_8375	chr19	45927038	46076227	123::51	2.14(1.51, 3.04)	1.94527e-05	123::50	2.18(1.53, 3.1)	1.46528e-05	0::1	0(0, Inf)	0.991856
CNVR_8862	chr22	40800071	40820152	188::212	0.63(0.51, 0.78)	3.14306e-05	187::211	0.63(0.51, 0.78)	3.32439e-05	1::1	0.62(0.04, 10.32)	0.741896
CNVR_1087	chr2	113809122	113956372	107::42	2.21(1.51, 3.23)	3.95265e-05	107::41	2.28(1.56, 3.34)	2.35793e-05	0::1	0(0, Inf)	0.991171
CNVR_7707	chr17	7579619	7592169	150::74	1.87(1.39, 2.53)	4.36042e-05	150::72	1.91(1.41, 2.59)	2.80178e-05	0::2	0(0, Inf)	0.988548
CNVR_1427	chr2	219561254	219677005	50::15	3.57(1.94, 6.59)	4.61868e-05	50::15	3.57(1.94, 6.59)	4.61868e-05	0::0	--	--
CNVR_6999	chr14	69098680	69210381	160::69	1.87(1.38, 2.53)	5.24293e-05	157::67	1.89(1.39, 2.57)	4.85385e-05	3::2	1.18(0.17, 8.18)	0.866116
CNVR_1036	chr2	85886069	85895705	193::249	0.65(0.53, 0.8)	5.26829e-05	193::249	0.65(0.53, 0.8)	5.26829e-05	0::0	--	--
CNVR_7343	chr15	80136129	80293440	56::16	3.29(1.84, 5.88)	6.17662e-05	56::16	3.29(1.84, 5.88)	6.17662e-05	0::0	--	--
CNVR_6220	chr12	31877289	31975973	124::55	2(1.42, 2.81)	6.41488e-05	124::55	2(1.42, 2.81)	6.41488e-05	0::0	--	--
CNVR_5453	chr10	70712827	70941114	86::33	2.38(1.55, 3.64)	6.84582e-05	85::32	2.43(1.58, 3.75)	5.31641e-05	1::1	0.54(0.02, 16.3)	0.721508
CNVR_45	chr1	16149301	16231143	53::14	3.47(1.87, 6.43)	8.02404e-05	53::14	3.47(1.87, 6.43)	8.02404e-05	0::0	--	--
CNVR_7451	chr16	11667277	11770778	88::36	2.3(1.52, 3.47)	8.1295e-05	86::33	2.42(1.58, 3.71)	4.72181e-05	2::3	0.67(0.08, 5.36)	0.703041
CNVR_8790	chr22	20119231	20235201	558::611	0.77(0.68, 0.88)	8.33011e-05	557::610	0.77(0.68, 0.88)	8.5655e-05	1::1	0.7(0.04, 11.2)	0.799814
CNVR_135	chr1	45796269	45799122	662::693	0.79(0.7, 0.89)	8.34625e-05	661::693	0.79(0.7, 0.89)	8.04384e-05	1::0	--	0.992495
CNVR_4415	chr8	8849443	9017980	100::42	2.16(1.47, 3.18)	8.89161e-05	96::42	2.08(1.41, 3.06)	0.00021766	4::0	--	0.979867
CNVR_7372	chr15	90480586	90638160	182::83	1.74(1.32, 2.3)	9.33411e-05	181::83	1.74(1.32, 2.29)	9.91502e-05	1::0	--	0.992444
CNVR_6507	chr12	117561783	117569720	94::156	0.58(0.44, 0.76)	0.000109503	94::156	0.58(0.44, 0.76)	0.000109503	0::0	--	--
CNVR_4306	chr7	130587295	130667324	133::62	1.88(1.37, 2.6)	0.000116306	132::58	1.96(1.41, 2.73)	6.10138e-05	1::4	0.48(0.05, 4.31)	0.509072
CNVR_26	chr1	10683683	10767380	833::866	0.81(0.73, 0.9)	0.000122226	829::865	0.81(0.72, 0.9)	9.54081e-05	4::1	2.8(0.3, 25.81)	0.362797
CNVR_4218	chr7	99169629	99191198	2102::2036	0.86(0.79, 0.93)	0.000133498	2092::2033	0.86(0.79, 0.93)	0.000114002	10::3	1.62(0.36, 7.25)	0.525181
CNVR_6424	chr12	98908812	99056853	35::8	4.79(2.14, 10.74)	0.000141024	35::8	4.79(2.14, 10.74)	0.000141024	0::0	--	--
CNVR_46	chr1	16357733	16466004	129::155	0.61(0.47, 0.78)	0.000141499	64::88	0.62(0.43, 0.87)	0.00637077	65::67	0.59(0.41, 0.87)	0.00757715
CNVR_6998	chr14	69038981	69079179	114::47	2.01(1.4, 2.89)	0.000144168	110::44	2.05(1.42, 2.98)	0.000143631	4::3	1.37(0.28, 6.75)	0.697919
CNVR_5833	chr11	61719387	61841483	75::28	2.43(1.54, 3.84)	0.000145414	70::27	2.34(1.46, 3.74)	0.000388627	5::1	5.01(0.54, 46.29)	0.155283
CNVR_2060	chr3	172215637	172313368	88::34	2.24(1.48, 3.41)	0.000151192	88::33	2.32(1.52, 3.54)	9.56356e-05	0::1	0(0, Inf)	0.991334
CNVR_374	chr1	156806524	156875765	41::71	0.45(0.3, 0.69)	0.000205213	41::71	0.45(0.3, 0.69)	0.000205213	0::0	--	--
CNVR_7675	chr16	87860674	87908402	232::273	0.7(0.58, 0.84)	0.000205578	230::268	0.7(0.58, 0.85)	0.000348529	2::5	0.28(0.05, 1.69)	0.166119
CNVR_8601	chr20	48266791	48459363	87::34	2.21(1.45, 3.36)	0.00021408	86::33	2.27(1.48, 3.47)	0.000155438	1::1	0.53(0.03, 9.46)	0.663375
CNVR_5810	chr11	47343151	47434987	210::268	0.69(0.57, 0.84)	0.000225934	210::268	0.69(0.57, 0.84)	0.000225934	0::0	--	--
CNVR_1503	chr3	5002522	5072084	123::54	1.9(1.35, 2.67)	0.000232348	121::52	1.92(1.36, 2.71)	0.00022418	2::2	1.26(0.18, 9.11)	0.815773
CNVR_666	chr1	235971639	236112086	49::14	3.22(1.73, 6.01)	0.000237212	48::14	3.18(1.7, 5.94)	0.000288204	1::0	--	0.991884
CNVR_8372	chr19	45146103	45298070	157::76	1.73(1.29, 2.33)	0.000249297	157::76	1.73(1.29, 2.33)	0.000249297	0::0	--	--
CNVR_5904	chr11	76867047	76925734	296::326	0.72(0.61, 0.86)	0.000269548	295::326	0.72(0.61, 0.86)	0.000223287	1::0	--	0.991409
CNVR_837	chr2	28629814	28693649	104::41	2.04(1.39, 2.99)	0.000269996	104::40	2.08(1.41, 3.07)	0.000201915	0::1	0(0, Inf)	0.991779
CNVR_5508	chr10	88386179	88469588	311::340	0.73(0.62, 0.87)	0.000297078	309::340	0.73(0.61, 0.86)	0.000220631	2::0	--	0.98821
CNVR_2159	chr4	939883	1034890	1109::1090	0.84(0.76, 0.92)	0.000299718	1107::1089	0.84(0.76, 0.92)	0.000282978	2::1	1.46(0.12, 17.33)	0.764592
CNVR_5026	chr9	93486569	93595808	70::25	2.41(1.49, 3.89)	0.000322883	69::25	2.37(1.47, 3.84)	0.000416741	1::0	--	0.991629
CNVR_8357	chr19	41903671	41904166	102::43	2.01(1.37, 2.93)	0.000323736	102::42	2.05(1.4, 3)	0.000243094	0::1	0(0, Inf)	0.991779
CNVR_1939	chr3	129231999	129370740	49::81	0.49(0.33, 0.73)	0.000357735	49::81	0.49(0.33, 0.73)	0.000357735	0::0	--	--
CNVR_8483	chr20	10410320	10497704	59::21	2.59(1.53, 4.37)	0.000368096	59::21	2.59(1.53, 4.37)	0.000368096	0::0	--	--
CNVR_5746	chr11	23478455	23520513	83::34	2.2(1.43, 3.4)	0.000375441	82::33	2.23(1.44, 3.46)	0.000352392	1::1	1.15(0.05, 25.64)	0.93001
CNVR_3336	chr6	11312945	11437701	99::43	2(1.36, 2.94)	0.000394904	99::43	2(1.36, 2.94)	0.000394904	0::0	--	--
CNVR_7124	chr14	103539669	103603496	131::172	0.64(0.5, 0.82)	0.000395562	131::171	0.64(0.5, 0.82)	0.00042762	0::1	0(0, Inf)	0.992214
CNVR_8322	chr19	33880349	33908361	506::556	0.78(0.69, 0.9)	0.000404769	506::556	0.78(0.69, 0.9)	0.000404769	0::0	--	--
CNVR_7756	chr17	27401852	27463465	39::63	0.45(0.29, 0.7)	0.000436055	39::63	0.45(0.29, 0.7)	0.000436055	0::0	--	--
CNVR_2203	chr4	15580754	15713609	122::57	1.82(1.3, 2.54)	0.000458884	122::57	1.82(1.3, 2.54)	0.000458884	0::0	--	--
CNVR_6861	chr14	23303641	23504784	76::32	2.2(1.41, 3.41)	0.000462492	75::32	2.13(1.37, 3.32)	0.000750068	1::0	--	0.99091
CNVR_507	chr1	198505546	198751402	81::33	2.14(1.39, 3.28)	0.00049451	80::32	2.17(1.41, 3.35)	0.000442771	1::1	0.98(0.05, 18.97)	0.990764
CNVR_6573	chr13	23526039	23557572	39::69	0.47(0.3, 0.72)	0.000514995	39::67	0.47(0.31, 0.73)	0.000691227	0::2	0(0, Inf)	0.988609
CNVR_1358	chr2	201876052	202054268	208::125	1.54(1.21, 1.96)	0.000535431	200::121	1.52(1.18, 1.94)	0.000963285	8::4	2.27(0.58, 8.81)	0.236598
CNVR_532	chr1	204359597	204400784	78::31	2.17(1.4, 3.37)	0.000569694	78::31	2.17(1.4, 3.37)	0.000569694	0::0	--	--
CNVR_5376	chr10	43474623	43615117	63::102	0.55(0.39, 0.77)	0.000617895	62::102	0.54(0.38, 0.76)	0.000467836	1::0	--	0.991738
CNVR_7810	chr17	43903842	43924131	977::986	0.84(0.76, 0.93)	0.000645526	977::986	0.84(0.76, 0.93)	0.000645526	0::0	--	--
CNVR_7872	chr17	57637803	57992344	103::45	1.9(1.32, 2.76)	0.000645826	102::45	1.9(1.31, 2.75)	0.000683534	1::0	--	0.992541
CNVR_7357	chr15	85353603	85432039	231::272	0.72(0.59, 0.87)	0.000672249	231::272	0.72(0.59, 0.87)	0.000672249	0::0	--	--
CNVR_8605	chr20	48841252	49006553	44::14	3.01(1.6, 5.69)	0.000674769	36::11	3.16(1.56, 6.42)	0.00146326	8::3	2.45(0.58, 10.32)	0.223628
CNVR_4473	chr8	23355620	23408037	124::68	1.74(1.26, 2.4)	0.000689343	122::61	1.86(1.34, 2.6)	0.000248431	2::7	0.48(0.1, 2.44)	0.380365
CNVR_8855	chr22	38503479	38521078	135::184	0.66(0.52, 0.84)	0.000700126	135::183	0.66(0.52, 0.85)	0.000878456	0::1	0(0, Inf)	0.991308
CNVR_6324	chr12	64930823	65149094	42::14	3.01(1.59, 5.7)	0.000733528	41::14	2.92(1.54, 5.56)	0.00105973	1::0	--	0.991421
CNVR_8828	chr22	31269708	31290544	45::72	0.5(0.34, 0.75)	0.000752734	45::72	0.5(0.34, 0.75)	0.000752734	0::0	--	--
CNVR_8263	chr19	13869786	14103915	382::241	1.35(1.13, 1.62)	0.000875161	382::241	1.35(1.13, 1.62)	0.000875161	0::0	--	--
CNVR_7929	chr17	73548863	73625853	141::172	0.66(0.52, 0.85)	0.000881506	139::172	0.66(0.52, 0.84)	0.000660966	2::0	--	0.987852
CNVR_8825	chr22	30518828	30583135	351::231	1.38(1.14, 1.67)	0.000976018	348::226	1.42(1.17, 1.72)	0.000410982	3::5	0.28(0.06, 1.28)	0.100134
CNVR_7202	chr15	42745702	42804538	91::43	1.9(1.29, 2.8)	0.00108205	90::43	1.88(1.28, 2.77)	0.00135581	1::0	--	0.99161
CNVR_2239	chr4	26160310	26372729	47::18	2.59(1.46, 4.6)	0.00113965	46::18	2.58(1.46, 4.59)	0.00119181	1::0	--	0.992781
CNVR_3786	chr6	134493947	134858348	53::19	2.52(1.44, 4.39)	0.00114896	53::18	2.57(1.46, 4.52)	0.00101214	0::1	0(0, Inf)	0.992524
CNVR_2176	chr4	6876569	7086931	154::86	1.61(1.21, 2.14)	0.00120248	154::86	1.61(1.21, 2.14)	0.00120248	0::0	--	--
CNVR_3915	chr6	168343838	168597243	743::712	0.82(0.73, 0.93)	0.0012096	294::325	0.72(0.61, 0.86)	0.00023503	449::387	0.92(0.79, 1.07)	0.26954
CNVR_3508	chr6	41286992	41287804	33::8	3.76(1.68, 8.41)	0.00124732	33::6	4.93(2, 12.15)	0.000532359	0::2	0(0, Inf)	0.988321
CNVR_3852	chr6	152968048	153058243	5::20	0.19(0.07, 0.52)	0.00125726	5::20	0.19(0.07, 0.52)	0.00125726	0::0	--	--
CNVR_3881	chr6	160090236	160218200	233::147	1.45(1.15, 1.82)	0.00139151	230::141	1.48(1.18, 1.87)	0.000837434	3::6	0.53(0.1, 2.85)	0.461398
CNVR_4469	chr8	22477585	22613173	54::21	2.38(1.4, 4.05)	0.00143589	54::21	2.38(1.4, 4.05)	0.00143589	0::0	--	--
CNVR_2718	chr4	185678418	185835030	65::26	2.18(1.35, 3.52)	0.00145982	63::25	2.22(1.36, 3.62)	0.00139513	2::1	1.32(0.12, 14.74)	0.823188
CNVR_4644	chr8	81971745	82140702	24::5	5.22(1.88, 14.47)	0.00147726	23::5	4.51(1.64, 12.43)	0.0035259	1::0	--	0.990504
CNVR_7928	chr17	73488768	73536227	225::243	0.73(0.59, 0.88)	0.00150353	225::243	0.73(0.59, 0.88)	0.00150353	0::0	--	--
CNVR_7211	chr15	44954452	45042430	91::44	1.86(1.27, 2.74)	0.00152896	87::39	1.97(1.32, 2.94)	0.000918496	4::5	0.83(0.18, 3.81)	0.806218
CNVR_6944	chr14	53158581	53236829	142::79	1.61(1.2, 2.17)	0.00153038	139::79	1.57(1.17, 2.11)	0.00296222	3::0	--	0.983895
CNVR_639	chr1	228464248	228564603	492::509	0.8(0.7, 0.92)	0.00153575	488::506	0.8(0.7, 0.92)	0.00166984	4::3	0.71(0.15, 3.39)	0.667273
CNVR_2179	chr4	7426904	7438257	180::223	0.71(0.57, 0.88)	0.00156607	180::223	0.71(0.57, 0.88)	0.00156607	0::0	--	--
CNVR_8766	chr21	42653121	42756997	25::7	4.11(1.71, 9.88)	0.00160943	24::7	3.88(1.6, 9.38)	0.00266182	1::0	--	0.991212
CNVR_6055	chr11	121209852	121341263	59::23	2.26(1.36, 3.76)	0.00161199	59::22	2.35(1.4, 3.94)	0.00115189	0::1	0(0, Inf)	0.991779
CNVR_7460	chr16	15582617	15790608	56::21	2.36(1.38, 4.04)	0.00161441	54::18	2.63(1.49, 4.64)	0.000852402	2::3	0.64(0.09, 4.71)	0.658235
CNVR_5159	chr9	123444243	123687514	41::16	2.73(1.46, 5.1)	0.00168243	39::16	2.63(1.4, 4.94)	0.00273967	2::0	--	0.988225
CNVR_8438	chr20	1288223	1339716	35::11	3.13(1.53, 6.37)	0.00171611	34::11	3.04(1.48, 6.21)	0.00235917	1::0	--	0.991551
CNVR_5825	chr11	58908263	58909416	78::34	2(1.29, 3.09)	0.00182031	76::34	1.95(1.26, 3.03)	0.0027185	2::0	--	0.988284
CNVR_7897	chr17	66231262	66311333	30::6	4.36(1.72, 11.05)	0.00188835	30::6	4.36(1.72, 11.05)	0.00188835	0::0	--	--
CNVR_7413	chr15	101669194	101723682	67::27	2.1(1.31, 3.36)	0.0019993	64::25	2.22(1.36, 3.61)	0.0013253	3::2	0.77(0.1, 5.59)	0.792588
CNVR_7150	chr15	29384362	29418988	95::112	0.62(0.45, 0.84)	0.00200959	95::111	0.62(0.46, 0.85)	0.00258249	0::1	0(0, Inf)	0.99136
CNVR_8431	chr19	58956326	59094137	269::161	1.4(1.13, 1.73)	0.00202644	267::158	1.41(1.14, 1.75)	0.00159187	2::3	0.63(0.09, 4.27)	0.63199
CNVR_3491	chr6	36818700	36853544	65::28	2.09(1.31, 3.33)	0.00204015	64::28	2.06(1.29, 3.29)	0.00253052	1::0	--	0.991715
CNVR_8320	chr19	33726375	33745779	513::521	0.81(0.71, 0.93)	0.0020889	508::515	0.81(0.71, 0.93)	0.00249488	5::6	0.63(0.17, 2.36)	0.493898
CNVR_1662	chr3	42713014	42754913	63::96	0.57(0.4, 0.82)	0.00210883	63::96	0.57(0.4, 0.82)	0.00210883	0::0	--	--
CNVR_43	chr1	15705031	15771122	103::52	1.76(1.23, 2.53)	0.00212673	102::51	1.78(1.23, 2.56)	0.00195471	1::1	0.92(0.05, 18.62)	0.956589
CNVR_7086	chr14	94814944	94881466	57::23	2.24(1.34, 3.75)	0.00214579	54::22	2.25(1.33, 3.82)	0.00259709	3::1	2.01(0.21, 19.64)	0.546903
CNVR_982	chr2	70052624	70524143	79::33	1.95(1.27, 2.99)	0.00222051	77::33	1.91(1.24, 2.93)	0.00324358	2::0	--	0.988272
CNVR_4360	chr7	149464433	149524914	385::390	0.78(0.67, 0.92)	0.00225331	382::388	0.78(0.67, 0.91)	0.00195797	3::2	1.74(0.17, 18.29)	0.642753
CNVR_96	chr1	31788313	31907511	34::59	0.5(0.32, 0.78)	0.00229922	34::59	0.5(0.32, 0.78)	0.00229922	0::0	--	--
CNVR_4460	chr8	19471977	19586206	52::22	2.25(1.33, 3.82)	0.00253946	50::21	2.3(1.34, 3.94)	0.00253267	2::1	1.46(0.13, 16.59)	0.757991
CNVR_4240	chr7	105880915	106118301	101::48	1.75(1.22, 2.52)	0.00255239	99::47	1.75(1.21, 2.52)	0.00299537	2::1	2.03(0.17, 24.92)	0.580268
CNVR_5464	chr10	73447281	73527048	58::22	2.22(1.32, 3.72)	0.00255565	58::22	2.22(1.32, 3.72)	0.00255565	0::0	--	--
CNVR_5929	chr11	84272734	84574041	5::20	0.21(0.08, 0.58)	0.00257899	5::18	0.22(0.08, 0.63)	0.00426576	0::2	0(0, Inf)	0.988174
CNVR_8881	chr22	46276328	46324855	164::183	0.7(0.56, 0.88)	0.00259757	164::183	0.7(0.56, 0.88)	0.00259757	0::0	--	--
CNVR_1128	chr2	128337512	128451895	57::80	0.57(0.39, 0.82)	0.00265743	57::80	0.57(0.39, 0.82)	0.00265743	0::0	--	--
CNVR_3494	chr6	36995222	37038433	148::83	1.56(1.17, 2.08)	0.0027188	148::82	1.57(1.18, 2.11)	0.00224326	0::1	0(0, Inf)	0.991771
CNVR_7635	chr16	81470018	81551483	123::60	1.65(1.19, 2.3)	0.0027361	123::60	1.65(1.19, 2.3)	0.0027361	0::0	--	--
CNVR_1490	chr2	241974013	242015651	295::339	0.77(0.65, 0.91)	0.00275124	295::338	0.77(0.65, 0.91)	0.0029775	0::1	0(0, Inf)	0.991911
CNVR_3472	chr6	34481092	34525504	118::141	0.66(0.5, 0.87)	0.00275726	117::140	0.67(0.51, 0.87)	0.00328505	1::1	0.29(0.01, 6.53)	0.434147
CNVR_7188	chr15	39235700	39264810	201::125	1.47(1.14, 1.9)	0.00283446	192::120	1.47(1.14, 1.91)	0.00347516	9::5	1.5(0.41, 5.53)	0.541317
CNVR_8636	chr20	54964821	55078534	40::13	2.71(1.41, 5.22)	0.0028697	38::13	2.58(1.33, 4.99)	0.0049814	2::0	--	0.988033
CNVR_3409	chr6	26020936	26063935	102::60	1.69(1.2, 2.38)	0.00287248	101::60	1.67(1.19, 2.36)	0.00341442	1::0	--	0.991691
CNVR_4671	chr8	90914272	91007807	153::84	1.54(1.16, 2.06)	0.00290746	152::81	1.56(1.17, 2.09)	0.00246332	1::3	0.78(0.08, 7.68)	0.834729
CNVR_8606	chr20	49040482	49123434	22::4	5.33(1.76, 16.11)	0.00301682	21::3	7.06(2.02, 24.68)	0.00220411	1::1	0.72(0.04, 11.87)	0.821564
CNVR_4499	chr8	29146988	29214751	26::43	0.46(0.27, 0.77)	0.00303427	25::43	0.44(0.26, 0.74)	0.00199878	1::0	--	0.991638
CNVR_7840	chr17	47287109	47342154	107::57	1.7(1.2, 2.41)	0.00304926	107::57	1.7(1.2, 2.41)	0.00304926	0::0	--	--
CNVR_8402	chr19	51594078	51658075	65::32	1.98(1.26, 3.1)	0.00309381	65::32	1.98(1.26, 3.1)	0.00309381	0::0	--	--
CNVR_7008	chr14	70013328	70245054	22::6	4.22(1.62, 11)	0.0031871	22::6	4.22(1.62, 11)	0.0031871	0::0	--	--
CNVR_5800	chr11	43713989	43876830	16::2	9.94(2.16, 45.75)	0.00319397	16::2	9.94(2.16, 45.75)	0.00319397	0::0	--	--
CNVR_4210	chr7	97833403	97877519	326::353	0.78(0.66, 0.92)	0.00320644	324::353	0.77(0.65, 0.91)	0.00225577	2::0	--	0.987571
CNVR_2114	chr3	187456594	187727516	40::12	2.73(1.4, 5.34)	0.00329032	39::10	3.19(1.55, 6.57)	0.0016029	1::2	0.44(0.04, 5.28)	0.516021
CNVR_4328	chr7	139712276	139719919	81::100	0.62(0.45, 0.85)	0.00331236	81::100	0.62(0.45, 0.85)	0.00331236	0::0	--	--
CNVR_8789	chr22	19945177	19985508	1018::980	0.86(0.78, 0.95)	0.00337577	1006::971	0.86(0.78, 0.95)	0.00280825	12::9	1.17(0.48, 2.87)	0.727689
CNVR_6265	chr12	49577834	49629013	64::30	1.99(1.26, 3.15)	0.00339242	63::30	1.96(1.23, 3.11)	0.0043055	1::0	--	0.991611
CNVR_2897	chr5	56202346	56212596	80::39	1.86(1.23, 2.82)	0.00343236	79::37	1.93(1.26, 2.95)	0.00234123	1::2	0.53(0.04, 6.5)	0.622565
CNVR_1489	chr2	241824566	241889025	674::687	0.84(0.74, 0.94)	0.00345795	674::687	0.84(0.74, 0.94)	0.00345795	0::0	--	--
CNVR_8409	chr19	54476010	54497288	150::188	0.7(0.55, 0.89)	0.00347538	150::188	0.7(0.55, 0.89)	0.00347538	0::0	--	--
CNVR_3399	chr6	24921200	25021021	86::42	1.79(1.21, 2.64)	0.00349095	85::38	1.9(1.27, 2.85)	0.00184249	1::4	0.46(0.05, 4.18)	0.491681
CNVR_7029	chr14	78309531	78358289	39::62	0.53(0.34, 0.81)	0.00352809	38::62	0.51(0.33, 0.79)	0.00261621	1::0	--	0.991749
CNVR_7716	chr17	9991587	10087551	34::12	2.81(1.4, 5.65)	0.00359986	29::11	2.4(1.16, 4.96)	0.0186582	5::1	8.86(0.95, 82.81)	0.0556677
CNVR_4199	chr7	94137554	94273754	20::4	5.43(1.74, 16.99)	0.00360648	20::4	5.43(1.74, 16.99)	0.00360648	0::0	--	--
CNVR_553	chr1	206709535	206760475	43::17	2.4(1.33, 4.34)	0.00370073	43::17	2.4(1.33, 4.34)	0.00370073	0::0	--	--
CNVR_4299	chr7	128478354	128547205	726::729	0.84(0.75, 0.95)	0.0037679	717::723	0.84(0.75, 0.94)	0.00281854	9::6	1.49(0.49, 4.51)	0.483617
CNVR_7885	chr17	62387379	62514736	59::25	2.08(1.27, 3.42)	0.00384017	59::24	2.14(1.29, 3.54)	0.00302505	0::1	0(0, Inf)	0.992002
CNVR_7966	chr18	2662956	2766939	121::76	1.58(1.16, 2.16)	0.00384041	121::76	1.58(1.16, 2.16)	0.00384041	0::0	--	--
CNVR_3298	chr5	180037773	180085462	330::332	0.78(0.66, 0.92)	0.00406606	330::331	0.78(0.66, 0.93)	0.00457327	0::1	0(0, Inf)	0.991545
CNVR_4537	chr8	41499051	41555955	51::73	0.57(0.39, 0.84)	0.00415299	51::72	0.58(0.39, 0.85)	0.0055976	0::1	0(0, Inf)	0.9913
CNVR_3880	chr6	159423454	159572923	36::13	2.67(1.36, 5.23)	0.00416013	36::13	2.67(1.36, 5.23)	0.00416013	0::0	--	--
CNVR_7126	chr14	105154105	105200378	824::796	0.85(0.76, 0.95)	0.00417908	815::794	0.84(0.76, 0.94)	0.00258368	9::2	3.68(0.74, 18.21)	0.110969
CNVR_3513	chr6	41548631	41564027	65::96	0.6(0.43, 0.85)	0.00418228	65::95	0.61(0.43, 0.86)	0.00497827	0::1	0(0, Inf)	0.991715
CNVR_562	chr1	209786078	209950682	41::16	2.43(1.32, 4.46)	0.00420065	41::16	2.43(1.32, 4.46)	0.00420065	0::0	--	--
CNVR_6850	chr13	114475037	114546563	100::127	0.66(0.49, 0.88)	0.00429877	96::124	0.65(0.49, 0.88)	0.00430751	4::3	0.81(0.14, 4.68)	0.814442
CNVR_1492	chr2	242717746	242763543	876::881	0.86(0.77, 0.95)	0.00440505	846::870	0.84(0.75, 0.94)	0.00153936	30::11	2.02(0.96, 4.25)	0.0650273
CNVR_5907	chr11	77896538	78180509	26::7	3.59(1.49, 8.64)	0.00442986	26::7	3.59(1.49, 8.64)	0.00442986	0::0	--	--
CNVR_6292	chr12	53439537	53462597	149::176	0.71(0.56, 0.9)	0.00447193	149::174	0.71(0.56, 0.9)	0.0053371	0::2	0(0, Inf)	0.988537
CNVR_7004	chr14	69385755	69428483	41::15	2.47(1.32, 4.6)	0.00448235	39::14	2.56(1.34, 4.87)	0.0042435	2::1	1.38(0.12, 15.37)	0.792508
CNVR_8812	chr22	28381807	28398529	148::177	0.71(0.55, 0.9)	0.00449504	148::177	0.71(0.55, 0.9)	0.00449504	0::0	--	--
CNVR_5645	chr10	126222962	126235623	66::85	0.6(0.42, 0.86)	0.00463563	66::85	0.6(0.42, 0.86)	0.00463563	0::0	--	--
CNVR_5903	chr11	76476456	76573377	8::24	0.28(0.12, 0.68)	0.00479364	7::24	0.26(0.1, 0.64)	0.00360994	1::0	--	0.992226
CNVR_8779	chr21	45678469	45764435	217::249	0.75(0.61, 0.92)	0.00497347	217::249	0.75(0.61, 0.92)	0.00497347	0::0	--	--
CNVR_3489	chr6	36703783	36713859	45::71	0.56(0.38, 0.84)	0.00498987	45::71	0.56(0.38, 0.84)	0.00498987	0::0	--	--
CNVR_6903	chr14	35745642	35884640	52::25	2.09(1.25, 3.49)	0.00507105	50::24	2.04(1.21, 3.44)	0.00742655	2::1	3.58(0.24, 54.45)	0.358726
CNVR_3398	chr6	24712044	24726409	79::40	1.78(1.19, 2.67)	0.00510463	79::39	1.82(1.21, 2.73)	0.00405287	0::1	0(0, Inf)	0.991856
CNVR_5963	chr11	95895105	96061469	79::36	1.81(1.19, 2.74)	0.00513808	79::36	1.81(1.19, 2.74)	0.00513808	0::0	--	--
CNVR_4027	chr7	28683976	28755782	19::4	4.95(1.61, 15.18)	0.00514275	19::4	4.95(1.61, 15.18)	0.00514275	0::0	--	--
CNVR_795	chr2	20394061	20417114	59::87	0.6(0.42, 0.86)	0.00517459	58::87	0.58(0.4, 0.83)	0.0032108	1::0	--	0.99066
CNVR_3339	chr6	13268211	13288851	59::24	2.04(1.24, 3.36)	0.00522932	58::23	2.04(1.23, 3.38)	0.00590128	1::1	2.22(0.08, 59.58)	0.634138
CNVR_3447	chr6	32085124	32102681	50::22	2.13(1.25, 3.62)	0.00542935	50::22	2.13(1.25, 3.62)	0.00542935	0::0	--	--
CNVR_7787	chr17	37786611	37902374	352::375	0.8(0.68, 0.94)	0.00552427	352::375	0.8(0.68, 0.94)	0.00552427	0::0	--	--
CNVR_6598	chr13	31256379	31339906	51::20	2.16(1.25, 3.71)	0.00561522	50::20	2.16(1.25, 3.71)	0.00561522	1::0	0.59(0, Inf)	0.999713
CNVR_4137	chr7	75583325	75645664	67::88	0.61(0.44, 0.87)	0.00561914	67::88	0.61(0.44, 0.87)	0.00561914	0::0	--	--
CNVR_2306	chr4	56290220	56475339	27::46	0.48(0.29, 0.81)	0.00564673	27::45	0.48(0.29, 0.81)	0.00564673	0::1	--	--
CNVR_1330	chr2	192436159	192442475	72::36	1.82(1.19, 2.78)	0.00565938	71::32	1.94(1.25, 3.02)	0.00317398	1::4	0.5(0.05, 4.68)	0.541692
CNVR_5811	chr11	47929846	48134683	50::21	2.14(1.25, 3.67)	0.00565974	48::19	2.34(1.34, 4.12)	0.00301835	2::2	0.6(0.08, 4.32)	0.613084
CNVR_6915	chr14	38289012	38604471	14::2	8.71(1.87, 40.5)	0.00575759	10::1	12.21(1.45, 102.53)	0.0212155	4::1	5.32(0.55, 51.16)	0.147875
CNVR_432	chr1	174868328	175109885	20::3	5.85(1.67, 20.54)	0.00581069	16::1	12.33(1.58, 96.05)	0.0164641	4::2	2.36(0.39, 14.12)	0.34837
CNVR_6654	chr13	49051012	49143145	80::36	1.79(1.18, 2.71)	0.00587462	80::36	1.79(1.18, 2.71)	0.00587462	0::0	--	--
CNVR_5849	chr11	67782857	67820570	150::83	1.51(1.12, 2.02)	0.00600743	150::83	1.51(1.12, 2.02)	0.00600743	0::0	--	--
CNVR_2059	chr3	171679715	172013849	42::18	2.27(1.26, 4.1)	0.00648733	41::18	2.27(1.26, 4.1)	0.00648733	1::0	--	--
CNVR_5028	chr9	94076827	94202928	48::24	2.06(1.22, 3.47)	0.00664788	48::24	2.06(1.22, 3.47)	0.00664788	0::0	--	--
CNVR_967	chr2	64312142	64517460	85::42	1.72(1.16, 2.55)	0.00682795	85::41	1.73(1.17, 2.57)	0.00635383	0::1	0(0, Inf)	0.992633
CNVR_2568	chr4	140006680	140189614	20::3	5.59(1.6, 19.48)	0.00691995	18::3	5.06(1.43, 17.87)	0.0117492	2::0	--	0.98788
CNVR_7581	chr16	67191696	67315129	569::565	0.84(0.73, 0.95)	0.0069257	569::565	0.84(0.73, 0.95)	0.0069257	0::0	--	--
CNVR_3700	chr6	110011458	110288777	20::5	4.1(1.47, 11.42)	0.00700185	19::5	3.92(1.39, 11)	0.00954874	1::0	--	0.991605
CNVR_8753	chr21	39541447	39731914	42::16	2.31(1.26, 4.24)	0.0070336	41::16	2.3(1.25, 4.22)	0.00741968	1::0	--	0.992666
CNVR_5064	chr9	105632182	105868653	39::51	0.54(0.35, 0.85)	0.00710349	37::49	0.54(0.35, 0.85)	0.00827849	2::2	0.51(0.04, 6.09)	0.596921
CNVR_6019	chr11	113266815	113279514	1008::999	0.87(0.79, 0.96)	0.00715297	1005::996	0.87(0.79, 0.96)	0.00713875	3::3	0.94(0.18, 4.85)	0.941418
CNVR_8860	chr22	39194068	39400087	84::46	1.69(1.15, 2.49)	0.00731359	81::44	1.69(1.14, 2.5)	0.00903249	3::2	1.81(0.28, 11.85)	0.534739
CNVR_7903	chr17	68149253	68411446	24::7	3.35(1.38, 8.13)	0.00738798	21::7	2.85(1.17, 6.95)	0.0210749	3::0	--	0.986051
CNVR_5290	chr10	14582662	14625842	40::14	2.4(1.26, 4.54)	0.00741264	39::12	2.64(1.34, 5.2)	0.00486669	1::2	0.63(0.05, 8.27)	0.723407
CNVR_8282	chr19	17333849	17342665	241::162	1.36(1.08, 1.69)	0.0074163	241::158	1.38(1.1, 1.73)	0.0047336	0::4	0(0, Inf)	0.983433
CNVR_8783	chr22	17561913	17644477	190::115	1.42(1.1, 1.83)	0.0074784	189::114	1.42(1.1, 1.84)	0.00712948	1::1	0.92(0.06, 14.75)	0.952003
CNVR_8523	chr20	22988426	23174215	47::19	2.15(1.23, 3.78)	0.00757378	44::18	2.12(1.19, 3.77)	0.0111159	3::1	2.93(0.26, 33.19)	0.384863
CNVR_7789	chr17	38582604	38684981	2::5	0.09(0.02, 0.53)	0.00775573	2::5	0.09(0.02, 0.53)	0.00775573	0::0	--	--
CNVR_6645	chr13	46844284	46975763	35::12	2.59(1.29, 5.22)	0.00776468	35::12	2.59(1.29, 5.22)	0.00776468	0::0	--	--
CNVR_542	chr1	205275972	205295908	63::27	1.91(1.19, 3.07)	0.00778695	62::27	1.88(1.17, 3.03)	0.00951454	1::0	--	0.991723
CNVR_1677	chr3	47404566	47545002	5::18	0.25(0.09, 0.7)	0.00778844	4::18	0.21(0.07, 0.64)	0.00574517	1::0	--	0.992033
CNVR_8359	chr19	42005394	42022445	144::184	0.72(0.57, 0.92)	0.00786985	143::183	0.73(0.57, 0.92)	0.00916061	1::1	0.32(0.02, 5.61)	0.43776
CNVR_31	chr1	11786169	11850195	228::242	0.77(0.63, 0.93)	0.00810311	227::241	0.77(0.63, 0.93)	0.00772061	1::1	1.22(0.08, 19.84)	0.888052
CNVR_8824	chr22	30116692	30123030	159::184	0.73(0.58, 0.92)	0.00814935	158::183	0.73(0.58, 0.93)	0.00905788	1::1	0.42(0.02, 7.98)	0.564067
CNVR_7374	chr15	90849518	90996088	25::8	3.11(1.34, 7.2)	0.00816895	11::2	6.54(1.38, 31.04)	0.01814	14::6	2.03(0.73, 5.65)	0.172971
CNVR_1111	chr2	121701289	121748821	16::29	0.4(0.2, 0.79)	0.00817282	16::29	0.4(0.2, 0.79)	0.00817282	0::0	--	--
CNVR_6533	chr12	124790517	124971824	330::336	0.8(0.67, 0.94)	0.00820291	330::335	0.8(0.67, 0.94)	0.00872796	0::1	0(0, Inf)	0.99201
CNVR_158	chr1	55505647	55529188	14::28	0.39(0.19, 0.78)	0.00820336	14::27	0.42(0.21, 0.84)	0.0149162	0::1	0(0, Inf)	0.990892
CNVR_7945	chr17	77100721	77110045	45::63	0.57(0.38, 0.87)	0.00835744	44::63	0.55(0.36, 0.84)	0.00531515	1::0	--	0.991078
CNVR_879	chr2	41149199	41203265	6::18	0.28(0.11, 0.72)	0.00846873	5::18	0.24(0.09, 0.67)	0.00601226	1::0	--	0.992022
CNVR_6159	chr12	14405887	14460036	53::25	1.96(1.19, 3.25)	0.00856533	51::24	1.99(1.19, 3.32)	0.00874279	2::1	1.45(0.12, 18.3)	0.773296
CNVR_8846	chr22	35648161	35797334	92::49	1.64(1.13, 2.38)	0.00859745	92::49	1.64(1.13, 2.38)	0.00859745	0::0	--	--
CNVR_7748	chr17	19636719	19648746	117::130	0.69(0.53, 0.91)	0.00863645	115::130	0.68(0.52, 0.9)	0.00597971	2::0	--	0.988181
CNVR_1540	chr3	14411655	14484898	95::50	1.63(1.13, 2.35)	0.00881429	94::48	1.65(1.14, 2.39)	0.00804062	1::2	0.92(0.07, 12.8)	0.949087
CNVR_7990	chr18	9611497	9840589	44::18	2.15(1.21, 3.83)	0.0088689	43::17	2.21(1.23, 3.99)	0.00815891	1::1	1.11(0.06, 19.18)	0.940659
CNVR_7323	chr15	75609030	75656532	172::191	0.74(0.6, 0.93)	0.00905372	172::191	0.74(0.6, 0.93)	0.00905372	0::0	--	--
CNVR_3318	chr6	6855722	6909189	60::26	1.9(1.17, 3.08)	0.00907919	57::26	1.81(1.11, 2.94)	0.017206	3::0	--	0.985551
CNVR_7950	chr17	77891806	77904470	64::76	0.61(0.42, 0.89)	0.00914541	63::75	0.6(0.41, 0.87)	0.00760933	1::1	1.7(0.09, 32.73)	0.724463
CNVR_2386	chr4	84074826	84206005	34::13	2.45(1.24, 4.84)	0.00958711	33::12	2.47(1.23, 4.97)	0.0110872	1::1	2.15(0.11, 43.64)	0.617623
CNVR_7134	chr15	25413558	25494108	178::192	0.75(0.6, 0.93)	0.00959869	170::190	0.73(0.58, 0.91)	0.00535474	8::2	2.23(0.45, 11.08)	0.326892
CNVR_7127	chr14	105623612	105695646	416::447	0.82(0.71, 0.95)	0.00964519	414::447	0.82(0.71, 0.95)	0.00833961	2::0	--	0.988536
CNVR_6462	chr12	111684253	111706878	13::27	0.4(0.2, 0.8)	0.00967682	13::26	0.43(0.21, 0.86)	0.0164706	0::1	0(0, Inf)	0.991012
CNVR_6152	chr12	12817947	12905963	59::27	1.89(1.17, 3.07)	0.00978028	57::25	2.02(1.23, 3.33)	0.00579035	2::2	0.53(0.06, 4.47)	0.559872
CNVR_244	chr1	87131654	87378628	16::3	5.4(1.5, 19.47)	0.0100246	16::3	5.4(1.5, 19.47)	0.0100246	0::0	--	--
CNVR_814	chr2	24662502	24676507	17::4	4.54(1.43, 14.36)	0.0100774	17::3	6.39(1.76, 23.17)	0.00473502	0::1	0(0, Inf)	0.991233
CNVR_6480	chr12	115007924	115030725	29::10	2.76(1.27, 5.99)	0.0101304	26::7	4.17(1.71, 10.16)	0.0017163	3::3	0.35(0.06, 2.15)	0.257714
CNVR_7898	chr17	66449122	66518664	39::14	2.3(1.22, 4.35)	0.0101423	38::14	2.25(1.19, 4.27)	0.0128145	1::0	--	0.991711
CNVR_7891	chr17	64418269	64484549	29::6	3.29(1.33, 8.14)	0.0101798	29::5	3.84(1.45, 10.2)	0.00684335	0::1	0(0, Inf)	0.99174
CNVR_7324	chr15	75961518	76060918	139::156	0.72(0.57, 0.93)	0.0102119	139::153	0.74(0.57, 0.94)	0.0156047	0::3	0(0, Inf)	0.983663
CNVR_473	chr1	186598526	186685819	162::90	1.44(1.09, 1.9)	0.0102445	161::89	1.44(1.09, 1.91)	0.0106545	1::1	1.46(0.09, 23.77)	0.791345
CNVR_5541	chr10	99015364	99204527	44::18	2.12(1.19, 3.76)	0.0103102	43::18	2.06(1.16, 3.67)	0.013783	1::0	--	0.991496
CNVR_8274	chr19	16430677	16618199	168::95	1.43(1.09, 1.88)	0.0104212	167::94	1.42(1.08, 1.87)	0.0126972	1::1	4.29(0.22, 83.28)	0.336325
CNVR_3505	chr6	41143639	41168338	35::14	2.36(1.22, 4.54)	0.01044	35::11	2.94(1.44, 6.02)	0.00311348	0::3	0(0, Inf)	0.985684
CNVR_892	chr2	43446723	43456735	166::96	1.43(1.09, 1.89)	0.0105609	166::93	1.47(1.11, 1.94)	0.00663663	0::3	0(0, Inf)	0.985792
CNVR_792	chr2	20242416	20267918	17::4	4.32(1.41, 13.3)	0.0106149	17::4	4.32(1.41, 13.3)	0.0106149	0::0	--	--
CNVR_8857	chr22	38597378	38614934	76::40	1.71(1.13, 2.58)	0.010618	74::36	1.9(1.24, 2.91)	0.00335118	2::4	0.3(0.05, 1.79)	0.184845
CNVR_8208	chr18	72701941	72845316	27::42	0.52(0.31, 0.86)	0.0106758	26::42	0.5(0.3, 0.83)	0.00798498	1::0	--	0.991843
CNVR_6892	chr14	33221668	33302883	7::15	0.28(0.1, 0.74)	0.0106822	5::14	0.21(0.07, 0.64)	0.00637001	2::1	1.05(0.09, 12.34)	0.97197
CNVR_6859	chr14	22572503	22953733	83::66	0.63(0.44, 0.9)	0.0109392	83::65	0.64(0.45, 0.92)	0.0144744	0::1	0(0, Inf)	0.991253
CNVR_457	chr1	182744205	182815218	29::11	2.58(1.24, 5.35)	0.0109451	29::11	2.58(1.24, 5.35)	0.0109451	0::0	--	--
CNVR_8787	chr22	19718152	19724614	202::222	0.76(0.62, 0.94)	0.0110965	202::220	0.77(0.63, 0.95)	0.0157803	0::2	0(0, Inf)	0.987474
CNVR_1062	chr2	102508146	102675595	15::2	7.35(1.58, 34.29)	0.0111405	14::2	6.98(1.48, 32.93)	0.0140354	1::0	--	0.99171
CNVR_2271	chr4	38761762	38879950	38::16	2.22(1.2, 4.12)	0.0111969	38::16	2.22(1.2, 4.12)	0.0111969	0::0	--	--
CNVR_4329	chr7	139930949	139946054	34::16	2.27(1.2, 4.27)	0.0112164	32::16	2.04(1.07, 3.87)	0.0292029	2::0	--	0.987312
CNVR_8740	chr21	34579572	34809694	97::51	1.6(1.11, 2.29)	0.0112721	97::51	1.6(1.11, 2.29)	0.0112721	0::0	--	--
CNVR_742	chr2	10393228	10410767	39::57	0.57(0.37, 0.88)	0.0112908	38::57	0.55(0.36, 0.86)	0.00851065	1::0	--	0.991711
CNVR_7545	chr16	56334055	56405788	222::235	0.77(0.63, 0.94)	0.0115693	222::235	0.77(0.63, 0.94)	0.0115693	0::0	--	--
CNVR_1676	chr3	46875258	46945001	133::141	0.72(0.55, 0.93)	0.0117959	133::141	0.72(0.55, 0.93)	0.0117959	0::0	--	--
CNVR_163	chr1	57103362	57238020	18::34	0.45(0.25, 0.84)	0.0118042	18::34	0.45(0.25, 0.84)	0.0118042	0::0	--	--
CNVR_354	chr1	151137224	151300343	16::4	4.4(1.39, 13.94)	0.011845	14::3	5.02(1.36, 18.59)	0.0155845	2::1	2.47(0.19, 31.99)	0.489577
CNVR_3468	chr6	33987623	34002599	54::89	0.63(0.43, 0.9)	0.0119333	54::88	0.63(0.44, 0.91)	0.014113	0::1	0(0, Inf)	0.991716
CNVR_331	chr1	116610173	116668001	155::168	0.72(0.56, 0.93)	0.0121649	155::167	0.72(0.56, 0.94)	0.014056	0::1	0(0, Inf)	0.991613
CNVR_4071	chr7	44040119	44121116	67::31	1.77(1.13, 2.77)	0.0122927	65::31	1.74(1.11, 2.72)	0.0161423	2::0	--	0.988627
CNVR_3396	chr6	24650626	24651605	13::4	4.62(1.39, 15.32)	0.0124264	13::3	6.88(1.84, 25.67)	0.00408748	0::1	0(0, Inf)	0.99039
CNVR_1619	chr3	30683506	30690912	51::21	1.98(1.16, 3.38)	0.0124368	51::18	2.24(1.28, 3.94)	0.00504232	0::3	0(0, Inf)	0.985783
CNVR_2639	chr4	165035159	165093157	6::16	0.28(0.11, 0.76)	0.0125456	6::16	0.28(0.11, 0.76)	0.0125456	0::0	--	--
CNVR_8724	chr21	30481371	30778693	50::23	1.93(1.15, 3.25)	0.0131832	50::23	1.93(1.15, 3.25)	0.0131832	0::0	--	--
CNVR_343	chr1	145396135	145524225	88::48	1.61(1.1, 2.33)	0.0132148	87::43	1.8(1.22, 2.66)	0.00298586	1::5	0.13(0.01, 1.19)	0.0713812
CNVR_6106	chr12	1926029	1965955	66::90	0.65(0.46, 0.91)	0.0132299	66::90	0.65(0.46, 0.91)	0.0132299	0::0	--	--
CNVR_1022	chr2	81360483	81425981	2::7	0.12(0.02, 0.65)	0.013235	2::7	0.12(0.02, 0.65)	0.013235	0::0	--	--
CNVR_5847	chr11	67430264	67434476	147::176	0.74(0.58, 0.94)	0.013355	146::176	0.74(0.58, 0.93)	0.0120041	1::0	--	0.991972
CNVR_8252	chr19	10897613	11105609	24::8	2.88(1.24, 6.64)	0.0134327	24::8	2.88(1.24, 6.64)	0.0134327	0::0	--	--
CNVR_3493	chr6	36984814	36990185	47::20	2(1.15, 3.48)	0.014082	47::20	2(1.15, 3.48)	0.014082	0::0	--	--
CNVR_4832	chr8	137733179	137852252	683::608	0.86(0.76, 0.97)	0.0141639	682::608	0.85(0.76, 0.97)	0.0125104	1::0	--	0.990937
CNVR_7823	chr17	45881197	45946181	18::32	0.47(0.25, 0.86)	0.0141832	18::32	0.47(0.25, 0.86)	0.0141832	0::0	--	--
CNVR_7382	chr15	93245099	93510604	52::24	1.91(1.14, 3.21)	0.0142905	51::24	1.91(1.13, 3.2)	0.0149282	1::0	--	0.992731
CNVR_7078	chr14	92834678	92959941	30::10	2.53(1.2, 5.34)	0.0144075	28::9	2.62(1.2, 5.73)	0.0155968	2::1	1.74(0.14, 20.89)	0.663905
CNVR_8295	chr19	19377716	19392402	194::215	0.77(0.62, 0.95)	0.0144259	194::215	0.77(0.62, 0.95)	0.0144259	0::0	--	--
CNVR_3161	chr5	137646322	137732076	17::4	4.07(1.32, 12.57)	0.0145228	17::4	4.07(1.32, 12.57)	0.0145228	0::0	--	--
CNVR_6273	chr12	50898728	50917795	43::20	2.01(1.15, 3.51)	0.0145239	42::18	2.16(1.21, 3.85)	0.00950118	1::2	0.56(0.04, 7.1)	0.651963
CNVR_2467	chr4	106021291	106133185	167::107	1.39(1.07, 1.81)	0.0145393	167::105	1.42(1.09, 1.85)	0.00988369	0::2	0(0, Inf)	0.987497
CNVR_8869	chr22	43369349	43371177	108::66	1.52(1.09, 2.13)	0.0145802	108::63	1.6(1.14, 2.25)	0.0069523	0::3	0(0, Inf)	0.982987
CNVR_1252	chr2	172704291	172841214	53::27	1.88(1.13, 3.11)	0.0147438	52::27	1.82(1.09, 3.02)	0.0212319	1::0	--	0.991162
CNVR_1426	chr2	219209796	219275881	254::169	1.3(1.05, 1.61)	0.0148029	254::169	1.3(1.05, 1.61)	0.0148029	0::0	--	--
CNVR_888	chr2	43159961	43160149	35::47	0.56(0.35, 0.89)	0.0148327	35::46	0.58(0.36, 0.92)	0.0206796	0::1	0(0, Inf)	0.991237
CNVR_2183	chr4	8218825	8239350	132::155	0.73(0.57, 0.94)	0.014887	128::154	0.72(0.55, 0.92)	0.0105372	4::1	2.7(0.25, 29.45)	0.414741
CNVR_7758	chr17	29132192	29180997	93::50	1.57(1.09, 2.27)	0.0149687	85::45	1.63(1.11, 2.39)	0.0127808	8::5	1.12(0.34, 3.65)	0.852541
CNVR_5164	chr9	124106534	124137611	39::18	2.07(1.15, 3.72)	0.0151192	39::17	2.15(1.19, 3.91)	0.0117915	0::1	0(0, Inf)	0.992002
CNVR_547	chr1	205536793	205555146	9::22	0.35(0.15, 0.81)	0.0151632	8::22	0.29(0.12, 0.72)	0.00749643	1::0	--	0.991348
CNVR_8073	chr18	30845846	30994036	198::134	1.35(1.06, 1.71)	0.0151928	198::133	1.35(1.07, 1.72)	0.0132443	0::1	0(0, Inf)	0.991733
CNVR_2570	chr4	140762420	140845787	14::2	6.48(1.42, 29.44)	0.0155931	14::1	12.54(1.6, 98.01)	0.0159537	0::1	0(0, Inf)	0.991772
CNVR_3712	chr6	113641221	114087321	35::15	2.18(1.16, 4.1)	0.0156627	34::14	2.29(1.19, 4.38)	0.0125307	1::1	0.71(0.03, 14.84)	0.824622
CNVR_3134	chr5	131743465	131831059	57::27	1.82(1.12, 2.95)	0.0156741	57::27	1.82(1.12, 2.95)	0.0156741	0::0	--	--
CNVR_4627	chr8	74829809	74899142	38::17	2.15(1.16, 3.99)	0.0156813	38::17	2.15(1.16, 3.99)	0.0156813	0::0	--	--
CNVR_2804	chr5	23532643	23635911	25::11	2.5(1.19, 5.27)	0.0157042	25::11	2.5(1.19, 5.27)	0.0157042	0::0	--	--
CNVR_8319	chr19	33691094	33704746	633::614	0.86(0.76, 0.97)	0.0157257	632::614	0.86(0.76, 0.97)	0.0148201	1::0	--	0.991836
CNVR_2716	chr4	185248266	185302071	14::4	4.24(1.31, 13.7)	0.0159324	14::3	5.68(1.53, 21.09)	0.00943285	0::1	0(0, Inf)	0.991772
CNVR_8755	chr21	40142854	40339163	35::14	2.22(1.16, 4.25)	0.0159592	35::13	2.44(1.25, 4.75)	0.00885559	0::1	0(0, Inf)	0.991099
CNVR_5197	chr9	133755754	133821725	115::118	0.71(0.53, 0.94)	0.0160309	115::118	0.71(0.53, 0.94)	0.0160309	0::0	--	--
CNVR_32	chr1	11853925	11855448	107::125	0.71(0.53, 0.94)	0.0162482	106::124	0.7(0.53, 0.93)	0.0151246	1::1	1.22(0.08, 19.86)	0.887638
CNVR_4925	chr9	27526047	27662119	44::20	1.97(1.13, 3.42)	0.0164276	44::20	1.97(1.13, 3.42)	0.0164276	0::0	--	--
CNVR_4765	chr8	125364138	125575620	49::25	1.92(1.13, 3.26)	0.0164427	46::24	1.87(1.08, 3.23)	0.0256428	3::1	2.96(0.3, 29.13)	0.352864
CNVR_3449	chr6	32188099	32192618	29::50	0.54(0.33, 0.89)	0.0164524	29::50	0.54(0.33, 0.89)	0.0164524	0::0	--	--
CNVR_1344	chr2	196997708	197141272	49::22	1.91(1.13, 3.25)	0.0165618	49::22	1.91(1.13, 3.25)	0.0165618	0::0	--	--
CNVR_7356	chr15	85174549	85207628	57::27	1.81(1.11, 2.93)	0.0165731	57::27	1.81(1.11, 2.93)	0.0165731	0::0	--	--
CNVR_3175	chr5	142131369	142433962	30::11	2.43(1.17, 5.01)	0.0167127	30::11	2.43(1.17, 5.01)	0.0167127	0::0	--	--
CNVR_6330	chr12	66506631	66797354	27::12	2.47(1.18, 5.18)	0.0167565	27::12	2.47(1.18, 5.18)	0.0167565	0::0	--	--
CNVR_8218	chr18	74747424	74820881	202::126	1.34(1.05, 1.71)	0.0167768	202::125	1.35(1.06, 1.72)	0.014907	0::1	0(0, Inf)	0.991855
CNVR_1984	chr3	146091891	146312942	53::27	1.82(1.11, 2.97)	0.0169215	53::27	1.82(1.11, 2.97)	0.0169215	0::0	--	--
CNVR_7424	chr16	4353395	4445328	417::420	0.83(0.72, 0.97)	0.0169865	417::420	0.83(0.72, 0.97)	0.0169865	0::0	--	--
CNVR_7018	chr14	73691639	73733286	62::79	0.64(0.45, 0.92)	0.0171113	62::79	0.64(0.45, 0.92)	0.0171113	0::0	--	--
CNVR_4248	chr7	108129318	108221650	20::5	3.44(1.25, 9.52)	0.0171528	20::5	3.44(1.25, 9.52)	0.0171528	0::0	--	--
CNVR_382	chr1	158956412	159030849	12::1	12.56(1.56, 101.21)	0.0174469	11::1	9.88(1.22, 79.89)	0.0317665	1::0	--	0.990864
CNVR_8291	chr19	17934656	17936260	16::3	4.71(1.31, 16.95)	0.0177523	15::3	4.5(1.24, 16.35)	0.0222213	1::0	--	0.991809
CNVR_7020	chr14	74469314	74786539	9::1	13.91(1.57, 123.03)	0.0179069	4::1	7.85(0.72, 85.42)	0.0905049	5::0	--	0.979807
CNVR_5932	chr11	85623607	85957746	61::33	1.72(1.1, 2.7)	0.0182116	61::31	1.86(1.17, 2.94)	0.00840315	0::2	0(0, Inf)	0.987706
CNVR_3307	chr6	2797483	3057414	132::81	1.44(1.06, 1.94)	0.0182955	132::79	1.47(1.08, 1.99)	0.0128818	0::2	0(0, Inf)	0.988263
CNVR_3345	chr6	14686471	14943822	24::9	2.66(1.18, 5.98)	0.0184311	23::9	2.64(1.17, 5.96)	0.0193432	1::0	--	0.992773
CNVR_8362	chr19	42293949	42317873	58::30	1.75(1.1, 2.79)	0.0185814	58::30	1.75(1.1, 2.79)	0.0185814	0::0	--	--
CNVR_8232	chr19	4789937	4945251	37::16	2.08(1.13, 3.82)	0.0186222	35::16	2.02(1.09, 3.73)	0.0249084	2::0	--	0.988008
CNVR_8489	chr20	12572733	12642153	11::1	13.01(1.53, 110.8)	0.0188921	4::0	--	0.980641	7::1	6.03(0.61, 60.03)	0.125511
CNVR_2992	chr5	83978658	83981803	6::15	0.31(0.12, 0.83)	0.0188981	6::14	0.33(0.12, 0.88)	0.0273285	0::1	0(0, Inf)	0.991507
CNVR_6387	chr12	89468283	89674580	13::2	6.36(1.36, 29.81)	0.0189892	12::2	5.8(1.22, 27.66)	0.0272776	1::0	--	0.991452
CNVR_8813	chr22	28408444	28427337	30::41	0.54(0.32, 0.9)	0.0191223	30::41	0.54(0.32, 0.9)	0.0191223	0::0	--	--
CNVR_694	chr1	242422219	242502369	16::4	4.14(1.26, 13.62)	0.0192396	1::0	--	0.992338	15::4	4.07(1.23, 13.45)	0.0213422
CNVR_3834	chr6	151617320	151626173	19::27	0.47(0.25, 0.89)	0.0195717	19::27	0.47(0.25, 0.89)	0.0195717	0::0	--	--
CNVR_2117	chr3	188279625	188673379	2::5	0.12(0.02, 0.71)	0.0195829	0::1	0(0, Inf)	0.991324	2::4	0.14(0.02, 0.86)	0.0338299
CNVR_5334	chr10	26683062	26774695	27::11	2.43(1.15, 5.11)	0.0198851	27::11	2.43(1.15, 5.11)	0.0198851	0::0	--	--
CNVR_7213	chr15	45328981	45377303	36::16	2.09(1.12, 3.88)	0.0199052	34::16	1.99(1.06, 3.72)	0.031162	2::0	--	0.988228
CNVR_3486	chr6	36396908	36565309	31::15	2.17(1.13, 4.17)	0.0200926	30::12	2.62(1.29, 5.32)	0.00789157	1::3	0.41(0.04, 4.13)	0.448829
CNVR_66	chr1	22444975	22485678	14::29	0.44(0.22, 0.88)	0.0201047	13::29	0.42(0.21, 0.84)	0.0147518	1::0	--	0.991962
CNVR_7584	chr16	68387179	68412029	263::281	0.8(0.67, 0.97)	0.0201554	263::281	0.8(0.67, 0.97)	0.0201554	0::0	--	--
CNVR_4110	chr7	62055857	62428306	238::267	0.79(0.65, 0.96)	0.0203432	228::252	0.82(0.67, 1)	0.0509619	10::15	0.47(0.2, 1.09)	0.0792916
CNVR_4074	chr7	45077978	45150580	491::442	0.85(0.73, 0.97)	0.020427	491::441	0.85(0.74, 0.98)	0.0230569	0::1	0(0, Inf)	0.991057
CNVR_2127	chr3	190212706	190425741	62::31	1.71(1.09, 2.69)	0.0205241	61::31	1.69(1.07, 2.67)	0.0236924	1::0	--	0.99191
CNVR_5389	chr10	49659843	49735564	19::38	0.49(0.26, 0.89)	0.0205281	18::37	0.47(0.25, 0.87)	0.0167999	1::1	1.68(0.05, 59.55)	0.776284
CNVR_3633	chr6	88224164	88512430	27::11	2.4(1.14, 5.04)	0.0205788	26::11	2.33(1.1, 4.92)	0.0263667	1::0	--	0.991718
CNVR_468	chr1	183523513	183597538	81::52	1.56(1.07, 2.28)	0.0206898	76::42	1.64(1.09, 2.45)	0.0168559	5::10	1.08(0.35, 3.4)	0.889822
CNVR_4522	chr8	36769889	36823818	19::7	2.93(1.18, 7.27)	0.0208174	16::7	2.51(0.99, 6.34)	0.0523024	3::0	--	0.982431
CNVR_5647	chr10	126330758	126338094	57::29	1.76(1.09, 2.83)	0.0208269	57::28	1.82(1.12, 2.95)	0.0153654	0::1	0(0, Inf)	0.991603
CNVR_2653	chr4	169369540	169454318	47::22	1.88(1.1, 3.2)	0.0208278	47::22	1.88(1.1, 3.2)	0.0208278	0::0	--	--
CNVR_5489	chr10	81034551	81117668	179::120	1.35(1.05, 1.73)	0.0208817	178::119	1.35(1.05, 1.74)	0.0203996	1::1	0.99(0.06, 17.92)	0.996496
CNVR_838	chr2	28813576	28989668	71::39	1.63(1.08, 2.48)	0.0208834	71::38	1.67(1.1, 2.54)	0.0167204	0::1	0(0, Inf)	0.99178
CNVR_4033	chr7	30895010	31015395	32::48	0.56(0.35, 0.92)	0.0209966	31::48	0.55(0.34, 0.9)	0.0173128	1::0	--	0.992067
CNVR_4847	chr8	142221680	142239378	89::48	1.55(1.07, 2.25)	0.0210458	89::48	1.55(1.07, 2.25)	0.0210458	0::0	--	--
CNVR_8788	chr22	19743424	19754092	388::369	0.83(0.71, 0.97)	0.0217061	388::367	0.84(0.71, 0.98)	0.0278305	0::2	0(0, Inf)	0.987472
CNVR_850	chr2	31427082	31467080	2::7	0.15(0.03, 0.76)	0.0218112	2::6	0.17(0.03, 0.92)	0.0394471	0::1	0(0, Inf)	0.991184
CNVR_3446	chr6	31948448	32016241	428::399	0.84(0.72, 0.97)	0.0218271	422::393	0.84(0.72, 0.98)	0.0229364	6::6	0.83(0.25, 2.75)	0.766403
CNVR_445	chr1	180083866	180230082	10::23	0.41(0.19, 0.88)	0.0223974	8::19	0.4(0.17, 0.94)	0.0362204	2::4	0.44(0.08, 2.56)	0.361119
CNVR_8850	chr22	37247878	37370989	43::20	1.91(1.1, 3.33)	0.0224433	43::17	2.26(1.26, 4.07)	0.00650605	0::3	0(0, Inf)	0.984738
CNVR_4286	chr7	125461881	125468408	3::11	0.2(0.05, 0.8)	0.0224605	3::11	0.2(0.05, 0.8)	0.0224605	0::0	--	--
CNVR_908	chr2	46601112	46615956	23::34	0.51(0.29, 0.91)	0.0226766	23::33	0.52(0.29, 0.92)	0.0257381	0::1	0(0, Inf)	0.99213
CNVR_6412	chr12	95927141	96088547	1::9	0.08(0.01, 0.7)	0.0227419	0::5	0(0, Inf)	0.980566	1::4	0.12(0.01, 1.24)	0.0747431
CNVR_7920	chr17	69544553	69626670	7::15	0.34(0.14, 0.86)	0.0227601	7::14	0.37(0.14, 0.94)	0.0371053	0::1	0(0, Inf)	0.991253
CNVR_641	chr1	229145883	229316555	9::1	13.04(1.43, 118.89)	0.0227788	7::1	6.7(0.77, 58.2)	0.0845741	2::0	--	0.984398
CNVR_518	chr1	202084525	202179304	213::225	0.79(0.64, 0.97)	0.0228453	211::224	0.78(0.63, 0.96)	0.0178843	2::1	3.01(0.27, 33.94)	0.372999
CNVR_978	chr2	68561460	68658791	33::13	2.19(1.11, 4.32)	0.022974	29::11	2.35(1.14, 4.88)	0.0213352	4::2	1.33(0.21, 8.48)	0.760822
CNVR_5702	chr11	9261182	9406024	22::8	2.7(1.15, 6.34)	0.0231024	21::7	2.79(1.14, 6.84)	0.0249592	1::1	1.8(0.08, 38.49)	0.707263
CNVR_2985	chr5	81569293	81590071	6::12	0.26(0.08, 0.83)	0.0231165	6::11	0.29(0.09, 0.95)	0.0415851	0::1	0(0, Inf)	0.991188
CNVR_2029	chr3	161421122	161540840	39::15	2.12(1.11, 4.04)	0.0232221	39::15	2.12(1.11, 4.04)	0.0232221	0::0	--	--
CNVR_22	chr1	8431748	8751269	21::6	3.03(1.16, 7.92)	0.0234581	20::6	2.82(1.07, 7.43)	0.0356412	1::0	--	0.991348
CNVR_2000	chr3	151511085	151575601	413::273	1.22(1.03, 1.44)	0.0238035	413::273	1.22(1.03, 1.44)	0.0238035	0::0	--	--
CNVR_2476	chr4	107134684	107302261	14::3	4.41(1.21, 16.03)	0.0242194	13::3	4.22(1.15, 15.49)	0.0298843	1::0	--	0.991871
CNVR_4217	chr7	99017281	99027367	391::394	0.84(0.72, 0.98)	0.0242522	384::391	0.83(0.71, 0.97)	0.016576	7::3	2.21(0.52, 9.39)	0.282068
CNVR_889	chr2	43263805	43271719	45::46	0.6(0.38, 0.94)	0.0244814	45::46	0.6(0.38, 0.94)	0.0244814	0::0	--	--
CNVR_910	chr2	47243312	47316622	47::53	0.61(0.4, 0.94)	0.0247349	47::53	0.61(0.4, 0.94)	0.0247349	0::0	--	--
CNVR_170	chr1	59936154	60164860	21::8	2.66(1.13, 6.27)	0.0247727	21::8	2.66(1.13, 6.27)	0.0247727	0::0	--	--
CNVR_6147	chr12	10186284	10324357	33::15	2.08(1.09, 3.97)	0.0257221	29::12	2.43(1.19, 4.96)	0.0144107	4::3	0.92(0.2, 4.27)	0.913854
CNVR_3133	chr5	131580152	131656701	52::66	0.64(0.43, 0.95)	0.0258082	52::65	0.65(0.44, 0.97)	0.0340288	0::1	0(0, Inf)	0.991224
CNVR_405	chr1	166545275	166603497	8::2	6.58(1.25, 34.49)	0.0258736	8::2	6.58(1.25, 34.49)	0.0258736	0::0	--	--
CNVR_5856	chr11	68965036	68972976	61::30	1.71(1.07, 2.74)	0.0260129	60::30	1.69(1.05, 2.72)	0.0294625	1::0	--	0.992021
CNVR_8524	chr20	23318014	23414801	41::22	1.88(1.08, 3.27)	0.0261407	38::21	1.73(0.98, 3.06)	0.0590308	3::1	6.16(0.57, 66.09)	0.133418
CNVR_7843	chr17	47576161	47600267	30::13	2.27(1.1, 4.68)	0.0261527	30::13	2.27(1.1, 4.68)	0.0261527	0::0	--	--
CNVR_2185	chr4	9371116	9551095	365::266	1.22(1.02, 1.46)	0.0264493	151::103	1.16(0.88, 1.53)	0.28713	214::163	1.26(1.01, 1.59)	0.0443506
CNVR_1648	chr3	39146429	39322219	79::44	1.57(1.05, 2.33)	0.0265174	79::44	1.57(1.05, 2.33)	0.0265174	0::0	--	--
CNVR_7173	chr15	35145065	35437733	17::5	3.65(1.16, 11.51)	0.0267663	15::5	3.41(1.07, 10.86)	0.0380787	2::0	--	0.986948
CNVR_5516	chr10	91007470	91137827	21::6	2.89(1.13, 7.4)	0.0269008	21::6	2.89(1.13, 7.4)	0.0269008	0::0	--	--
CNVR_8856	chr22	38577119	38579580	65::34	1.64(1.06, 2.54)	0.0271224	64::33	1.66(1.06, 2.59)	0.0253234	1::1	0.96(0.05, 17.41)	0.975884
CNVR_8798	chr22	27004964	27213200	11::3	5.89(1.22, 28.37)	0.0271301	9::1	11.62(1.39, 97.38)	0.0236951	2::2	1.15(0.1, 12.81)	0.907121
CNVR_1222	chr2	163509615	163811156	30::12	2.2(1.09, 4.44)	0.0274074	30::12	2.2(1.09, 4.44)	0.0274074	0::0	--	--
CNVR_3467	chr6	33921639	33930949	112::128	0.73(0.56, 0.97)	0.0274349	111::128	0.73(0.55, 0.96)	0.0260705	1::0	--	0.992528
CNVR_1945	chr3	131271439	131387345	1::6	0.08(0.01, 0.76)	0.0274858	1::6	0.08(0.01, 0.76)	0.0274858	0::0	--	--
CNVR_8863	chr22	40889908	40944386	167::164	0.76(0.59, 0.97)	0.0275911	167::163	0.76(0.59, 0.97)	0.029999	0::1	0(0, Inf)	0.991961
CNVR_23	chr1	9318401	9396936	90::111	0.71(0.52, 0.96)	0.027789	7::9	0.91(0.3, 2.81)	0.876484	83::102	0.69(0.5, 0.95)	0.0248297
CNVR_351	chr1	150520884	150598966	165::106	1.35(1.03, 1.76)	0.0279044	162::105	1.33(1.01, 1.74)	0.039233	3::1	5.52(0.4, 76.3)	0.202019
CNVR_5264	chr10	8796596	8856398	10::3	4.62(1.18, 18.07)	0.0280057	7::1	13.04(1.46, 116.93)	0.0217268	3::2	1.48(0.25, 8.96)	0.667996
CNVR_3688	chr6	106948651	107019288	9::2	6(1.21, 29.71)	0.0280244	9::2	6(1.21, 29.71)	0.0280244	0::0	--	--
CNVR_8308	chr19	29482011	29520290	10::19	0.38(0.16, 0.9)	0.0280271	9::18	0.39(0.16, 0.96)	0.0393919	1::1	0.3(0.02, 5.68)	0.424349
CNVR_8097	chr18	40468883	40562283	24::11	2.34(1.09, 4.99)	0.0282489	24::11	2.34(1.09, 4.99)	0.0282489	0::0	--	--
CNVR_492	chr1	191599645	191658151	58::32	1.67(1.06, 2.65)	0.0283214	58::32	1.67(1.06, 2.65)	0.0283214	0::0	--	--
CNVR_312	chr1	111330531	111393437	11::21	0.42(0.2, 0.91)	0.0284171	10::21	0.38(0.17, 0.83)	0.0154719	1::0	--	0.991348
CNVR_6408	chr12	95022244	95090507	19::7	2.78(1.11, 6.95)	0.0288419	18::7	2.75(1.1, 6.9)	0.0308797	1::0	--	0.992591
CNVR_8589	chr20	44532480	44644966	23::9	2.48(1.1, 5.6)	0.029049	23::9	2.48(1.1, 5.6)	0.029049	0::0	--	--
CNVR_7610	chr16	77335929	77443454	1::7	0.09(0.01, 0.78)	0.0291519	1::6	0.1(0.01, 0.84)	0.0342397	0::1	0(0, Inf)	0.991863
CNVR_8405	chr19	52180369	52260304	45::22	1.81(1.06, 3.1)	0.029992	44::21	1.85(1.07, 3.2)	0.0281219	1::1	1.08(0.07, 17.7)	0.956783
CNVR_3878	chr6	158998253	159123827	18::6	2.94(1.11, 7.78)	0.0300377	18::6	2.94(1.11, 7.78)	0.0300377	0::0	--	--
CNVR_3140	chr5	133439635	133481436	85::85	0.69(0.5, 0.97)	0.0306979	85::85	0.69(0.5, 0.97)	0.0306979	0::0	--	--
CNVR_4928	chr9	30251633	30267913	21::35	0.53(0.3, 0.94)	0.0307581	20::35	0.53(0.3, 0.93)	0.0278967	1::0	--	0.99259
CNVR_1875	chr3	112876679	112893641	15::3	4.32(1.14, 16.33)	0.0308239	0::0	--	NA	15::3	4.32(1.14, 16.33)	0.0308239
CNVR_64	chr1	22127992	22284496	34::50	0.59(0.36, 0.95)	0.0308508	34::50	0.59(0.36, 0.95)	0.0308508	0::0	--	--
CNVR_2358	chr4	74547407	74776219	46::21	1.82(1.06, 3.12)	0.0310482	45::18	2.07(1.17, 3.67)	0.012984	1::3	0.24(0.02, 2.99)	0.266565
CNVR_3971	chr7	16127297	16274121	2::9	0.18(0.04, 0.86)	0.0311172	2::7	0.23(0.05, 1.12)	0.0694361	0::2	0(0, Inf)	0.986781
CNVR_4929	chr9	30434989	30555392	60::32	1.67(1.05, 2.68)	0.0312065	60::31	1.76(1.1, 2.83)	0.019443	0::1	0(0, Inf)	0.99081
CNVR_863	chr2	37368452	37575288	23::7	2.67(1.09, 6.51)	0.0313547	22::7	2.56(1.04, 6.3)	0.0401764	1::0	--	0.991738
CNVR_8215	chr18	74144939	74292988	123::84	1.39(1.03, 1.89)	0.0314027	121::84	1.37(1.01, 1.85)	0.0422679	2::0	--	0.987568
CNVR_3703	chr6	110967879	111210421	35::17	1.96(1.06, 3.61)	0.0318777	35::17	1.96(1.06, 3.61)	0.0318777	0::0	--	--
CNVR_4490	chr8	27193923	27237709	11::1	9.89(1.22, 80.37)	0.0319941	11::1	9.89(1.22, 80.37)	0.0319941	0::0	--	--
CNVR_4688	chr8	97682211	98005804	41::20	1.86(1.05, 3.28)	0.0320868	39::20	1.79(1.01, 3.16)	0.0464899	2::0	--	0.986116
CNVR_7937	chr17	75309351	75493053	50::27	1.73(1.05, 2.87)	0.0321243	49::27	1.71(1.03, 2.83)	0.0386352	1::0	--	0.991753
CNVR_5248	chr10	7854441	7943767	34::52	0.6(0.38, 0.96)	0.0322639	34::52	0.6(0.38, 0.96)	0.0322639	0::0	--	--
CNVR_1755	chr3	68436430	68594890	23::32	0.54(0.3, 0.95)	0.0323072	22::32	0.52(0.29, 0.92)	0.0250621	1::0	--	0.991941
CNVR_4588	chr8	61419714	61634140	26::12	2.26(1.07, 4.78)	0.0324763	24::12	2.07(0.97, 4.44)	0.0611058	2::0	--	0.987608
CNVR_1464	chr2	233321394	233410295	184::191	0.78(0.63, 0.98)	0.0324839	184::190	0.79(0.63, 0.98)	0.0338843	0::1	0(0, Inf)	0.992346
CNVR_8019	chr18	23854692	23976353	4::13	0.28(0.09, 0.9)	0.0325316	4::12	0.3(0.09, 0.97)	0.0436221	0::1	0(0, Inf)	0.991683
CNVR_7998	chr18	11902127	11984197	25::10	2.37(1.07, 5.21)	0.032646	24::10	2.34(1.06, 5.17)	0.0355382	1::0	--	0.99244
CNVR_5866	chr11	69312305	69314863	18::27	0.49(0.26, 0.94)	0.0327146	18::27	0.49(0.26, 0.94)	0.0327146	0::0	--	--
CNVR_5838	chr11	63400493	63494956	30::15	2.08(1.06, 4.08)	0.0328005	30::15	2.08(1.06, 4.08)	0.0328005	0::0	--	--
CNVR_4474	chr8	23534370	23590796	18::7	2.84(1.09, 7.39)	0.0329232	15::7	2.26(0.83, 6.12)	0.109291	3::0	--	0.983878
CNVR_6618	chr13	36117258	36220282	3::8	0.21(0.05, 0.88)	0.0330458	3::8	0.21(0.05, 0.88)	0.0330458	0::0	--	--
CNVR_5258	chr10	8580327	8599827	3::11	0.24(0.06, 0.89)	0.0331343	3::10	0.24(0.06, 0.92)	0.0368567	0::1	0(0, Inf)	0.992325
CNVR_4590	chr8	61811321	61862881	7::2	5.97(1.15, 30.92)	0.0331585	7::2	5.97(1.15, 30.92)	0.0331585	0::0	--	--
CNVR_7000	chr14	69215952	69216476	35::16	1.97(1.05, 3.66)	0.0333664	35::14	2.21(1.15, 4.24)	0.0172767	0::2	0(0, Inf)	0.988333
CNVR_7693	chr17	4603217	4674284	26::11	2.25(1.07, 4.76)	0.0336	25::9	2.64(1.18, 5.9)	0.0178054	1::2	0.28(0.01, 6.67)	0.434331
CNVR_3636	chr6	89724418	89868733	33::17	1.98(1.05, 3.7)	0.0337455	33::16	1.98(1.05, 3.7)	0.0337455	0::1	--	--
CNVR_8285	chr19	17413605	17414268	126::75	1.4(1.03, 1.91)	0.0338146	126::74	1.41(1.04, 1.93)	0.0294148	0::1	0(0, Inf)	0.991855
CNVR_4656	chr8	84511490	84705979	24::10	2.3(1.07, 4.97)	0.0338563	24::9	2.58(1.16, 5.75)	0.0200662	0::1	0(0, Inf)	0.991433
CNVR_6529	chr12	123174743	123224910	55::30	1.67(1.04, 2.67)	0.0339349	55::30	1.67(1.04, 2.67)	0.0339349	0::0	--	--
CNVR_7747	chr17	18122509	18181547	426::441	0.85(0.74, 0.99)	0.0341781	426::441	0.85(0.74, 0.99)	0.0341781	0::0	--	--
CNVR_7480	chr16	23818502	23912137	9::2	5.65(1.14, 28.11)	0.0342757	8::2	5.33(1.05, 27.01)	0.0432907	1::0	--	0.991821
CNVR_4253	chr7	112020611	112261227	18::5	3.03(1.08, 8.46)	0.0344689	15::5	2.56(0.89, 7.34)	0.0805088	3::0	--	0.985098
CNVR_2563	chr4	137534902	137614144	13::4	3.61(1.1, 11.87)	0.0345477	12::3	4.64(1.21, 17.71)	0.0248093	1::1	0.89(0.05, 16.26)	0.937136
CNVR_8747	chr21	37475371	37609026	108::63	1.43(1.03, 2.01)	0.0350876	60::29	2.03(1.25, 3.29)	0.00401577	48::34	1(0.63, 1.61)	0.992742
CNVR_4325	chr7	138817240	139104638	68::80	0.68(0.48, 0.97)	0.0353009	68::80	0.68(0.48, 0.97)	0.0353009	0::0	--	--
CNVR_1491	chr2	242128110	242151792	440::437	0.85(0.74, 0.99)	0.0353206	437::436	0.85(0.73, 0.98)	0.0305408	3::1	2.28(0.24, 21.89)	0.476689
CNVR_3264	chr5	169686007	169793713	67::39	1.57(1.03, 2.38)	0.035547	67::37	1.63(1.06, 2.49)	0.0248952	0::2	0(0, Inf)	0.988547
CNVR_72	chr1	24396500	24511584	54::59	0.64(0.43, 0.97)	0.0357206	54::58	0.65(0.43, 0.98)	0.040884	0::1	0(0, Inf)	0.991896
CNVR_6316	chr12	62600764	62793196	19::7	2.64(1.07, 6.54)	0.0358901	19::7	2.64(1.07, 6.54)	0.0358901	0::0	--	--
CNVR_2047	chr3	169561428	169567242	35::12	2.13(1.05, 4.32)	0.0360759	35::12	2.13(1.05, 4.32)	0.0360759	0::0	--	--
CNVR_5840	chr11	63964657	64131281	178::122	1.31(1.02, 1.68)	0.0362393	178::121	1.32(1.02, 1.69)	0.0324294	0::1	0(0, Inf)	0.991855
CNVR_7128	chr14	105848891	105906074	546::539	0.87(0.76, 0.99)	0.0362782	543::539	0.87(0.76, 0.99)	0.034317	3::0	--	0.988702
CNVR_3151	chr5	134658634	134677928	51::64	0.65(0.44, 0.97)	0.036609	51::64	0.65(0.44, 0.97)	0.036609	0::0	--	--
CNVR_2557	chr4	134919765	135220345	54::62	0.66(0.44, 0.97)	0.0367136	54::62	0.66(0.44, 0.97)	0.0367136	0::0	--	--
CNVR_6123	chr12	4544601	4599280	1::8	0.11(0.01, 0.87)	0.0369332	0::3	0(0, Inf)	0.98405	1::5	0.17(0.02, 1.57)	0.118399
CNVR_8345	chr19	38866986	38917252	260::181	1.25(1.01, 1.54)	0.0369345	260::180	1.25(1.02, 1.55)	0.0337113	0::1	0(0, Inf)	0.991855
CNVR_3355	chr6	18365591	18438877	21::9	2.42(1.05, 5.54)	0.0370745	21::9	2.42(1.05, 5.54)	0.0370745	0::0	--	--
CNVR_1104	chr2	120986872	121028193	80::41	1.54(1.03, 2.31)	0.0374073	79::39	1.65(1.09, 2.49)	0.0180005	1::2	0(0, Inf)	0.987287
CNVR_3794	chr6	138085196	138222511	52::28	1.68(1.03, 2.73)	0.0374841	52::28	1.68(1.03, 2.73)	0.0374841	0::0	--	--
CNVR_7586	chr16	68656460	68696350	24::13	2.16(1.04, 4.48)	0.0377101	1::0	--	0.991623	23::13	2.09(1, 4.35)	0.0496741
CNVR_387	chr1	159871738	159942423	40::62	0.63(0.41, 0.98)	0.0380342	40::62	0.63(0.41, 0.98)	0.0380342	0::0	--	--
CNVR_4719	chr8	112355557	112608659	18::27	0.51(0.27, 0.96)	0.0381117	16::27	0.48(0.25, 0.92)	0.0272965	2::0	--	0.988753
CNVR_2848	chr5	37350390	37716068	17::7	2.87(1.06, 7.78)	0.0383027	12::5	2.77(0.91, 8.42)	0.0720267	5::2	3.3(0.34, 32.5)	0.305807
CNVR_3612	chr6	82308619	82323603	3::11	0.25(0.07, 0.93)	0.0386403	3::10	0.26(0.07, 0.96)	0.0430023	0::1	0(0, Inf)	0.992325
CNVR_796	chr2	20813092	20826887	61::75	0.68(0.47, 0.98)	0.0386977	61::75	0.68(0.47, 0.98)	0.0386977	0::0	--	--
CNVR_414	chr1	167903079	168257332	11::2	5.2(1.09, 24.87)	0.0387335	9::2	4.06(0.81, 20.36)	0.0889641	2::0	--	0.987815
CNVR_1060	chr2	101856926	102035360	42::17	1.86(1.03, 3.35)	0.0388437	41::15	2.06(1.11, 3.81)	0.0222516	1::2	0.43(0.04, 4.83)	0.491592
CNVR_3876	chr6	158622391	158735297	9::2	5.53(1.09, 28.07)	0.0389986	9::2	5.53(1.09, 28.07)	0.0389986	0::0	--	--
CNVR_28	chr1	10993727	11022021	8::2	5.81(1.09, 30.96)	0.0391184	8::2	5.81(1.09, 30.96)	0.0391184	0::0	--	--
CNVR_5836	chr11	62688269	62786436	14::16	0.44(0.2, 0.96)	0.0394143	14::16	0.44(0.2, 0.96)	0.0394143	0::0	--	--
CNVR_3756	chr6	124754443	124811875	11::23	0.46(0.22, 0.96)	0.0394807	11::23	0.46(0.22, 0.96)	0.0394807	0::0	--	--
CNVR_1818	chr3	87397814	87400131	30::14	2.07(1.03, 4.12)	0.0396926	30::14	2.07(1.03, 4.12)	0.0396926	0::0	--	--
CNVR_3395	chr6	24645675	24646822	12::5	3.29(1.06, 10.22)	0.0397539	12::4	4.63(1.39, 15.45)	0.0126938	0::1	0(0, Inf)	0.99039
CNVR_356	chr1	151575756	151663782	11::3	4.11(1.07, 15.8)	0.0398455	11::3	4.11(1.07, 15.8)	0.0398455	0::0	--	--
CNVR_2080	chr3	177685168	177792296	27::12	2.11(1.03, 4.32)	0.0400094	27::12	2.11(1.03, 4.32)	0.0400094	0::0	--	--
CNVR_7386	chr15	94701515	94838830	43::23	1.75(1.03, 3)	0.0400318	43::23	1.75(1.03, 3)	0.0400318	0::0	--	--
CNVR_3166	chr5	139919027	140095513	132::84	1.36(1.01, 1.82)	0.0403394	132::83	1.37(1.02, 1.84)	0.0354755	0::1	0(0, Inf)	0.991855
CNVR_4678	chr8	95371526	95502555	33::39	0.6(0.37, 0.98)	0.0404548	33::39	0.6(0.37, 0.98)	0.0404548	0::0	--	--
CNVR_8752	chr21	39189570	39236034	9::1	9.28(1.1, 78.37)	0.040627	8::1	8.94(1.05, 76.27)	0.0452937	1::0	--	0.992124
CNVR_3464	chr6	33815924	33830329	17::32	0.51(0.27, 0.97)	0.0406591	17::30	0.53(0.28, 1.03)	0.060106	0::2	0(0, Inf)	0.988133
CNVR_2612	chr4	154559897	154733071	18::7	2.6(1.04, 6.49)	0.0406941	18::7	2.6(1.04, 6.49)	0.0406941	0::0	--	--
CNVR_6537	chr12	127035173	127132916	62::68	0.68(0.47, 0.98)	0.0407838	62::66	0.7(0.48, 1.02)	0.0662854	0::2	0(0, Inf)	0.987233
CNVR_3719	chr6	116707146	116722534	26::11	2.16(1.03, 4.54)	0.0408676	25::10	2.34(1.08, 5.06)	0.0304305	1::1	0.68(0.04, 11)	0.785222
CNVR_2877	chr5	50771114	50903479	39::21	1.79(1.02, 3.14)	0.0408832	39::21	1.79(1.02, 3.14)	0.0408832	0::0	--	--
CNVR_7056	chr14	86898200	87033210	40::17	1.92(1.03, 3.58)	0.0409512	37::17	1.79(0.95, 3.38)	0.0716356	3::0	--	0.984562
CNVR_8398	chr19	51320580	51330933	18::29	0.52(0.27, 0.97)	0.0411314	18::28	0.54(0.28, 1.02)	0.0577442	0::1	0(0, Inf)	0.991355
CNVR_7494	chr16	28825605	29044746	9::2	5.24(1.07, 25.74)	0.0412218	2::1	1.71(0.14, 20.18)	0.670958	7::1	9.28(1.07, 80.75)	0.0435703
CNVR_7915	chr17	69198109	69239309	6::12	0.36(0.13, 0.96)	0.0412854	6::11	0.39(0.14, 1.06)	0.0642511	0::1	0(0, Inf)	0.991359
CNVR_3223	chr5	157472544	157509771	2::6	0.17(0.03, 0.93)	0.0413638	1::5	0.14(0.02, 1.24)	0.0773487	1::1	0.24(0.01, 5.19)	0.364033
CNVR_6203	chr12	27088776	27222498	15::5	3.1(1.05, 9.18)	0.0413783	15::4	4.16(1.28, 13.47)	0.0175114	0::1	0(0, Inf)	0.991034
CNVR_6430	chr12	101155636	101385941	1::5	0.11(0.01, 0.92)	0.0417246	1::3	0.19(0.02, 1.82)	0.149953	0::2	0(0, Inf)	0.987346
CNVR_363	chr1	153893023	153946519	115::65	1.41(1.01, 1.95)	0.0418594	114::64	1.4(1.01, 1.95)	0.0451506	1::1	1.75(0.11, 28.32)	0.692415
CNVR_7077	chr14	92290681	92600799	11::4	3.56(1.05, 12.12)	0.042182	6::3	3.16(0.71, 14.07)	0.130506	5::1	4.53(0.49, 41.78)	0.182777
CNVR_3485	chr6	36329418	36344214	49::26	1.7(1.02, 2.84)	0.0424666	49::25	1.76(1.05, 2.96)	0.0329673	0::1	0(0, Inf)	0.991772
CNVR_3004	chr5	88588302	88923595	14::4	3.28(1.04, 10.31)	0.0424903	14::3	4.55(1.26, 16.41)	0.020615	0::1	0(0, Inf)	0.991192
CNVR_5864	chr11	69246801	69267721	38::49	0.63(0.4, 0.98)	0.042511	38::49	0.63(0.4, 0.98)	0.042511	0::0	--	--
CNVR_406	chr1	166616786	166735128	9::18	0.42(0.18, 0.97)	0.0425564	9::18	0.42(0.18, 0.97)	0.0425564	0::0	--	--
CNVR_4211	chr7	97891460	97927046	342::331	0.84(0.71, 0.99)	0.0426231	340::331	0.84(0.71, 0.99)	0.0392443	2::0	--	0.988318
CNVR_8853	chr22	37996780	38091080	123::75	1.37(1.01, 1.87)	0.0427203	123::74	1.4(1.03, 1.9)	0.0327606	0::1	0(0, Inf)	0.991035
CNVR_2736	chr5	2305439	2308585	8::1	9.42(1.07, 82.8)	0.0431363	8::1	9.42(1.07, 82.8)	0.0431363	0::0	--	--
CNVR_825	chr2	25548902	25575524	6::18	0.36(0.13, 0.97)	0.0431512	6::18	0.36(0.13, 0.97)	0.0431512	0::0	--	--
CNVR_8465	chr20	6812549	6822166	98::112	0.72(0.53, 0.99)	0.0431617	98::112	0.72(0.53, 0.99)	0.0431617	0::0	--	--
CNVR_5511	chr10	89585287	89906287	62::32	1.59(1.01, 2.51)	0.0432143	60::30	1.53(0.97, 2.43)	0.0675362	2::2	3.81(0.44, 32.72)	0.223037
CNVR_8791	chr22	21331032	21406812	242::245	0.82(0.67, 0.99)	0.0432802	238::242	0.82(0.67, 1)	0.0445789	4::3	0.83(0.18, 3.91)	0.818138
CNVR_1908	chr3	119984085	120083855	11::3	4.1(1.04, 16.15)	0.0437558	11::3	4.1(1.04, 16.15)	0.0437558	0::0	--	--
CNVR_1163	chr2	141525130	141677632	26::10	2.23(1.02, 4.86)	0.043956	26::10	2.23(1.02, 4.86)	0.043956	0::0	--	--
CNVR_5005	chr9	86534480	86634022	36::19	1.83(1.02, 3.3)	0.0440095	36::18	1.92(1.05, 3.49)	0.0336239	0::1	0(0, Inf)	0.991843
CNVR_5854	chr11	68812024	68848387	192::201	0.8(0.64, 0.99)	0.0442173	191::200	0.8(0.64, 0.99)	0.0440932	1::1	0.91(0.06, 14.77)	0.948746
CNVR_6044	chr11	118067621	118148272	34::18	1.86(1.02, 3.39)	0.0442491	34::17	1.99(1.08, 3.68)	0.0282587	0::1	0(0, Inf)	0.991316
CNVR_6206	chr12	28161156	28184968	2::7	0.19(0.04, 0.96)	0.0443974	1::2	0.54(0.04, 7.18)	0.642182	1::5	0.11(0.01, 0.98)	0.0481094
CNVR_918	chr2	49599540	49744061	38::16	1.9(1.01, 3.55)	0.0448109	36::16	1.81(0.96, 3.4)	0.0668872	2::0	--	0.988224
CNVR_6190	chr12	23952345	24197843	5::11	0.33(0.11, 0.98)	0.0450238	5::11	0.33(0.11, 0.98)	0.0450238	0::0	--	--
CNVR_8891	chr22	50627704	50779991	721::676	0.89(0.79, 1)	0.0451161	719::673	0.89(0.79, 1)	0.0506529	2::3	0.46(0.07, 2.85)	0.403859
CNVR_3480	chr6	35756082	35763429	120::70	1.4(1.01, 1.93)	0.0452915	0::1	0(0, Inf)	0.99223	120::69	1.41(1.01, 1.95)	0.0415594
CNVR_1808	chr3	86490729	86601014	1::5	0.09(0.01, 0.95)	0.0455696	0::5	0(0, Inf)	0.979672	1::0	--	0.992739
CNVR_7638	chr16	82167193	82169386	1::7	0.11(0.01, 0.96)	0.0456396	0::5	0(0, Inf)	0.979654	1::2	0.59(0.05, 7.14)	0.6769
CNVR_2327	chr4	63037324	63102382	9::17	0.42(0.18, 0.98)	0.0458486	8::16	0.39(0.16, 0.95)	0.0382554	1::1	0.95(0.06, 15.3)	0.973143
CNVR_8360	chr19	42037514	42049822	181::118	1.3(1, 1.67)	0.0459543	178::114	1.31(1.01, 1.69)	0.0413211	3::4	0.88(0.16, 4.82)	0.880449
CNVR_4547	chr8	48727599	48801732	32::13	1.97(1.01, 3.83)	0.0460378	32::13	1.97(1.01, 3.83)	0.0460378	0::0	--	--
CNVR_5769	chr11	34642823	34776332	13::17	0.46(0.22, 0.99)	0.0461271	3::1	1.79(0.18, 18.13)	0.62091	10::16	0.38(0.17, 0.86)	0.0207393
CNVR_3085	chr5	116369679	116519697	2::7	0.18(0.03, 0.97)	0.0461457	2::4	0.3(0.05, 1.99)	0.212906	0::3	0(0, Inf)	0.984871
CNVR_7942	chr17	76331471	76374764	51::30	1.64(1.01, 2.68)	0.0464967	51::29	1.69(1.03, 2.78)	0.036691	0::1	0(0, Inf)	0.991779
CNVR_6995	chr14	68187304	68194194	18::6	2.77(1.02, 7.57)	0.0465816	17::6	2.65(0.96, 7.31)	0.0594061	1::0	--	0.991802
CNVR_665	chr1	235297943	235790923	3::6	0.23(0.05, 0.98)	0.0466779	0::1	0(0, Inf)	0.99145	3::5	0.25(0.06, 1.15)	0.0745781
CNVR_6695	chr13	67226971	67572222	16::5	2.96(1.02, 8.6)	0.0466786	14::4	3.02(0.94, 9.71)	0.0641385	2::1	2.66(0.19, 37.72)	0.46995
CNVR_5707	chr11	10478228	10691081	59::34	1.57(1.01, 2.46)	0.0468135	59::32	1.66(1.05, 2.61)	0.0295632	0::2	0(0, Inf)	0.988129
CNVR_860	chr2	35819686	36087643	123::78	1.36(1, 1.85)	0.0468732	122::77	1.37(1.01, 1.87)	0.0433061	1::1	0.74(0.05, 12.18)	0.83436
CNVR_5417	chr10	59189178	59404401	12::18	0.44(0.19, 0.99)	0.0470959	8::16	0.34(0.13, 0.85)	0.0209732	4::2	1.46(0.2, 10.39)	0.707161
CNVR_6901	chr14	35400075	35438429	10::1	8.26(1.03, 66.46)	0.0471427	10::1	8.26(1.03, 66.46)	0.0471427	0::0	--	--
CNVR_5806	chr11	45877688	45955753	72::83	0.71(0.51, 1)	0.0472817	72::83	0.71(0.51, 1)	0.0472817	0::0	--	--
CNVR_6759	chr13	90580523	90810262	23::10	2.2(1.01, 4.78)	0.0477347	22::10	2.11(0.96, 4.63)	0.0616544	1::0	--	0.99168
CNVR_8452	chr20	5520122	5681945	50::28	1.64(1, 2.67)	0.0478456	41::19	2.1(1.18, 3.72)	0.0114465	9::9	0.75(0.28, 2.02)	0.573834
CNVR_7689	chr17	3410902	3555425	24::8	2.37(1.01, 5.55)	0.0480313	23::7	2.7(1.1, 6.65)	0.0309507	1::1	0.52(0.03, 8.34)	0.644659
CNVR_3857	chr6	153285650	153335955	8::14	0.38(0.14, 0.99)	0.048454	7::14	0.32(0.12, 0.89)	0.0296586	1::0	--	0.991828
CNVR_7022	chr14	75060925	75178694	8::1	8.64(1.01, 73.68)	0.0486845	6::1	7.46(0.84, 66.57)	0.071809	2::0	--	0.988446
CNVR_8260	chr19	13194463	13324214	57::34	1.59(1, 2.52)	0.0486868	57::34	1.59(1, 2.52)	0.0486868	0::0	--	--
CNVR_8389	chr19	49948213	50177172	21::8	2.36(1, 5.54)	0.0486945	20::7	2.56(1.04, 6.25)	0.0399187	1::1	0.73(0.02, 21.4)	0.853215
CNVR_5162	chr9	124021254	124069824	39::23	1.75(1, 3.07)	0.0493328	39::23	1.75(1, 3.07)	0.0493328	0::0	--	--
CNVR_2993	chr5	84016381	84030533	6::13	0.37(0.14, 1)	0.0495139	6::12	0.4(0.14, 1.08)	0.0713379	0::1	0(0, Inf)	0.991508
CNVR_2388	chr4	84414282	84485401	26::9	2.21(1, 4.9)	0.0495964	25::8	2.53(1.1, 5.81)	0.0286567	1::1	0.27(0.02, 4.76)	0.371304
CNVR_4727	chr8	115492603	115499000	18::9	2.34(1, 5.49)	0.0497521	17::9	2.18(0.92, 5.17)	0.075698	1::0	--	0.991306
CNVR_3044	chr5	105910000	106014253	4::8	0.26(0.07, 1)	0.0498214	4::8	0.26(0.07, 1)	0.0498214	0::0	--	--
CNVR_5845	chr11	67163780	67225305	134::155	0.78(0.6, 1)	0.0502889	134::154	0.78(0.61, 1.01)	0.0549884	0::1	0(0, Inf)	0.991854
CNVR_2051	chr3	170062441	170130103	192::142	1.27(1, 1.62)	0.0509222	191::140	1.28(1.01, 1.64)	0.0430248	1::2	0.46(0.04, 5.61)	0.540526
CNVR_5899	chr11	75858935	75992591	18::28	0.53(0.28, 1)	0.0510254	18::27	0.54(0.28, 1.04)	0.0663747	0::1	0(0, Inf)	0.99159
CNVR_2863	chr5	42902335	43044175	19::8	2.48(1, 6.18)	0.0510535	18::8	2.46(0.98, 6.14)	0.0546822	1::0	--	0.992603
CNVR_5888	chr11	74285368	74325659	60::44	1.52(1, 2.32)	0.0511633	3::3	0.88(0.14, 5.7)	0.892859	57::41	1.57(1.02, 2.42)	0.0423271
CNVR_2158	chr4	862156	862367	217::235	0.82(0.67, 1)	0.0512429	216::233	0.82(0.67, 1)	0.0552598	1::2	0.54(0.04, 6.93)	0.639844
CNVR_2333	chr4	65296826	65299076	37::38	0.61(0.37, 1)	0.051405	22::26	0.48(0.25, 0.91)	0.0249765	15::12	0.89(0.39, 2.04)	0.787391
CNVR_6844	chr13	112809269	112862092	1::5	0.11(0.01, 1.02)	0.0515817	1::5	0.11(0.01, 1.02)	0.0515817	0::0	--	--
CNVR_4606	chr8	66556187	66935271	8::2	5.02(0.98, 25.62)	0.0521865	6::2	3.63(0.66, 19.91)	0.138277	2::0	--	0.986716
CNVR_3753	chr6	124270952	124483635	3::11	0.27(0.07, 1.01)	0.0522832	3::11	0.27(0.07, 1.01)	0.0522832	0::0	--	--
CNVR_1316	chr2	188103476	188410352	70::80	0.71(0.5, 1)	0.0526183	70::80	0.71(0.5, 1)	0.0526183	0::0	--	--
CNVR_7836	chr17	46970081	46994718	13::1	7.52(0.98, 57.9)	0.0526394	13::1	7.52(0.98, 57.9)	0.0526394	0::0	--	--
CNVR_7869	chr17	56347071	56450525	12::3	3.75(0.98, 14.31)	0.0527433	12::3	3.75(0.98, 14.31)	0.0527433	0::0	--	--
CNVR_4399	chr8	3201636	3223830	1::4	0.09(0.01, 1.03)	0.0530024	1::4	0.09(0.01, 1.03)	0.0530024	0::0	--	--
CNVR_8623	chr20	52394238	52394458	5::10	0.34(0.11, 1.02)	0.0539298	5::10	0.34(0.11, 1.02)	0.0539298	0::0	--	--
CNVR_222	chr1	78854316	79116170	1::8	0.13(0.02, 1.04)	0.0539808	1::8	0.13(0.02, 1.04)	0.0539808	0::0	--	--
CNVR_7337	chr15	79284812	79323562	1::6	0.12(0.01, 1.04)	0.0539832	1::6	0.12(0.01, 1.04)	0.0539832	0::0	--	--
CNVR_6691	chr13	63237821	63266238	29::38	0.59(0.35, 1.01)	0.0540116	29::38	0.59(0.35, 1.01)	0.0540116	0::0	--	--
CNVR_6289	chr12	53227326	53251485	9::14	0.43(0.18, 1.02)	0.0542138	9::12	0.51(0.21, 1.24)	0.136064	0::2	0(0, Inf)	0.98727
CNVR_3533	chr6	47427471	47653899	13::4	3.16(0.98, 10.26)	0.0549744	13::4	3.16(0.98, 10.26)	0.0549744	0::0	--	--
CNVR_6216	chr12	30042521	30194887	1::5	0.1(0.01, 1.05)	0.0550358	0::4	0(0, Inf)	0.982203	1::1	0.24(0.01, 4.45)	0.339476
CNVR_2719	chr4	185979298	186039550	31::15	1.91(0.98, 3.72)	0.0556226	29::15	1.75(0.89, 3.44)	0.102434	2::0	--	0.987235
CNVR_3351	chr6	16675733	16779185	18::7	2.44(0.98, 6.08)	0.0558299	18::7	2.44(0.98, 6.08)	0.0558299	0::0	--	--
CNVR_697	chr1	243363865	243507707	12::3	3.59(0.97, 13.31)	0.0559307	11::3	3.34(0.89, 12.56)	0.074853	1::0	--	0.991686
CNVR_1202	chr2	154830754	155100981	12::4	3.14(0.97, 10.14)	0.0559566	12::3	4.06(1.1, 15)	0.0356823	0::1	0(0, Inf)	0.991827
CNVR_2972	chr5	78362924	78373492	105::119	0.75(0.56, 1.01)	0.0560796	102::116	0.75(0.55, 1.01)	0.0553469	3::3	0.89(0.15, 5.31)	0.899865
CNVR_5215	chr9	139240630	139288693	627::593	0.89(0.78, 1)	0.0561771	627::592	0.89(0.78, 1)	0.0597547	0::1	0(0, Inf)	0.991596
CNVR_8778	chr21	44829992	44880699	1880::1730	0.93(0.86, 1)	0.0562654	1873::1722	0.93(0.86, 1)	0.0557576	7::8	0.99(0.33, 2.99)	0.989579
CNVR_5879	chr11	71095300	71167450	8::17	0.42(0.17, 1.02)	0.0562673	8::17	0.42(0.17, 1.02)	0.0562673	0::0	--	--
CNVR_5952	chr11	92596451	92886649	2::7	0.18(0.03, 1.05)	0.0564969	0::4	0(0, Inf)	0.981447	2::3	0.36(0.05, 2.82)	0.331939
CNVR_3710	chr6	112816925	112852470	17::24	0.52(0.26, 1.02)	0.0565594	17::24	0.52(0.26, 1.02)	0.0565594	0::0	--	--
CNVR_7755	chr17	27044482	27075977	97::60	1.4(0.99, 1.99)	0.0566781	97::60	1.4(0.99, 1.99)	0.0566781	0::0	--	--
CNVR_2855	chr5	39202711	39284497	8::2	4.87(0.95, 24.8)	0.0568679	8::2	4.87(0.95, 24.8)	0.0568679	0::0	--	--
CNVR_4266	chr7	118216736	118372846	11::4	3.24(0.96, 10.9)	0.0572672	11::4	3.24(0.96, 10.9)	0.0572672	0::0	--	--
CNVR_5712	chr11	12099176	12170618	7::1	8.03(0.94, 68.78)	0.0573315	7::1	8.03(0.94, 68.78)	0.0573315	0::0	--	--
CNVR_454	chr1	182457029	182611110	32::17	1.84(0.98, 3.46)	0.0573828	32::17	1.84(0.98, 3.46)	0.0573828	0::0	--	--
CNVR_3919	chr6	170444816	170512480	82::79	0.72(0.51, 1.01)	0.0575926	82::79	0.72(0.51, 1.01)	0.0575926	0::0	--	--
CNVR_6179	chr12	21355489	21376304	112::115	0.76(0.57, 1.01)	0.0576774	103::106	0.76(0.57, 1.02)	0.0665549	9::9	0.78(0.28, 2.15)	0.625022
CNVR_8831	chr22	31599088	31740735	65::42	1.5(0.99, 2.29)	0.0577334	65::41	1.53(1, 2.34)	0.0474792	0::1	0(0, Inf)	0.991779
CNVR_7711	chr17	8022065	8141898	16::8	2.52(0.97, 6.53)	0.0579147	16::7	2.9(1.06, 7.94)	0.0381313	0::1	0(0, Inf)	0.991855
CNVR_5219	chr10	545776	820869	8::10	0.37(0.13, 1.03)	0.0580099	7::8	0.36(0.12, 1.08)	0.069244	1::2	0.46(0.04, 6.11)	0.558692
CNVR_4909	chr9	21958279	21971990	41::49	0.63(0.39, 1.02)	0.058018	35::46	0.57(0.34, 0.95)	0.031833	6::3	1.28(0.31, 5.25)	0.729581
CNVR_8814	chr22	28699124	28728345	42::50	0.65(0.42, 1.01)	0.0580503	41::49	0.66(0.42, 1.03)	0.0680168	1::1	0.39(0.02, 7.51)	0.530654
CNVR_7155	chr15	31456644	31594829	59::32	1.56(0.98, 2.46)	0.0581016	59::32	1.56(0.98, 2.46)	0.0581016	0::0	--	--
CNVR_6164	chr12	15155575	15295126	2::7	0.21(0.04, 1.06)	0.0584065	2::4	0.42(0.07, 2.36)	0.322885	0::3	0(0, Inf)	0.983878
CNVR_6270	chr12	50324567	50412970	4::13	0.31(0.09, 1.04)	0.0585159	1::9	0.12(0.01, 1)	0.0498802	3::4	0.81(0.14, 4.64)	0.811078
CNVR_3846	chr6	152313146	152343764	1::7	0.13(0.01, 1.08)	0.0589564	1::7	0.13(0.01, 1.08)	0.0589564	0::0	--	--
CNVR_1919	chr3	124860138	124891425	11::2	4.47(0.94, 21.11)	0.0589782	11::2	4.47(0.94, 21.11)	0.0589782	0::0	--	--
CNVR_8538	chr20	31647276	31714838	6::15	0.39(0.15, 1.04)	0.0590805	6::15	0.39(0.15, 1.04)	0.0590805	0::0	--	--
CNVR_5209	chr9	136086916	136133744	31::45	0.61(0.37, 1.02)	0.0594586	31::45	0.61(0.37, 1.02)	0.0594586	0::0	--	--
CNVR_5690	chr11	6618548	6683543	69::82	0.72(0.51, 1.01)	0.0595762	69::81	0.72(0.51, 1.03)	0.0699191	0::1	0(0, Inf)	0.99158
CNVR_2157	chr4	843720	845687	227::246	0.82(0.68, 1.01)	0.0596055	226::245	0.82(0.67, 1.01)	0.0586482	1::1	1.07(0.05, 22.31)	0.962801
CNVR_8849	chr22	36621613	36912725	44::25	1.65(0.98, 2.79)	0.0597356	42::18	2.3(1.28, 4.15)	0.00559825	2::7	0.23(0.05, 1.13)	0.0710151
CNVR_533	chr1	204449434	204497914	43::25	1.65(0.98, 2.79)	0.0598759	43::25	1.65(0.98, 2.79)	0.0598759	0::0	--	--
CNVR_5260	chr10	8645163	8655685	3::9	0.27(0.07, 1.06)	0.0600295	3::8	0.28(0.07, 1.09)	0.0672405	0::1	0(0, Inf)	0.992326
CNVR_7450	chr16	11475576	11509069	41::54	0.66(0.42, 1.02)	0.060136	40::54	0.63(0.4, 0.98)	0.038916	1::0	--	0.990592
CNVR_313	chr1	111586053	111794734	1::5	0.12(0.01, 1.1)	0.0603038	1::5	0.12(0.01, 1.1)	0.0603038	0::0	--	--
CNVR_2527	chr4	124291468	124395025	12::19	0.48(0.23, 1.03)	0.0603647	12::19	0.48(0.23, 1.03)	0.0603647	0::0	--	--
CNVR_6868	chr14	24869465	24911139	23::37	0.58(0.33, 1.02)	0.0604843	23::37	0.58(0.33, 1.02)	0.0604843	0::0	--	--
CNVR_6744	chr13	85228169	85407543	3::11	0.29(0.08, 1.06)	0.0606128	1::5	0.28(0.03, 2.51)	0.257502	2::6	0.29(0.06, 1.47)	0.134811
CNVR_2322	chr4	61723786	61809211	4::9	0.32(0.09, 1.05)	0.0609397	4::9	0.32(0.09, 1.05)	0.0609397	0::0	--	--
CNVR_4816	chr8	134062331	134229536	20::10	2.15(0.97, 4.79)	0.0609502	18::9	2.09(0.9, 4.86)	0.0870167	2::1	2.75(0.23, 33.44)	0.428506
CNVR_5558	chr10	104650305	105001511	20::9	2.17(0.96, 4.87)	0.0610262	20::9	2.17(0.96, 4.87)	0.0610262	0::0	--	--
CNVR_4775	chr8	127918733	127923721	114::84	1.35(0.99, 1.85)	0.0610818	111::84	1.32(0.97, 1.82)	0.0806717	3::0	--	0.984857
CNVR_6853	chr14	20879584	20905516	29::15	1.87(0.97, 3.62)	0.0614504	27::15	1.79(0.92, 3.48)	0.0875498	2::0	--	0.988427
CNVR_6532	chr12	124104686	124194439	1::6	0.12(0.01, 1.11)	0.0615646	1::1	1.2(0.07, 21.49)	0.902196	0::5	0(0, Inf)	0.977947
CNVR_4849	chr8	143565607	143780776	150::167	0.79(0.62, 1.01)	0.0617536	148::167	0.78(0.61, 0.99)	0.0447987	2::0	--	0.986522
CNVR_8775	chr21	43687567	43721845	7::13	0.38(0.13, 1.05)	0.0618157	7::13	0.38(0.13, 1.05)	0.0618157	0::0	--	--
CNVR_8404	chr19	51816576	51854908	34::49	0.64(0.4, 1.02)	0.0618685	33::48	0.62(0.39, 1)	0.0509999	1::1	1.75(0.1, 30.16)	0.698884
CNVR_7302	chr15	68235646	68497598	23::12	2.01(0.97, 4.18)	0.0618979	22::11	2.07(0.97, 4.42)	0.0616016	1::1	1.37(0.08, 23.44)	0.828819
CNVR_8871	chr22	43577652	43588284	263::188	1.22(0.99, 1.5)	0.0620269	262::186	1.22(0.99, 1.5)	0.058186	1::2	0.62(0.04, 9.95)	0.736777
CNVR_3200	chr5	149537080	149770059	23::27	0.55(0.29, 1.03)	0.0622444	23::27	0.55(0.29, 1.03)	0.0622444	0::0	--	--
CNVR_8038	chr18	24965581	24992583	41::49	0.66(0.43, 1.02)	0.0625397	41::49	0.66(0.43, 1.02)	0.0625397	0::0	--	--
CNVR_6036	chr11	116631482	116721827	8::2	5(0.92, 27.22)	0.0629847	7::2	4.46(0.78, 25.42)	0.0921631	1::0	--	0.991577
CNVR_2154	chr3	197146289	197346972	12::22	0.48(0.23, 1.04)	0.0632153	4::11	0.38(0.11, 1.25)	0.111698	8::11	0.58(0.21, 1.6)	0.296127
CNVR_6520	chr12	120496128	120697471	31::13	1.89(0.97, 3.72)	0.0632245	31::13	1.89(0.97, 3.72)	0.0632245	0::0	--	--
CNVR_368	chr1	155214473	155255838	56::34	1.54(0.98, 2.43)	0.0636068	56::33	1.56(0.99, 2.48)	0.0562874	0::1	0(0, Inf)	0.992199
CNVR_407	chr1	166798529	167024632	6::2	5.07(0.91, 28.29)	0.0639404	6::2	5.07(0.91, 28.29)	0.0639404	0::0	--	--
CNVR_8225	chr19	1815898	1856187	1301::1039	1.09(0.99, 1.2)	0.0639555	1299::1038	1.09(0.99, 1.2)	0.066647	2::1	1.96(0.16, 23.88)	0.598864
CNVR_2346	chr4	70581441	70643474	269::202	1.21(0.99, 1.48)	0.0640118	267::202	1.2(0.98, 1.46)	0.0771615	2::0	--	0.988065
CNVR_7715	chr17	9095709	9145969	54::61	0.69(0.47, 1.02)	0.0640395	53::60	0.69(0.47, 1.02)	0.0660794	1::1	0.72(0.04, 11.63)	0.818136
CNVR_452	chr1	182094598	182226965	10::2	4.43(0.91, 21.47)	0.0645932	10::2	4.43(0.91, 21.47)	0.0645932	0::0	--	--
CNVR_8859	chr22	39052567	39163857	68::39	1.48(0.98, 2.24)	0.0646131	68::39	1.48(0.98, 2.24)	0.0646131	0::0	--	--
CNVR_819	chr2	25121125	25124795	28::32	0.6(0.35, 1.03)	0.0646954	26::31	0.59(0.33, 1.03)	0.0626511	2::1	0.84(0.07, 10.1)	0.893421
CNVR_4111	chr7	63525689	63983682	12::5	2.87(0.94, 8.77)	0.0647312	3::2	1.53(0.21, 10.92)	0.670211	9::3	3.79(0.95, 15.15)	0.0599195
CNVR_2380	chr4	80927001	81135132	40::20	1.7(0.97, 3)	0.0647661	39::20	1.69(0.96, 2.98)	0.0691013	1::0	--	0.992468
CNVR_1966	chr3	141196260	141321595	296::202	1.2(0.99, 1.46)	0.0648745	292::200	1.18(0.97, 1.44)	0.0945529	4::2	5.1(0.75, 34.56)	0.0954663
CNVR_5533	chr10	96731198	96749006	2::10	0.23(0.05, 1.1)	0.0649658	2::8	0.26(0.05, 1.28)	0.097525	0::2	0(0, Inf)	0.988024
CNVR_636	chr1	227204557	227459102	22::9	2.16(0.95, 4.88)	0.0649786	22::9	2.16(0.95, 4.88)	0.0649786	0::0	--	--
CNVR_1715	chr3	60543675	60557686	8::13	0.41(0.16, 1.06)	0.0650319	5::8	0.41(0.12, 1.38)	0.150546	3::5	0.42(0.1, 1.83)	0.246981
CNVR_1312	chr2	186044627	186240505	32::18	1.83(0.96, 3.47)	0.0656387	32::18	1.83(0.96, 3.47)	0.0656387	0::0	--	--
CNVR_7062	chr14	88399488	88515950	8::2	4.67(0.9, 24.1)	0.0657819	5::2	3.74(0.67, 21.04)	0.134146	3::0	--	0.984944
CNVR_4600	chr8	64877162	65026963	3::8	0.28(0.07, 1.09)	0.0658073	3::8	0.28(0.07, 1.09)	0.0658073	0::0	--	--
CNVR_5063	chr9	105143274	105214029	6::13	0.39(0.14, 1.06)	0.0658477	6::11	0.48(0.17, 1.35)	0.162583	0::2	0(0, Inf)	0.98719
CNVR_674	chr1	237027224	237033025	21::9	2.16(0.95, 4.89)	0.0659058	21::9	2.16(0.95, 4.89)	0.0659058	0::0	--	--
CNVR_1398	chr2	212794711	212895367	39::21	1.68(0.97, 2.93)	0.0661236	38::20	1.68(0.96, 2.96)	0.0715343	1::1	1.71(0.09, 31.81)	0.718308
CNVR_8532	chr20	30061053	30193378	31::16	1.82(0.96, 3.45)	0.0661272	29::15	1.89(0.98, 3.66)	0.0590551	2::1	1.04(0.09, 11.85)	0.975952
CNVR_7719	chr17	10231337	10235791	7::1	7.87(0.87, 71.25)	0.0664047	4::0	--	0.983165	3::1	4.16(0.33, 52.06)	0.268263
CNVR_4287	chr7	125481946	125494851	5::12	0.35(0.11, 1.07)	0.0665441	5::12	0.35(0.11, 1.07)	0.0665441	0::0	--	--
CNVR_4739	chr8	117631013	117742280	29::15	1.87(0.96, 3.66)	0.0668777	26::13	1.88(0.92, 3.84)	0.0814622	3::2	1.79(0.24, 13.24)	0.570698
CNVR_121	chr1	41237388	41351614	5::1	8.05(0.86, 75.05)	0.0670267	5::1	8.05(0.86, 75.05)	0.0670267	0::0	--	--
CNVR_2279	chr4	40449437	40777212	69::41	1.48(0.97, 2.27)	0.0673185	58::33	1.48(0.94, 2.32)	0.0900757	11::8	1.54(0.46, 5.17)	0.488912
CNVR_5824	chr11	58806390	58857279	405::495	0.87(0.74, 1.01)	0.0673333	43::29	1.62(0.97, 2.71)	0.0659197	362::466	0.82(0.7, 0.96)	0.0142227
CNVR_8870	chr22	43544823	43559138	159::109	1.28(0.98, 1.67)	0.0674865	158::108	1.29(0.99, 1.68)	0.0604488	1::1	0.52(0.03, 8.32)	0.641631
CNVR_5213	chr9	136810857	136852892	258::277	0.84(0.7, 1.01)	0.067619	257::276	0.85(0.7, 1.02)	0.077039	1::1	0(0, 5.47284121785602e+74)	0.908599
CNVR_7826	chr17	46151952	46196618	13::4	3(0.92, 9.78)	0.06789	13::4	3(0.92, 9.78)	0.06789	0::0	--	--
CNVR_6502	chr12	116232428	116245555	6::2	4.98(0.89, 27.95)	0.0679677	5::2	4.39(0.74, 25.88)	0.102609	1::0	--	0.991516
CNVR_286	chr1	101894763	102271775	8::2	4.5(0.89, 22.66)	0.0680586	4::1	2.89(0.31, 27.13)	0.352757	4::1	6.49(0.67, 62.57)	0.105979
CNVR_2294	chr4	45191856	45567665	2::8	0.23(0.05, 1.12)	0.068292	2::8	0.23(0.05, 1.12)	0.068292	0::0	--	--
CNVR_8339	chr19	38438505	38456824	2::10	0.24(0.05, 1.12)	0.0686218	2::9	0.25(0.05, 1.19)	0.0812774	0::1	0(0, Inf)	0.992031
CNVR_2164	chr4	3415002	3533388	116::117	0.77(0.58, 1.02)	0.0686378	115::117	0.76(0.58, 1.01)	0.0612247	1::0	--	0.991842
CNVR_7520	chr16	52469596	52482043	19::8	2.26(0.94, 5.43)	0.0690609	19::8	2.26(0.94, 5.43)	0.0690609	0::0	--	--
CNVR_1675	chr3	46705369	46763840	133::134	0.78(0.6, 1.02)	0.0694163	133::134	0.78(0.6, 1.02)	0.0694163	0::0	--	--
CNVR_1829	chr3	94709208	94997267	8::18	0.45(0.19, 1.07)	0.0696287	8::17	0.48(0.2, 1.15)	0.0999449	0::1	0(0, Inf)	0.991418
CNVR_1687	chr3	52815905	52893344	12::3	3.44(0.9, 13.1)	0.0700246	12::3	3.44(0.9, 13.1)	0.0700246	0::0	--	--
CNVR_7420	chr16	2816708	2867451	8::3	7.16(0.85, 60.35)	0.0702526	8::3	7.16(0.85, 60.35)	0.0702526	0::0	--	--
CNVR_798	chr2	20938518	21038471	9::18	0.46(0.2, 1.07)	0.0702887	9::17	0.52(0.22, 1.2)	0.125943	0::1	0(0, Inf)	0.990798
CNVR_4652	chr8	83528963	83794842	30::13	1.95(0.95, 4.02)	0.0703014	23::10	1.79(0.79, 4.05)	0.164734	7::3	2.61(0.57, 12)	0.21787
CNVR_7335	chr15	78995801	79075336	199::142	1.24(0.98, 1.58)	0.0708756	37::29	0.91(0.53, 1.56)	0.742342	162::113	1.34(1.03, 1.74)	0.0309274
CNVR_890	chr2	43357576	43363200	86::52	1.4(0.97, 2.02)	0.0716662	86::50	1.45(1, 2.09)	0.0516589	0::2	0(0, Inf)	0.988366
CNVR_4037	chr7	31855577	31965004	22::10	2.06(0.94, 4.53)	0.0718825	22::10	2.06(0.94, 4.53)	0.0718825	0::0	--	--
CNVR_1616	chr3	30227188	30228164	5::11	0.35(0.11, 1.1)	0.0721056	5::11	0.35(0.11, 1.1)	0.0721056	0::0	--	--
CNVR_5032	chr9	95019048	95325632	2::8	0.23(0.05, 1.14)	0.0721285	2::7	0.29(0.06, 1.5)	0.140305	0::1	0(0, Inf)	0.991049
CNVR_4162	chr7	82066387	82206179	9::2	4.37(0.88, 21.8)	0.0723051	4::0	--	0.981447	5::2	1.76(0.31, 10.15)	0.525045
CNVR_8122	chr18	46514744	46523212	89::98	0.75(0.55, 1.03)	0.0724159	89::98	0.75(0.55, 1.03)	0.0724159	0::0	--	--
CNVR_391	chr1	160989614	161199176	65::35	1.48(0.96, 2.28)	0.072552	64::35	1.45(0.95, 2.24)	0.088215	1::0	--	0.991505
CNVR_1089	chr2	114591194	114712978	42::20	1.67(0.95, 2.91)	0.072645	42::20	1.67(0.95, 2.91)	0.072645	0::0	--	--
CNVR_7472	chr16	20398576	20710331	1::5	0.13(0.01, 1.21)	0.0729267	0::0	--	NA	1::5	0.13(0.01, 1.21)	0.0729267
CNVR_1597	chr3	27462920	27494695	34::45	0.64(0.4, 1.04)	0.0729384	34::45	0.64(0.4, 1.04)	0.0729384	0::0	--	--
CNVR_4330	chr7	139969051	139969090	20::12	2.07(0.93, 4.58)	0.0729696	19::12	1.89(0.84, 4.24)	0.122004	1::0	--	0.990994
CNVR_3135	chr5	131901225	131960928	196::214	0.82(0.66, 1.02)	0.0732959	192::211	0.82(0.66, 1.02)	0.0741751	4::3	0.86(0.12, 6.3)	0.882456
CNVR_3011	chr5	90409031	90676484	40::21	1.66(0.95, 2.9)	0.0733321	40::21	1.66(0.95, 2.9)	0.0733321	0::0	--	--
CNVR_8458	chr20	6291533	6293304	14::15	0.48(0.22, 1.07)	0.073356	12::12	0.5(0.21, 1.18)	0.11284	2::3	0.37(0.04, 3.84)	0.402849
CNVR_3258	chr5	167024001	167280393	3::1	9.81(0.81, 119.52)	0.0734185	3::0	--	0.983355	0::1	0(0, Inf)	0.992811
CNVR_5437	chr10	64376293	64414266	17::7	2.35(0.92, 6.01)	0.0738573	16::7	2.35(0.92, 6.01)	0.0738573	1::0	1.62(0, Inf)	0.999737
CNVR_2742	chr5	3010613	3100476	1::6	0.14(0.02, 1.21)	0.0739999	0::6	0(0, Inf)	0.978248	1::0	--	0.991779
CNVR_2016	chr3	156640185	156700871	37::19	1.7(0.95, 3.05)	0.0740836	37::19	1.7(0.95, 3.05)	0.0740836	0::0	--	--
CNVR_6232	chr12	39363248	39673036	1::5	0.14(0.02, 1.21)	0.0740846	1::2	0.37(0.03, 4.29)	0.429712	0::3	0(0, Inf)	0.983605
CNVR_8613	chr20	50136972	50170631	15::6	2.66(0.91, 7.82)	0.0742494	13::6	2.31(0.77, 7)	0.137149	2::0	--	0.988051
CNVR_1278	chr2	175603517	175650670	1::3	0.11(0.01, 1.24)	0.0744207	1::3	0.11(0.01, 1.24)	0.0744207	0::0	--	--
CNVR_5496	chr10	83237254	83265202	8::2	4.36(0.86, 22)	0.0744454	7::2	4(0.77, 20.75)	0.0983263	1::0	--	0.991758
CNVR_4971	chr9	75507770	75537299	29::36	0.62(0.37, 1.05)	0.0746457	29::35	0.63(0.37, 1.06)	0.0808183	0::1	0(0, Inf)	0.992325
CNVR_5333	chr10	26630518	26673487	6::2	4.61(0.86, 24.76)	0.0747091	6::2	4.61(0.86, 24.76)	0.0747091	0::0	--	--
CNVR_6815	chr13	106794817	106865554	41::20	1.69(0.95, 3)	0.0747257	41::20	1.69(0.95, 3)	0.0747257	0::0	--	--
CNVR_3601	chr6	78336806	78708696	7::1	7(0.82, 59.49)	0.0747884	6::1	6(0.68, 52.76)	0.105972	1::0	--	0.991499
CNVR_2041	chr3	169043934	169100900	2::7	0.23(0.05, 1.16)	0.0748543	1::7	0.12(0.01, 1.03)	0.053012	1::0	--	0.991912
CNVR_5789	chr11	40837851	41059282	4::9	0.33(0.1, 1.12)	0.0749818	4::7	0.39(0.11, 1.42)	0.153651	0::2	0(0, Inf)	0.987901
CNVR_94	chr1	31148956	31306542	19::10	2.09(0.93, 4.73)	0.0750864	16::6	3.21(1.19, 8.69)	0.0217685	3::4	0.65(0.14, 3.16)	0.596974
CNVR_5579	chr10	112606495	112799929	111::73	1.33(0.97, 1.83)	0.0754908	111::71	1.37(1, 1.89)	0.0533624	0::2	0(0, Inf)	0.988036
CNVR_1925	chr3	126234095	126273470	64::80	0.72(0.5, 1.03)	0.0755266	64::80	0.72(0.5, 1.03)	0.0755266	0::0	--	--
CNVR_5311	chr10	20226947	20349878	25::13	1.89(0.94, 3.8)	0.0756605	25::13	1.89(0.94, 3.8)	0.0756605	0::0	--	--
CNVR_5167	chr9	124457949	124483163	13::22	0.51(0.24, 1.07)	0.0760514	13::22	0.51(0.24, 1.07)	0.0760514	0::0	--	--
CNVR_5755	chr11	27015690	27240842	13::2	3.88(0.87, 17.32)	0.0762044	9::1	5.08(0.64, 40.57)	0.124923	4::1	2.65(0.29, 23.91)	0.385873
CNVR_6114	chr12	3919954	3972107	3::6	0.28(0.07, 1.15)	0.0764836	3::4	0.46(0.1, 2.16)	0.326679	0::2	0(0, Inf)	0.987274
CNVR_4920	chr9	25263760	25353888	91::55	1.4(0.96, 2.02)	0.076651	89::51	1.46(1, 2.14)	0.0496601	2::4	0.51(0.08, 3.11)	0.467287
CNVR_5221	chr10	1047790	1119204	37::18	1.7(0.94, 3.06)	0.0768314	35::18	1.59(0.88, 2.88)	0.126996	2::0	--	0.987569
CNVR_8256	chr19	11433155	11453736	11::4	2.98(0.89, 10)	0.0769228	11::4	2.98(0.89, 10)	0.0769228	0::0	--	--
CNVR_6226	chr12	32582858	32762493	23::12	1.95(0.93, 4.1)	0.076982	23::12	1.95(0.93, 4.1)	0.076982	0::0	--	--
CNVR_1833	chr3	95910584	96049191	41::19	1.68(0.94, 2.98)	0.0774752	41::16	2.01(1.09, 3.7)	0.0252421	0::3	0(0, Inf)	0.984556
CNVR_3256	chr5	166775284	166870802	14::19	0.52(0.25, 1.08)	0.0777598	14::19	0.52(0.25, 1.08)	0.0777598	0::0	--	--
CNVR_5231	chr10	3141086	3178805	21::24	0.55(0.28, 1.07)	0.0778874	21::23	0.56(0.29, 1.09)	0.0858208	0::1	0(0, Inf)	0.992306
CNVR_3646	chr6	92913083	92958862	6::1	7.35(0.8, 67.58)	0.0778902	5::1	6.6(0.69, 63.23)	0.101912	1::0	--	0.991716
CNVR_7606	chr16	76350438	76493142	3::9	0.3(0.08, 1.15)	0.0781964	3::9	0.3(0.08, 1.15)	0.0781964	0::0	--	--
CNVR_19	chr1	7693556	7763985	26::34	0.61(0.35, 1.06)	0.078213	23::34	0.53(0.3, 0.95)	0.0315192	3::0	--	0.984974
CNVR_6495	chr12	115758661	115780102	8::1	6.59(0.81, 53.84)	0.0782733	8::1	6.59(0.81, 53.84)	0.0782733	0::0	--	--
CNVR_1672	chr3	45989519	46295778	49::24	1.59(0.95, 2.66)	0.0785007	48::23	1.59(0.94, 2.69)	0.0825717	1::1	1.5(0.09, 24.47)	0.774523
CNVR_8397	chr19	51295195	51302203	76::93	0.74(0.53, 1.03)	0.0786444	76::92	0.75(0.54, 1.05)	0.0942372	0::1	0(0, Inf)	0.991354
CNVR_450	chr1	181163031	181171072	135::104	1.29(0.97, 1.7)	0.0786654	5::3	1.11(0.24, 5.12)	0.896433	130::101	1.29(0.97, 1.72)	0.0776815
CNVR_7027	chr14	77481725	77562721	17::8	2.21(0.91, 5.35)	0.078822	16::8	2.11(0.86, 5.17)	0.100743	1::0	--	0.991749
CNVR_2057	chr3	170930216	170955423	1::7	0.15(0.02, 1.25)	0.078838	1::7	0.15(0.02, 1.25)	0.078838	0::0	--	--
CNVR_7148	chr15	28091004	28440288	4::7	0.28(0.07, 1.16)	0.0789237	4::6	0.35(0.08, 1.54)	0.166646	0::1	0(0, Inf)	0.99097
CNVR_5327	chr10	24107651	24308546	2::7	0.23(0.05, 1.18)	0.0789842	2::7	0.23(0.05, 1.18)	0.0789842	0::0	--	--
CNVR_5837	chr11	62914072	63185630	16::22	0.54(0.27, 1.07)	0.0790444	15::19	0.6(0.29, 1.25)	0.174406	1::3	0.22(0.02, 2.12)	0.189378
CNVR_1967	chr3	141387271	141409702	17::7	2.27(0.91, 5.66)	0.0790589	17::7	2.27(0.91, 5.66)	0.0790589	0::0	--	--
CNVR_6895	chr14	33842124	33901822	11::4	2.91(0.88, 9.59)	0.0792141	9::4	1.99(0.59, 6.75)	0.271058	2::0	--	0.987221
CNVR_5831	chr11	61450330	61553202	60::72	0.72(0.49, 1.04)	0.0793909	60::72	0.72(0.49, 1.04)	0.0793909	0::0	--	--
CNVR_4477	chr8	23712167	23794192	8::1	7.55(0.79, 72.28)	0.0794967	5::1	5.14(0.45, 58.46)	0.186525	3::0	--	0.985633
CNVR_3	chr1	2358944	2441021	1179::1092	0.92(0.84, 1.01)	0.0796206	1176::1090	0.92(0.83, 1.01)	0.0735631	3::2	1.85(0.3, 11.58)	0.510282
CNVR_6900	chr14	34921900	35202976	16::10	2.11(0.91, 4.89)	0.0799431	14::9	1.92(0.79, 4.67)	0.149156	2::1	4.21(0.35, 50.09)	0.255822
CNVR_1210	chr2	158165004	158405376	16::5	2.53(0.89, 7.14)	0.0800816	16::5	2.53(0.89, 7.14)	0.0800816	0::0	--	--
CNVR_3546	chr6	53189562	53239609	11::4	2.95(0.88, 9.92)	0.0801411	11::4	2.95(0.88, 9.92)	0.0801411	0::0	--	--
CNVR_5574	chr10	110478002	110746018	1::8	0.15(0.02, 1.25)	0.080207	1::8	0.15(0.02, 1.25)	0.080207	0::0	--	--
CNVR_2636	chr4	163491809	163502882	23::10	1.98(0.92, 4.27)	0.0802387	23::10	1.98(0.92, 4.27)	0.0802387	0::0	--	--
CNVR_5386	chr10	47414602	47703947	1827::1486	0.93(0.86, 1.01)	0.0803974	237::240	0.85(0.69, 1.04)	0.105706	1590::1246	0.95(0.87, 1.03)	0.2065
CNVR_265	chr1	94867056	94984101	1::5	0.14(0.02, 1.27)	0.0804336	1::5	0.14(0.02, 1.27)	0.0804336	0::0	--	--
CNVR_392	chr1	161479745	161639424	199::140	1.24(0.97, 1.57)	0.0813334	16::14	1.36(0.61, 3)	0.451654	183::126	1.22(0.95, 1.57)	0.110964
CNVR_8105	chr18	43447683	43798024	5::1	7.18(0.78, 65.87)	0.0814253	5::0	--	0.979119	0::1	0(0, Inf)	0.992004
CNVR_7940	chr17	76119293	76174282	59::31	1.52(0.95, 2.42)	0.0815852	57::31	1.47(0.92, 2.35)	0.109932	2::0	--	0.988367
CNVR_3738	chr6	119071459	119539927	1::5	0.14(0.01, 1.28)	0.0817168	0::5	0(0, Inf)	0.979986	1::0	--	0.99223
CNVR_7604	chr16	75503311	75577560	212::203	0.83(0.67, 1.02)	0.0817772	97::90	0.74(0.54, 1.03)	0.0755743	115::113	0.89(0.67, 1.19)	0.442211
CNVR_5430	chr10	63648027	63822179	40::22	1.63(0.94, 2.82)	0.0819424	40::22	1.63(0.94, 2.82)	0.0819424	0::0	--	--
CNVR_2810	chr5	25086440	25355837	4::8	0.29(0.07, 1.17)	0.0819765	1::3	0.33(0.03, 3.93)	0.378609	3::5	0.28(0.05, 1.48)	0.133433
CNVR_6163	chr12	15095707	15150162	28::13	1.84(0.93, 3.67)	0.0820922	28::10	2.49(1.17, 5.29)	0.0182021	0::3	0(0, Inf)	0.983879
CNVR_6241	chr12	43703981	43905587	21::9	2.08(0.91, 4.74)	0.0825537	21::8	2.41(1.02, 5.71)	0.0450148	0::1	0(0, Inf)	0.991112
CNVR_8440	chr20	1771755	1953364	16::8	2.21(0.9, 5.39)	0.0826569	15::8	2.08(0.84, 5.13)	0.113538	1::0	--	0.991551
CNVR_5706	chr11	10208609	10353746	13::3	3.15(0.86, 11.52)	0.0828674	13::3	3.15(0.86, 11.52)	0.0828674	0::0	--	--
CNVR_895	chr2	43705076	43731443	32::17	1.73(0.93, 3.2)	0.0833001	32::17	1.73(0.93, 3.2)	0.0833001	0::0	--	--
CNVR_8823	chr22	29702139	29712050	195::180	0.82(0.65, 1.03)	0.0833278	195::180	0.82(0.65, 1.03)	0.0833278	0::0	--	--
CNVR_7002	chr14	69238502	69262442	60::35	1.47(0.95, 2.29)	0.0835105	60::32	1.61(1.02, 2.53)	0.0399256	0::3	0(0, Inf)	0.984736
CNVR_6838	chr13	111638313	111750740	30::17	1.77(0.93, 3.4)	0.0836654	14::9	1.66(0.68, 4.07)	0.268121	16::8	1.91(0.74, 4.9)	0.180166
CNVR_5562	chr10	107110792	107516353	10::15	0.46(0.19, 1.11)	0.0837116	1::3	0.4(0.04, 3.88)	0.427554	9::12	0.47(0.18, 1.23)	0.124819
CNVR_8682	chr21	19653188	19844746	12::6	2.48(0.88, 6.96)	0.0843062	12::5	3.13(1.04, 9.36)	0.0416354	0::1	0(0, Inf)	0.991301
CNVR_3990	chr7	21093515	21181965	6::1	6.69(0.77, 58.1)	0.0847155	5::1	5.67(0.63, 51.35)	0.122437	1::0	--	0.991495
CNVR_7795	chr17	40381108	40719475	61::40	1.46(0.95, 2.24)	0.0847299	61::40	1.46(0.95, 2.24)	0.0847299	0::0	--	--
CNVR_2073	chr3	175578195	175775313	1::5	0.15(0.02, 1.3)	0.0847832	1::5	0.15(0.02, 1.3)	0.0847832	0::0	--	--
CNVR_919	chr2	50354876	50509972	2::6	0.24(0.05, 1.21)	0.0848486	2::6	0.24(0.05, 1.21)	0.0848486	0::0	--	--
CNVR_8003	chr18	14084928	14342744	41::25	1.61(0.94, 2.77)	0.084971	11::9	1.08(0.42, 2.75)	0.870793	30::16	1.95(1, 3.81)	0.0490765
CNVR_7475	chr16	21544397	21778829	123::80	1.31(0.96, 1.77)	0.085378	102::57	1.51(1.06, 2.14)	0.021244	21::23	0.79(0.42, 1.51)	0.480231
CNVR_2348	chr4	72327646	72502110	13::19	0.52(0.25, 1.1)	0.0854335	12::18	0.52(0.24, 1.1)	0.0878065	1::1	0.65(0.02, 26.17)	0.816911
CNVR_6694	chr13	66839380	67161780	6::2	4.41(0.81, 23.92)	0.0854748	6::2	4.41(0.81, 23.92)	0.0854748	0::0	--	--
CNVR_8832	chr22	31748126	31753377	24::16	1.83(0.92, 3.63)	0.0855219	24::16	1.83(0.92, 3.63)	0.0855219	0::0	--	--
CNVR_2245	chr4	27950632	28194749	7::1	6.87(0.76, 61.86)	0.0857219	7::1	6.87(0.76, 61.86)	0.0857219	0::0	--	--
CNVR_7935	chr17	75081082	75205146	19::7	2.19(0.9, 5.34)	0.0859438	19::7	2.19(0.9, 5.34)	0.0859438	0::0	--	--
CNVR_1673	chr3	46449581	46605448	6::1	6.85(0.76, 61.94)	0.0865691	5::1	3.99(0.46, 34.41)	0.207892	1::0	--	0.990696
CNVR_854	chr2	32698773	32864361	75::43	1.43(0.95, 2.17)	0.0876621	69::41	1.46(0.96, 2.24)	0.0790685	6::2	1(0.18, 5.54)	0.999325
CNVR_2483	chr4	110590821	110734499	13::8	2.32(0.88, 6.1)	0.0878432	13::8	2.32(0.88, 6.1)	0.0878432	0::0	--	--
CNVR_7849	chr17	48608717	48761410	46::58	0.7(0.46, 1.06)	0.0884444	46::58	0.7(0.46, 1.06)	0.0884444	0::0	--	--
CNVR_7593	chr16	70676534	70802237	81::94	0.75(0.54, 1.04)	0.0885933	81::93	0.76(0.55, 1.06)	0.110801	0::1	0(0, Inf)	0.991055
CNVR_3203	chr5	150399584	150513739	71::45	1.42(0.95, 2.12)	0.0887327	71::43	1.49(0.99, 2.24)	0.0541102	0::2	0(0, Inf)	0.987505
CNVR_8533	chr20	30325713	30441473	1::3	0.12(0.01, 1.38)	0.089233	1::2	0.23(0.02, 3.42)	0.286914	0::1	0(0, Inf)	0.990755
CNVR_2693	chr4	180624051	180867239	1::3	0.13(0.01, 1.37)	0.0894335	0::1	0(0, Inf)	0.991198	1::2	0.18(0.01, 2.18)	0.175952
CNVR_3428	chr6	29484215	29505145	152::152	0.81(0.63, 1.03)	0.0895667	152::152	0.81(0.63, 1.03)	0.0895667	0::0	--	--
CNVR_3655	chr6	96549185	96636024	4::7	0.33(0.09, 1.19)	0.0900024	2::6	0.25(0.05, 1.23)	0.0880024	2::1	0.68(0.06, 8.03)	0.761093
CNVR_6389	chr12	90084686	90295894	20::8	2.09(0.89, 4.92)	0.0900531	20::8	2.09(0.89, 4.92)	0.0900531	0::0	--	--
CNVR_1538	chr3	13578007	13592322	11::13	0.47(0.2, 1.12)	0.090281	11::12	0.52(0.21, 1.24)	0.139588	0::1	0(0, Inf)	0.991261
CNVR_8044	chr18	26323792	26769828	23::36	0.62(0.36, 1.08)	0.0903226	23::36	0.62(0.36, 1.08)	0.0903226	0::0	--	--
CNVR_1047	chr2	89144608	89301632	13::12	0.47(0.2, 1.13)	0.0906144	12::12	0.47(0.2, 1.13)	0.0906144	1::0	--	--
CNVR_5675	chr10	133437939	133667887	11::1	5.97(0.75, 47.36)	0.090648	2::1	0.32(0.02, 6.12)	0.44962	9::0	--	0.974629
CNVR_3744	chr6	122425985	122609877	2::5	0.24(0.05, 1.26)	0.0909102	2::4	0.33(0.06, 1.82)	0.201135	0::1	0(0, Inf)	0.990937
CNVR_5858	chr11	69002342	69006250	14::23	0.54(0.27, 1.1)	0.0910951	14::23	0.54(0.27, 1.1)	0.0910951	0::0	--	--
CNVR_6621	chr13	37563968	37688840	27::13	1.84(0.91, 3.73)	0.09118	27::12	1.95(0.95, 4.03)	0.0703841	0::1	0(0, Inf)	0.991921
CNVR_5528	chr10	94656941	94836882	166::174	0.81(0.64, 1.03)	0.0912648	166::174	0.81(0.64, 1.03)	0.0912648	0::0	--	--
CNVR_5409	chr10	55608125	55613242	7::12	0.43(0.16, 1.14)	0.0914855	7::12	0.43(0.16, 1.14)	0.0914855	0::0	--	--
CNVR_2948	chr5	68471247	68820349	13::7	2.33(0.87, 6.24)	0.0915491	13::7	2.33(0.87, 6.24)	0.0915491	0::0	--	--
CNVR_1779	chr3	75782650	75893093	60::35	1.49(0.94, 2.37)	0.0916719	1::1	0.71(0.04, 11.54)	0.809769	59::34	1.52(0.95, 2.44)	0.0806898
CNVR_5492	chr10	81696122	81711051	20::29	0.59(0.32, 1.09)	0.0921356	17::29	0.51(0.27, 0.96)	0.0376036	3::0	--	0.985722
CNVR_7200	chr15	42138456	42185483	1954::1724	0.94(0.87, 1.01)	0.0921512	1951::1724	0.93(0.87, 1.01)	0.0835942	3::0	--	0.985233
CNVR_960	chr2	63543180	63556850	35::42	0.66(0.41, 1.07)	0.0921658	35::41	0.67(0.41, 1.08)	0.099134	0::1	0(0, Inf)	0.992326
CNVR_6856	chr14	21517425	21647421	3::1	7.23(0.72, 72.28)	0.0922127	2::0	--	0.987004	1::1	1.56(0.09, 26.72)	0.760467
CNVR_5412	chr10	56447091	56677172	32::18	1.71(0.92, 3.2)	0.0922675	31::18	1.67(0.89, 3.14)	0.11074	1::0	--	0.9918
CNVR_8602	chr20	48675349	48678052	8::2	4.02(0.8, 20.28)	0.0923417	7::2	3.49(0.67, 18.28)	0.13827	1::0	--	0.991502
CNVR_7327	chr15	76792839	77055336	123::124	0.79(0.6, 1.04)	0.0923592	122::124	0.79(0.6, 1.04)	0.0896989	1::0	--	0.992731
CNVR_5737	chr11	20362474	20520462	8::2	4.05(0.79, 20.67)	0.0924648	8::2	4.05(0.79, 20.67)	0.0924648	0::0	--	--
CNVR_2357	chr4	74396735	74415940	7::11	0.42(0.15, 1.16)	0.0924972	6::11	0.38(0.13, 1.11)	0.0760944	1::0	--	0.992431
CNVR_2144	chr3	194232184	194277234	1::5	0.15(0.02, 1.36)	0.0925635	0::1	0(0, Inf)	0.991207	1::4	0.2(0.02, 1.91)	0.163853
CNVR_2739	chr5	2360451	2370277	10::5	2.72(0.85, 8.76)	0.0929495	10::5	2.72(0.85, 8.76)	0.0929495	0::0	--	--
CNVR_7025	chr14	75907869	75914097	14::8	2.27(0.87, 5.92)	0.0934677	13::8	2.16(0.82, 5.7)	0.120827	1::0	--	0.991749
CNVR_358	chr1	151783688	151834024	1::8	0.16(0.02, 1.36)	0.09354	1::8	0.16(0.02, 1.36)	0.09354	0::0	--	--
CNVR_4167	chr7	83399295	83549033	7::1	6.51(0.73, 58.26)	0.0940716	5::1	5.08(0.52, 49.72)	0.162326	2::0	--	0.98799
CNVR_1576	chr3	23849002	24220681	3::1	7.4(0.71, 77.4)	0.0945855	3::0	--	0.98282	0::1	0(0, Inf)	0.99222
CNVR_5561	chr10	105983609	106099409	26::12	1.85(0.9, 3.81)	0.0946144	25::12	1.78(0.86, 3.68)	0.119617	1::0	--	0.991662
CNVR_7131	chr15	23683783	23689636	63::67	0.72(0.49, 1.06)	0.0953227	39::38	0.73(0.44, 1.21)	0.222188	24::29	0.72(0.4, 1.27)	0.255026
CNVR_126	chr1	41935450	41962682	8::13	0.46(0.19, 1.15)	0.0954602	8::13	0.46(0.19, 1.15)	0.0954602	0::0	--	--
CNVR_127	chr1	42083369	42269459	6::2	4.13(0.78, 21.93)	0.0955442	5::2	3.44(0.61, 19.31)	0.161236	1::0	--	0.991348
CNVR_5488	chr10	81021543	81026102	64::43	1.42(0.94, 2.15)	0.0955467	64::43	1.42(0.94, 2.15)	0.0955467	0::0	--	--
CNVR_957	chr2	63074986	63119968	20::25	0.58(0.3, 1.1)	0.095635	20::25	0.58(0.3, 1.1)	0.095635	0::0	--	--
CNVR_2808	chr5	24549616	24594817	1::5	0.16(0.02, 1.39)	0.0957434	1::5	0.16(0.02, 1.39)	0.0957434	0::0	--	--
CNVR_8094	chr18	38846052	38942057	77::84	0.74(0.53, 1.05)	0.0958311	77::84	0.74(0.53, 1.05)	0.0958311	0::0	--	--
CNVR_6701	chr13	72050416	72237749	81::53	1.37(0.95, 1.97)	0.0966018	81::52	1.37(0.95, 1.97)	0.0966018	0::1	--	--
CNVR_3019	chr5	93823951	94058660	120::131	0.79(0.6, 1.04)	0.097086	120::130	0.8(0.61, 1.06)	0.114846	0::1	0(0, Inf)	0.991187
CNVR_3272	chr5	172073780	172342600	66::48	1.41(0.94, 2.1)	0.0971809	65::42	1.59(1.04, 2.41)	0.0306722	1::6	0.14(0.02, 1.34)	0.0883468
CNVR_8380	chr19	47716347	47875728	113::79	1.31(0.95, 1.81)	0.0972629	113::78	1.32(0.96, 1.83)	0.0862479	0::1	0(0, Inf)	0.991856
CNVR_4577	chr8	58353280	58677061	7::2	4.11(0.77, 21.82)	0.0973702	1::0	--	0.991866	6::2	3.79(0.69, 20.8)	0.125173
CNVR_6204	chr12	27798144	27800578	3::8	0.31(0.08, 1.24)	0.0976117	0::2	0(0, Inf)	0.987997	3::6	0.39(0.09, 1.65)	0.203079
CNVR_4742	chr8	118074726	118195160	2::8	0.26(0.05, 1.28)	0.0982735	2::8	0.26(0.05, 1.28)	0.0982735	0::0	--	--
CNVR_3483	chr6	36082654	36117944	82::55	1.37(0.94, 1.98)	0.0983321	82::53	1.41(0.97, 2.05)	0.072872	0::2	0(0, Inf)	0.988408
CNVR_5168	chr9	124497400	124547088	69::78	0.74(0.52, 1.06)	0.0983537	69::78	0.74(0.52, 1.06)	0.0983537	0::0	--	--
CNVR_1184	chr2	148619746	148970148	11::18	0.51(0.23, 1.13)	0.0986288	11::18	0.51(0.23, 1.13)	0.0986288	0::0	--	--
CNVR_4602	chr8	65461711	65720735	13::7	2.61(0.84, 8.12)	0.0986302	12::7	2.29(0.72, 7.33)	0.161596	1::0	--	0.991262
CNVR_8781	chr21	46923934	46957795	1368::1251	0.93(0.85, 1.01)	0.0986582	1364::1249	0.93(0.85, 1.01)	0.090491	4::2	2.09(0.34, 12.94)	0.426382
CNVR_3443	chr6	31324908	31325569	2987::2562	0.95(0.89, 1.01)	0.0990266	2281::1927	0.96(0.9, 1.03)	0.307897	706::635	0.9(0.8, 1.02)	0.0898647
CNVR_7389	chr15	95401946	95690710	2::3	0.19(0.03, 1.37)	0.0991595	0::3	0(0, Inf)	0.98479	2::0	--	0.989758
CNVR_7207	chr15	43888976	44020903	34::41	0.65(0.4, 1.08)	0.0992689	1::9	0.1(0.01, 0.81)	0.0306739	33::32	0.82(0.48, 1.42)	0.48162
CNVR_556	chr1	207369066	207616492	27::12	1.83(0.89, 3.75)	0.0992729	26::12	1.82(0.88, 3.73)	0.104078	1::0	--	0.992718
CNVR_2300	chr4	47450445	47944054	6::1	6.63(0.7, 62.93)	0.0993151	4::1	3.16(0.29, 34.65)	0.347083	2::0	--	0.986433
CNVR_6155	chr12	13789344	13883015	2::6	0.23(0.04, 1.32)	0.0995822	0::5	0(0, Inf)	0.979491	2::1	0.75(0.06, 9.16)	0.818194
CNVR_3319	chr6	7126224	7172947	12::18	0.53(0.25, 1.13)	0.100127	12::17	0.56(0.26, 1.21)	0.140809	0::1	0(0, Inf)	0.991387
CNVR_4728	chr8	115540188	115543246	17::10	2(0.87, 4.59)	0.100208	16::10	1.86(0.8, 4.31)	0.147541	1::0	--	0.991306
CNVR_7788	chr17	38231853	38529662	35::21	1.62(0.91, 2.87)	0.10074	35::21	1.62(0.91, 2.87)	0.10074	0::0	--	--
CNVR_1528	chr3	10378433	10468281	2::6	0.23(0.04, 1.33)	0.100769	2::6	0.23(0.04, 1.33)	0.100769	0::0	--	--
CNVR_8802	chr22	27471525	27762567	1::5	0.16(0.02, 1.43)	0.100838	0::1	0(0, Inf)	0.992413	1::4	0.17(0.02, 1.5)	0.109909
CNVR_8000	chr18	12891066	13178320	18::9	2.1(0.87, 5.08)	0.10092	16::8	2.3(0.9, 5.87)	0.0802901	2::1	0.93(0.07, 12.19)	0.956248
CNVR_1794	chr3	80472420	80713939	6::1	6.21(0.7, 55.14)	0.101099	6::1	6.21(0.7, 55.14)	0.101099	0::0	--	--
CNVR_2543	chr4	129746735	129927805	40::24	1.57(0.92, 2.69)	0.101332	24::12	1.85(0.9, 3.82)	0.0949316	16::12	1.26(0.55, 2.85)	0.583749
CNVR_4998	chr9	83162551	83333732	2::6	0.23(0.04, 1.33)	0.101348	2::5	0.24(0.04, 1.42)	0.116922	0::1	0(0, Inf)	0.992235
CNVR_6307	chr12	58083077	58328501	14::8	2.28(0.85, 6.09)	0.101365	13::8	2.25(0.84, 6.04)	0.108888	1::0	--	0.992591
CNVR_4860	chr9	5112844	5213688	22::8	2.14(0.86, 5.34)	0.101413	4::6	0.78(0.2, 3.08)	0.725251	18::2	5.69(1.2, 26.87)	0.0282136
CNVR_5438	chr10	64552242	64583442	65::38	1.45(0.93, 2.27)	0.101536	65::38	1.45(0.93, 2.27)	0.101536	0::0	--	--
CNVR_51	chr1	17899151	18099284	97::102	0.78(0.58, 1.05)	0.101774	97::102	0.78(0.58, 1.05)	0.101774	0::0	--	--
CNVR_8439	chr20	1615308	1616987	52::62	0.72(0.49, 1.07)	0.101806	52::62	0.72(0.49, 1.07)	0.101806	0::0	--	--
CNVR_8553	chr20	35966959	36070441	5::14	0.41(0.14, 1.2)	0.102551	4::14	0.32(0.1, 1.04)	0.0573889	1::0	--	0.991502
CNVR_6228	chr12	33129250	33426914	1::4	0.16(0.02, 1.45)	0.102641	1::3	0.22(0.02, 2.2)	0.199098	0::1	0(0, Inf)	0.991125
CNVR_3781	chr6	132998348	133072525	11::3	2.97(0.8, 10.96)	0.103053	11::2	4.22(0.91, 19.56)	0.0659572	0::1	0(0, Inf)	0.991734
CNVR_6924	chr14	45181337	45214575	139::118	0.79(0.6, 1.05)	0.103067	139::118	0.79(0.6, 1.05)	0.103067	0::0	--	--
CNVR_3928	chr7	4318356	4593386	39::37	0.67(0.41, 1.08)	0.103193	18::14	0.97(0.45, 2.1)	0.938472	21::23	0.52(0.28, 0.98)	0.0422237
CNVR_2468	chr4	106137033	106138999	27::14	1.76(0.89, 3.46)	0.103197	26::13	1.81(0.9, 3.65)	0.0964202	1::1	1.05(0.06, 18.48)	0.971411
CNVR_7727	chr17	12791868	12960714	2::8	0.27(0.05, 1.31)	0.103218	1::0	--	0.990799	1::8	0.12(0.01, 0.98)	0.0474087
CNVR_7813	chr17	43995932	43998911	8::11	0.42(0.14, 1.2)	0.10352	8::9	0.49(0.16, 1.49)	0.211192	0::2	0(0, Inf)	0.987149
CNVR_179	chr1	62921586	63083290	3::9	0.33(0.08, 1.26)	0.103703	3::9	0.33(0.08, 1.26)	0.103703	0::0	--	--
CNVR_7995	chr18	10525480	10813346	6::1	6.15(0.69, 54.94)	0.103929	5::1	6.03(0.67, 54.29)	0.10906	1::0	--	0.992737
CNVR_3165	chr5	139019961	139234166	38::52	0.68(0.43, 1.08)	0.103993	38::52	0.68(0.43, 1.08)	0.103993	0::0	--	--
CNVR_2270	chr4	38451284	38666973	30::17	1.69(0.9, 3.17)	0.104204	30::17	1.69(0.9, 3.17)	0.104204	0::0	--	--
CNVR_866	chr2	38295342	38297516	64::70	0.73(0.5, 1.07)	0.104455	62::70	0.7(0.48, 1.04)	0.0755637	2::0	--	0.988292
CNVR_8750	chr21	38512257	38631630	46::32	1.49(0.92, 2.4)	0.104496	46::32	1.49(0.92, 2.4)	0.104496	0::0	--	--
CNVR_4865	chr9	6695986	6709004	851::612	1.1(0.98, 1.24)	0.10463	837::603	1.1(0.98, 1.24)	0.116505	14::9	1.31(0.5, 3.43)	0.583485
CNVR_59	chr1	20486405	20604960	5::1	6.24(0.68, 57.26)	0.1052	4::1	5.75(0.61, 54.58)	0.127591	1::0	--	0.991961
CNVR_4863	chr9	6259977	6390197	150::116	1.24(0.96, 1.62)	0.105228	9::3	2.63(0.63, 11)	0.186375	141::113	1.21(0.92, 1.58)	0.167523
CNVR_5520	chr10	92120184	92433588	1::4	0.14(0.01, 1.51)	0.105509	1::3	0.15(0.01, 1.7)	0.12576	0::1	0(0, Inf)	0.992052
CNVR_544	chr1	205412773	205424758	13::20	0.54(0.26, 1.14)	0.105626	13::20	0.54(0.26, 1.14)	0.105626	0::0	--	--
CNVR_5257	chr10	8512854	8521582	1::4	0.16(0.02, 1.47)	0.105638	1::4	0.16(0.02, 1.47)	0.105638	0::0	--	--
CNVR_2818	chr5	27100235	27115149	5::11	0.4(0.13, 1.21)	0.105783	5::11	0.4(0.13, 1.21)	0.105783	0::0	--	--
CNVR_2726	chr5	1914473	1919856	14::6	2.31(0.84, 6.4)	0.105875	14::5	2.62(0.89, 7.69)	0.0794817	0::1	0(0, Inf)	0.992096
CNVR_4733	chr8	116819887	117132730	7::2	3.8(0.75, 19.15)	0.106279	6::2	3.37(0.65, 17.62)	0.149412	1::0	--	0.991638
CNVR_7846	chr17	47826367	47906924	16::7	2.15(0.85, 5.43)	0.106564	16::7	2.15(0.85, 5.43)	0.106564	0::0	--	--
CNVR_2445	chr4	100239268	100257211	1::5	0.17(0.02, 1.47)	0.106743	1::4	0.19(0.02, 1.68)	0.133948	0::1	0(0, Inf)	0.991846
CNVR_2973	chr5	78375302	78389939	37::41	0.67(0.42, 1.09)	0.106801	5::14	0.33(0.11, 1)	0.0503648	32::27	0.82(0.47, 1.41)	0.465665
CNVR_6779	chr13	95937149	96030663	97::62	1.33(0.94, 1.87)	0.106885	6::4	1.01(0.26, 3.92)	0.993179	91::58	1.35(0.95, 1.92)	0.0966572
CNVR_4509	chr8	31350562	31523126	13::6	2.45(0.82, 7.28)	0.107013	10::6	1.9(0.62, 5.83)	0.263043	3::0	--	0.982431
CNVR_3647	chr6	93050990	93297034	14::6	2.41(0.83, 7.04)	0.10705	12::6	2.06(0.68, 6.28)	0.204066	2::0	--	0.988066
CNVR_4768	chr8	126959274	127165465	3::5	0.25(0.05, 1.35)	0.107314	2::5	0.25(0.05, 1.35)	0.107314	1::0	--	--
CNVR_398	chr1	163738795	163805913	3::7	0.3(0.07, 1.3)	0.107584	2::7	0.24(0.05, 1.25)	0.0910582	1::0	--	0.99258
CNVR_2335	chr4	66147444	66344955	25::13	1.79(0.88, 3.62)	0.107736	24::13	1.66(0.81, 3.37)	0.165019	1::0	--	0.990983
CNVR_141	chr1	47720955	47943033	3::9	0.33(0.08, 1.28)	0.108142	3::9	0.33(0.08, 1.28)	0.108142	0::0	--	--
CNVR_2513	chr4	120150467	120309501	21::10	1.95(0.86, 4.39)	0.108277	19::9	1.87(0.81, 4.36)	0.144508	2::1	2.95(0.18, 47.45)	0.44511
CNVR_5893	chr11	74744581	74850241	1::3	0.15(0.01, 1.52)	0.108405	0::2	0(0, Inf)	0.986712	1::1	0.65(0.04, 10.51)	0.762748
CNVR_3658	chr6	97588710	97679686	1::5	0.17(0.02, 1.48)	0.10846	1::4	0.21(0.02, 1.94)	0.168392	0::1	0(0, Inf)	0.99142
CNVR_1800	chr3	84694247	84832767	5::8	0.39(0.13, 1.23)	0.108605	5::8	0.39(0.13, 1.23)	0.108605	0::0	--	--
CNVR_1790	chr3	79232370	79269014	7::11	0.45(0.17, 1.19)	0.108659	7::10	0.52(0.2, 1.4)	0.1961	0::1	0(0, Inf)	0.990898
CNVR_6219	chr12	31533316	31691080	1::4	0.16(0.02, 1.5)	0.108706	1::4	0.16(0.02, 1.5)	0.108706	0::0	--	--
CNVR_8416	chr19	55216569	55224293	25::36	0.64(0.37, 1.1)	0.108761	24::35	0.65(0.37, 1.12)	0.119698	1::1	0.57(0.04, 9.07)	0.68794
CNVR_2334	chr4	65776107	65880400	18::10	1.95(0.86, 4.4)	0.108986	18::10	1.95(0.86, 4.4)	0.108986	0::0	--	--
CNVR_6628	chr13	39445517	39582372	1::4	0.13(0.01, 1.59)	0.109209	0::1	0(0, Inf)	0.992264	1::3	0.13(0.01, 1.73)	0.123644
CNVR_3818	chr6	144958656	145078695	24::13	1.78(0.88, 3.62)	0.109272	24::13	1.78(0.88, 3.62)	0.109272	0::0	--	--
CNVR_546	chr1	205486430	205500451	23::32	0.63(0.35, 1.11)	0.109546	22::32	0.6(0.34, 1.07)	0.084827	1::0	--	0.991744
CNVR_5719	chr11	14491601	14711842	37::19	1.63(0.9, 2.97)	0.109559	37::19	1.63(0.9, 2.97)	0.109559	0::0	--	--
CNVR_2410	chr4	90942824	90942891	9::3	3.18(0.77, 13.14)	0.109717	6::2	3.52(0.59, 20.98)	0.167878	3::1	2.67(0.27, 26.56)	0.401917
CNVR_5373	chr10	38709449	38946075	27::12	1.79(0.88, 3.64)	0.110054	0::1	0(0, Inf)	0.991167	27::11	1.98(0.95, 4.13)	0.0675705
CNVR_1309	chr2	184538604	184609529	12::5	2.51(0.81, 7.79)	0.110071	9::4	1.85(0.52, 6.59)	0.34431	3::1	5.98(0.57, 62.62)	0.135896
CNVR_1890	chr3	116039842	116185515	1::4	0.14(0.01, 1.57)	0.110129	1::4	0.14(0.01, 1.57)	0.110129	0::0	--	--
CNVR_8466	chr20	6942420	6970515	25::31	0.64(0.36, 1.11)	0.110235	25::31	0.64(0.36, 1.11)	0.110235	0::0	--	--
CNVR_4	chr1	3393037	3424389	1667::1497	0.93(0.86, 1.02)	0.110368	1665::1497	0.93(0.86, 1.01)	0.102814	2::0	--	0.988026
CNVR_1240	chr2	169798171	169828996	4::10	0.36(0.1, 1.27)	0.110479	3::10	0.32(0.08, 1.24)	0.0987297	1::0	--	0.992738
CNVR_5859	chr11	69040668	69046094	2::6	0.26(0.05, 1.36)	0.110577	2::6	0.26(0.05, 1.36)	0.110577	0::0	--	--
CNVR_2110	chr3	186383180	186417139	6::3	3.29(0.76, 14.24)	0.110751	4::3	1.96(0.39, 9.77)	0.409522	2::0	--	0.986912
CNVR_2465	chr4	105375423	105512359	1::6	0.17(0.02, 1.5)	0.110771	1::6	0.17(0.02, 1.5)	0.110771	0::0	--	--
CNVR_7172	chr15	34928648	34963376	169::121	1.23(0.95, 1.6)	0.111262	160::119	1.2(0.92, 1.56)	0.179841	9::2	3.89(0.65, 23.33)	0.137549
CNVR_110	chr1	36765912	36989004	45::26	1.51(0.91, 2.51)	0.112064	44::26	1.47(0.88, 2.44)	0.143368	1::0	--	0.991348
CNVR_1510	chr3	6567962	6666379	96::90	0.77(0.56, 1.06)	0.11222	94::90	0.75(0.55, 1.03)	0.0776301	2::0	--	0.986577
CNVR_1845	chr3	100351696	100444638	286::202	1.17(0.96, 1.43)	0.112916	0::0	--	NA	286::202	1.17(0.96, 1.43)	0.112916
CNVR_2214	chr4	18679740	18961511	7::10	0.42(0.14, 1.23)	0.113125	7::10	0.42(0.14, 1.23)	0.113125	0::0	--	--
CNVR_7955	chr17	79278591	79514833	1094::872	1.09(0.98, 1.2)	0.113256	1092::870	1.09(0.98, 1.2)	0.110655	2::2	0.8(0.1, 6.5)	0.833089
CNVR_4571	chr8	56678876	56924363	26::16	1.72(0.88, 3.35)	0.113553	24::12	2.13(1.02, 4.44)	0.0446449	2::4	0.45(0.07, 2.84)	0.393066
CNVR_6404	chr12	93958078	93989733	3::5	0.28(0.06, 1.36)	0.11359	3::4	0.32(0.06, 1.71)	0.184114	0::1	0(0, Inf)	0.991495
CNVR_4205	chr7	95853837	96230632	1::4	0.13(0.01, 1.63)	0.11367	0::3	0(0, Inf)	0.984448	1::1	0.27(0.01, 6.46)	0.419914
CNVR_3552	chr6	55092069	55225059	2::6	0.24(0.04, 1.41)	0.113684	2::5	0.25(0.04, 1.53)	0.134273	0::1	0(0, Inf)	0.992156
CNVR_3383	chr6	23886885	23903433	3::8	0.27(0.05, 1.37)	0.114112	2::8	0.12(0.01, 1)	0.0497887	1::0	--	0.990729
CNVR_8228	chr19	3471275	3614851	378::351	0.88(0.75, 1.03)	0.114213	377::350	0.88(0.75, 1.03)	0.123221	1::1	0.27(0.01, 5.78)	0.401911
CNVR_7170	chr15	34568322	34629168	54::36	1.44(0.92, 2.27)	0.114333	54::36	1.44(0.92, 2.27)	0.114333	0::0	--	--
CNVR_5245	chr10	6677767	6838372	24::13	1.82(0.86, 3.85)	0.114402	6::5	0.92(0.2, 4.14)	0.910019	18::8	2.32(0.95, 5.68)	0.0654572
CNVR_7208	chr15	44038850	44106872	27::16	1.69(0.88, 3.25)	0.114446	27::15	1.78(0.92, 3.47)	0.0891144	0::1	0(0, Inf)	0.991855
CNVR_1160	chr2	140943640	141130098	4::10	0.38(0.12, 1.26)	0.114463	4::10	0.38(0.12, 1.26)	0.114463	0::0	--	--
CNVR_4013	chr7	26173027	26427890	34::21	1.6(0.89, 2.88)	0.114474	28::20	1.46(0.78, 2.7)	0.233569	6::1	4.01(0.46, 35.17)	0.210066
CNVR_886	chr2	42321553	42526513	32::18	1.63(0.89, 2.98)	0.114729	32::18	1.63(0.89, 2.98)	0.114729	0::0	--	--
CNVR_5969	chr11	98150814	98235402	20::9	1.95(0.85, 4.49)	0.1148	10::6	1.45(0.51, 4.14)	0.483319	10::3	3.09(0.77, 12.37)	0.110091
CNVR_5973	chr11	99893251	99927069	1::4	0.17(0.02, 1.54)	0.114934	1::4	0.17(0.02, 1.54)	0.114934	0::0	--	--
CNVR_1487	chr2	239972561	240061401	67::69	0.75(0.52, 1.07)	0.115075	67::69	0.75(0.52, 1.07)	0.115075	0::0	--	--
CNVR_1601	chr3	27735528	27765925	1::3	0.15(0.01, 1.6)	0.115606	1::3	0.15(0.01, 1.6)	0.115606	0::0	--	--
CNVR_4482	chr8	25519212	25575754	31::17	1.67(0.88, 3.15)	0.115695	30::17	1.54(0.81, 2.9)	0.18629	1::0	--	0.990532
CNVR_7728	chr17	13086265	13115505	1::5	0.17(0.02, 1.55)	0.116247	1::3	0.26(0.03, 2.71)	0.260565	0::2	0(0, Inf)	0.987804
CNVR_4146	chr7	78536207	78678355	29::34	0.66(0.39, 1.11)	0.116341	28::34	0.64(0.38, 1.09)	0.0985493	1::0	--	0.992027
CNVR_1430	chr2	220279487	220285310	14::4	2.62(0.79, 8.69)	0.116426	13::4	2.56(0.76, 8.56)	0.12734	1::0	--	0.992463
CNVR_3755	chr6	124662331	124715206	1::4	0.17(0.02, 1.55)	0.116789	1::4	0.17(0.02, 1.55)	0.116789	0::0	--	--
CNVR_5577	chr10	111992222	112360106	1::5	0.17(0.02, 1.55)	0.117001	1::5	0.17(0.02, 1.55)	0.117001	0::0	--	--
CNVR_7796	chr17	41131175	41181175	31::19	1.63(0.88, 3)	0.117094	31::19	1.63(0.88, 3)	0.117094	0::0	--	--
CNVR_7965	chr18	1917039	1980884	236::160	1.2(0.96, 1.5)	0.117112	234::157	1.2(0.96, 1.5)	0.112858	2::3	0.95(0.15, 6.04)	0.952483
CNVR_2990	chr5	83224184	83278875	54::31	1.46(0.91, 2.36)	0.117141	53::30	1.5(0.92, 2.43)	0.102949	1::1	0.69(0.04, 11.17)	0.795755
CNVR_3598	chr6	77419099	77789809	6::10	0.44(0.16, 1.23)	0.117215	6::8	0.56(0.19, 1.66)	0.297564	0::2	0(0, Inf)	0.987569
CNVR_1564	chr3	21879594	21943933	5::13	0.42(0.14, 1.24)	0.117398	5::13	0.42(0.14, 1.24)	0.117398	0::0	--	--
CNVR_3924	chr7	1024581	1059291	298::292	0.87(0.73, 1.04)	0.11759	297::292	0.86(0.72, 1.03)	0.109545	1::0	--	0.991719
CNVR_3528	chr6	46507505	46609906	22::8	1.94(0.85, 4.47)	0.117632	22::8	1.94(0.85, 4.47)	0.117632	0::0	--	--
CNVR_6256	chr12	48317832	48338747	34::35	0.66(0.4, 1.11)	0.117955	33::32	0.73(0.43, 1.25)	0.252807	1::3	0.12(0.01, 1.37)	0.0887739
CNVR_1178	chr2	146294931	146392351	19::7	2.13(0.83, 5.5)	0.117981	19::7	2.13(0.83, 5.5)	0.117981	0::0	--	--
CNVR_7886	chr17	62705738	63143299	5::1	5.84(0.64, 53.54)	0.118293	4::1	4.75(0.48, 46.59)	0.181147	1::0	--	0.991471
CNVR_3734	chr6	117993132	118002127	6::9	0.39(0.12, 1.27)	0.118409	6::9	0.39(0.12, 1.27)	0.118409	0::0	--	--
CNVR_8293	chr19	18537044	18585326	449::413	0.89(0.77, 1.03)	0.119254	448::411	0.89(0.77, 1.03)	0.125611	1::2	0.44(0.02, 8.77)	0.58703
CNVR_308	chr1	110640235	110760445	5::11	0.4(0.13, 1.27)	0.119478	5::11	0.4(0.13, 1.27)	0.119478	0::0	--	--
CNVR_4276	chr7	121988404	122219900	7::1	5.56(0.64, 48.23)	0.119617	5::1	4.44(0.48, 41.19)	0.189557	2::0	--	0.988369
CNVR_2416	chr4	93602855	93736733	7::2	3.77(0.71, 20.08)	0.119812	7::2	3.77(0.71, 20.08)	0.119812	0::0	--	--
CNVR_6311	chr12	59529479	59735222	13::19	0.56(0.27, 1.16)	0.119943	12::18	0.56(0.26, 1.2)	0.136742	1::1	0.52(0.03, 8.43)	0.646521
CNVR_4967	chr9	74157998	74292619	1::3	0.16(0.02, 1.61)	0.120013	0::0	--	NA	1::3	0.16(0.02, 1.61)	0.120013
CNVR_259	chr1	92223589	92561393	4::7	0.35(0.1, 1.31)	0.120037	0::0	--	NA	4::7	0.35(0.1, 1.31)	0.120037
CNVR_1639	chr3	36858583	36883370	4::7	0.36(0.1, 1.3)	0.120175	4::7	0.36(0.1, 1.3)	0.120175	0::0	--	--
CNVR_7583	chr16	67874264	68125317	22::12	1.84(0.85, 3.98)	0.12024	22::12	1.84(0.85, 3.98)	0.12024	0::0	--	--
CNVR_3709	chr6	112770087	112799524	81::86	0.77(0.55, 1.07)	0.120295	81::86	0.77(0.55, 1.07)	0.120295	0::0	--	--
CNVR_1652	chr3	40688939	40798828	3::7	0.33(0.08, 1.34)	0.120397	3::7	0.33(0.08, 1.34)	0.120397	0::0	--	--
CNVR_7602	chr16	74657421	74744929	32::17	1.63(0.88, 3.04)	0.12052	31::17	1.53(0.82, 2.85)	0.179203	1::0	--	0.990878
CNVR_5163	chr9	124085562	124094436	39::45	0.7(0.44, 1.1)	0.120524	39::45	0.7(0.44, 1.1)	0.120524	0::0	--	--
CNVR_4225	chr7	101159475	101220195	17::28	0.59(0.31, 1.15)	0.120835	16::27	0.59(0.3, 1.16)	0.124233	1::1	0.71(0.04, 13.28)	0.816964
CNVR_5782	chr11	38571985	38736966	9::2	3.37(0.72, 15.67)	0.121201	9::2	3.37(0.72, 15.67)	0.121201	0::0	--	--
CNVR_6442	chr12	105226250	105409189	42::44	0.69(0.43, 1.1)	0.121243	42::44	0.69(0.43, 1.1)	0.121243	0::0	--	--
CNVR_8624	chr20	52409008	52555978	54::29	1.45(0.91, 2.33)	0.121246	53::28	1.48(0.92, 2.39)	0.108316	1::1	0.73(0.04, 11.87)	0.821624
CNVR_1574	chr3	23454790	23518041	33::37	0.67(0.4, 1.11)	0.121614	33::37	0.67(0.4, 1.11)	0.121614	0::0	--	--
CNVR_7015	chr14	71798954	72123009	3::1	6.31(0.61, 64.98)	0.121664	2::1	3.62(0.29, 45.91)	0.320144	1::0	--	0.99091
CNVR_8749	chr21	38104738	38117492	11::4	2.77(0.76, 10.03)	0.121755	9::4	2.47(0.65, 9.36)	0.183481	2::0	--	0.988591
CNVR_1504	chr3	5165191	5232457	30::16	1.67(0.87, 3.2)	0.12217	30::16	1.67(0.87, 3.2)	0.12217	0::0	--	--
CNVR_1293	chr2	179408713	179615888	10::16	0.49(0.2, 1.21)	0.122439	6::12	0.4(0.13, 1.18)	0.0970023	4::4	0.84(0.15, 4.75)	0.845688
CNVR_8830	chr22	31477361	31537343	143::144	0.82(0.64, 1.06)	0.122562	143::144	0.82(0.64, 1.06)	0.122562	0::0	--	--
CNVR_6500	chr12	116185193	116202327	3::6	0.33(0.08, 1.35)	0.122569	3::5	0.42(0.1, 1.8)	0.243181	0::1	0(0, Inf)	0.991013
CNVR_7962	chr18	550687	673790	41::44	0.69(0.42, 1.11)	0.123033	34::40	0.65(0.39, 1.08)	0.0954055	7::4	1.05(0.26, 4.21)	0.947017
CNVR_7804	chr17	43302259	43324612	81::60	1.33(0.93, 1.91)	0.12319	81::60	1.33(0.93, 1.91)	0.12319	0::0	--	--
CNVR_7751	chr17	21179461	21284224	30::38	0.66(0.39, 1.12)	0.123265	27::34	0.65(0.37, 1.12)	0.119842	3::4	0.84(0.17, 4.19)	0.831171
CNVR_4911	chr9	22023795	22026640	110::105	0.8(0.59, 1.06)	0.12327	107::103	0.79(0.59, 1.06)	0.116289	3::2	1.06(0.17, 6.74)	0.951674
CNVR_8289	chr19	17817211	17864046	53::35	1.46(0.9, 2.35)	0.123441	50::35	1.38(0.85, 2.24)	0.197299	3::0	--	0.98358
CNVR_5757	chr11	28988343	29086046	15::21	0.58(0.29, 1.16)	0.123551	15::21	0.58(0.29, 1.16)	0.123551	0::0	--	--
CNVR_3042	chr5	105109427	105574814	2::6	0.27(0.05, 1.43)	0.123983	2::6	0.27(0.05, 1.43)	0.123983	0::0	--	--
CNVR_4057	chr7	38216537	38374997	11::10	0.47(0.18, 1.23)	0.123996	10::10	0.41(0.15, 1.11)	0.0800614	1::0	--	0.991884
CNVR_7677	chr16	88484311	88595392	1163::1045	0.93(0.84, 1.02)	0.124001	1161::1044	0.93(0.84, 1.02)	0.118905	2::1	2.03(0.14, 28.9)	0.600513
CNVR_3397	chr6	24653376	24669946	16::9	1.99(0.83, 4.78)	0.124163	16::8	2.42(0.98, 5.96)	0.0556314	0::1	0(0, Inf)	0.99039
CNVR_5576	chr10	111202837	111371603	7::13	0.45(0.16, 1.25)	0.124521	7::12	0.46(0.17, 1.29)	0.139134	0::1	0(0, Inf)	0.992327
CNVR_3836	chr6	151794704	151819415	28::16	1.66(0.87, 3.18)	0.124587	28::15	1.75(0.9, 3.39)	0.0965212	0::1	0(0, Inf)	0.991809
CNVR_5875	chr11	70300103	70456769	6::1	6.93(0.59, 82.11)	0.12475	6::1	6.93(0.59, 82.11)	0.12475	0::0	--	--
CNVR_3153	chr5	134772266	134798848	19::28	0.6(0.32, 1.15)	0.124965	19::28	0.6(0.32, 1.15)	0.124965	0::0	--	--
CNVR_36	chr1	12188614	12268210	94::63	1.31(0.93, 1.83)	0.125002	94::62	1.32(0.94, 1.86)	0.109497	0::1	0(0, Inf)	0.991779
CNVR_6597	chr13	30510224	30894736	6::1	5.5(0.62, 48.65)	0.125122	4::1	3.79(0.38, 37.65)	0.255659	2::0	--	0.988077
CNVR_5194	chr9	132302923	132465238	37::30	1.52(0.89, 2.59)	0.125366	35::29	1.52(0.88, 2.62)	0.135827	2::1	1.55(0.14, 17.54)	0.724639
CNVR_6364	chr12	78839157	78845775	7::1	5.55(0.62, 49.66)	0.125513	7::1	5.55(0.62, 49.66)	0.125513	0::0	--	--
CNVR_2825	chr5	29967909	30190700	8::1	5.26(0.63, 43.95)	0.12568	8::1	5.26(0.63, 43.95)	0.12568	0::0	--	--
CNVR_3144	chr5	133995924	134051405	14::8	2.04(0.82, 5.06)	0.12571	13::7	1.96(0.76, 5.1)	0.165913	1::1	2.82(0.16, 48.96)	0.475745
CNVR_44	chr1	16051349	16110816	36::39	0.67(0.41, 1.12)	0.125862	36::39	0.67(0.41, 1.12)	0.125862	0::0	--	--
CNVR_6851	chr13	114762917	114869870	38::42	0.68(0.42, 1.11)	0.125932	33::38	0.67(0.4, 1.12)	0.125237	5::4	0.83(0.16, 4.39)	0.825484
CNVR_4778	chr8	128087829	128092456	100::102	0.79(0.59, 1.07)	0.125983	100::102	0.79(0.59, 1.07)	0.125983	0::0	--	--
CNVR_3027	chr5	96954503	97242131	20::24	0.6(0.31, 1.15)	0.126026	20::23	0.62(0.32, 1.2)	0.159334	0::1	0(0, Inf)	0.991605
CNVR_6674	chr13	56269398	56402460	36::22	1.55(0.88, 2.7)	0.126347	36::22	1.55(0.88, 2.7)	0.126347	0::0	--	--
CNVR_5957	chr11	94192599	94239568	49::54	0.73(0.48, 1.1)	0.126381	49::53	0.74(0.49, 1.12)	0.151778	0::1	0(0, Inf)	0.99148
CNVR_6095	chr11	132322705	132746029	6::1	5.63(0.61, 51.68)	0.126548	4::0	--	0.980199	2::1	1.48(0.13, 16.39)	0.746996
CNVR_6067	chr11	125495022	125570756	28::40	0.67(0.4, 1.12)	0.127022	28::40	0.67(0.4, 1.12)	0.127022	0::0	--	--
CNVR_529	chr1	204076846	204099680	7::12	0.45(0.16, 1.26)	0.127112	6::12	0.37(0.12, 1.09)	0.0718905	1::0	--	0.991505
CNVR_1805	chr3	86268067	86369650	6::2	3.71(0.69, 19.94)	0.127121	6::2	3.71(0.69, 19.94)	0.127121	0::0	--	--
CNVR_7011	chr14	70958547	71040158	31::13	1.75(0.85, 3.58)	0.127246	28::11	1.81(0.83, 3.94)	0.137152	3::2	1.44(0.23, 9.19)	0.700418
CNVR_563	chr1	210020055	210086617	10::4	2.67(0.76, 9.45)	0.127249	10::4	2.67(0.76, 9.45)	0.127249	0::0	--	--
CNVR_3410	chr6	26187125	26251273	53::35	1.42(0.9, 2.24)	0.127681	48::29	1.47(0.9, 2.4)	0.120144	5::6	1.13(0.31, 4.1)	0.856657
CNVR_4006	chr7	24612441	24758796	74::78	0.76(0.54, 1.08)	0.127738	74::78	0.76(0.54, 1.08)	0.127738	0::0	--	--
CNVR_4807	chr8	130845810	131110317	37::20	1.57(0.88, 2.8)	0.128317	27::13	1.84(0.92, 3.7)	0.0856855	10::7	1.05(0.36, 3.07)	0.92759
CNVR_1185	chr2	149276546	149326329	1::4	0.14(0.01, 1.78)	0.128529	1::3	0.15(0.01, 2.13)	0.161568	0::1	0(0, Inf)	0.991938
CNVR_20	chr1	7834026	7881781	12::6	2.25(0.79, 6.4)	0.129414	7::6	1.15(0.36, 3.69)	0.815511	5::0	--	0.978309
CNVR_7844	chr17	47634695	47665712	7::13	0.45(0.16, 1.27)	0.129453	7::13	0.45(0.16, 1.27)	0.129453	0::0	--	--
CNVR_2585	chr4	145893275	146095529	1::6	0.19(0.02, 1.63)	0.129715	1::6	0.19(0.02, 1.63)	0.129715	0::0	--	--
CNVR_3169	chr5	140717739	140810774	13::12	0.5(0.21, 1.22)	0.129783	12::12	0.45(0.18, 1.13)	0.0897582	1::0	--	0.991897
CNVR_1935	chr3	128107020	128159360	652::585	0.91(0.8, 1.03)	0.130011	650::584	0.91(0.8, 1.03)	0.121539	2::1	2.25(0.18, 28.27)	0.530033
CNVR_5067	chr9	106664672	106765320	4::10	0.4(0.12, 1.31)	0.130069	3::9	0.34(0.09, 1.32)	0.12054	1::1	0.78(0.04, 13.78)	0.86374
CNVR_5950	chr11	91717620	91930699	7::3	2.96(0.73, 12.07)	0.130292	6::3	2.58(0.61, 10.97)	0.199695	1::0	--	0.991481
CNVR_4877	chr9	13803088	14005901	9::3	2.93(0.73, 11.83)	0.130313	6::3	1.71(0.37, 7.87)	0.489943	3::0	--	0.984559
CNVR_3677	chr6	103909931	103924201	5::15	0.44(0.15, 1.28)	0.130403	5::15	0.44(0.15, 1.28)	0.130403	0::0	--	--
CNVR_4942	chr9	33596018	33854961	35::25	1.53(0.88, 2.65)	0.130626	0::0	--	NA	35::25	1.53(0.88, 2.65)	0.130626
CNVR_4943	chr9	34135909	34277054	15::6	2.16(0.8, 5.88)	0.130701	14::5	2.65(0.9, 7.76)	0.0758901	1::1	0.35(0.02, 6.05)	0.469619
CNVR_4127	chr7	70970026	71279082	1::4	0.18(0.02, 1.66)	0.130956	0::0	--	NA	1::4	0.18(0.02, 1.66)	0.130956
CNVR_2771	chr5	11416298	11641040	1::5	0.18(0.02, 1.66)	0.13119	1::5	0.18(0.02, 1.66)	0.13119	0::0	--	--
CNVR_4015	chr7	27145717	27283499	105::103	0.79(0.57, 1.08)	0.131627	104::103	0.78(0.57, 1.06)	0.114351	1::0	--	0.991657
CNVR_2885	chr5	53828095	54035930	17::8	2(0.81, 4.93)	0.132032	17::8	2(0.81, 4.93)	0.132032	0::0	--	--
CNVR_942	chr2	58314209	58423313	20::11	1.82(0.84, 3.96)	0.132064	20::11	1.82(0.84, 3.96)	0.132064	0::0	--	--
CNVR_1640	chr3	36898381	37048442	18::8	1.95(0.82, 4.68)	0.13224	18::8	1.95(0.82, 4.68)	0.13224	0::0	--	--
CNVR_4050	chr7	36359387	36522751	9::5	2.38(0.77, 7.4)	0.132589	8::5	2.25(0.71, 7.13)	0.167143	1::0	--	0.991884
CNVR_7805	chr17	43474440	43525023	280::201	1.16(0.95, 1.42)	0.132601	279::200	1.17(0.96, 1.42)	0.130358	1::1	0.9(0.05, 15.45)	0.94017
CNVR_8223	chr18	76729769	76759738	714::603	0.91(0.8, 1.03)	0.132982	714::603	0.91(0.8, 1.03)	0.132982	0::0	--	--
CNVR_4484	chr8	25891653	25952534	9::6	2.46(0.76, 7.97)	0.133037	7::5	2.42(0.64, 9.18)	0.195214	2::1	2.62(0.22, 31.54)	0.446811
CNVR_3337	chr6	12123538	12174912	45::25	1.49(0.88, 2.51)	0.133607	44::25	1.47(0.87, 2.48)	0.152204	1::0	--	0.99191
CNVR_2880	chr5	52059739	52127603	24::9	1.83(0.83, 4.02)	0.133717	24::9	1.83(0.83, 4.02)	0.133717	0::0	--	--
CNVR_1154	chr2	138759649	138773935	21::27	0.63(0.35, 1.15)	0.133901	20::27	0.61(0.33, 1.12)	0.112953	1::0	--	0.992086
CNVR_4638	chr8	80234431	80610889	1::6	0.19(0.02, 1.66)	0.133961	1::4	0.27(0.03, 2.62)	0.260245	0::2	0(0, Inf)	0.988051
CNVR_7001	chr14	69222484	69228403	34::19	1.57(0.87, 2.83)	0.134097	34::16	1.85(0.99, 3.46)	0.0527321	0::3	0(0, Inf)	0.984737
CNVR_874	chr2	40077971	40283460	7::11	0.47(0.18, 1.26)	0.134152	6::8	0.55(0.18, 1.63)	0.277568	1::3	0.27(0.03, 2.73)	0.267069
CNVR_495	chr1	192763948	193236657	46::28	1.46(0.89, 2.39)	0.134436	46::27	1.54(0.93, 2.54)	0.0918164	0::1	0(0, Inf)	0.990882
CNVR_3932	chr7	6384000	6465599	42::25	1.5(0.88, 2.57)	0.134632	41::25	1.5(0.88, 2.56)	0.138013	1::0	--	0.992975
CNVR_5851	chr11	68504474	68540317	14::5	2.28(0.77, 6.73)	0.134712	14::4	3.06(0.95, 9.85)	0.0610639	0::1	0(0, Inf)	0.99084
CNVR_2008	chr3	154098268	154372164	17::24	0.61(0.32, 1.16)	0.134894	17::24	0.61(0.32, 1.16)	0.134894	0::0	--	--
CNVR_667	chr1	236335649	236426121	118::115	0.81(0.61, 1.07)	0.13491	114::114	0.78(0.59, 1.04)	0.0941652	4::1	4.09(0.38, 44.48)	0.247546
CNVR_7714	chr17	8780213	8934764	10::5	2.38(0.76, 7.4)	0.135045	10::4	3.08(0.9, 10.49)	0.0723143	0::1	0(0, Inf)	0.991505
CNVR_3460	chr6	33652010	33659246	10::14	0.52(0.22, 1.22)	0.135056	9::14	0.49(0.2, 1.16)	0.104839	1::0	--	0.992086
CNVR_4914	chr9	22638731	22784111	52::39	1.4(0.9, 2.18)	0.135827	51::37	1.45(0.92, 2.27)	0.109914	1::2	0.57(0.05, 6.97)	0.659002
CNVR_6366	chr12	79133431	79449408	19::27	0.62(0.33, 1.16)	0.135956	19::26	0.66(0.35, 1.24)	0.197955	0::1	0(0, Inf)	0.991013
CNVR_7109	chr14	99644722	99881073	11::2	3.29(0.69, 15.79)	0.136082	4::2	0.83(0.14, 4.75)	0.831307	7::0	--	0.975808
CNVR_1463	chr2	233198373	233300817	38::42	0.7(0.43, 1.12)	0.136113	30::35	0.67(0.39, 1.14)	0.135607	8::7	0.83(0.27, 2.51)	0.740029
CNVR_3063	chr5	112059594	112166288	18::8	1.92(0.81, 4.51)	0.136499	17::8	1.87(0.79, 4.43)	0.153522	1::0	--	0.992207
CNVR_7783	chr17	36481986	36492956	31::30	0.66(0.38, 1.14)	0.136634	30::30	0.63(0.36, 1.11)	0.108966	1::0	--	0.991794
CNVR_183	chr1	64725787	64976087	15::7	2.08(0.79, 5.47)	0.136745	12::7	1.57(0.57, 4.36)	0.384525	3::0	--	0.984791
CNVR_8264	chr19	14438596	14494474	9::3	2.81(0.72, 10.97)	0.136867	9::3	2.81(0.72, 10.97)	0.136867	0::0	--	--
CNVR_6428	chr12	100477550	100681115	6::2	3.71(0.66, 20.85)	0.137032	6::2	3.71(0.66, 20.85)	0.137032	0::0	--	--
CNVR_4653	chr8	83830793	83856082	6::2	3.78(0.65, 21.92)	0.137536	2::1	1.47(0.08, 27.38)	0.797703	4::1	6.3(0.62, 64.04)	0.119807
CNVR_7710	chr17	7893174	7922768	13::15	0.55(0.25, 1.21)	0.137738	13::15	0.55(0.25, 1.21)	0.137738	0::0	--	--
CNVR_4083	chr7	47758976	47851838	2::3	0.18(0.02, 1.75)	0.13784	2::3	0.18(0.02, 1.75)	0.13784	0::0	--	--
CNVR_2777	chr5	14417929	14558993	5::11	0.42(0.13, 1.33)	0.137876	5::11	0.42(0.13, 1.33)	0.137876	0::0	--	--
CNVR_6356	chr12	75521362	75802643	2::5	0.28(0.05, 1.51)	0.138086	2::4	0.35(0.06, 2.07)	0.248585	0::1	0(0, Inf)	0.991273
CNVR_1171	chr2	143792583	143934125	21::11	1.8(0.83, 3.9)	0.138511	21::11	1.8(0.83, 3.9)	0.138511	0::0	--	--
CNVR_5466	chr10	73992939	74096379	15::7	2.05(0.79, 5.3)	0.138658	15::7	2.05(0.79, 5.3)	0.138658	0::0	--	--
CNVR_8325	chr19	34845820	35096265	6::8	0.4(0.12, 1.35)	0.138704	6::7	0.47(0.13, 1.7)	0.250055	0::1	0(0, Inf)	0.991182
CNVR_3242	chr5	161635812	161778117	5::1	5.31(0.58, 48.4)	0.139031	4::1	4.34(0.45, 42.17)	0.205238	1::0	--	0.991543
CNVR_419	chr1	169542135	169582402	6::2	3.58(0.66, 19.37)	0.139156	4::2	2.73(0.45, 16.57)	0.273834	2::0	--	0.987922
CNVR_1082	chr2	111929881	111949328	48::18	1.55(0.87, 2.78)	0.139336	48::18	1.55(0.87, 2.78)	0.139336	0::0	--	--
CNVR_5835	chr11	62364262	62652064	49::31	1.44(0.89, 2.34)	0.13946	49::31	1.44(0.89, 2.34)	0.13946	0::0	--	--
CNVR_8115	chr18	46205799	46211953	40::56	0.72(0.47, 1.11)	0.139541	40::56	0.72(0.47, 1.11)	0.139541	0::0	--	--
CNVR_4633	chr8	76709821	76804525	95::103	0.8(0.59, 1.08)	0.139679	95::103	0.8(0.59, 1.08)	0.139679	0::0	--	--
CNVR_1971	chr3	142206761	142331361	13::3	2.69(0.72, 9.97)	0.13998	12::2	3.88(0.81, 18.48)	0.0886099	1::1	0.56(0.03, 9.18)	0.688033
CNVR_332	chr1	117019614	117142790	11::4	2.42(0.75, 7.85)	0.140088	11::4	2.42(0.75, 7.85)	0.140088	0::0	--	--
CNVR_8101	chr18	41751708	42010439	1::4	0.19(0.02, 1.72)	0.140134	1::4	0.19(0.02, 1.72)	0.140134	0::0	--	--
CNVR_235	chr1	83627435	83922824	3::7	0.31(0.07, 1.46)	0.140312	0::0	--	NA	3::7	0.31(0.07, 1.46)	0.140312
CNVR_7845	chr17	47676982	47753620	24::28	0.64(0.36, 1.16)	0.140603	24::28	0.64(0.36, 1.16)	0.140603	0::0	--	--
CNVR_8290	chr19	17896788	17923796	40::20	1.53(0.87, 2.68)	0.140731	37::20	1.44(0.82, 2.55)	0.206147	3::0	--	0.98504
CNVR_5212	chr9	136566135	136599027	36::41	0.69(0.42, 1.13)	0.140814	36::41	0.69(0.42, 1.13)	0.140814	0::0	--	--
CNVR_2809	chr5	24862134	24976493	9::13	0.52(0.21, 1.25)	0.140878	9::13	0.52(0.21, 1.25)	0.140878	0::0	--	--
CNVR_6607	chr13	32912546	32921034	2087::1737	1.07(0.98, 1.16)	0.140964	1953::1654	1.08(0.99, 1.18)	0.0974412	134::83	0.93(0.68, 1.27)	0.636111
CNVR_5300	chr10	17188474	17283994	14::6	2.11(0.78, 5.71)	0.141376	13::5	2.41(0.82, 7.07)	0.110335	1::1	0.81(0.05, 13.04)	0.884669
CNVR_1950	chr3	133616201	133666153	53::55	0.73(0.48, 1.11)	0.141547	53::55	0.73(0.48, 1.11)	0.141547	0::0	--	--
CNVR_8462	chr20	6379635	6400689	7::12	0.47(0.17, 1.28)	0.141563	7::12	0.47(0.17, 1.28)	0.141563	0::0	--	--
CNVR_7286	chr15	64502960	64675314	1::5	0.19(0.02, 1.73)	0.141836	0::5	0(0, Inf)	0.980611	1::0	--	0.991821
CNVR_3906	chr6	166534145	166636120	20::14	1.75(0.83, 3.71)	0.141884	17::12	1.8(0.79, 4.07)	0.160298	3::2	1.54(0.24, 9.88)	0.647018
CNVR_8181	chr18	64086760	64334904	22::24	0.63(0.35, 1.16)	0.142046	18::22	0.56(0.29, 1.08)	0.0820203	4::2	1.63(0.25, 10.63)	0.608323
CNVR_5807	chr11	45977545	46122024	11::15	0.55(0.24, 1.22)	0.142127	11::15	0.55(0.24, 1.22)	0.142127	0::0	--	--
CNVR_8243	chr19	7947082	8042432	22::31	0.64(0.36, 1.16)	0.142131	22::31	0.64(0.36, 1.16)	0.142131	0::0	--	--
CNVR_2500	chr4	116279442	116296685	10::3	2.79(0.71, 11.03)	0.142393	7::3	1.66(0.41, 6.79)	0.481094	3::0	--	0.982725
CNVR_4314	chr7	134780993	134989302	3::4	0.25(0.04, 1.6)	0.142447	3::4	0.25(0.04, 1.6)	0.142447	0::0	--	--
CNVR_8356	chr19	41358624	41383154	454::460	0.9(0.78, 1.04)	0.142629	291::337	0.79(0.67, 0.94)	0.00895663	163::123	1.18(0.91, 1.53)	0.20804
CNVR_3571	chr6	66609594	66679626	90::54	1.32(0.91, 1.9)	0.1427	90::54	1.32(0.91, 1.9)	0.1427	0::0	--	--
CNVR_5284	chr10	13297177	13399790	4::1	5.57(0.56, 55.56)	0.143139	4::1	5.57(0.56, 55.56)	0.143139	0::0	--	--
CNVR_1318	chr2	188860470	189025085	8::11	0.47(0.17, 1.29)	0.143312	8::10	0.5(0.18, 1.39)	0.183148	0::1	0(0, Inf)	0.991803
CNVR_6214	chr12	28934271	29116758	12::4	2.4(0.74, 7.73)	0.14349	9::4	2.07(0.62, 6.92)	0.239595	3::0	--	0.985505
CNVR_8427	chr19	57006853	57118370	8::4	2.91(0.69, 12.17)	0.143983	8::3	3.69(0.73, 18.63)	0.114642	0::1	0(0, Inf)	0.992347
CNVR_968	chr2	64713532	65097613	34::24	1.53(0.87, 2.69)	0.144091	33::22	1.58(0.88, 2.84)	0.123203	1::2	0.78(0.06, 9.88)	0.851329
CNVR_7760	chr17	29773751	29898593	39::20	1.55(0.86, 2.78)	0.144162	39::20	1.55(0.86, 2.78)	0.144162	0::0	--	--
CNVR_7944	chr17	76943971	76977035	78::47	1.34(0.9, 1.98)	0.144222	77::47	1.31(0.88, 1.93)	0.181406	1::0	--	0.991077
CNVR_2697	chr4	181469160	181494407	1::3	0.15(0.01, 1.91)	0.144424	1::2	0.27(0.02, 4.68)	0.367539	0::1	0(0, Inf)	0.991034
CNVR_3391	chr6	24311559	24322288	1::5	0.2(0.02, 1.75)	0.144691	0::5	0(0, Inf)	0.979668	1::0	--	0.991387
CNVR_4152	chr7	79987193	80055911	30::18	1.6(0.85, 3.01)	0.144903	30::18	1.6(0.85, 3.01)	0.144903	0::0	--	--
CNVR_7608	chr16	76881625	77108545	16::6	2.11(0.77, 5.78)	0.145238	12::6	1.61(0.56, 4.68)	0.378878	4::0	--	0.982997
CNVR_1053	chr2	99354360	99462115	10::4	2.45(0.73, 8.17)	0.14564	10::4	2.45(0.73, 8.17)	0.14564	0::0	--	--
CNVR_444	chr1	179807428	179876989	8::2	3.28(0.66, 16.28)	0.145753	8::2	3.28(0.66, 16.28)	0.145753	0::0	--	--
CNVR_3884	chr6	160539046	160544962	2353::2018	0.95(0.88, 1.02)	0.145956	2327::1997	0.95(0.88, 1.02)	0.12925	26::21	1.18(0.63, 2.2)	0.603992
CNVR_4130	chr7	72083747	72313145	32::15	1.67(0.84, 3.34)	0.146537	0::0	--	NA	32::15	1.67(0.84, 3.34)	0.146537
CNVR_6885	chr14	30449594	30818178	5::1	5.31(0.56, 50.56)	0.146662	1::1	1.87(0.1, 35.58)	0.678058	4::0	--	0.983355
CNVR_6972	chr14	59095285	59124133	57::57	0.73(0.47, 1.12)	0.146666	57::57	0.73(0.47, 1.12)	0.146666	0::0	--	--
CNVR_1505	chr3	5760464	5890054	5::5	0.32(0.07, 1.49)	0.146763	4::3	0.87(0.15, 5.05)	0.880778	1::2	0(0, 7.72819090523474e+72)	0.891705
CNVR_6236	chr12	41231443	41397739	39::21	1.51(0.87, 2.62)	0.147025	37::21	1.43(0.82, 2.5)	0.209422	2::0	--	0.988123
CNVR_7210	chr15	44346761	44815161	6::2	5.22(0.56, 48.93)	0.147445	4::0	--	0.983119	2::2	1.69(0.1, 28.85)	0.717642
CNVR_8784	chr22	18245932	18286512	95::61	1.29(0.91, 1.83)	0.147722	95::61	1.29(0.91, 1.83)	0.147722	0::0	--	--
CNVR_3060	chr5	111084245	111101362	4::1	5.96(0.53, 66.83)	0.147935	2::1	1.99(0.16, 24.31)	0.589192	2::0	--	0.983903
CNVR_5108	chr9	111524704	111580137	8::3	2.9(0.69, 12.23)	0.147947	3::1	2.53(0.26, 24.82)	0.425611	5::2	3.15(0.5, 19.74)	0.220534
CNVR_6395	chr12	91596847	91734740	2::5	0.29(0.05, 1.55)	0.148089	2::5	0.29(0.05, 1.55)	0.148089	0::0	--	--
CNVR_8278	chr19	17130401	17158288	12::16	0.54(0.24, 1.24)	0.148095	12::15	0.59(0.26, 1.38)	0.226604	0::1	0(0, Inf)	0.991148
CNVR_683	chr1	238667409	238840836	24::12	1.71(0.83, 3.52)	0.148152	12::7	1.7(0.64, 4.49)	0.287866	12::5	1.72(0.58, 5.07)	0.326612
CNVR_3827	chr6	148486970	148823563	2::5	0.29(0.06, 1.55)	0.14851	2::5	0.29(0.06, 1.55)	0.14851	0::0	--	--
CNVR_1001	chr2	76535759	76588943	26::13	1.68(0.83, 3.39)	0.149073	25::13	1.61(0.79, 3.27)	0.190652	1::0	--	0.991555
CNVR_4626	chr8	74126078	74569541	5::1	5.24(0.55, 49.86)	0.149719	1::1	0.56(0.03, 8.97)	0.680295	4::0	--	0.978591
CNVR_5271	chr10	9481842	9889415	5::2	5.14(0.55, 47.78)	0.149744	4::2	4.05(0.4, 40.77)	0.234714	1::0	--	0.991469
CNVR_4610	chr8	69435996	69811358	4::1	5.46(0.54, 55.06)	0.149818	1::0	--	0.990986	3::1	3.22(0.28, 36.8)	0.346778
CNVR_3123	chr5	127755378	127856495	4::1	5.4(0.54, 53.63)	0.149857	4::1	5.4(0.54, 53.63)	0.149857	0::0	--	--
CNVR_4150	chr7	79324680	79389667	12::5	2.39(0.73, 7.83)	0.149919	1::1	1.08(0.03, 43.06)	0.966836	11::4	2.63(0.73, 9.43)	0.137923
CNVR_6673	chr13	55905516	56100890	18::9	1.88(0.79, 4.47)	0.150669	18::9	1.88(0.79, 4.47)	0.150669	0::0	--	--
CNVR_2920	chr5	58782972	58785306	20::10	1.81(0.81, 4.08)	0.150674	20::10	1.81(0.81, 4.08)	0.150674	0::0	--	--
CNVR_6848	chr13	113717244	113796594	39::43	0.69(0.42, 1.14)	0.150716	35::41	0.64(0.38, 1.07)	0.0892405	4::2	2.48(0.34, 18.09)	0.369887
CNVR_2344	chr4	69512377	69512918	725::644	0.92(0.81, 1.03)	0.151018	156::134	0.95(0.73, 1.22)	0.676059	569::510	0.91(0.79, 1.04)	0.158523
CNVR_6296	chr12	54598367	54798954	39::22	1.49(0.86, 2.57)	0.151021	39::22	1.49(0.86, 2.57)	0.151021	0::0	--	--
CNVR_1994	chr3	149321639	149425774	1::3	0.19(0.02, 1.84)	0.151274	1::1	0.54(0.03, 8.72)	0.664791	0::2	0(0, Inf)	0.987316
CNVR_1242	chr2	170325515	170479663	14::22	0.59(0.29, 1.21)	0.151287	14::20	0.65(0.31, 1.36)	0.255424	0::2	0(0, Inf)	0.987177
CNVR_5273	chr10	10187667	10270262	1::3	0.19(0.02, 1.84)	0.151632	1::3	0.19(0.02, 1.84)	0.151632	0::0	--	--
CNVR_8474	chr20	8216697	8240839	7::13	0.47(0.17, 1.32)	0.152007	6::12	0.42(0.14, 1.26)	0.120002	1::1	1.43(0.05, 38.58)	0.833143
CNVR_2870	chr5	45526983	45621425	88::57	1.3(0.91, 1.87)	0.152078	85::57	1.25(0.87, 1.8)	0.231431	3::0	--	0.983912
CNVR_5495	chr10	82938418	82982182	189::132	1.19(0.94, 1.51)	0.152085	187::132	1.18(0.93, 1.5)	0.174265	2::0	--	0.988397
CNVR_2258	chr4	32815234	32862458	27::31	0.66(0.37, 1.17)	0.15219	23::31	0.61(0.34, 1.1)	0.0990748	4::0	--	0.984931
CNVR_1366	chr2	203553836	203641400	5::1	5.13(0.55, 48.19)	0.152258	2::1	1.65(0.13, 21.35)	0.699915	3::0	--	0.983437
CNVR_1835	chr3	96684147	97059116	7::11	0.49(0.18, 1.3)	0.152354	7::11	0.49(0.18, 1.3)	0.152354	0::0	--	--
CNVR_5720	chr11	14966008	15267468	2::3	0.25(0.04, 1.67)	0.152463	0::1	0(0, Inf)	0.991119	2::2	0.36(0.04, 2.97)	0.344852
CNVR_7967	chr18	3203194	3287106	16::7	1.97(0.78, 5.02)	0.152703	15::5	2.37(0.82, 6.8)	0.110237	1::2	0.77(0.07, 9.09)	0.837867
CNVR_3541	chr6	51099256	51238915	2::6	0.3(0.06, 1.56)	0.152782	2::6	0.3(0.06, 1.56)	0.152782	0::0	--	--
CNVR_323	chr1	114299516	114448390	97::63	1.28(0.91, 1.81)	0.152817	96::62	1.28(0.9, 1.8)	0.166801	1::1	2.05(0.12, 35.96)	0.622587
CNVR_7502	chr16	32504075	32639238	105::109	0.81(0.61, 1.08)	0.152952	19::19	0.95(0.48, 1.88)	0.871947	86::90	0.78(0.57, 1.08)	0.133004
CNVR_6076	chr11	128339824	128424612	6::2	3.5(0.63, 19.51)	0.15296	5::1	6.1(0.62, 60.52)	0.122289	1::1	1.21(0.07, 21.29)	0.897244
CNVR_5227	chr10	2387282	2627162	4::6	0.29(0.05, 1.59)	0.153145	3::6	0.29(0.05, 1.59)	0.153146	1::0	6.12(0, Inf)	0.999008
CNVR_6165	chr12	15313244	15330919	1::4	0.19(0.02, 1.85)	0.153324	1::1	1.34(0.07, 26.03)	0.84529	0::3	0(0, Inf)	0.983878
CNVR_3800	chr6	139575852	139707586	4::1	5.28(0.54, 51.85)	0.153399	4::1	5.28(0.54, 51.85)	0.153399	0::0	--	--
CNVR_5088	chr9	110449428	110593171	2::7	0.3(0.06, 1.57)	0.153551	1::6	0.24(0.03, 2.13)	0.199169	1::1	0.44(0.03, 7.11)	0.566347
CNVR_7133	chr15	24357212	24731873	855::687	1.09(0.97, 1.21)	0.153604	259::203	1.09(0.89, 1.34)	0.391963	596::484	1.08(0.95, 1.24)	0.244994
CNVR_1009	chr2	78366191	78434831	44::27	1.45(0.87, 2.42)	0.153642	43::27	1.42(0.85, 2.38)	0.180282	1::0	--	0.991719
CNVR_5461	chr10	72982254	73062049	9::3	2.82(0.68, 11.71)	0.153769	8::3	2.59(0.61, 11.04)	0.197635	1::0	--	0.991847
CNVR_5991	chr11	104818293	105211926	13::5	2.22(0.74, 6.67)	0.153794	11::4	2.54(0.76, 8.49)	0.1301	2::1	1.03(0.07, 16.12)	0.984246
CNVR_1333	chr2	192726014	192802342	4::12	0.42(0.13, 1.38)	0.153795	4::10	0.51(0.15, 1.76)	0.288664	0::2	0(0, Inf)	0.987955
CNVR_6964	chr14	57033445	57122816	12::5	2.25(0.74, 6.89)	0.15392	12::5	2.25(0.74, 6.89)	0.15392	0::0	--	--
CNVR_2400	chr4	89182518	89283836	4::7	0.36(0.09, 1.47)	0.154373	0::2	0(0, Inf)	0.986395	4::5	0.47(0.11, 2.12)	0.327508
CNVR_4219	chr7	99479111	99511564	7::3	2.89(0.67, 12.47)	0.154574	7::3	2.89(0.67, 12.47)	0.154574	0::0	--	--
CNVR_8861	chr22	40030684	40083731	920::811	0.93(0.83, 1.03)	0.155048	919::811	0.93(0.83, 1.03)	0.155048	1::0	--	--
CNVR_2379	chr4	80579291	80649731	4::6	0.33(0.07, 1.52)	0.155054	4::6	0.33(0.07, 1.52)	0.155054	0::0	--	--
CNVR_8318	chr19	33479311	33490218	369::311	1.13(0.96, 1.33)	0.155511	0::0	--	NA	369::311	1.13(0.96, 1.33)	0.155511
CNVR_891	chr2	43370384	43442299	131::94	1.23(0.92, 1.63)	0.155533	129::90	1.26(0.95, 1.68)	0.114936	2::4	0.5(0.09, 2.88)	0.435944
CNVR_2190	chr4	11435516	11668064	2::5	0.3(0.06, 1.58)	0.155587	2::5	0.3(0.06, 1.58)	0.155587	0::0	--	--
CNVR_614	chr1	221970253	221978432	6::10	0.44(0.14, 1.37)	0.155676	4::9	0.35(0.1, 1.22)	0.0998273	2::1	1.89(0.09, 41.1)	0.684479
CNVR_1126	chr2	127796020	127894616	23::26	0.64(0.35, 1.18)	0.155836	21::26	0.59(0.32, 1.11)	0.101039	2::0	--	0.988567
CNVR_8696	chr21	24493528	24639394	59::33	1.39(0.88, 2.19)	0.155999	59::33	1.39(0.88, 2.19)	0.155999	0::0	--	--
CNVR_6798	chr13	101877620	101906167	13::5	2.22(0.74, 6.67)	0.156108	13::5	2.22(0.74, 6.67)	0.156108	0::0	--	--
CNVR_5921	chr11	81089271	81126245	7::2	3.39(0.63, 18.35)	0.156277	6::1	7.54(0.8, 70.69)	0.0767405	1::1	0.29(0.01, 7.16)	0.447962
CNVR_7821	chr17	44836302	44874454	41::49	0.71(0.45, 1.14)	0.156433	41::48	0.73(0.46, 1.17)	0.193939	0::1	0(0, Inf)	0.991372
CNVR_958	chr2	63265068	63294798	22::28	0.63(0.33, 1.2)	0.156448	22::28	0.63(0.33, 1.2)	0.156448	0::0	--	--
CNVR_5531	chr10	96405502	96630914	22::27	0.64(0.35, 1.19)	0.156576	20::24	0.65(0.34, 1.23)	0.186038	2::3	0.61(0.09, 4.07)	0.609603
CNVR_4763	chr8	124656275	124993516	1::4	0.13(0.01, 2.17)	0.156613	1::3	0.14(0.01, 2.33)	0.169453	0::1	0(0, Inf)	0.992608
CNVR_2427	chr4	95777492	95798593	21::9	1.84(0.79, 4.28)	0.15683	19::9	1.73(0.74, 4.08)	0.206954	2::0	--	0.9882
CNVR_1562	chr3	21380193	21591378	6::1	4.94(0.54, 45.08)	0.156918	4::0	--	0.983456	2::1	1.96(0.14, 27.7)	0.618432
CNVR_3365	chr6	21208429	21228889	4::3	3.07(0.65, 14.54)	0.156945	4::3	3.07(0.65, 14.54)	0.156945	0::0	--	--
CNVR_4157	chr7	81047190	81276416	5::9	0.44(0.14, 1.37)	0.157288	5::9	0.44(0.14, 1.37)	0.157288	0::0	--	--
CNVR_425	chr1	171285439	171308470	70::44	1.34(0.89, 2.03)	0.157299	70::44	1.34(0.89, 2.03)	0.157299	0::0	--	--
CNVR_3791	chr6	136992379	137295403	6::1	4.96(0.54, 45.55)	0.157308	4::1	3.33(0.32, 35.12)	0.316359	2::0	--	0.988183
CNVR_7753	chr17	25566997	25768405	4::1	5.21(0.53, 51.37)	0.157377	4::1	5.21(0.53, 51.37)	0.157377	0::0	--	--
CNVR_5676	chr10	134834077	134947644	743::679	0.92(0.82, 1.03)	0.15803	735::672	0.92(0.82, 1.03)	0.160214	8::7	0.92(0.3, 2.83)	0.881835
CNVR_2401	chr4	89353751	89370867	3::5	0.35(0.08, 1.5)	0.158185	0::2	0(0, Inf)	0.986826	3::3	0.63(0.12, 3.14)	0.569118
CNVR_5974	chr11	99935638	99935994	1::4	0.2(0.02, 1.85)	0.158186	1::4	0.2(0.02, 1.85)	0.158186	0::0	--	--
CNVR_178	chr1	62392494	62635117	6::2	3.21(0.64, 16.24)	0.158204	4::2	1.95(0.35, 11.01)	0.447557	2::0	--	0.987707
CNVR_157	chr1	55218155	55273581	14::17	0.57(0.26, 1.25)	0.158446	10::13	0.58(0.24, 1.43)	0.239305	4::4	0.53(0.11, 2.58)	0.432962
CNVR_855	chr2	33445944	33462374	9::2	3.16(0.64, 15.66)	0.15849	9::2	3.16(0.64, 15.66)	0.15849	0::0	--	--
CNVR_5224	chr10	1704555	1799599	7::9	0.46(0.16, 1.35)	0.158614	4::7	0.49(0.14, 1.73)	0.267895	3::2	0.39(0.05, 3)	0.365163
CNVR_8063	chr18	29734260	29806854	2::4	0.29(0.05, 1.62)	0.158886	2::4	0.29(0.05, 1.62)	0.158886	0::0	--	--
CNVR_7034	chr14	80057755	80335448	7::1	4.57(0.55, 37.85)	0.159047	0::0	--	NA	7::1	4.57(0.55, 37.85)	0.159047
CNVR_3385	chr6	23914295	23925022	3::1	6.52(0.48, 88.75)	0.159546	3::1	6.52(0.48, 88.75)	0.159546	0::0	--	--
CNVR_1621	chr3	30848253	30941723	4::11	0.42(0.13, 1.41)	0.159589	4::9	0.45(0.13, 1.55)	0.207658	0::2	0(0, Inf)	0.989005
CNVR_4017	chr7	27701861	27715483	19::10	1.78(0.8, 4)	0.159632	18::10	1.7(0.75, 3.85)	0.200553	1::0	--	0.991697
CNVR_7277	chr15	62147087	62326161	139::143	0.83(0.63, 1.08)	0.160023	138::142	0.82(0.63, 1.07)	0.153255	1::1	--	0.99238
CNVR_7418	chr16	1192213	1273445	1868::1694	0.95(0.87, 1.02)	0.160086	1861::1691	0.94(0.87, 1.02)	0.143294	7::3	2.06(0.5, 8.44)	0.313964
CNVR_989	chr2	73138025	73359965	67::73	0.77(0.54, 1.11)	0.160212	67::73	0.77(0.54, 1.11)	0.160212	0::0	--	--
CNVR_1327	chr2	191683388	191900450	10::14	0.55(0.24, 1.27)	0.160414	10::13	0.6(0.26, 1.4)	0.235384	0::1	0(0, Inf)	0.991263
CNVR_1954	chr3	136957752	137409784	3::3	0.25(0.04, 1.73)	0.160523	2::1	0.87(0.07, 11.1)	0.91634	1::2	0(0, Inf)	0.986225
CNVR_5891	chr11	74438402	74518859	131::95	1.23(0.92, 1.65)	0.160581	131::93	1.25(0.93, 1.67)	0.140158	0::2	0(0, Inf)	0.988713
CNVR_2918	chr5	58540245	58588581	118::117	0.82(0.61, 1.08)	0.160645	117::116	0.81(0.61, 1.07)	0.136613	1::1	3.56(0.22, 58.87)	0.374597
CNVR_1702	chr3	57528509	57827208	7::3	2.83(0.66, 12.1)	0.160762	6::3	2.42(0.54, 10.88)	0.249268	1::0	--	0.991469
CNVR_5020	chr9	91347310	91540060	11::4	2.36(0.71, 7.87)	0.160784	10::3	3.33(0.88, 12.64)	0.0774909	1::1	0.23(0.01, 4.29)	0.321592
CNVR_424	chr1	171178231	171180486	11::18	0.57(0.26, 1.25)	0.160817	11::18	0.57(0.26, 1.25)	0.160817	0::0	--	--
CNVR_7784	chr17	36574681	36760367	130::129	0.83(0.63, 1.08)	0.160824	130::129	0.83(0.63, 1.08)	0.160824	0::0	--	--
CNVR_1663	chr3	42916000	42955916	11::15	0.55(0.24, 1.27)	0.160854	11::15	0.55(0.24, 1.27)	0.160854	0::0	--	--
CNVR_8511	chr20	18439411	18550938	28::15	1.6(0.83, 3.07)	0.160896	28::15	1.6(0.83, 3.07)	0.160896	0::0	--	--
CNVR_1982	chr3	145411197	145763447	11::16	0.56(0.25, 1.26)	0.162294	11::15	0.61(0.27, 1.4)	0.24162	0::1	0(0, Inf)	0.991179
CNVR_7582	chr16	67506115	67709156	24::20	1.59(0.83, 3.07)	0.162312	24::20	1.59(0.83, 3.07)	0.162312	0::0	--	--
CNVR_6565	chr13	20812563	21095721	51::30	1.42(0.87, 2.31)	0.162467	51::30	1.42(0.87, 2.31)	0.162467	0::0	--	--
CNVR_21	chr1	8338355	8395442	6::1	4.98(0.52, 47.41)	0.163053	5::1	3.66(0.35, 38.05)	0.277863	1::0	--	0.991348
CNVR_5277	chr10	11893971	11951897	21::13	1.75(0.8, 3.84)	0.163224	19::13	1.54(0.7, 3.42)	0.284281	2::0	--	0.983915
CNVR_6279	chr12	51402905	51448906	9::4	2.42(0.7, 8.38)	0.163704	9::3	3.55(0.9, 13.96)	0.0697656	0::1	0(0, Inf)	0.991013
CNVR_3991	chr7	21222278	21298243	9::13	0.53(0.22, 1.3)	0.163791	7::12	0.41(0.16, 1.1)	0.0777516	2::1	2.88(0.2, 40.94)	0.434417
CNVR_1372	chr2	205635820	205847151	1::3	0.17(0.01, 2.04)	0.163797	1::2	0.49(0.04, 5.84)	0.56957	0::1	0(0, Inf)	0.990458
CNVR_4293	chr7	126460664	126535601	6::1	4.89(0.52, 45.67)	0.163943	5::1	4.03(0.4, 40.3)	0.235595	1::0	--	0.991623
CNVR_8488	chr20	12498992	12549048	2::1	5.59(0.49, 63.16)	0.164162	2::1	5.59(0.49, 63.16)	0.164162	0::0	--	--
CNVR_5276	chr10	11492868	11672094	27::27	0.67(0.38, 1.18)	0.164179	27::25	0.73(0.41, 1.29)	0.273709	0::2	0(0, Inf)	0.987742
CNVR_2679	chr4	177038173	177322097	1::4	0.2(0.02, 1.94)	0.164243	1::2	0.44(0.04, 5.38)	0.521995	0::2	0(0, Inf)	0.986407
CNVR_2599	chr4	150531427	150955501	4::1	5.13(0.51, 51.48)	0.164587	3::1	2.8(0.25, 30.92)	0.400783	1::0	--	0.990904
CNVR_6264	chr12	49566180	49574024	32::19	1.53(0.84, 2.78)	0.164615	31::19	1.48(0.81, 2.71)	0.201531	1::0	--	0.991611
CNVR_79	chr1	26596080	26716137	11::5	2.18(0.73, 6.58)	0.164684	9::5	1.77(0.56, 5.56)	0.329547	2::0	--	0.987768
CNVR_83	chr1	28285155	28520234	38::19	1.5(0.85, 2.65)	0.164938	38::19	1.5(0.85, 2.65)	0.164938	0::0	--	--
CNVR_4736	chr8	117301053	117385889	2::6	0.31(0.06, 1.63)	0.16495	2::6	0.31(0.06, 1.63)	0.16495	0::0	--	--
CNVR_5367	chr10	35878792	35962888	2::8	0.32(0.06, 1.61)	0.165172	2::8	0.32(0.06, 1.61)	0.165172	0::0	--	--
CNVR_2733	chr5	2255875	2260296	18::25	0.64(0.34, 1.2)	0.165241	18::25	0.64(0.34, 1.2)	0.165241	0::0	--	--
CNVR_7217	chr15	45669614	45751838	75::47	1.32(0.89, 1.94)	0.165302	74::47	1.31(0.88, 1.93)	0.17943	1::0	--	0.992042
CNVR_6894	chr14	33574670	33596725	1::5	0.21(0.02, 1.9)	0.165383	0::5	0(0, Inf)	0.979459	1::0	--	0.991017
CNVR_4333	chr7	140338653	140405235	189::158	0.85(0.67, 1.07)	0.16539	188::157	0.85(0.67, 1.07)	0.171543	1::1	0.59(0.02, 14.1)	0.744093
CNVR_2582	chr4	144761760	145044187	24::27	0.66(0.36, 1.19)	0.165753	7::5	1.61(0.39, 6.69)	0.513089	17::22	0.52(0.27, 1.03)	0.0610491
CNVR_5984	chr11	101821444	101996755	8::4	2.49(0.68, 9.09)	0.16602	7::2	4.64(0.86, 25.18)	0.0751975	1::2	0.68(0.06, 7.64)	0.755289
CNVR_1470	chr2	235238944	235412209	1::3	0.19(0.02, 1.99)	0.166511	1::3	0.19(0.02, 1.99)	0.166511	0::0	--	--
CNVR_1814	chr3	87204175	87206968	141::123	0.83(0.64, 1.08)	0.166669	141::122	0.83(0.64, 1.08)	0.173445	0::1	0(0, Inf)	0.992326
CNVR_7119	chr14	101899240	102034367	29::36	0.69(0.41, 1.17)	0.166697	27::35	0.68(0.4, 1.17)	0.164713	2::1	0.87(0.07, 11.08)	0.913089
CNVR_251	chr1	90520618	90675385	1::4	0.21(0.02, 1.93)	0.167562	0::1	0(0, Inf)	0.991975	1::3	0.23(0.02, 2.25)	0.207297
CNVR_777	chr2	19110370	19138515	1::3	0.19(0.02, 2.03)	0.167679	1::3	0.19(0.02, 2.03)	0.167679	0::0	--	--
CNVR_1026	chr2	82075453	82149919	2::5	0.3(0.06, 1.65)	0.167808	2::4	0.39(0.07, 2.32)	0.300602	0::1	0(0, Inf)	0.991285
CNVR_6168	chr12	17440912	17488765	12::7	1.98(0.75, 5.25)	0.167901	12::5	2.87(0.97, 8.49)	0.0563024	0::2	0(0, Inf)	0.986644
CNVR_8718	chr21	28626945	28732463	11::5	2.18(0.72, 6.63)	0.168069	9::5	1.92(0.61, 6.03)	0.264778	2::0	--	0.988087
CNVR_1654	chr3	41093575	41139830	30::34	0.69(0.4, 1.17)	0.168125	30::34	0.69(0.4, 1.17)	0.168125	0::0	--	--
CNVR_1237	chr2	168988865	169166306	1::6	0.21(0.02, 1.92)	0.168596	1::5	0.24(0.03, 2.22)	0.207466	0::1	0(0, Inf)	0.991967
CNVR_1417	chr2	217882602	217887801	575::483	1.11(0.96, 1.28)	0.168624	575::482	1.11(0.96, 1.29)	0.164501	0::1	0(0, Inf)	0.992326
CNVR_5771	chr11	35155001	35201843	27::15	1.59(0.82, 3.08)	0.168846	26::15	1.5(0.77, 2.92)	0.231162	1::0	--	0.991223
CNVR_224	chr1	80938577	81038970	39::25	1.46(0.85, 2.5)	0.16895	39::25	1.46(0.85, 2.5)	0.16895	0::0	--	--
CNVR_1627	chr3	32508248	32871037	14::6	2.02(0.74, 5.51)	0.169303	14::5	2.55(0.88, 7.43)	0.0861747	0::1	0(0, Inf)	0.991018
CNVR_115	chr1	38449910	38551316	9::3	2.64(0.66, 10.59)	0.169634	9::3	2.64(0.66, 10.59)	0.169634	0::0	--	--
CNVR_1684	chr3	51927598	51933179	26::34	0.67(0.38, 1.18)	0.169647	26::34	0.67(0.38, 1.18)	0.169647	0::0	--	--
CNVR_1233	chr2	168256640	168308378	1::4	0.2(0.02, 1.99)	0.169663	0::1	0(0, Inf)	0.991195	1::3	0.3(0.03, 3.53)	0.340776
CNVR_5844	chr11	67040834	67117883	160::115	1.2(0.93, 1.55)	0.169969	160::114	1.21(0.93, 1.56)	0.156257	0::1	0(0, Inf)	0.991855
CNVR_3234	chr5	159596509	159634284	7::1	4.8(0.51, 45.03)	0.1701	7::1	4.8(0.51, 45.03)	0.1701	0::0	--	--
CNVR_5104	chr9	111339332	111367796	2::5	0.31(0.06, 1.66)	0.170255	2::5	0.31(0.06, 1.66)	0.170255	0::0	--	--
CNVR_8124	chr18	46727253	46894460	15::17	0.61(0.3, 1.24)	0.170256	15::16	0.66(0.32, 1.35)	0.252104	0::1	0(0, Inf)	0.991058
CNVR_1367	chr2	204040206	204212617	14::20	0.6(0.28, 1.25)	0.170608	11::16	0.56(0.24, 1.27)	0.165507	3::4	0.79(0.15, 4.18)	0.779319
CNVR_4403	chr8	4475968	4484499	74::47	1.32(0.89, 1.98)	0.17098	73::47	1.29(0.86, 1.93)	0.218792	1::0	--	0.990932
CNVR_4376	chr7	154907557	154965393	3::7	0.36(0.08, 1.56)	0.171033	0::1	0(0, Inf)	0.990978	3::6	0.48(0.1, 2.22)	0.346104
CNVR_5357	chr10	32071859	32311867	5::11	0.47(0.16, 1.39)	0.171232	5::11	0.47(0.16, 1.39)	0.171232	0::0	--	--
CNVR_4410	chr8	6175170	6175644	19::20	0.61(0.31, 1.24)	0.171575	10::11	0.67(0.26, 1.73)	0.409401	9::9	0.55(0.2, 1.56)	0.260996
CNVR_446	chr1	180268163	180393515	9::5	2.23(0.71, 7.08)	0.171576	8::5	2.05(0.63, 6.66)	0.234664	1::0	--	0.991652
CNVR_5021	chr9	91900556	92071793	33::19	1.51(0.84, 2.74)	0.171627	31::17	1.64(0.88, 3.06)	0.11866	2::2	0.61(0.08, 4.5)	0.628478
CNVR_2377	chr4	79465559	79629351	27::16	1.58(0.82, 3.03)	0.171837	27::16	1.58(0.82, 3.03)	0.171837	0::0	--	--
CNVR_2139	chr3	193444413	193639624	1::4	0.21(0.02, 1.97)	0.171914	1::2	0.54(0.04, 6.95)	0.634973	0::2	0(0, Inf)	0.987534
CNVR_6213	chr12	28624093	28652276	180::170	0.85(0.67, 1.07)	0.17193	177::167	0.86(0.68, 1.09)	0.202207	3::3	0.46(0.07, 3.1)	0.422428
CNVR_1486	chr2	239009753	239076095	913::805	0.93(0.83, 1.03)	0.172025	902::801	0.93(0.83, 1.03)	0.16194	11::4	1.21(0.36, 4.06)	0.754779
CNVR_7708	chr17	7600127	7613766	21::21	0.62(0.32, 1.23)	0.172177	21::21	0.62(0.32, 1.23)	0.172177	0::0	--	--
CNVR_8770	chr21	43139598	43202354	48::49	0.74(0.48, 1.14)	0.172609	47::49	0.72(0.46, 1.12)	0.142733	1::0	--	0.991645
CNVR_6766	chr13	93052008	93387499	6::2	3.17(0.6, 16.71)	0.173079	5::2	2.48(0.45, 13.74)	0.298003	1::0	--	0.99128
CNVR_3662	chr6	99221669	99351048	2::7	0.32(0.06, 1.65)	0.173087	2::7	0.32(0.06, 1.65)	0.173087	0::0	--	--
CNVR_6997	chr14	68614441	68637907	39::43	0.73(0.46, 1.15)	0.173131	39::42	0.74(0.47, 1.17)	0.201284	0::1	0(0, Inf)	0.991688
CNVR_3816	chr6	144381928	144609510	9::3	2.69(0.65, 11.22)	0.173869	8::3	2.69(0.65, 11.22)	0.173869	1::0	--	--
CNVR_1922	chr3	125769757	125879706	79::84	0.79(0.57, 1.11)	0.173923	78::84	0.79(0.57, 1.11)	0.169532	1::0	--	0.992844
CNVR_4405	chr8	4820297	4829793	33::19	1.53(0.83, 2.8)	0.174077	32::19	1.43(0.78, 2.64)	0.2483	1::0	--	0.990932
CNVR_1500	chr3	4304897	4313486	15::22	0.61(0.29, 1.25)	0.174166	15::22	0.61(0.29, 1.25)	0.174166	0::0	--	--
CNVR_522	chr1	202843127	202948993	43::27	1.42(0.86, 2.36)	0.174255	43::26	1.48(0.88, 2.47)	0.13648	0::1	0(0, Inf)	0.991519
CNVR_8379	chr19	47103141	47310362	11::5	2.28(0.69, 7.47)	0.174364	11::5	2.28(0.69, 7.47)	0.174364	0::0	--	--
CNVR_3029	chr5	97333442	97427682	10::3	2.67(0.65, 11.01)	0.174467	9::3	2.67(0.65, 11.01)	0.174467	1::0	--	--
CNVR_2039	chr3	168496750	168744249	6::1	4.41(0.52, 37.65)	0.174503	4::1	3.36(0.36, 30.98)	0.285042	2::0	--	0.988494
CNVR_7882	chr17	61821892	61921127	21::13	1.67(0.8, 3.5)	0.174713	21::12	1.78(0.84, 3.81)	0.134602	0::1	0(0, Inf)	0.991855
CNVR_3148	chr5	134534447	134542874	33::20	1.5(0.83, 2.71)	0.175476	33::20	1.5(0.83, 2.71)	0.175476	0::0	--	--
CNVR_6659	chr13	50556357	50703186	12::4	2.26(0.69, 7.36)	0.175991	12::4	2.26(0.69, 7.36)	0.175991	0::0	--	--
CNVR_6359	chr12	77443291	77598109	6::2	3.23(0.59, 17.73)	0.176167	3::2	1.84(0.26, 12.79)	0.539272	3::0	--	0.985146
CNVR_7304	chr15	69027883	69341065	16::8	1.85(0.76, 4.51)	0.176183	15::8	1.73(0.7, 4.26)	0.236548	1::0	--	0.991527
CNVR_7024	chr14	75696922	75762199	18::10	1.74(0.78, 3.9)	0.176505	17::10	1.67(0.74, 3.77)	0.218602	1::0	--	0.991749
CNVR_2928	chr5	62425083	62484879	1::3	0.21(0.02, 2.02)	0.176795	1::3	0.21(0.02, 2.02)	0.176795	0::0	--	--
CNVR_3737	chr6	118588490	119054623	5::1	4.71(0.5, 44.65)	0.177015	0::0	--	NA	5::1	4.71(0.5, 44.65)	0.177015
CNVR_8298	chr19	19636702	19658473	234::219	0.87(0.71, 1.07)	0.177079	231::218	0.86(0.7, 1.06)	0.156986	3::1	2.41(0.19, 30.84)	0.497823
CNVR_5249	chr10	8047550	8116599	37::35	0.69(0.41, 1.18)	0.177086	36::35	0.67(0.39, 1.14)	0.139826	1::0	--	0.991657
CNVR_4824	chr8	135218555	135471125	1::3	0.2(0.02, 2.07)	0.177342	1::3	0.2(0.02, 2.07)	0.177342	0::0	--	--
CNVR_4338	chr7	143737777	143741611	2::4	0.29(0.05, 1.75)	0.177395	0::1	0(0, Inf)	0.991025	2::3	0.43(0.06, 2.91)	0.387507
CNVR_5318	chr10	21793824	21830105	258::236	0.87(0.71, 1.06)	0.177491	254::231	0.88(0.72, 1.08)	0.210412	4::5	0.55(0.12, 2.46)	0.430199
CNVR_2552	chr4	133821810	133892107	2::4	0.31(0.06, 1.71)	0.17793	2::3	0.4(0.07, 2.45)	0.324532	0::1	0(0, Inf)	0.991267
CNVR_6847	chr13	113234144	113312862	31::18	1.56(0.82, 2.97)	0.178228	30::17	1.52(0.79, 2.94)	0.214626	1::1	2.44(0.15, 39.13)	0.529486
CNVR_7973	chr18	4400387	4497337	6::1	4.47(0.51, 39.45)	0.178269	6::1	4.47(0.51, 39.45)	0.178269	0::0	--	--
CNVR_5967	chr11	97286280	97535156	35::22	1.5(0.83, 2.69)	0.178779	34::21	1.49(0.82, 2.71)	0.186256	1::1	1.5(0.06, 38.1)	0.805024
CNVR_8478	chr20	8813339	8891347	3::6	0.38(0.09, 1.56)	0.179251	3::5	0.48(0.11, 2.06)	0.324919	0::1	0(0, Inf)	0.991134
CNVR_3977	chr7	18150005	18284619	4::1	4.77(0.49, 46.7)	0.179321	4::0	--	0.981396	0::1	0(0, Inf)	0.991021
CNVR_3579	chr6	70305899	70655787	3::1	5.17(0.47, 56.98)	0.179403	1::1	3.29(0.2, 53.34)	0.401892	2::0	--	0.988277
CNVR_4721	chr8	113256222	113367790	6::1	4.32(0.51, 36.57)	0.17951	3::1	1.84(0.19, 18.04)	0.601035	3::0	--	0.985026
CNVR_2638	chr4	164588791	164759918	17::23	0.64(0.33, 1.23)	0.179553	17::22	0.66(0.34, 1.29)	0.226874	0::1	0(0, Inf)	0.991559
CNVR_155	chr1	53901837	54161515	28::38	0.7(0.41, 1.18)	0.179694	27::38	0.67(0.39, 1.13)	0.131947	1::0	--	0.991278
CNVR_4766	chr8	125666942	125854703	4::1	4.86(0.48, 49.12)	0.179906	1::1	1.13(0.05, 23.65)	0.939567	3::0	--	0.98385
CNVR_4861	chr9	5238460	5318771	31::19	1.54(0.82, 2.88)	0.180002	29::19	1.38(0.73, 2.62)	0.321847	2::0	--	0.987127
CNVR_6765	chr13	92882848	93029451	7::3	4.25(0.51, 35.15)	0.180003	4::0	--	0.983393	3::3	1.86(0.18, 18.83)	0.599856
CNVR_4114	chr7	64679561	64974309	129::89	1.22(0.91, 1.64)	0.180151	119::80	1.26(0.93, 1.72)	0.136073	10::9	0.86(0.32, 2.31)	0.761693
CNVR_4841	chr8	140519341	140599227	3::1	5.27(0.46, 60.05)	0.180224	2::1	2.84(0.19, 42.32)	0.449307	1::0	--	0.991017
CNVR_6912	chr14	37493518	37665392	4::6	0.37(0.09, 1.59)	0.180245	4::5	0.47(0.1, 2.19)	0.333851	0::1	0(0, Inf)	0.991203
CNVR_3958	chr7	13315977	13333830	10::13	0.55(0.23, 1.31)	0.180248	9::13	0.47(0.19, 1.14)	0.0935097	1::0	--	0.990908
CNVR_5445	chr10	67291368	67399448	7::2	3.13(0.59, 16.57)	0.180302	7::2	3.13(0.59, 16.57)	0.180302	0::0	--	--
CNVR_2081	chr3	177874187	178052018	1::5	0.22(0.02, 2.03)	0.180352	1::5	0.22(0.02, 2.03)	0.180352	0::0	--	--
CNVR_8697	chr21	24811736	24979471	128::91	1.23(0.91, 1.65)	0.18042	127::91	1.22(0.91, 1.65)	0.184401	1::0	--	0.992738
CNVR_349	chr1	149772497	149902854	44::30	1.4(0.86, 2.29)	0.181191	42::26	1.49(0.89, 2.5)	0.132723	2::4	0.73(0.13, 4.1)	0.725011
CNVR_130	chr1	43144021	43271034	5::1	4.69(0.49, 45.25)	0.181258	5::1	4.69(0.49, 45.25)	0.181258	0::0	--	--
CNVR_1359	chr2	202121049	202127948	31::18	1.51(0.82, 2.78)	0.181425	31::16	1.67(0.89, 3.14)	0.108804	0::2	0(0, Inf)	0.987813
CNVR_2593	chr4	148510474	148815029	8::2	2.9(0.61, 13.84)	0.181461	6::2	2.01(0.4, 10.05)	0.396233	2::0	--	0.987744
CNVR_3951	chr7	11934314	12032708	24::13	1.62(0.8, 3.27)	0.181645	23::13	1.55(0.76, 3.15)	0.228683	1::0	--	0.991579
CNVR_6479	chr12	114982987	114986596	14::5	2.17(0.7, 6.78)	0.181665	13::3	4.11(1.02, 16.61)	0.0475389	1::2	0.26(0.02, 2.83)	0.26553
CNVR_3188	chr5	146347495	146539139	1::3	0.21(0.02, 2.09)	0.181702	1::0	--	0.991866	0::3	0(0, Inf)	0.98417
CNVR_508	chr1	198991093	199242684	2::5	0.32(0.06, 1.7)	0.18197	1::5	0.15(0.02, 1.34)	0.0902818	1::0	--	0.991505
CNVR_370	chr1	156165881	156386788	48::28	1.41(0.85, 2.34)	0.182432	46::24	1.5(0.88, 2.55)	0.138532	2::4	0.75(0.13, 4.47)	0.749806
CNVR_8276	chr19	16988456	17009373	15::17	0.58(0.26, 1.29)	0.182693	15::17	0.58(0.26, 1.29)	0.182693	0::0	--	--
CNVR_3038	chr5	102826903	102940082	2::4	0.31(0.06, 1.73)	0.182835	2::4	0.31(0.06, 1.73)	0.182835	0::0	--	--
CNVR_7957	chr17	79923718	80022362	598::541	0.92(0.8, 1.04)	0.18288	596::541	0.91(0.8, 1.04)	0.158337	2::0	--	0.986921
CNVR_7499	chr16	31171174	31376850	4::1	4.8(0.48, 48.4)	0.182928	4::1	4.8(0.48, 48.4)	0.182928	0::0	--	--
CNVR_4857	chr9	2936864	3176797	10::4	2.34(0.67, 8.18)	0.18302	4::1	3.86(0.35, 42.5)	0.269328	6::3	1.9(0.44, 8.18)	0.390565
CNVR_4140	chr7	77001201	77373163	24::12	1.65(0.79, 3.45)	0.183141	21::12	1.48(0.7, 3.16)	0.306544	3::0	--	0.985613
CNVR_3705	chr6	111880086	111929226	21::11	1.68(0.78, 3.61)	0.183329	21::11	1.68(0.78, 3.61)	0.183329	0::0	--	--
CNVR_5449	chr10	68296606	68400419	125::84	1.23(0.91, 1.67)	0.183375	125::84	1.23(0.91, 1.67)	0.183375	0::0	--	--
CNVR_6988	chr14	65194426	65236279	716::635	0.92(0.82, 1.04)	0.183638	669::601	0.91(0.8, 1.03)	0.120026	47::34	1.2(0.74, 1.94)	0.468277
CNVR_6559	chr12	133130292	133219832	287::258	0.88(0.73, 1.06)	0.183666	244::226	0.84(0.69, 1.03)	0.101169	43::32	1.14(0.69, 1.87)	0.617386
CNVR_5278	chr10	12054712	12097411	398::330	1.12(0.95, 1.33)	0.183678	398::328	1.13(0.95, 1.34)	0.161103	0::2	0(0, Inf)	0.987262
CNVR_5960	chr11	95299637	95329011	1::5	0.22(0.02, 2.04)	0.183721	1::5	0.22(0.02, 2.04)	0.183721	0::0	--	--
CNVR_4442	chr8	16399163	16513106	74::49	1.3(0.88, 1.91)	0.183722	71::48	1.26(0.85, 1.85)	0.248233	3::1	4.14(0.35, 49.15)	0.260688
CNVR_1164	chr2	141717646	141833788	44::28	1.41(0.85, 2.35)	0.18378	44::28	1.41(0.85, 2.35)	0.18378	0::0	--	--
CNVR_1898	chr3	117975155	118121336	5::10	0.47(0.15, 1.43)	0.184137	4::10	0.35(0.11, 1.15)	0.0830538	1::0	--	0.990916
CNVR_7154	chr15	30950529	31088444	88::67	1.27(0.89, 1.79)	0.184151	38::29	1.48(0.87, 2.52)	0.14944	50::38	1.13(0.71, 1.78)	0.611178
CNVR_1667	chr3	43704840	43772773	29::18	1.53(0.82, 2.87)	0.184541	29::18	1.53(0.82, 2.87)	0.184541	0::0	--	--
CNVR_7779	chr17	35714825	35858822	33::22	1.51(0.82, 2.78)	0.184671	32::22	1.42(0.77, 2.61)	0.265943	1::0	--	0.990875
CNVR_8653	chr20	58569563	58586388	4::1	5.03(0.46, 54.68)	0.184724	4::1	5.03(0.46, 54.68)	0.184724	0::0	--	--
CNVR_2326	chr4	62753980	62944635	6::2	3.13(0.58, 16.9)	0.185132	5::1	6.04(0.64, 57.36)	0.117287	1::1	0.81(0.05, 12.99)	0.881141
CNVR_2232	chr4	23546394	23642371	1::3	0.2(0.02, 2.16)	0.185296	0::3	0(0, Inf)	0.983712	1::0	--	0.991184
CNVR_8292	chr19	17945708	17981239	30::16	1.53(0.81, 2.89)	0.185479	29::16	1.49(0.79, 2.82)	0.218457	1::0	--	0.991809
CNVR_7679	chr16	89115822	89261483	831::759	0.93(0.83, 1.04)	0.185556	827::756	0.92(0.82, 1.04)	0.175418	4::3	1.47(0.26, 8.46)	0.665402
CNVR_314	chr1	111850294	111924287	7::2	3.22(0.57, 18.25)	0.185848	7::2	3.22(0.57, 18.25)	0.185848	0::0	--	--
CNVR_8126	chr18	47819568	47966006	6::2	3.12(0.58, 16.83)	0.186045	0::0	--	NA	6::2	3.12(0.58, 16.83)	0.186045
CNVR_5309	chr10	19517528	19668101	40::24	1.44(0.84, 2.47)	0.186056	37::21	1.46(0.83, 2.58)	0.193256	3::3	1.27(0.23, 6.97)	0.782393
CNVR_1688	chr3	52960859	53035045	10::16	0.57(0.25, 1.31)	0.186072	10::16	0.57(0.25, 1.31)	0.186072	0::0	--	--
CNVR_3660	chr6	98276006	98494650	3::6	0.35(0.07, 1.66)	0.186223	3::6	0.35(0.07, 1.66)	0.186223	0::0	--	--
CNVR_2499	chr4	116207061	116215157	9::3	2.56(0.64, 10.3)	0.186453	6::3	1.44(0.34, 6.11)	0.618105	3::0	--	0.982725
CNVR_2331	chr4	64564844	64727809	98::66	1.26(0.9, 1.77)	0.186465	98::65	1.28(0.91, 1.8)	0.158567	0::1	0(0, Inf)	0.991481
CNVR_3097	chr5	120371760	120715593	40::17	1.49(0.82, 2.7)	0.186553	34::13	1.67(0.86, 3.25)	0.130066	6::4	0.9(0.23, 3.48)	0.882873
CNVR_8374	chr19	45604163	45735901	111::119	0.83(0.63, 1.1)	0.186932	111::119	0.83(0.63, 1.1)	0.186932	0::0	--	--
CNVR_7417	chr16	819434	846290	2347::2041	0.95(0.88, 1.02)	0.187017	2343::2037	0.95(0.89, 1.03)	0.196413	4::4	0.49(0.08, 3.14)	0.451791
CNVR_1338	chr2	193765033	193825170	7::10	0.51(0.19, 1.38)	0.187076	7::10	0.51(0.19, 1.38)	0.187076	0::0	--	--
CNVR_770	chr2	17561906	17722043	25::12	1.61(0.79, 3.29)	0.187255	25::12	1.61(0.79, 3.29)	0.187255	0::0	--	--
CNVR_5398	chr10	53207634	53211450	3::1	4.71(0.47, 47.06)	0.18727	3::0	--	0.984116	0::1	0(0, Inf)	0.991662
CNVR_5370	chr10	36890511	37384200	5::1	5.09(0.45, 57.25)	0.187391	2::1	4.53(0.37, 55.72)	0.238431	3::0	--	0.985871
CNVR_8732	chr21	32691163	32966165	5::1	4.61(0.48, 44.73)	0.187447	3::1	3.39(0.3, 38.54)	0.324196	2::0	--	0.987994
CNVR_3535	chr6	48215008	48427980	1::3	0.21(0.02, 2.15)	0.187596	0::1	0(0, Inf)	0.990813	1::2	0.43(0.04, 5.02)	0.502044
CNVR_8197	chr18	68820712	68828003	2::5	0.32(0.06, 1.75)	0.187833	1::5	0.16(0.02, 1.49)	0.107755	1::0	--	0.991815
CNVR_3912	chr6	167279331	167467101	9::3	2.43(0.65, 9.1)	0.187931	7::3	1.92(0.49, 7.56)	0.351085	2::0	--	0.988141
CNVR_5455	chr10	71728168	71821581	27::14	1.59(0.8, 3.18)	0.188202	27::14	1.59(0.8, 3.18)	0.188202	0::0	--	--
CNVR_1988	chr3	147615285	147845657	6::10	0.49(0.17, 1.41)	0.188632	6::10	0.49(0.17, 1.41)	0.188632	0::0	--	--
CNVR_6435	chr12	102400731	102691179	15::16	0.61(0.29, 1.27)	0.188658	14::15	0.62(0.29, 1.34)	0.224303	1::1	0.46(0.03, 7.4)	0.585509
CNVR_4560	chr8	53295154	53376853	1::5	0.2(0.02, 2.23)	0.189172	1::1	0.73(0.02, 25.4)	0.863915	0::4	0(0, Inf)	0.982476
CNVR_2579	chr4	142949864	143272498	1::2	0.19(0.01, 2.3)	0.189423	0::2	0(0, Inf)	0.98755	1::0	--	0.992468
CNVR_6696	chr13	67588720	67727335	5::1	4.51(0.48, 42.89)	0.189542	2::0	--	0.988455	3::1	3.26(0.29, 36.22)	0.336321
CNVR_6146	chr12	9961402	10022149	69::46	1.3(0.88, 1.93)	0.189559	66::44	1.31(0.88, 1.97)	0.186141	3::2	1.09(0.17, 6.88)	0.925243
CNVR_5208	chr9	135933122	136031347	75::85	0.8(0.57, 1.12)	0.189805	75::85	0.8(0.57, 1.12)	0.189805	0::0	--	--
CNVR_3484	chr6	36258667	36262383	35::45	0.73(0.46, 1.17)	0.19013	34::45	0.71(0.44, 1.14)	0.158838	1::0	--	0.991738
CNVR_4882	chr9	15681901	15986488	24::28	0.68(0.38, 1.21)	0.190227	23::28	0.64(0.36, 1.15)	0.138097	1::0	--	0.991364
CNVR_2188	chr4	11049844	11173786	2::7	0.34(0.07, 1.72)	0.190297	2::5	0.46(0.08, 2.6)	0.380062	0::2	0(0, Inf)	0.98807
CNVR_2537	chr4	127037075	127096873	3::6	0.39(0.1, 1.6)	0.190619	3::6	0.39(0.1, 1.6)	0.190619	0::0	--	--
CNVR_574	chr1	212716033	212747118	1::3	0.2(0.02, 2.24)	0.190707	1::3	0.2(0.02, 2.24)	0.190707	0::0	--	--
CNVR_664	chr1	235016149	235248413	22::12	1.65(0.78, 3.5)	0.190736	22::11	1.73(0.8, 3.73)	0.161708	0::1	0(0, Inf)	0.992184
CNVR_7409	chr15	99932797	100015180	40::45	0.73(0.46, 1.17)	0.191077	38::44	0.71(0.44, 1.14)	0.156549	2::1	1.67(0.14, 20.18)	0.684672
CNVR_6439	chr12	104337667	104370473	4::1	4.59(0.47, 45.06)	0.191409	4::1	4.59(0.47, 45.06)	0.191409	0::0	--	--
CNVR_5022	chr9	92173910	92191468	5::1	4.4(0.48, 40.61)	0.191474	5::1	4.4(0.48, 40.61)	0.191474	0::0	--	--
CNVR_7939	chr17	75822847	75916161	5::1	4.32(0.48, 38.91)	0.19155	5::1	4.32(0.48, 38.91)	0.19155	0::0	--	--
CNVR_8423	chr19	56497960	56546767	1::2	0.2(0.02, 2.24)	0.192045	0::1	0(0, Inf)	0.991128	1::1	0.35(0.02, 5.62)	0.458986
CNVR_6530	chr12	123244984	123528318	94::64	1.25(0.89, 1.76)	0.192203	94::64	1.25(0.89, 1.76)	0.192203	0::0	--	--
CNVR_1179	chr2	146719809	147072560	14::8	1.82(0.74, 4.5)	0.192382	14::7	2.16(0.84, 5.55)	0.109234	0::1	0(0, Inf)	0.991184
CNVR_5683	chr11	5053712	5096652	13::19	0.61(0.29, 1.28)	0.192385	13::19	0.61(0.29, 1.28)	0.192385	0::0	--	--
CNVR_7414	chr15	102028468	102274498	67::47	1.32(0.87, 2)	0.192576	12::12	1.22(0.51, 2.93)	0.654716	55::35	1.35(0.84, 2.16)	0.21578
CNVR_5299	chr10	16711012	17030855	4::1	4.91(0.45, 53.8)	0.192669	1::0	--	0.991562	3::1	3.8(0.3, 48.44)	0.304011
CNVR_4172	chr7	85399613	85516922	12::5	2.12(0.68, 6.59)	0.192794	1::1	1.39(0.06, 30.6)	0.835727	11::4	2.27(0.66, 7.75)	0.191834
CNVR_2728	chr5	1948887	1953394	10::4	2.29(0.66, 8)	0.19307	8::3	2.17(0.52, 9.07)	0.290106	2::1	2.73(0.22, 34.51)	0.438207
CNVR_6506	chr12	116924787	117038153	13::5	2.04(0.7, 5.94)	0.193099	12::5	2(0.68, 5.86)	0.206868	1::0	--	0.99259
CNVR_2321	chr4	61590894	61634573	1::3	0.22(0.02, 2.15)	0.193108	1::3	0.22(0.02, 2.15)	0.193108	0::0	--	--
CNVR_2122	chr3	189500067	189517879	8::12	0.53(0.2, 1.38)	0.193301	8::12	0.53(0.2, 1.38)	0.193301	0::0	--	--
CNVR_2028	chr3	161151441	161362120	17::8	1.78(0.75, 4.27)	0.193502	16::8	1.69(0.7, 4.09)	0.244116	1::0	--	0.991705
CNVR_1931	chr3	127760006	127799984	43::47	0.73(0.46, 1.17)	0.193538	43::47	0.73(0.46, 1.17)	0.193538	0::0	--	--
CNVR_1206	chr2	156235354	156424339	27::15	1.55(0.8, 2.98)	0.193644	26::15	1.48(0.76, 2.87)	0.244659	1::0	--	0.991514
CNVR_2224	chr4	21334285	21477097	7::2	2.99(0.57, 15.66)	0.193875	6::0	--	0.980882	1::2	0.64(0.05, 7.72)	0.725057
CNVR_6230	chr12	33839396	34191392	61::39	1.33(0.87, 2.04)	0.193903	57::38	1.29(0.83, 1.99)	0.252337	4::1	3.31(0.27, 41.27)	0.35213
CNVR_775	chr2	19005999	19035208	3::6	0.33(0.06, 1.76)	0.194152	3::6	0.33(0.06, 1.76)	0.194152	0::0	--	--
CNVR_7384	chr15	94146729	94242986	21::11	1.69(0.76, 3.74)	0.194237	21::11	1.69(0.76, 3.74)	0.194237	0::0	--	--
CNVR_2071	chr3	175112637	175361953	12::4	2.18(0.67, 7.1)	0.194373	12::4	2.18(0.67, 7.1)	0.194373	0::0	--	--
CNVR_5268	chr10	9081709	9117917	6::2	3.1(0.56, 17.09)	0.194901	6::2	3.1(0.56, 17.09)	0.194901	0::0	--	--
CNVR_6755	chr13	88841398	89033067	37::40	0.72(0.43, 1.19)	0.195179	37::40	0.72(0.43, 1.19)	0.195179	0::0	--	--
CNVR_4513	chr8	32393936	32535921	4::1	4.81(0.45, 51.77)	0.195223	1::1	1.27(0.06, 28.51)	0.878265	3::0	--	0.982405
CNVR_3957	chr7	13274731	13300180	11::16	0.59(0.27, 1.31)	0.195347	11::14	0.66(0.29, 1.5)	0.321117	0::2	0(0, Inf)	0.988018
CNVR_7504	chr16	46985375	47348689	11::6	2.02(0.7, 5.88)	0.195419	11::6	2.02(0.7, 5.88)	0.195419	0::0	--	--
CNVR_8198	chr18	68837291	68925032	11::21	0.6(0.28, 1.3)	0.195627	11::21	0.6(0.28, 1.3)	0.195627	0::0	--	--
CNVR_4886	chr9	17585896	17633060	52::28	1.41(0.84, 2.37)	0.196107	2::0	--	0.988411	50::28	1.35(0.8, 2.29)	0.257727
CNVR_6752	chr13	87760105	87839750	9::10	0.52(0.19, 1.4)	0.196154	8::9	0.56(0.2, 1.58)	0.271277	1::1	0.27(0.01, 6.22)	0.413575
CNVR_2351	chr4	73656181	73694512	18::22	0.65(0.33, 1.25)	0.196311	17::21	0.6(0.3, 1.18)	0.13974	1::1	2.69(0.17, 43.14)	0.484029
CNVR_8294	chr19	18715402	18716019	100::107	0.82(0.6, 1.11)	0.196422	100::107	0.82(0.6, 1.11)	0.196422	0::0	--	--
CNVR_5948	chr11	91372786	91470200	1::3	0.22(0.02, 2.17)	0.196521	1::3	0.22(0.02, 2.17)	0.196521	0::0	--	--
CNVR_8417	chr19	55247306	55332602	29::29	0.69(0.39, 1.22)	0.196698	3::2	1.57(0.24, 10.19)	0.636317	26::27	0.63(0.34, 1.15)	0.130454
CNVR_8187	chr18	66146722	66314111	1::3	0.22(0.02, 2.18)	0.196738	1::3	0.22(0.02, 2.18)	0.196738	0::0	--	--
CNVR_1804	chr3	85797093	86037163	3::5	0.39(0.09, 1.64)	0.196884	3::5	0.39(0.09, 1.64)	0.196884	0::0	--	--
CNVR_8262	chr19	13609998	13742703	1::4	0.23(0.03, 2.14)	0.197277	1::4	0.23(0.03, 2.14)	0.197277	0::0	--	--
CNVR_8048	chr18	27826653	27935932	103::69	1.24(0.89, 1.72)	0.197425	103::69	1.24(0.89, 1.72)	0.197425	0::0	--	--
CNVR_4530	chr8	39228632	39397229	4584::3571	1.04(0.98, 1.1)	0.197901	4558::3550	1.04(0.98, 1.1)	0.189761	26::21	0.92(0.49, 1.72)	0.785815
CNVR_1	chr1	1018704	1027889	851::810	0.93(0.83, 1.04)	0.197946	844::810	0.92(0.83, 1.03)	0.149673	7::0	--	0.977761
CNVR_5243	chr10	6152289	6352976	49::36	1.35(0.85, 2.13)	0.198016	49::34	1.41(0.89, 2.24)	0.14781	0::2	0(0, Inf)	0.988445
CNVR_7057	chr14	87290762	87342982	4::1	4.34(0.46, 40.59)	0.198039	2::1	2.61(0.22, 30.6)	0.445073	2::0	--	0.988154
CNVR_703	chr1	244815949	244922116	5::1	4.2(0.47, 37.46)	0.198423	2::1	1.29(0.1, 16.22)	0.841387	3::0	--	0.985018
CNVR_1820	chr3	87597288	87615818	196::177	0.86(0.68, 1.08)	0.198435	196::177	0.86(0.68, 1.08)	0.198435	0::0	--	--
CNVR_2150	chr3	196391968	196493573	49::32	1.37(0.85, 2.22)	0.198607	48::29	1.49(0.91, 2.45)	0.116939	1::3	0.21(0.02, 2.89)	0.244523
CNVR_8425	chr19	56738793	56752893	12::6	2.07(0.68, 6.31)	0.199223	12::5	2.8(0.87, 9.01)	0.0846446	0::1	0(0, Inf)	0.990818
CNVR_2086	chr3	179592240	179785101	12::3	2.38(0.63, 8.97)	0.199308	7::2	2.08(0.38, 11.28)	0.395413	5::1	2.92(0.33, 25.62)	0.333257
CNVR_3964	chr7	14960988	15056525	9::11	0.52(0.2, 1.4)	0.199365	7::11	0.46(0.17, 1.29)	0.141387	2::0	--	0.987383
CNVR_7709	chr17	7728246	7836612	76::58	1.28(0.88, 1.86)	0.199392	76::56	1.31(0.9, 1.92)	0.159336	0::2	0(0, Inf)	0.988546
CNVR_4595	chr8	63331062	63395633	4::1	4.37(0.46, 41.65)	0.199408	4::1	4.37(0.46, 41.65)	0.199408	0::0	--	--
CNVR_500	chr1	195831358	195874933	79::72	0.79(0.55, 1.13)	0.199576	79::72	0.79(0.55, 1.13)	0.199576	0::0	--	--
CNVR_6429	chr12	100979774	101022139	5::7	0.46(0.14, 1.5)	0.199967	5::7	0.46(0.14, 1.5)	0.199967	0::0	--	--
CNVR_5301	chr10	17327084	17596122	1::3	0.22(0.02, 2.22)	0.200031	1::2	0.36(0.03, 4.34)	0.424784	0::1	0(0, Inf)	0.99114
CNVR_5743	chr11	22837578	23175317	1::3	0.19(0.01, 2.43)	0.200081	1::2	0.27(0.02, 4.52)	0.358887	0::1	0(0, Inf)	0.991442
CNVR_6274	chr12	50932336	50934932	25::14	1.57(0.79, 3.12)	0.200162	24::13	1.65(0.81, 3.35)	0.164123	1::1	0.47(0.02, 13.66)	0.65941
CNVR_6987	chr14	64154747	64323027	9::4	2.27(0.65, 8)	0.200499	7::4	1.61(0.43, 5.98)	0.479105	2::0	--	0.986384
CNVR_7074	chr14	91923213	91956871	45::45	0.75(0.48, 1.17)	0.200553	45::45	0.75(0.48, 1.17)	0.200553	0::0	--	--
CNVR_2669	chr4	175031632	175238509	1::3	0.22(0.02, 2.21)	0.200553	1::3	0.22(0.02, 2.21)	0.200553	0::0	--	--
CNVR_3674	chr6	102953010	103135635	26::17	1.54(0.8, 2.98)	0.200719	26::17	1.54(0.8, 2.98)	0.200719	0::0	--	--
CNVR_8880	chr22	45655844	45691595	218::156	1.16(0.93, 1.45)	0.200948	217::155	1.16(0.93, 1.45)	0.19069	1::1	0.62(0.04, 9.97)	0.738199
CNVR_6563	chr13	20356160	20455955	12::7	1.96(0.7, 5.51)	0.200956	8::5	2.04(0.6, 6.97)	0.255151	4::2	1.78(0.27, 11.98)	0.550985
CNVR_6260	chr12	49298340	49319700	5::1	4.63(0.44, 48.52)	0.20113	5::0	--	0.978306	0::1	0(0, Inf)	0.991901
CNVR_3661	chr6	98541063	98892619	8::13	0.55(0.22, 1.38)	0.202027	8::13	0.55(0.22, 1.38)	0.202027	0::0	--	--
CNVR_1853	chr3	104060552	104071354	3::1	5.01(0.42, 59.57)	0.202393	1::0	--	0.990892	2::1	2.16(0.12, 40.35)	0.607406
CNVR_7522	chr16	52570969	52587376	72::69	0.79(0.54, 1.14)	0.202563	72::68	0.79(0.55, 1.15)	0.226523	0::1	0(0, Inf)	0.991757
CNVR_1088	chr2	114428418	114529666	9::5	2.27(0.64, 8)	0.203189	9::5	2.27(0.64, 8)	0.203189	0::0	--	--
CNVR_2238	chr4	25818473	26000596	2::6	0.3(0.05, 1.92)	0.203209	1::6	0.23(0.03, 2.06)	0.187899	1::0	--	0.992781
CNVR_8328	chr19	35800662	35956015	18::9	1.72(0.75, 3.99)	0.203268	18::7	2.03(0.82, 5.03)	0.12456	0::2	0(0, Inf)	0.988619
CNVR_5395	chr10	51784430	52160863	15::5	2.01(0.69, 5.89)	0.203363	1::0	--	0.991831	14::5	1.89(0.64, 5.59)	0.253246
CNVR_2160	chr4	1719951	1815991	975::905	0.94(0.84, 1.04)	0.203366	973::904	0.93(0.84, 1.03)	0.192013	2::1	2.55(0.21, 30.68)	0.461071
CNVR_611	chr1	221817308	221864875	1::2	0.18(0.01, 2.5)	0.203452	1::2	0.18(0.01, 2.5)	0.203452	0::0	--	--
CNVR_6764	chr13	92658422	92713693	5::1	4.19(0.46, 38.2)	0.203664	5::1	4.19(0.46, 38.2)	0.203664	0::0	--	--
CNVR_4021	chr7	28009233	28038602	3::7	0.39(0.09, 1.66)	0.203812	3::6	0.51(0.12, 2.3)	0.383325	0::1	0(0, Inf)	0.991061
CNVR_1216	chr2	159643758	159990665	11::4	2.27(0.64, 7.99)	0.203849	3::1	1.33(0.13, 13.13)	0.80902	8::3	2.73(0.62, 11.93)	0.181824
CNVR_6708	chr13	74204085	74349472	2::5	0.33(0.06, 1.81)	0.203867	2::4	0.41(0.07, 2.39)	0.321065	0::1	0(0, Inf)	0.991487
CNVR_6217	chr12	30252595	30334072	1::4	0.23(0.02, 2.21)	0.203933	1::3	0.4(0.04, 4.09)	0.439162	0::1	0(0, Inf)	0.991034
CNVR_648	chr1	230917513	231316175	5::1	4.25(0.46, 39.73)	0.20426	2::1	1.31(0.08, 22.74)	0.852664	3::0	--	0.984924
CNVR_4862	chr9	5952026	5983656	10::16	0.57(0.24, 1.36)	0.204351	10::16	0.57(0.24, 1.36)	0.204351	0::0	--	--
CNVR_4149	chr7	79078161	79192328	2::3	0.31(0.05, 1.91)	0.204457	1::3	0.16(0.02, 1.6)	0.117683	1::0	--	0.992027
CNVR_1910	chr3	121288890	121387785	2::2	0.19(0.02, 2.45)	0.204647	0::0	--	NA	2::2	0.19(0.02, 2.45)	0.204647
CNVR_5747	chr11	23579484	23626434	35::21	1.45(0.82, 2.56)	0.204818	34::21	1.41(0.8, 2.51)	0.237632	1::0	--	0.991807
CNVR_8804	chr22	27890684	27892977	1::2	0.19(0.01, 2.51)	0.205092	0::1	0(0, Inf)	0.990337	1::1	0.73(0.05, 11.74)	0.82299
CNVR_5902	chr11	76278258	76429773	1::5	0.24(0.03, 2.2)	0.205412	1::4	0.34(0.03, 3.46)	0.362991	0::1	0(0, Inf)	0.991316
CNVR_3985	chr7	20636465	20670611	2::4	0.33(0.06, 1.84)	0.20547	2::3	0.47(0.08, 2.93)	0.422239	0::1	0(0, Inf)	0.991061
CNVR_6942	chr14	52897619	52969127	59::40	1.33(0.86, 2.05)	0.205668	58::38	1.32(0.85, 2.06)	0.221919	1::2	1.58(0.14, 17.48)	0.710255
CNVR_6262	chr12	49413486	49445190	53::63	0.77(0.52, 1.15)	0.206069	53::63	0.77(0.52, 1.15)	0.206069	0::0	--	--
CNVR_8390	chr19	50315698	50415379	443::345	1.11(0.95, 1.29)	0.206358	443::345	1.11(0.95, 1.29)	0.206358	0::0	--	--
CNVR_5196	chr9	133226582	133368373	34::39	0.72(0.44, 1.19)	0.206427	33::38	0.72(0.43, 1.2)	0.203729	1::1	0.9(0.06, 14.66)	0.942256
CNVR_7019	chr14	74184192	74230593	23::14	1.6(0.77, 3.33)	0.206599	23::14	1.6(0.77, 3.33)	0.206599	0::0	--	--
CNVR_815	chr2	24698565	24732569	24::19	1.53(0.79, 2.97)	0.206805	24::18	1.66(0.85, 3.26)	0.138677	0::1	0(0, Inf)	0.991233
CNVR_185	chr1	65674836	65815660	3::1	4.74(0.42, 53.18)	0.207279	1::1	2.96(0.18, 47.72)	0.443934	2::0	--	0.986323
CNVR_7398	chr15	97729313	97792087	4::1	4.66(0.43, 50.87)	0.20729	3::0	--	0.983052	1::1	1.58(0.08, 32.77)	0.769132
CNVR_2305	chr4	54377540	54526130	1::3	0.23(0.02, 2.26)	0.207347	1::3	0.23(0.02, 2.26)	0.207347	0::0	--	--
CNVR_1092	chr2	116362694	116670366	7::13	0.54(0.21, 1.41)	0.207478	3::9	0.36(0.09, 1.4)	0.139957	4::4	0.89(0.21, 3.82)	0.880276
CNVR_1173	chr2	144146661	144166524	4::1	4.18(0.45, 38.54)	0.207494	4::1	4.18(0.45, 38.54)	0.207494	0::0	--	--
CNVR_5377	chr10	43729402	43776227	87::91	0.81(0.59, 1.12)	0.207923	87::90	0.82(0.59, 1.14)	0.235797	0::1	0(0, Inf)	0.991513
CNVR_4674	chr8	93272783	93373274	2::4	0.3(0.05, 1.96)	0.20795	1::4	0.22(0.02, 2.05)	0.183324	1::0	--	0.992709
CNVR_922	chr2	52043114	52084317	59::38	1.33(0.85, 2.08)	0.207969	56::38	1.25(0.8, 1.96)	0.330324	3::0	--	0.982273
CNVR_510	chr1	199881715	200145534	6::2	2.94(0.55, 15.72)	0.20802	5::2	2.42(0.43, 13.64)	0.317843	1::0	--	0.991505
CNVR_1348	chr2	198254610	198480073	13::6	1.91(0.7, 5.21)	0.208147	13::6	1.91(0.7, 5.21)	0.208147	0::0	--	--
CNVR_431	chr1	174238786	174720997	2::4	0.31(0.05, 1.92)	0.208277	2::4	0.31(0.05, 1.92)	0.208277	0::0	--	--
CNVR_830	chr2	26671544	26804248	20::26	0.67(0.36, 1.25)	0.208282	19::26	0.64(0.34, 1.21)	0.169072	1::0	--	0.99186
CNVR_7883	chr17	61944924	61987571	124::79	1.22(0.9, 1.65)	0.208713	119::76	1.22(0.89, 1.66)	0.211926	5::3	1.15(0.23, 5.64)	0.86722
CNVR_434	chr1	175428957	175735381	10::14	0.58(0.24, 1.36)	0.20884	0::1	0(0, Inf)	0.991619	10::13	0.61(0.25, 1.47)	0.271678
CNVR_724	chr2	3187698	3326046	1::2	0.19(0.01, 2.57)	0.20897	1::1	0.28(0.01, 5.78)	0.412122	0::1	0(0, Inf)	0.991389
CNVR_927	chr2	53479450	53558871	9::17	0.56(0.23, 1.38)	0.20899	9::15	0.64(0.26, 1.61)	0.345619	0::2	0(0, Inf)	0.987878
CNVR_7775	chr17	34440593	34490637	1786::1461	1.05(0.97, 1.14)	0.209247	8::2	2.27(0.46, 11.22)	0.313645	1778::1459	1.05(0.97, 1.14)	0.228475
CNVR_1546	chr3	15216429	15383664	33::21	1.45(0.81, 2.58)	0.209286	33::21	1.45(0.81, 2.58)	0.209286	0::0	--	--
CNVR_5821	chr11	58524684	58594821	23::28	0.69(0.38, 1.24)	0.209735	22::25	0.75(0.41, 1.39)	0.363208	1::3	0.25(0.03, 2.37)	0.224729
CNVR_8780	chr21	46839904	46893851	1084::934	0.94(0.85, 1.04)	0.209829	1083::931	0.94(0.85, 1.04)	0.223309	1::3	0.38(0.04, 4.08)	0.42395
CNVR_7329	chr15	77839761	78121488	28::31	0.7(0.4, 1.22)	0.209944	27::31	0.67(0.38, 1.17)	0.161405	1::0	--	0.991527
CNVR_1611	chr3	29319042	29411889	12::5	2.01(0.67, 5.97)	0.210218	10::5	1.54(0.51, 4.6)	0.440318	2::0	--	0.984597
CNVR_2180	chr4	7703265	7746084	7::10	0.53(0.19, 1.44)	0.210418	7::9	0.6(0.21, 1.68)	0.331385	0::1	0(0, Inf)	0.991186
CNVR_4301	chr7	129072024	129155307	2::1	4.85(0.41, 57.39)	0.210505	2::1	4.85(0.41, 57.39)	0.210505	0::0	--	--
CNVR_3775	chr6	130926413	131003356	12::5	2(0.68, 5.9)	0.210631	12::5	2(0.68, 5.9)	0.210631	0::0	--	--
CNVR_966	chr2	64041944	64168683	8::14	0.56(0.22, 1.39)	0.210743	7::14	0.5(0.19, 1.29)	0.151665	1::0	--	0.991816
CNVR_6551	chr12	130310535	130315931	157::138	1.18(0.91, 1.52)	0.21181	146::132	1.14(0.88, 1.49)	0.328957	11::6	1.83(0.66, 5.05)	0.243371
CNVR_6064	chr11	124819165	124910806	16::9	1.75(0.73, 4.24)	0.212015	16::9	1.75(0.73, 4.24)	0.212015	0::0	--	--
CNVR_704	chr1	245004330	245102867	7::2	2.86(0.55, 14.96)	0.212214	6::2	2.3(0.42, 12.58)	0.335259	1::0	--	0.991417
CNVR_6910	chr14	36954088	36995777	55::51	0.76(0.5, 1.17)	0.212294	52::49	0.73(0.47, 1.13)	0.154849	3::2	2.14(0.22, 20.89)	0.513799
CNVR_6780	chr13	96410115	96540142	48::34	1.36(0.84, 2.18)	0.21249	47::34	1.33(0.82, 2.14)	0.249285	1::0	--	0.991615
CNVR_491	chr1	191349614	191429228	17::8	1.75(0.73, 4.24)	0.212757	17::8	1.75(0.73, 4.24)	0.212757	0::0	--	--
CNVR_5753	chr11	26353121	26599912	8::2	2.74(0.56, 13.42)	0.212968	8::2	2.74(0.56, 13.42)	0.212968	0::0	--	--
CNVR_6913	chr14	38005128	38092716	84::80	0.8(0.56, 1.14)	0.213142	84::80	0.8(0.56, 1.14)	0.213142	0::0	--	--
CNVR_8892	chr22	51062832	51065817	253::230	0.88(0.73, 1.07)	0.213177	253::230	0.88(0.73, 1.07)	0.213177	0::0	--	--
CNVR_7362	chr15	87191977	87242581	6::8	0.5(0.17, 1.48)	0.213744	6::8	0.5(0.17, 1.48)	0.213744	0::0	--	--
CNVR_7911	chr17	69116935	69121397	41::24	1.41(0.82, 2.44)	0.21375	40::24	1.37(0.79, 2.37)	0.259143	1::0	--	0.991541
CNVR_4331	chr7	139975457	139976993	18::14	1.63(0.75, 3.53)	0.214049	17::14	1.48(0.68, 3.25)	0.324099	1::0	--	0.990995
CNVR_4428	chr8	11391650	11427493	7::3	2.58(0.58, 11.48)	0.214227	0::0	--	NA	7::3	2.58(0.58, 11.48)	0.214227
CNVR_7634	chr16	81200465	81283599	21::24	0.67(0.36, 1.26)	0.214428	11::8	1.12(0.41, 3.04)	0.830864	10::16	0.47(0.2, 1.09)	0.0784603
CNVR_841	chr2	29144611	29160422	3::4	0.37(0.08, 1.78)	0.214674	3::4	0.37(0.08, 1.78)	0.214674	0::0	--	--
CNVR_7453	chr16	12404016	12423558	1::3	0.23(0.02, 2.33)	0.214809	1::3	0.23(0.02, 2.33)	0.214809	0::0	--	--
CNVR_71	chr1	23790015	23922139	7::1	3.83(0.46, 32.04)	0.215215	7::1	3.83(0.46, 32.04)	0.215215	0::0	--	--
CNVR_6498	chr12	115979953	116142561	1::3	0.19(0.01, 2.65)	0.215755	0::1	0(0, Inf)	0.991996	1::2	0.22(0.01, 3.49)	0.280149
CNVR_6854	chr14	20950544	20982910	11::5	2.08(0.65, 6.62)	0.215767	8::3	2.06(0.49, 8.76)	0.32567	3::2	2.1(0.3, 14.56)	0.451227
CNVR_3938	chr7	7859336	7888711	16::8	1.76(0.72, 4.28)	0.21586	16::8	1.76(0.72, 4.28)	0.21586	0::0	--	--
CNVR_3748	chr6	123548997	123711841	5::1	4.13(0.44, 39.05)	0.215974	4::1	3.64(0.37, 36.25)	0.270565	1::0	--	0.991965
CNVR_6754	chr13	88530862	88702399	4::1	4.75(0.4, 56.04)	0.216116	3::1	3.95(0.3, 52.46)	0.298226	1::0	--	0.9918
CNVR_5710	chr11	11269086	11335717	1::3	0.24(0.02, 2.32)	0.216275	0::3	0(0, Inf)	0.984418	1::0	--	0.99158
CNVR_4136	chr7	74076493	74283221	4::1	4.2(0.43, 40.81)	0.21638	4::1	4.2(0.43, 40.81)	0.21638	0::0	--	--
CNVR_6185	chr12	22792693	22866945	2::5	0.33(0.06, 1.9)	0.216497	2::5	0.33(0.06, 1.9)	0.216497	0::0	--	--
CNVR_4702	chr8	103791669	104114336	14::8	1.84(0.7, 4.82)	0.216785	11::7	2.03(0.72, 5.71)	0.182292	3::1	1(0.09, 11.19)	0.997102
CNVR_5884	chr11	73857584	73917191	67::67	0.79(0.54, 1.15)	0.216934	65::64	0.81(0.56, 1.19)	0.29018	2::3	0.33(0.04, 2.53)	0.284482
CNVR_7246	chr15	54867965	55002219	10::6	1.96(0.67, 5.74)	0.217251	8::5	2.12(0.65, 6.95)	0.214659	2::1	1.4(0.13, 15.65)	0.784235
CNVR_8067	chr18	30082919	30142390	1::2	0.18(0.01, 2.7)	0.217262	1::2	0.18(0.01, 2.7)	0.217262	0::0	--	--
CNVR_7055	chr14	86504916	86598830	11::17	0.61(0.27, 1.34)	0.217465	11::17	0.61(0.27, 1.34)	0.217465	0::0	--	--
CNVR_2412	chr4	92200868	92251840	16::9	1.78(0.71, 4.43)	0.217492	8::3	1.91(0.47, 7.74)	0.362972	8::6	1.68(0.5, 5.64)	0.400878
CNVR_3030	chr5	97446209	97549096	9::4	2.19(0.63, 7.58)	0.217554	6::3	2.16(0.51, 9.13)	0.295195	3::1	2.26(0.19, 26.35)	0.514024
CNVR_4557	chr8	52398025	52500150	3::2	4.57(0.41, 51.16)	0.218059	3::2	4.57(0.41, 51.16)	0.218059	0::0	--	--
CNVR_3246	chr5	163150126	163382676	3::8	0.42(0.1, 1.68)	0.218189	1::7	0.16(0.02, 1.41)	0.098541	2::1	1.84(0.16, 21.38)	0.627578
CNVR_3378	chr6	23434503	23439827	86::65	1.24(0.88, 1.75)	0.218475	85::64	1.23(0.87, 1.74)	0.239444	1::1	2.23(0.13, 39.65)	0.585288
CNVR_2343	chr4	69373874	69493916	5817::5146	0.97(0.92, 1.02)	0.218574	3620::3352	0.97(0.91, 1.03)	0.306837	2197::1794	0.97(0.9, 1.04)	0.40615
CNVR_5017	chr9	90645727	90904606	4::1	4.04(0.44, 37.45)	0.218757	1::1	1.13(0.06, 19.97)	0.932114	3::0	--	0.985193
CNVR_6103	chr12	701517	890366	165::131	1.17(0.91, 1.5)	0.219199	140::94	1.35(1.02, 1.8)	0.0360486	25::37	0.68(0.4, 1.18)	0.169025
CNVR_4394	chr8	2226763	2321338	47::41	1.33(0.84, 2.11)	0.219315	4::3	1.01(0.18, 5.59)	0.993397	43::38	1.36(0.85, 2.2)	0.203296
CNVR_6677	chr13	57704823	57937159	213::171	1.15(0.92, 1.43)	0.219655	213::171	1.15(0.92, 1.43)	0.219655	0::0	--	--
CNVR_5295	chr10	15510294	15693660	3::3	0.35(0.07, 1.87)	0.219681	1::1	0.58(0.04, 9.35)	0.703129	2::2	0.27(0.03, 2.08)	0.206506
CNVR_4730	chr8	115986109	116081697	1::4	0.23(0.02, 2.44)	0.219738	1::4	0.23(0.02, 2.44)	0.219738	0::0	--	--
CNVR_7122	chr14	102806291	103040088	66::75	0.8(0.55, 1.15)	0.219831	60::69	0.81(0.55, 1.19)	0.285265	6::6	0.64(0.19, 2.21)	0.483617
CNVR_7651	chr16	84615225	84640523	6::2	2.87(0.53, 15.41)	0.219907	6::2	2.87(0.53, 15.41)	0.219907	0::0	--	--
CNVR_7969	chr18	3582605	3817523	7::3	2.49(0.58, 10.67)	0.220059	5::3	2.06(0.45, 9.36)	0.351528	2::0	--	0.986469
CNVR_627	chr1	223878700	223942713	17::9	1.75(0.71, 4.3)	0.220119	17::9	1.75(0.71, 4.3)	0.220119	0::0	--	--
CNVR_5882	chr11	72937274	73123775	47::59	0.77(0.51, 1.17)	0.220133	47::59	0.77(0.51, 1.17)	0.220133	0::0	--	--
CNVR_386	chr1	159799808	159827607	9::12	0.56(0.23, 1.41)	0.220296	9::12	0.56(0.23, 1.41)	0.220296	0::0	--	--
CNVR_4414	chr8	8318850	8448430	19::20	0.66(0.33, 1.29)	0.22039	17::19	0.61(0.3, 1.24)	0.175823	2::1	1.35(0.12, 15.09)	0.807583
CNVR_5682	chr11	4951599	4992283	8::13	0.55(0.21, 1.43)	0.220402	7::11	0.59(0.21, 1.68)	0.322778	1::2	0.38(0.03, 4.34)	0.43246
CNVR_3727	chr6	117268826	117273300	165::159	0.86(0.67, 1.1)	0.220501	164::159	0.85(0.66, 1.08)	0.185843	1::0	--	0.990836
CNVR_3916	chr6	169565035	169667352	7::10	0.52(0.18, 1.48)	0.22072	7::9	0.6(0.2, 1.76)	0.347558	0::1	0(0, Inf)	0.991218
CNVR_7038	chr14	81085352	81366184	5::2	2.95(0.52, 16.69)	0.220732	3::2	1.51(0.22, 10.32)	0.67312	2::0	--	0.98763
CNVR_2720	chr4	186059873	186173124	2::9	0.35(0.06, 1.89)	0.220768	2::8	0.5(0.09, 2.82)	0.432174	0::1	0(0, Inf)	0.991034
CNVR_6144	chr12	9099533	9308526	1::4	0.24(0.02, 2.37)	0.220813	1::2	0.62(0.05, 8.47)	0.722976	0::2	0(0, Inf)	0.986891
CNVR_3994	chr7	21403759	21442814	58::62	0.78(0.53, 1.16)	0.22094	58::62	0.78(0.53, 1.16)	0.22094	0::0	--	--
CNVR_2115	chr3	187842721	187896913	10::6	1.97(0.67, 5.82)	0.220976	10::5	2.52(0.8, 7.93)	0.115258	0::1	0(0, Inf)	0.991272
CNVR_209	chr1	73361805	73465162	39::43	0.75(0.47, 1.19)	0.221013	39::43	0.75(0.47, 1.19)	0.221013	0::0	--	--
CNVR_8400	chr19	51408842	51495308	13::5	2.09(0.64, 6.78)	0.221026	9::3	1.55(0.39, 6.22)	0.534363	4::2	3.87(0.41, 36.17)	0.23562
CNVR_3021	chr5	94759717	95023546	1::2	0.22(0.02, 2.52)	0.221262	1::2	0.22(0.02, 2.52)	0.221262	0::0	--	--
CNVR_2580	chr4	143325035	143578524	1::3	0.24(0.02, 2.37)	0.221303	1::3	0.24(0.02, 2.37)	0.221303	0::0	--	--
CNVR_5768	chr11	34420930	34493277	6::3	2.48(0.58, 10.68)	0.221451	6::3	2.48(0.58, 10.68)	0.221451	0::0	--	--
CNVR_1419	chr2	218272581	218296733	17::10	1.69(0.73, 3.93)	0.221485	15::10	1.5(0.63, 3.57)	0.364082	2::0	--	0.987974
CNVR_6406	chr12	94490633	94640096	7::2	2.89(0.53, 15.82)	0.221872	6::2	2.79(0.5, 15.54)	0.240768	1::0	--	0.99259
CNVR_5630	chr10	123435817	123458645	49::44	0.75(0.48, 1.19)	0.222017	49::43	0.78(0.49, 1.23)	0.278277	0::1	0(0, Inf)	0.991198
CNVR_8470	chr20	7984572	8009128	52::35	1.33(0.84, 2.12)	0.222036	52::35	1.33(0.84, 2.12)	0.222036	0::0	--	--
CNVR_5685	chr11	5255582	5273165	16::6	1.84(0.69, 4.92)	0.222166	16::6	1.84(0.69, 4.92)	0.222166	0::0	--	--
CNVR_6162	chr12	14902160	14966166	4::7	0.45(0.12, 1.63)	0.222406	4::7	0.45(0.12, 1.63)	0.222406	0::0	--	--
CNVR_282	chr1	101270368	101348101	1::4	0.25(0.03, 2.35)	0.222561	1::4	0.25(0.03, 2.35)	0.222561	0::0	--	--
CNVR_4527	chr8	38359468	38438590	1::3	0.2(0.02, 2.65)	0.222657	1::3	0.2(0.02, 2.65)	0.222657	0::0	--	--
CNVR_2550	chr4	133036956	133236523	84::55	1.26(0.87, 1.81)	0.222666	83::55	1.25(0.87, 1.81)	0.229388	1::0	--	0.992634
CNVR_7927	chr17	72875656	72921590	200::195	0.87(0.7, 1.09)	0.222867	200::195	0.87(0.7, 1.09)	0.222867	0::0	--	--
CNVR_7680	chr17	908752	930877	76::75	0.8(0.57, 1.14)	0.223022	68::68	0.79(0.54, 1.14)	0.203897	8::7	0.97(0.33, 2.92)	0.963277
CNVR_6089	chr11	130654405	130914953	1::2	0.19(0.01, 2.74)	0.223327	0::1	0(0, Inf)	0.991116	1::1	0.41(0.02, 10.88)	0.590883
CNVR_4815	chr8	133717649	133858713	15::7	1.78(0.7, 4.5)	0.223378	15::7	1.78(0.7, 4.5)	0.223378	0::0	--	--
CNVR_7181	chr15	37061966	37393895	2::2	0.2(0.02, 2.65)	0.223396	0::2	0(0, Inf)	0.986138	2::0	--	0.991527
CNVR_1766	chr3	72118981	72163949	16::7	1.78(0.7, 4.49)	0.223535	16::7	1.78(0.7, 4.49)	0.223535	0::0	--	--
CNVR_1453	chr2	231064469	231104480	3::1	4.42(0.4, 48.4)	0.223614	2::1	2(0.15, 26.49)	0.59855	1::0	--	0.990869
CNVR_4794	chr8	128790616	128880189	13::5	2.01(0.65, 6.16)	0.223851	10::5	1.66(0.51, 5.37)	0.397689	3::0	--	0.985207
CNVR_7455	chr16	12621438	12877512	13::15	0.6(0.26, 1.37)	0.223887	11::11	0.7(0.28, 1.73)	0.441018	2::4	0.27(0.03, 2.57)	0.256668
CNVR_963	chr2	63724795	63744283	3::1	4.6(0.39, 53.8)	0.224277	3::0	--	0.982877	0::1	0(0, Inf)	0.992155
CNVR_6794	chr13	100896038	101109206	3::1	4.2(0.42, 42.41)	0.224369	3::1	4.2(0.42, 42.41)	0.224369	0::0	--	--
CNVR_7614	chr16	77647073	77801797	5::10	0.5(0.16, 1.54)	0.22466	4::7	0.58(0.16, 2.12)	0.40976	1::3	0.32(0.03, 3.31)	0.339203
CNVR_8495	chr20	14686297	15145089	179::156	0.86(0.68, 1.09)	0.224678	177::155	0.86(0.68, 1.09)	0.20835	2::1	1.56(0.14, 17.49)	0.719325
CNVR_7996	chr18	11675256	11750175	24::16	1.56(0.76, 3.19)	0.224796	22::16	1.34(0.64, 2.79)	0.433698	2::0	--	0.987318
CNVR_7917	chr17	69379799	69450182	5::2	2.91(0.52, 16.3)	0.225088	4::2	1.87(0.32, 10.94)	0.487375	1::0	--	0.990874
CNVR_8681	chr21	19326980	19561639	2::6	0.34(0.06, 1.94)	0.225169	0::2	0(0, Inf)	0.986907	2::4	0.62(0.09, 4.28)	0.631849
CNVR_5694	chr11	7567875	7642032	1::4	0.25(0.03, 2.33)	0.225438	0::0	--	NA	1::4	0.25(0.03, 2.33)	0.225438
CNVR_663	chr1	234739101	234863603	8::5	2.08(0.64, 6.83)	0.22568	7::4	2.21(0.6, 8.17)	0.236563	1::1	1.58(0.09, 27.89)	0.754803
CNVR_5346	chr10	29546557	29591702	4::1	4.13(0.42, 40.86)	0.225697	3::1	3.58(0.34, 38.04)	0.290905	1::0	--	0.991923
CNVR_7364	chr15	87814253	87876647	124::109	0.84(0.64, 1.11)	0.225917	122::109	0.83(0.62, 1.09)	0.180666	2::0	--	0.988094
CNVR_3622	chr6	85056975	85107883	1::3	0.24(0.02, 2.43)	0.226235	1::3	0.24(0.02, 2.43)	0.226235	0::0	--	--
CNVR_6670	chr13	54459579	54558371	4::2	2.99(0.51, 17.69)	0.226313	4::2	2.99(0.51, 17.69)	0.226313	0::0	--	--
CNVR_6351	chr12	73243456	73363958	8::13	0.55(0.21, 1.45)	0.226683	8::11	0.66(0.24, 1.79)	0.415125	0::2	0(0, Inf)	0.985577
CNVR_2095	chr3	182543630	182710231	8::10	0.54(0.2, 1.46)	0.227116	8::10	0.54(0.2, 1.46)	0.227116	0::0	--	--
CNVR_6887	chr14	31534471	31845358	12::3	2.2(0.61, 7.9)	0.227388	12::3	2.2(0.61, 7.9)	0.227388	0::0	--	--
CNVR_2375	chr4	78748977	78975138	7::1	3.68(0.44, 30.46)	0.227396	0::0	--	NA	7::1	3.68(0.44, 30.46)	0.227396
CNVR_6814	chr13	106701219	106724184	11::3	2.23(0.61, 8.22)	0.227636	11::3	2.23(0.61, 8.22)	0.227636	0::0	--	--
CNVR_1046	chr2	88991918	89054245	11::3	2.27(0.6, 8.64)	0.227738	10::3	2.27(0.6, 8.64)	0.227738	1::0	--	--
CNVR_6171	chr12	17888184	18123616	11::16	0.59(0.25, 1.39)	0.228061	10::15	0.6(0.25, 1.47)	0.263803	1::1	0.52(0.03, 8.29)	0.63976
CNVR_3729	chr6	117689363	117703904	22::24	0.68(0.36, 1.28)	0.228174	22::24	0.68(0.36, 1.28)	0.228174	0::0	--	--
CNVR_2662	chr4	172263090	172473736	46::25	1.38(0.82, 2.32)	0.228336	44::25	1.35(0.8, 2.28)	0.260595	2::0	--	0.987084
CNVR_7993	chr18	10354320	10373698	59::45	1.3(0.85, 2.01)	0.228499	57::42	1.36(0.87, 2.11)	0.171754	2::3	0.48(0.06, 4.15)	0.507875
CNVR_241	chr1	86245155	86252075	3::1	4.12(0.41, 41.3)	0.228816	2::1	2.42(0.21, 28.48)	0.48184	1::0	--	0.991141
CNVR_7803	chr17	43190322	43198999	50::34	1.34(0.83, 2.16)	0.228822	50::34	1.34(0.83, 2.16)	0.228822	0::0	--	--
CNVR_5487	chr10	80998350	81019060	91::68	1.23(0.88, 1.73)	0.228872	91::68	1.23(0.88, 1.73)	0.228872	0::0	--	--
CNVR_977	chr2	68149455	68240539	1::3	0.24(0.02, 2.44)	0.228924	1::3	0.24(0.02, 2.44)	0.228924	0::0	--	--
CNVR_3594	chr6	76647187	76715927	1::2	0.2(0.02, 2.72)	0.22893	1::2	0.2(0.02, 2.72)	0.22893	0::0	--	--
CNVR_1990	chr3	148871365	148938951	52::36	1.33(0.84, 2.11)	0.229037	52::36	1.33(0.84, 2.11)	0.229037	0::0	--	--
CNVR_6052	chr11	120544871	120836755	7::1	3.63(0.44, 29.69)	0.229134	7::0	--	0.978441	0::1	0(0, Inf)	0.991316
CNVR_62	chr1	21615038	21668874	17::11	1.65(0.73, 3.72)	0.229266	17::11	1.65(0.73, 3.72)	0.229266	0::0	--	--
CNVR_7047	chr14	82973727	83151390	4::6	0.46(0.13, 1.64)	0.229284	2::5	0.25(0.05, 1.29)	0.0976017	2::1	1.73(0.16, 19.15)	0.654859
CNVR_4594	chr8	62778153	63114122	4::5	0.42(0.1, 1.73)	0.229729	2::5	0.24(0.04, 1.3)	0.0981512	2::0	--	0.98737
CNVR_718	chr2	89910	234738	34::22	1.43(0.8, 2.55)	0.230684	18::10	2.11(0.93, 4.8)	0.0738253	16::12	0.95(0.42, 2.13)	0.892733
CNVR_4704	chr8	105808533	105878833	4::1	3.87(0.42, 35.38)	0.231182	3::1	2.62(0.27, 25.92)	0.409428	1::0	--	0.991306
CNVR_4455	chr8	18237558	18246531	9::8	0.54(0.2, 1.47)	0.231475	4::3	0.76(0.16, 3.68)	0.728485	5::5	0.44(0.12, 1.57)	0.205797
CNVR_2831	chr5	32074051	32087809	241::205	0.88(0.72, 1.08)	0.231534	241::205	0.88(0.72, 1.08)	0.231534	0::0	--	--
CNVR_7676	chr16	88036329	88243646	4::1	4.18(0.4, 43.62)	0.231541	2::1	1.36(0.1, 17.89)	0.817418	2::0	--	0.985693
CNVR_1241	chr2	169847323	169952581	44::28	1.36(0.82, 2.25)	0.231652	43::28	1.35(0.82, 2.24)	0.239261	1::0	--	0.992739
CNVR_465	chr1	183149254	183164906	14::11	0.59(0.25, 1.4)	0.231737	14::11	0.59(0.25, 1.4)	0.231737	0::0	--	--
CNVR_2455	chr4	101967957	102061731	11::13	0.6(0.26, 1.39)	0.231737	11::13	0.6(0.26, 1.39)	0.231737	0::0	--	--
CNVR_7466	chr16	18062047	18479359	2::4	0.35(0.06, 1.97)	0.232118	2::0	--	0.988501	0::4	0(0, Inf)	0.982222
CNVR_8106	chr18	43893207	43979700	2::5	0.32(0.05, 2.06)	0.232389	2::5	0.32(0.05, 2.06)	0.232389	0::0	--	--
CNVR_6156	chr12	13928463	14026010	1::3	0.23(0.02, 2.58)	0.232562	1::1	0.84(0.03, 21.38)	0.916679	0::2	0(0, Inf)	0.986831
CNVR_6722	chr13	77540631	77782297	5::8	0.48(0.14, 1.61)	0.232949	5::8	0.48(0.14, 1.61)	0.232949	0::0	--	--
CNVR_2866	chr5	44194274	44223788	148::108	1.19(0.9, 1.57)	0.233034	148::107	1.19(0.9, 1.58)	0.222957	0::1	0(0, Inf)	0.992325
CNVR_7066	chr14	89904497	90107402	7::1	3.62(0.44, 29.99)	0.233191	3::0	--	0.985376	4::1	2.35(0.26, 21.32)	0.447434
CNVR_1394	chr2	211623562	211912714	2::3	0.31(0.04, 2.13)	0.233266	0::3	0(0, Inf)	0.983819	2::0	--	0.989126
CNVR_6367	chr12	80880796	81009230	126::88	1.2(0.89, 1.62)	0.233595	126::86	1.23(0.91, 1.66)	0.186352	0::2	0(0, Inf)	0.985202
CNVR_5927	chr11	83655564	83775327	10::4	2.06(0.63, 6.75)	0.233763	10::3	2.8(0.75, 10.5)	0.126654	0::1	0(0, Inf)	0.991316
CNVR_3549	chr6	54172959	54472453	6::8	0.52(0.17, 1.53)	0.233827	6::8	0.52(0.17, 1.53)	0.233827	0::0	--	--
CNVR_4254	chr7	112322389	112713279	7::3	2.42(0.57, 10.32)	0.233941	7::1	8.9(0.99, 80.25)	0.0513977	0::2	0(0, Inf)	0.987139
CNVR_6879	chr14	28691428	28931728	16::8	1.73(0.7, 4.3)	0.233956	16::8	1.73(0.7, 4.3)	0.233956	0::0	--	--
CNVR_2423	chr4	95407821	95413042	55::35	1.31(0.84, 2.05)	0.234239	53::34	1.3(0.82, 2.04)	0.262632	2::1	1.79(0.16, 20.31)	0.639518
CNVR_1144	chr2	135199564	135237275	7::9	0.51(0.17, 1.54)	0.234411	6::8	0.49(0.15, 1.64)	0.248431	1::1	0.63(0.04, 10.29)	0.747724
CNVR_2583	chr4	145101405	145303960	1::3	0.24(0.02, 2.5)	0.234694	1::3	0.24(0.02, 2.5)	0.234694	0::0	--	--
CNVR_3487	chr6	36608267	36615676	1::1	0.17(0.01, 3.17)	0.234944	1::1	0.17(0.01, 3.17)	0.234944	0::0	--	--
CNVR_3415	chr6	27634640	27659591	51::28	1.35(0.82, 2.23)	0.234949	2::2	1.16(0.15, 8.99)	0.890274	49::26	1.37(0.82, 2.29)	0.234524
CNVR_75	chr1	25220498	25384534	19::22	0.67(0.34, 1.3)	0.23496	17::22	0.67(0.34, 1.3)	0.23496	2::0	--	--
CNVR_7985	chr18	7604556	8041345	4::1	3.99(0.41, 39.24)	0.235099	0::0	--	NA	4::1	3.99(0.41, 39.24)	0.235099
CNVR_360	chr1	152323132	152382437	4::5	0.41(0.1, 1.77)	0.235121	4::4	0.46(0.1, 2.1)	0.316811	0::1	0(0, Inf)	0.991817
CNVR_605	chr1	221145230	221377436	14::7	1.79(0.68, 4.71)	0.235151	13::7	1.65(0.62, 4.39)	0.319596	1::0	--	0.991505
CNVR_2482	chr4	110466758	110538430	3::1	4.15(0.4, 43.54)	0.235294	3::1	4.15(0.4, 43.54)	0.235294	0::0	--	--
CNVR_1858	chr3	105377515	105587748	30::28	0.72(0.41, 1.24)	0.235393	30::27	0.75(0.43, 1.3)	0.297754	0::1	0(0, Inf)	0.991347
CNVR_215	chr1	76534883	76590322	5::10	0.5(0.16, 1.57)	0.235521	5::10	0.5(0.16, 1.57)	0.235521	0::0	--	--
CNVR_2869	chr5	45018723	45228837	5::2	2.88(0.5, 16.52)	0.235778	3::2	2.02(0.3, 13.76)	0.474628	2::0	--	0.988267
CNVR_5238	chr10	4612690	4683859	108::82	1.21(0.88, 1.66)	0.236029	108::81	1.23(0.9, 1.69)	0.199801	0::1	0(0, Inf)	0.991284
CNVR_2984	chr5	81314720	81428073	94::99	0.83(0.6, 1.13)	0.236118	94::97	0.85(0.62, 1.17)	0.31688	0::2	0(0, Inf)	0.987594
CNVR_7866	chr17	54906137	55056355	16::9	1.68(0.71, 3.93)	0.23613	16::9	1.68(0.71, 3.93)	0.23613	0::0	--	--
CNVR_4249	chr7	108614279	108774900	16::17	0.64(0.31, 1.34)	0.236326	16::17	0.64(0.31, 1.34)	0.236326	0::0	--	--
CNVR_4440	chr8	14135277	14159133	26::17	1.49(0.77, 2.88)	0.236588	25::16	1.53(0.78, 3)	0.221356	1::1	0.93(0.05, 17.83)	0.961387
CNVR_4840	chr8	140322675	140462222	8::4	2.33(0.57, 9.42)	0.236635	0::0	--	NA	8::4	2.33(0.57, 9.42)	0.236635
CNVR_4646	chr8	82426412	82499132	2::7	0.38(0.07, 1.9)	0.236909	2::6	0.45(0.09, 2.4)	0.350333	0::1	0(0, Inf)	0.991544
CNVR_2946	chr5	67575642	67615732	3::1	4.13(0.39, 43.45)	0.23692	3::1	4.13(0.39, 43.45)	0.23692	0::0	--	--
CNVR_63	chr1	21877074	21949463	70::73	0.81(0.56, 1.15)	0.236936	70::73	0.81(0.56, 1.15)	0.236936	0::0	--	--
CNVR_6508	chr12	117615374	117741313	12::7	1.83(0.67, 4.97)	0.236962	4::3	1.7(0.33, 8.79)	0.525383	8::4	1.91(0.54, 6.77)	0.317757
CNVR_4302	chr7	129397644	129468660	12::4	2.27(0.58, 8.9)	0.237587	12::4	2.27(0.58, 8.9)	0.237587	0::0	--	--
CNVR_3414	chr6	27439679	27519346	40::47	0.75(0.47, 1.2)	0.237654	39::47	0.74(0.46, 1.18)	0.203791	1::0	--	0.991813
CNVR_8257	chr19	11908397	12059468	6::8	0.49(0.15, 1.61)	0.237791	1::1	0.61(0.04, 9.96)	0.731217	5::7	0.46(0.12, 1.74)	0.25471
CNVR_8394	chr19	50989034	50994167	1::3	0.21(0.02, 2.8)	0.237918	1::2	0.25(0.02, 3.81)	0.318191	0::1	0(0, Inf)	0.991911
CNVR_8467	chr20	7022257	7067739	97::95	0.83(0.6, 1.13)	0.238007	96::95	0.82(0.59, 1.12)	0.209324	1::0	--	0.991593
CNVR_7631	chr16	80598232	80602553	4::1	4(0.4, 40.06)	0.23829	1::0	--	0.992241	3::1	3.68(0.35, 38.58)	0.277534
CNVR_5560	chr10	105648686	105752213	20::11	1.59(0.74, 3.41)	0.238494	19::11	1.49(0.69, 3.24)	0.311404	1::0	--	0.991464
CNVR_6069	chr11	126153179	126348803	23::14	1.52(0.76, 3.07)	0.238708	20::14	1.33(0.64, 2.74)	0.44459	3::0	--	0.985422
CNVR_4621	chr8	73180176	73354298	4::6	0.46(0.12, 1.69)	0.238986	4::5	0.54(0.14, 2.12)	0.377607	0::1	0(0, Inf)	0.99137
CNVR_7532	chr16	53810546	53812615	5::2	2.8(0.5, 15.54)	0.239857	5::2	2.8(0.5, 15.54)	0.239857	0::0	--	--
CNVR_6689	chr13	62771851	62807571	29::19	1.44(0.78, 2.65)	0.239994	29::18	1.53(0.82, 2.85)	0.178325	0::1	0(0, Inf)	0.991423
CNVR_1824	chr3	88041650	88206532	4::1	4.02(0.39, 41.06)	0.240106	4::1	4.02(0.39, 41.06)	0.240106	0::0	--	--
CNVR_8574	chr20	41598995	41743990	2::4	0.33(0.05, 2.1)	0.240274	2::4	0.33(0.05, 2.1)	0.240274	0::0	--	--
CNVR_8764	chr21	42277689	42324389	10::5	1.98(0.63, 6.22)	0.24031	9::5	1.81(0.56, 5.82)	0.31844	1::0	--	0.991684
CNVR_8255	chr19	11400580	11401106	10::7	1.88(0.66, 5.4)	0.240427	10::6	2.09(0.7, 6.29)	0.188318	0::1	0(0, Inf)	0.992171
CNVR_5203	chr9	135139901	135265877	10::5	1.94(0.64, 5.89)	0.240428	10::5	1.94(0.64, 5.89)	0.240428	0::0	--	--
CNVR_7263	chr15	58727835	58758359	3::6	0.4(0.08, 1.86)	0.240683	3::6	0.4(0.08, 1.86)	0.240683	0::0	--	--
CNVR_4354	chr7	148119696	148186011	6::8	0.48(0.14, 1.64)	0.241353	6::8	0.48(0.14, 1.64)	0.241353	0::0	--	--
CNVR_6622	chr13	38074859	38114228	16::24	0.66(0.32, 1.33)	0.241417	15::24	0.66(0.32, 1.33)	0.241417	1::0	0.67(0, Inf)	0.999779
CNVR_3488	chr6	36645696	36652340	369::267	1.11(0.93, 1.33)	0.241446	369::266	1.11(0.93, 1.33)	0.228696	0::1	0(0, Inf)	0.991723
CNVR_7874	chr17	58773689	58864501	4::9	0.48(0.14, 1.64)	0.241504	4::9	0.48(0.14, 1.64)	0.241504	0::0	--	--
CNVR_4367	chr7	151945256	152274494	33::38	0.74(0.45, 1.22)	0.241901	27::32	0.75(0.43, 1.3)	0.305929	6::6	0.71(0.22, 2.31)	0.564742
CNVR_3862	chr6	153613582	153628193	13::6	1.8(0.67, 4.79)	0.242095	13::6	1.8(0.67, 4.79)	0.242095	0::0	--	--
CNVR_296	chr1	106026464	106228101	24::26	0.7(0.39, 1.27)	0.242122	11::15	0.58(0.26, 1.29)	0.180375	13::11	0.89(0.37, 2.14)	0.79568
CNVR_8273	chr19	16121513	16150780	12::13	0.61(0.26, 1.4)	0.242124	11::13	0.53(0.22, 1.25)	0.14791	1::0	--	0.991275
CNVR_5601	chr10	116884793	117244969	23::13	1.54(0.75, 3.16)	0.242139	23::13	1.54(0.75, 3.16)	0.242139	0::0	--	--
CNVR_8556	chr20	36738590	36847154	7::3	2.32(0.57, 9.55)	0.242276	2::1	2.12(0.17, 26.29)	0.559583	5::2	2.42(0.44, 13.41)	0.310188
CNVR_501	chr1	196735670	196928158	145::134	0.86(0.66, 1.11)	0.242388	120::115	0.82(0.62, 1.08)	0.148034	25::19	1.16(0.59, 2.26)	0.665001
CNVR_8795	chr22	24339634	24385248	4165::3426	1.03(0.98, 1.1)	0.242437	4054::3331	1.04(0.98, 1.1)	0.220555	111::95	0.97(0.72, 1.3)	0.819953
CNVR_2063	chr3	173451840	173672746	12::13	0.62(0.27, 1.39)	0.242488	10::13	0.56(0.24, 1.29)	0.172833	2::0	--	0.988241
CNVR_2587	chr4	146840077	146890262	5::1	3.83(0.4, 36.55)	0.242928	5::1	3.83(0.4, 36.55)	0.242928	0::0	--	--
CNVR_630	chr1	225076573	225232265	43::45	0.77(0.49, 1.2)	0.242941	43::45	0.77(0.49, 1.2)	0.242941	0::0	--	--
CNVR_535	chr1	204551830	204617284	6::2	2.68(0.51, 14.07)	0.243074	5::2	2.19(0.4, 12.06)	0.368776	1::0	--	0.991505
CNVR_5094	chr9	110895705	110899410	39::29	1.36(0.81, 2.27)	0.24343	39::29	1.36(0.81, 2.27)	0.24343	0::0	--	--
CNVR_4897	chr9	19645715	19646059	3::1	3.95(0.39, 39.86)	0.243498	0::0	--	NA	3::1	3.95(0.39, 39.86)	0.243498
CNVR_3678	chr6	104015974	104101228	11::17	0.62(0.28, 1.38)	0.243613	11::16	0.67(0.3, 1.5)	0.325852	0::1	0(0, Inf)	0.991425
CNVR_3679	chr6	104234988	104604685	7::9	0.53(0.18, 1.55)	0.244068	7::9	0.53(0.18, 1.55)	0.244068	0::0	--	--
CNVR_210	chr1	73676969	73910056	6::4	2.27(0.57, 9.06)	0.244092	5::1	4.51(0.51, 39.93)	0.175601	1::3	0.94(0.09, 10.44)	0.962128
CNVR_8672	chr21	16978904	17101984	19::22	0.68(0.36, 1.3)	0.244423	13::19	0.61(0.29, 1.28)	0.192613	6::3	1(0.24, 4.21)	0.998011
CNVR_7307	chr15	70006873	70278814	26::15	1.48(0.76, 2.89)	0.244463	26::14	1.57(0.79, 3.1)	0.195056	0::1	0(0, Inf)	0.991779
CNVR_7692	chr17	4277112	4441310	34::37	0.74(0.45, 1.22)	0.244514	26::20	1(0.54, 1.84)	0.993688	8::17	0.39(0.15, 0.99)	0.0476869
CNVR_8166	chr18	59979135	60064225	11::8	1.84(0.66, 5.14)	0.244599	11::8	1.84(0.66, 5.14)	0.244599	0::0	--	--
CNVR_928	chr2	53595922	53827185	4::1	4.4(0.36, 53.29)	0.244617	2::1	2.73(0.16, 46.52)	0.487454	2::0	--	0.988011
CNVR_2053	chr3	170388440	170451588	1::4	0.27(0.03, 2.48)	0.244992	1::4	0.27(0.03, 2.48)	0.244992	0::0	--	--
CNVR_2628	chr4	161548582	161632033	26::17	1.48(0.77, 2.85)	0.245171	26::16	1.55(0.79, 3.03)	0.200118	0::1	0(0, Inf)	0.991875
CNVR_3277	chr5	173190755	173401663	43::28	1.35(0.81, 2.23)	0.245295	43::28	1.35(0.81, 2.23)	0.245295	0::0	--	--
CNVR_3795	chr6	138425860	138490355	7::3	2.37(0.55, 10.22)	0.245614	7::3	2.37(0.55, 10.22)	0.245614	0::0	--	--
CNVR_7093	chr14	95823870	95928528	5::1	3.7(0.41, 33.57)	0.245653	1::0	--	0.991489	4::1	2.73(0.28, 26.68)	0.386762
CNVR_8641	chr20	56150737	56221965	4::1	3.94(0.39, 39.92)	0.245957	4::1	3.94(0.39, 39.92)	0.245957	0::0	--	--
CNVR_1655	chr3	41349633	41388642	1::3	0.26(0.03, 2.53)	0.246076	1::2	0.4(0.04, 4.41)	0.45148	0::1	0(0, Inf)	0.991319
CNVR_186	chr1	65861798	66003045	12::4	2.03(0.61, 6.7)	0.246111	1::2	0.37(0.03, 4.86)	0.451507	11::2	3.49(0.74, 16.42)	0.113229
CNVR_2721	chr4	186295495	186339621	9::4	2.23(0.57, 8.66)	0.246423	8::4	1.99(0.5, 7.93)	0.329669	1::0	--	0.991707
CNVR_5602	chr10	117433011	117541680	4::7	0.47(0.13, 1.7)	0.246662	4::7	0.47(0.13, 1.7)	0.246662	0::0	--	--
CNVR_7559	chr16	60496338	60545732	10::4	2.01(0.62, 6.58)	0.246882	10::4	2.01(0.62, 6.58)	0.246882	0::0	--	--
CNVR_3504	chr6	41037786	41051227	41::28	1.36(0.81, 2.28)	0.246917	41::26	1.43(0.84, 2.43)	0.183378	0::2	0(0, Inf)	0.988546
CNVR_6153	chr12	13087061	13533982	4::5	0.45(0.12, 1.74)	0.247175	3::2	0.75(0.12, 4.6)	0.755509	1::3	0.22(0.02, 2.17)	0.192756
CNVR_7486	chr16	25689365	25717212	9::5	2(0.62, 6.43)	0.247381	9::5	2(0.62, 6.43)	0.247381	0::0	--	--
CNVR_5331	chr10	25515067	25740054	3::5	0.43(0.1, 1.8)	0.247625	3::5	0.43(0.1, 1.8)	0.247625	0::0	--	--
CNVR_5962	chr11	95518106	95618248	2::4	0.36(0.07, 2.02)	0.24772	2::4	0.36(0.07, 2.02)	0.24772	0::0	--	--
CNVR_6135	chr12	6147611	6349329	7::3	2.31(0.56, 9.54)	0.247746	6::1	5.32(0.61, 46.78)	0.131713	1::2	0.58(0.04, 7.63)	0.678663
CNVR_5181	chr9	127201626	127268441	32::40	0.74(0.44, 1.23)	0.247858	32::40	0.74(0.44, 1.23)	0.247858	0::0	--	--
CNVR_2813	chr5	25931434	25992458	5::1	3.66(0.4, 33.12)	0.248166	5::1	3.66(0.4, 33.12)	0.248166	0::0	--	--
CNVR_381	chr1	158735691	158847721	25::13	1.51(0.75, 3.01)	0.248186	25::13	1.51(0.75, 3.01)	0.248186	0::0	--	--
CNVR_2914	chr5	58330418	58342316	20::10	1.65(0.71, 3.86)	0.248216	20::10	1.65(0.71, 3.86)	0.248216	0::0	--	--
CNVR_6137	chr12	6552284	6562824	23::12	1.54(0.74, 3.22)	0.248438	23::9	2(0.89, 4.48)	0.0932061	0::3	0(0, Inf)	0.983896
CNVR_48	chr1	17366871	17417254	4::2	2.77(0.49, 15.58)	0.248521	3::2	2.09(0.34, 13.08)	0.428774	1::0	--	0.991348
CNVR_6087	chr11	130280778	130392709	3::8	0.43(0.1, 1.81)	0.248639	3::8	0.43(0.1, 1.81)	0.248639	0::0	--	--
CNVR_2820	chr5	27950483	28102109	6::2	2.64(0.51, 13.71)	0.248771	6::2	2.64(0.51, 13.71)	0.248771	0::0	--	--
CNVR_7255	chr15	57227137	57581310	2::5	0.37(0.07, 2.02)	0.248801	2::5	0.37(0.07, 2.02)	0.248801	0::0	--	--
CNVR_8771	chr21	43287013	43312994	15::23	0.66(0.32, 1.34)	0.248939	15::22	0.71(0.34, 1.46)	0.3509	0::1	0(0, Inf)	0.991098
CNVR_8835	chr22	32594356	32619044	103::113	0.84(0.62, 1.13)	0.248967	101::112	0.84(0.62, 1.14)	0.266007	2::1	0.53(0.03, 8.53)	0.653088
CNVR_3889	chr6	161213047	161270506	90::88	0.83(0.6, 1.14)	0.249086	86::86	0.81(0.58, 1.12)	0.205919	4::2	1.68(0.25, 11.17)	0.59347
CNVR_8250	chr19	10474909	10520515	13::5	1.87(0.64, 5.42)	0.249186	13::5	1.87(0.64, 5.42)	0.249186	0::0	--	--
CNVR_1644	chr3	38307668	38324021	18::18	0.65(0.32, 1.35)	0.249424	18::18	0.65(0.32, 1.35)	0.249424	0::0	--	--
CNVR_3643	chr6	92189659	92289145	2::5	0.33(0.05, 2.16)	0.249445	2::5	0.33(0.05, 2.16)	0.249445	0::0	--	--
CNVR_6896	chr14	33942839	33995572	4::8	0.48(0.14, 1.68)	0.249644	4::8	0.48(0.14, 1.68)	0.249644	0::0	--	--
CNVR_6132	chr12	5524127	5721080	12::6	1.83(0.65, 5.1)	0.24976	5::4	1.19(0.29, 4.92)	0.809231	7::2	2.91(0.59, 14.3)	0.187848
CNVR_6377	chr12	84310007	84706477	24::13	1.52(0.74, 3.11)	0.249773	15::8	1.66(0.66, 4.18)	0.282653	9::5	1.33(0.43, 4.12)	0.615714
CNVR_8774	chr21	43584476	43664792	6::2	2.76(0.49, 15.57)	0.250283	6::2	2.76(0.49, 15.57)	0.250283	0::0	--	--
CNVR_8561	chr20	38438771	38717801	4::1	3.8(0.39, 37.02)	0.250312	2::1	2.46(0.2, 30.01)	0.481346	2::0	--	0.988409
CNVR_6564	chr13	20710976	20763745	22::23	0.68(0.35, 1.31)	0.250617	22::22	0.72(0.37, 1.4)	0.332658	0::1	0(0, Inf)	0.991298
CNVR_4492	chr8	27337045	27350452	22::19	0.66(0.33, 1.34)	0.25066	22::19	0.66(0.33, 1.34)	0.25066	0::0	--	--
CNVR_681	chr1	238211471	238582766	3::1	3.96(0.38, 41.34)	0.250705	1::1	1.37(0.07, 27.52)	0.836778	2::0	--	0.987815
CNVR_3769	chr6	129235633	129734029	3::6	0.43(0.1, 1.82)	0.250729	3::6	0.43(0.1, 1.82)	0.250729	0::0	--	--
CNVR_7739	chr17	15394395	15685168	13::7	1.78(0.66, 4.8)	0.250948	11::6	1.62(0.56, 4.73)	0.376189	2::1	2.92(0.24, 35.68)	0.402092
CNVR_2267	chr4	37577791	37893201	11::5	1.94(0.63, 6.01)	0.251278	9::4	2.08(0.6, 7.24)	0.250852	2::1	1.38(0.09, 20.8)	0.817798
CNVR_3725	chr6	117224303	117232683	105::83	1.2(0.88, 1.64)	0.251434	104::83	1.18(0.86, 1.61)	0.302926	1::0	--	0.990836
CNVR_3591	chr6	75318021	75457104	14::7	1.73(0.68, 4.4)	0.251435	13::7	1.5(0.59, 3.84)	0.398973	1::0	--	0.990934
CNVR_2637	chr4	164248621	164263771	17::17	0.63(0.29, 1.38)	0.251891	17::16	0.65(0.29, 1.43)	0.283983	0::1	0(0, Inf)	0.992145
CNVR_1083	chr2	112120355	112475928	15::10	1.71(0.68, 4.3)	0.252122	0::4	0(0, Inf)	0.987389	15::6	2.23(0.81, 6.11)	0.119846
CNVR_7754	chr17	25909850	26116849	1::2	0.22(0.02, 2.94)	0.252231	1::2	0.22(0.02, 2.94)	0.252231	0::0	--	--
CNVR_7741	chr17	16523746	16774720	10::3	2.18(0.57, 8.24)	0.252488	10::2	3.29(0.69, 15.65)	0.134169	0::1	0(0, Inf)	0.991329
CNVR_7321	chr15	75041351	75181122	140::107	1.17(0.89, 1.55)	0.252495	138::107	1.16(0.88, 1.54)	0.280231	2::0	--	0.987821
CNVR_3611	chr6	82183938	82297806	19::23	0.69(0.37, 1.3)	0.252703	18::21	0.72(0.37, 1.38)	0.317232	1::2	0.39(0.03, 5.34)	0.48375
CNVR_3434	chr6	30011934	30047966	20::13	1.54(0.73, 3.23)	0.252748	20::13	1.54(0.73, 3.23)	0.252748	0::0	--	--
CNVR_6255	chr12	48119955	48223475	37::48	0.76(0.48, 1.22)	0.25276	35::48	0.73(0.45, 1.17)	0.187	2::0	--	0.986458
CNVR_5822	chr11	58625046	58654153	21::29	0.69(0.37, 1.3)	0.253168	13::18	0.6(0.27, 1.31)	0.198206	8::11	0.91(0.32, 2.55)	0.850939
CNVR_8461	chr20	6371505	6377905	14::17	0.65(0.31, 1.36)	0.253283	14::17	0.65(0.31, 1.36)	0.253283	0::0	--	--
CNVR_1176	chr2	145351821	145634154	6::12	0.55(0.2, 1.54)	0.25331	6::12	0.55(0.2, 1.54)	0.25331	0::0	--	--
CNVR_3114	chr5	125215337	125315961	11::15	0.62(0.28, 1.4)	0.253357	11::15	0.62(0.28, 1.4)	0.253357	0::0	--	--
CNVR_2671	chr4	175433913	175552623	14::9	1.69(0.69, 4.13)	0.253362	14::9	1.69(0.69, 4.13)	0.253362	0::0	--	--
CNVR_8810	chr22	28190234	28209014	55::53	0.78(0.52, 1.19)	0.25355	54::53	0.76(0.5, 1.16)	0.20856	1::0	--	0.99144
CNVR_3859	chr6	153395594	153404826	84::73	0.82(0.58, 1.15)	0.253907	83::73	0.81(0.57, 1.14)	0.225066	1::0	--	0.991716
CNVR_797	chr2	20850439	20877267	122::114	0.85(0.63, 1.13)	0.253963	122::114	0.85(0.63, 1.13)	0.253963	0::0	--	--
CNVR_4018	chr7	27784949	27862911	99::91	0.84(0.61, 1.14)	0.254182	99::90	0.85(0.63, 1.16)	0.314991	0::1	0(0, Inf)	0.990433
CNVR_7650	chr16	84448005	84557318	64::74	0.81(0.56, 1.16)	0.254185	60::70	0.82(0.57, 1.19)	0.298356	4::4	0.65(0.14, 2.93)	0.576768
CNVR_2251	chr4	30363282	30476369	1::4	0.27(0.03, 2.55)	0.254488	1::4	0.27(0.03, 2.55)	0.254488	0::0	--	--
CNVR_783	chr2	19385960	19413494	6::2	2.69(0.49, 14.8)	0.2546	5::2	2.32(0.4, 13.42)	0.34674	1::0	--	0.991756
CNVR_1686	chr3	52506367	52557922	137::135	0.86(0.66, 1.12)	0.254908	137::135	0.86(0.66, 1.12)	0.254908	0::0	--	--
CNVR_4169	chr7	83884705	84098379	19::26	0.7(0.37, 1.3)	0.255211	19::26	0.7(0.37, 1.3)	0.255211	0::0	--	--
CNVR_7245	chr15	54592355	54636133	1::5	0.28(0.03, 2.53)	0.255327	0::5	0(0, Inf)	0.980161	1::0	--	0.991527
CNVR_4115	chr7	65425894	65579723	5::1	3.53(0.4, 30.98)	0.255759	5::1	3.53(0.4, 30.98)	0.255759	0::0	--	--
CNVR_7427	chr16	5576745	5665457	8::2	2.51(0.51, 12.31)	0.255801	4::2	1.33(0.23, 7.73)	0.751718	4::0	--	0.982573
CNVR_4407	chr8	5720746	5723449	22::26	0.7(0.38, 1.29)	0.255858	22::24	0.77(0.42, 1.44)	0.417036	0::2	0(0, Inf)	0.987715
CNVR_8508	chr20	17953571	18048085	5::4	2.28(0.55, 9.43)	0.255943	4::4	1.55(0.34, 6.95)	0.569432	1::0	--	0.990657
CNVR_329	chr1	115509056	115594911	16::9	1.63(0.7, 3.82)	0.25627	16::9	1.63(0.7, 3.82)	0.25627	0::0	--	--
CNVR_7130	chr15	22345729	22559253	2526::2071	1.04(0.97, 1.11)	0.256409	25::15	1.37(0.67, 2.81)	0.388795	2501::2056	1.04(0.97, 1.11)	0.286484
CNVR_3204	chr5	150535013	150632833	21::12	1.54(0.73, 3.23)	0.256574	21::11	1.71(0.8, 3.67)	0.169098	0::1	0(0, Inf)	0.991192
CNVR_8705	chr21	26172467	26183725	2::3	0.35(0.06, 2.15)	0.256686	1::3	0.2(0.02, 1.95)	0.167009	1::0	--	0.992123
CNVR_970	chr2	65756965	65899288	8::3	2.29(0.55, 9.59)	0.256918	8::3	2.29(0.55, 9.59)	0.256918	0::0	--	--
CNVR_7850	chr17	48936065	49009953	18::9	1.63(0.7, 3.77)	0.256993	18::9	1.63(0.7, 3.77)	0.256993	0::0	--	--
CNVR_6229	chr12	33531438	33765195	7::3	2.27(0.55, 9.4)	0.257058	4::2	1.7(0.3, 9.6)	0.546804	3::1	3.73(0.34, 41.49)	0.284156
CNVR_4654	chr8	83886614	83916057	5::2	2.76(0.48, 15.96)	0.257194	1::2	0.49(0.04, 6.02)	0.578613	4::0	--	0.980248
CNVR_7611	chr16	77456789	77493710	1::3	0.25(0.02, 2.76)	0.257641	1::2	0.3(0.02, 3.75)	0.350231	0::1	0(0, Inf)	0.991863
CNVR_3441	chr6	31275982	31286530	8223::6847	1.03(0.98, 1.08)	0.257688	8004::6674	1.03(0.98, 1.08)	0.216254	219::173	0.93(0.75, 1.17)	0.535954
CNVR_89	chr1	30281785	30472961	1::2	0.23(0.02, 2.96)	0.257949	0::2	0(0, Inf)	0.98754	1::0	--	0.992405
CNVR_2147	chr3	195559939	195656732	23::11	1.6(0.71, 3.64)	0.258022	18::10	1.43(0.59, 3.47)	0.428402	5::1	3.05(0.31, 30.23)	0.340152
CNVR_6323	chr12	64786177	64852193	7::3	2.36(0.53, 10.51)	0.258157	6::3	1.93(0.41, 9.13)	0.406339	1::0	--	0.991421
CNVR_6267	chr12	49809435	49954841	44::49	0.77(0.49, 1.21)	0.258776	44::49	0.77(0.49, 1.21)	0.258776	0::0	--	--
CNVR_8117	chr18	46301791	46319990	28::31	0.73(0.42, 1.26)	0.259006	28::31	0.73(0.42, 1.26)	0.259006	0::0	--	--
CNVR_6603	chr13	32560173	32601802	7::4	2.13(0.57, 7.91)	0.259219	7::4	2.13(0.57, 7.91)	0.259219	0::0	--	--
CNVR_1165	chr2	141857090	141910675	13::5	1.84(0.64, 5.3)	0.259257	13::5	1.84(0.64, 5.3)	0.259257	0::0	--	--
CNVR_5483	chr10	80532268	80646753	6::9	0.5(0.15, 1.66)	0.259282	4::6	0.59(0.15, 2.33)	0.449372	2::3	0.34(0.04, 3.21)	0.344182
CNVR_5081	chr9	109890138	109918833	1::3	0.26(0.03, 2.68)	0.259348	0::1	0(0, Inf)	0.991996	1::2	0.3(0.03, 3.37)	0.330556
CNVR_6482	chr12	115105919	115134489	31::30	0.71(0.39, 1.29)	0.259372	31::29	0.75(0.41, 1.37)	0.354943	0::1	0(0, Inf)	0.991013
CNVR_7233	chr15	50186237	50490043	6::3	2.32(0.54, 10.07)	0.259489	5::3	2.1(0.46, 9.51)	0.334572	1::0	--	0.991884
CNVR_2318	chr4	61226421	61271092	4::1	3.82(0.37, 39.21)	0.259496	4::0	--	0.98333	0::1	0(0, Inf)	0.992122
CNVR_1079	chr2	110254258	110286687	61::56	0.8(0.55, 1.18)	0.259802	61::56	0.8(0.55, 1.18)	0.259802	0::0	--	--
CNVR_2623	chr4	158503661	158587511	3::1	3.94(0.36, 42.94)	0.259948	3::1	3.94(0.36, 42.94)	0.259948	0::0	--	--
CNVR_1434	chr2	221201659	221385103	1::3	0.26(0.03, 2.7)	0.260196	1::3	0.26(0.03, 2.7)	0.260196	0::0	--	--
CNVR_5777	chr11	36374259	36457254	2::1	4.12(0.35, 48.54)	0.260641	2::1	4.12(0.35, 48.54)	0.260641	0::0	--	--
CNVR_7698	chr17	5576885	5821095	12::7	1.76(0.66, 4.71)	0.260674	6::1	5.11(0.59, 44.44)	0.139712	6::6	1.11(0.33, 3.71)	0.85932
CNVR_6326	chr12	65664975	65765945	10::5	1.99(0.6, 6.63)	0.26071	10::5	1.99(0.6, 6.63)	0.26071	0::0	--	--
CNVR_3100	chr5	121167471	121506679	3::5	0.42(0.09, 1.92)	0.260763	3::4	0.57(0.11, 2.88)	0.496547	0::1	0(0, Inf)	0.991089
CNVR_5444	chr10	66951748	67135762	11::16	0.63(0.28, 1.41)	0.260874	9::15	0.56(0.23, 1.32)	0.185409	2::1	1.55(0.14, 17.3)	0.722396
CNVR_862	chr2	36803863	37260464	7::2	2.58(0.49, 13.43)	0.260891	5::1	4.34(0.44, 42.49)	0.206804	2::1	1.18(0.11, 13.01)	0.894553
CNVR_6757	chr13	89404821	89893861	12::7	1.78(0.65, 4.87)	0.260993	11::7	1.76(0.64, 4.83)	0.275247	1::0	--	0.992738
CNVR_4445	chr8	16862202	16889381	26::18	1.48(0.75, 2.96)	0.261183	23::18	1.36(0.67, 2.76)	0.396782	3::0	--	0.984852
CNVR_1271	chr2	174271805	174289288	12::5	1.99(0.6, 6.6)	0.261318	12::5	1.99(0.6, 6.6)	0.261318	0::0	--	--
CNVR_7641	chr16	82993323	83007450	7::3	2.65(0.48, 14.53)	0.261354	6::3	1.72(0.31, 9.39)	0.534092	1::0	--	0.990878
CNVR_3766	chr6	128020799	128223936	1::4	0.28(0.03, 2.62)	0.261752	0::4	0(0, Inf)	0.981886	1::0	--	0.991606
CNVR_8350	chr19	39794402	39936135	89::66	1.22(0.86, 1.73)	0.261849	89::64	1.25(0.88, 1.78)	0.210475	0::2	0(0, Inf)	0.988408
CNVR_2420	chr4	94816144	94955043	1::2	0.22(0.02, 3.05)	0.261891	0::2	0(0, Inf)	0.987517	1::0	--	0.992468
CNVR_5843	chr11	65644027	65647397	239::179	1.13(0.91, 1.4)	0.262061	239::177	1.14(0.92, 1.41)	0.236283	0::2	0(0, Inf)	0.98854
CNVR_5799	chr11	43164110	43238543	1::4	0.27(0.03, 2.64)	0.262569	1::4	0.27(0.03, 2.64)	0.262569	0::0	--	--
CNVR_1638	chr3	36251715	36344480	5::4	2.42(0.52, 11.31)	0.262622	5::4	2.42(0.52, 11.31)	0.262622	0::0	--	--
CNVR_2793	chr5	19421313	19472908	33::41	0.75(0.46, 1.24)	0.262656	31::40	0.71(0.43, 1.18)	0.187821	2::1	2.69(0.23, 32.15)	0.434184
CNVR_1395	chr2	211982807	212047121	18::10	1.6(0.7, 3.63)	0.263317	18::10	1.6(0.7, 3.63)	0.263317	0::0	--	--
CNVR_5750	chr11	24642587	24665467	1::3	0.27(0.03, 2.66)	0.263512	0::1	0(0, Inf)	0.991312	1::2	0.42(0.04, 4.79)	0.487839
CNVR_6195	chr12	25277423	25583749	2::6	0.38(0.07, 2.06)	0.263549	1::5	0.24(0.03, 2.24)	0.211927	1::1	1.01(0.05, 20.33)	0.992666
CNVR_1907	chr3	119760528	119915438	13::9	1.69(0.67, 4.21)	0.263709	13::9	1.69(0.67, 4.21)	0.263709	0::0	--	--
CNVR_1965	chr3	140986917	140995066	1::3	0.26(0.02, 2.8)	0.264059	1::3	0.26(0.02, 2.8)	0.264059	0::0	--	--
CNVR_6570	chr13	22990055	23079906	7::3	2.24(0.54, 9.25)	0.264188	6::3	1.94(0.45, 8.38)	0.372404	1::0	--	0.991622
CNVR_1614	chr3	29766410	30047175	3::1	3.78(0.37, 39)	0.264236	2::1	2.62(0.21, 32.09)	0.450079	1::0	--	0.991462
CNVR_5980	chr11	100534422	100675553	1::1	0.2(0.01, 3.43)	0.264435	0::0	--	NA	1::1	0.2(0.01, 3.43)	0.264435
CNVR_4731	chr8	116170577	116236562	1::3	0.26(0.03, 2.73)	0.264468	1::3	0.26(0.03, 2.73)	0.264468	0::0	--	--
CNVR_5705	chr11	9995399	10164457	4::7	0.48(0.14, 1.73)	0.264833	4::7	0.48(0.14, 1.73)	0.264833	0::0	--	--
CNVR_2020	chr3	158041139	158110597	122::116	0.85(0.64, 1.13)	0.264988	122::116	0.85(0.64, 1.13)	0.264988	0::0	--	--
CNVR_7931	chr17	74453103	74551969	145::104	1.17(0.89, 1.53)	0.265066	145::104	1.17(0.89, 1.53)	0.265066	0::0	--	--
CNVR_2817	chr5	27012531	27062024	7::10	0.56(0.21, 1.54)	0.265166	7::10	0.56(0.21, 1.54)	0.265166	0::0	--	--
CNVR_6208	chr12	28247540	28279577	124::117	0.85(0.64, 1.13)	0.265581	121::117	0.82(0.62, 1.1)	0.179292	3::0	--	0.983897
CNVR_7441	chr16	10303734	10537206	3::7	0.44(0.1, 1.86)	0.265756	2::3	1.19(0.15, 9.11)	0.86968	1::4	0.18(0.02, 1.67)	0.130494
CNVR_4566	chr8	55688171	55948441	1::3	0.27(0.03, 2.72)	0.265994	0::2	0(0, Inf)	0.987421	1::1	0.58(0.04, 9.32)	0.702277
CNVR_915	chr2	49150415	49153676	3::7	0.43(0.1, 1.9)	0.266186	3::6	0.47(0.1, 2.13)	0.327486	0::1	0(0, Inf)	0.992018
CNVR_5100	chr9	111085785	111099288	1::3	0.27(0.03, 2.74)	0.266363	1::3	0.27(0.03, 2.74)	0.266363	0::0	--	--
CNVR_1537	chr3	12824363	13057792	91::66	1.22(0.86, 1.72)	0.26654	89::66	1.18(0.83, 1.67)	0.358876	2::0	--	0.986453
CNVR_7205	chr15	43613943	43678544	4::3	2.46(0.5, 12.08)	0.266963	4::3	2.46(0.5, 12.08)	0.266963	0::0	--	--
CNVR_1618	chr3	30625123	30658542	23::14	1.49(0.74, 3.02)	0.266964	23::12	1.7(0.81, 3.56)	0.162342	0::2	0(0, Inf)	0.988366
CNVR_3442	chr6	31296719	31298891	4058::3180	1.03(0.98, 1.09)	0.267023	3547::2756	1.03(0.97, 1.1)	0.315301	511::424	1.04(0.9, 1.21)	0.570114
CNVR_2906	chr5	57794341	57847894	1::5	0.28(0.03, 2.64)	0.267038	1::3	0.37(0.03, 3.95)	0.410696	0::2	0(0, Inf)	0.988697
CNVR_4061	chr7	39605204	39898339	7::11	0.54(0.18, 1.6)	0.267081	7::10	0.54(0.18, 1.6)	0.267081	0::1	--	--
CNVR_824	chr2	25540280	25542355	7::12	0.57(0.21, 1.55)	0.26736	7::12	0.57(0.21, 1.55)	0.26736	0::0	--	--
CNVR_1063	chr2	102700138	102854055	7::3	2.24(0.54, 9.27)	0.267421	7::3	2.24(0.54, 9.27)	0.267421	0::0	--	--
CNVR_5490	chr10	81142365	81147949	171::147	0.87(0.69, 1.11)	0.267434	171::147	0.87(0.69, 1.11)	0.267434	0::0	--	--
CNVR_4917	chr9	23881617	24034181	6::9	0.54(0.18, 1.61)	0.267647	6::9	0.54(0.18, 1.61)	0.267647	0::0	--	--
CNVR_7952	chr17	78212206	78246463	86::92	0.83(0.6, 1.15)	0.267735	85::89	0.84(0.61, 1.17)	0.304264	1::3	0.48(0.04, 5.21)	0.545989
CNVR_7084	chr14	94365712	94423728	83::77	0.83(0.59, 1.16)	0.267742	82::77	0.82(0.58, 1.15)	0.241199	1::0	--	0.991804
CNVR_3146	chr5	134133090	134250147	30::18	1.44(0.76, 2.73)	0.267865	18::6	3.21(1.18, 8.74)	0.0228247	12::12	0.74(0.31, 1.73)	0.481531
CNVR_8207	chr18	72090089	72350236	12::16	0.63(0.28, 1.42)	0.267944	10::12	0.71(0.28, 1.77)	0.459635	2::4	0.42(0.07, 2.49)	0.340901
CNVR_7096	chr14	96139333	96169578	10::4	2.17(0.55, 8.49)	0.267993	8::4	1.9(0.46, 7.74)	0.373216	2::0	--	0.988093
CNVR_8450	chr20	4785315	4826401	24::14	1.48(0.74, 2.95)	0.268106	23::14	1.43(0.71, 2.87)	0.313113	1::0	--	0.991849
CNVR_4022	chr7	28191672	28240529	13::6	1.81(0.63, 5.17)	0.26828	13::6	1.81(0.63, 5.17)	0.26828	0::0	--	--
CNVR_7513	chr16	50692364	50827602	31::18	1.42(0.76, 2.62)	0.268384	31::18	1.42(0.76, 2.62)	0.268384	0::0	--	--
CNVR_2162	chr4	2734626	2836629	474::381	1.09(0.94, 1.26)	0.268495	473::381	1.08(0.93, 1.26)	0.283861	1::0	--	0.991516
CNVR_943	chr2	59037042	59114740	2::6	0.39(0.07, 2.08)	0.268529	2::6	0.39(0.07, 2.08)	0.268529	0::0	--	--
CNVR_8229	chr19	3912951	4268512	4::6	0.46(0.12, 1.82)	0.268664	4::5	0.68(0.16, 2.79)	0.588826	0::1	0(0, Inf)	0.990493
CNVR_8174	chr18	62817889	62872315	5::5	0.48(0.13, 1.77)	0.268818	5::5	0.48(0.13, 1.77)	0.268818	0::0	--	--
CNVR_3469	chr6	34186188	34215229	150::150	0.87(0.68, 1.12)	0.26899	150::150	0.87(0.68, 1.12)	0.26899	0::0	--	--
CNVR_2807	chr5	24492104	24501672	1::3	0.27(0.03, 2.78)	0.269068	1::3	0.27(0.03, 2.78)	0.269068	0::0	--	--
CNVR_2732	chr5	2244395	2250832	5::1	3.5(0.38, 32.4)	0.269274	4::1	3.05(0.31, 29.74)	0.338103	1::0	--	0.991984
CNVR_1023	chr2	81456593	81607451	10::5	1.9(0.61, 5.91)	0.269519	10::5	1.9(0.61, 5.91)	0.269519	0::0	--	--
CNVR_2823	chr5	29305055	29458043	8::3	2.23(0.54, 9.26)	0.269668	8::3	2.23(0.54, 9.26)	0.269668	0::0	--	--
CNVR_6763	chr13	92542841	92554840	5::1	3.52(0.38, 32.98)	0.269729	5::1	3.52(0.38, 32.98)	0.269729	0::0	--	--
CNVR_7049	chr14	84132800	84223765	27::18	1.42(0.76, 2.66)	0.26981	26::18	1.38(0.74, 2.6)	0.314389	1::0	--	0.991802
CNVR_744	chr2	11030537	11092614	12::18	0.64(0.29, 1.42)	0.269856	12::18	0.64(0.29, 1.42)	0.269856	0::0	--	--
CNVR_974	chr2	67569832	67682092	1::3	0.28(0.03, 2.71)	0.270084	1::3	0.28(0.03, 2.71)	0.270084	0::0	--	--
CNVR_204	chr1	71413324	71473792	1::3	0.27(0.03, 2.74)	0.270119	1::3	0.27(0.03, 2.74)	0.270119	0::0	--	--
CNVR_6656	chr13	49848711	49981051	57::36	1.29(0.82, 2.03)	0.270137	56::36	1.29(0.82, 2.03)	0.270137	1::0	--	--
CNVR_2263	chr4	36046629	36153129	39::25	1.35(0.79, 2.31)	0.270219	36::24	1.34(0.77, 2.33)	0.29976	3::1	1.59(0.16, 15.87)	0.693881
CNVR_4201	chr7	94648087	94821848	9::3	2.1(0.56, 7.83)	0.270223	9::3	2.1(0.56, 7.83)	0.270223	0::0	--	--
CNVR_4039	chr7	32502374	32543457	62::37	1.28(0.83, 1.97)	0.270437	62::37	1.28(0.83, 1.97)	0.270437	0::0	--	--
CNVR_4425	chr8	11135974	11251176	10::7	1.82(0.63, 5.25)	0.270499	8::6	1.72(0.55, 5.43)	0.35448	2::1	2.47(0.15, 40.41)	0.526223
CNVR_8043	chr18	25440258	25590999	4::1	3.63(0.37, 35.96)	0.270939	1::0	--	0.990924	3::1	1.81(0.18, 17.72)	0.612269
CNVR_54	chr1	19191326	19229093	234::224	0.89(0.73, 1.09)	0.271007	234::223	0.89(0.73, 1.09)	0.276749	0::1	0(0, Inf)	0.992456
CNVR_2922	chr5	59939718	60395020	6::10	0.55(0.19, 1.6)	0.271168	5::9	0.49(0.15, 1.55)	0.225658	1::1	1.2(0.06, 24.24)	0.906856
CNVR_1431	chr2	220297038	220477009	72::73	0.82(0.57, 1.17)	0.271273	71::73	0.81(0.57, 1.17)	0.259333	1::0	--	0.992464
CNVR_2751	chr5	6016507	6136126	8::11	0.59(0.23, 1.52)	0.271411	8::10	0.66(0.25, 1.74)	0.397146	0::1	0(0, Inf)	0.99128
CNVR_6966	chr14	57264486	57494821	4::1	3.63(0.36, 36.09)	0.271478	2::0	--	0.988429	2::1	2.29(0.18, 29.26)	0.522888
CNVR_5007	chr9	88138617	88160239	4::1	3.78(0.35, 40.54)	0.27149	3::0	--	0.983691	1::1	0.23(0.01, 4.29)	0.321397
CNVR_6175	chr12	19646532	19964115	1::2	0.26(0.02, 2.89)	0.271564	1::0	--	0.991653	0::2	0(0, Inf)	0.987304
CNVR_5458	chr10	72365130	72550185	9::5	1.94(0.6, 6.31)	0.271646	6::5	1.37(0.37, 5.05)	0.640103	3::0	--	0.985571
CNVR_7983	chr18	6913378	6955677	5::5	0.46(0.12, 1.83)	0.271695	5::4	0.51(0.12, 2.15)	0.360376	0::1	0(0, Inf)	0.991835
CNVR_7656	chr16	85391010	85519069	1::3	0.28(0.03, 2.71)	0.271751	1::2	0.38(0.03, 4.2)	0.429347	0::1	0(0, Inf)	0.991557
CNVR_8504	chr20	17591579	17631574	887::792	0.94(0.85, 1.05)	0.271818	883::788	0.94(0.84, 1.05)	0.260579	4::4	1.34(0.27, 6.68)	0.720791
CNVR_5093	chr9	110760316	110826732	3::1	3.7(0.36, 38.25)	0.272579	0::1	0(0, Inf)	0.991996	3::0	--	0.984969
CNVR_6085	chr11	129534425	129668081	5::8	0.51(0.15, 1.71)	0.272752	2::1	1.55(0.11, 22.1)	0.748192	3::7	0.36(0.08, 1.55)	0.170353
CNVR_1232	chr2	167806610	168136193	7::3	2.2(0.54, 8.96)	0.272873	7::3	2.2(0.54, 8.96)	0.272873	0::0	--	--
CNVR_4368	chr7	152594507	152745811	5::6	0.48(0.13, 1.78)	0.27294	4::6	0.39(0.09, 1.6)	0.191131	1::0	--	0.992027
CNVR_1689	chr3	53147886	53379454	80::59	1.22(0.85, 1.76)	0.273311	80::59	1.22(0.85, 1.76)	0.273311	0::0	--	--
CNVR_1468	chr2	234725502	234740986	26::28	0.72(0.41, 1.29)	0.273709	26::28	0.72(0.41, 1.29)	0.273709	0::0	--	--
CNVR_7349	chr15	83245384	83470120	1::3	0.28(0.03, 2.73)	0.273885	0::0	--	NA	1::3	0.28(0.03, 2.73)	0.273885
CNVR_5992	chr11	105233892	105376582	4::1	3.59(0.36, 35.51)	0.274776	4::1	3.59(0.36, 35.51)	0.274776	0::0	--	--
CNVR_2153	chr3	196883562	196921781	7::3	2.18(0.54, 8.84)	0.274823	7::2	2.81(0.57, 13.76)	0.202934	0::1	0(0, Inf)	0.992094
CNVR_7835	chr17	46890619	46949539	2::3	0.36(0.06, 2.26)	0.274874	2::3	0.36(0.06, 2.26)	0.274874	0::0	--	--
CNVR_5326	chr10	23661291	23745858	11::7	1.84(0.62, 5.49)	0.275003	11::7	1.84(0.62, 5.49)	0.275003	0::0	--	--
CNVR_4978	chr9	77696357	77731976	6::8	0.54(0.18, 1.62)	0.275258	6::8	0.54(0.18, 1.62)	0.275258	0::0	--	--
CNVR_7517	chr16	52138801	52203239	2::5	0.39(0.07, 2.12)	0.275376	2::5	0.39(0.07, 2.12)	0.275376	0::0	--	--
CNVR_8351	chr19	40132825	40306567	1::5	0.29(0.03, 2.65)	0.275409	1::5	0.29(0.03, 2.65)	0.275409	0::0	--	--
CNVR_4926	chr9	28208463	28231048	34::21	1.38(0.77, 2.45)	0.275433	33::20	1.43(0.79, 2.57)	0.233748	1::1	0.57(0.04, 9.13)	0.691345
CNVR_6205	chr12	28107397	28137870	64::44	1.26(0.83, 1.91)	0.27586	64::43	1.3(0.86, 1.98)	0.215277	0::1	0(0, Inf)	0.991034
CNVR_2883	chr5	52653978	52698519	6::8	0.54(0.18, 1.63)	0.275879	6::8	0.54(0.18, 1.63)	0.275879	0::0	--	--
CNVR_5599	chr10	116203838	116582561	2::4	0.38(0.06, 2.19)	0.276167	2::4	0.38(0.06, 2.19)	0.276167	0::0	--	--
CNVR_3935	chr7	7292458	7427536	13::10	1.65(0.67, 4.03)	0.276317	13::9	1.94(0.77, 4.92)	0.161588	0::1	0(0, Inf)	0.991137
CNVR_8503	chr20	16795743	16864449	4::6	0.49(0.13, 1.78)	0.27649	4::5	0.59(0.15, 2.29)	0.449247	0::1	0(0, Inf)	0.991274
CNVR_3289	chr5	176260918	176324730	28::29	0.73(0.41, 1.29)	0.276668	28::28	0.76(0.42, 1.37)	0.361033	0::1	0(0, Inf)	0.991188
CNVR_3669	chr6	101027440	101312098	53::50	0.79(0.53, 1.2)	0.277088	52::47	0.82(0.54, 1.25)	0.360568	1::3	0.35(0.04, 3.5)	0.372585
CNVR_5585	chr10	114349347	114375121	3::5	0.42(0.09, 2.02)	0.277186	3::5	0.42(0.09, 2.02)	0.277186	0::0	--	--
CNVR_8253	chr19	11123647	11266694	54::39	1.27(0.82, 1.97)	0.277468	54::38	1.29(0.83, 2)	0.255162	0::1	0(0, Inf)	0.992171
CNVR_2889	chr5	54938579	55108206	5::4	2.17(0.54, 8.77)	0.277586	5::2	4.65(0.82, 26.31)	0.0818556	0::2	0(0, Inf)	0.987929
CNVR_3599	chr6	77877447	78137058	5::2	2.72(0.45, 16.62)	0.277646	5::2	2.72(0.45, 16.62)	0.277646	0::0	--	--
CNVR_3847	chr6	152385236	152412138	28::36	0.74(0.43, 1.27)	0.277768	27::35	0.76(0.44, 1.31)	0.323625	1::1	0.39(0.02, 6.92)	0.517608
CNVR_5297	chr10	16075731	16293975	8::11	0.59(0.23, 1.53)	0.277882	8::9	0.75(0.27, 2.07)	0.583112	0::2	0(0, Inf)	0.98757
CNVR_8384	chr19	48751808	48869140	8::3	2.12(0.55, 8.2)	0.278072	8::3	2.12(0.55, 8.2)	0.278072	0::0	--	--
CNVR_40	chr1	14196212	14372164	1::3	0.28(0.03, 2.83)	0.278787	0::1	0(0, Inf)	0.991294	1::2	0.45(0.04, 5.53)	0.532745
CNVR_6591	chr13	29215628	29309776	5::2	2.64(0.46, 15.32)	0.27891	5::2	2.64(0.46, 15.32)	0.27891	0::0	--	--
CNVR_7537	chr16	54004811	54024190	28::37	0.75(0.44, 1.27)	0.278947	27::37	0.7(0.41, 1.2)	0.197514	1::0	--	0.990878
CNVR_3764	chr6	127221252	127351435	49::47	0.79(0.52, 1.21)	0.279172	48::47	0.77(0.5, 1.18)	0.235754	1::0	--	0.991588
CNVR_4960	chr9	71604123	71847333	22::28	0.71(0.38, 1.32)	0.279445	18::26	0.67(0.34, 1.31)	0.24194	4::2	1.06(0.17, 6.58)	0.953713
CNVR_5604	chr10	118076455	118187019	48::33	1.3(0.81, 2.08)	0.279526	47::33	1.27(0.79, 2.04)	0.314314	1::0	--	0.991811
CNVR_5109	chr9	111624028	111650789	4::5	0.45(0.11, 1.92)	0.279643	3::4	0.52(0.11, 2.33)	0.390865	1::1	0(0, Inf)	0.99168
CNVR_6542	chr12	128401829	128522351	5::1	3.38(0.37, 30.66)	0.279691	5::0	--	0.980251	0::1	0(0, Inf)	0.991013
CNVR_3651	chr6	94918211	94963759	60::57	0.8(0.54, 1.2)	0.280667	60::57	0.8(0.54, 1.2)	0.280667	0::0	--	--
CNVR_3681	chr6	105364421	105547106	49::58	0.79(0.52, 1.21)	0.280726	48::58	0.78(0.51, 1.18)	0.241391	1::0	--	0.991672
CNVR_7556	chr16	59830837	59890699	1::3	0.28(0.03, 2.84)	0.280778	1::3	0.28(0.03, 2.84)	0.280778	0::0	--	--
CNVR_5099	chr9	111053537	111082272	11::5	1.83(0.61, 5.49)	0.281248	10::5	1.66(0.54, 5.09)	0.372846	1::0	--	0.991629
CNVR_3650	chr6	93937080	94306413	6::11	0.56(0.2, 1.6)	0.281292	6::11	0.56(0.2, 1.6)	0.281292	0::0	--	--
CNVR_53	chr1	18774104	19088900	2::7	0.39(0.07, 2.15)	0.28157	0::6	0(0, Inf)	0.977581	2::1	--	0.987043
CNVR_8224	chr19	1218384	1329375	4397::3861	0.97(0.91, 1.03)	0.281783	4375::3845	0.97(0.91, 1.03)	0.275118	22::16	1.06(0.52, 2.16)	0.871071
CNVR_2433	chr4	96521263	96567718	1::2	0.23(0.02, 3.35)	0.281995	0::1	0(0, Inf)	0.99203	1::1	0.27(0.02, 4.75)	0.37111
CNVR_2347	chr4	71719138	71837725	3::1	3.68(0.34, 39.48)	0.282075	3::1	3.68(0.34, 39.48)	0.282075	0::0	--	--
CNVR_271	chr1	98146504	98348910	58::46	1.25(0.83, 1.89)	0.282321	58::46	1.25(0.83, 1.89)	0.282321	0::0	--	--
CNVR_5767	chr11	34189564	34256154	11::3	2.14(0.53, 8.58)	0.282325	9::3	1.44(0.35, 5.94)	0.61524	2::0	--	0.98609
CNVR_6350	chr12	72830441	73208876	4::7	0.49(0.13, 1.81)	0.282375	4::6	0.51(0.14, 1.94)	0.325808	0::1	0(0, Inf)	0.992235
CNVR_3296	chr5	178539382	178634658	26::27	0.72(0.4, 1.3)	0.282589	23::24	0.73(0.39, 1.36)	0.326693	3::3	0.65(0.1, 4.11)	0.64802
CNVR_3236	chr5	159807520	159854632	9::4	1.95(0.58, 6.62)	0.282599	9::4	1.95(0.58, 6.62)	0.282599	0::0	--	--
CNVR_5913	chr11	79430411	79548467	1::3	0.29(0.03, 2.81)	0.282897	1::3	0.29(0.03, 2.81)	0.282897	0::0	--	--
CNVR_1963	chr3	140669988	140700458	136::144	0.87(0.67, 1.12)	0.283055	136::143	0.88(0.68, 1.14)	0.323979	0::1	0(0, Inf)	0.991059
CNVR_4622	chr8	73499084	73583700	4::1	3.5(0.35, 34.65)	0.28377	4::1	3.5(0.35, 34.65)	0.28377	0::0	--	--
CNVR_2565	chr4	137938336	138247503	42::26	1.33(0.79, 2.23)	0.284148	40::24	1.38(0.81, 2.35)	0.242357	2::2	0.61(0.04, 8.49)	0.714185
CNVR_6499	chr12	116155595	116176225	1::3	0.28(0.03, 2.9)	0.284228	1::3	0.28(0.03, 2.9)	0.284228	0::0	--	--
CNVR_6672	chr13	55552706	55554337	10::2	2.33(0.49, 11.01)	0.2843	10::2	2.33(0.49, 11.01)	0.2843	0::0	--	--
CNVR_5141	chr9	118615701	118699376	1::2	0.27(0.02, 2.98)	0.284305	1::2	0.27(0.02, 2.98)	0.284305	0::0	--	--
CNVR_3435	chr6	30060952	30074073	3::5	0.4(0.07, 2.15)	0.284393	3::5	0.4(0.07, 2.15)	0.284393	0::0	--	--
CNVR_6257	chr12	48429223	48502471	33::46	0.77(0.47, 1.25)	0.284434	33::46	0.77(0.47, 1.25)	0.284434	0::0	--	--
CNVR_1507	chr3	6134046	6206902	7::11	0.58(0.22, 1.57)	0.284617	7::11	0.58(0.22, 1.57)	0.284617	0::0	--	--
CNVR_5631	chr10	123483898	123490323	10::5	1.87(0.59, 5.91)	0.284884	10::5	1.87(0.59, 5.91)	0.284884	0::0	--	--
CNVR_6690	chr13	62872965	62875398	28::18	1.4(0.75, 2.61)	0.28492	28::17	1.49(0.79, 2.82)	0.21401	0::1	0(0, Inf)	0.991423
CNVR_7487	chr16	25947714	26023511	1::2	0.24(0.02, 3.33)	0.285145	1::2	0.24(0.02, 3.33)	0.285145	0::0	--	--
CNVR_4148	chr7	79057692	79057762	1::2	0.27(0.02, 3.02)	0.285199	0::2	0(0, Inf)	0.987579	1::0	--	0.992027
CNVR_8342	chr19	38672209	38756391	13::7	1.77(0.62, 5.09)	0.285608	13::7	1.77(0.62, 5.09)	0.285608	0::0	--	--
CNVR_3087	chr5	117763178	118018092	6::10	0.54(0.18, 1.66)	0.285928	6::8	0.76(0.23, 2.52)	0.650984	0::2	0(0, Inf)	0.987507
CNVR_7880	chr17	60685216	60804852	4::6	0.47(0.12, 1.89)	0.286075	4::6	0.47(0.12, 1.89)	0.286075	0::0	--	--
CNVR_5315	chr10	20919981	20998113	1::3	0.28(0.03, 2.86)	0.286155	0::3	0(0, Inf)	0.984629	1::0	--	0.99173
CNVR_7658	chr16	85728813	85774918	3::1	3.63(0.34, 38.83)	0.286249	2::1	1.59(0.14, 18.57)	0.710087	1::0	--	0.990878
CNVR_2963	chr5	75831037	75914004	5::11	0.54(0.17, 1.68)	0.286355	5::11	0.54(0.17, 1.68)	0.286355	0::0	--	--
CNVR_3850	chr6	152803247	152863737	18::21	0.7(0.36, 1.35)	0.28646	18::21	0.7(0.36, 1.35)	0.28646	0::0	--	--
CNVR_8690	chr21	21765193	21867979	12::18	0.65(0.29, 1.44)	0.286924	10::18	0.55(0.24, 1.29)	0.169961	2::0	--	0.988035
CNVR_3749	chr6	123744048	123750520	1::2	0.27(0.02, 3.02)	0.286991	1::2	0.27(0.02, 3.02)	0.286991	0::0	--	--
CNVR_4100	chr7	53959654	54058187	9::6	1.85(0.6, 5.75)	0.286992	9::5	2.14(0.64, 7.18)	0.215985	0::1	0(0, Inf)	0.992033
CNVR_5448	chr10	68082391	68114482	318::224	1.11(0.92, 1.34)	0.287052	318::224	1.11(0.92, 1.34)	0.287052	0::0	--	--
CNVR_4458	chr8	19377911	19379677	5::7	0.52(0.15, 1.75)	0.287058	3::5	0.39(0.08, 1.81)	0.227816	2::2	0.84(0.12, 6.07)	0.864795
CNVR_758	chr2	13942346	14009047	1::3	0.28(0.03, 2.92)	0.287198	1::3	0.28(0.03, 2.92)	0.287198	0::0	--	--
CNVR_3959	chr7	13395594	13396369	8::11	0.59(0.23, 1.56)	0.287563	7::11	0.57(0.21, 1.52)	0.258839	1::0	--	0.992601
CNVR_1080	chr2	110863095	110983321	232::182	1.12(0.91, 1.39)	0.287618	107::68	1.48(1.06, 2.06)	0.021826	125::114	0.92(0.7, 1.22)	0.567485
CNVR_4467	chr8	21918382	22077141	281::255	0.9(0.75, 1.09)	0.287686	280::255	0.9(0.75, 1.08)	0.269387	1::0	--	0.991638
CNVR_3721	chr6	116777215	116780930	13::10	1.63(0.66, 4)	0.287694	12::10	1.55(0.62, 3.87)	0.345246	1::0	--	0.991899
CNVR_7416	chr16	309998	339083	1559::1384	0.96(0.88, 1.04)	0.287966	1558::1384	0.95(0.88, 1.04)	0.286251	1::0	--	0.992709
CNVR_3055	chr5	109317286	109370989	4::1	3.32(0.36, 30.34)	0.288071	4::1	3.32(0.36, 30.34)	0.288071	0::0	--	--
CNVR_6496	chr12	115810121	115837862	12::5	1.79(0.61, 5.26)	0.288298	12::4	2.33(0.73, 7.47)	0.155305	0::1	0(0, Inf)	0.991078
CNVR_2685	chr4	177968578	178201258	6::3	2.19(0.51, 9.32)	0.288403	5::3	2.11(0.49, 9.15)	0.319115	1::0	--	0.992468
CNVR_6464	chr12	111934921	111998207	155::156	0.87(0.68, 1.12)	0.288494	154::155	0.88(0.68, 1.13)	0.312309	1::1	0.37(0.02, 6.73)	0.499464
CNVR_4963	chr9	73038018	73131896	1::3	0.28(0.03, 2.91)	0.288698	0::2	0(0, Inf)	0.987494	1::1	0.58(0.04, 9.49)	0.70306
CNVR_5499	chr10	85127739	85254471	1::5	0.3(0.03, 2.74)	0.288775	1::5	0.3(0.03, 2.74)	0.288775	0::0	--	--
CNVR_6050	chr11	120224544	120361937	10::6	1.79(0.61, 5.25)	0.288879	10::6	1.79(0.61, 5.25)	0.288879	0::0	--	--
CNVR_1894	chr3	116794756	116955917	8::9	0.57(0.2, 1.61)	0.288961	8::8	0.6(0.21, 1.73)	0.344202	0::1	0(0, Inf)	0.992011
CNVR_3829	chr6	149527462	149658979	2::1	3.87(0.32, 47.1)	0.288985	2::1	3.87(0.32, 47.1)	0.288985	0::0	--	--
CNVR_1402	chr2	214171778	214556528	4::6	0.46(0.11, 1.92)	0.289401	4::4	0.7(0.15, 3.37)	0.661225	0::2	0(0, Inf)	0.986668
CNVR_4069	chr7	43600227	43810765	17::9	1.57(0.68, 3.61)	0.289712	17::9	1.57(0.68, 3.61)	0.289712	0::0	--	--
CNVR_2561	chr4	137258380	137306029	1::3	0.28(0.03, 2.95)	0.289957	1::3	0.28(0.03, 2.95)	0.289957	0::0	--	--
CNVR_7344	chr15	80339456	80494984	9::11	0.61(0.24, 1.52)	0.289992	9::10	0.64(0.25, 1.63)	0.351148	0::1	0(0, Inf)	0.991872
CNVR_2630	chr4	161940430	162029798	26::30	0.74(0.42, 1.29)	0.289992	26::30	0.74(0.42, 1.29)	0.289992	0::0	--	--
CNVR_7807	chr17	43779962	43782305	67::71	0.82(0.57, 1.18)	0.290471	66::71	0.81(0.56, 1.17)	0.256281	1::0	--	0.991695
CNVR_5853	chr11	68769193	68782224	212::181	0.89(0.71, 1.11)	0.290493	211::181	0.88(0.71, 1.1)	0.264629	1::0	--	0.991415
CNVR_4880	chr9	14588923	14680252	138::134	0.87(0.67, 1.13)	0.290905	137::134	0.86(0.67, 1.12)	0.263987	1::0	--	0.99158
CNVR_2042	chr3	169139890	169193638	3::1	3.55(0.34, 37.29)	0.290956	3::1	3.55(0.34, 37.29)	0.290956	0::0	--	--
CNVR_5618	chr10	122610639	122642615	25::23	0.72(0.38, 1.33)	0.291012	25::23	0.72(0.38, 1.33)	0.291012	0::0	--	--
CNVR_4358	chr7	148759074	149029107	6::9	0.55(0.18, 1.67)	0.291235	6::8	0.66(0.21, 2.1)	0.484782	0::1	0(0, Inf)	0.991021
CNVR_8794	chr22	23376326	23463184	21::23	0.71(0.38, 1.34)	0.291236	21::23	0.71(0.38, 1.34)	0.291236	0::0	--	--
CNVR_6716	chr13	76049134	76197459	41::25	1.33(0.78, 2.27)	0.291295	39::25	1.25(0.73, 2.15)	0.41431	2::0	--	0.987913
CNVR_1045	chr2	88736523	88820165	8::5	1.93(0.57, 6.59)	0.291335	8::5	1.93(0.57, 6.59)	0.291335	0::0	--	--
CNVR_1941	chr3	129725579	129921816	6::3	2.19(0.51, 9.38)	0.291794	0::0	--	NA	6::3	2.19(0.51, 9.38)	0.291794
CNVR_817	chr2	25052582	25083311	16::21	0.69(0.34, 1.38)	0.291943	16::21	0.69(0.34, 1.38)	0.291943	0::0	--	--
CNVR_3929	chr7	4784652	4863577	1817::1634	0.96(0.88, 1.04)	0.292019	1808::1624	0.96(0.88, 1.04)	0.312225	9::10	0.73(0.27, 1.97)	0.537879
CNVR_8062	chr18	29647415	29674993	19::16	1.48(0.71, 3.05)	0.292055	10::7	1.48(0.51, 4.29)	0.474348	9::9	1.48(0.55, 3.98)	0.439128
CNVR_3327	chr6	8808011	9060164	4::9	0.51(0.15, 1.78)	0.292138	4::9	0.51(0.15, 1.78)	0.292138	0::0	--	--
CNVR_7375	chr15	91112215	91128086	1::3	0.29(0.03, 2.88)	0.292157	1::2	0.4(0.04, 4.48)	0.456133	0::1	0(0, Inf)	0.991583
CNVR_4806	chr8	130799184	130830384	3::5	0.45(0.1, 1.98)	0.292283	3::0	--	0.985582	0::5	0(0, Inf)	0.979193
CNVR_8387	chr19	49364511	49448117	19::11	1.51(0.7, 3.28)	0.292854	18::10	1.55(0.7, 3.47)	0.283322	1::1	1.08(0.06, 20.22)	0.957138
CNVR_4312	chr7	133762933	133797976	3785::2973	1.03(0.97, 1.09)	0.293213	2252::1760	1.02(0.95, 1.1)	0.608968	1533::1213	1.05(0.96, 1.15)	0.260632
CNVR_1304	chr2	182334873	182504284	12::16	0.66(0.3, 1.44)	0.293434	12::16	0.66(0.3, 1.44)	0.293434	0::0	--	--
CNVR_4184	chr7	89895262	90023080	53::35	1.29(0.8, 2.08)	0.293605	53::35	1.29(0.8, 2.08)	0.293605	0::0	--	--
CNVR_2168	chr4	5207139	5234492	8::3	2.11(0.52, 8.46)	0.293926	8::3	2.11(0.52, 8.46)	0.293926	0::0	--	--
CNVR_6434	chr12	102090246	102315593	14::9	1.61(0.66, 3.95)	0.293984	13::9	1.54(0.62, 3.81)	0.354515	1::0	--	0.991859
CNVR_4636	chr8	78334407	78580827	180::174	0.88(0.7, 1.11)	0.294406	179::174	0.88(0.7, 1.11)	0.288588	1::0	--	0.992657
CNVR_8793	chr22	23141620	23276422	11::14	0.64(0.27, 1.48)	0.294746	10::13	0.58(0.24, 1.4)	0.228484	1::1	1.71(0.1, 28.6)	0.708865
CNVR_4264	chr7	116988685	117225160	13::14	0.65(0.3, 1.45)	0.294881	13::14	0.65(0.3, 1.45)	0.294881	0::0	--	--
CNVR_3796	chr6	138714051	138751630	5::12	0.54(0.17, 1.7)	0.294965	5::12	0.54(0.17, 1.7)	0.294965	0::0	--	--
CNVR_2958	chr5	74656664	74684712	6::2	2.43(0.46, 12.75)	0.295015	5::1	3.07(0.36, 26.52)	0.307607	1::1	1.52(0.08, 27.67)	0.776459
CNVR_8303	chr19	22974503	23255508	2::5	0.4(0.07, 2.25)	0.295301	2::5	0.4(0.07, 2.25)	0.295301	0::0	--	--
CNVR_4907	chr9	21553538	21561969	77::59	1.22(0.84, 1.78)	0.295377	77::59	1.22(0.84, 1.78)	0.295377	0::0	--	--
CNVR_8139	chr18	50674772	50937027	6::2	2.4(0.46, 12.42)	0.295768	6::2	2.4(0.46, 12.42)	0.295768	0::0	--	--
CNVR_5498	chr10	84500019	84557576	1::2	0.27(0.02, 3.12)	0.29588	1::2	0.27(0.02, 3.12)	0.29588	0::0	--	--
CNVR_8471	chr20	8040976	8082693	4::8	0.52(0.15, 1.79)	0.296127	4::8	0.52(0.15, 1.79)	0.296127	0::0	--	--
CNVR_2927	chr5	62363212	62394368	1::2	0.28(0.02, 3.1)	0.296187	1::2	0.28(0.02, 3.1)	0.296187	0::0	--	--
CNVR_5998	chr11	108123551	108124762	54::63	0.81(0.55, 1.2)	0.296202	53::59	0.82(0.55, 1.23)	0.341329	1::4	0.49(0.05, 5.17)	0.555424
CNVR_60	chr1	20617419	20695832	2::4	0.39(0.07, 2.26)	0.296238	2::4	0.39(0.07, 2.26)	0.296238	0::0	--	--
CNVR_3086	chr5	116723208	116933317	23::17	1.42(0.73, 2.75)	0.296247	23::17	1.42(0.73, 2.75)	0.296247	0::0	--	--
CNVR_5550	chr10	102734778	102827229	5::3	2.36(0.47, 11.78)	0.296251	5::3	2.36(0.47, 11.78)	0.296251	0::0	--	--
CNVR_30	chr1	11400567	11626859	4::2	3.29(0.35, 30.85)	0.296391	2::1	2.08(0.18, 24.11)	0.559061	2::1	--	0.988407
CNVR_2301	chr4	48296382	48497595	12::6	1.77(0.61, 5.15)	0.296735	12::6	1.77(0.61, 5.15)	0.296735	0::0	--	--
CNVR_2893	chr5	55660085	55728633	22::30	0.73(0.4, 1.32)	0.296846	22::28	0.79(0.43, 1.45)	0.445495	0::2	0(0, Inf)	0.987313
CNVR_3635	chr6	89323941	89633047	80::60	1.21(0.85, 1.72)	0.297185	80::60	1.21(0.85, 1.72)	0.297185	0::0	--	--
CNVR_4810	chr8	132291603	132384041	8::3	2.05(0.53, 7.94)	0.297222	7::3	1.61(0.41, 6.31)	0.495754	1::0	--	0.991114
CNVR_3401	chr6	25125664	25157675	4::6	0.48(0.12, 1.92)	0.297521	4::6	0.48(0.12, 1.92)	0.297521	0::0	--	--
CNVR_6558	chr12	132624701	132639028	55::49	1.25(0.82, 1.91)	0.297595	55::49	1.25(0.82, 1.91)	0.297595	0::0	--	--
CNVR_6705	chr13	73286825	73301723	270::255	0.9(0.75, 1.09)	0.297616	270::254	0.91(0.75, 1.1)	0.326867	0::1	0(0, Inf)	0.991128
CNVR_634	chr1	226912891	226933723	101::94	0.85(0.62, 1.16)	0.298146	101::94	0.85(0.62, 1.16)	0.298146	0::0	--	--
CNVR_6150	chr12	12084073	12472919	7::2	2.44(0.45, 13.05)	0.298252	4::0	--	0.980885	3::2	0.86(0.13, 5.85)	0.881485
CNVR_5366	chr10	35567127	35760719	3::1	3.42(0.34, 34.65)	0.298379	3::1	3.42(0.34, 34.65)	0.298379	0::0	--	--
CNVR_7842	chr17	47512648	47537846	1::4	0.29(0.03, 2.96)	0.298395	0::1	0(0, Inf)	0.992162	1::3	0.33(0.03, 3.53)	0.359035
CNVR_1320	chr2	189736281	189849774	6::4	2.2(0.5, 9.68)	0.298464	5::4	1.48(0.33, 6.65)	0.605183	1::0	--	0.990728
CNVR_2373	chr4	78124348	78356863	5::1	3.42(0.34, 34.62)	0.298478	2::1	1.96(0.13, 28.71)	0.624674	3::0	--	0.985733
CNVR_4220	chr7	99535951	99594081	1::2	0.28(0.02, 3.13)	0.298564	0::1	0(0, Inf)	0.991359	1::1	0.46(0.03, 7.58)	0.589545
CNVR_3094	chr5	119588486	119596307	3::6	0.46(0.11, 1.98)	0.298635	3::6	0.46(0.11, 1.98)	0.298635	0::0	--	--
CNVR_6929	chr14	48082203	48170087	5::4	2.12(0.51, 8.78)	0.298698	2::3	1.56(0.23, 10.68)	0.648675	3::1	3.28(0.31, 34.63)	0.323672
CNVR_2295	chr4	45773565	45858465	43::21	1.35(0.77, 2.36)	0.298876	43::20	1.4(0.79, 2.48)	0.24346	0::1	0(0, Inf)	0.991626
CNVR_8168	chr18	60890160	60926162	1::3	0.29(0.03, 2.98)	0.298892	1::3	0.29(0.03, 2.98)	0.298892	0::0	--	--
CNVR_4965	chr9	73441437	73521216	5::8	0.55(0.17, 1.71)	0.29947	5::8	0.55(0.17, 1.71)	0.29947	0::0	--	--
CNVR_6463	chr12	111835188	111886082	184::171	0.89(0.71, 1.11)	0.299737	184::169	0.9(0.71, 1.13)	0.362462	0::2	0(0, Inf)	0.987704
CNVR_2939	chr5	65829867	66172573	3::5	0.44(0.09, 2.07)	0.299753	2::3	0.84(0.13, 5.65)	0.861923	1::2	0.18(0.02, 2.03)	0.163863
CNVR_430	chr1	173756803	173879985	3::1	3.5(0.33, 37.52)	0.299912	3::1	3.5(0.33, 37.52)	0.299912	0::0	--	--
CNVR_306	chr1	110307440	110381659	1::2	0.27(0.02, 3.26)	0.300415	1::2	0.27(0.02, 3.26)	0.300415	0::0	--	--
CNVR_7075	chr14	92070607	92099920	87::93	0.84(0.61, 1.16)	0.300798	82::91	0.81(0.58, 1.12)	0.197334	5::2	2.85(0.49, 16.49)	0.242651
CNVR_5695	chr11	7676385	7718412	9::6	1.78(0.6, 5.33)	0.300919	9::5	2.18(0.68, 6.99)	0.187811	0::1	0(0, Inf)	0.991581
CNVR_3196	chr5	148121955	148216320	4::2	2.57(0.43, 15.42)	0.300965	4::2	2.57(0.43, 15.42)	0.300965	0::0	--	--
CNVR_443	chr1	179396444	179757856	1::2	0.24(0.02, 3.55)	0.301024	0::1	0(0, Inf)	0.991428	1::1	0.42(0.02, 10.17)	0.594199
CNVR_1848	chr3	101443534	101743277	14::8	1.62(0.65, 4.07)	0.301118	14::7	1.93(0.74, 5.04)	0.17895	0::1	0(0, Inf)	0.991151
CNVR_5030	chr9	94589135	94728960	4::1	3.29(0.34, 31.46)	0.301347	1::0	--	0.991951	3::1	2.79(0.27, 28.69)	0.387566
CNVR_7196	chr15	41105658	41106486	4::6	0.51(0.14, 1.85)	0.301881	3::6	0.4(0.1, 1.63)	0.199436	1::0	--	0.991876
CNVR_4631	chr8	76412617	76424483	104::101	0.85(0.63, 1.15)	0.302201	102::101	0.84(0.62, 1.13)	0.246335	2::0	--	0.984436
CNVR_4348	chr7	146393222	146420572	2::5	0.4(0.07, 2.29)	0.302214	2::5	0.4(0.07, 2.29)	0.302214	0::0	--	--
CNVR_7221	chr15	47668678	47695114	6::2	2.52(0.44, 14.54)	0.302268	4::1	2.79(0.3, 25.48)	0.363813	2::1	2.07(0.1, 42.52)	0.637641
CNVR_2902	chr5	57211972	57317320	3::4	0.44(0.09, 2.11)	0.30234	3::2	0.79(0.12, 5.01)	0.801971	0::2	0(0, Inf)	0.986567
CNVR_5200	chr9	134445326	134643467	12::8	1.64(0.64, 4.21)	0.302398	12::8	1.64(0.64, 4.21)	0.302398	0::0	--	--
CNVR_6122	chr12	4507121	4511926	22::25	0.72(0.38, 1.35)	0.302497	22::24	0.76(0.4, 1.43)	0.388232	0::1	0(0, Inf)	0.991327
CNVR_2722	chr4	187000321	187114480	26::38	0.75(0.43, 1.3)	0.302544	24::35	0.78(0.43, 1.39)	0.397666	2::3	0.47(0.07, 3.3)	0.446413
CNVR_916	chr2	49170577	49192040	3::7	0.46(0.11, 2.01)	0.302631	3::6	0.5(0.11, 2.28)	0.371366	0::1	0(0, Inf)	0.992018
CNVR_6373	chr12	83274241	83443250	6::2	2.51(0.44, 14.42)	0.302782	6::2	2.51(0.44, 14.42)	0.302782	0::0	--	--
CNVR_3208	chr5	152498173	152777856	3::4	0.44(0.09, 2.1)	0.303135	3::4	0.44(0.09, 2.1)	0.303135	0::0	--	--
CNVR_7688	chr17	3318050	3352310	4::1	3.2(0.35, 29.25)	0.303365	2::0	--	0.988002	2::1	1.56(0.14, 18)	0.721596
CNVR_3813	chr6	143821047	143872564	2::4	0.39(0.06, 2.35)	0.303519	2::4	0.39(0.06, 2.35)	0.303519	0::0	--	--
CNVR_4776	chr8	128012447	128020251	55::61	0.81(0.55, 1.2)	0.303532	54::61	0.81(0.55, 1.2)	0.294042	1::0	--	0.99271
CNVR_5740	chr11	21186995	21216853	23::16	1.45(0.72, 2.92)	0.303553	23::16	1.45(0.72, 2.92)	0.303553	0::0	--	--
CNVR_2032	chr3	164706642	164811508	324::258	1.11(0.91, 1.34)	0.303597	320::253	1.11(0.92, 1.35)	0.287478	4::5	0.85(0.19, 3.86)	0.835471
CNVR_1897	chr3	117774395	117928768	12::5	1.82(0.58, 5.74)	0.303601	12::5	1.82(0.58, 5.74)	0.303601	0::0	--	--
CNVR_7449	chr16	11279631	11320924	6::3	2.4(0.45, 12.66)	0.303647	0::0	--	NA	6::3	2.4(0.45, 12.66)	0.303647
CNVR_1102	chr2	120555870	120748572	4::1	3.38(0.33, 34.55)	0.30432	4::1	3.38(0.33, 34.55)	0.30432	0::0	--	--
CNVR_7120	chr14	102183359	102525025	7::3	2.12(0.5, 8.94)	0.304517	4::1	4.6(0.43, 48.83)	0.205995	3::2	1.16(0.18, 7.39)	0.872945
CNVR_3806	chr6	140933310	141428256	25::12	1.47(0.7, 3.07)	0.30466	20::12	1.27(0.59, 2.72)	0.537617	5::0	--	0.980299
CNVR_6371	chr12	82295080	82494292	3::1	3.36(0.33, 33.87)	0.304679	3::0	--	0.985296	0::1	0(0, Inf)	0.991901
CNVR_6897	chr14	34197424	34311718	7::4	1.99(0.53, 7.42)	0.305029	4::3	1.57(0.3, 8.13)	0.588736	3::1	3.06(0.3, 31.46)	0.347469
CNVR_6013	chr11	111372799	111417780	12::5	1.78(0.59, 5.34)	0.30507	12::5	1.78(0.59, 5.34)	0.30507	0::0	--	--
CNVR_774	chr2	18933646	18943279	5::7	0.53(0.15, 1.8)	0.305223	5::7	0.53(0.15, 1.8)	0.305223	0::0	--	--
CNVR_5465	chr10	73740613	73773308	18::20	0.68(0.32, 1.42)	0.305474	18::20	0.68(0.32, 1.42)	0.305474	0::0	--	--
CNVR_5887	chr11	74186012	74186837	3::2	2.74(0.4, 18.8)	0.306327	3::2	2.74(0.4, 18.8)	0.306327	0::0	--	--
CNVR_531	chr1	204163907	204171330	5::8	0.54(0.17, 1.76)	0.306363	5::8	0.54(0.17, 1.76)	0.306363	0::0	--	--
CNVR_3722	chr6	116786369	116789074	12::10	1.6(0.65, 3.97)	0.306463	12::10	1.6(0.65, 3.97)	0.306463	0::0	--	--
CNVR_4564	chr8	54788251	55056862	8::11	0.61(0.23, 1.58)	0.306517	8::10	0.69(0.26, 1.86)	0.465403	0::1	0(0, Inf)	0.991129
CNVR_2859	chr5	40716153	40796046	16::15	1.5(0.69, 3.27)	0.306775	16::14	1.67(0.75, 3.69)	0.206331	0::1	0(0, Inf)	0.991353
CNVR_6455	chr12	108973517	109060849	57::63	0.82(0.56, 1.2)	0.306787	57::62	0.84(0.57, 1.23)	0.363128	0::1	0(0, Inf)	0.991257
CNVR_1029	chr2	83845469	83903749	3::4	0.44(0.09, 2.11)	0.306932	3::3	0.69(0.13, 3.63)	0.656848	0::1	0(0, Inf)	0.990812
CNVR_6372	chr12	82746380	83155580	3::6	0.47(0.11, 2.02)	0.307299	3::5	0.57(0.12, 2.68)	0.47934	0::1	0(0, Inf)	0.991428
CNVR_3142	chr5	133552454	133706995	14::7	1.63(0.64, 4.2)	0.307688	14::7	1.63(0.64, 4.2)	0.307688	0::0	--	--
CNVR_5382	chr10	45652251	45712342	52::53	0.81(0.54, 1.22)	0.307875	52::53	0.81(0.54, 1.22)	0.307875	0::0	--	--
CNVR_5348	chr10	29958333	30049632	11::6	1.75(0.6, 5.12)	0.308027	11::6	1.75(0.6, 5.12)	0.308027	0::0	--	--
CNVR_7446	chr16	10788106	10915517	1::3	0.3(0.03, 3.01)	0.308094	1::2	0.4(0.04, 4.58)	0.462565	0::1	0(0, Inf)	0.991663
CNVR_7616	chr16	78045125	78077431	6::7	0.55(0.18, 1.73)	0.308366	5::7	0.43(0.13, 1.42)	0.165717	1::0	--	0.991342
CNVR_2299	chr4	47101223	47286289	4::6	0.47(0.11, 2.01)	0.308653	4::6	0.47(0.11, 2.01)	0.308653	0::0	--	--
CNVR_1650	chr3	39792858	39964075	3::1	3.67(0.3, 44.79)	0.308727	3::1	3.67(0.3, 44.79)	0.308727	0::0	--	--
CNVR_8660	chr20	62327582	62336259	4063::3522	0.97(0.92, 1.03)	0.308739	4045::3506	0.97(0.91, 1.03)	0.308203	18::16	0.99(0.48, 2.02)	0.974132
CNVR_1860	chr3	106208882	106405878	12::8	1.65(0.63, 4.34)	0.309055	12::8	1.65(0.63, 4.34)	0.309055	0::0	--	--
CNVR_1011	chr2	78567169	78707768	12::17	0.67(0.3, 1.46)	0.309452	12::15	0.71(0.32, 1.59)	0.40408	0::2	0(0, Inf)	0.988254
CNVR_421	chr1	170336440	170478644	4::6	0.51(0.14, 1.86)	0.309456	4::6	0.51(0.14, 1.86)	0.309456	0::0	--	--
CNVR_3732	chr6	117793017	117819719	23::16	1.45(0.71, 2.98)	0.309582	23::16	1.45(0.71, 2.98)	0.309582	0::0	--	--
CNVR_2632	chr4	162637121	163111889	15::18	0.69(0.34, 1.41)	0.309691	15::17	0.75(0.36, 1.55)	0.436592	0::1	0(0, Inf)	0.991034
CNVR_3444	chr6	31743844	31753527	146::140	0.88(0.68, 1.13)	0.309712	146::139	0.88(0.69, 1.13)	0.331169	0::1	0(0, Inf)	0.991779
CNVR_7143	chr15	27290734	27297251	25::28	0.74(0.41, 1.33)	0.309784	25::28	0.74(0.41, 1.33)	0.309784	0::0	--	--
CNVR_1010	chr2	78516288	78542947	7::4	2.02(0.52, 7.87)	0.310196	7::4	2.02(0.52, 7.87)	0.310196	0::0	--	--
CNVR_5813	chr11	49836893	50023833	6::3	2.26(0.47, 10.89)	0.310371	0::0	--	NA	6::3	2.26(0.47, 10.89)	0.310371
CNVR_4285	chr7	125169947	125321118	26::25	0.74(0.41, 1.33)	0.310392	25::25	0.72(0.4, 1.29)	0.269966	1::0	--	0.992027
CNVR_4758	chr8	123522322	123569428	12::4	1.83(0.57, 5.9)	0.310596	11::4	1.68(0.51, 5.51)	0.39152	1::0	--	0.991793
CNVR_1892	chr3	116746735	116759984	4::1	3.31(0.33, 33.57)	0.310601	4::1	3.31(0.33, 33.57)	0.310601	0::0	--	--
CNVR_6426	chr12	99888617	100160354	10::6	1.77(0.59, 5.34)	0.310818	10::6	1.77(0.59, 5.34)	0.310818	0::0	--	--
CNVR_5803	chr11	44576263	44684398	15::9	1.57(0.66, 3.73)	0.310846	15::9	1.57(0.66, 3.73)	0.310846	0::0	--	--
CNVR_8363	chr19	42364771	42440172	45::34	1.28(0.79, 2.08)	0.310951	44::34	1.25(0.77, 2.04)	0.36251	1::0	--	0.991578
CNVR_6008	chr11	111112246	111119801	123::114	0.86(0.64, 1.15)	0.310985	122::113	0.86(0.65, 1.16)	0.326746	1::1	0.57(0.03, 10.31)	0.704958
CNVR_1998	chr3	150458543	150541364	22::20	1.42(0.72, 2.79)	0.311036	21::20	1.36(0.69, 2.7)	0.375679	1::0	--	0.991663
CNVR_653	chr1	232086694	232227787	5::2	2.36(0.45, 12.38)	0.311064	4::2	1.88(0.34, 10.51)	0.473379	1::0	--	0.991504
CNVR_5956	chr11	93711185	94132140	5::4	0.46(0.1, 2.07)	0.311306	4::1	1.09(0.09, 12.95)	0.943528	1::3	0.23(0.02, 2.21)	0.201468
CNVR_3604	chr6	79654655	79887873	35::33	0.77(0.46, 1.28)	0.311367	35::32	0.78(0.47, 1.29)	0.327323	0::1	0(0, Inf)	0.992451
CNVR_3438	chr6	30279130	30316740	23::13	1.47(0.7, 3.1)	0.311369	23::13	1.47(0.7, 3.1)	0.311369	0::0	--	--
CNVR_8469	chr20	7758186	7765464	71::68	0.83(0.57, 1.19)	0.31139	71::68	0.83(0.57, 1.19)	0.31139	0::0	--	--
CNVR_2540	chr4	127616837	127745442	9::11	0.61(0.24, 1.58)	0.311451	9::11	0.61(0.24, 1.58)	0.311451	0::0	--	--
CNVR_4856	chr9	2008723	2072357	59::68	0.82(0.55, 1.21)	0.311463	57::68	0.78(0.53, 1.16)	0.227015	2::0	--	0.987809
CNVR_2956	chr5	73460035	73886692	2::3	0.36(0.05, 2.59)	0.311598	0::1	0(0, Inf)	0.991758	2::2	0.44(0.05, 3.75)	0.456116
CNVR_7557	chr16	60036357	60146144	17::10	1.53(0.67, 3.49)	0.311609	16::10	1.36(0.59, 3.12)	0.468615	1::0	--	0.990878
CNVR_5349	chr10	30168844	30212931	19::11	1.49(0.69, 3.24)	0.311624	19::11	1.49(0.69, 3.24)	0.311624	0::0	--	--
CNVR_5068	chr9	106823208	106902389	12::9	0.6(0.23, 1.6)	0.311668	10::8	0.51(0.17, 1.48)	0.213476	2::1	1.42(0.12, 16.7)	0.782161
CNVR_2635	chr4	163354782	163377705	53::40	1.25(0.81, 1.94)	0.311718	50::39	1.23(0.79, 1.91)	0.368355	3::1	2.23(0.19, 25.59)	0.518844
CNVR_3908	chr6	166881023	166915131	27::21	0.72(0.38, 1.36)	0.312074	27::21	0.72(0.38, 1.36)	0.312074	0::0	--	--
CNVR_2787	chr5	17358730	17489384	15::6	1.69(0.61, 4.69)	0.312283	10::4	1.71(0.51, 5.74)	0.388791	5::2	1.66(0.25, 10.91)	0.597851
CNVR_5530	chr10	95933801	96324152	6::3	2.17(0.48, 9.74)	0.312361	5::3	1.57(0.33, 7.5)	0.573677	1::0	--	0.991058
CNVR_7806	chr17	43656380	43693539	17::8	1.59(0.65, 3.93)	0.312364	2::0	--	0.988689	15::8	1.47(0.58, 3.69)	0.416074
CNVR_6014	chr11	111438762	111473089	4::1	3.33(0.32, 34.45)	0.312511	4::1	3.33(0.32, 34.45)	0.312511	0::0	--	--
CNVR_6277	chr12	51236802	51247816	1::2	0.28(0.02, 3.31)	0.312513	1::1	0.81(0.05, 13.03)	0.883532	0::1	0(0, Inf)	0.990798
CNVR_2336	chr4	66403567	66583907	12::6	1.68(0.61, 4.63)	0.312657	12::6	1.68(0.61, 4.63)	0.312657	0::0	--	--
CNVR_8171	chr18	61449189	61695344	5::9	0.54(0.16, 1.8)	0.312667	5::9	0.54(0.16, 1.8)	0.312667	0::0	--	--
CNVR_5136	chr9	117582607	117636880	4::1	3.28(0.33, 33)	0.312969	4::1	3.28(0.33, 33)	0.312969	0::0	--	--
CNVR_7792	chr17	39421382	39549163	1::3	0.3(0.03, 3.12)	0.313296	1::3	0.3(0.03, 3.12)	0.313296	0::0	--	--
CNVR_8743	chr21	35725729	35932620	28::16	1.42(0.72, 2.8)	0.313388	4::3	2.17(0.41, 11.59)	0.364305	24::13	1.3(0.62, 2.73)	0.482602
CNVR_3290	chr5	176349386	176355313	2::5	0.42(0.08, 2.28)	0.313586	2::2	0.82(0.11, 5.86)	0.840866	0::3	0(0, Inf)	0.984114
CNVR_2501	chr4	116316085	116319081	9::3	2.03(0.51, 8.06)	0.313666	6::3	1.09(0.27, 4.44)	0.905541	3::0	--	0.982725
CNVR_410	chr1	167495976	167538837	7::3	2.08(0.5, 8.64)	0.313725	5::3	1.47(0.32, 6.66)	0.618902	2::0	--	0.98757
CNVR_93	chr1	30918453	30993006	6::5	2.06(0.5, 8.45)	0.313811	2::2	0.93(0.1, 8.72)	0.94845	4::3	3.2(0.55, 18.54)	0.193554
CNVR_189	chr1	66689833	66905142	14::7	1.63(0.63, 4.23)	0.314156	13::7	1.45(0.55, 3.82)	0.446433	1::0	--	0.991278
CNVR_3367	chr6	21780789	21875141	10::7	1.74(0.59, 5.08)	0.31434	10::6	2.2(0.72, 6.73)	0.167486	0::1	0(0, Inf)	0.99121
CNVR_893	chr2	43515037	43534415	98::100	0.85(0.63, 1.16)	0.314423	98::100	0.85(0.63, 1.16)	0.314423	0::0	--	--
CNVR_6200	chr12	26538205	26623956	2::4	0.41(0.07, 2.33)	0.314597	2::4	0.41(0.07, 2.33)	0.314597	0::0	--	--
CNVR_8312	chr19	30286822	30325333	42::44	0.78(0.49, 1.26)	0.314633	41::44	0.76(0.47, 1.23)	0.263489	1::0	--	0.991618
CNVR_3128	chr5	129512651	129912667	4::1	3.2(0.33, 30.93)	0.314725	3::1	2.63(0.25, 27.61)	0.420244	1::0	--	0.991867
CNVR_3692	chr6	107841161	108121954	1::2	0.29(0.03, 3.25)	0.314821	0::0	--	NA	1::2	0.29(0.03, 3.25)	0.314821
CNVR_4944	chr9	34515328	34664489	4::9	0.52(0.14, 1.87)	0.31498	4::9	0.52(0.14, 1.87)	0.31498	0::0	--	--
CNVR_8815	chr22	28862768	28912856	60::61	0.82(0.56, 1.21)	0.315241	60::60	0.84(0.57, 1.24)	0.382678	0::1	0(0, Inf)	0.991034
CNVR_4981	chr9	78171186	78407485	4::8	0.53(0.15, 1.84)	0.315258	4::8	0.53(0.15, 1.84)	0.315258	0::0	--	--
CNVR_8216	chr18	74408968	74471032	24::13	1.45(0.7, 3)	0.315288	2::2	0.63(0.07, 5.97)	0.683584	22::11	1.6(0.74, 3.48)	0.234285
CNVR_86	chr1	29745184	29786329	3::1	3.78(0.28, 50.76)	0.315358	3::1	3.78(0.28, 50.76)	0.315358	0::0	--	--
CNVR_8161	chr18	57709446	57805714	7::7	0.55(0.17, 1.76)	0.31543	3::2	0.77(0.12, 4.9)	0.780656	4::5	0.44(0.1, 2.02)	0.293083
CNVR_1451	chr2	230482646	230704947	7::4	2.21(0.47, 10.42)	0.315675	0::1	0(0, Inf)	0.992371	7::3	2.77(0.48, 15.83)	0.25259
CNVR_4884	chr9	16594252	16677185	3::5	0.47(0.11, 2.07)	0.315741	3::5	0.47(0.11, 2.07)	0.315741	0::0	--	--
CNVR_994	chr2	74939176	75345196	13::6	1.68(0.61, 4.66)	0.316038	8::1	7.16(0.86, 59.89)	0.0694051	5::5	0.65(0.17, 2.49)	0.532954
CNVR_6473	chr12	113487942	113629950	58::58	0.82(0.56, 1.21)	0.31626	58::58	0.82(0.56, 1.21)	0.31626	0::0	--	--
CNVR_7252	chr15	56379784	56393698	6::3	2.15(0.48, 9.59)	0.316264	6::3	2.15(0.48, 9.59)	0.316264	0::0	--	--
CNVR_7169	chr15	33583485	34034422	3::1	3.62(0.29, 44.97)	0.316283	1::0	--	0.991657	2::1	2.6(0.16, 40.91)	0.49786
CNVR_2710	chr4	183743714	184141792	2::4	0.38(0.06, 2.52)	0.316304	0::3	0(0, Inf)	0.980836	2::1	1.89(0.17, 20.89)	0.604732
CNVR_6643	chr13	45685690	45926333	26::18	1.38(0.73, 2.62)	0.316322	24::17	1.3(0.68, 2.5)	0.428242	2::1	3.67(0.25, 54.19)	0.344593
CNVR_2200	chr4	14962496	15079534	17::9	1.56(0.65, 3.7)	0.316525	17::9	1.56(0.65, 3.7)	0.316525	0::0	--	--
CNVR_3348	chr6	16179113	16244171	23::15	1.46(0.7, 3.05)	0.316577	23::15	1.46(0.7, 3.05)	0.316577	0::0	--	--
CNVR_6543	chr12	128552871	128799505	5::7	0.53(0.15, 1.83)	0.316679	2::2	1.05(0.11, 9.91)	0.963954	3::5	0.4(0.09, 1.77)	0.225739
CNVR_1363	chr2	202418184	202534107	4::7	0.52(0.14, 1.87)	0.31689	3::6	0.46(0.11, 1.95)	0.291885	1::1	0.85(0.05, 14.25)	0.909336
CNVR_3452	chr6	32343369	32358514	13::15	0.66(0.3, 1.48)	0.317086	12::15	0.61(0.27, 1.39)	0.237709	1::0	--	0.991715
CNVR_1021	chr2	81228591	81346431	4::7	0.51(0.14, 1.89)	0.317099	2::7	0.26(0.05, 1.26)	0.093684	2::0	--	0.983052
CNVR_7857	chr17	52273527	52353107	27::20	1.39(0.73, 2.63)	0.317663	27::20	1.39(0.73, 2.63)	0.317663	0::0	--	--
CNVR_8543	chr20	32640047	32709445	5::3	2.15(0.48, 9.64)	0.317697	4::2	3.16(0.54, 18.51)	0.201618	1::1	0.71(0.04, 11.61)	0.807272
CNVR_8808	chr22	28050390	28116770	2::2	0.36(0.05, 2.68)	0.317964	1::0	--	0.99217	1::2	0.19(0.02, 2.23)	0.185662
CNVR_5320	chr10	22189654	22280665	286::275	0.91(0.75, 1.1)	0.318035	284::274	0.91(0.75, 1.1)	0.316274	2::1	1.01(0.08, 12.69)	0.991644
CNVR_341	chr1	120064527	120154071	22::14	1.49(0.68, 3.28)	0.31806	10::5	2.52(0.57, 11.18)	0.224211	12::9	1.19(0.47, 3.04)	0.709674
CNVR_1244	chr2	170798103	171223155	2::3	0.38(0.06, 2.56)	0.318521	0::1	0(0, Inf)	0.991612	2::2	0.49(0.06, 3.92)	0.498621
CNVR_650	chr1	231459478	231620546	1::3	0.3(0.03, 3.18)	0.318557	1::3	0.3(0.03, 3.18)	0.318557	0::0	--	--
CNVR_3657	chr6	97471571	97576743	1::1	0.22(0.01, 4.27)	0.31859	1::1	0.22(0.01, 4.27)	0.31859	0::0	--	--
CNVR_5152	chr9	121328526	121420995	13::18	0.68(0.32, 1.45)	0.318726	12::17	0.72(0.33, 1.57)	0.404481	1::1	0.3(0.01, 5.96)	0.427688
CNVR_2066	chr3	174213188	174274182	1::3	0.32(0.03, 3.05)	0.319193	0::1	0(0, Inf)	0.991462	1::2	0.47(0.04, 5.2)	0.536243
CNVR_7818	chr17	44049867	44063724	12::11	0.63(0.25, 1.57)	0.319286	12::11	0.63(0.25, 1.57)	0.319286	0::0	--	--
CNVR_2712	chr4	184440980	184473334	3::4	0.41(0.07, 2.37)	0.319323	0::2	0(0, Inf)	0.98776	3::2	0.64(0.09, 4.73)	0.664767
CNVR_552	chr1	206218340	206233135	78::71	0.84(0.59, 1.19)	0.319626	78::71	0.84(0.59, 1.19)	0.319626	0::0	--	--
CNVR_7854	chr17	49998938	50205254	1::3	0.3(0.03, 3.22)	0.319682	1::3	0.3(0.03, 3.22)	0.319682	0::0	--	--
CNVR_7665	chr16	86524548	86620192	9::5	1.88(0.54, 6.49)	0.319716	8::4	1.98(0.5, 7.81)	0.329711	1::1	1.47(0.08, 27.8)	0.796835
CNVR_6466	chr12	112186274	112277577	67::44	1.24(0.81, 1.88)	0.319792	32::22	1.22(0.67, 2.23)	0.505576	35::22	1.25(0.69, 2.25)	0.458308
CNVR_1985	chr3	146881054	147000267	102::97	0.86(0.63, 1.16)	0.31988	102::97	0.86(0.63, 1.16)	0.31988	0::0	--	--
CNVR_2591	chr4	147941013	148200206	1::3	0.3(0.03, 3.18)	0.319929	1::1	1.74(0.09, 33.73)	0.714086	0::2	0(0, Inf)	0.987355
CNVR_2505	chr4	117683039	117950601	44::31	1.28(0.78, 2.1)	0.319942	40::29	1.32(0.8, 2.2)	0.280579	4::2	0.84(0.13, 5.34)	0.849576
CNVR_8456	chr20	6121852	6131548	11::12	0.64(0.27, 1.53)	0.320112	11::12	0.64(0.27, 1.53)	0.320112	0::0	--	--
CNVR_8385	chr19	48896237	48992839	30::25	1.36(0.74, 2.5)	0.320444	30::25	1.36(0.74, 2.5)	0.320444	0::0	--	--
CNVR_7352	chr15	83864853	83959243	6::2	2.44(0.42, 14.22)	0.320453	6::2	2.44(0.42, 14.22)	0.320453	0::0	--	--
CNVR_8240	chr19	6905620	7084308	90::88	0.85(0.62, 1.17)	0.320759	48::43	0.87(0.56, 1.37)	0.556265	42::45	0.83(0.52, 1.3)	0.412695
CNVR_365	chr1	154480318	154573968	11::5	1.8(0.57, 5.71)	0.320817	11::5	1.8(0.57, 5.71)	0.320817	0::0	--	--
CNVR_4680	chr8	95816260	95973466	26::19	1.39(0.72, 2.68)	0.320905	25::19	1.29(0.67, 2.49)	0.452917	1::0	--	0.990813
CNVR_8603	chr20	48694004	48740546	7::3	2.05(0.5, 8.52)	0.321071	6::3	1.72(0.4, 7.43)	0.470665	1::0	--	0.991502
CNVR_1716	chr3	60753126	61252470	6::11	0.58(0.2, 1.71)	0.321148	3::6	0.62(0.14, 2.7)	0.525575	3::5	0.53(0.11, 2.64)	0.439249
CNVR_1704	chr3	58211083	58337724	6::4	2.01(0.51, 7.99)	0.321294	6::4	2.01(0.51, 7.99)	0.321294	0::0	--	--
CNVR_4046	chr7	34971584	35312749	1::3	0.31(0.03, 3.13)	0.321585	1::1	1.27(0.07, 22.25)	0.871459	0::2	0(0, Inf)	0.987536
CNVR_5479	chr10	79833352	80066704	1::4	0.32(0.03, 3.04)	0.321595	1::3	0.41(0.04, 4.27)	0.454345	0::1	0(0, Inf)	0.991749
CNVR_4570	chr8	56447358	56516944	1::1	0.23(0.01, 4.2)	0.321662	0::1	0(0, Inf)	0.990329	1::0	--	0.991938
CNVR_1283	chr2	176935896	177054770	141::120	0.87(0.65, 1.15)	0.321966	133::113	0.85(0.64, 1.14)	0.291824	8::7	1.05(0.37, 3.02)	0.926254
CNVR_7509	chr16	49662912	49708846	3::1	3.19(0.32, 31.8)	0.322063	3::1	3.19(0.32, 31.8)	0.322063	0::0	--	--
CNVR_3885	chr6	160700711	160717300	62::60	0.82(0.56, 1.21)	0.322321	61::59	0.81(0.55, 1.19)	0.282204	1::1	2.28(0.14, 36.91)	0.561037
CNVR_4694	chr8	101102768	101321967	27::16	1.41(0.72, 2.77)	0.322354	26::16	1.35(0.68, 2.67)	0.389716	1::0	--	0.991638
CNVR_8492	chr20	13053018	13347964	3::1	3.27(0.31, 34.04)	0.322419	1::0	--	0.991834	2::1	2.61(0.22, 31.08)	0.447705
CNVR_2833	chr5	32537592	32736736	2::4	0.42(0.07, 2.37)	0.322489	2::3	0.48(0.08, 2.97)	0.432216	0::1	0(0, Inf)	0.991846
CNVR_651	chr1	231709404	231813775	46::43	0.8(0.51, 1.25)	0.32284	0::0	--	NA	46::43	0.8(0.51, 1.25)	0.32284
CNVR_7434	chr16	6807461	7069057	74::45	1.22(0.82, 1.82)	0.32317	68::44	1.14(0.75, 1.71)	0.539741	6::1	5.01(0.56, 44.61)	0.14873
CNVR_2044	chr3	169368225	169392056	8::8	0.57(0.18, 1.75)	0.323289	8::8	0.57(0.18, 1.75)	0.323289	0::0	--	--
CNVR_2600	chr4	151331191	151454016	2::1	3.92(0.26, 59.16)	0.323434	2::1	3.92(0.26, 59.16)	0.323434	0::0	--	--
CNVR_1914	chr3	122411062	122694528	1::4	0.32(0.03, 3.04)	0.323506	1::3	0.37(0.04, 3.66)	0.393211	0::1	0(0, Inf)	0.992114
CNVR_831	chr2	26886523	26928812	4::1	3.05(0.33, 27.86)	0.323592	3::1	2.5(0.26, 24.56)	0.430786	1::0	--	0.99186
CNVR_4203	chr7	94933189	95294659	4::6	0.5(0.13, 1.97)	0.324037	2::2	1(0.12, 8.15)	0.996735	2::4	0.31(0.05, 1.93)	0.20934
CNVR_686	chr1	239350728	239541029	6::2	2.28(0.44, 11.68)	0.324173	0::0	--	NA	6::2	2.28(0.44, 11.68)	0.324173
CNVR_7731	chr17	13523236	13671901	2::4	0.41(0.07, 2.4)	0.324298	2::4	0.41(0.07, 2.4)	0.324298	0::0	--	--
CNVR_6063	chr11	124570014	124745347	28::32	0.75(0.42, 1.33)	0.324351	28::32	0.75(0.42, 1.33)	0.324351	0::0	--	--
CNVR_6902	chr14	35571651	35624832	8::4	2.07(0.49, 8.85)	0.324582	6::1	3.41(0.39, 30.19)	0.269632	2::3	1.16(0.14, 9.87)	0.894465
CNVR_6233	chr12	39967854	40248892	21::13	1.45(0.69, 3.01)	0.325054	20::13	1.42(0.68, 2.97)	0.354775	1::0	--	0.992263
CNVR_1369	chr2	204292517	204416423	15::7	1.64(0.61, 4.4)	0.325553	15::7	1.64(0.61, 4.4)	0.325553	0::0	--	--
CNVR_6932	chr14	50011442	50164453	8::11	0.6(0.22, 1.66)	0.325609	7::10	0.53(0.18, 1.55)	0.248392	1::1	1.89(0.07, 48.63)	0.70122
CNVR_2814	chr5	26112192	26266930	25::16	1.43(0.7, 2.89)	0.325647	25::15	1.43(0.7, 2.89)	0.325647	0::1	--	--
CNVR_3235	chr5	159697876	159791335	7::3	2.05(0.49, 8.59)	0.325972	7::3	2.05(0.49, 8.59)	0.325972	0::0	--	--
CNVR_7817	chr17	44040626	44044221	1::2	0.3(0.03, 3.32)	0.326116	1::2	0.3(0.03, 3.32)	0.326116	0::0	--	--
CNVR_1353	chr2	199798153	199829371	14::17	0.69(0.33, 1.45)	0.326384	14::17	0.69(0.33, 1.45)	0.326384	0::0	--	--
CNVR_7762	chr17	30454720	30820507	4::3	2.29(0.44, 12.04)	0.326749	4::3	2.29(0.44, 12.04)	0.326749	0::0	--	--
CNVR_5422	chr10	60832582	61011384	25::16	1.39(0.72, 2.66)	0.326875	25::16	1.39(0.72, 2.66)	0.326875	0::0	--	--
CNVR_5995	chr11	106674529	106771577	3::1	3.27(0.31, 34.79)	0.326889	3::1	3.27(0.31, 34.79)	0.326889	0::0	--	--
CNVR_1604	chr3	28133703	28209581	4::5	0.5(0.13, 1.99)	0.327159	4::5	0.5(0.13, 1.99)	0.327159	0::0	--	--
CNVR_4529	chr8	38840738	39089942	4::1	3.01(0.33, 27.37)	0.327245	2::1	1.63(0.14, 18.53)	0.691664	2::0	--	0.988233
CNVR_2018	chr3	156812581	156947424	17::12	1.51(0.66, 3.46)	0.327302	17::12	1.51(0.66, 3.46)	0.327302	0::0	--	--
CNVR_5206	chr9	135535929	135724902	7::3	2.15(0.47, 9.91)	0.327396	5::2	1.75(0.27, 11.42)	0.561218	2::1	3.12(0.24, 41.25)	0.38845
CNVR_6374	chr12	83612864	83857595	6::7	0.56(0.17, 1.8)	0.327782	5::6	0.5(0.14, 1.76)	0.279397	1::1	1.15(0.05, 28.7)	0.931115
CNVR_6002	chr11	109198849	109394796	10::12	0.65(0.28, 1.54)	0.327795	9::12	0.57(0.24, 1.38)	0.212053	1::0	--	0.991326
CNVR_7811	chr17	43968415	43970663	6::2	2.4(0.41, 13.94)	0.327936	6::2	2.4(0.41, 13.94)	0.327936	0::0	--	--
CNVR_5407	chr10	54890625	55055219	41::26	1.29(0.77, 2.15)	0.327954	40::26	1.23(0.74, 2.06)	0.424418	1::0	--	0.990933
CNVR_3229	chr5	158248501	158255047	3::6	0.49(0.12, 2.05)	0.328086	3::6	0.49(0.12, 2.05)	0.328086	0::0	--	--
CNVR_917	chr2	49275344	49298587	4::7	0.49(0.12, 2.03)	0.328225	4::6	0.54(0.13, 2.28)	0.399977	0::1	0(0, Inf)	0.992018
CNVR_3496	chr6	37922370	38019721	5::6	0.51(0.13, 1.96)	0.328268	4::5	0.4(0.09, 1.75)	0.225097	1::1	1.55(0.07, 33.14)	0.777453
CNVR_5652	chr10	127040155	127128836	6::8	0.58(0.19, 1.74)	0.32861	6::7	0.7(0.22, 2.19)	0.538619	0::1	0(0, Inf)	0.991023
CNVR_595	chr1	217922972	218058947	2::4	0.42(0.07, 2.39)	0.328691	1::4	0.2(0.02, 1.86)	0.156731	1::0	--	0.991505
CNVR_5293	chr10	14980762	15060884	83::62	1.2(0.83, 1.73)	0.328818	19::21	0.81(0.42, 1.59)	0.549419	64::41	1.42(0.91, 2.21)	0.122436
CNVR_1565	chr3	22121708	22207034	11::7	1.66(0.6, 4.63)	0.329119	11::6	1.79(0.62, 5.18)	0.280465	0::1	0(0, Inf)	0.992326
CNVR_7934	chr17	75059325	75076253	3::1	3.25(0.3, 34.77)	0.329448	2::0	--	0.986643	1::1	0.71(0.04, 12.58)	0.814434
CNVR_2101	chr3	183935258	184099207	49::42	1.26(0.79, 1.99)	0.32966	48::42	1.23(0.78, 1.96)	0.37291	1::0	--	0.991724
CNVR_6497	chr12	115881902	115900695	46::52	0.8(0.51, 1.25)	0.329664	46::51	0.83(0.53, 1.3)	0.411965	0::1	0(0, Inf)	0.991013
CNVR_5785	chr11	39854981	40088735	6::1	3.01(0.33, 27.52)	0.329734	6::1	3.01(0.33, 27.52)	0.329734	0::0	--	--
CNVR_3966	chr7	15078991	15198590	10::9	0.6(0.22, 1.67)	0.329775	9::9	0.6(0.22, 1.67)	0.329775	1::0	0.72(0, Inf)	0.999818
CNVR_3132	chr5	131329591	131436839	9::3	1.96(0.51, 7.61)	0.329911	9::3	1.96(0.51, 7.61)	0.329911	0::0	--	--
CNVR_6396	chr12	91849109	92252103	2::2	0.36(0.05, 2.79)	0.329974	1::1	0.53(0.03, 8.57)	0.657903	1::1	0.24(0.01, 4.33)	0.331425
CNVR_5870	chr11	69711733	69808698	8::6	0.56(0.17, 1.81)	0.330053	5::5	0.33(0.08, 1.34)	0.121689	3::1	2.12(0.19, 24.24)	0.544025
CNVR_7462	chr16	16243542	16353167	37::33	0.77(0.46, 1.3)	0.330076	25::25	0.66(0.36, 1.21)	0.181227	12::8	1.15(0.44, 3.05)	0.772042
CNVR_4437	chr8	13257778	13281442	45::39	0.79(0.49, 1.27)	0.330108	45::39	0.79(0.49, 1.27)	0.330108	0::0	--	--
CNVR_6046	chr11	118705145	118831728	70::80	0.84(0.6, 1.19)	0.33059	69::80	0.83(0.58, 1.17)	0.282006	1::0	--	0.991326
CNVR_7947	chr17	77412179	77472875	1::2	0.3(0.03, 3.36)	0.330633	1::2	0.3(0.03, 3.36)	0.330633	0::0	--	--
CNVR_5381	chr10	45218841	45359484	221::167	1.12(0.89, 1.39)	0.330675	0::0	--	NA	221::167	1.12(0.89, 1.39)	0.330675
CNVR_8539	chr20	31763325	31831109	2::4	0.32(0.03, 3.15)	0.330832	2::4	0.32(0.03, 3.15)	0.330832	0::0	--	--
CNVR_1123	chr2	125772018	126128434	4::6	0.53(0.15, 1.91)	0.330986	4::6	0.53(0.15, 1.91)	0.330986	0::0	--	--
CNVR_4940	chr9	33109014	33290533	3::6	0.5(0.12, 2.04)	0.331422	1::2	0.34(0.03, 3.79)	0.381102	2::4	0.61(0.11, 3.44)	0.577921
CNVR_6534	chr12	125795991	125986483	1::1	0.24(0.01, 4.33)	0.33145	0::0	--	NA	1::1	0.24(0.01, 4.33)	0.33145
CNVR_8083	chr18	34420950	34739591	30::22	1.34(0.74, 2.4)	0.331488	30::22	1.34(0.74, 2.4)	0.331488	0::0	--	--
CNVR_4077	chr7	46365771	46780615	3::7	0.49(0.12, 2.06)	0.331494	2::5	0.41(0.08, 2.26)	0.306994	1::2	0.8(0.05, 11.64)	0.868495
CNVR_7407	chr15	99550237	99553784	7::8	0.54(0.16, 1.87)	0.331721	6::8	0.43(0.11, 1.62)	0.210487	1::0	--	0.991733
CNVR_1100	chr2	119871360	120007358	2::3	0.4(0.06, 2.54)	0.331807	1::1	0.46(0.03, 7.35)	0.579558	1::2	0.36(0.03, 4.4)	0.42512
CNVR_6771	chr13	94732112	94784083	4::2	2.47(0.4, 15.4)	0.33204	4::2	2.47(0.4, 15.4)	0.33204	0::0	--	--
CNVR_4020	chr7	27933232	27937778	1::1	0.23(0.01, 4.46)	0.332399	1::0	--	0.992664	0::1	0(0, Inf)	0.991061
CNVR_5428	chr10	62810848	63273390	1::2	0.3(0.03, 3.4)	0.332432	1::2	0.3(0.03, 3.4)	0.332432	0::0	--	--
CNVR_3892	chr6	161818326	161859629	20::20	0.71(0.36, 1.41)	0.332468	19::20	0.67(0.33, 1.34)	0.253874	1::0	--	0.991578
CNVR_1636	chr3	35835428	35938796	27::15	1.41(0.71, 2.8)	0.332487	0::0	--	NA	27::15	1.41(0.71, 2.8)	0.332487
CNVR_5291	chr10	14728558	14847150	3::1	3.52(0.28, 45.1)	0.332841	2::1	2.68(0.17, 41.98)	0.481992	1::0	--	0.991798
CNVR_2528	chr4	124966525	125175240	5::1	2.92(0.33, 25.63)	0.333053	4::1	2.59(0.28, 23.65)	0.397986	1::0	--	0.992143
CNVR_322	chr1	114105476	114139923	250::183	1.12(0.89, 1.4)	0.333059	250::183	1.12(0.89, 1.4)	0.333059	0::0	--	--
CNVR_6950	chr14	54619316	54630382	41::24	1.31(0.76, 2.29)	0.333062	38::23	1.19(0.68, 2.11)	0.538559	3::1	5.63(0.5, 63.17)	0.161261
CNVR_7738	chr17	15288433	15335580	2::1	3.39(0.29, 40.06)	0.33313	2::0	--	0.986778	0::1	0(0, Inf)	0.991883
CNVR_856	chr2	33547119	33576535	4::8	0.54(0.15, 1.89)	0.333313	4::8	0.54(0.15, 1.89)	0.333313	0::0	--	--
CNVR_2525	chr4	123176858	123438969	35::38	0.79(0.48, 1.28)	0.333646	35::38	0.79(0.48, 1.28)	0.333646	0::0	--	--
CNVR_3253	chr5	165929381	166070300	1::2	0.3(0.03, 3.44)	0.334211	1::2	0.3(0.03, 3.44)	0.334211	0::0	--	--
CNVR_3478	chr6	35002048	35050000	8::2	2.21(0.44, 11.11)	0.334435	8::0	--	0.975601	0::2	0(0, Inf)	0.987711
CNVR_5795	chr11	42443899	42504863	1::4	0.32(0.03, 3.22)	0.334596	0::0	--	NA	1::4	0.32(0.03, 3.22)	0.334596
CNVR_2806	chr5	24459949	24472316	2::3	0.41(0.07, 2.49)	0.334602	2::3	0.41(0.07, 2.49)	0.334602	0::0	--	--
CNVR_8429	chr19	58506237	58675917	14::17	0.68(0.31, 1.48)	0.334647	14::16	0.74(0.34, 1.64)	0.463717	0::1	0(0, Inf)	0.991181
CNVR_5976	chr11	99968814	100107937	28::15	1.38(0.72, 2.67)	0.334734	28::15	1.38(0.72, 2.67)	0.334734	0::0	--	--
CNVR_7910	chr17	69081670	69089435	12::13	0.67(0.3, 1.5)	0.334815	12::13	0.67(0.3, 1.5)	0.334815	0::0	--	--
CNVR_4025	chr7	28437116	28462345	8::12	0.63(0.24, 1.62)	0.33505	8::12	0.63(0.24, 1.62)	0.33505	0::0	--	--
CNVR_872	chr2	39811116	39919737	4::2	2.43(0.4, 14.85)	0.335191	4::2	2.43(0.4, 14.85)	0.335191	0::0	--	--
CNVR_7609	chr16	77258834	77318572	7::3	2.02(0.48, 8.4)	0.335914	5::3	1.24(0.28, 5.53)	0.774299	2::0	--	0.986065
CNVR_8807	chr22	28004252	28040975	6::5	0.54(0.15, 1.89)	0.335918	5::4	0.57(0.14, 2.29)	0.430193	1::1	0.42(0.02, 7.93)	0.559205
CNVR_4655	chr8	84200578	84337289	28::19	1.36(0.73, 2.52)	0.335923	27::19	1.26(0.67, 2.34)	0.470465	1::0	--	0.990718
CNVR_6531	chr12	123774897	123935336	21::14	1.43(0.69, 2.95)	0.336311	19::11	1.76(0.8, 3.88)	0.16232	2::3	0.41(0.06, 2.73)	0.35527
CNVR_3615	chr6	82682715	82754690	3::6	0.5(0.12, 2.08)	0.336634	3::6	0.5(0.12, 2.08)	0.336634	0::0	--	--
CNVR_228	chr1	82120615	82175983	3::1	3.34(0.28, 39.11)	0.33703	2::1	2.45(0.17, 34.91)	0.509362	1::0	--	0.991706
CNVR_7479	chr16	23617214	23706237	7::3	2.01(0.48, 8.39)	0.337079	7::3	2.01(0.48, 8.39)	0.337079	0::0	--	--
CNVR_3080	chr5	115457090	115658601	16::18	0.7(0.34, 1.45)	0.337187	15::18	0.68(0.33, 1.42)	0.308248	1::0	--	0.992462
CNVR_7533	chr16	53822183	53842909	22::23	0.74(0.4, 1.37)	0.337202	22::23	0.74(0.4, 1.37)	0.337202	0::0	--	--
CNVR_8622	chr20	52195889	52384748	40::27	1.28(0.77, 2.14)	0.337244	40::26	1.35(0.81, 2.27)	0.250712	0::1	0(0, Inf)	0.990969
CNVR_810	chr2	23577934	23631262	4::1	3.16(0.3, 33.08)	0.337581	4::1	3.16(0.3, 33.08)	0.337581	0::0	--	--
CNVR_5328	chr10	24565181	24675338	3::1	3.03(0.31, 29.22)	0.3379	3::1	3.03(0.31, 29.22)	0.3379	0::0	--	--
CNVR_4930	chr9	30646764	30698143	35::28	1.29(0.76, 2.19)	0.338152	35::28	1.29(0.76, 2.19)	0.338152	0::0	--	--
CNVR_1610	chr3	29219112	29270896	7::3	1.97(0.49, 7.91)	0.338399	7::3	1.97(0.49, 7.91)	0.338399	0::0	--	--
CNVR_294	chr1	105254006	105306517	17::9	1.51(0.65, 3.49)	0.338477	14::9	1.28(0.54, 3.06)	0.574787	3::0	--	0.985314
CNVR_6378	chr12	84928412	85232077	1::2	0.31(0.03, 3.46)	0.338833	1::1	0.74(0.05, 12.03)	0.833384	0::1	0(0, Inf)	0.991013
CNVR_832	chr2	26953354	26967124	4::1	2.95(0.32, 26.98)	0.338877	2::1	1.71(0.15, 19.43)	0.667017	2::0	--	0.988349
CNVR_8172	chr18	61840388	61982830	6::3	2.33(0.41, 13.21)	0.338945	0::0	--	NA	6::3	2.33(0.41, 13.21)	0.338945
CNVR_6808	chr13	105585149	105672515	24::17	1.39(0.71, 2.72)	0.339437	24::17	1.39(0.71, 2.72)	0.339437	0::0	--	--
CNVR_4401	chr8	3362851	3394134	8::5	1.8(0.54, 6.06)	0.339559	7::5	1.64(0.47, 5.71)	0.438515	1::0	--	0.991783
CNVR_3848	chr6	152620873	152626013	6::8	0.56(0.17, 1.84)	0.339755	5::8	0.44(0.12, 1.57)	0.205686	1::0	--	0.991585
CNVR_5411	chr10	56114857	56200277	23::25	0.75(0.41, 1.36)	0.339891	23::25	0.75(0.41, 1.36)	0.339891	0::0	--	--
CNVR_5988	chr11	102641531	102679415	3::3	0.42(0.07, 2.48)	0.339894	3::3	0.42(0.07, 2.48)	0.339894	0::0	--	--
CNVR_8472	chr20	8099663	8126921	17::19	0.7(0.33, 1.46)	0.340003	17::19	0.7(0.33, 1.46)	0.340003	0::0	--	--
CNVR_1284	chr2	177242425	177289166	70::51	1.21(0.82, 1.79)	0.340174	70::51	1.21(0.82, 1.79)	0.340174	0::0	--	--
CNVR_2206	chr4	16163209	16296122	2::1	3.46(0.27, 44.42)	0.340326	0::0	--	NA	2::1	3.46(0.27, 44.42)	0.340326
CNVR_8447	chr20	3984375	4134864	12::7	1.61(0.61, 4.26)	0.340367	10::7	1.39(0.51, 3.82)	0.520932	2::0	--	0.988015
CNVR_1596	chr3	27444331	27444525	8::10	0.63(0.24, 1.64)	0.34039	7::10	0.54(0.2, 1.47)	0.225579	1::0	--	0.99154
CNVR_4093	chr7	51059608	51416722	3::3	0.39(0.06, 2.69)	0.340566	2::2	0.28(0.03, 2.94)	0.28982	1::1	0.71(0.03, 17.01)	0.832768
CNVR_4230	chr7	103208865	103380850	1::2	0.3(0.03, 3.57)	0.34058	0::2	0(0, Inf)	0.987368	1::0	--	0.992027
CNVR_7662	chr16	86267241	86307615	4::6	0.51(0.13, 2.03)	0.34081	3::6	0.37(0.08, 1.7)	0.201379	1::0	--	0.991709
CNVR_1522	chr3	8826063	8858302	30::33	0.77(0.45, 1.32)	0.340862	2::0	--	0.986651	28::33	0.69(0.4, 1.2)	0.187566
CNVR_7428	chr16	5778928	5819275	3::5	0.48(0.11, 2.17)	0.341218	1::4	0.22(0.02, 2.09)	0.185807	2::1	1.37(0.12, 16.07)	0.804201
CNVR_6973	chr14	59346983	59838184	6::1	2.86(0.33, 25.01)	0.341294	3::1	1.51(0.14, 15.8)	0.732973	3::0	--	0.985063
CNVR_4972	chr9	75675098	75782511	28::15	1.37(0.72, 2.61)	0.341408	28::15	1.37(0.72, 2.61)	0.341408	0::0	--	--
CNVR_2419	chr4	94552306	94704548	1::2	0.27(0.02, 4.04)	0.341413	0::0	--	NA	1::2	0.27(0.02, 4.04)	0.341413
CNVR_4661	chr8	86354328	86550477	10::6	1.69(0.57, 4.95)	0.341485	6::5	1.13(0.33, 3.92)	0.84237	4::1	5.11(0.5, 52.48)	0.169475
CNVR_6178	chr12	20507209	20582652	25::24	0.73(0.39, 1.39)	0.341504	24::23	0.73(0.38, 1.4)	0.339644	1::1	0.88(0.04, 18.99)	0.9345
CNVR_7681	chr17	1424111	1657654	54::36	1.24(0.79, 1.95)	0.341533	54::36	1.24(0.79, 1.95)	0.341533	0::0	--	--
CNVR_7258	chr15	58036070	58172130	4::4	0.5(0.12, 2.09)	0.342086	4::4	0.5(0.12, 2.09)	0.342086	0::0	--	--
CNVR_619	chr1	222121875	222153462	53::43	1.24(0.8, 1.92)	0.342247	0::1	0(0, Inf)	0.991172	53::42	1.28(0.82, 1.99)	0.273473
CNVR_5419	chr10	59969611	60160227	10::8	1.61(0.6, 4.28)	0.342397	10::8	1.61(0.6, 4.28)	0.342397	0::0	--	--
CNVR_4409	chr8	5745852	5746670	19::20	0.72(0.37, 1.41)	0.342573	19::18	0.81(0.41, 1.62)	0.559046	0::2	0(0, Inf)	0.987714
CNVR_6354	chr12	74307540	74681899	52::37	1.25(0.79, 1.98)	0.343553	50::35	1.34(0.84, 2.14)	0.226217	2::2	0.3(0.04, 2.25)	0.240372
CNVR_1645	chr3	38365841	38404473	36::34	0.78(0.47, 1.3)	0.343648	36::34	0.78(0.47, 1.3)	0.343648	0::0	--	--
CNVR_5358	chr10	32818391	32994713	1::3	0.32(0.03, 3.33)	0.34368	1::2	0.37(0.03, 4.12)	0.418906	0::1	0(0, Inf)	0.992154
CNVR_1101	chr2	120159868	120285696	14::6	1.65(0.59, 4.62)	0.34371	12::6	1.38(0.47, 4.03)	0.554474	2::0	--	0.988245
CNVR_5452	chr10	70247476	70418673	12::8	1.58(0.61, 4.1)	0.3439	9::7	1.29(0.45, 3.7)	0.638556	3::1	3.9(0.36, 42.37)	0.263651
CNVR_1006	chr2	77826046	77829431	3::5	0.5(0.12, 2.11)	0.343907	2::5	0.35(0.07, 1.8)	0.207125	1::0	--	0.99173
CNVR_7069	chr14	90950492	91046666	18::21	0.72(0.36, 1.42)	0.344106	17::21	0.68(0.34, 1.36)	0.27609	1::0	--	0.991749
CNVR_7820	chr17	44167101	44368213	3992::3249	0.97(0.92, 1.03)	0.344117	287::248	1(0.83, 1.21)	0.998263	3705::3001	0.97(0.91, 1.03)	0.321126
CNVR_6033	chr11	116198373	116245351	1::2	0.31(0.03, 3.5)	0.344196	1::2	0.31(0.03, 3.5)	0.344196	0::0	--	--
CNVR_1906	chr3	119540345	119637809	6::3	2(0.47, 8.45)	0.344209	6::3	2(0.47, 8.45)	0.344209	0::0	--	--
CNVR_4780	chr8	128122659	128142503	1::3	0.32(0.03, 3.34)	0.344216	1::3	0.32(0.03, 3.34)	0.344216	0::0	--	--
CNVR_8563	chr20	38945248	39240947	3::1	3.17(0.29, 34.67)	0.344499	2::1	2.44(0.19, 31.19)	0.492477	1::0	--	0.99179
CNVR_396	chr1	163220797	163353791	4::7	0.53(0.15, 1.96)	0.344561	4::7	0.53(0.15, 1.96)	0.344561	0::0	--	--
CNVR_6989	chr14	65923125	66294144	7::3	1.98(0.48, 8.17)	0.34495	6::1	4.23(0.5, 35.48)	0.183976	1::2	0.52(0.04, 6.64)	0.610876
CNVR_1659	chr3	41920335	41930220	3::1	3.37(0.27, 42.01)	0.344984	2::0	--	0.988296	1::1	1.68(0.07, 38.58)	0.746654
CNVR_7274	chr15	61495458	61577118	1::3	0.33(0.03, 3.3)	0.345047	1::3	0.33(0.03, 3.3)	0.345047	0::0	--	--
CNVR_693	chr1	242027786	242080854	17::14	1.44(0.68, 3.06)	0.345381	13::13	1.24(0.55, 2.83)	0.602161	4::1	3.59(0.37, 35.04)	0.27126
CNVR_746	chr2	11317922	11451985	11::6	1.66(0.58, 4.79)	0.345677	11::6	1.66(0.58, 4.79)	0.345677	0::0	--	--
CNVR_615	chr1	221982925	222003561	57::37	1.24(0.79, 1.95)	0.345679	55::36	1.22(0.77, 1.93)	0.386773	2::1	2.44(0.13, 45.8)	0.551842
CNVR_2692	chr4	180551100	180591327	7::9	0.61(0.21, 1.72)	0.345717	7::9	0.61(0.21, 1.72)	0.345717	0::0	--	--
CNVR_3644	chr6	92401171	92752069	2::4	0.44(0.08, 2.44)	0.345746	1::4	0.2(0.02, 1.86)	0.159109	1::0	--	0.991381
CNVR_6571	chr13	23175293	23293715	6::6	0.55(0.16, 1.91)	0.34585	5::6	0.42(0.11, 1.59)	0.203792	1::0	--	0.991622
CNVR_70	chr1	23404671	23547195	1::2	0.31(0.03, 3.53)	0.345911	0::0	--	NA	1::2	0.31(0.03, 3.53)	0.345911
CNVR_100	chr1	33187046	33497159	14::10	1.52(0.64, 3.61)	0.346075	14::10	1.52(0.64, 3.61)	0.346075	0::0	--	--
CNVR_4853	chr9	185632	464921	142::97	1.14(0.86, 1.52)	0.346129	27::9	2.5(1.13, 5.52)	0.0234402	115::88	1(0.74, 1.36)	0.991477
CNVR_2046	chr3	169478852	169505654	105::69	1.17(0.84, 1.63)	0.346289	104::69	1.16(0.83, 1.61)	0.382126	1::0	--	0.991625
CNVR_3517	chr6	41980937	42034686	13::8	1.56(0.62, 3.93)	0.346497	13::6	1.97(0.71, 5.41)	0.19077	0::2	0(0, Inf)	0.988416
CNVR_6940	chr14	52273663	52425507	6::4	1.91(0.5, 7.4)	0.346654	4::2	3.02(0.49, 18.49)	0.232671	2::2	1.03(0.13, 7.93)	0.974912
CNVR_6000	chr11	108462537	108947645	4::2	2.4(0.39, 14.79)	0.346899	1::1	0.91(0.05, 15.41)	0.950783	3::1	4.42(0.38, 50.89)	0.233174
CNVR_1421	chr2	218321098	218346977	4::2	2.43(0.38, 15.52)	0.346921	3::1	3.02(0.28, 32.22)	0.36032	1::1	1.61(0.07, 39.36)	0.769935
CNVR_2366	chr4	77105700	77231612	2::2	0.38(0.05, 2.87)	0.347153	1::0	--	0.991952	1::2	0.17(0.01, 2.11)	0.168748
CNVR_2355	chr4	74355248	74356140	6::7	0.58(0.19, 1.81)	0.34749	6::7	0.58(0.19, 1.81)	0.34749	0::0	--	--
CNVR_7750	chr17	20640324	20834925	72::63	0.84(0.57, 1.22)	0.347497	69::62	0.83(0.57, 1.21)	0.32656	3::1	1.23(0.11, 13.36)	0.86278
CNVR_2696	chr4	181275296	181279295	2::3	0.4(0.06, 2.72)	0.347765	1::3	0.28(0.03, 2.77)	0.27351	1::0	--	0.992468
CNVR_2673	chr4	175821735	175828666	15::7	1.54(0.62, 3.81)	0.348024	15::6	1.77(0.68, 4.6)	0.239705	0::1	0(0, Inf)	0.991472
CNVR_4729	chr8	115571779	115611597	18::14	1.42(0.68, 2.98)	0.348223	17::14	1.33(0.63, 2.8)	0.459633	1::0	--	0.991305
CNVR_6877	chr14	28036204	28214847	84::58	1.19(0.83, 1.72)	0.348258	81::55	1.19(0.82, 1.73)	0.358324	3::3	1.18(0.21, 6.75)	0.849192
CNVR_6796	chr13	101402167	101428198	2::1	3.39(0.26, 43.63)	0.348334	2::1	3.39(0.26, 43.63)	0.348334	0::0	--	--
CNVR_5764	chr11	33117360	33183044	14::8	1.55(0.62, 3.86)	0.348344	9::6	1.46(0.49, 4.35)	0.501282	5::2	1.78(0.33, 9.6)	0.500064
CNVR_2128	chr3	190554485	190593085	4::1	3.14(0.29, 34.19)	0.348389	4::1	3.14(0.29, 34.19)	0.348389	0::0	--	--
CNVR_5125	chr9	114643893	114696601	11::4	1.76(0.54, 5.69)	0.348393	8::4	1.3(0.37, 4.5)	0.679691	3::0	--	0.985669
CNVR_580	chr1	214716479	214866984	8::6	1.72(0.55, 5.34)	0.348675	7::6	1.58(0.49, 5.06)	0.443805	1::0	--	0.991793
CNVR_5414	chr10	57747976	58106325	31::22	1.32(0.74, 2.36)	0.348889	31::22	1.32(0.74, 2.36)	0.348889	0::0	--	--
CNVR_3793	chr6	137920217	137962262	28::12	1.39(0.7, 2.78)	0.348965	0::1	0(0, Inf)	0.991123	28::11	1.53(0.75, 3.12)	0.24355
CNVR_1615	chr3	30209784	30225324	8::12	0.64(0.25, 1.63)	0.349026	8::12	0.64(0.25, 1.63)	0.349026	0::0	--	--
CNVR_2900	chr5	56988506	57070496	3::1	3.23(0.28, 37.78)	0.349236	3::1	3.23(0.28, 37.78)	0.349236	0::0	--	--
CNVR_3197	chr5	148286432	148381375	2::3	0.42(0.07, 2.56)	0.34931	2::3	0.42(0.07, 2.56)	0.34931	0::0	--	--
CNVR_7182	chr15	37508505	37655123	10::5	1.69(0.56, 5.1)	0.349378	10::5	1.69(0.56, 5.1)	0.349378	0::0	--	--
CNVR_463	chr1	183093875	183095597	25::26	0.76(0.43, 1.35)	0.349483	24::26	0.73(0.41, 1.31)	0.293601	1::0	--	0.991793
CNVR_5815	chr11	56047917	56258814	4::6	0.54(0.15, 1.98)	0.349808	4::6	0.54(0.15, 1.98)	0.349808	0::0	--	--
CNVR_8854	chr22	38464024	38483199	103::103	0.87(0.64, 1.17)	0.349872	103::103	0.87(0.64, 1.17)	0.349872	0::0	--	--
CNVR_3934	chr7	6929662	7187870	9::10	0.64(0.25, 1.64)	0.349936	4::2	1.43(0.26, 7.85)	0.683047	5::8	0.42(0.12, 1.39)	0.154069
CNVR_3547	chr6	53316533	53363726	9::3	1.88(0.5, 7.07)	0.350579	9::2	2.9(0.62, 13.7)	0.177774	0::1	0(0, Inf)	0.991093
CNVR_8710	chr21	26971388	27135563	5::9	0.57(0.18, 1.85)	0.35066	5::9	0.57(0.18, 1.85)	0.35066	0::0	--	--
CNVR_5770	chr11	34968523	35043232	26::28	0.76(0.42, 1.36)	0.350821	26::28	0.76(0.42, 1.36)	0.350821	0::0	--	--
CNVR_7403	chr15	98765370	98806341	2::3	0.42(0.07, 2.57)	0.350989	2::3	0.42(0.07, 2.57)	0.350989	0::0	--	--
CNVR_4845	chr8	141417375	141675932	11::7	1.61(0.59, 4.42)	0.351129	10::7	1.5(0.53, 4.18)	0.443203	1::0	--	0.991728
CNVR_6978	chr14	61223152	61347539	81::76	0.85(0.61, 1.2)	0.35166	81::74	0.88(0.62, 1.24)	0.460945	0::2	0(0, Inf)	0.987678
CNVR_5190	chr9	130479205	130495891	904::822	0.95(0.85, 1.06)	0.351679	904::822	0.95(0.85, 1.06)	0.351679	0::0	--	--
CNVR_6706	chr13	73627621	73633895	95::70	1.18(0.83, 1.66)	0.351828	91::67	1.17(0.82, 1.66)	0.383872	4::3	1.39(0.26, 7.31)	0.700647
CNVR_2187	chr4	10775173	10955592	2::1	3.36(0.26, 43.03)	0.351977	2::0	--	0.986647	0::1	0(0, Inf)	0.992124
CNVR_3808	chr6	142028607	142283403	11::8	1.58(0.6, 4.15)	0.352299	11::8	1.58(0.6, 4.15)	0.352299	0::0	--	--
CNVR_7619	chr16	78681118	78688145	5::7	0.55(0.16, 1.94)	0.352569	5::7	0.55(0.16, 1.94)	0.352569	0::0	--	--
CNVR_5072	chr9	107751593	107767037	7::4	1.86(0.5, 6.88)	0.352606	6::4	1.66(0.43, 6.4)	0.461653	1::0	--	0.991766
CNVR_2929	chr5	62528524	62530132	1::2	0.32(0.03, 3.54)	0.352748	1::2	0.32(0.03, 3.54)	0.352748	0::0	--	--
CNVR_822	chr2	25522470	25523097	8::9	0.62(0.23, 1.7)	0.352976	8::9	0.62(0.23, 1.7)	0.352976	0::0	--	--
CNVR_8598	chr20	47603241	47940491	3::1	3.12(0.28, 34.37)	0.353172	3::1	3.12(0.28, 34.37)	0.353172	0::0	--	--
CNVR_3107	chr5	123157422	123502229	4::5	0.53(0.14, 2.04)	0.353552	4::5	0.53(0.14, 2.04)	0.353552	0::0	--	--
CNVR_5287	chr10	13926403	13949610	4::1	2.97(0.3, 29.62)	0.35362	4::1	2.97(0.3, 29.62)	0.35362	0::0	--	--
CNVR_6646	chr13	47085718	47120784	3::7	0.5(0.12, 2.15)	0.353848	3::6	0.61(0.13, 2.75)	0.517642	0::1	0(0, Inf)	0.99153
CNVR_4101	chr7	54228492	54250906	1::4	0.34(0.04, 3.29)	0.354175	1::2	0.61(0.05, 7.65)	0.70154	0::2	0(0, Inf)	0.988187
CNVR_3565	chr6	63457733	63824986	163::124	1.13(0.87, 1.48)	0.354463	161::120	1.15(0.88, 1.5)	0.313181	2::4	0.64(0.1, 4.05)	0.633436
CNVR_7538	chr16	54221716	54240207	1::1	0.24(0.01, 4.91)	0.354577	1::1	0.24(0.01, 4.91)	0.354577	0::0	--	--
CNVR_612	chr1	221873789	221929356	4::5	0.48(0.1, 2.25)	0.354854	4::5	0.48(0.1, 2.25)	0.354854	0::0	--	--
CNVR_3963	chr7	14639749	14763009	6::2	2.13(0.43, 10.63)	0.355006	6::2	2.13(0.43, 10.63)	0.355006	0::0	--	--
CNVR_7023	chr14	75383636	75485595	64::65	0.84(0.57, 1.22)	0.355721	64::65	0.84(0.57, 1.22)	0.355721	0::0	--	--
CNVR_5506	chr10	87560291	87608248	236::194	1.1(0.89, 1.36)	0.355762	235::190	1.13(0.92, 1.4)	0.254125	1::4	0(0, 3.55813251734959e+73)	0.901093
CNVR_4411	chr8	7630735	7785127	875::766	0.95(0.85, 1.06)	0.355909	104::78	1.22(0.89, 1.68)	0.221773	771::688	0.92(0.82, 1.03)	0.157432
CNVR_3523	chr6	43960726	44051222	5::7	0.56(0.16, 1.93)	0.355986	5::7	0.56(0.16, 1.93)	0.355986	0::0	--	--
CNVR_3118	chr5	125989661	126191734	8::5	1.77(0.53, 5.91)	0.356095	6::5	1.2(0.32, 4.42)	0.788396	2::0	--	0.987285
CNVR_801	chr2	21221924	21237787	1::2	0.32(0.03, 3.56)	0.356129	1::2	0.32(0.03, 3.56)	0.356129	0::0	--	--
CNVR_6629	chr13	40206175	40330106	49::34	1.24(0.78, 1.97)	0.356193	49::34	1.24(0.78, 1.97)	0.356193	0::0	--	--
CNVR_6288	chr12	52915172	53049929	2::4	0.4(0.06, 2.8)	0.35625	1::3	0.18(0.01, 2.47)	0.201703	1::1	1.3(0.07, 24.89)	0.862777
CNVR_6413	chr12	96155629	96204980	2::5	0.44(0.08, 2.5)	0.356309	2::4	0.69(0.12, 4.13)	0.686956	0::1	0(0, Inf)	0.991013
CNVR_8251	chr19	10608064	10677875	75::56	1.19(0.82, 1.73)	0.356466	75::55	1.21(0.83, 1.76)	0.323086	0::1	0(0, Inf)	0.991855
CNVR_6145	chr12	9645020	9731975	122::101	0.87(0.65, 1.17)	0.356511	2::0	--	0.987022	120::101	0.86(0.64, 1.16)	0.318804
CNVR_328	chr1	115354525	115470912	3::1	3.08(0.28, 33.61)	0.356544	3::1	3.08(0.28, 33.61)	0.356544	0::0	--	--
CNVR_1256	chr2	173034038	173049388	1::1	3.69(0.23, 59.26)	0.356736	1::1	3.69(0.23, 59.26)	0.356736	0::0	--	--
CNVR_4239	chr7	105586853	105662691	1::1	0.25(0.01, 4.77)	0.356779	1::1	0.25(0.01, 4.77)	0.356779	0::0	--	--
CNVR_8160	chr18	57549766	57688170	17::10	1.49(0.64, 3.47)	0.35679	17::10	1.49(0.64, 3.47)	0.35679	0::0	--	--
CNVR_7026	chr14	77177339	77294730	10::7	1.71(0.54, 5.39)	0.356951	7::7	1.04(0.29, 3.72)	0.951036	3::0	--	0.98383
CNVR_8330	chr19	36180551	36290978	119::115	0.87(0.66, 1.16)	0.357158	119::115	0.87(0.66, 1.16)	0.357158	0::0	--	--
CNVR_7313	chr15	72145937	72405040	22::26	0.75(0.41, 1.38)	0.357166	22::26	0.75(0.41, 1.38)	0.357166	0::0	--	--
CNVR_716	chr1	248814080	248901934	8::12	0.65(0.25, 1.64)	0.357206	4::7	0.66(0.18, 2.41)	0.523882	4::5	0.64(0.17, 2.41)	0.505621
CNVR_3588	chr6	74223523	74421678	9::11	0.64(0.24, 1.66)	0.357223	9::10	0.73(0.27, 1.97)	0.53563	0::1	0(0, Inf)	0.991125
CNVR_8111	chr18	45988298	46002759	9::8	0.6(0.2, 1.78)	0.35741	0::1	0(0, Inf)	0.991469	9::7	0.68(0.22, 2.09)	0.501436
CNVR_7685	chr17	2574821	2832727	9::8	1.62(0.58, 4.52)	0.357629	5::5	0.98(0.26, 3.77)	0.98006	4::3	3.08(0.66, 14.43)	0.153979
CNVR_6749	chr13	86911285	86982354	16::9	1.51(0.63, 3.62)	0.357746	15::9	1.38(0.57, 3.36)	0.477687	1::0	--	0.991399
CNVR_3930	chr7	6022455	6117153	4::6	0.51(0.12, 2.15)	0.357913	4::3	0.94(0.18, 4.87)	0.94522	0::3	0(0, Inf)	0.984103
CNVR_885	chr2	42227952	42309115	9::7	1.68(0.56, 5.06)	0.35792	9::7	1.68(0.56, 5.06)	0.35792	0::0	--	--
CNVR_7868	chr17	55916641	56185082	7::4	1.85(0.5, 6.89)	0.358016	7::4	1.85(0.5, 6.89)	0.358016	0::0	--	--
CNVR_6401	chr12	93767568	93839088	1::2	0.31(0.03, 3.73)	0.358306	1::1	0.83(0.05, 15.05)	0.896917	0::1	0(0, Inf)	0.991013
CNVR_3261	chr5	167941167	168114048	10::4	1.85(0.5, 6.88)	0.358322	9::4	1.62(0.42, 6.26)	0.482533	1::0	--	0.991668
CNVR_1599	chr3	27583916	27633420	2::3	0.42(0.07, 2.68)	0.358398	2::3	0.42(0.07, 2.68)	0.358398	0::0	--	--
CNVR_8145	chr18	53213887	53495480	1::7	0.36(0.04, 3.14)	0.358475	1::7	0.36(0.04, 3.14)	0.358475	0::0	--	--
CNVR_3052	chr5	108229760	108489098	34::23	1.3(0.75, 2.25)	0.358753	34::23	1.3(0.75, 2.25)	0.358753	0::0	--	--
CNVR_8201	chr18	70195735	70201649	3::6	0.51(0.12, 2.14)	0.35887	3::6	0.51(0.12, 2.14)	0.35887	0::0	--	--
CNVR_640	chr1	229065083	229118736	1::1	4(0.21, 77.16)	0.35901	0::1	0(0, Inf)	0.991826	1::0	--	0.990303
CNVR_6020	chr11	113322502	113358035	6::3	2.12(0.43, 10.55)	0.35916	6::3	2.12(0.43, 10.55)	0.35916	0::0	--	--
CNVR_7512	chr16	50274451	50348410	81::80	0.85(0.61, 1.2)	0.359394	81::80	0.85(0.61, 1.2)	0.359394	0::0	--	--
CNVR_4223	chr7	100647920	100881641	7::2	2.18(0.41, 11.52)	0.359455	6::2	1.94(0.35, 10.71)	0.447837	1::0	--	0.991989
CNVR_1553	chr3	17398386	17556951	227::212	0.9(0.73, 1.12)	0.35946	226::212	0.9(0.73, 1.12)	0.353197	1::0	--	0.992646
CNVR_901	chr2	45142078	45171047	1::4	0.34(0.03, 3.39)	0.359863	1::4	0.34(0.03, 3.39)	0.359863	0::0	--	--
CNVR_7237	chr15	52557495	52607263	2::5	0.44(0.08, 2.53)	0.359916	2::5	0.44(0.08, 2.53)	0.359916	0::0	--	--
CNVR_2678	chr4	176482196	176685899	13::7	1.57(0.6, 4.16)	0.35993	10::6	1.68(0.58, 4.85)	0.3371	3::1	1.12(0.11, 11.36)	0.923588
CNVR_3167	chr5	140170162	140265376	21::18	0.71(0.35, 1.47)	0.360563	21::18	0.71(0.35, 1.47)	0.360563	0::0	--	--
CNVR_8034	chr18	24713270	24737722	19::22	0.74(0.38, 1.42)	0.360576	19::22	0.74(0.38, 1.42)	0.360576	0::0	--	--
CNVR_7247	chr15	55079567	55322974	8::7	1.66(0.56, 4.92)	0.360634	7::6	1.63(0.51, 5.23)	0.411844	1::1	1.87(0.1, 36.41)	0.678495
CNVR_3671	chr6	102456467	102512836	12::6	1.6(0.58, 4.42)	0.360646	12::6	1.6(0.58, 4.42)	0.360646	0::0	--	--
CNVR_5547	chr10	101764893	101880701	7::6	1.75(0.53, 5.77)	0.360965	6::6	1.34(0.39, 4.67)	0.645018	1::0	--	0.990798
CNVR_4161	chr7	81848326	82006702	6::7	0.58(0.18, 1.86)	0.361157	6::6	0.73(0.22, 2.43)	0.60287	0::1	0(0, Inf)	0.991001
CNVR_5055	chr9	101519554	101634717	1::1	0.26(0.01, 4.66)	0.361192	0::0	--	NA	1::1	0.26(0.01, 4.66)	0.361192
CNVR_6523	chr12	121609608	121756085	14::7	1.56(0.6, 4.02)	0.361286	13::7	1.48(0.56, 3.86)	0.42679	1::0	--	0.991931
CNVR_4412	chr8	8047388	8140391	87::76	0.86(0.61, 1.2)	0.36159	3::6	0.27(0.06, 1.2)	0.0858472	84::70	0.92(0.65, 1.29)	0.615257
CNVR_5941	chr11	88033661	88093711	14::7	1.56(0.6, 4.02)	0.361743	13::7	1.52(0.58, 3.96)	0.391861	1::0	--	0.992427
CNVR_6786	chr13	99030332	99250526	1::2	0.32(0.03, 3.67)	0.36194	0::0	--	NA	1::2	0.32(0.03, 3.67)	0.36194
CNVR_5193	chr9	132147812	132194566	13::9	1.52(0.62, 3.77)	0.362382	13::9	1.52(0.62, 3.77)	0.362382	0::0	--	--
CNVR_776	chr2	19042884	19069128	2::4	0.42(0.07, 2.7)	0.362496	2::4	0.42(0.07, 2.7)	0.362496	0::0	--	--
CNVR_342	chr1	120162787	120199190	2::6	0.46(0.09, 2.45)	0.362547	1::4	0.37(0.04, 3.73)	0.398712	1::2	0.6(0.05, 7.06)	0.688279
CNVR_2079	chr3	177045083	177103297	11::5	1.65(0.56, 4.88)	0.362618	11::5	1.65(0.56, 4.88)	0.362618	0::0	--	--
CNVR_3379	chr6	23456294	23468241	70::54	1.19(0.82, 1.74)	0.362691	68::54	1.14(0.78, 1.67)	0.490682	2::0	--	0.985835
CNVR_2795	chr5	20073777	20454430	2::1	3.28(0.25, 42.5)	0.362706	2::0	--	0.987684	0::1	0(0, Inf)	0.99223
CNVR_8722	chr21	29201063	29372342	6::3	2.03(0.44, 9.34)	0.362757	6::3	2.03(0.44, 9.34)	0.362757	0::0	--	--
CNVR_4941	chr9	33420467	33525448	9::11	0.66(0.26, 1.63)	0.362823	8::10	0.65(0.25, 1.7)	0.380333	1::1	0.7(0.04, 11.51)	0.805055
CNVR_7769	chr17	32304060	32356597	1::2	0.31(0.02, 3.87)	0.362929	1::1	0.4(0.02, 6.46)	0.519713	0::1	0(0, Inf)	0.99187
CNVR_7530	chr16	53686639	53716484	29::20	1.33(0.72, 2.46)	0.363059	29::20	1.33(0.72, 2.46)	0.363059	0::0	--	--
CNVR_7961	chr18	491875	515605	9::3	1.96(0.46, 8.3)	0.363162	4::1	2.98(0.3, 29.52)	0.351714	5::2	1.4(0.21, 9.36)	0.730233
CNVR_8052	chr18	28630724	28640459	2::5	0.45(0.08, 2.5)	0.363181	2::5	0.45(0.08, 2.5)	0.363181	0::0	--	--
CNVR_5555	chr10	104148969	104287052	39::28	1.28(0.75, 2.17)	0.363206	39::28	1.28(0.75, 2.17)	0.363206	0::0	--	--
CNVR_6866	chr14	24511951	24660407	22::13	1.4(0.68, 2.89)	0.363393	21::13	1.33(0.64, 2.78)	0.440957	1::0	--	0.991638
CNVR_2769	chr5	10680749	11157144	4::3	2.1(0.42, 10.38)	0.363411	1::1	1.27(0.06, 28.17)	0.879255	3::2	2.51(0.38, 16.42)	0.335934
CNVR_8217	chr18	74478276	74538444	3::5	0.5(0.12, 2.21)	0.363573	2::4	0.36(0.06, 2.01)	0.24481	1::1	1.57(0.08, 31.41)	0.767041
CNVR_3423	chr6	29102706	29160698	139::103	1.14(0.86, 1.5)	0.363696	112::80	1.15(0.85, 1.57)	0.364393	27::23	1.07(0.58, 1.99)	0.828133
CNVR_7262	chr15	58525399	58584519	1::3	0.34(0.03, 3.46)	0.363817	1::3	0.34(0.03, 3.46)	0.363817	0::0	--	--
CNVR_2907	chr5	57853593	57889307	2::3	0.39(0.05, 2.95)	0.363924	2::2	0.46(0.05, 3.98)	0.484501	0::1	0(0, Inf)	0.991959
CNVR_4378	chr7	155226760	155279367	33::37	0.79(0.47, 1.32)	0.363927	33::37	0.79(0.47, 1.32)	0.363927	0::0	--	--
CNVR_140	chr1	47364224	47638000	5::2	2.32(0.38, 14.32)	0.364012	0::0	--	NA	5::2	2.32(0.38, 14.32)	0.364012
CNVR_8001	chr18	13459766	13509758	1::1	0.24(0.01, 5.12)	0.364099	1::1	0.24(0.01, 5.12)	0.364099	0::0	--	--
CNVR_4913	chr9	22415214	22454151	50::32	1.25(0.77, 2.01)	0.364173	49::31	1.25(0.77, 2.02)	0.367605	1::1	1.19(0.06, 23.44)	0.909335
CNVR_3245	chr5	162832105	162966788	4::6	0.53(0.13, 2.1)	0.364198	4::6	0.53(0.13, 2.1)	0.364198	0::0	--	--
CNVR_4434	chr8	12966739	13125039	5::4	1.95(0.46, 8.19)	0.364257	4::4	1.51(0.32, 7.12)	0.602383	1::0	--	0.991305
CNVR_3362	chr6	20168333	20198846	1::1	3.68(0.22, 61.17)	0.364279	1::1	3.68(0.22, 61.17)	0.364279	0::0	--	--
CNVR_1325	chr2	190985680	191318777	1::3	0.33(0.03, 3.58)	0.364655	1::2	0.57(0.04, 7.64)	0.671054	0::1	0(0, Inf)	0.991376
CNVR_6094	chr11	131756065	132239691	3::3	0.47(0.09, 2.38)	0.364712	1::1	0.33(0.02, 5.33)	0.436997	2::2	0.56(0.08, 4.02)	0.568315
CNVR_3654	chr6	96164110	96341833	4::1	2.92(0.29, 29.58)	0.364734	4::1	2.92(0.29, 29.58)	0.364734	0::0	--	--
CNVR_3789	chr6	135824535	136121560	1::2	0.33(0.03, 3.66)	0.364841	0::1	0(0, Inf)	0.991195	1::1	0.69(0.04, 11.24)	0.792823
CNVR_5502	chr10	86410057	86625642	2::1	3.37(0.24, 46.99)	0.365789	0::0	--	NA	2::1	3.37(0.24, 46.99)	0.365789
CNVR_132	chr1	44007648	44085845	4::7	0.55(0.15, 1.99)	0.365868	4::7	0.55(0.15, 1.99)	0.365868	0::0	--	--
CNVR_5410	chr10	55657419	55681663	10::12	0.66(0.27, 1.61)	0.366007	10::12	0.66(0.27, 1.61)	0.366007	0::0	--	--
CNVR_8566	chr20	39947239	40020770	45::50	0.82(0.52, 1.27)	0.366092	45::50	0.82(0.52, 1.27)	0.366092	0::0	--	--
CNVR_3872	chr6	156980007	157134938	3::8	0.52(0.12, 2.17)	0.36612	2::8	0.35(0.06, 1.84)	0.21223	1::0	--	0.991605
CNVR_4396	chr8	3026578	3035993	3::5	0.51(0.11, 2.22)	0.366539	3::5	0.51(0.11, 2.22)	0.366539	0::0	--	--
CNVR_541	chr1	205000643	205064677	7::4	2.09(0.42, 10.3)	0.36663	5::4	1.26(0.21, 7.54)	0.797866	2::0	--	0.987686
CNVR_5999	chr11	108141957	108203620	444::332	1.09(0.91, 1.3)	0.366798	440::325	1.1(0.91, 1.32)	0.314727	4::7	0.61(0.15, 2.42)	0.479394
CNVR_7142	chr15	27012843	27257117	20::26	0.75(0.4, 1.41)	0.36755	19::26	0.7(0.37, 1.34)	0.286685	1::0	--	0.991527
CNVR_8414	chr19	55064414	55075821	70::59	1.19(0.82, 1.73)	0.367569	69::58	1.2(0.82, 1.76)	0.339483	1::1	0.61(0.04, 9.97)	0.726011
CNVR_1357	chr2	201847877	201858345	28::16	1.35(0.7, 2.6)	0.367844	27::16	1.31(0.68, 2.54)	0.419585	1::0	--	0.991884
CNVR_2887	chr5	54248010	54324623	2::2	0.4(0.05, 2.97)	0.368281	2::1	0.71(0.06, 8.25)	0.784927	0::1	0(0, Inf)	0.991188
CNVR_1139	chr2	133806124	134147283	9::4	1.81(0.5, 6.62)	0.368378	9::4	1.81(0.5, 6.62)	0.368378	0::0	--	--
CNVR_5880	chr11	71281562	71441302	18::18	0.71(0.34, 1.49)	0.368559	1::1	0.54(0.03, 8.62)	0.661769	17::17	0.73(0.34, 1.56)	0.415734
CNVR_5443	chr10	66880723	66916336	6::3	1.96(0.45, 8.5)	0.369262	6::3	1.96(0.45, 8.5)	0.369262	0::0	--	--
CNVR_4079	chr7	47004038	47094524	1::2	0.33(0.03, 3.7)	0.369459	1::2	0.33(0.03, 3.7)	0.369459	0::0	--	--
CNVR_2370	chr4	77576402	77678729	4::8	0.55(0.15, 2.05)	0.369471	4::8	0.55(0.15, 2.05)	0.369471	0::0	--	--
CNVR_2374	chr4	78424705	78562041	1::1	0.27(0.02, 4.73)	0.369765	0::0	--	NA	1::1	0.27(0.02, 4.73)	0.369765
CNVR_2273	chr4	39358058	39569150	4::4	0.49(0.11, 2.3)	0.369766	1::1	1.62(0.09, 28.07)	0.738746	3::3	0.33(0.06, 1.86)	0.210313
CNVR_7712	chr17	8279324	8345230	9::6	1.67(0.55, 5.08)	0.369792	9::6	1.67(0.55, 5.08)	0.369792	0::0	--	--
CNVR_4173	chr7	85553671	85740936	6::2	2.1(0.42, 10.56)	0.369872	6::2	2.1(0.42, 10.56)	0.369872	0::0	--	--
CNVR_7705	chr17	7448457	7554773	9::6	1.66(0.55, 4.99)	0.369888	9::6	1.66(0.55, 4.99)	0.369888	0::0	--	--
CNVR_1020	chr2	80804824	80942952	3::4	0.5(0.11, 2.27)	0.37022	3::4	0.5(0.11, 2.27)	0.37022	0::0	--	--
CNVR_2001	chr3	151909545	152159081	7::5	1.75(0.51, 5.99)	0.370284	7::5	1.75(0.51, 5.99)	0.370284	0::0	--	--
CNVR_248	chr1	89069023	89359790	11::5	1.68(0.54, 5.23)	0.37041	7::4	1.52(0.4, 5.71)	0.539477	4::1	2.22(0.23, 21.32)	0.490969
CNVR_1003	chr2	76920891	76947357	3::5	0.47(0.09, 2.45)	0.370713	2::5	0.28(0.04, 1.84)	0.185265	1::0	--	0.99167
CNVR_6577	chr13	25471844	25658813	3::1	3.11(0.26, 37.43)	0.370759	3::0	--	0.982223	0::1	0(0, Inf)	0.991597
CNVR_6637	chr13	43476911	43787648	34::23	1.3(0.73, 2.33)	0.370772	1::0	--	0.991607	33::23	1.26(0.7, 2.26)	0.436797
CNVR_6644	chr13	46510675	46642669	21::16	1.37(0.69, 2.71)	0.371058	20::16	1.31(0.66, 2.62)	0.442079	1::0	--	0.991685
CNVR_954	chr2	62838936	62881018	27::16	1.36(0.69, 2.7)	0.371962	27::14	1.54(0.76, 3.15)	0.232095	0::2	0(0, Inf)	0.986893
CNVR_493	chr1	191853988	191899140	26::17	1.33(0.71, 2.51)	0.372328	25::17	1.29(0.68, 2.44)	0.436071	1::0	--	0.99171
CNVR_6299	chr12	55460190	55617388	1::2	0.32(0.03, 3.97)	0.372454	1::0	--	0.991998	0::2	0(0, Inf)	0.986579
CNVR_4109	chr7	57481104	57738496	44::43	0.81(0.51, 1.29)	0.372587	14::18	0.61(0.29, 1.28)	0.191983	30::25	0.97(0.54, 1.77)	0.928529
CNVR_7790	chr17	38813824	38937310	9::7	0.6(0.2, 1.85)	0.373204	9::7	0.6(0.2, 1.85)	0.373204	0::0	--	--
CNVR_5741	chr11	21398833	21429889	17::19	0.73(0.36, 1.47)	0.373223	16::19	0.71(0.35, 1.46)	0.354427	1::0	--	0.992759
CNVR_8578	chr20	42712033	42846695	2::4	0.45(0.08, 2.63)	0.37364	2::3	0.69(0.1, 4.56)	0.698398	0::1	0(0, Inf)	0.991149
CNVR_826	chr2	25801769	25915722	2::5	0.45(0.08, 2.58)	0.373656	2::5	0.45(0.08, 2.58)	0.373656	0::0	--	--
CNVR_6680	chr13	58840509	59179510	20::10	1.44(0.64, 3.23)	0.373755	19::8	1.73(0.72, 4.18)	0.220591	1::2	0.4(0.04, 4.37)	0.448983
CNVR_1518	chr3	8090865	8152316	1::2	0.31(0.02, 4.17)	0.373974	0::0	--	NA	1::2	0.31(0.02, 4.17)	0.373974
CNVR_4374	chr7	154633078	154684972	18::9	1.47(0.63, 3.48)	0.374527	18::9	1.47(0.63, 3.48)	0.374527	0::0	--	--
CNVR_6996	chr14	68466959	68486511	219::178	1.1(0.89, 1.37)	0.374667	217::177	1.1(0.89, 1.37)	0.379327	2::1	1.2(0.09, 15.76)	0.889353
CNVR_3888	chr6	160822925	160828119	45::31	1.25(0.76, 2.05)	0.374735	41::29	1.21(0.72, 2.02)	0.469766	4::2	1.92(0.3, 12.27)	0.488437
CNVR_1406	chr2	215574500	215634027	1::2	0.33(0.03, 3.83)	0.374784	0::1	0(0, Inf)	0.991205	1::1	0.72(0.04, 12.73)	0.819726
CNVR_557	chr1	207782856	207894417	4::1	2.95(0.27, 32.08)	0.374785	1::0	--	0.99191	3::1	2.36(0.19, 28.93)	0.50294
CNVR_2409	chr4	90856377	90880404	8::5	1.75(0.51, 6.07)	0.374851	8::5	1.75(0.51, 6.07)	0.374851	0::0	--	--
CNVR_7140	chr15	26293204	26373464	9::9	0.63(0.23, 1.73)	0.375153	9::9	0.63(0.23, 1.73)	0.375153	0::0	--	--
CNVR_8785	chr22	18835221	19008109	445::353	1.07(0.92, 1.25)	0.375158	117::92	1.13(0.84, 1.53)	0.409296	328::261	1.05(0.88, 1.26)	0.585197
CNVR_3751	chr6	123920868	123986694	1::3	0.35(0.03, 3.56)	0.375294	1::3	0.35(0.03, 3.56)	0.375294	0::0	--	--
CNVR_1317	chr2	188528685	188530579	8::9	0.63(0.23, 1.74)	0.375653	7::6	0.83(0.27, 2.55)	0.747139	1::3	0.18(0.01, 2.39)	0.194687
CNVR_5857	chr11	68974112	68978176	76::69	0.85(0.6, 1.21)	0.37584	76::69	0.85(0.6, 1.21)	0.37584	0::0	--	--
CNVR_367	chr1	154909268	155057647	227::177	1.1(0.89, 1.37)	0.376051	224::176	1.09(0.88, 1.35)	0.423888	3::1	2.57(0.26, 25.14)	0.416821
CNVR_5161	chr9	123938070	123958448	58::47	1.21(0.8, 1.83)	0.376094	58::47	1.21(0.8, 1.83)	0.376094	0::0	--	--
CNVR_5796	chr11	42593835	42663358	7::9	0.62(0.21, 1.79)	0.376148	7::8	0.65(0.22, 1.93)	0.438968	0::1	0(0, Inf)	0.992075
CNVR_5557	chr10	104399349	104440051	198::187	0.91(0.73, 1.13)	0.376164	198::187	0.91(0.73, 1.13)	0.376164	0::0	--	--
CNVR_8144	chr18	52829535	52877686	3::1	2.95(0.27, 32.47)	0.376211	3::1	2.95(0.27, 32.47)	0.376211	0::0	--	--
CNVR_91	chr1	30720637	30775395	1::2	0.28(0.02, 4.8)	0.376256	0::2	0(0, Inf)	0.985432	1::0	--	0.990821
CNVR_6742	chr13	84551191	84705988	14::12	1.46(0.63, 3.41)	0.37637	14::12	1.46(0.63, 3.41)	0.37637	0::0	--	--
CNVR_3005	chr5	88990017	89092733	7::3	1.88(0.46, 7.65)	0.376383	7::3	1.88(0.46, 7.65)	0.376383	0::0	--	--
CNVR_2882	chr5	52544624	52614763	1::2	0.34(0.03, 3.77)	0.376514	1::2	0.34(0.03, 3.77)	0.376514	0::0	--	--
CNVR_5766	chr11	33903328	34060991	4::2	2.23(0.38, 13.23)	0.376515	4::1	4.7(0.48, 46.17)	0.184585	0::1	0(0, Inf)	0.99158
CNVR_8007	chr18	20481297	20610560	22::26	0.76(0.41, 1.39)	0.376556	22::26	0.76(0.41, 1.39)	0.376556	0::0	--	--
CNVR_5535	chr10	97020612	97055833	3::1	3.02(0.26, 35.05)	0.376593	3::1	3.02(0.26, 35.05)	0.376593	0::0	--	--
CNVR_3925	chr7	1458931	1620594	1372::1137	1.04(0.95, 1.14)	0.376754	1369::1135	1.04(0.95, 1.14)	0.378568	3::2	1.09(0.17, 6.86)	0.925673
CNVR_4408	chr8	5739913	5742852	19::20	0.74(0.38, 1.44)	0.376788	19::18	0.83(0.42, 1.66)	0.605583	0::2	0(0, Inf)	0.987715
CNVR_77	chr1	25629503	25968691	3::5	0.42(0.06, 2.91)	0.376805	1::5	0.33(0.03, 3.13)	0.331546	2::0	--	0.989072
CNVR_1298	chr2	180807468	180903933	4::6	0.55(0.15, 2.06)	0.376842	4::6	0.55(0.15, 2.06)	0.376842	0::0	--	--
CNVR_4648	chr8	82653644	82671274	1::3	0.35(0.04, 3.55)	0.377155	1::3	0.35(0.04, 3.55)	0.377155	0::0	--	--
CNVR_5965	chr11	96769519	96860874	13::8	1.51(0.6, 3.79)	0.377247	13::8	1.51(0.6, 3.79)	0.377247	0::0	--	--
CNVR_269	chr1	96272062	96528941	3::4	0.48(0.1, 2.43)	0.377651	2::4	0.42(0.07, 2.38)	0.326737	1::0	--	0.992678
CNVR_8494	chr20	14318619	14425338	2::2	0.37(0.04, 3.32)	0.377702	2::2	0.37(0.04, 3.32)	0.377702	0::0	--	--
CNVR_7959	chr17	80988344	81153027	211::156	1.11(0.88, 1.39)	0.377771	202::151	1.1(0.87, 1.39)	0.429073	9::5	1.4(0.43, 4.62)	0.578664
CNVR_7566	chr16	62796921	63023182	4::1	2.91(0.27, 31.18)	0.377876	3::0	--	0.985841	1::1	0.95(0.04, 23.81)	0.975748
CNVR_6254	chr12	47960581	48027067	6::6	0.57(0.16, 2)	0.378116	0::0	--	NA	6::6	0.57(0.16, 2)	0.378116
CNVR_8773	chr21	43438674	43545765	1::3	0.34(0.03, 3.72)	0.378238	1::2	0.77(0.06, 9.71)	0.837773	0::1	0(0, Inf)	0.991058
CNVR_8265	chr19	14533688	14652279	22::18	1.36(0.68, 2.71)	0.378291	22::18	1.36(0.68, 2.71)	0.378291	0::0	--	--
CNVR_5130	chr9	115916255	116031939	21::22	0.76(0.41, 1.41)	0.379067	19::19	0.8(0.41, 1.55)	0.506437	2::3	0.47(0.07, 3.21)	0.444965
CNVR_2112	chr3	186507757	186648118	7::5	1.72(0.51, 5.78)	0.379088	3::4	1(0.2, 4.95)	0.997033	4::1	4.18(0.44, 39.55)	0.212702
CNVR_8392	chr19	50861843	50939868	3::1	2.97(0.26, 33.76)	0.379391	3::1	2.97(0.26, 33.76)	0.379391	0::0	--	--
CNVR_5176	chr9	125601549	125837338	42::32	1.25(0.76, 2.06)	0.379427	42::32	1.25(0.76, 2.06)	0.379427	0::0	--	--
CNVR_8506	chr20	17806483	17845922	1::2	0.34(0.03, 3.82)	0.379432	0::1	0(0, Inf)	0.991392	1::1	0.6(0.04, 10.01)	0.725151
CNVR_8805	chr22	27894809	27921256	10::9	0.64(0.24, 1.73)	0.379469	9::6	0.91(0.28, 2.92)	0.872746	1::3	0.21(0.02, 2.04)	0.177655
CNVR_581	chr1	215024064	215094202	5::2	2.2(0.38, 12.77)	0.379612	5::2	2.2(0.38, 12.77)	0.379612	0::0	--	--
CNVR_2878	chr5	51336607	51634816	41::44	0.82(0.52, 1.29)	0.37966	40::44	0.8(0.51, 1.26)	0.337793	1::0	--	0.991875
CNVR_8679	chr21	18689984	19070559	3::5	0.49(0.1, 2.39)	0.379685	0::1	0(0, Inf)	0.990798	3::4	0.79(0.15, 4.24)	0.779534
CNVR_8022	chr18	24111764	24149034	12::17	0.68(0.29, 1.6)	0.379736	12::17	0.68(0.29, 1.6)	0.379736	0::0	--	--
CNVR_6657	chr13	50201961	50275516	21::12	1.41(0.65, 3.07)	0.380027	21::11	1.56(0.7, 3.46)	0.273697	0::1	0(0, Inf)	0.991428
CNVR_2755	chr5	6993552	7191075	3::4	0.5(0.11, 2.36)	0.380096	2::3	0.38(0.06, 2.36)	0.297322	1::1	1.06(0.06, 20.29)	0.968705
CNVR_355	chr1	151332841	151410085	29::37	0.79(0.47, 1.33)	0.380329	10::7	1.22(0.43, 3.45)	0.706248	19::30	0.68(0.37, 1.26)	0.21761
CNVR_5926	chr11	83560386	83633737	3::5	0.52(0.12, 2.26)	0.380448	1::2	0.36(0.03, 4.15)	0.413506	2::3	0.65(0.1, 4.12)	0.643234
CNVR_1682	chr3	50267837	50391637	1943::1595	1.04(0.96, 1.12)	0.380503	1941::1592	1.04(0.96, 1.12)	0.371103	2::3	0.64(0.08, 4.84)	0.661443
CNVR_6380	chr12	85885021	86071859	20::21	0.75(0.4, 1.42)	0.38071	20::21	0.75(0.4, 1.42)	0.38071	0::0	--	--
CNVR_2491	chr4	113778201	113960962	3::2	2.48(0.33, 18.91)	0.380778	3::2	2.48(0.33, 18.91)	0.380778	0::0	--	--
CNVR_8464	chr20	6740366	6757767	47::46	0.82(0.52, 1.29)	0.380959	47::45	0.83(0.52, 1.31)	0.418274	0::1	0(0, Inf)	0.991904
CNVR_4044	chr7	34276765	34412690	1::2	0.34(0.03, 3.85)	0.38105	1::0	--	0.991758	0::2	0(0, Inf)	0.987308
CNVR_3156	chr5	135236294	135279667	17::10	1.45(0.63, 3.33)	0.381402	17::10	1.45(0.63, 3.33)	0.381402	0::0	--	--
CNVR_3726	chr6	117264207	117265559	177::140	1.12(0.87, 1.42)	0.381713	176::140	1.1(0.86, 1.41)	0.434356	1::0	--	0.990836
CNVR_5037	chr9	96114848	96200541	20::20	0.74(0.38, 1.45)	0.38175	20::20	0.74(0.38, 1.45)	0.38175	0::0	--	--
CNVR_4051	chr7	36569019	36665399	1::2	0.34(0.03, 3.8)	0.381768	0::0	--	NA	1::2	0.34(0.03, 3.8)	0.381768
CNVR_1296	chr2	180115065	180209324	10::5	1.67(0.53, 5.25)	0.382292	5::3	1.26(0.28, 5.6)	0.760284	5::2	2.41(0.4, 14.36)	0.334782
CNVR_7831	chr17	46495951	46496942	53::32	1.24(0.77, 1.99)	0.38253	53::32	1.24(0.77, 1.99)	0.38253	0::0	--	--
CNVR_5928	chr11	84040934	84217115	7::3	1.88(0.46, 7.75)	0.382751	6::3	1.72(0.4, 7.33)	0.464939	1::0	--	0.992021
CNVR_2198	chr4	14223316	14403378	5::6	0.56(0.16, 2.05)	0.382791	4::4	0.72(0.17, 3.07)	0.658911	1::2	0.22(0.01, 3.87)	0.298626
CNVR_8866	chr22	42523805	42523844	167::163	0.9(0.71, 1.14)	0.382867	122::133	0.82(0.62, 1.07)	0.139582	45::30	1.26(0.76, 2.08)	0.371277
CNVR_6714	chr13	75627863	75656919	1::2	0.34(0.03, 3.91)	0.383133	1::2	0.34(0.03, 3.91)	0.383133	0::0	--	--
CNVR_5493	chr10	82018594	82043227	1::2	0.34(0.03, 3.81)	0.383323	1::2	0.34(0.03, 3.81)	0.383323	0::0	--	--
CNVR_8355	chr19	41354458	41354994	937::926	0.95(0.86, 1.06)	0.383644	846::830	0.96(0.86, 1.07)	0.434829	91::96	0.93(0.68, 1.27)	0.655216
CNVR_849	chr2	30681357	30848893	25::18	1.33(0.7, 2.5)	0.384155	24::17	1.3(0.68, 2.49)	0.429089	1::1	1.96(0.11, 34.65)	0.645661
CNVR_1744	chr3	66318042	66349487	8::5	1.71(0.51, 5.71)	0.384253	8::3	2.97(0.71, 12.5)	0.137778	0::2	0(0, Inf)	0.98752
CNVR_3792	chr6	137452908	137617341	32::22	1.29(0.73, 2.29)	0.384426	32::22	1.29(0.73, 2.29)	0.384426	0::0	--	--
CNVR_7095	chr14	96088838	96127083	3::1	2.89(0.26, 31.52)	0.384824	0::1	0(0, Inf)	0.991101	3::0	--	0.983837
CNVR_2781	chr5	16156092	16195721	4::5	0.51(0.11, 2.34)	0.385686	4::5	0.51(0.11, 2.34)	0.385686	0::0	--	--
CNVR_6325	chr12	65435054	65641986	7::4	1.78(0.48, 6.57)	0.38572	7::3	2.19(0.53, 9.11)	0.282078	0::1	0(0, Inf)	0.992003
CNVR_5701	chr11	8807179	9166813	4::3	2.04(0.41, 10.25)	0.385798	4::2	3.42(0.55, 21.09)	0.185356	0::1	0(0, Inf)	0.99158
CNVR_739	chr2	9165288	9409544	3::1	2.87(0.26, 31.01)	0.386048	2::1	1.19(0.11, 13.21)	0.884602	1::0	--	0.990928
CNVR_7079	chr14	93093155	93119094	27::17	1.33(0.7, 2.56)	0.386172	22::17	1.16(0.59, 2.28)	0.65945	5::0	--	0.983425
CNVR_8030	chr18	24514775	24520338	19::21	0.74(0.38, 1.46)	0.38618	19::21	0.74(0.38, 1.46)	0.38618	0::0	--	--
CNVR_4903	chr9	20392924	20469337	16::8	1.47(0.62, 3.49)	0.386366	16::8	1.47(0.62, 3.49)	0.386366	0::0	--	--
CNVR_1109	chr2	121565142	121590093	3::6	0.52(0.12, 2.28)	0.386437	3::5	0.6(0.13, 2.78)	0.512577	0::1	0(0, Inf)	0.991789
CNVR_2289	chr4	43343817	43344993	2::1	3.56(0.2, 62.95)	0.386655	2::1	3.56(0.2, 62.95)	0.386655	0::0	--	--
CNVR_7881	chr17	61550529	61619380	25::34	0.78(0.44, 1.37)	0.386898	25::34	0.78(0.44, 1.37)	0.386898	0::0	--	--
CNVR_7197	chr15	41119185	41190990	7::11	0.65(0.24, 1.74)	0.38694	7::11	0.65(0.24, 1.74)	0.38694	0::0	--	--
CNVR_1498	chr3	3842051	3844562	18::20	0.72(0.35, 1.51)	0.387063	17::18	0.72(0.33, 1.54)	0.394478	1::2	0.8(0.07, 9.77)	0.860569
CNVR_1874	chr3	112597706	112718064	27::20	1.31(0.71, 2.4)	0.387086	27::20	1.31(0.71, 2.4)	0.387086	0::0	--	--
CNVR_3047	chr5	106665664	106779306	1::2	0.35(0.03, 3.84)	0.387093	1::1	0.74(0.05, 12.01)	0.835579	0::1	0(0, Inf)	0.991188
CNVR_5724	chr11	16980262	17151765	6::2	2.29(0.35, 14.94)	0.387221	6::2	2.29(0.35, 14.94)	0.387221	0::0	--	--
CNVR_5548	chr10	101914101	102027408	5::3	1.96(0.43, 8.96)	0.387386	5::3	1.96(0.43, 8.96)	0.387386	0::0	--	--
CNVR_5415	chr10	58768319	58885647	4::7	0.56(0.15, 2.09)	0.387412	3::7	0.43(0.1, 1.83)	0.250213	1::0	--	0.991744
CNVR_2686	chr4	178265269	178407962	3::1	2.91(0.26, 32.74)	0.387581	2::1	1.67(0.11, 25.23)	0.71078	1::0	--	0.991419
CNVR_8659	chr20	62184170	62202197	3974::3297	1.03(0.97, 1.09)	0.387952	3962::3286	1.03(0.97, 1.09)	0.396009	12::11	1.14(0.46, 2.79)	0.780784
CNVR_7516	chr16	52056757	52126456	3::6	0.53(0.12, 2.26)	0.388108	3::6	0.53(0.12, 2.26)	0.388108	0::0	--	--
CNVR_6890	chr14	32802020	32818754	1::3	0.36(0.04, 3.66)	0.388318	1::3	0.36(0.04, 3.66)	0.388318	0::0	--	--
CNVR_5524	chr10	93636790	93692947	3::5	0.5(0.1, 2.4)	0.388397	3::5	0.5(0.1, 2.4)	0.388397	0::0	--	--
CNVR_7261	chr15	58404861	58484168	10::6	1.59(0.55, 4.57)	0.388444	9::6	1.42(0.48, 4.19)	0.520023	1::0	--	0.991527
CNVR_5862	chr11	69175903	69180860	5::3	1.98(0.42, 9.4)	0.388488	4::3	1.66(0.33, 8.46)	0.541159	1::0	--	0.991686
CNVR_3248	chr5	163739709	163897419	1::3	0.36(0.03, 3.72)	0.388614	0::2	0(0, Inf)	0.987003	1::1	0.99(0.06, 17.28)	0.99488
CNVR_5478	chr10	79239338	79721318	6::2	2.28(0.35, 14.84)	0.388661	5::0	--	0.981998	1::2	1.1(0.09, 13.35)	0.937557
CNVR_2428	chr4	95802144	95857302	6::8	0.62(0.21, 1.85)	0.389362	5::8	0.53(0.16, 1.67)	0.276193	1::0	--	0.991804
CNVR_7433	chr16	6761862	6782948	15::11	1.47(0.61, 3.51)	0.389526	14::10	1.64(0.66, 4.07)	0.289059	1::1	0.46(0.03, 7.74)	0.588394
CNVR_7139	chr15	26080142	26121174	5::2	2.11(0.38, 11.65)	0.389663	4::2	1.84(0.31, 10.74)	0.499077	1::0	--	0.991927
CNVR_1801	chr3	84868834	84893669	3::1	2.88(0.26, 32.06)	0.389703	3::1	2.88(0.26, 32.06)	0.389703	0::0	--	--
CNVR_7870	chr17	56708979	56894991	11::16	0.7(0.31, 1.57)	0.389761	9::15	0.67(0.28, 1.59)	0.364316	2::1	0.99(0.09, 10.96)	0.993366
CNVR_8609	chr20	49511907	49703628	7::3	1.82(0.47, 7.1)	0.389904	6::2	2.23(0.44, 11.16)	0.329791	1::1	0.94(0.06, 15.12)	0.967504
CNVR_6574	chr13	23695857	23737921	8::13	0.66(0.25, 1.71)	0.389954	7::11	0.62(0.23, 1.7)	0.352433	1::2	1.11(0.06, 20.98)	0.942259
CNVR_3698	chr6	109480562	109500806	335::258	1.09(0.9, 1.33)	0.389971	335::252	1.13(0.92, 1.38)	0.236219	0::6	0(0, Inf)	0.976986
CNVR_5501	chr10	86096608	86270395	3::1	2.88(0.26, 32.3)	0.390013	3::1	2.88(0.26, 32.3)	0.390013	0::0	--	--
CNVR_8646	chr20	57236218	57298105	2::7	0.49(0.1, 2.5)	0.390026	2::7	0.49(0.1, 2.5)	0.390026	0::0	--	--
CNVR_1856	chr3	104878270	104962936	16::9	1.44(0.63, 3.33)	0.390225	16::9	1.44(0.63, 3.33)	0.390225	0::0	--	--
CNVR_3049	chr5	106982560	107086513	10::11	0.66(0.26, 1.69)	0.390255	10::10	0.75(0.29, 1.97)	0.562557	0::1	0(0, Inf)	0.991188
CNVR_347	chr1	147130167	147375982	5::1	2.57(0.3, 22.11)	0.39028	0::0	--	NA	5::1	2.57(0.3, 22.11)	0.39028
CNVR_1313	chr2	186300457	186671913	95::68	1.16(0.83, 1.62)	0.390298	95::68	1.16(0.83, 1.62)	0.390298	0::0	--	--
CNVR_335	chr1	118892117	119002897	3::1	2.74(0.27, 27.43)	0.390301	3::1	2.74(0.27, 27.43)	0.390301	0::0	--	--
CNVR_2913	chr5	58279905	58295015	10::5	1.62(0.54, 4.88)	0.390366	10::4	2.01(0.61, 6.61)	0.250659	0::1	0(0, Inf)	0.991493
CNVR_4014	chr7	26883169	26981725	19::12	1.4(0.65, 2.99)	0.390423	19::12	1.4(0.65, 2.99)	0.390423	0::0	--	--
CNVR_2062	chr3	172965694	173389687	1::2	0.35(0.03, 3.86)	0.390561	0::2	0(0, Inf)	0.987709	1::0	--	0.991744
CNVR_5968	chr11	97591699	97592990	10::4	1.71(0.5, 5.8)	0.390613	10::4	1.71(0.5, 5.8)	0.390613	0::0	--	--
CNVR_933	chr2	55010193	55129504	5::2	2.18(0.37, 12.92)	0.390754	5::2	2.18(0.37, 12.92)	0.390754	0::0	--	--
CNVR_4876	chr9	13734430	13774684	1::2	0.35(0.03, 3.92)	0.390828	0::2	0(0, Inf)	0.987526	1::0	--	0.991796
CNVR_6761	chr13	91532014	91651370	119::111	0.88(0.67, 1.17)	0.390916	117::111	0.87(0.66, 1.16)	0.350716	2::0	--	0.987478
CNVR_2598	chr4	150070596	150459437	7::2	2.01(0.41, 9.87)	0.39127	7::2	2.01(0.41, 9.87)	0.39127	0::0	--	--
CNVR_2944	chr5	67255464	67317115	3::1	2.92(0.25, 33.84)	0.391809	3::0	--	0.983136	0::1	0(0, Inf)	0.991188
CNVR_6121	chr12	4363350	4399088	47::42	1.22(0.77, 1.93)	0.391816	45::36	1.4(0.86, 2.27)	0.171506	2::6	0.31(0.06, 1.63)	0.164558
CNVR_3363	chr6	20209344	20335061	7::6	1.65(0.52, 5.21)	0.391898	7::6	1.65(0.52, 5.21)	0.391898	0::0	--	--
CNVR_7191	chr15	40177769	40256743	7::5	1.72(0.5, 5.97)	0.392219	7::4	2.03(0.54, 7.63)	0.295898	0::1	0(0, Inf)	0.992071
CNVR_2233	chr4	24290454	24310513	8::10	0.64(0.23, 1.78)	0.392526	8::10	0.64(0.23, 1.78)	0.392526	0::0	--	--
CNVR_5649	chr10	126838163	126851175	108::90	0.87(0.63, 1.2)	0.392934	108::89	0.89(0.64, 1.22)	0.459004	0::1	0(0, Inf)	0.990951
CNVR_1851	chr3	103345439	103403515	21::25	0.77(0.42, 1.41)	0.392945	21::25	0.77(0.42, 1.41)	0.392945	0::0	--	--
CNVR_1656	chr3	41420792	41497897	9::8	1.55(0.57, 4.25)	0.392979	9::8	1.55(0.57, 4.25)	0.392979	0::0	--	--
CNVR_622	chr1	222604826	222663733	1::2	0.33(0.03, 4.22)	0.393321	0::0	--	NA	1::2	0.33(0.03, 4.22)	0.393321
CNVR_3853	chr6	153066908	153080062	15::15	0.72(0.34, 1.52)	0.393401	15::15	0.72(0.34, 1.52)	0.393401	0::0	--	--
CNVR_2075	chr3	176034991	176035491	7::9	0.64(0.23, 1.78)	0.393519	6::9	0.57(0.2, 1.65)	0.298713	1::0	--	0.991906
CNVR_3311	chr6	4229688	4472588	28::18	1.33(0.69, 2.58)	0.393546	28::18	1.33(0.69, 2.58)	0.393546	0::0	--	--
CNVR_1286	chr2	177483123	177595863	9::4	1.72(0.49, 5.99)	0.393683	9::4	1.72(0.49, 5.99)	0.393683	0::0	--	--
CNVR_2727	chr5	1926829	1934998	26::16	1.35(0.67, 2.72)	0.393916	25::15	1.41(0.69, 2.86)	0.34374	1::1	0(0, Inf)	0.992095
CNVR_2603	chr4	152144869	152256783	2::4	0.46(0.08, 2.73)	0.393933	1::3	0.31(0.03, 3.28)	0.328305	1::1	0.89(0.05, 15.09)	0.93346
CNVR_2560	chr4	136866722	136958365	139::109	1.13(0.85, 1.49)	0.393965	139::109	1.13(0.85, 1.49)	0.393965	0::0	--	--
CNVR_5883	chr11	73364673	73715543	5::5	1.84(0.45, 7.49)	0.393967	5::5	1.84(0.45, 7.49)	0.393967	0::0	--	--
CNVR_4977	chr9	77535672	77646120	41::38	0.81(0.5, 1.32)	0.393982	41::37	0.82(0.5, 1.34)	0.428934	0::1	0(0, Inf)	0.992021
CNVR_1727	chr3	63833050	63919877	100::75	1.16(0.83, 1.61)	0.394174	100::73	1.19(0.85, 1.66)	0.318426	0::2	0(0, Inf)	0.987899
CNVR_8300	chr19	21848686	21982353	53::42	1.22(0.78, 1.91)	0.394232	40::29	1.26(0.74, 2.16)	0.39177	13::13	1.11(0.49, 2.52)	0.806234
CNVR_5994	chr11	106300468	106656864	6::2	2.06(0.39, 10.79)	0.394265	4::2	1.67(0.3, 9.3)	0.5612	2::0	--	0.986877
CNVR_7490	chr16	27232883	27378250	78::59	1.17(0.81, 1.69)	0.394884	78::59	1.17(0.81, 1.69)	0.394884	0::0	--	--
CNVR_5218	chr10	126070	475003	4::5	0.56(0.15, 2.13)	0.394933	1::2	0.47(0.04, 5.34)	0.54514	3::3	0.6(0.12, 3.05)	0.542284
CNVR_949	chr2	60589945	60821148	2::1	2.98(0.24, 37.09)	0.395072	2::1	2.98(0.24, 37.09)	0.395072	0::0	--	--
CNVR_8408	chr19	53929687	54010278	148::131	0.89(0.69, 1.16)	0.395775	38::34	0.89(0.54, 1.48)	0.65897	110::97	0.89(0.66, 1.21)	0.467002
CNVR_6946	chr14	53690253	53702213	1274::995	1.04(0.95, 1.15)	0.395799	1154::917	1.03(0.93, 1.14)	0.533491	120::78	1.15(0.84, 1.56)	0.382566
CNVR_5691	chr11	6804645	6883152	27::19	1.31(0.7, 2.45)	0.395819	26::19	1.3(0.7, 2.44)	0.405028	1::0	--	0.992975
CNVR_4187	chr7	90545729	90639137	38::25	1.27(0.73, 2.21)	0.396379	37::25	1.24(0.71, 2.16)	0.453926	1::0	--	0.991725
CNVR_5545	chr10	101274365	101351705	1::3	0.35(0.03, 3.99)	0.396399	0::1	0(0, Inf)	0.992104	1::2	0.41(0.03, 5.42)	0.501124
CNVR_498	chr1	194635582	194709892	40::29	1.25(0.75, 2.09)	0.396458	40::27	1.35(0.8, 2.29)	0.264959	0::2	0(0, Inf)	0.987584
CNVR_7204	chr15	43255632	43513829	26::30	0.78(0.44, 1.39)	0.396496	25::27	0.86(0.47, 1.57)	0.625806	1::3	0.18(0.02, 2.11)	0.173002
CNVR_2219	chr4	20032963	20476801	4::3	1.98(0.41, 9.55)	0.39681	4::3	1.98(0.41, 9.55)	0.39681	0::0	--	--
CNVR_839	chr2	29019789	29057719	23::17	1.35(0.67, 2.73)	0.3974	23::17	1.35(0.67, 2.73)	0.3974	0::0	--	--
CNVR_3078	chr5	114868337	115130927	4::9	0.58(0.16, 2.06)	0.397777	3::6	0.9(0.19, 4.3)	0.89805	1::3	0.27(0.03, 2.59)	0.255015
CNVR_2106	chr3	185224119	185337355	1::2	0.35(0.03, 3.95)	0.397845	0::2	0(0, Inf)	0.987781	1::0	--	0.991817
CNVR_4236	chr7	104879773	105228826	8::8	1.57(0.55, 4.46)	0.398028	7::7	1.4(0.46, 4.23)	0.551732	1::1	3.6(0.19, 67.47)	0.391626
CNVR_3284	chr5	175013122	175131098	3::1	2.8(0.26, 30.45)	0.398035	2::0	--	0.986688	1::1	0.53(0.03, 8.5)	0.652111
CNVR_1251	chr2	172539399	172605541	13::16	0.72(0.33, 1.55)	0.398059	13::16	0.72(0.33, 1.55)	0.398059	0::0	--	--
CNVR_8887	chr22	48454470	48516696	5::8	0.59(0.18, 1.99)	0.39807	5::6	0.95(0.26, 3.52)	0.943313	0::2	0(0, Inf)	0.987393
CNVR_778	chr2	19151068	19175514	3::5	0.52(0.12, 2.36)	0.398111	3::5	0.52(0.12, 2.36)	0.398111	0::0	--	--
CNVR_7953	chr17	78348494	78516826	10::10	0.65(0.24, 1.76)	0.398214	10::10	0.65(0.24, 1.76)	0.398214	0::0	--	--
CNVR_6086	chr11	129846330	129979095	222::185	0.91(0.73, 1.13)	0.398392	220::183	0.9(0.73, 1.13)	0.368355	2::2	1.64(0.22, 12.3)	0.631563
CNVR_7837	chr17	47050275	47096663	87::88	0.87(0.63, 1.21)	0.398399	87::86	0.89(0.64, 1.24)	0.491987	0::2	0(0, Inf)	0.987919
CNVR_2846	chr5	36532804	36713034	2::3	0.46(0.08, 2.78)	0.398542	0::3	0(0, Inf)	0.984844	2::0	--	0.988213
CNVR_4350	chr7	146673884	146800107	1::2	0.35(0.03, 4.02)	0.399348	1::2	0.35(0.03, 4.02)	0.399348	0::0	--	--
CNVR_7780	chr17	35903764	35975177	15::17	0.72(0.33, 1.55)	0.399563	15::17	0.72(0.33, 1.55)	0.399563	0::0	--	--
CNVR_5802	chr11	44272522	44340619	1::1	0.23(0.01, 7.03)	0.399701	1::1	0.23(0.01, 7.03)	0.399701	0::0	--	--
CNVR_2143	chr3	194096787	194180667	4::1	2.59(0.28, 23.85)	0.399953	2::0	--	0.987909	2::1	0.96(0.09, 10.67)	0.971214
CNVR_4902	chr9	20252271	20262064	3::1	2.77(0.26, 29.61)	0.400016	2::1	2.07(0.17, 26.05)	0.572186	1::0	--	0.991795
CNVR_3629	chr6	86500316	86987699	4::2	2.38(0.32, 17.88)	0.400123	2::1	2.19(0.08, 61.35)	0.64409	2::1	2.49(0.2, 31.77)	0.482178
CNVR_3955	chr7	12326930	12444158	11::5	1.59(0.54, 4.73)	0.400139	11::3	2.78(0.75, 10.27)	0.124578	0::2	0(0, Inf)	0.987581
CNVR_7819	chr17	44083081	44094668	60::54	0.84(0.57, 1.25)	0.400144	60::54	0.84(0.57, 1.25)	0.400144	0::0	--	--
CNVR_3701	chr6	110657142	110729271	3::3	2.16(0.36, 12.98)	0.400173	3::3	2.16(0.36, 12.98)	0.400173	0::0	--	--
CNVR_6477	chr12	114823098	114854061	12::13	0.68(0.28, 1.65)	0.400206	12::13	0.68(0.28, 1.65)	0.400206	0::0	--	--
CNVR_1399	chr2	213115743	213385818	96::93	0.87(0.64, 1.2)	0.400233	94::88	0.9(0.65, 1.24)	0.528784	2::5	0.25(0.03, 2.38)	0.228604
CNVR_1620	chr3	30746464	30803321	1::3	0.36(0.03, 3.83)	0.400439	1::2	0.41(0.04, 4.61)	0.467795	0::1	0(0, Inf)	0.992325
CNVR_1746	chr3	66541666	66560772	9::11	0.65(0.24, 1.76)	0.400445	9::11	0.65(0.24, 1.76)	0.400445	0::0	--	--
CNVR_1497	chr3	3245178	3712669	3::6	0.54(0.13, 2.28)	0.400896	3::4	0.78(0.16, 3.77)	0.756638	0::2	0(0, Inf)	0.987775
CNVR_5111	chr9	111759212	111782671	4::1	2.87(0.25, 33.54)	0.401107	4::1	2.87(0.25, 33.54)	0.401107	0::0	--	--
CNVR_2713	chr4	184517243	184571086	3::4	0.47(0.08, 2.76)	0.401276	0::2	0(0, Inf)	0.987714	3::2	0.78(0.1, 6.05)	0.811271
CNVR_6006	chr11	110701446	110806457	1::2	0.36(0.03, 3.96)	0.401617	1::1	0.7(0.04, 11.2)	0.797924	0::1	0(0, Inf)	0.991316
CNVR_5668	chr10	131669792	131896684	3::2	2.31(0.33, 16.28)	0.401713	3::2	2.31(0.33, 16.28)	0.401713	0::0	--	--
CNVR_5689	chr11	6417164	6495601	1::3	0.37(0.04, 3.76)	0.401888	1::3	0.37(0.04, 3.76)	0.401888	0::0	--	--
CNVR_4471	chr8	23086555	23103912	38::24	1.26(0.74, 2.15)	0.402477	38::24	1.26(0.74, 2.15)	0.402477	0::0	--	--
CNVR_2709	chr4	183683545	183735310	3::2	2.37(0.31, 17.99)	0.403327	3::2	2.37(0.31, 17.99)	0.403327	0::0	--	--
CNVR_5946	chr11	90387210	90604757	23::15	1.33(0.68, 2.62)	0.403452	23::14	1.44(0.72, 2.88)	0.298588	0::1	0(0, Inf)	0.991316
CNVR_4551	chr8	50445456	50625114	43::40	0.82(0.52, 1.3)	0.403497	43::40	0.82(0.52, 1.3)	0.403497	0::0	--	--
CNVR_864	chr2	37748574	37754021	1::2	0.34(0.03, 4.31)	0.403747	1::1	1.08(0.05, 22.86)	0.95963	0::1	0(0, Inf)	0.990973
CNVR_1717	chr3	61654189	61720230	2::1	2.86(0.24, 33.79)	0.403793	2::1	2.86(0.24, 33.79)	0.403793	0::0	--	--
CNVR_8873	chr22	43983636	44195655	6::9	0.64(0.22, 1.84)	0.404036	6::8	0.74(0.25, 2.22)	0.593892	0::1	0(0, Inf)	0.99123
CNVR_5131	chr9	116421786	116564764	1::2	0.35(0.03, 4.17)	0.404238	1::1	0.96(0.05, 17.54)	0.976183	0::1	0(0, Inf)	0.991034
CNVR_6066	chr11	125067973	125174571	1::2	0.36(0.03, 3.98)	0.404663	1::1	0.7(0.04, 11.25)	0.802587	0::1	0(0, Inf)	0.991316
CNVR_3069	chr5	113096508	113225702	22::10	1.4(0.63, 3.09)	0.4049	22::10	1.4(0.63, 3.09)	0.4049	0::0	--	--
CNVR_7110	chr14	99976810	100138580	19::25	0.75(0.37, 1.49)	0.404963	18::25	0.73(0.37, 1.47)	0.381896	1::0	--	0.992635
CNVR_3101	chr5	121839734	122030712	1::3	0.37(0.04, 3.86)	0.405088	1::0	--	0.991113	0::3	0(0, Inf)	0.984041
CNVR_6290	chr12	53259403	53277368	43::37	0.82(0.5, 1.32)	0.405234	43::35	0.86(0.53, 1.4)	0.551473	0::2	0(0, Inf)	0.986662
CNVR_6099	chr11	133582118	133628586	6::1	2.56(0.28, 23.29)	0.405294	6::1	2.56(0.28, 23.29)	0.405294	0::0	--	--
CNVR_7941	chr17	76221428	76311992	97::74	1.15(0.83, 1.61)	0.405328	97::73	1.16(0.83, 1.63)	0.370493	0::1	0(0, Inf)	0.991779
CNVR_3492	chr6	36975231	36982948	35::32	0.81(0.48, 1.34)	0.405625	35::31	0.82(0.49, 1.38)	0.461518	0::1	0(0, Inf)	0.991717
CNVR_4966	chr9	73674356	73958027	3::4	0.53(0.12, 2.39)	0.40602	3::4	0.53(0.12, 2.39)	0.40602	0::0	--	--
CNVR_5253	chr10	8282036	8294329	13::7	1.51(0.57, 3.99)	0.406234	13::7	1.51(0.57, 3.99)	0.406234	0::0	--	--
CNVR_6355	chr12	74958839	75195710	239::173	1.1(0.88, 1.38)	0.406278	238::172	1.1(0.88, 1.38)	0.390949	1::1	0.64(0.04, 10.38)	0.754113
CNVR_4420	chr8	10448142	10526743	38::24	1.27(0.72, 2.25)	0.406305	37::23	1.27(0.71, 2.25)	0.417635	1::1	1.53(0.02, 93.5)	0.839753
CNVR_8134	chr18	50068737	50180705	3::1	2.73(0.26, 29.09)	0.406487	2::1	2.14(0.17, 26.34)	0.55139	1::0	--	0.991906
CNVR_5827	chr11	59997666	60076106	1::1	0.27(0.01, 5.98)	0.406631	1::1	0.27(0.01, 5.98)	0.406631	0::0	--	--
CNVR_261	chr1	93606397	94012288	20::18	0.75(0.38, 1.49)	0.406826	20::18	0.75(0.38, 1.49)	0.406826	0::0	--	--
CNVR_8433	chr20	269006	442827	72::64	1.17(0.81, 1.69)	0.407184	71::63	1.18(0.82, 1.72)	0.373692	1::1	0.54(0.03, 9.26)	0.668458
CNVR_6285	chr12	52690637	52781897	72::61	0.85(0.58, 1.24)	0.407411	16::8	1.01(0.39, 2.59)	0.986348	56::53	0.83(0.55, 1.25)	0.361563
CNVR_6416	chr12	96490908	96569534	2::1	2.91(0.23, 36.34)	0.407617	2::1	2.91(0.23, 36.34)	0.407617	0::0	--	--
CNVR_5192	chr9	131932274	132003514	6::10	0.64(0.22, 1.85)	0.407921	5::10	0.53(0.17, 1.64)	0.268962	1::0	--	0.991543
CNVR_1821	chr3	87718469	87719218	59::55	0.85(0.57, 1.26)	0.408047	59::55	0.85(0.57, 1.26)	0.408047	0::0	--	--
CNVR_2511	chr4	120008569	120025003	2::3	0.44(0.06, 3.05)	0.408341	1::1	0.66(0.04, 10.66)	0.772879	1::2	0.3(0.02, 4.72)	0.394716
CNVR_1795	chr3	80857483	81081490	20::10	1.39(0.64, 3.02)	0.408933	20::10	1.39(0.64, 3.02)	0.408933	0::0	--	--
CNVR_4891	chr9	18317731	18364504	3::2	2.18(0.34, 13.81)	0.409307	2::1	3.61(0.3, 43.15)	0.310599	1::1	1.09(0.07, 17.47)	0.953433
CNVR_3841	chr6	152095145	152137053	7::12	0.64(0.22, 1.87)	0.409426	7::11	0.72(0.24, 2.19)	0.56214	0::1	0(0, Inf)	0.991465
CNVR_1867	chr3	109714119	109974077	25::17	1.31(0.69, 2.49)	0.409445	25::17	1.31(0.69, 2.49)	0.409445	0::0	--	--
CNVR_7203	chr15	42858891	42898613	15::20	0.73(0.35, 1.53)	0.409503	13::16	0.92(0.41, 2.05)	0.834665	2::4	0.26(0.04, 1.64)	0.150308
CNVR_620	chr1	222342484	222380444	134::89	1.13(0.84, 1.52)	0.409515	133::89	1.12(0.84, 1.51)	0.435342	1::0	--	0.991892
CNVR_7220	chr15	47612505	47649247	16::19	0.74(0.36, 1.52)	0.409618	16::18	0.79(0.38, 1.65)	0.536406	0::1	0(0, Inf)	0.991259
CNVR_350	chr1	150028811	150098680	30::19	1.3(0.7, 2.41)	0.40962	30::19	1.3(0.7, 2.41)	0.40962	0::0	--	--
CNVR_7165	chr15	33275643	33342544	12::12	0.7(0.3, 1.63)	0.409963	8::10	0.58(0.21, 1.55)	0.273931	4::2	1.23(0.22, 6.91)	0.810636
CNVR_6158	chr12	14307409	14338595	16::11	1.49(0.58, 3.81)	0.410084	16::11	1.49(0.58, 3.81)	0.410084	0::0	--	--
CNVR_6221	chr12	31997981	32063003	328::247	1.08(0.9, 1.29)	0.410297	52::20	2.27(1.32, 3.9)	0.00301706	276::227	0.97(0.8, 1.18)	0.767773
CNVR_1600	chr3	27652096	27687852	4::3	1.94(0.4, 9.47)	0.410475	4::3	1.94(0.4, 9.47)	0.410475	0::0	--	--
CNVR_5522	chr10	92897348	93004840	2::1	2.86(0.23, 34.8)	0.410696	2::1	2.86(0.23, 34.8)	0.410696	0::0	--	--
CNVR_2862	chr5	42482539	42829635	2::3	0.44(0.06, 3.06)	0.410717	0::0	--	NA	2::3	0.44(0.06, 3.06)	0.410717
CNVR_741	chr2	9982107	10046860	54::56	0.85(0.57, 1.26)	0.410728	53::55	0.84(0.56, 1.26)	0.403032	1::1	1.07(0.06, 19.74)	0.966118
CNVR_4145	chr7	78320538	78366576	11::6	1.54(0.55, 4.34)	0.410894	10::5	1.81(0.59, 5.52)	0.299962	1::1	0.51(0.03, 8.46)	0.636505
CNVR_896	chr2	43764442	43818958	39::35	0.81(0.5, 1.33)	0.410982	39::35	0.81(0.5, 1.33)	0.410982	0::0	--	--
CNVR_5070	chr9	107516115	107545011	1085::849	1.05(0.94, 1.18)	0.411066	1065::840	1.05(0.94, 1.18)	0.412352	20::9	1.03(0.42, 2.56)	0.941796
CNVR_2512	chr4	120055799	120112050	1::4	0.39(0.04, 3.69)	0.411079	1::1	1.5(0.08, 29.36)	0.787634	0::3	0(0, Inf)	0.985466
CNVR_5107	chr9	111446046	111462565	2::1	2.93(0.23, 38.15)	0.411443	2::1	2.93(0.23, 38.15)	0.411443	0::0	--	--
CNVR_1881	chr3	113156308	113222999	2::4	0.48(0.08, 2.8)	0.411515	2::4	0.48(0.08, 2.8)	0.411515	0::0	--	--
CNVR_7908	chr17	68881726	68903270	8::9	0.65(0.24, 1.8)	0.411563	8::9	0.65(0.24, 1.8)	0.411563	0::0	--	--
CNVR_475	chr1	186941897	187070638	3::4	0.53(0.12, 2.41)	0.411672	0::3	0(0, Inf)	0.984715	3::1	2.18(0.22, 21.34)	0.504565
CNVR_1467	chr2	234701686	234706577	93::93	0.88(0.64, 1.2)	0.411846	93::93	0.88(0.64, 1.2)	0.411846	0::0	--	--
CNVR_7267	chr15	59653913	59743011	3::1	2.82(0.24, 33.55)	0.412167	3::1	2.82(0.24, 33.55)	0.412167	0::0	--	--
CNVR_3672	chr6	102701920	102733011	8::10	0.67(0.26, 1.75)	0.412262	8::10	0.67(0.26, 1.75)	0.412262	0::0	--	--
CNVR_2648	chr4	167502172	167734176	4::6	0.58(0.16, 2.14)	0.412325	4::4	0.81(0.19, 3.4)	0.777441	0::2	0(0, Inf)	0.987172
CNVR_2547	chr4	132134734	132247303	28::21	1.29(0.7, 2.39)	0.412342	13::9	1.37(0.56, 3.35)	0.496604	15::12	1.23(0.53, 2.86)	0.627818
CNVR_5744	chr11	23213549	23330803	1::2	0.36(0.03, 4.07)	0.412428	1::1	0.64(0.04, 10.32)	0.755527	0::1	0(0, Inf)	0.991442
CNVR_7924	chr17	71410891	71480237	1::2	0.37(0.03, 4.06)	0.412739	0::2	0(0, Inf)	0.987584	1::0	--	0.991541
CNVR_6386	chr12	89300013	89376539	2::1	2.97(0.22, 40.38)	0.413049	1::1	1.52(0.07, 35.26)	0.792995	1::0	--	0.991451
CNVR_5259	chr10	8616127	8634376	5::3	1.95(0.39, 9.67)	0.413134	5::2	2.46(0.41, 14.85)	0.325511	0::1	0(0, Inf)	0.992325
CNVR_818	chr2	25093755	25100903	8::10	0.66(0.25, 1.78)	0.413326	8::10	0.66(0.25, 1.78)	0.413326	0::0	--	--
CNVR_1541	chr3	14545745	14554651	13::7	1.53(0.55, 4.28)	0.413334	13::7	1.53(0.55, 4.28)	0.413334	0::0	--	--
CNVR_3869	chr6	155898417	156050030	3::4	0.53(0.12, 2.42)	0.41363	3::4	0.53(0.12, 2.42)	0.41363	0::0	--	--
CNVR_2931	chr5	63037537	63221843	1::4	0.39(0.04, 3.74)	0.413678	1::4	0.39(0.04, 3.74)	0.413678	0::0	--	--
CNVR_3105	chr5	122727297	122860463	1::2	0.36(0.03, 4.1)	0.414043	1::2	0.36(0.03, 4.1)	0.414043	0::0	--	--
CNVR_6234	chr12	40541627	40619589	13::8	1.47(0.58, 3.74)	0.414071	13::8	1.47(0.58, 3.74)	0.414071	0::0	--	--
CNVR_6282	chr12	52249121	52260073	8::4	1.75(0.46, 6.67)	0.41427	7::2	2.86(0.51, 16.06)	0.233388	1::2	0.55(0.04, 7.46)	0.652868
CNVR_8032	chr18	24615700	24638064	6::8	0.63(0.21, 1.91)	0.414295	6::8	0.63(0.21, 1.91)	0.414295	0::0	--	--
CNVR_3440	chr6	30343339	30349814	3::1	2.7(0.25, 29.35)	0.414593	3::1	2.7(0.25, 29.35)	0.414593	0::0	--	--
CNVR_8529	chr20	25176296	25448021	46::43	0.83(0.53, 1.3)	0.414626	44::41	0.85(0.53, 1.34)	0.476948	2::2	0.57(0.08, 4.24)	0.578882
CNVR_8395	chr19	51004754	51039356	18::8	1.47(0.58, 3.71)	0.414744	18::8	1.47(0.58, 3.71)	0.414744	0::0	--	--
CNVR_5972	chr11	99539654	99806521	8::9	0.66(0.24, 1.81)	0.414877	8::9	0.66(0.24, 1.81)	0.414877	0::0	--	--
CNVR_6011	chr11	111307696	111333762	1::2	0.29(0.02, 5.57)	0.415008	1::2	0.29(0.02, 5.57)	0.415008	0::0	--	--
CNVR_7500	chr16	31435677	31580273	10::14	0.69(0.28, 1.68)	0.415187	10::14	0.69(0.28, 1.68)	0.415187	0::0	--	--
CNVR_844	chr2	29343119	29408782	3::1	2.63(0.26, 26.95)	0.415298	3::1	2.63(0.26, 26.95)	0.415298	0::0	--	--
CNVR_2898	chr5	56238204	56254773	71::73	0.86(0.59, 1.24)	0.415776	71::72	0.87(0.6, 1.26)	0.459967	0::1	0(0, Inf)	0.991649
CNVR_1270	chr2	174209822	174238700	8::13	0.67(0.26, 1.75)	0.415874	8::13	0.67(0.26, 1.75)	0.415874	0::0	--	--
CNVR_2665	chr4	173777083	173843083	1::2	0.37(0.03, 4.09)	0.415949	1::2	0.37(0.03, 4.09)	0.415949	0::0	--	--
CNVR_3276	chr5	173006014	173029696	2::1	0.28(0.01, 6.07)	0.415996	2::1	0.28(0.01, 6.07)	0.415996	0::0	--	--
CNVR_6494	chr12	115737362	115757436	3::1	2.59(0.26, 25.69)	0.416376	2::1	1.77(0.15, 20.51)	0.647432	1::0	--	0.991615
CNVR_7248	chr15	55466477	55649225	8::4	1.69(0.48, 6.03)	0.416391	7::4	1.56(0.43, 5.73)	0.499367	1::0	--	0.992013
CNVR_5751	chr11	25269816	25440169	221::177	1.1(0.88, 1.37)	0.416519	221::177	1.1(0.88, 1.37)	0.416519	0::0	--	--
CNVR_5385	chr10	46910196	47156680	133::129	0.9(0.69, 1.17)	0.416607	53::74	0.63(0.43, 0.92)	0.0181099	80::55	1.24(0.86, 1.8)	0.246052
CNVR_5521	chr10	92561557	92637834	1::1	3.16(0.2, 50.67)	0.416736	1::1	3.16(0.2, 50.67)	0.416736	0::0	--	--
CNVR_992	chr2	74195551	74355245	38::29	1.25(0.73, 2.14)	0.417184	38::29	1.25(0.73, 2.14)	0.417184	0::0	--	--
CNVR_3152	chr5	134729522	134752402	30::25	0.79(0.45, 1.39)	0.417318	30::25	0.79(0.45, 1.39)	0.417318	0::0	--	--
CNVR_6049	chr11	120050515	120112700	1::4	0.38(0.04, 3.98)	0.417374	1::4	0.38(0.04, 3.98)	0.417374	0::0	--	--
CNVR_8332	chr19	36477855	36631587	6::2	2.07(0.36, 12.02)	0.417663	5::1	2.53(0.27, 23.87)	0.418401	1::1	1.39(0.06, 30.37)	0.835133
CNVR_3419	chr6	28367768	28404473	1::2	0.34(0.03, 4.54)	0.417738	1::2	0.34(0.03, 4.54)	0.417738	0::0	--	--
CNVR_456	chr1	182697149	182724940	2::6	0.5(0.09, 2.71)	0.417778	2::6	0.5(0.09, 2.71)	0.417778	0::0	--	--
CNVR_7476	chr16	21958485	22392906	6::2	1.99(0.38, 10.52)	0.418147	5::1	3.07(0.33, 28.73)	0.324679	1::1	0.9(0.06, 14.46)	0.94036
CNVR_239	chr1	84918166	85096921	4::2	2.08(0.35, 12.27)	0.418224	4::2	2.08(0.35, 12.27)	0.418224	0::0	--	--
CNVR_1435	chr2	221574589	221607743	91::84	0.88(0.63, 1.21)	0.418528	91::83	0.88(0.64, 1.22)	0.446331	0::1	0(0, Inf)	0.991926
CNVR_4974	chr9	76321504	76758065	1::2	0.35(0.03, 4.52)	0.418603	0::2	0(0, Inf)	0.987111	1::0	--	0.990933
CNVR_4404	chr8	4720525	4739443	56::57	0.85(0.58, 1.26)	0.41876	55::57	0.84(0.57, 1.24)	0.376284	1::0	--	0.991776
CNVR_4821	chr8	134885933	135005443	4::5	0.58(0.15, 2.17)	0.418763	4::5	0.58(0.15, 2.17)	0.418763	0::0	--	--
CNVR_8878	chr22	45211499	45383231	3::5	0.53(0.11, 2.48)	0.418786	2::2	0.94(0.12, 7.35)	0.956583	1::3	0.26(0.02, 2.84)	0.266794
CNVR_3896	chr6	163722268	163769091	4::1	2.9(0.22, 38.37)	0.418873	4::1	2.9(0.22, 38.37)	0.418873	0::0	--	--
CNVR_3426	chr6	29400280	29430262	1::2	0.37(0.03, 4.19)	0.41893	1::2	0.37(0.03, 4.19)	0.41893	0::0	--	--
CNVR_2308	chr4	57521325	57608970	3::2	2.21(0.32, 15.15)	0.419004	3::2	2.21(0.32, 15.15)	0.419004	0::0	--	--
CNVR_1964	chr3	140755988	140789740	19::26	0.76(0.39, 1.48)	0.419122	19::25	0.82(0.42, 1.61)	0.557323	0::1	0(0, Inf)	0.991059
CNVR_4705	chr8	106421158	106521846	78::55	1.17(0.8, 1.7)	0.419155	77::55	1.15(0.79, 1.68)	0.464827	1::0	--	0.991638
CNVR_7824	chr17	46019601	46039554	18::16	0.74(0.35, 1.55)	0.419164	18::16	0.74(0.35, 1.55)	0.419164	0::0	--	--
CNVR_7713	chr17	8613462	8655416	2::1	2.86(0.22, 36.84)	0.419518	2::1	2.86(0.22, 36.84)	0.419518	0::0	--	--
CNVR_5124	chr9	114365046	114426646	49::52	0.83(0.53, 1.3)	0.419528	47::51	0.82(0.52, 1.3)	0.397388	2::1	1.17(0.1, 13)	0.900975
CNVR_2103	chr3	184533531	184700357	4::6	0.58(0.16, 2.16)	0.419715	4::5	0.65(0.17, 2.52)	0.534923	0::1	0(0, Inf)	0.991839
CNVR_8594	chr20	46303731	46451908	4::1	2.47(0.27, 22.23)	0.4199	3::0	--	0.98571	1::1	0.68(0.04, 11.04)	0.789276
CNVR_6745	chr13	85460172	85519451	3::3	0.44(0.06, 3.28)	0.419909	3::3	0.44(0.06, 3.28)	0.419909	0::0	--	--
CNVR_8196	chr18	68274590	68433669	5::2	2.04(0.36, 11.52)	0.420112	5::2	2.04(0.36, 11.52)	0.420112	0::0	--	--
CNVR_6927	chr14	46371340	46560424	42::44	0.83(0.54, 1.3)	0.420154	41::44	0.81(0.52, 1.27)	0.364487	1::0	--	0.991638
CNVR_1118	chr2	124223740	124379042	5::2	2.06(0.35, 11.99)	0.420497	4::2	1.17(0.2, 6.75)	0.857156	1::0	--	0.990748
CNVR_4848	chr8	142304722	142499287	311::247	1.08(0.9, 1.3)	0.420648	310::245	1.09(0.91, 1.31)	0.353269	1::2	0.1(0.01, 1.33)	0.0817958
CNVR_490	chr1	190965934	191016102	12::8	1.48(0.57, 3.84)	0.42079	12::8	1.48(0.57, 3.84)	0.42079	0::0	--	--
CNVR_1460	chr2	232343110	232401469	3::4	0.48(0.08, 2.87)	0.420831	3::4	0.48(0.08, 2.87)	0.420831	0::0	--	--
CNVR_828	chr2	26202280	26356130	13::8	1.46(0.58, 3.69)	0.420837	13::8	1.46(0.58, 3.69)	0.420837	0::0	--	--
CNVR_4777	chr8	128070449	128071505	88::83	0.87(0.62, 1.22)	0.420846	85::83	0.86(0.61, 1.2)	0.370038	3::0	--	0.986104
CNVR_3695	chr6	109317635	109345178	218::174	1.09(0.88, 1.36)	0.420905	217::174	1.09(0.87, 1.36)	0.451275	1::0	--	0.991461
CNVR_3550	chr6	54668224	54811211	2::1	2.84(0.22, 35.96)	0.421011	1::1	1.45(0.07, 29.82)	0.809232	1::0	--	0.991422
CNVR_2926	chr5	62055300	62094606	3::1	2.54(0.26, 24.49)	0.421079	2::0	--	0.988019	1::1	0.84(0.05, 13.44)	0.899525
CNVR_1311	chr2	185917517	185926551	2::4	0.48(0.08, 2.88)	0.421225	2::4	0.48(0.08, 2.88)	0.421225	0::0	--	--
CNVR_4659	chr8	85297965	85473741	5::2	1.97(0.38, 10.29)	0.421461	5::2	1.97(0.38, 10.29)	0.421461	0::0	--	--
CNVR_8054	chr18	28759083	28838985	5::2	1.99(0.37, 10.73)	0.421597	5::2	1.99(0.37, 10.73)	0.421597	0::0	--	--
CNVR_5214	chr9	137220543	137334090	595::494	1.06(0.92, 1.21)	0.421658	594::493	1.06(0.93, 1.21)	0.406992	1::1	0.45(0.03, 7.45)	0.579013
CNVR_8420	chr19	56068283	56165476	39::28	1.25(0.73, 2.15)	0.421989	39::28	1.25(0.73, 2.15)	0.421989	0::0	--	--
CNVR_2407	chr4	90389965	90527779	1::1	3.34(0.18, 63.27)	0.422051	1::1	3.34(0.18, 63.27)	0.422051	0::0	--	--
CNVR_2821	chr5	28195096	28243642	3::1	2.54(0.26, 24.62)	0.422071	3::1	2.54(0.26, 24.62)	0.422071	0::0	--	--
CNVR_8261	chr19	13411482	13494260	5::3	1.85(0.41, 8.35)	0.422117	4::3	1.4(0.29, 6.85)	0.674583	1::0	--	0.991314
CNVR_7816	chr17	44023520	44031421	10::7	0.65(0.23, 1.85)	0.42225	10::7	0.65(0.23, 1.85)	0.42225	0::0	--	--
CNVR_145	chr1	49369206	49672040	3::1	2.53(0.26, 24.41)	0.422298	3::1	2.53(0.26, 24.41)	0.422298	0::0	--	--
CNVR_7834	chr17	46671816	46697783	63::61	0.85(0.58, 1.26)	0.422384	60::58	0.86(0.57, 1.28)	0.451726	3::3	0.78(0.15, 3.99)	0.764837
CNVR_7041	chr14	81615734	81915494	9::5	1.63(0.5, 5.34)	0.422707	5::5	0.76(0.19, 2.98)	0.691635	4::0	--	0.981651
CNVR_3663	chr6	99431200	99753500	1::1	3.11(0.19, 49.82)	0.423102	0::1	0(0, Inf)	0.992107	1::0	--	0.990865
CNVR_7117	chr14	101525911	101603424	7::4	1.73(0.45, 6.6)	0.423202	3::4	0.79(0.15, 4.08)	0.780848	4::0	--	0.983339
CNVR_5509	chr10	88538911	89001439	6::2	1.98(0.37, 10.57)	0.423373	5::1	2.74(0.29, 25.63)	0.376191	1::1	1.12(0.07, 18.29)	0.936207
CNVR_7745	chr17	17378504	17465281	68::67	0.86(0.6, 1.24)	0.423482	67::67	0.84(0.58, 1.21)	0.351471	1::0	--	0.991029
CNVR_4335	chr7	142536951	142630535	39::40	0.82(0.51, 1.33)	0.423573	38::40	0.81(0.49, 1.31)	0.383986	1::0	--	0.992027
CNVR_7111	chr14	100371083	100404068	4::1	2.45(0.27, 22.17)	0.424023	0::0	--	NA	4::1	2.45(0.27, 22.17)	0.424023
CNVR_5863	chr11	69186986	69216025	25::21	0.78(0.42, 1.44)	0.424238	24::21	0.74(0.4, 1.39)	0.348092	1::0	--	0.991687
CNVR_1340	chr2	195564847	195771825	129::89	1.12(0.84, 1.5)	0.424557	129::89	1.12(0.84, 1.5)	0.424557	0::0	--	--
CNVR_3111	chr5	124147560	124279195	42::25	1.24(0.73, 2.11)	0.424769	42::24	1.31(0.76, 2.24)	0.331218	0::1	0(0, Inf)	0.991188
CNVR_5823	chr11	58700489	58710451	1::1	0.32(0.02, 5.19)	0.424919	1::1	0.32(0.02, 5.19)	0.424919	0::0	--	--
CNVR_3458	chr6	33584830	33609245	94::90	0.88(0.63, 1.21)	0.425363	94::90	0.88(0.63, 1.21)	0.425363	0::0	--	--
CNVR_2133	chr3	191286527	191331506	4::2	2.03(0.36, 11.62)	0.425474	4::2	2.03(0.36, 11.62)	0.425474	0::0	--	--
CNVR_8557	chr20	36914420	36971710	5::2	1.95(0.38, 10.15)	0.425571	4::1	3.04(0.34, 27.46)	0.322968	1::1	0.85(0.05, 13.59)	0.907827
CNVR_3809	chr6	142343409	142463737	7::5	1.68(0.47, 6)	0.425774	7::5	1.68(0.47, 6)	0.425774	0::0	--	--
CNVR_3573	chr6	68435871	68642422	8::11	0.68(0.26, 1.76)	0.42583	8::11	0.68(0.26, 1.76)	0.42583	0::0	--	--
CNVR_4134	chr7	73420195	73536072	6::7	0.62(0.19, 2.03)	0.425893	6::7	0.62(0.19, 2.03)	0.425893	0::0	--	--
CNVR_1739	chr3	65587114	65620089	4::1	2.47(0.27, 22.76)	0.426259	4::1	2.47(0.27, 22.76)	0.426259	0::0	--	--
CNVR_3155	chr5	135035085	135182124	4::8	0.6(0.17, 2.11)	0.426503	4::8	0.6(0.17, 2.11)	0.426503	0::0	--	--
CNVR_8348	chr19	39186950	39237951	70::72	0.86(0.6, 1.24)	0.426579	70::72	0.86(0.6, 1.24)	0.426579	0::0	--	--
CNVR_555	chr1	207162433	207263830	4::5	0.58(0.15, 2.25)	0.426614	4::5	0.58(0.15, 2.25)	0.426614	0::0	--	--
CNVR_4179	chr7	87826957	88024657	17::11	1.38(0.62, 3.04)	0.426784	17::10	1.55(0.69, 3.51)	0.291275	0::1	0(0, Inf)	0.991191
CNVR_8689	chr21	21389233	21526262	6::7	0.62(0.19, 2.03)	0.42683	6::6	0.74(0.21, 2.59)	0.640088	0::1	0(0, Inf)	0.991297
CNVR_7670	chr16	87148454	87191167	2::1	2.68(0.24, 30.36)	0.426869	1::1	1.17(0.07, 19.48)	0.914329	1::0	--	0.991187
CNVR_1947	chr3	132274513	132706269	1::3	0.37(0.03, 4.24)	0.426951	1::3	0.37(0.03, 4.24)	0.426951	0::0	--	--
CNVR_2019	chr3	158008225	158027271	50::43	0.83(0.52, 1.32)	0.427021	49::42	0.8(0.5, 1.29)	0.361198	1::1	3.05(0.16, 59.49)	0.462202
CNVR_147	chr1	50314974	50546811	3::2	2.19(0.32, 15.27)	0.427168	3::2	2.19(0.32, 15.27)	0.427168	0::0	--	--
CNVR_626	chr1	223627024	223653363	4::1	2.48(0.26, 23.42)	0.427356	1::0	--	0.992652	3::1	2.34(0.24, 22.72)	0.464806
CNVR_773	chr2	18868661	18901977	34::23	1.25(0.72, 2.18)	0.427541	34::23	1.25(0.72, 2.18)	0.427541	0::0	--	--
CNVR_6240	chr12	42846243	43276097	6::7	0.63(0.2, 1.97)	0.427723	4::5	0.68(0.17, 2.68)	0.578473	2::2	0.54(0.07, 4.06)	0.550997
CNVR_6945	chr14	53404770	53418340	24::25	0.78(0.41, 1.45)	0.428228	24::25	0.78(0.41, 1.45)	0.428228	0::0	--	--
CNVR_5133	chr9	116931445	117197494	29::27	0.8(0.45, 1.4)	0.42831	19::18	0.77(0.38, 1.57)	0.468981	10::9	0.84(0.33, 2.16)	0.721668
CNVR_2395	chr4	87996745	88234594	2::3	0.44(0.06, 3.31)	0.428581	0::1	0(0, Inf)	0.991621	2::2	0.62(0.07, 5.71)	0.669468
CNVR_7071	chr14	91532369	91687403	5::5	0.58(0.15, 2.24)	0.428681	5::5	0.58(0.15, 2.24)	0.428681	0::0	--	--
CNVR_7589	chr16	69285333	69433164	13::15	0.72(0.31, 1.63)	0.429249	13::15	0.72(0.31, 1.63)	0.429249	0::0	--	--
CNVR_821	chr2	25384048	25422607	6::12	0.64(0.22, 1.92)	0.429503	6::12	0.64(0.22, 1.92)	0.429503	0::0	--	--
CNVR_3012	chr5	90838345	91039041	235::185	1.09(0.88, 1.37)	0.429579	235::185	1.09(0.88, 1.37)	0.429579	0::0	--	--
CNVR_5460	chr10	72663490	72771681	2::1	0.32(0.02, 5.5)	0.429713	1::1	0(0, Inf)	0.991102	1::0	--	0.992364
CNVR_2979	chr5	79946012	79949804	707::625	1.05(0.93, 1.19)	0.429865	7::4	1.67(0.43, 6.43)	0.455807	700::621	1.05(0.93, 1.18)	0.468408
CNVR_1461	chr2	232463930	232584808	2::1	2.77(0.22, 34.65)	0.429895	2::1	2.77(0.22, 34.65)	0.429895	0::0	--	--
CNVR_3181	chr5	144220904	144397608	1::1	3.06(0.19, 49.07)	0.42993	1::1	3.06(0.19, 49.07)	0.42993	0::0	--	--
CNVR_6082	chr11	128908321	129090853	5::2	2(0.36, 11.13)	0.429996	5::2	2(0.36, 11.13)	0.429996	0::0	--	--
CNVR_6954	chr14	55242336	55634903	6::2	1.99(0.36, 10.99)	0.430189	5::2	1.23(0.22, 6.77)	0.815761	1::0	--	0.99091
CNVR_592	chr1	217402330	217456448	1::2	0.38(0.03, 4.25)	0.430438	0::2	0(0, Inf)	0.987495	1::0	--	0.991505
CNVR_4859	chr9	3593961	3936302	3::1	2.52(0.25, 25.23)	0.430766	1::1	0.79(0.05, 13.69)	0.873951	2::0	--	0.987756
CNVR_5469	chr10	75477298	75743527	25::24	1.28(0.69, 2.36)	0.43111	24::24	1.24(0.67, 2.31)	0.486499	1::0	--	0.991884
CNVR_1254	chr2	172942448	172944019	3::1	2.55(0.25, 26.35)	0.431323	3::1	2.55(0.25, 26.35)	0.431323	0::0	--	--
CNVR_7567	chr16	63276158	63393910	1::3	0.39(0.04, 4.05)	0.431345	1::2	0.53(0.04, 6.49)	0.620769	0::1	0(0, Inf)	0.991784
CNVR_1785	chr3	77547882	77677858	6::4	1.7(0.45, 6.39)	0.431565	6::4	1.7(0.45, 6.39)	0.431565	0::0	--	--
CNVR_3470	chr6	34257929	34313868	64::65	0.86(0.59, 1.25)	0.431646	64::62	0.91(0.63, 1.33)	0.638748	0::3	0(0, Inf)	0.984798
CNVR_6361	chr12	77932843	78246741	5::1	2.4(0.27, 21.31)	0.431675	5::1	2.4(0.27, 21.31)	0.431675	0::0	--	--
CNVR_3670	chr6	101920660	102171624	28::19	1.28(0.69, 2.36)	0.431778	28::19	1.28(0.69, 2.36)	0.431778	0::0	--	--
CNVR_4555	chr8	51540209	51649978	1::1	0.31(0.02, 5.79)	0.432	1::1	0.31(0.02, 5.79)	0.432	0::0	--	--
CNVR_150	chr1	51709522	52145203	9::12	0.69(0.27, 1.75)	0.432047	9::11	0.78(0.3, 2.02)	0.605599	0::1	0(0, Inf)	0.991235
CNVR_7405	chr15	99072905	99203497	9::4	1.65(0.47, 5.76)	0.432244	9::3	2.25(0.56, 9)	0.2505	0::1	0(0, Inf)	0.991373
CNVR_1981	chr3	145114811	145254143	53::39	1.19(0.77, 1.85)	0.432331	52::39	1.17(0.75, 1.82)	0.489808	1::0	--	0.991568
CNVR_3154	chr5	134857242	134883199	4::2	2.64(0.23, 29.95)	0.432386	4::2	2.64(0.23, 29.95)	0.432386	0::0	--	--
CNVR_3593	chr6	76373524	76607655	2::3	0.48(0.08, 3)	0.432499	2::0	--	0.988464	0::3	0(0, Inf)	0.984622
CNVR_8704	chr21	26087342	26134221	17::20	0.76(0.39, 1.5)	0.432783	16::20	0.72(0.36, 1.43)	0.345922	1::0	--	0.991638
CNVR_4000	chr7	23196636	23314580	1::3	0.38(0.04, 4.2)	0.432946	1::3	0.38(0.04, 4.2)	0.432946	0::0	--	--
CNVR_2815	chr5	26456504	26605394	19::21	0.76(0.38, 1.52)	0.433382	19::21	0.76(0.38, 1.52)	0.433382	0::0	--	--
CNVR_55	chr1	19556408	19683302	5::1	2.37(0.27, 20.46)	0.433973	2::1	0.89(0.08, 10.04)	0.922338	3::0	--	0.985826
CNVR_5646	chr10	126294167	126324078	97::90	0.88(0.64, 1.21)	0.433999	97::89	0.89(0.65, 1.22)	0.474087	0::1	0(0, Inf)	0.991606
CNVR_6192	chr12	24440136	24482035	8::2	1.95(0.37, 10.39)	0.434013	7::2	1.86(0.34, 10.11)	0.471921	1::0	--	0.99259
CNVR_81	chr1	27646512	27699450	13::20	0.73(0.33, 1.6)	0.434023	12::20	0.65(0.29, 1.45)	0.296076	1::0	--	0.991175
CNVR_3300	chr6	417727	434365	51::38	1.21(0.75, 1.95)	0.434811	48::36	1.15(0.7, 1.88)	0.573511	3::2	2.51(0.36, 17.36)	0.351818
CNVR_1679	chr3	48505964	48682551	61::71	0.86(0.6, 1.25)	0.43485	61::71	0.86(0.6, 1.25)	0.43485	0::0	--	--
CNVR_4049	chr7	36196971	36288576	14::11	1.4(0.6, 3.25)	0.43493	14::11	1.4(0.6, 3.25)	0.43493	0::0	--	--
CNVR_2413	chr4	92269347	92472140	76::69	0.87(0.61, 1.24)	0.435006	75::69	0.87(0.61, 1.24)	0.435006	1::0	--	--
CNVR_291	chr1	104408821	104418620	2::3	0.48(0.07, 3.05)	0.435081	2::1	2.02(0.15, 26.83)	0.592818	0::2	0(0, Inf)	0.98749
CNVR_6921	chr14	41346937	41532159	18::12	1.35(0.63, 2.9)	0.435511	18::11	1.49(0.68, 3.27)	0.316851	0::1	0(0, Inf)	0.991379
CNVR_2426	chr4	95649261	95703394	4::1	2.67(0.23, 31.64)	0.435554	4::1	2.67(0.23, 31.64)	0.435554	0::0	--	--
CNVR_7495	chr16	29239444	29412504	14::9	1.43(0.58, 3.52)	0.435584	11::8	1.33(0.5, 3.55)	0.567833	3::1	2.09(0.2, 21.83)	0.537586
CNVR_3168	chr5	140464834	140626708	17::16	0.73(0.33, 1.61)	0.435607	16::16	0.68(0.31, 1.53)	0.356152	1::0	--	0.991897
CNVR_7167	chr15	33391788	33414467	17::19	0.76(0.37, 1.53)	0.435722	17::19	0.76(0.37, 1.53)	0.435722	0::0	--	--
CNVR_5187	chr9	129413298	129479921	16::5	1.55(0.51, 4.66)	0.435817	16::5	1.55(0.51, 4.66)	0.435817	0::0	--	--
CNVR_3412	chr6	26922906	27006476	4::3	1.9(0.38, 9.49)	0.435885	4::3	1.9(0.38, 9.49)	0.435885	0::0	--	--
CNVR_1310	chr2	184941520	185229308	65::50	1.17(0.79, 1.72)	0.43589	65::50	1.17(0.79, 1.72)	0.43589	0::0	--	--
CNVR_6490	chr12	115575730	115576599	1::2	0.38(0.03, 4.37)	0.436006	1::1	1.03(0.06, 16.57)	0.981909	0::1	0(0, Inf)	0.991013
CNVR_3696	chr6	109369745	109376119	65::69	0.86(0.59, 1.26)	0.43613	64::69	0.84(0.58, 1.23)	0.380316	1::0	--	0.991465
CNVR_4870	chr9	11844287	12144718	382::310	1.07(0.9, 1.26)	0.43647	377::305	1.07(0.91, 1.27)	0.408072	5::5	0.74(0.17, 3.2)	0.689179
CNVR_2923	chr5	60551711	60754420	18::11	1.36(0.62, 2.98)	0.43663	18::11	1.36(0.62, 2.98)	0.43663	0::0	--	--
CNVR_4207	chr7	96860578	96937097	15::15	0.74(0.35, 1.57)	0.436652	14::14	0.79(0.36, 1.71)	0.54449	1::1	0.34(0.02, 5.46)	0.44483
CNVR_4504	chr8	29893911	30042659	3::3	2.13(0.32, 14.38)	0.436743	3::2	2.13(0.32, 14.38)	0.436743	0::1	--	--
CNVR_4318	chr7	136554160	136603814	60::57	0.86(0.58, 1.26)	0.437071	60::57	0.86(0.58, 1.26)	0.437071	0::0	--	--
CNVR_730	chr2	5798242	5863290	8::10	0.67(0.24, 1.86)	0.437079	8::10	0.67(0.24, 1.86)	0.437079	0::0	--	--
CNVR_2487	chr4	112061855	112466270	2::4	0.5(0.09, 2.87)	0.437148	2::4	0.5(0.09, 2.87)	0.437148	0::0	--	--
CNVR_8141	chr18	51642003	51760695	15::8	1.42(0.59, 3.44)	0.437504	15::8	1.42(0.59, 3.44)	0.437504	0::0	--	--
CNVR_3150	chr5	134617146	134639258	114::97	1.12(0.84, 1.5)	0.437566	114::95	1.15(0.86, 1.54)	0.348407	0::2	0(0, Inf)	0.987481
CNVR_5519	chr10	91847663	92064235	6::4	1.69(0.45, 6.36)	0.437644	6::4	1.69(0.45, 6.36)	0.437644	0::0	--	--
CNVR_8711	chr21	27194869	27225044	14::18	0.74(0.34, 1.59)	0.437671	14::18	0.74(0.34, 1.59)	0.437671	0::0	--	--
CNVR_3000	chr5	86895675	87092265	16::15	0.74(0.35, 1.58)	0.437792	16::15	0.74(0.35, 1.58)	0.437792	0::0	--	--
CNVR_8142	chr18	51797698	51908068	6::8	0.65(0.21, 1.95)	0.437881	6::8	0.65(0.21, 1.95)	0.437881	0::0	--	--
CNVR_5540	chr10	98792520	98876942	1::2	0.37(0.03, 4.52)	0.438034	1::1	0.51(0.03, 8.19)	0.633541	0::1	0(0, Inf)	0.991858
CNVR_8463	chr20	6518520	6555620	71::50	1.16(0.79, 1.71)	0.43807	69::49	1.17(0.79, 1.73)	0.430727	2::1	0.97(0.07, 12.57)	0.979667
CNVR_5953	chr11	92981763	93233038	2::3	0.49(0.08, 3.02)	0.438368	2::2	0.74(0.1, 5.51)	0.765606	0::1	0(0, Inf)	0.991316
CNVR_3536	chr6	49090334	49237503	1::1	0.31(0.02, 6.01)	0.438386	1::1	0.31(0.02, 6.01)	0.438386	0::0	--	--
CNVR_6802	chr13	102476782	102559227	1::3	0.38(0.03, 4.39)	0.43849	1::3	0.38(0.03, 4.39)	0.43849	0::0	--	--
CNVR_935	chr2	55220960	55369848	4::3	1.87(0.38, 9.09)	0.438791	4::3	1.87(0.38, 9.09)	0.438791	0::0	--	--
CNVR_5916	chr11	79923025	80049650	9::11	0.68(0.26, 1.79)	0.438851	7::11	0.56(0.21, 1.51)	0.251705	2::0	--	0.990933
CNVR_2644	chr4	166203226	166318398	6::10	0.65(0.22, 1.95)	0.439087	5::9	0.71(0.22, 2.31)	0.571395	1::1	0.38(0.02, 6.16)	0.496601
CNVR_6625	chr13	38812399	38877307	3::1	2.95(0.19, 45.67)	0.439244	1::1	0.61(0.04, 9.91)	0.730288	2::0	--	0.990523
CNVR_7114	chr14	101294410	101323212	2::1	2.66(0.22, 31.66)	0.439414	1::1	1.64(0.1, 28.31)	0.731917	1::0	--	0.991611
CNVR_6017	chr11	112380767	112558199	1::1	0.3(0.01, 6.48)	0.439564	1::0	--	0.99265	0::1	0(0, Inf)	0.991316
CNVR_5861	chr11	69150124	69174171	7::4	1.68(0.45, 6.31)	0.439615	7::4	1.68(0.45, 6.31)	0.439615	0::0	--	--
CNVR_1224	chr2	164523276	164808568	3::4	0.55(0.12, 2.53)	0.439784	3::4	0.55(0.12, 2.53)	0.439784	0::0	--	--
CNVR_8173	chr18	62115075	62255694	19::14	1.34(0.64, 2.83)	0.439993	2::5	0.35(0.06, 1.93)	0.229096	17::9	1.98(0.82, 4.75)	0.127754
CNVR_5211	chr9	136219448	136270539	40::28	1.24(0.72, 2.15)	0.440245	40::27	1.28(0.73, 2.24)	0.384131	0::1	0(0, Inf)	0.991855
CNVR_8629	chr20	53207055	53375419	1::2	0.39(0.03, 4.32)	0.440252	0::1	0(0, Inf)	0.991154	1::1	0.91(0.06, 14.63)	0.949259
CNVR_226	chr1	81161337	81268741	40::32	1.22(0.74, 2)	0.440286	39::32	1.18(0.71, 1.94)	0.523164	1::0	--	0.991348
CNVR_7249	chr15	55866065	55950942	2::1	2.63(0.22, 30.88)	0.440364	0::0	--	NA	2::1	2.63(0.22, 30.88)	0.440364
CNVR_1459	chr2	232160291	232304780	9::10	0.67(0.25, 1.84)	0.440738	9::10	0.67(0.25, 1.84)	0.440738	0::0	--	--
CNVR_4947	chr9	35601967	35842855	23::17	1.32(0.65, 2.67)	0.440948	22::16	1.36(0.66, 2.81)	0.40662	1::1	0.82(0.05, 13.82)	0.888778
CNVR_4597	chr8	63605027	63673337	6::3	1.76(0.42, 7.38)	0.441041	6::3	1.76(0.42, 7.38)	0.441041	0::0	--	--
CNVR_7655	chr16	85292418	85353034	28::22	0.79(0.43, 1.44)	0.441161	27::22	0.79(0.43, 1.44)	0.441161	1::0	0.75(0, Inf)	0.99984
CNVR_7853	chr17	49582644	49691256	33::31	0.81(0.47, 1.38)	0.441229	33::31	0.81(0.47, 1.38)	0.441229	0::0	--	--
CNVR_5497	chr10	83616171	83675991	18::23	0.76(0.38, 1.53)	0.441278	16::23	0.64(0.31, 1.32)	0.227688	2::0	--	0.985627
CNVR_3252	chr5	165794574	165904365	2::1	2.77(0.21, 36.89)	0.441627	0::0	--	NA	2::1	2.77(0.21, 36.89)	0.441627
CNVR_4073	chr7	44769869	44945618	4::3	1.88(0.38, 9.35)	0.441805	4::3	1.88(0.38, 9.35)	0.441805	0::0	--	--
CNVR_3309	chr6	3397525	3848992	3::4	0.54(0.11, 2.58)	0.441899	2::2	0.75(0.1, 5.88)	0.785882	1::2	0.35(0.03, 4.13)	0.401394
CNVR_6719	chr13	76558975	76700270	3::1	2.44(0.25, 23.76)	0.441913	2::1	1.45(0.13, 16.05)	0.764151	1::0	--	0.991406
CNVR_4441	chr8	15948235	16021469	135::107	0.89(0.67, 1.19)	0.442071	133::105	0.9(0.68, 1.2)	0.480938	2::2	0.54(0.06, 4.89)	0.585991
CNVR_4546	chr8	48232105	48654785	12::7	1.46(0.55, 3.87)	0.442094	12::7	1.46(0.55, 3.87)	0.442094	0::0	--	--
CNVR_5365	chr10	34984884	35323131	15::7	1.46(0.56, 3.79)	0.442102	1::3	0.17(0.02, 1.67)	0.128609	14::4	2.69(0.83, 8.71)	0.0998659
CNVR_2369	chr4	77545874	77560812	1::1	0.32(0.02, 5.95)	0.442169	0::1	0(0, Inf)	0.991207	1::0	--	0.992468
CNVR_8475	chr20	8293027	8343545	3::5	0.56(0.13, 2.46)	0.442554	3::4	0.62(0.13, 2.89)	0.544817	0::1	0(0, Inf)	0.992007
CNVR_3596	chr6	77193983	77340149	27::14	1.32(0.65, 2.68)	0.442594	27::14	1.32(0.65, 2.68)	0.442594	0::0	--	--
CNVR_3968	chr7	15399963	15512917	9::10	0.68(0.25, 1.84)	0.442671	5::5	0.7(0.17, 2.91)	0.627676	4::5	0.65(0.16, 2.66)	0.548052
CNVR_7265	chr15	58906145	59064787	20::11	1.35(0.63, 2.87)	0.44276	20::11	1.35(0.63, 2.87)	0.44276	0::0	--	--
CNVR_2604	chr4	152375803	152511722	1::2	0.38(0.03, 4.47)	0.442818	0::2	0(0, Inf)	0.987165	1::0	--	0.991762
CNVR_2792	chr5	19027541	19138855	21::14	1.35(0.63, 2.88)	0.442905	20::14	1.27(0.59, 2.75)	0.540153	1::0	--	0.991606
CNVR_5184	chr9	128500640	128722444	10::7	1.51(0.53, 4.33)	0.443079	10::7	1.51(0.53, 4.33)	0.443079	0::0	--	--
CNVR_3947	chr7	11270607	11371741	22::13	1.34(0.63, 2.84)	0.443139	21::12	1.43(0.66, 3.11)	0.366115	1::1	0.51(0.03, 9.31)	0.649695
CNVR_2868	chr5	44687188	44775901	205::165	1.1(0.86, 1.4)	0.443205	203::164	1.1(0.86, 1.4)	0.453516	2::1	1.49(0.06, 34.43)	0.803866
CNVR_8728	chr21	31772400	31899507	3::1	2.7(0.21, 34.22)	0.443431	2::1	1.68(0.09, 29.67)	0.723819	1::0	--	0.991638
CNVR_5723	chr11	16028010	16418712	19::14	1.33(0.64, 2.78)	0.4436	19::14	1.33(0.64, 2.78)	0.4436	0::0	--	--
CNVR_2786	chr5	17217899	17315116	12::10	1.42(0.58, 3.52)	0.443666	12::10	1.42(0.58, 3.52)	0.443666	0::0	--	--
CNVR_1038	chr2	86092655	86156978	4::7	0.57(0.14, 2.4)	0.443785	2::6	0.45(0.08, 2.46)	0.359285	2::1	1.23(0.06, 24.14)	0.892895
CNVR_2149	chr3	196280145	196294485	6::3	1.8(0.4, 8.08)	0.444025	4::3	1.44(0.29, 7.13)	0.655283	2::0	--	0.987965
CNVR_6504	chr12	116326264	116385870	1::2	0.36(0.03, 4.87)	0.444109	1::0	--	0.991951	0::2	0(0, Inf)	0.985799
CNVR_1991	chr3	149070226	149150808	1::2	0.39(0.03, 4.37)	0.444293	1::2	0.39(0.03, 4.37)	0.444293	0::0	--	--
CNVR_7822	chr17	45406167	45532728	41::43	0.83(0.53, 1.33)	0.444373	41::42	0.86(0.54, 1.36)	0.513522	0::1	0(0, Inf)	0.99148
CNVR_274	chr1	98906736	99072345	26::29	0.8(0.45, 1.42)	0.444691	26::29	0.8(0.45, 1.42)	0.444691	0::0	--	--
CNVR_603	chr1	220622474	220725991	1::2	0.38(0.03, 4.64)	0.444755	1::2	0.38(0.03, 4.64)	0.444755	0::0	--	--
CNVR_2262	chr4	35389579	35506682	8::11	0.68(0.26, 1.81)	0.445143	8::9	0.74(0.27, 2.01)	0.550023	0::2	0(0, Inf)	0.988845
CNVR_7547	chr16	57002404	57180718	12::15	0.73(0.33, 1.63)	0.445192	12::15	0.73(0.33, 1.63)	0.445192	0::0	--	--
CNVR_8716	chr21	28477886	28514217	3::2	2.09(0.31, 13.97)	0.445236	2::2	1.15(0.14, 9.22)	0.893095	1::0	--	0.991031
CNVR_2962	chr5	75534570	75714251	2::2	2.29(0.27, 19.28)	0.445506	2::2	2.29(0.27, 19.28)	0.445506	0::0	--	--
CNVR_8537	chr20	31577857	31638672	1::2	0.39(0.03, 4.47)	0.445715	1::2	0.39(0.03, 4.47)	0.445715	0::0	--	--
CNVR_834	chr2	27422510	27428909	2::4	0.5(0.08, 3)	0.445725	2::4	0.5(0.08, 3)	0.445725	0::0	--	--
CNVR_1749	chr3	66677341	66699669	2::2	0.46(0.06, 3.42)	0.445795	2::2	0.46(0.06, 3.42)	0.445795	0::0	--	--
CNVR_2982	chr5	80708693	80737213	5::4	0.57(0.13, 2.43)	0.445884	1::3	0.21(0.02, 2.18)	0.19243	4::1	1.61(0.14, 18.32)	0.70325
CNVR_7587	chr16	68763961	68824493	55::36	1.19(0.76, 1.87)	0.445937	12::5	1.3(0.43, 3.94)	0.642837	43::31	1.17(0.72, 1.91)	0.53121
CNVR_1568	chr3	22462205	22466843	1::2	0.39(0.03, 4.48)	0.446097	1::2	0.39(0.03, 4.48)	0.446097	0::0	--	--
CNVR_5392	chr10	50501467	50634772	1::2	0.37(0.03, 4.7)	0.44621	1::2	0.37(0.03, 4.7)	0.44621	0::0	--	--
CNVR_5202	chr9	135015927	135123360	5::7	0.62(0.18, 2.13)	0.446219	5::6	0.79(0.22, 2.86)	0.72449	0::1	0(0, Inf)	0.991034
CNVR_1081	chr2	111868010	111900905	24::18	1.29(0.67, 2.5)	0.446503	24::18	1.29(0.67, 2.5)	0.446503	0::0	--	--
CNVR_8817	chr22	29273966	29291331	31::37	0.81(0.48, 1.38)	0.446553	31::37	0.81(0.48, 1.38)	0.446553	0::0	--	--
CNVR_2802	chr5	22812264	22938344	2::1	2.63(0.22, 31.87)	0.446889	2::1	2.63(0.22, 31.87)	0.446889	0::0	--	--
CNVR_5964	chr11	96212445	96267524	19::16	0.75(0.36, 1.57)	0.447302	19::16	0.75(0.36, 1.57)	0.447302	0::0	--	--
CNVR_995	chr2	75440136	75510282	17::9	1.41(0.58, 3.45)	0.447411	17::9	1.41(0.58, 3.45)	0.447411	0::0	--	--
CNVR_6871	chr14	25681361	25841260	2::3	0.49(0.08, 3.05)	0.447649	1::1	0.56(0.04, 9.02)	0.683849	1::2	0.45(0.04, 5.13)	0.519262
CNVR_4234	chr7	104078323	104417568	2::1	2.67(0.21, 33.89)	0.447989	1::1	2.1(0.13, 33.83)	0.599615	1::0	--	0.992027
CNVR_5865	chr11	69273192	69288421	5::2	1.94(0.35, 10.77)	0.44814	5::2	1.94(0.35, 10.77)	0.44814	0::0	--	--
CNVR_200	chr1	70541127	70657249	5::2	1.93(0.35, 10.57)	0.448795	5::2	1.93(0.35, 10.57)	0.448795	0::0	--	--
CNVR_5234	chr10	3682002	3945401	29::20	1.26(0.69, 2.29)	0.448806	29::20	1.26(0.69, 2.29)	0.448806	0::0	--	--
CNVR_1951	chr3	134170971	134322878	8::4	1.62(0.46, 5.65)	0.448911	8::4	1.62(0.46, 5.65)	0.448911	0::0	--	--
CNVR_8877	chr22	45007468	45126776	101::100	0.89(0.66, 1.2)	0.448934	101::99	0.9(0.66, 1.22)	0.49566	0::1	0(0, Inf)	0.991455
CNVR_517	chr1	201372100	201644753	7::3	1.74(0.41, 7.32)	0.449335	6::2	2.57(0.47, 14.09)	0.276992	1::1	0.48(0.03, 8)	0.611963
CNVR_125	chr1	41817502	41889514	36::30	1.23(0.72, 2.12)	0.449351	36::30	1.23(0.72, 2.12)	0.449351	0::0	--	--
CNVR_714	chr1	247150645	247340757	18::20	0.76(0.37, 1.55)	0.450019	15::16	0.78(0.34, 1.74)	0.538624	3::4	0.7(0.15, 3.26)	0.650327
CNVR_3602	chr6	78848097	79185215	9::10	0.68(0.25, 1.86)	0.450299	6::5	0.75(0.22, 2.53)	0.638778	3::5	0.54(0.08, 3.54)	0.521193
CNVR_5614	chr10	122388293	122398937	9::10	0.68(0.25, 1.86)	0.450469	7::9	0.6(0.2, 1.85)	0.377359	2::1	1.16(0.1, 13.43)	0.905044
CNVR_4168	chr7	83578842	83749773	13::8	1.43(0.56, 3.65)	0.451342	12::8	1.31(0.51, 3.39)	0.579588	1::0	--	0.99154
CNVR_6867	chr14	24717791	24718516	7::4	1.65(0.45, 6.11)	0.451423	7::4	1.65(0.45, 6.11)	0.451423	0::0	--	--
CNVR_3516	chr6	41786334	41822937	74::52	1.16(0.79, 1.7)	0.451477	74::52	1.16(0.79, 1.7)	0.451477	0::0	--	--
CNVR_2314	chr4	59950731	60082189	3::5	0.57(0.13, 2.46)	0.451914	1::1	0.78(0.05, 12.58)	0.863811	2::4	0.51(0.09, 2.88)	0.441754
CNVR_8123	chr18	46635594	46669831	7::8	0.67(0.23, 1.92)	0.452248	7::8	0.67(0.23, 1.92)	0.452248	0::0	--	--
CNVR_2689	chr4	179521436	179677802	10::10	0.71(0.29, 1.74)	0.452294	9::10	0.65(0.26, 1.64)	0.367127	1::0	--	0.991969
CNVR_4369	chr7	153478281	153719792	59::52	1.17(0.78, 1.74)	0.45237	1::0	--	0.9911	58::52	1.14(0.76, 1.7)	0.532454
CNVR_4864	chr9	6409407	6417901	28::24	0.79(0.42, 1.47)	0.452483	26::23	0.76(0.4, 1.46)	0.41011	2::1	1.22(0.11, 14.01)	0.872982
CNVR_7565	chr16	62282031	62774489	3::2	0.49(0.07, 3.18)	0.452527	3::2	0.49(0.07, 3.18)	0.452527	0::0	--	--
CNVR_5246	chr10	7162312	7317985	14::10	1.39(0.59, 3.26)	0.45254	14::9	1.48(0.61, 3.55)	0.383861	0::1	0(0, Inf)	0.992075
CNVR_8628	chr20	52789885	53057467	9::5	1.54(0.5, 4.81)	0.452713	7::4	1.47(0.4, 5.32)	0.560852	2::1	1.84(0.17, 20.35)	0.618088
CNVR_8818	chr22	29381383	29455138	3::3	0.53(0.1, 2.79)	0.452787	3::0	--	0.984979	0::3	0(0, Inf)	0.984618
CNVR_5296	chr10	15712445	15810355	2::1	2.7(0.2, 36.29)	0.453121	0::0	--	NA	2::1	2.7(0.2, 36.29)	0.453121
CNVR_8848	chr22	36539754	36583085	6::7	0.64(0.19, 2.08)	0.453266	3::3	0.63(0.11, 3.57)	0.605457	3::4	0.64(0.13, 3.23)	0.586569
CNVR_1634	chr3	35494997	35610558	1::2	0.4(0.04, 4.43)	0.453454	1::2	0.4(0.04, 4.43)	0.453454	0::0	--	--
CNVR_8460	chr20	6341680	6350133	11::11	0.71(0.29, 1.73)	0.453512	11::11	0.71(0.29, 1.73)	0.453512	0::0	--	--
CNVR_5014	chr9	89817082	89990346	2::1	2.64(0.21, 33.33)	0.45355	0::0	--	NA	2::1	2.64(0.21, 33.33)	0.45355
CNVR_6668	chr13	53372587	53431990	6::4	1.73(0.41, 7.31)	0.453745	6::4	1.73(0.41, 7.31)	0.453745	0::0	--	--
CNVR_6489	chr12	115558139	115559538	1::2	0.39(0.03, 4.57)	0.453849	1::1	1.1(0.07, 17.76)	0.947938	0::1	0(0, Inf)	0.991013
CNVR_2049	chr3	169813340	169848416	142::125	0.9(0.68, 1.19)	0.454201	141::124	0.9(0.68, 1.19)	0.448045	1::1	1.1(0.07, 17.65)	0.948576
CNVR_1876	chr3	112921268	112945112	4::7	0.61(0.17, 2.23)	0.454337	4::7	0.61(0.17, 2.23)	0.454337	0::0	--	--
CNVR_4969	chr9	74893024	75177611	7::3	1.71(0.42, 6.99)	0.454457	7::3	1.71(0.42, 6.99)	0.454457	0::0	--	--
CNVR_8321	chr19	33757870	33760340	326::270	1.07(0.9, 1.28)	0.454578	326::270	1.07(0.9, 1.28)	0.454578	0::0	--	--
CNVR_7006	chr14	69586579	69592210	8::5	1.56(0.49, 4.99)	0.454978	7::5	1.43(0.43, 4.72)	0.557192	1::0	--	0.991884
CNVR_1090	chr2	115613465	115676705	9::5	1.54(0.49, 4.81)	0.45516	8::5	1.34(0.42, 4.31)	0.61775	1::0	--	0.991491
CNVR_2970	chr5	77359088	77579206	156::136	0.91(0.7, 1.17)	0.455764	155::136	0.9(0.7, 1.17)	0.429236	1::0	--	0.991857
CNVR_4194	chr7	92140397	92284537	5::3	1.75(0.4, 7.59)	0.455907	5::3	1.75(0.4, 7.59)	0.455907	0::0	--	--
CNVR_2888	chr5	54507713	54608959	10::4	1.61(0.46, 5.67)	0.45605	9::4	1.45(0.4, 5.25)	0.572517	1::0	--	0.99182
CNVR_3807	chr6	141541276	141718813	6::2	1.86(0.36, 9.54)	0.456278	5::2	1.46(0.27, 7.88)	0.65863	1::0	--	0.991561
CNVR_6953	chr14	54980122	55046373	14::8	1.43(0.55, 3.71)	0.456409	14::7	1.62(0.6, 4.38)	0.338678	0::1	0(0, Inf)	0.991688
CNVR_2166	chr4	4244603	4445245	1::2	0.38(0.03, 4.88)	0.456539	0::2	0(0, Inf)	0.985911	1::0	--	0.991726
CNVR_4004	chr7	24302220	24428119	1::2	0.39(0.03, 4.61)	0.456582	1::1	1.08(0.06, 18.22)	0.959406	0::1	0(0, Inf)	0.991061
CNVR_940	chr2	57119279	57184153	9::7	1.51(0.51, 4.5)	0.456832	9::7	1.51(0.51, 4.5)	0.456832	0::0	--	--
CNVR_25	chr1	10265606	10409505	6::3	1.76(0.4, 7.8)	0.456848	5::2	2.06(0.36, 11.66)	0.412692	1::1	1.04(0.05, 23.02)	0.979277
CNVR_629	chr1	224495852	224659779	10::5	1.54(0.49, 4.82)	0.456861	10::5	1.54(0.49, 4.82)	0.456861	0::0	--	--
CNVR_1993	chr3	149289808	149302531	1::1	0.33(0.02, 6.1)	0.457088	0::1	0(0, Inf)	0.991207	1::0	--	0.992419
CNVR_7718	chr17	10198829	10206596	4::2	2.05(0.31, 13.69)	0.457421	1::1	0.76(0.05, 12.32)	0.849959	3::1	4.16(0.33, 52.06)	0.268263
CNVR_6242	chr12	43929996	43995179	4::1	2.31(0.25, 21.03)	0.457552	3::1	1.54(0.16, 14.97)	0.712187	1::0	--	0.991547
CNVR_171	chr1	60385571	60461959	1::3	0.33(0.02, 6.02)	0.457595	1::3	0.33(0.02, 6.02)	0.457595	0::0	--	--
CNVR_2055	chr3	170604144	170659020	9::9	0.68(0.24, 1.89)	0.457625	9::9	0.68(0.24, 1.89)	0.457625	0::0	--	--
CNVR_8678	chr21	18330656	18393010	98::93	0.89(0.64, 1.22)	0.457637	97::93	0.88(0.64, 1.21)	0.433997	1::0	--	0.992123
CNVR_6414	chr12	96297159	96366699	13::10	1.43(0.56, 3.64)	0.457722	12::8	1.83(0.65, 5.15)	0.254955	1::2	0.34(0.03, 4.23)	0.401931
CNVR_2288	chr4	43181231	43254768	2::4	0.5(0.08, 3.14)	0.458019	2::4	0.5(0.08, 3.14)	0.458019	0::0	--	--
CNVR_7925	chr17	71636387	71699344	2::3	0.51(0.08, 3.06)	0.458064	2::3	0.51(0.08, 3.06)	0.458064	0::0	--	--
CNVR_1550	chr3	16535229	16664510	3::1	2.47(0.23, 26.89)	0.458093	3::1	2.47(0.23, 26.89)	0.458093	0::0	--	--
CNVR_8816	chr22	28989438	29025252	50::56	0.86(0.57, 1.29)	0.458485	49::52	0.92(0.6, 1.4)	0.698854	1::4	0.18(0.02, 1.7)	0.135007
CNVR_1323	chr2	190442842	190697073	11::15	0.72(0.31, 1.7)	0.458499	11::14	0.8(0.34, 1.91)	0.613423	0::1	0(0, Inf)	0.991285
CNVR_5920	chr11	80975989	81013540	7::5	1.58(0.47, 5.33)	0.458794	7::5	1.58(0.47, 5.33)	0.458794	0::0	--	--
CNVR_4698	chr8	102552499	103004859	3::1	2.5(0.22, 28.22)	0.458877	0::1	0(0, Inf)	0.99139	3::0	--	0.982758
CNVR_1724	chr3	63390741	63579561	3::2	2.09(0.3, 14.66)	0.458942	3::1	3.13(0.3, 33.24)	0.342985	0::1	0(0, Inf)	0.992326
CNVR_3946	chr7	10836089	11232754	7::8	0.67(0.23, 1.93)	0.458972	7::5	1.02(0.31, 3.33)	0.978173	0::3	0(0, Inf)	0.983847
CNVR_8283	chr19	17351535	17360865	198::149	1.09(0.86, 1.38)	0.458972	198::148	1.1(0.87, 1.39)	0.425807	0::1	0(0, Inf)	0.991553
CNVR_4275	chr7	121910688	121967299	2::3	0.49(0.07, 3.23)	0.459044	1::3	0.28(0.03, 2.96)	0.293241	1::0	--	0.992027
CNVR_956	chr2	62921565	62939398	1::1	2.86(0.18, 46.26)	0.459076	1::1	2.86(0.18, 46.26)	0.459076	0::0	--	--
CNVR_7243	chr15	53995635	54127906	4::2	1.94(0.34, 11.14)	0.45923	1::2	0.45(0.04, 5.65)	0.538846	3::0	--	0.985166
CNVR_3450	chr6	32206687	32289997	6::3	1.71(0.41, 7.07)	0.459419	4::1	4.33(0.46, 40.69)	0.200378	2::2	0.66(0.09, 4.72)	0.677962
CNVR_2631	chr4	162376761	162446739	4::3	1.89(0.35, 10.16)	0.459654	4::3	1.89(0.35, 10.16)	0.459654	0::0	--	--
CNVR_6567	chr13	21856193	21898764	1::1	2.92(0.17, 50.06)	0.459769	1::1	2.92(0.17, 50.06)	0.459769	0::0	--	--
CNVR_5047	chr9	98550264	99027604	1::2	0.39(0.03, 4.67)	0.459814	0::1	0(0, Inf)	0.991752	1::1	0.58(0.04, 9.49)	0.703025
CNVR_4106	chr7	55371250	55499724	2::5	0.51(0.09, 3.01)	0.459978	2::5	0.51(0.09, 3.01)	0.459978	0::0	--	--
CNVR_6415	chr12	96423421	96457366	2::1	2.63(0.2, 34.11)	0.460222	2::1	2.63(0.2, 34.11)	0.460222	0::0	--	--
CNVR_7031	chr14	78539513	78791626	5::2	1.87(0.35, 9.87)	0.460346	0::0	--	NA	5::2	1.87(0.35, 9.87)	0.460346
CNVR_2800	chr5	21521238	21847420	3::2	2.38(0.24, 23.9)	0.460493	2::0	--	0.988177	1::2	0.8(0.04, 14.49)	0.880451
CNVR_12	chr1	7324323	7420739	3::3	0.54(0.11, 2.73)	0.460518	3::3	0.54(0.11, 2.73)	0.460518	0::0	--	--
CNVR_613	chr1	221931215	221946724	2::2	0.4(0.03, 4.63)	0.460594	1::1	0.61(0.04, 9.92)	0.726615	1::1	0(0, 1.31502827579429e+77)	0.919016
CNVR_566	chr1	210494973	210572450	7::3	1.71(0.41, 7.05)	0.460637	6::3	1.39(0.32, 6.03)	0.658836	1::0	--	0.991505
CNVR_6963	chr14	56822939	56980555	6::7	0.62(0.18, 2.19)	0.460778	4::5	0.73(0.16, 3.39)	0.684632	2::2	0.47(0.06, 3.88)	0.482866
CNVR_362	chr1	152922896	153267004	4::5	0.6(0.15, 2.34)	0.461171	1::2	0.31(0.03, 3.5)	0.345431	3::3	0.84(0.16, 4.56)	0.843911
CNVR_6218	chr12	31264123	31406810	1274::945	1.04(0.94, 1.14)	0.461171	2::3	0.55(0.08, 3.72)	0.540053	1272::942	1.04(0.94, 1.14)	0.443403
CNVR_345	chr1	146626803	146630917	15::8	1.41(0.56, 3.54)	0.461606	12::8	1.27(0.49, 3.29)	0.620649	3::0	--	0.986211
CNVR_3941	chr7	8423035	8637694	10::13	0.71(0.29, 1.75)	0.461619	6::12	0.53(0.19, 1.48)	0.224219	4::1	2.79(0.26, 29.94)	0.395982
CNVR_6671	chr13	55152454	55438965	10::12	0.71(0.29, 1.76)	0.461717	10::12	0.71(0.29, 1.76)	0.461717	0::0	--	--
CNVR_887	chr2	42708267	42950754	9::11	0.71(0.28, 1.78)	0.461918	8::11	0.65(0.25, 1.68)	0.371591	1::0	--	0.991941
CNVR_3587	chr6	73568431	73641101	56::48	0.85(0.56, 1.3)	0.462179	56::48	0.85(0.56, 1.3)	0.462179	0::0	--	--
CNVR_4062	chr7	40267060	40418722	1::4	0.42(0.04, 4.22)	0.462641	1::4	0.42(0.04, 4.22)	0.462641	0::0	--	--
CNVR_883	chr2	41958105	41979426	1::1	0.35(0.02, 5.69)	0.463255	0::1	0(0, Inf)	0.990966	1::0	--	0.992106
CNVR_1136	chr2	131725771	131855232	9::14	0.71(0.29, 1.76)	0.463416	8::14	0.64(0.25, 1.62)	0.346521	1::0	--	0.991653
CNVR_8329	chr19	36104942	36128989	23::15	1.29(0.65, 2.53)	0.463715	23::15	1.29(0.65, 2.53)	0.463715	0::0	--	--
CNVR_7014	chr14	71511602	71522956	5::7	0.63(0.18, 2.18)	0.463737	4::7	0.59(0.16, 2.14)	0.424207	1::0	--	0.992739
CNVR_297	chr1	107546375	107726493	1::3	0.4(0.03, 4.68)	0.463895	1::3	0.4(0.03, 4.68)	0.463895	0::0	--	--
CNVR_6177	chr12	20378217	20428490	4::2	1.96(0.32, 11.84)	0.463974	4::2	1.96(0.32, 11.84)	0.463974	0::0	--	--
CNVR_554	chr1	206803101	206905150	1::1	0.32(0.02, 6.64)	0.46426	1::1	0.32(0.02, 6.64)	0.46426	0::0	--	--
CNVR_1751	chr3	67006795	67051088	1::2	0.39(0.03, 4.82)	0.464507	1::2	0.39(0.03, 4.82)	0.464507	0::0	--	--
CNVR_8811	chr22	28298336	28349162	15::8	1.41(0.56, 3.52)	0.464589	15::8	1.41(0.56, 3.52)	0.464589	0::0	--	--
CNVR_7964	chr18	1731154	1839388	91::61	1.14(0.8, 1.63)	0.465177	89::61	1.1(0.77, 1.57)	0.606358	2::0	--	0.985925
CNVR_8651	chr20	58302395	58383304	26::19	1.28(0.66, 2.46)	0.46519	26::19	1.28(0.66, 2.46)	0.46519	0::0	--	--
CNVR_6266	chr12	49675529	49691251	51::36	1.2(0.74, 1.94)	0.465205	16::16	1.05(0.49, 2.25)	0.9026	35::20	1.31(0.7, 2.44)	0.403606
CNVR_4283	chr7	124459135	124552783	12::13	0.74(0.33, 1.67)	0.465907	11::12	0.75(0.32, 1.76)	0.509916	1::1	0.61(0.03, 10.6)	0.731006
CNVR_8687	chr21	21030200	21177888	18::18	0.78(0.39, 1.54)	0.466154	16::17	0.72(0.35, 1.47)	0.371467	2::1	1.87(0.14, 25.46)	0.637585
CNVR_1560	chr3	20779990	20883164	28::18	1.27(0.67, 2.43)	0.46626	28::18	1.27(0.67, 2.43)	0.46626	0::0	--	--
CNVR_4406	chr8	5582125	5587924	26::15	1.29(0.65, 2.53)	0.466523	25::15	1.24(0.63, 2.46)	0.538852	1::0	--	0.991776
CNVR_1138	chr2	133503784	133721170	1::1	0.36(0.02, 5.76)	0.466613	1::1	0.36(0.02, 5.76)	0.466613	0::0	--	--
CNVR_8885	chr22	48008933	48137841	4::1	2.32(0.24, 22.21)	0.466662	3::1	1.79(0.17, 19.06)	0.62919	1::0	--	0.991886
CNVR_2030	chr3	162491025	162626586	195::192	0.92(0.74, 1.15)	0.466678	193::190	0.92(0.74, 1.15)	0.464543	2::2	0.99(0.13, 7.88)	0.996088
CNVR_238	chr1	84416408	84705482	5::3	1.79(0.37, 8.63)	0.466701	4::3	1.57(0.3, 8.06)	0.590426	1::0	--	0.991941
CNVR_153	chr1	53510925	53591464	18::18	0.77(0.38, 1.56)	0.466746	16::16	0.68(0.32, 1.44)	0.319802	2::2	1.93(0.25, 14.83)	0.528007
CNVR_3545	chr6	52614978	52735702	45::35	1.2(0.74, 1.94)	0.467041	27::17	1.54(0.78, 3.04)	0.212355	18::18	0.91(0.45, 1.82)	0.786513
CNVR_1633	chr3	35312593	35405014	2::1	2.45(0.22, 27.32)	0.467212	2::1	2.45(0.22, 27.32)	0.467212	0::0	--	--
CNVR_324	chr1	114464863	114475351	11::16	0.73(0.31, 1.71)	0.467462	11::16	0.73(0.31, 1.71)	0.467462	0::0	--	--
CNVR_1741	chr3	65711119	65896300	5::6	0.6(0.15, 2.39)	0.467463	2::4	0.31(0.05, 2.07)	0.226639	3::2	1.39(0.18, 10.68)	0.751203
CNVR_4838	chr8	139603111	139749639	1::1	2.8(0.17, 45.1)	0.467482	0::0	--	NA	1::1	2.8(0.17, 45.1)	0.467482
CNVR_3145	chr5	134097290	134132270	5::5	1.63(0.44, 6.11)	0.467713	5::5	1.63(0.44, 6.11)	0.467713	0::0	--	--
CNVR_5725	chr11	17403639	17419280	598::525	0.95(0.83, 1.09)	0.468085	597::525	0.95(0.83, 1.08)	0.444326	1::0	--	0.991237
CNVR_4949	chr9	36408108	36693099	2::1	2.59(0.2, 34)	0.468149	1::1	1.84(0.1, 33.26)	0.680595	1::0	--	0.991867
CNVR_6331	chr12	67064405	67442174	11::10	0.72(0.3, 1.75)	0.468193	11::7	0.99(0.37, 2.63)	0.986081	0::3	0(0, Inf)	0.984122
CNVR_7063	chr14	89276431	89495700	3::1	2.42(0.22, 26.31)	0.468232	0::1	0(0, Inf)	0.991902	3::0	--	0.985665
CNVR_3268	chr5	170816401	170892996	6::10	0.67(0.23, 1.98)	0.468337	6::9	0.71(0.23, 2.13)	0.53572	0::1	0(0, Inf)	0.992135
CNVR_4741	chr8	117942272	117972065	23::27	0.8(0.43, 1.48)	0.468548	23::27	0.8(0.43, 1.48)	0.468548	0::0	--	--
CNVR_7061	chr14	88033855	88392600	8::3	1.66(0.42, 6.51)	0.468616	6::2	1.75(0.33, 9.25)	0.507996	2::1	1.47(0.13, 16.3)	0.754306
CNVR_2216	chr4	19414766	19498118	1::2	0.41(0.04, 4.66)	0.468961	1::2	0.41(0.04, 4.66)	0.468961	0::0	--	--
CNVR_2715	chr4	184628710	184668957	3::2	2.59(0.2, 34.14)	0.469135	1::2	1.83(0.1, 33.43)	0.682254	2::0	--	0.986985
CNVR_4826	chr8	135627560	135879160	13::7	1.42(0.55, 3.66)	0.469439	9::6	1.12(0.38, 3.29)	0.832728	4::1	3.14(0.34, 28.76)	0.31026
CNVR_6560	chr12	133670042	133754246	5::6	0.63(0.17, 2.23)	0.469528	0::0	--	NA	5::6	0.63(0.17, 2.23)	0.469528
CNVR_2915	chr5	58362303	58388214	24::19	1.27(0.67, 2.41)	0.469636	24::19	1.27(0.67, 2.41)	0.469636	0::0	--	--
CNVR_1972	chr3	142746988	142852016	66::56	0.86(0.57, 1.3)	0.469673	64::56	0.83(0.55, 1.27)	0.396386	2::0	--	0.987398
CNVR_378	chr1	157937353	157976567	5::5	0.6(0.15, 2.41)	0.469834	5::5	0.6(0.15, 2.41)	0.469834	0::0	--	--
CNVR_4119	chr7	67953848	68421576	2::3	0.51(0.08, 3.17)	0.469995	0::1	0(0, Inf)	0.991277	2::2	0.8(0.11, 6)	0.827218
CNVR_1970	chr3	141845000	142085311	43::29	1.21(0.72, 2.05)	0.470293	0::0	--	NA	43::29	1.21(0.72, 2.05)	0.470293
CNVR_6923	chr14	41584682	41716608	55::42	1.17(0.76, 1.81)	0.47034	55::42	1.17(0.76, 1.81)	0.47034	0::0	--	--
CNVR_7129	chr14	106440550	106474285	478::432	0.95(0.82, 1.1)	0.470432	17::22	0.59(0.3, 1.17)	0.129836	461::410	0.97(0.84, 1.12)	0.682448
CNVR_2677	chr4	176122493	176241826	1::3	0.42(0.04, 4.46)	0.470505	1::3	0.42(0.04, 4.46)	0.470505	0::0	--	--
CNVR_959	chr2	63375950	63398118	158::117	1.1(0.85, 1.44)	0.470569	158::116	1.11(0.85, 1.44)	0.450286	0::1	0(0, Inf)	0.992097
CNVR_5174	chr9	125289083	125400381	11::5	1.49(0.5, 4.46)	0.470732	10::4	1.78(0.54, 5.9)	0.343329	1::1	0.5(0.03, 8.3)	0.625427
CNVR_3304	chr6	1658223	1763562	2::2	0.48(0.07, 3.5)	0.4708	2::2	0.48(0.07, 3.5)	0.4708	0::0	--	--
CNVR_3933	chr7	6537655	6721662	72::56	1.15(0.78, 1.71)	0.47081	72::56	1.15(0.78, 1.71)	0.47081	0::0	--	--
CNVR_7624	chr16	79535338	79583616	7::4	1.61(0.44, 5.82)	0.470818	6::3	1.86(0.44, 7.85)	0.400948	1::1	0.83(0.04, 17.17)	0.902808
CNVR_1809	chr3	86747762	86822293	15::11	1.38(0.57, 3.35)	0.470838	14::11	1.33(0.54, 3.27)	0.528232	1::0	--	0.992131
CNVR_2790	chr5	18602320	18727017	32::22	1.24(0.69, 2.23)	0.470909	25::20	1.04(0.55, 1.96)	0.89876	7::2	3.53(0.65, 19.21)	0.144018
CNVR_1448	chr2	228535594	228623579	29::22	1.24(0.69, 2.26)	0.470984	11::12	0.91(0.38, 2.18)	0.827062	18::10	1.64(0.71, 3.8)	0.243659
CNVR_7798	chr17	41249261	41276162	1157::979	1.04(0.94, 1.15)	0.471217	902::814	1.03(0.92, 1.16)	0.597196	255::165	1.06(0.85, 1.33)	0.576947
CNVR_4988	chr9	79801865	80017019	3::1	2.3(0.24, 22.26)	0.471252	3::1	2.3(0.24, 22.26)	0.471252	0::0	--	--
CNVR_486	chr1	190542421	190546932	4::1	2.25(0.25, 20.52)	0.471675	4::1	2.25(0.25, 20.52)	0.471675	0::0	--	--
CNVR_3761	chr6	125817354	126209246	6::4	1.65(0.42, 6.48)	0.471747	6::4	1.65(0.42, 6.48)	0.471747	0::0	--	--
CNVR_1844	chr3	99581439	99884510	3::3	1.88(0.34, 10.41)	0.471903	3::3	1.88(0.34, 10.41)	0.471903	0::0	--	--
CNVR_4749	chr8	120718441	120875927	3::3	0.53(0.1, 2.95)	0.472282	1::3	0.25(0.02, 2.46)	0.23373	2::0	--	0.988134
CNVR_6756	chr13	89234485	89323545	3::2	2.04(0.29, 14.25)	0.472303	3::1	4.13(0.36, 46.83)	0.25255	0::1	0(0, Inf)	0.991845
CNVR_4699	chr8	103227594	103389411	41::32	1.2(0.73, 1.96)	0.472418	39::31	1.19(0.72, 1.97)	0.492495	2::1	1.38(0.1, 19.56)	0.813114
CNVR_8608	chr20	49336654	49446579	11::8	1.43(0.54, 3.79)	0.472437	5::1	3.19(0.37, 27.78)	0.292936	6::7	1.06(0.33, 3.43)	0.919507
CNVR_2425	chr4	95544162	95599800	6::8	0.66(0.21, 2.05)	0.472592	5::4	1.39(0.34, 5.58)	0.644506	1::4	0.14(0.01, 1.37)	0.0913237
CNVR_8246	chr19	8900232	9084184	4::4	0.57(0.12, 2.65)	0.472763	2::2	0.43(0.03, 5.27)	0.507801	2::2	0.68(0.09, 4.92)	0.704839
CNVR_3976	chr7	18082869	18113851	1::2	0.4(0.03, 4.79)	0.473215	0::1	0(0, Inf)	0.991707	1::1	0.62(0.04, 10.41)	0.742414
CNVR_8284	chr19	17392894	17395056	228::179	1.08(0.87, 1.34)	0.473303	228::179	1.08(0.87, 1.34)	0.473303	0::0	--	--
CNVR_7377	chr15	91410009	91499329	229::208	0.93(0.75, 1.14)	0.473392	229::208	0.93(0.75, 1.14)	0.473392	0::0	--	--
CNVR_5759	chr11	29552091	29710983	1::3	0.43(0.04, 4.35)	0.473952	1::3	0.43(0.04, 4.35)	0.473952	0::0	--	--
CNVR_7316	chr15	73738085	73907657	27::27	0.81(0.46, 1.44)	0.474004	25::27	0.76(0.43, 1.36)	0.356575	2::0	--	0.988497
CNVR_2316	chr4	60529334	60680657	10::11	0.72(0.3, 1.76)	0.474028	10::10	0.78(0.31, 1.94)	0.595189	0::1	0(0, Inf)	0.991602
CNVR_749	chr2	11843277	11919176	1::2	0.4(0.03, 4.9)	0.474081	1::2	0.4(0.03, 4.9)	0.474081	0::0	--	--
CNVR_3143	chr5	133858719	133908362	7::3	1.69(0.4, 7.11)	0.474284	7::3	1.69(0.4, 7.11)	0.474284	0::0	--	--
CNVR_5036	chr9	95951477	96091689	68::62	0.87(0.59, 1.28)	0.474367	68::62	0.87(0.59, 1.28)	0.474367	0::0	--	--
CNVR_7358	chr15	85464254	85501529	10::10	0.7(0.26, 1.87)	0.474572	10::10	0.7(0.26, 1.87)	0.474572	0::0	--	--
CNVR_3524	chr6	44198312	44270937	22::26	0.79(0.42, 1.5)	0.474798	22::26	0.79(0.42, 1.5)	0.474798	0::0	--	--
CNVR_68	chr1	22735906	22974098	4::6	0.61(0.16, 2.36)	0.475201	4::6	0.61(0.16, 2.36)	0.475201	0::0	--	--
CNVR_2151	chr3	196674182	196758825	23::26	0.8(0.44, 1.47)	0.475324	23::26	0.8(0.44, 1.47)	0.475324	0::0	--	--
CNVR_5943	chr11	89917262	89917700	6::6	0.65(0.2, 2.14)	0.475354	4::3	0.75(0.16, 3.56)	0.719208	2::3	0.51(0.08, 3.53)	0.498717
CNVR_8586	chr20	44149193	44255963	3::1	2.32(0.23, 23.33)	0.475548	3::1	2.32(0.23, 23.33)	0.475548	0::0	--	--
CNVR_4486	chr8	26704875	26728238	5::3	1.78(0.36, 8.68)	0.476014	5::3	1.78(0.36, 8.68)	0.476014	0::0	--	--
CNVR_4189	chr7	91102443	91210771	7::4	1.59(0.44, 5.68)	0.476267	4::4	0.99(0.24, 4.17)	0.991286	3::0	--	0.985178
CNVR_7832	chr17	46502888	46502918	55::35	1.18(0.75, 1.88)	0.476379	50::32	1.2(0.74, 1.94)	0.467673	5::3	1.05(0.22, 5.09)	0.953378
CNVR_3581	chr6	71024741	71112667	1::1	2.74(0.17, 44.01)	0.476751	0::0	--	NA	1::1	2.74(0.17, 44.01)	0.476751
CNVR_2064	chr3	174085014	174166225	5::3	1.76(0.37, 8.47)	0.477834	4::3	1.41(0.27, 7.52)	0.684142	1::0	--	0.991614
CNVR_712	chr1	246248032	246264810	6::7	0.65(0.2, 2.12)	0.478841	4::4	1.06(0.23, 4.79)	0.942947	2::3	0.31(0.05, 2.11)	0.232792
CNVR_2007	chr3	153752226	153946418	2::2	0.49(0.07, 3.55)	0.479094	2::2	0.49(0.07, 3.55)	0.479094	0::0	--	--
CNVR_3895	chr6	162664364	163007395	177::128	1.09(0.85, 1.4)	0.479127	131::82	1.33(0.99, 1.8)	0.0586571	46::46	0.69(0.44, 1.08)	0.105031
CNVR_8792	chr22	22266808	22573210	669::594	0.96(0.85, 1.08)	0.480116	522::473	0.93(0.81, 1.07)	0.307176	147::121	1.06(0.81, 1.38)	0.669876
CNVR_6010	chr11	111196470	111223112	2::1	2.4(0.21, 27.18)	0.480265	0::0	--	NA	2::1	2.4(0.21, 27.18)	0.480265
CNVR_2698	chr4	181526240	181577801	5::2	1.87(0.33, 10.58)	0.480565	4::2	1.78(0.31, 10.36)	0.519198	1::0	--	0.992671
CNVR_7576	chr16	64716851	64862168	3::1	2.27(0.23, 22.15)	0.48089	3::1	2.27(0.23, 22.15)	0.48089	0::0	--	--
CNVR_7387	chr15	94993500	95172384	1::2	0.37(0.02, 5.84)	0.481056	0::1	0(0, Inf)	0.990623	1::1	2.07(0.1, 42.55)	0.637488
CNVR_483	chr1	189300822	189304372	3270::2784	0.98(0.91, 1.05)	0.48122	2959::2554	0.98(0.91, 1.05)	0.578292	311::230	0.94(0.78, 1.15)	0.558399
CNVR_8297	chr19	19606634	19613382	84::81	0.89(0.64, 1.24)	0.481372	84::79	0.9(0.64, 1.25)	0.527814	0::2	0(0, Inf)	0.988874
CNVR_5316	chr10	21449777	21506425	8::6	1.5(0.49, 4.62)	0.481395	8::6	1.5(0.49, 4.62)	0.481395	0::0	--	--
CNVR_6679	chr13	58492668	58693500	10::11	0.73(0.3, 1.75)	0.48145	10::11	0.73(0.3, 1.75)	0.48145	0::0	--	--
CNVR_530	chr1	204109473	204128855	27::30	0.82(0.46, 1.44)	0.481546	27::30	0.82(0.46, 1.44)	0.481546	0::0	--	--
CNVR_6975	chr14	60403314	60647892	3::1	2.27(0.23, 22.15)	0.481776	3::1	2.27(0.23, 22.15)	0.481776	0::0	--	--
CNVR_2	chr1	1163804	1246320	2686::2263	0.98(0.91, 1.05)	0.481933	2675::2252	0.98(0.91, 1.05)	0.515929	11::11	0.66(0.25, 1.73)	0.396927
CNVR_6149	chr12	11188334	11258918	95::69	1.13(0.8, 1.59)	0.482209	83::62	1.11(0.77, 1.58)	0.578881	12::7	1.34(0.47, 3.87)	0.585694
CNVR_3314	chr6	5183536	5581225	8::8	0.69(0.24, 1.95)	0.482233	8::7	0.73(0.25, 2.13)	0.563753	0::1	0(0, Inf)	0.992019
CNVR_589	chr1	217162443	217230016	10::5	1.5(0.48, 4.63)	0.482518	3::0	--	0.983651	7::5	1.11(0.33, 3.68)	0.868066
CNVR_7395	chr15	96851106	96954996	5::6	0.63(0.17, 2.32)	0.482533	4::6	0.46(0.11, 1.89)	0.284867	1::0	--	0.991527
CNVR_5254	chr10	8307612	8371495	9::3	1.65(0.41, 6.63)	0.48264	8::3	1.6(0.39, 6.51)	0.511834	1::0	--	0.992738
CNVR_8575	chr20	41947771	42274577	6::2	1.78(0.35, 8.99)	0.48311	3::2	0.91(0.15, 5.51)	0.917826	3::0	--	0.985299
CNVR_4922	chr9	26273887	26417756	19::19	0.79(0.4, 1.54)	0.483332	19::19	0.79(0.4, 1.54)	0.483332	0::0	--	--
CNVR_1622	chr3	31164966	31382765	5::2	1.8(0.35, 9.34)	0.483498	4::2	1.44(0.26, 7.92)	0.675351	1::0	--	0.991649
CNVR_4332	chr7	140195001	140232244	2::1	2.5(0.19, 32.39)	0.48382	1::0	--	0.990821	1::1	0.69(0.04, 11.15)	0.794935
CNVR_930	chr2	54355277	54420840	7::11	0.7(0.25, 1.92)	0.484007	6::11	0.57(0.2, 1.64)	0.295715	1::0	--	0.991158
CNVR_2510	chr4	119967905	119994351	2::2	0.48(0.06, 3.73)	0.48417	1::2	0.34(0.03, 3.72)	0.374344	1::0	--	0.992468
CNVR_2691	chr4	180335990	180446119	52::41	1.17(0.75, 1.83)	0.484363	52::40	1.21(0.77, 1.9)	0.404443	0::1	0(0, Inf)	0.991301
CNVR_1569	chr3	22501079	22507454	1::2	0.42(0.04, 4.82)	0.484472	1::2	0.42(0.04, 4.82)	0.484472	0::0	--	--
CNVR_8600	chr20	48152675	48177785	39::37	0.84(0.51, 1.37)	0.484874	38::37	0.81(0.49, 1.33)	0.408303	1::0	--	0.991502
CNVR_646	chr1	230816269	230878562	12::11	0.73(0.3, 1.78)	0.48491	12::11	0.73(0.3, 1.78)	0.48491	0::0	--	--
CNVR_2003	chr3	152848909	152935968	12::13	0.74(0.32, 1.71)	0.484929	12::13	0.74(0.32, 1.71)	0.484929	0::0	--	--
CNVR_1863	chr3	107464170	107544377	3::1	2.25(0.23, 21.91)	0.48497	0::0	--	NA	3::1	2.25(0.23, 21.91)	0.48497
CNVR_4479	chr8	24258609	24688777	2::1	2.47(0.2, 31.09)	0.485091	1::0	--	0.991511	1::1	1.28(0.06, 25.97)	0.870336
CNVR_6904	chr14	35885747	35887432	6::4	1.6(0.42, 6.06)	0.485338	5::4	1.17(0.3, 4.59)	0.820799	1::0	--	0.99091
CNVR_1527	chr3	10220830	10320866	3::1	2.43(0.2, 29.68)	0.48561	3::1	2.43(0.2, 29.68)	0.48561	0::0	--	--
CNVR_7989	chr18	9047474	9111085	8::5	1.51(0.47, 4.8)	0.485657	7::3	2.08(0.51, 8.39)	0.305439	1::2	0.58(0.05, 6.76)	0.663538
CNVR_2022	chr3	158494483	158636058	5::5	0.63(0.17, 2.3)	0.485876	5::5	0.63(0.17, 2.3)	0.485876	0::0	--	--
CNVR_2394	chr4	87794302	87968244	5::3	1.71(0.38, 7.7)	0.485942	5::3	1.71(0.38, 7.7)	0.485942	0::0	--	--
CNVR_2449	chr4	100734264	100801328	5::8	0.66(0.2, 2.13)	0.486487	5::7	0.71(0.22, 2.37)	0.581612	0::1	0(0, Inf)	0.991972
CNVR_1515	chr3	7658992	7817658	3::5	0.59(0.14, 2.59)	0.486497	2::4	0.43(0.08, 2.37)	0.329318	1::1	1.85(0.09, 38.18)	0.691277
CNVR_1934	chr3	127971361	127979502	4::6	0.61(0.15, 2.45)	0.486539	4::6	0.61(0.15, 2.45)	0.486539	0::0	--	--
CNVR_2031	chr3	164088664	164123368	134::103	1.11(0.83, 1.48)	0.486719	134::103	1.11(0.83, 1.48)	0.486719	0::0	--	--
CNVR_8185	chr18	65838808	65896089	145::116	0.91(0.69, 1.19)	0.486747	145::116	0.91(0.69, 1.19)	0.486747	0::0	--	--
CNVR_6022	chr11	113548134	113591833	1::2	0.35(0.02, 6.87)	0.486798	1::2	0.35(0.02, 6.87)	0.486798	0::0	--	--
CNVR_3138	chr5	132791882	132959139	2::1	2.36(0.21, 26.68)	0.48686	1::0	--	0.991547	1::1	1.36(0.08, 22.12)	0.830456
CNVR_5687	chr11	5902170	5923083	39::51	0.85(0.55, 1.33)	0.486874	3::3	0.88(0.17, 4.66)	0.881346	36::48	0.85(0.54, 1.35)	0.496428
CNVR_2502	chr4	116334068	116529969	61::39	1.17(0.76, 1.8)	0.48696	59::39	1.11(0.72, 1.71)	0.643875	2::0	--	0.985199
CNVR_5924	chr11	82798226	82928819	35::36	0.84(0.51, 1.38)	0.486969	35::36	0.84(0.51, 1.38)	0.486969	0::0	--	--
CNVR_3497	chr6	38124718	38487027	3::5	0.58(0.12, 2.7)	0.487034	3::2	1.15(0.17, 7.7)	0.885805	0::3	0(0, Inf)	0.985086
CNVR_4113	chr7	64204328	64403083	3::5	0.58(0.13, 2.66)	0.487206	3::4	0.86(0.17, 4.21)	0.84991	0::1	0(0, Inf)	0.991022
CNVR_6760	chr13	90947529	91023770	6::6	0.64(0.18, 2.26)	0.487514	6::6	0.64(0.18, 2.26)	0.487514	0::0	--	--
CNVR_6108	chr12	3199219	3467986	4::5	0.61(0.15, 2.5)	0.487528	0::2	0(0, Inf)	0.987608	4::3	0.9(0.18, 4.46)	0.898244
CNVR_5812	chr11	48646903	49111505	163::153	0.92(0.72, 1.17)	0.48765	45::28	1.28(0.77, 2.14)	0.346702	118::125	0.83(0.63, 1.1)	0.194479
CNVR_1462	chr2	232798169	233122413	6::3	1.65(0.4, 6.74)	0.487784	6::3	1.65(0.4, 6.74)	0.487784	0::0	--	--
CNVR_1103	chr2	120800573	120924545	36::22	1.22(0.69, 2.15)	0.488237	35::21	1.29(0.73, 2.29)	0.384234	1::1	0(0, Inf)	0.991251
CNVR_4274	chr7	121726812	121857032	3::5	0.52(0.08, 3.35)	0.488401	3::5	0.52(0.08, 3.35)	0.488401	0::0	--	--
CNVR_3192	chr5	147347842	147471812	2::3	0.51(0.08, 3.43)	0.488412	2::1	1.06(0.1, 11.8)	0.959518	0::2	0(0, Inf)	0.985608
CNVR_8658	chr20	60948003	60954755	3729::3279	0.98(0.92, 1.04)	0.488518	3721::3276	0.98(0.92, 1.04)	0.46813	8::3	1.78(0.44, 7.18)	0.416607
CNVR_8029	chr18	24491428	24500900	6::7	0.68(0.22, 2.05)	0.488542	6::7	0.68(0.22, 2.05)	0.488542	0::0	--	--
CNVR_481	chr1	187849950	187888915	18::14	1.3(0.62, 2.71)	0.488612	18::14	1.3(0.62, 2.71)	0.488612	0::0	--	--
CNVR_1586	chr3	26835843	26877520	33::25	1.21(0.7, 2.11)	0.488995	32::24	1.24(0.71, 2.17)	0.457707	1::1	0.76(0.05, 12.32)	0.850133
CNVR_5788	chr11	40744768	40824200	2::2	0.42(0.04, 4.84)	0.489118	2::2	0.42(0.04, 4.84)	0.489118	0::0	--	--
CNVR_1396	chr2	212354011	212412739	30::25	0.82(0.47, 1.43)	0.489225	28::25	0.79(0.45, 1.39)	0.413364	2::0	--	0.987716
CNVR_6138	chr12	6849879	7075463	33::35	0.83(0.5, 1.4)	0.48924	31::31	0.9(0.52, 1.55)	0.704674	2::4	0.35(0.05, 2.29)	0.27198
CNVR_3877	chr6	158909773	158982922	4::2	1.88(0.31, 11.24)	0.489288	3::2	1.49(0.22, 9.88)	0.680825	1::0	--	0.991739
CNVR_1781	chr3	76387447	76477011	2::3	0.52(0.08, 3.38)	0.48931	2::3	0.52(0.08, 3.38)	0.48931	0::0	--	--
CNVR_4647	chr8	82565056	82597780	3::2	1.93(0.3, 12.45)	0.489422	2::2	1.43(0.19, 11.02)	0.731111	1::0	--	0.991638
CNVR_8698	chr21	25446807	25452703	1::2	0.42(0.04, 4.81)	0.48957	1::2	0.42(0.04, 4.81)	0.48957	0::0	--	--
CNVR_8412	chr19	54728663	54744388	6262::4961	1.02(0.97, 1.07)	0.489943	627::550	1.01(0.89, 1.15)	0.90102	5635::4411	1.02(0.97, 1.07)	0.479506
CNVR_4041	chr7	32982846	33097560	4::7	0.64(0.18, 2.29)	0.490112	4::7	0.64(0.18, 2.29)	0.490112	0::0	--	--
CNVR_938	chr2	56225152	56528076	3::3	0.52(0.08, 3.34)	0.490179	0::0	--	NA	3::3	0.52(0.08, 3.34)	0.490179
CNVR_8025	chr18	24357336	24365478	1::2	0.41(0.03, 5.16)	0.490231	0::2	0(0, Inf)	0.987226	1::0	--	0.991948
CNVR_8334	chr19	36902219	37057284	3::1	2.37(0.2, 27.39)	0.49029	3::1	2.37(0.2, 27.39)	0.49029	0::0	--	--
CNVR_6212	chr12	28582580	28606429	156::128	1.09(0.85, 1.42)	0.490349	156::125	1.13(0.87, 1.46)	0.372261	0::3	0(0, Inf)	0.984857
CNVR_7518	chr16	52325676	52347820	10::6	1.45(0.51, 4.13)	0.490515	10::6	1.45(0.51, 4.13)	0.490515	0::0	--	--
CNVR_8230	chr19	4471797	4575374	238::221	0.93(0.76, 1.14)	0.490598	238::221	0.93(0.76, 1.14)	0.490598	0::0	--	--
CNVR_1509	chr3	6320151	6480097	4::1	2.24(0.23, 22.38)	0.490656	4::1	2.24(0.23, 22.38)	0.490656	0::0	--	--
CNVR_903	chr2	45272197	45365595	8::10	0.7(0.26, 1.91)	0.490664	7::9	0.74(0.26, 2.09)	0.565689	1::1	0.42(0.01, 13.8)	0.624324
CNVR_1282	chr2	176777743	176908265	3::3	0.56(0.11, 2.88)	0.490768	3::3	0.56(0.11, 2.88)	0.490768	0::0	--	--
CNVR_4431	chr8	11628471	11860260	14::17	0.77(0.36, 1.63)	0.490922	7::13	0.56(0.21, 1.49)	0.246196	7::4	1.34(0.36, 4.98)	0.665868
CNVR_8552	chr20	35343830	35636324	8::10	0.7(0.25, 1.93)	0.490969	8::10	0.7(0.25, 1.93)	0.490969	0::0	--	--
CNVR_6092	chr11	131296716	131336181	1::1	0.38(0.02, 6.06)	0.491063	0::0	--	NA	1::1	0.38(0.02, 6.06)	0.491063
CNVR_8735	chr21	33421860	33565847	5::2	1.84(0.33, 10.38)	0.491089	1::1	0.56(0.04, 9.05)	0.685898	4::1	3.52(0.34, 36.31)	0.291013
CNVR_5590	chr10	114578994	114591201	4::6	0.63(0.17, 2.36)	0.491252	4::6	0.63(0.17, 2.36)	0.491252	0::0	--	--
CNVR_336	chr1	119068788	119161409	2::1	2.54(0.18, 36.42)	0.491486	2::0	--	0.985209	0::1	0(0, Inf)	0.991351
CNVR_1930	chr3	127635502	127689919	29::22	1.23(0.68, 2.22)	0.4915	29::22	1.23(0.68, 2.22)	0.4915	0::0	--	--
CNVR_7825	chr17	46077360	46134799	22::15	1.29(0.62, 2.66)	0.491512	22::15	1.29(0.62, 2.66)	0.491512	0::0	--	--
CNVR_7230	chr15	49469926	49585980	4::3	1.79(0.34, 9.41)	0.491624	4::2	2.4(0.38, 15.31)	0.353767	0::1	0(0, Inf)	0.992154
CNVR_3787	chr6	135233909	135254143	2::6	0.55(0.1, 3.02)	0.491763	2::6	0.55(0.1, 3.02)	0.491763	0::0	--	--
CNVR_3500	chr6	39157781	39394691	5::8	0.64(0.18, 2.29)	0.491809	5::5	1.18(0.28, 4.89)	0.823218	0::3	0(0, Inf)	0.982805
CNVR_3288	chr5	175956271	176092934	19::22	0.79(0.4, 1.55)	0.491998	19::22	0.79(0.4, 1.55)	0.491998	0::0	--	--
CNVR_8702	chr21	25690562	25784922	4::2	1.96(0.29, 13.29)	0.492153	3::2	1.36(0.18, 10.45)	0.767453	1::0	--	0.991513
CNVR_8541	chr20	32523172	32558594	8::11	0.72(0.28, 1.85)	0.492858	7::10	0.72(0.26, 1.97)	0.521494	1::1	0.71(0.04, 11.61)	0.806947
CNVR_8797	chr22	26266939	26666612	2::2	0.5(0.07, 3.59)	0.492875	1::0	--	0.991884	1::2	0.26(0.02, 2.85)	0.268136
CNVR_2096	chr3	182905808	183104220	14::8	1.37(0.55, 3.41)	0.492877	13::8	1.29(0.51, 3.24)	0.592138	1::0	--	0.99177
CNVR_8277	chr19	17051275	17079075	89::73	1.13(0.8, 1.58)	0.493072	89::73	1.13(0.8, 1.58)	0.493072	0::0	--	--
CNVR_2356	chr4	74358613	74376847	10::9	0.71(0.27, 1.87)	0.493705	9::9	0.68(0.25, 1.82)	0.442318	1::0	--	0.992431
CNVR_13	chr1	7487277	7513253	6::8	0.67(0.22, 2.09)	0.493824	5::8	0.53(0.16, 1.76)	0.299753	1::0	--	0.991348
CNVR_3045	chr5	106049034	106104466	5::4	0.62(0.15, 2.47)	0.493832	5::3	0.83(0.18, 3.73)	0.80658	0::1	0(0, Inf)	0.99117
CNVR_7359	chr15	85799935	86155451	32::22	1.24(0.67, 2.28)	0.493925	6::6	0.91(0.27, 3.08)	0.875909	26::16	1.37(0.67, 2.79)	0.382796
CNVR_4494	chr8	27591849	27711674	8::9	0.71(0.26, 1.91)	0.49397	8::9	0.71(0.26, 1.91)	0.49397	0::0	--	--
CNVR_6425	chr12	99254380	99339318	2::6	0.56(0.11, 2.95)	0.494202	2::6	0.56(0.11, 2.95)	0.494202	0::0	--	--
CNVR_2444	chr4	100022242	100132433	4::2	1.92(0.3, 12.42)	0.494237	4::2	1.92(0.3, 12.42)	0.494237	0::0	--	--
CNVR_6215	chr12	29859352	29951937	1::2	0.41(0.03, 5.28)	0.494468	1::1	1.39(0.07, 29.39)	0.831629	0::1	0(0, Inf)	0.991034
CNVR_1199	chr2	154052591	154189127	12::6	1.46(0.49, 4.36)	0.494574	12::6	1.46(0.49, 4.36)	0.494574	0::0	--	--
CNVR_8045	chr18	27106546	27122768	3::1	2.25(0.22, 23.14)	0.494658	3::1	2.25(0.22, 23.14)	0.494658	0::0	--	--
CNVR_8549	chr20	33855454	33875370	3::6	0.59(0.13, 2.71)	0.494708	2::6	0.37(0.06, 2.12)	0.265457	1::0	--	0.991501
CNVR_7235	chr15	51696422	51942597	45::34	1.18(0.73, 1.9)	0.494813	45::34	1.18(0.73, 1.9)	0.494813	0::0	--	--
CNVR_4761	chr8	124180044	124411679	10::6	1.45(0.5, 4.18)	0.494897	10::6	1.45(0.5, 4.18)	0.494897	0::0	--	--
CNVR_1567	chr3	22412069	22416319	2::1	2.36(0.2, 27.8)	0.494899	1::1	0.93(0.05, 16.4)	0.957959	1::0	--	0.991189
CNVR_7580	chr16	66613841	66860994	50::51	0.86(0.56, 1.32)	0.495049	50::51	0.86(0.56, 1.32)	0.495049	0::0	--	--
CNVR_3580	chr6	70699373	70819801	1::2	0.42(0.04, 5.05)	0.495517	1::2	0.42(0.04, 5.05)	0.495517	0::0	--	--
CNVR_6917	chr14	38940508	39053903	14::8	1.38(0.55, 3.44)	0.495616	13::8	1.27(0.5, 3.23)	0.61467	1::0	--	0.991638
CNVR_808	chr2	23364711	23434937	1::2	0.43(0.04, 4.92)	0.495644	1::2	0.43(0.04, 4.92)	0.495644	0::0	--	--
CNVR_393	chr1	162092110	162401976	3::1	2.21(0.23, 21.67)	0.495731	1::1	0.54(0.03, 8.72)	0.664851	2::0	--	0.987963
CNVR_2756	chr5	7418630	7468561	21::20	0.78(0.39, 1.58)	0.495875	1::0	--	0.992614	20::20	0.77(0.38, 1.56)	0.46873
CNVR_1817	chr3	87382711	87386456	25::19	1.25(0.65, 2.4)	0.496314	25::19	1.25(0.65, 2.4)	0.496314	0::0	--	--
CNVR_4997	chr9	82914982	83096574	1::3	0.45(0.04, 4.52)	0.496339	0::0	--	NA	1::3	0.45(0.04, 4.52)	0.496339
CNVR_5894	chr11	74864707	74949404	38::36	0.84(0.51, 1.39)	0.497377	38::36	0.84(0.51, 1.39)	0.497377	0::0	--	--
CNVR_8695	chr21	23155333	23203182	2::1	2.4(0.19, 29.89)	0.49751	2::1	2.4(0.19, 29.89)	0.49751	0::0	--	--
CNVR_2132	chr3	190999897	191098624	3::4	0.58(0.12, 2.84)	0.497843	2::2	0.9(0.1, 7.87)	0.921759	1::2	0.35(0.03, 3.89)	0.391518
CNVR_7477	chr16	22635966	22777778	36::44	0.85(0.52, 1.37)	0.497932	1::0	--	0.991625	35::44	0.82(0.51, 1.34)	0.430994
CNVR_302	chr1	109359502	109386752	10::6	1.46(0.49, 4.36)	0.49815	9::6	1.25(0.41, 3.84)	0.692322	1::0	--	0.991348
CNVR_7174	chr15	35700737	35850125	16::18	0.79(0.39, 1.58)	0.498219	16::18	0.79(0.39, 1.58)	0.498219	0::0	--	--
CNVR_1151	chr2	137678829	137799665	5::2	1.9(0.3, 12.22)	0.498237	5::1	3.44(0.33, 36.22)	0.303844	0::1	0(0, Inf)	0.991901
CNVR_8874	chr22	44221087	44493535	4::5	0.6(0.14, 2.61)	0.498329	2::1	1.19(0.08, 16.8)	0.895014	2::4	0.43(0.07, 2.69)	0.368345
CNVR_6478	chr12	114881285	114890043	6::1	2.2(0.22, 21.67)	0.498511	6::1	2.2(0.22, 21.67)	0.498511	0::0	--	--
CNVR_5669	chr10	132012962	132345498	4::3	1.74(0.35, 8.62)	0.498858	2::2	1.59(0.21, 12.16)	0.655167	2::1	2.01(0.14, 28.23)	0.603219
CNVR_8231	chr19	4620115	4640984	40::30	1.19(0.71, 2)	0.49887	40::30	1.19(0.71, 2)	0.49887	0::0	--	--
CNVR_8615	chr20	50459530	50522770	3::1	2.19(0.23, 21.19)	0.499117	2::1	1.33(0.12, 14.73)	0.81593	1::0	--	0.991502
CNVR_3942	chr7	8825395	8867551	291::243	0.94(0.78, 1.13)	0.499203	289::242	0.93(0.77, 1.13)	0.484151	2::1	1.5(0.11, 20.59)	0.762441
CNVR_7458	chr16	15129970	15187213	7::4	1.55(0.43, 5.58)	0.499339	1::2	0.32(0.03, 3.51)	0.348115	6::2	3.18(0.6, 16.82)	0.174353
CNVR_8676	chr21	17841257	17854151	130::92	1.11(0.82, 1.5)	0.499753	130::92	1.11(0.82, 1.5)	0.499753	0::0	--	--
CNVR_3347	chr6	16059645	16089086	2::4	0.55(0.09, 3.17)	0.499859	2::2	1.21(0.15, 9.63)	0.857355	0::2	0(0, Inf)	0.987971
CNVR_3652	chr6	95139032	95202198	25::26	0.82(0.46, 1.46)	0.500225	25::26	0.82(0.46, 1.46)	0.500225	0::0	--	--
CNVR_1032	chr2	85090036	85216033	3::1	2.28(0.21, 25.16)	0.500254	3::1	2.28(0.21, 25.16)	0.500254	0::0	--	--
CNVR_1324	chr2	190717335	190738211	4::5	0.61(0.15, 2.54)	0.500411	4::5	0.61(0.15, 2.54)	0.500411	0::0	--	--
CNVR_4422	chr8	10767748	10834653	3::3	0.55(0.1, 3.12)	0.500633	3::3	0.55(0.1, 3.12)	0.500633	0::0	--	--
CNVR_6795	chr13	101217779	101338310	9::7	1.45(0.49, 4.31)	0.500657	9::7	1.45(0.49, 4.31)	0.500657	0::0	--	--
CNVR_8883	chr22	46637445	46639614	548::457	1.05(0.91, 1.21)	0.501107	542::449	1.06(0.91, 1.22)	0.455223	6::8	0.69(0.2, 2.36)	0.550662
CNVR_8616	chr20	50555324	50897804	4::3	1.84(0.31, 10.93)	0.501304	0::3	0(0, Inf)	0.987424	4::0	--	0.982988
CNVR_4487	chr8	26741668	26800626	3::5	0.6(0.13, 2.68)	0.501362	3::4	0.81(0.17, 3.95)	0.792897	0::1	0(0, Inf)	0.991288
CNVR_451	chr1	181244395	181311033	3::2	1.91(0.29, 12.56)	0.501981	1::2	0.47(0.04, 5.81)	0.555748	2::0	--	0.986961
CNVR_3034	chr5	100573157	100807309	24::16	1.25(0.65, 2.42)	0.502623	20::14	1.2(0.59, 2.43)	0.614939	4::2	1.65(0.27, 10.19)	0.589109
CNVR_4630	chr8	76228980	76255682	161::140	0.92(0.72, 1.18)	0.502791	159::139	0.91(0.71, 1.17)	0.46006	2::1	2.19(0.17, 27.59)	0.544018
CNVR_6741	chr13	84111773	84162002	243::202	0.93(0.76, 1.15)	0.502926	241::202	0.92(0.75, 1.13)	0.441051	2::0	--	0.987996
CNVR_647	chr1	230883073	230906955	3::1	2.79(0.14, 56.52)	0.503201	1::1	0(0, Inf)	0.992474	2::0	--	0.985075
CNVR_138	chr1	46864654	47042613	19::21	0.8(0.41, 1.56)	0.503308	19::18	0.93(0.46, 1.87)	0.837565	0::3	0(0, Inf)	0.984388
CNVR_2564	chr4	137626639	137671616	1::2	0.43(0.04, 5.12)	0.503715	1::0	--	0.991906	0::2	0(0, Inf)	0.987965
CNVR_5640	chr10	124677899	124779297	4::5	0.6(0.14, 2.67)	0.503732	4::5	0.6(0.14, 2.67)	0.503732	0::0	--	--
CNVR_2332	chr4	65141811	65291003	241::176	1.08(0.87, 1.34)	0.503748	238::176	1.07(0.86, 1.32)	0.559072	3::0	--	0.985096
CNVR_7152	chr15	29838096	29997080	2::1	2.42(0.18, 32.32)	0.503777	1::1	1.79(0.1, 32.11)	0.693004	1::0	--	0.991984
CNVR_4416	chr8	9526345	9606333	42::43	0.86(0.55, 1.35)	0.503974	41::43	0.84(0.53, 1.32)	0.441055	1::0	--	0.991638
CNVR_2085	chr3	179327082	179495658	2::1	2.35(0.19, 29)	0.504005	2::1	2.35(0.19, 29)	0.504005	0::0	--	--
CNVR_7276	chr15	61755995	62061595	2::3	0.53(0.08, 3.45)	0.504051	1::1	1.05(0.05, 22.65)	0.973507	1::2	0.35(0.03, 4.04)	0.400141
CNVR_440	chr1	178045388	178450305	15::14	0.77(0.36, 1.64)	0.504347	15::14	0.77(0.36, 1.64)	0.504347	0::0	--	--
CNVR_7890	chr17	64249497	64315570	8::6	1.49(0.46, 4.75)	0.504583	8::5	1.67(0.49, 5.66)	0.408257	0::1	0(0, Inf)	0.992122
CNVR_8184	chr18	64567702	64576423	6::4	1.58(0.41, 6.04)	0.504676	6::4	1.58(0.41, 6.04)	0.504676	0::0	--	--
CNVR_3907	chr6	166689600	166831695	2::3	0.49(0.06, 3.97)	0.504765	2::3	0.49(0.06, 3.97)	0.504765	0::0	--	--
CNVR_820	chr2	25170159	25198567	19::15	1.29(0.61, 2.7)	0.504901	19::13	1.45(0.67, 3.12)	0.347716	0::2	0(0, Inf)	0.987726
CNVR_3430	chr6	29544825	29551738	25::16	1.26(0.64, 2.45)	0.504905	25::16	1.26(0.64, 2.45)	0.504905	0::0	--	--
CNVR_7585	chr16	68564186	68587685	68::64	0.88(0.61, 1.28)	0.504926	35::31	0.85(0.5, 1.45)	0.551477	33::33	0.91(0.54, 1.54)	0.725296
CNVR_6730	chr13	79711628	79924237	3::5	0.6(0.14, 2.66)	0.505099	3::5	0.6(0.14, 2.66)	0.505099	0::0	--	--
CNVR_2634	chr4	163322386	163333531	12::8	0.71(0.25, 1.97)	0.505694	12::8	0.71(0.25, 1.97)	0.505694	0::0	--	--
CNVR_7782	chr17	36096300	36106314	90::83	0.89(0.64, 1.24)	0.505807	90::83	0.89(0.64, 1.24)	0.505807	0::0	--	--
CNVR_6037	chr11	116738046	116953472	6::3	1.63(0.39, 6.85)	0.505816	6::3	1.63(0.39, 6.85)	0.505816	0::0	--	--
CNVR_1767	chr3	72571732	72747254	3::3	1.77(0.33, 9.54)	0.505853	3::2	2.57(0.39, 16.91)	0.327302	0::1	0(0, Inf)	0.991981
CNVR_4386	chr7	157734314	157803712	58::47	0.87(0.57, 1.32)	0.505902	1::1	0.46(0.03, 7.62)	0.58416	57::46	0.88(0.57, 1.35)	0.553614
CNVR_6321	chr12	63946056	64116160	368::281	1.06(0.89, 1.26)	0.506103	96::70	1.04(0.75, 1.45)	0.808233	272::211	1.07(0.87, 1.3)	0.527179
CNVR_6045	chr11	118475098	118543564	6::3	1.66(0.37, 7.34)	0.506116	6::3	1.66(0.37, 7.34)	0.506116	0::0	--	--
CNVR_217	chr1	76840373	76879211	1::2	0.43(0.03, 5.28)	0.506303	1::2	0.43(0.03, 5.28)	0.506303	0::0	--	--
CNVR_27	chr1	10870863	10882611	147::135	0.92(0.71, 1.18)	0.506588	146::135	0.92(0.71, 1.18)	0.506588	1::0	--	--
CNVR_2876	chr5	50465915	50659789	69::52	1.14(0.77, 1.68)	0.506611	69::52	1.14(0.77, 1.68)	0.506611	0::0	--	--
CNVR_1694	chr3	54326631	54693467	3::2	1.88(0.29, 12.02)	0.506695	3::2	1.88(0.29, 12.02)	0.506695	0::0	--	--
CNVR_3202	chr5	150157700	150376967	3::4	0.58(0.12, 2.9)	0.507266	3::4	0.58(0.12, 2.9)	0.507266	0::0	--	--
CNVR_8079	chr18	31612400	31874581	3::5	0.6(0.13, 2.74)	0.507358	3::5	0.6(0.13, 2.74)	0.507358	0::0	--	--
CNVR_4392	chr7	158604515	158726656	6::7	0.66(0.2, 2.24)	0.507459	2::4	0.21(0.03, 1.33)	0.0970365	4::3	1.7(0.34, 8.41)	0.514156
CNVR_5975	chr11	99937814	99939339	2::3	0.54(0.09, 3.31)	0.50748	2::3	0.54(0.09, 3.31)	0.50748	0::0	--	--
CNVR_3790	chr6	136227558	136535058	2::1	2.75(0.14, 54.48)	0.507739	1::0	--	0.991572	1::1	1.03(0.02, 64)	0.989515
CNVR_232	chr1	83097971	83138510	7::5	1.51(0.45, 5.11)	0.50774	6::5	1.25(0.35, 4.42)	0.730486	1::0	--	0.991348
CNVR_2250	chr4	29978542	30293753	8::9	0.71(0.26, 1.95)	0.507757	8::9	0.71(0.26, 1.95)	0.507757	0::0	--	--
CNVR_4135	chr7	73728109	73824053	10::12	0.74(0.3, 1.83)	0.508147	8::12	0.57(0.22, 1.49)	0.248793	2::0	--	0.986209
CNVR_459	chr1	182979546	182981009	9::10	0.73(0.28, 1.88)	0.508383	0::1	0(0, Inf)	0.991788	9::9	0.78(0.29, 2.07)	0.615219
CNVR_898	chr2	43900435	43911422	22::23	0.8(0.41, 1.56)	0.509116	22::23	0.8(0.41, 1.56)	0.509116	0::0	--	--
CNVR_6306	chr12	57679030	57964618	8::9	1.4(0.51, 3.82)	0.509358	8::9	1.4(0.51, 3.82)	0.509358	0::0	--	--
CNVR_5598	chr10	115953185	116090504	2::1	2.64(0.15, 47.21)	0.509423	2::1	2.64(0.15, 47.21)	0.509423	0::0	--	--
CNVR_7493	chr16	28614801	28622313	326::302	0.94(0.79, 1.12)	0.509512	170::161	0.89(0.7, 1.13)	0.331423	156::141	1.01(0.78, 1.3)	0.950611
CNVR_6961	chr14	56445406	56546025	4::2	1.82(0.31, 10.69)	0.509781	1::0	--	0.991818	3::2	1.47(0.23, 9.54)	0.68439
CNVR_4691	chr8	98327059	98664529	4::2	1.86(0.29, 11.83)	0.509883	2::2	1.29(0.16, 10.15)	0.808757	2::0	--	0.987284
CNVR_7867	chr17	55707828	55756841	14::12	0.75(0.32, 1.76)	0.510103	14::12	0.75(0.32, 1.76)	0.510103	0::0	--	--
CNVR_8306	chr19	28371292	28666932	17::9	1.34(0.56, 3.17)	0.510602	11::5	1.63(0.53, 4.98)	0.391755	6::4	0.96(0.24, 3.9)	0.958039
CNVR_4147	chr7	78971036	79048740	5::2	1.75(0.33, 9.21)	0.510691	5::2	1.75(0.33, 9.21)	0.510691	0::0	--	--
CNVR_5809	chr11	46962474	47156706	20::13	1.29(0.6, 2.78)	0.510835	19::13	1.29(0.6, 2.78)	0.510835	1::0	0.72(0, Inf)	0.999819
CNVR_5399	chr10	53316367	53455409	14::15	0.78(0.37, 1.65)	0.510994	14::15	0.78(0.37, 1.65)	0.510994	0::0	--	--
CNVR_5934	chr11	86402877	86406160	1::2	0.43(0.03, 5.44)	0.511327	0::2	0(0, Inf)	0.987858	1::0	--	0.992021
CNVR_8548	chr20	33745676	33839974	3::6	0.59(0.12, 2.9)	0.511796	2::5	0.69(0.1, 4.59)	0.702062	1::1	0.41(0.02, 6.76)	0.531119
CNVR_311	chr1	111135098	111228410	1::2	0.43(0.04, 5.28)	0.511935	1::2	0.43(0.04, 5.28)	0.511935	0::0	--	--
CNVR_8244	chr19	8193752	8268452	5::6	0.66(0.19, 2.28)	0.511964	5::6	0.66(0.19, 2.28)	0.511964	0::0	--	--
CNVR_8512	chr20	18830812	18909559	1::2	0.43(0.04, 5.32)	0.512339	1::2	0.43(0.04, 5.32)	0.512339	0::0	--	--
CNVR_8703	chr21	25946431	26058247	1::1	0.39(0.02, 6.45)	0.512568	0::0	--	NA	1::1	0.39(0.02, 6.45)	0.512568
CNVR_5978	chr11	100302988	100390880	3::4	1.7(0.35, 8.38)	0.512657	3::4	1.7(0.35, 8.38)	0.512657	0::0	--	--
CNVR_1152	chr2	137879819	137915408	2::1	0.4(0.03, 6.13)	0.513038	2::1	0.4(0.03, 6.13)	0.513038	0::0	--	--
CNVR_3103	chr5	122367347	122442323	6::8	0.67(0.21, 2.2)	0.513249	6::8	0.67(0.21, 2.2)	0.513249	0::0	--	--
CNVR_3263	chr5	168756328	168917477	2::2	0.41(0.03, 5.83)	0.51327	0::2	0(0, Inf)	0.988386	2::0	--	0.98979
CNVR_6399	chr12	92810294	92895171	2::1	2.49(0.16, 38.61)	0.513343	1::1	0.41(0.02, 10.88)	0.591773	1::0	--	0.990738
CNVR_5816	chr11	56370355	56692313	3::4	0.59(0.12, 2.89)	0.513423	0::3	0(0, Inf)	0.984071	3::1	3.84(0.32, 46.89)	0.291375
CNVR_7627	chr16	79937827	80111982	2::3	0.54(0.08, 3.45)	0.513477	1::3	0.21(0.02, 2.02)	0.175461	1::0	--	0.990878
CNVR_361	chr1	152457624	152795413	4::5	0.64(0.16, 2.48)	0.513686	2::4	0.37(0.06, 2.16)	0.270444	2::1	1.67(0.15, 18.53)	0.674899
CNVR_545	chr1	205438437	205455437	16::16	0.78(0.37, 1.65)	0.513908	4::3	0.94(0.19, 4.75)	0.945001	12::13	0.74(0.31, 1.73)	0.482285
CNVR_912	chr2	48032049	48125574	221::189	0.93(0.75, 1.16)	0.51397	221::189	0.93(0.75, 1.16)	0.51397	0::0	--	--
CNVR_2131	chr3	190915008	190961157	1::2	0.45(0.04, 4.99)	0.51402	1::2	0.45(0.04, 4.99)	0.51402	0::0	--	--
CNVR_5401	chr10	53838761	53910522	5::3	1.64(0.37, 7.3)	0.514112	3::2	1.87(0.29, 11.91)	0.506497	2::1	1.29(0.11, 15.12)	0.840822
CNVR_6139	chr12	7241055	7309200	2::2	0.52(0.07, 3.72)	0.514166	2::2	0.52(0.07, 3.72)	0.514166	0::0	--	--
CNVR_6769	chr13	93977696	94294145	4::2	2.03(0.24, 16.96)	0.514313	3::2	2.03(0.24, 16.96)	0.514313	1::0	0.45(0, Inf)	0.999562
CNVR_1901	chr3	118913337	119027345	8::6	1.49(0.45, 4.96)	0.514623	8::6	1.49(0.45, 4.96)	0.514623	0::0	--	--
CNVR_8649	chr20	57967906	58046832	1::1	2.93(0.12, 74.68)	0.514659	0::1	0(0, Inf)	0.992682	1::0	--	0.991502
CNVR_2130	chr3	190844007	190891940	7::9	0.71(0.25, 1.99)	0.514676	7::9	0.71(0.25, 1.99)	0.514676	0::0	--	--
CNVR_1314	chr2	186848759	186951254	32::19	1.22(0.67, 2.2)	0.51472	30::19	1.18(0.65, 2.14)	0.590341	2::0	--	0.988573
CNVR_3918	chr6	170341197	170382924	15::16	0.77(0.35, 1.69)	0.514759	14::16	0.7(0.31, 1.56)	0.378612	1::0	--	0.991395
CNVR_1446	chr2	227647181	227721461	19::13	1.3(0.59, 2.89)	0.514897	19::13	1.3(0.59, 2.89)	0.514897	0::0	--	--
CNVR_2089	chr3	180314195	180386214	383::283	1.06(0.88, 1.28)	0.515299	382::282	1.07(0.89, 1.29)	0.48325	1::1	0.23(0.01, 5.26)	0.360695
CNVR_8669	chr21	16539143	16569064	3::3	0.56(0.09, 3.26)	0.515852	2::3	0.39(0.05, 2.85)	0.353525	1::0	--	0.992123
CNVR_6261	chr12	49352988	49395124	54::38	1.16(0.74, 1.83)	0.516084	54::38	1.16(0.74, 1.83)	0.516084	0::0	--	--
CNVR_3605	chr6	80095914	80472812	4::2	1.79(0.31, 10.48)	0.516345	1::0	--	0.991868	3::2	1.48(0.23, 9.5)	0.680898
CNVR_1115	chr2	123456993	123763313	4::6	0.64(0.17, 2.43)	0.51636	4::6	0.64(0.17, 2.43)	0.51636	0::0	--	--
CNVR_7425	chr16	4625470	4855280	458::376	1.05(0.9, 1.22)	0.516479	457::376	1.05(0.9, 1.22)	0.531671	1::0	--	0.991882
CNVR_5955	chr11	93348268	93520217	1::2	0.44(0.04, 5.18)	0.516595	0::2	0(0, Inf)	0.987501	1::0	--	0.991192
CNVR_4575	chr8	57868370	57977504	6::9	0.69(0.23, 2.09)	0.516735	6::9	0.69(0.23, 2.09)	0.516735	0::0	--	--
CNVR_8237	chr19	6082884	6175937	2::1	0.43(0.03, 5.51)	0.517764	1::1	0.28(0.02, 5.19)	0.394029	1::0	--	0.992718
CNVR_6344	chr12	71167528	71288477	1::1	0.4(0.02, 6.42)	0.517833	1::0	--	0.992017	0::1	0(0, Inf)	0.991013
CNVR_8286	chr19	17422481	17440543	182::159	0.93(0.73, 1.17)	0.518198	181::159	0.92(0.73, 1.16)	0.483238	1::0	--	0.99157
CNVR_4139	chr7	76720449	76885770	5::3	1.65(0.36, 7.47)	0.518461	5::3	1.65(0.36, 7.47)	0.518461	0::0	--	--
CNVR_4717	chr8	111055061	111181469	10::6	1.4(0.5, 3.94)	0.518846	10::6	1.4(0.5, 3.94)	0.518846	0::0	--	--
CNVR_7848	chr17	48090217	48274761	2::3	0.54(0.08, 3.48)	0.51894	2::3	0.54(0.08, 3.48)	0.51894	0::0	--	--
CNVR_4214	chr7	98288497	98293924	7::5	1.5(0.43, 5.2)	0.519063	6::5	1.25(0.34, 4.54)	0.738356	1::0	--	0.9914
CNVR_1153	chr2	137937793	138219405	3::3	0.57(0.1, 3.13)	0.519102	3::3	0.57(0.1, 3.13)	0.519102	0::0	--	--
CNVR_6697	chr13	68456578	68512594	38::35	0.85(0.51, 1.4)	0.519286	38::35	0.85(0.51, 1.4)	0.519286	0::0	--	--
CNVR_8091	chr18	37992215	38172666	7::7	0.7(0.23, 2.09)	0.519337	7::7	0.7(0.23, 2.09)	0.519337	0::0	--	--
CNVR_10	chr1	6450306	6568388	142::96	1.1(0.82, 1.48)	0.519536	141::96	1.09(0.81, 1.46)	0.562739	1::0	--	0.991572
CNVR_6284	chr12	52315237	52466051	58::52	1.15(0.75, 1.75)	0.520151	58::52	1.15(0.75, 1.75)	0.520151	0::0	--	--
CNVR_5594	chr10	114831187	114859252	3::1	2.14(0.21, 21.81)	0.520475	3::1	2.14(0.21, 21.81)	0.520475	0::0	--	--
CNVR_6104	chr12	1607512	1612091	33::32	0.84(0.5, 1.43)	0.520587	31::31	0.84(0.49, 1.44)	0.515348	2::1	0.96(0.07, 12.67)	0.977857
CNVR_4667	chr8	88292520	88706203	18::18	0.8(0.4, 1.58)	0.520751	17::17	0.81(0.4, 1.63)	0.547871	1::1	0.71(0.04, 11.36)	0.807403
CNVR_4893	chr9	18498954	18601565	6::3	1.59(0.39, 6.57)	0.520804	5::3	1.24(0.29, 5.38)	0.772811	1::0	--	0.991364
CNVR_6907	chr14	36661897	36733620	4::6	0.65(0.18, 2.41)	0.520832	2::6	0.35(0.07, 1.79)	0.206478	2::0	--	0.988225
CNVR_4177	chr7	87079406	87133652	15::10	1.33(0.56, 3.2)	0.520985	14::9	1.31(0.52, 3.29)	0.562787	1::1	1.53(0.09, 25.33)	0.76601
CNVR_418	chr1	169176650	169294779	16::15	0.78(0.37, 1.65)	0.520995	14::15	0.67(0.31, 1.45)	0.310208	2::0	--	0.98805
CNVR_5210	chr9	136141870	136154169	36::30	0.83(0.47, 1.46)	0.521145	35::30	0.81(0.46, 1.42)	0.455279	1::0	--	0.991832
CNVR_1248	chr2	172369069	172388020	2::3	0.48(0.05, 4.56)	0.521226	2::3	0.48(0.05, 4.56)	0.521226	0::0	--	--
CNVR_4959	chr9	70961350	71199546	5::6	0.64(0.17, 2.47)	0.521325	2::3	0.95(0.14, 6.26)	0.956112	3::3	0.46(0.08, 2.74)	0.392686
CNVR_7070	chr14	91318397	91487599	9::5	1.45(0.47, 4.49)	0.521512	8::4	1.45(0.43, 4.95)	0.552292	1::1	1.43(0.08, 26.63)	0.810518
CNVR_2119	chr3	189038648	189260626	1::1	0.4(0.03, 6.48)	0.521562	0::0	--	NA	1::1	0.4(0.03, 6.48)	0.521562
CNVR_1691	chr3	53832712	53934172	11::9	1.38(0.52, 3.68)	0.522262	11::9	1.38(0.52, 3.68)	0.522262	0::0	--	--
CNVR_6772	chr13	94868584	94909158	26::25	0.82(0.44, 1.51)	0.522916	26::24	0.85(0.46, 1.57)	0.594242	0::1	0(0, Inf)	0.991783
CNVR_6806	chr13	103687581	103699214	38::29	1.19(0.69, 2.06)	0.522953	2::0	--	0.988017	36::29	1.14(0.65, 1.98)	0.64928
CNVR_5079	chr9	109588793	109699548	3::4	0.6(0.13, 2.85)	0.522992	3::4	0.6(0.13, 2.85)	0.522992	0::0	--	--
CNVR_7187	chr15	38822792	39117894	1::2	0.42(0.03, 6.14)	0.523205	0::1	0(0, Inf)	0.990762	1::1	2.06(0.1, 42.3)	0.638951
CNVR_4292	chr7	126357927	126429518	8::4	1.52(0.42, 5.48)	0.523209	7::4	1.39(0.38, 5.17)	0.620409	1::0	--	0.992027
CNVR_4703	chr8	104780901	105197240	66::63	0.89(0.61, 1.29)	0.523228	64::63	0.87(0.6, 1.26)	0.461835	2::0	--	0.988166
CNVR_8864	chr22	41340247	41573427	12::8	1.35(0.54, 3.37)	0.523477	12::8	1.35(0.54, 3.37)	0.523477	0::0	--	--
CNVR_7896	chr17	66108989	66225186	51::33	1.18(0.71, 1.94)	0.523502	51::33	1.18(0.71, 1.94)	0.523502	0::0	--	--
CNVR_4166	chr7	83122844	83260316	14::10	1.33(0.56, 3.16)	0.52395	14::10	1.33(0.56, 3.16)	0.52395	0::0	--	--
CNVR_3313	chr6	4991898	5136708	5::4	0.6(0.12, 2.91)	0.524601	4::3	0.95(0.17, 5.26)	0.951891	1::1	0(0, Inf)	0.990954
CNVR_3342	chr6	13695223	13729039	113::94	0.9(0.67, 1.23)	0.52465	111::94	0.89(0.65, 1.21)	0.443091	2::0	--	0.988236
CNVR_3956	chr7	12793361	12844797	22::22	0.82(0.44, 1.53)	0.52468	20::22	0.75(0.4, 1.43)	0.390441	2::0	--	0.988514
CNVR_1279	chr2	175753547	176042820	15::6	1.4(0.5, 3.95)	0.524939	15::6	1.4(0.5, 3.95)	0.524939	0::0	--	--
CNVR_6606	chr13	32720966	32733328	2::1	2.36(0.17, 33.34)	0.52503	2::1	2.36(0.17, 33.34)	0.52503	0::0	--	--
CNVR_8836	chr22	33001950	33174767	3::4	0.59(0.11, 3.02)	0.525076	0::1	0(0, Inf)	0.991147	3::3	0.91(0.15, 5.71)	0.920859
CNVR_700	chr1	244121341	244366308	4::2	1.81(0.29, 11.25)	0.525563	1::1	1.69(0.09, 31.05)	0.724531	3::1	1.89(0.18, 20.2)	0.598095
CNVR_5699	chr11	8415183	8599719	2::3	0.54(0.08, 3.6)	0.525648	2::3	0.54(0.08, 3.6)	0.525648	0::0	--	--
CNVR_5679	chr11	4387760	4682377	9::11	0.71(0.25, 2.05)	0.525944	8::7	0.8(0.24, 2.66)	0.71659	1::4	0.46(0.04, 4.95)	0.522123
CNVR_8443	chr20	3013473	3093921	113::92	0.9(0.66, 1.23)	0.526222	112::91	0.91(0.67, 1.24)	0.543736	1::1	0.59(0.02, 15.77)	0.754645
CNVR_3539	chr6	49871812	50099983	7::4	1.52(0.41, 5.62)	0.526238	6::4	1.42(0.37, 5.39)	0.60719	1::0	--	0.99217
CNVR_6822	chr13	108383142	108514735	5::3	1.63(0.36, 7.33)	0.526301	5::3	1.63(0.36, 7.33)	0.526301	0::0	--	--
CNVR_5120	chr9	113000471	113060440	1::2	0.45(0.04, 5.33)	0.526312	0::0	--	NA	1::2	0.45(0.04, 5.33)	0.526312
CNVR_1943	chr3	130336698	130468626	4::5	0.64(0.16, 2.56)	0.526331	4::5	0.64(0.16, 2.56)	0.526331	0::0	--	--
CNVR_4544	chr8	42989092	43404925	18::15	0.78(0.37, 1.67)	0.526379	12::12	0.69(0.28, 1.68)	0.412405	6::3	1.1(0.25, 4.83)	0.897053
CNVR_7269	chr15	59916438	60028663	14::7	1.36(0.52, 3.54)	0.526745	10::5	1.39(0.46, 4.23)	0.558497	4::2	1.27(0.2, 8.3)	0.799461
CNVR_4901	chr9	20016698	20058940	5::2	1.74(0.31, 9.78)	0.527179	4::1	2.51(0.25, 25.46)	0.435731	1::1	0.96(0.06, 15.72)	0.979959
CNVR_2933	chr5	63946919	64166883	2::1	2.3(0.17, 30.37)	0.527378	1::1	1.19(0.05, 26.13)	0.912015	1::0	--	0.991581
CNVR_4812	chr8	132666923	133065109	4::6	0.65(0.17, 2.5)	0.527472	3::6	0.43(0.1, 1.88)	0.264152	1::0	--	0.991114
CNVR_8112	chr18	46005504	46040891	5::7	0.68(0.21, 2.25)	0.527523	4::5	0.72(0.19, 2.75)	0.627516	1::2	0.56(0.04, 7.66)	0.663751
CNVR_3832	chr6	150556948	150835886	2::1	2.33(0.17, 32.11)	0.527733	1::1	1.39(0.06, 30.16)	0.83325	1::0	--	0.991739
CNVR_2494	chr4	114275425	114505499	2::1	2.25(0.18, 27.74)	0.527733	2::0	--	0.987884	0::1	0(0, Inf)	0.991936
CNVR_1743	chr3	66283687	66298942	11::14	0.76(0.32, 1.79)	0.527776	11::12	0.89(0.36, 2.16)	0.790106	0::2	0(0, Inf)	0.987518
CNVR_3851	chr6	152937865	152948084	2::2	0.51(0.06, 4.18)	0.527857	1::2	0.36(0.03, 4.19)	0.411501	1::0	--	0.992492
CNVR_3544	chr6	52418956	52539269	10::9	1.37(0.51, 3.65)	0.52823	10::9	1.37(0.51, 3.65)	0.52823	0::0	--	--
CNVR_3436	chr6	30113787	30122658	5::4	1.57(0.39, 6.37)	0.528407	5::4	1.57(0.39, 6.37)	0.528407	0::0	--	--
CNVR_4850	chr8	144647928	144681881	362::281	1.06(0.89, 1.25)	0.528675	362::279	1.06(0.89, 1.26)	0.499278	0::2	0(0, Inf)	0.988508
CNVR_4888	chr9	17918806	18091441	2::4	0.56(0.09, 3.37)	0.52919	1::2	0.47(0.04, 6.05)	0.565464	1::2	0.67(0.06, 7.98)	0.750406
CNVR_6576	chr13	25201908	25327321	17::19	0.8(0.39, 1.62)	0.52923	1::0	--	0.991923	16::19	0.76(0.37, 1.56)	0.4545
CNVR_6423	chr12	98181636	98564905	2::2	0.45(0.04, 5.5)	0.529268	1::0	--	0.991511	1::2	0(0, Inf)	0.986578
CNVR_7791	chr17	39061249	39307942	3::2	1.86(0.27, 12.88)	0.529271	3::2	1.86(0.27, 12.88)	0.529271	0::0	--	--
CNVR_8361	chr19	42255374	42279463	22::21	0.81(0.42, 1.56)	0.529462	15::8	1.83(0.75, 4.5)	0.18654	7::13	0.27(0.09, 0.77)	0.0142571
CNVR_1130	chr2	129004419	129163463	100::90	0.91(0.67, 1.23)	0.529611	98::88	0.9(0.66, 1.23)	0.524049	2::2	1.01(0.13, 7.52)	0.994932
CNVR_6737	chr13	82041047	82113311	168::139	1.08(0.85, 1.38)	0.530181	167::139	1.08(0.85, 1.38)	0.538349	1::0	--	0.992647
CNVR_6100	chr11	133716356	133890470	1::3	0.47(0.04, 4.97)	0.530202	1::2	0.96(0.08, 12.05)	0.97682	0::1	0(0, Inf)	0.991316
CNVR_2764	chr5	9606663	9759704	1::2	0.46(0.04, 5.26)	0.530363	0::1	0(0, Inf)	0.991371	1::1	1(0.06, 17.39)	0.998857
CNVR_1681	chr3	49575138	49762780	249::217	0.94(0.77, 1.14)	0.530589	248::217	0.94(0.77, 1.14)	0.51046	1::0	--	0.991925
CNVR_4757	chr8	123099687	123464306	1::2	0.45(0.04, 5.48)	0.530607	0::2	0(0, Inf)	0.987538	1::0	--	0.990932
CNVR_1086	chr2	113589374	113610781	27::20	1.21(0.66, 2.23)	0.530643	27::17	1.46(0.77, 2.77)	0.244117	0::3	0(0, Inf)	0.984262
CNVR_4505	chr8	30174964	30390206	3::1	2.09(0.21, 21.01)	0.530665	2::1	1.06(0.1, 11.8)	0.959501	1::0	--	0.991305
CNVR_2805	chr5	23781623	24018288	16::21	0.8(0.4, 1.61)	0.530822	16::21	0.8(0.4, 1.61)	0.530822	0::0	--	--
CNVR_5596	chr10	114942278	114988024	1::2	0.45(0.04, 5.42)	0.530861	1::2	0.45(0.04, 5.42)	0.530861	0::0	--	--
CNVR_2229	chr4	22493757	22860786	4::6	0.64(0.16, 2.6)	0.531242	3::6	0.54(0.12, 2.46)	0.428644	1::0	--	0.99224
CNVR_2558	chr4	135510842	135803221	64::52	1.13(0.77, 1.68)	0.531354	63::48	1.24(0.83, 1.85)	0.299553	1::4	0.14(0.01, 1.43)	0.0967579
CNVR_6358	chr12	76312596	76683857	3::4	0.59(0.11, 3.07)	0.531381	2::2	0.65(0.07, 5.73)	0.699763	1::2	0.52(0.04, 6.65)	0.613049
CNVR_1826	chr3	88502687	88858019	11::8	1.36(0.52, 3.54)	0.531717	11::8	1.36(0.52, 3.54)	0.531717	0::0	--	--
CNVR_16	chr1	7548616	7551632	7::4	1.5(0.42, 5.33)	0.531774	6::4	1.22(0.33, 4.53)	0.767551	1::0	--	0.991348
CNVR_2891	chr5	55528267	55569470	3::1	2.13(0.2, 22.93)	0.531844	3::1	2.13(0.2, 22.93)	0.531844	0::0	--	--
CNVR_2765	chr5	9874939	9928863	5::2	1.71(0.32, 9.15)	0.532009	5::1	2.84(0.33, 24.42)	0.342203	0::1	0(0, Inf)	0.991772
CNVR_1117	chr2	123916216	124135617	4::2	1.78(0.29, 10.82)	0.532538	1::1	0.49(0.03, 7.93)	0.615432	3::1	3.74(0.34, 41.31)	0.281907
CNVR_6491	chr12	115585098	115611536	5::7	0.68(0.2, 2.29)	0.532752	4::7	0.58(0.16, 2.12)	0.412324	1::0	--	0.991999
CNVR_7376	chr15	91290633	91346820	105::75	1.11(0.81, 1.52)	0.532801	105::75	1.11(0.81, 1.52)	0.532801	0::0	--	--
CNVR_2614	chr4	154974203	155057838	6::8	0.7(0.23, 2.12)	0.533201	6::8	0.7(0.23, 2.12)	0.533201	0::0	--	--
CNVR_904	chr2	45410658	45457761	3::1	2.06(0.21, 19.94)	0.533428	2::1	1.51(0.14, 16.69)	0.736827	1::0	--	0.991849
CNVR_3079	chr5	115251640	115449858	5::7	0.67(0.19, 2.37)	0.533463	2::2	0.82(0.11, 5.9)	0.841976	3::5	0.58(0.11, 3.13)	0.527162
CNVR_3050	chr5	107347834	107742570	17::12	1.29(0.58, 2.85)	0.5336	17::11	1.45(0.64, 3.28)	0.375163	0::1	0(0, Inf)	0.991188
CNVR_2459	chr4	103658651	103929391	19::13	1.26(0.6, 2.64)	0.53362	19::13	1.26(0.6, 2.64)	0.53362	0::0	--	--
CNVR_979	chr2	68665732	68800928	19::12	1.28(0.59, 2.75)	0.533755	19::12	1.28(0.59, 2.75)	0.533755	0::0	--	--
CNVR_4871	chr9	13107092	13224489	1::3	0.46(0.04, 5.23)	0.533831	1::3	0.46(0.04, 5.23)	0.533831	0::0	--	--
CNVR_512	chr1	200493187	200780154	3::5	0.62(0.14, 2.76)	0.533895	0::1	0(0, Inf)	0.992052	3::4	0.7(0.15, 3.25)	0.64506
CNVR_6148	chr12	10541251	10600369	29::29	0.84(0.49, 1.45)	0.533956	29::28	0.86(0.5, 1.5)	0.601034	0::1	0(0, Inf)	0.991752
CNVR_6383	chr12	87177972	87583292	10::6	1.43(0.46, 4.41)	0.535267	9::4	2.22(0.6, 8.21)	0.230397	1::2	0.2(0.01, 2.98)	0.242701
CNVR_2074	chr3	175850321	176030097	79::62	1.12(0.78, 1.61)	0.535313	77::59	1.14(0.79, 1.65)	0.469281	2::3	0.46(0.04, 5.62)	0.544097
CNVR_8127	chr18	48071291	48148742	5::5	1.53(0.4, 5.91)	0.535651	5::5	1.53(0.4, 5.91)	0.535651	0::0	--	--
CNVR_8712	chr21	27676401	27729000	5::5	0.67(0.19, 2.37)	0.535858	5::5	0.67(0.19, 2.37)	0.535858	0::0	--	--
CNVR_6181	chr12	21926288	21974229	15::14	0.78(0.36, 1.7)	0.535887	15::14	0.78(0.36, 1.7)	0.535887	0::0	--	--
CNVR_7612	chr16	77524774	77558678	2::3	0.54(0.08, 3.76)	0.536299	2::2	0.69(0.08, 5.7)	0.731397	0::1	0(0, Inf)	0.991864
CNVR_7667	chr16	86873579	86890741	1::2	0.47(0.04, 5.2)	0.536319	1::2	0.47(0.04, 5.2)	0.536319	0::0	--	--
CNVR_5636	chr10	123790295	123851370	6::4	0.63(0.15, 2.73)	0.536327	6::2	0.77(0.15, 3.98)	0.752887	0::2	0(0, Inf)	0.988769
CNVR_5981	chr11	100883545	100935930	13::10	0.75(0.3, 1.86)	0.536704	13::10	0.75(0.3, 1.86)	0.536704	0::0	--	--
CNVR_8726	chr21	31161917	31253145	4::4	0.64(0.16, 2.61)	0.536731	4::4	0.64(0.16, 2.61)	0.536731	0::0	--	--
CNVR_4953	chr9	37073343	37357966	8::8	0.73(0.26, 2)	0.536914	8::8	0.73(0.26, 2)	0.536914	0::0	--	--
CNVR_2466	chr4	105745598	105766829	33::22	1.19(0.68, 2.1)	0.536994	32::22	1.18(0.67, 2.08)	0.561729	1::0	--	0.992457
CNVR_8581	chr20	43347291	43433548	5::3	1.62(0.35, 7.43)	0.537679	3::3	1.19(0.22, 6.39)	0.843447	2::0	--	0.988452
CNVR_373	chr1	156688685	156737970	1::2	0.47(0.04, 5.28)	0.537713	1::2	0.47(0.04, 5.28)	0.537713	0::0	--	--
CNVR_748	chr2	11724159	11817365	2::3	0.54(0.07, 3.86)	0.537741	2::3	0.54(0.07, 3.86)	0.537741	0::0	--	--
CNVR_1841	chr3	98410273	98640813	3::1	2.05(0.21, 20.09)	0.537882	2::1	1.15(0.1, 12.66)	0.911502	1::0	--	0.991426
CNVR_1653	chr3	40957691	41010254	5::8	0.69(0.21, 2.27)	0.538042	4::4	1.06(0.25, 4.51)	0.935544	1::4	0.26(0.02, 2.75)	0.263322
CNVR_3083	chr5	116225123	116300348	1::3	0.48(0.05, 4.93)	0.53831	1::1	1.57(0.1, 26.07)	0.751234	0::2	0(0, Inf)	0.987278
CNVR_8386	chr19	49097887	49206604	220::189	1.07(0.86, 1.32)	0.538372	217::184	1.08(0.87, 1.35)	0.459778	3::5	0.56(0.13, 2.43)	0.441011
CNVR_1230	chr2	167196541	167472744	7::8	0.72(0.25, 2.06)	0.538563	7::8	0.72(0.25, 2.06)	0.538563	0::0	--	--
CNVR_2067	chr3	174303113	174532638	9::4	1.48(0.42, 5.16)	0.538684	8::3	1.71(0.41, 7.06)	0.459908	1::1	0.83(0.05, 13.39)	0.895574
CNVR_8468	chr20	7313397	7338965	14::14	0.78(0.36, 1.7)	0.538723	14::14	0.78(0.36, 1.7)	0.538723	0::0	--	--
CNVR_1798	chr3	83737462	84037980	29::22	1.2(0.67, 2.17)	0.538756	26::22	1.12(0.61, 2.03)	0.721481	3::0	--	0.983301
CNVR_7461	chr16	16227084	16238495	8::6	0.7(0.22, 2.22)	0.538772	0::2	0(0, Inf)	0.987065	8::4	1.14(0.31, 4.24)	0.84753
CNVR_4834	chr8	138775796	139194662	4::1	2.02(0.22, 18.89)	0.53895	1::1	0.54(0.03, 8.56)	0.658389	3::0	--	0.984621
CNVR_3381	chr6	23760869	23775869	5::5	1.53(0.39, 6.03)	0.539911	4::5	1.05(0.25, 4.34)	0.944868	1::0	--	0.990729
CNVR_1048	chr2	96150959	96206154	1::1	2.38(0.15, 38.43)	0.540022	1::0	--	0.991066	0::1	0(0, Inf)	0.992019
CNVR_4464	chr8	20645647	20856235	3::3	0.6(0.12, 3.08)	0.540141	0::0	--	NA	3::3	0.6(0.12, 3.08)	0.540141
CNVR_2811	chr5	25495005	25573210	19::20	0.81(0.42, 1.58)	0.540451	19::20	0.81(0.42, 1.58)	0.540451	0::0	--	--
CNVR_7997	chr18	11818310	11878536	8::6	1.43(0.46, 4.48)	0.540655	8::6	1.43(0.46, 4.48)	0.540655	0::0	--	--
CNVR_5217	chr9	140249041	140374932	680::622	0.96(0.85, 1.09)	0.540667	678::622	0.96(0.85, 1.08)	0.495199	2::0	--	0.987478
CNVR_35	chr1	12038406	12090180	26::20	1.21(0.65, 2.26)	0.54069	26::20	1.21(0.65, 2.26)	0.54069	0::0	--	--
CNVR_8650	chr20	58118584	58164912	4::2	1.79(0.28, 11.62)	0.540911	3::2	1.23(0.16, 9.31)	0.843399	1::0	--	0.991502
CNVR_8540	chr20	32067945	32333567	6::3	1.55(0.38, 6.25)	0.541074	6::3	1.55(0.38, 6.25)	0.541074	0::0	--	--
CNVR_6402	chr12	93852325	93925938	1::1	0.42(0.03, 6.75)	0.541117	1::0	--	0.99196	0::1	0(0, Inf)	0.991013
CNVR_4242	chr7	106377328	106411859	3::4	0.59(0.11, 3.15)	0.541134	2::4	0.53(0.09, 3.12)	0.483192	1::0	--	0.992738
CNVR_7632	chr16	80637015	80656967	9::4	1.53(0.39, 6.01)	0.54122	6::4	0.67(0.15, 3.05)	0.601539	3::0	--	0.983783
CNVR_1143	chr2	135040234	135144455	4::5	0.66(0.17, 2.54)	0.541234	4::5	0.66(0.17, 2.54)	0.541234	0::0	--	--
CNVR_6173	chr12	18414253	18571526	78::65	0.89(0.62, 1.28)	0.541271	78::65	0.89(0.62, 1.28)	0.541271	0::0	--	--
CNVR_5362	chr10	34097009	34256804	3::4	0.6(0.11, 3.11)	0.541319	0::1	0(0, Inf)	0.991579	3::3	0.78(0.13, 4.65)	0.789046
CNVR_3325	chr6	8213567	8516063	2::1	2.12(0.19, 23.7)	0.541354	2::1	2.12(0.19, 23.7)	0.541354	0::0	--	--
CNVR_7431	chr16	6297505	6391875	5::5	0.67(0.18, 2.44)	0.541405	5::4	0.93(0.24, 3.64)	0.915382	0::1	0(0, Inf)	0.990821
CNVR_2965	chr5	75957624	76034356	3::3	0.57(0.09, 3.5)	0.541803	3::3	0.57(0.09, 3.5)	0.541803	0::0	--	--
CNVR_8066	chr18	30025423	30069668	29::32	0.84(0.49, 1.46)	0.541825	29::32	0.84(0.49, 1.46)	0.541825	0::0	--	--
CNVR_6951	chr14	54666504	54677383	16::17	0.79(0.37, 1.69)	0.541889	13::17	0.61(0.27, 1.36)	0.224497	3::0	--	0.983514
CNVR_4818	chr8	134459125	134502323	4::5	0.66(0.17, 2.55)	0.542024	4::5	0.66(0.17, 2.55)	0.542024	0::0	--	--
CNVR_3297	chr5	178736252	178931311	40::44	0.86(0.54, 1.38)	0.54209	3::9	0.18(0.04, 0.74)	0.0174168	37::35	1.1(0.66, 1.82)	0.713024
CNVR_4269	chr7	119915868	119937759	14::11	1.3(0.56, 3.02)	0.542131	14::11	1.3(0.56, 3.02)	0.542131	0::0	--	--
CNVR_7430	chr16	6106992	6136357	3::3	0.59(0.11, 3.22)	0.542155	3::2	1.06(0.16, 6.89)	0.949839	0::1	0(0, Inf)	0.990821
CNVR_4085	chr7	48303796	48545790	7::6	1.45(0.44, 4.8)	0.542492	7::6	1.45(0.44, 4.8)	0.542492	0::0	--	--
CNVR_5869	chr11	69587734	69592815	29::29	0.83(0.46, 1.5)	0.542611	29::28	0.87(0.48, 1.58)	0.657603	0::1	0(0, Inf)	0.991316
CNVR_2033	chr3	165468445	165666555	134::97	1.1(0.82, 1.47)	0.543035	132::95	1.1(0.82, 1.49)	0.510127	2::2	0.66(0.07, 6.49)	0.722278
CNVR_8113	chr18	46113992	46139549	2::2	0.54(0.08, 3.89)	0.543324	2::2	0.54(0.08, 3.89)	0.543324	0::0	--	--
CNVR_1220	chr2	162517109	162751234	20::14	1.25(0.61, 2.57)	0.543431	20::14	1.25(0.61, 2.57)	0.543431	0::0	--	--
CNVR_5101	chr9	111167197	111218794	3::2	0.48(0.04, 5.14)	0.543478	3::2	0.48(0.04, 5.14)	0.543478	0::0	--	--
CNVR_6678	chr13	58202208	58321628	3::4	0.62(0.13, 2.9)	0.543704	3::4	0.62(0.13, 2.9)	0.543704	0::0	--	--
CNVR_4192	chr7	91632306	91694605	121::106	0.92(0.69, 1.22)	0.543776	118::103	0.94(0.7, 1.25)	0.64947	3::3	0.43(0.08, 2.35)	0.331082
CNVR_2497	chr4	115224421	115315509	15::9	1.3(0.56, 3.05)	0.543924	14::8	1.4(0.57, 3.43)	0.462431	1::1	0.61(0.04, 10.3)	0.73383
CNVR_781	chr2	19280727	19298728	5::6	0.68(0.2, 2.36)	0.543961	4::6	0.55(0.15, 2.08)	0.378787	1::0	--	0.991756
CNVR_7035	chr14	80353887	80476723	2::1	2.21(0.17, 28.39)	0.544135	2::1	2.21(0.17, 28.39)	0.544135	0::0	--	--
CNVR_4271	chr7	120731538	120919229	6::6	0.7(0.22, 2.22)	0.544204	5::6	0.61(0.18, 2.06)	0.430222	1::0	--	0.992027
CNVR_7496	chr16	29595483	29775994	3::1	2.03(0.21, 19.9)	0.544505	2::0	--	0.988402	1::1	0.85(0.05, 13.84)	0.911885
CNVR_3518	chr6	42084516	42319308	12::7	1.34(0.52, 3.5)	0.544642	12::7	1.34(0.52, 3.5)	0.544642	0::0	--	--
CNVR_353	chr1	150936280	151021510	6::8	0.71(0.23, 2.16)	0.544753	6::8	0.71(0.23, 2.16)	0.544753	0::0	--	--
CNVR_5110	chr9	111659483	111670101	1::2	0.46(0.04, 5.64)	0.544843	1::2	0.46(0.04, 5.64)	0.544843	0::0	--	--
CNVR_2845	chr5	36206884	36324583	3::1	2.05(0.2, 21.07)	0.544966	1::0	--	0.992056	2::1	1.63(0.14, 19)	0.698204
CNVR_7647	chr16	84208335	84236112	86::69	1.11(0.79, 1.57)	0.545036	86::69	1.11(0.79, 1.57)	0.545036	0::0	--	--
CNVR_5002	chr9	85220698	85613044	3::3	0.61(0.12, 3.05)	0.54514	2::1	1.26(0.11, 14.21)	0.851926	1::2	0.29(0.03, 3.3)	0.321206
CNVR_5165	chr9	124331465	124344833	15::16	0.79(0.37, 1.7)	0.545427	14::15	0.79(0.36, 1.74)	0.551439	1::1	0.84(0.05, 15.46)	0.908887
CNVR_4042	chr7	33218763	33400858	19::13	1.25(0.6, 2.6)	0.545553	19::12	1.31(0.62, 2.77)	0.475106	0::1	0(0, Inf)	0.991998
CNVR_6475	chr12	114631555	114637910	401::293	1.05(0.89, 1.25)	0.54556	401::291	1.06(0.9, 1.25)	0.497823	0::2	0(0, Inf)	0.985646
CNVR_7701	chr17	6432975	6568817	35::26	1.18(0.69, 2.04)	0.545561	33::26	1.12(0.64, 1.94)	0.691929	2::0	--	0.984774
CNVR_7156	chr15	32509090	32516628	771::635	1.04(0.92, 1.17)	0.545742	579::481	1.06(0.93, 1.21)	0.394441	192::154	0.97(0.77, 1.22)	0.789728
CNVR_7546	chr16	56618399	56719405	27::25	1.2(0.66, 2.2)	0.546061	10::6	1.31(0.43, 4)	0.629573	17::19	1.16(0.57, 2.38)	0.685591
CNVR_3640	chr6	91385628	91529723	1::2	0.46(0.04, 5.63)	0.546126	1::2	0.46(0.04, 5.63)	0.546126	0::0	--	--
CNVR_2448	chr4	100349108	100390276	14::10	1.31(0.55, 3.13)	0.546202	13::8	1.33(0.52, 3.39)	0.550088	1::2	1.17(0.1, 13.76)	0.903125
CNVR_4151	chr7	79437535	79694754	1::2	0.46(0.04, 5.71)	0.5463	1::1	1.37(0.07, 27.11)	0.834575	0::1	0(0, Inf)	0.991161
CNVR_3987	chr7	20793027	20863144	117::105	0.91(0.67, 1.23)	0.546747	116::104	0.92(0.68, 1.24)	0.580507	1::1	0.49(0.03, 7.79)	0.61102
CNVR_931	chr2	54459308	54602518	9::9	0.74(0.28, 1.97)	0.546824	5::8	0.42(0.13, 1.42)	0.16421	4::1	3.23(0.35, 30.14)	0.304402
CNVR_8009	chr18	20996401	21162289	15::11	1.29(0.57, 2.92)	0.546915	15::11	1.29(0.57, 2.92)	0.546915	0::0	--	--
CNVR_7268	chr15	59865433	59915032	2::2	0.54(0.07, 4)	0.546927	0::2	0(0, Inf)	0.987634	2::0	--	0.988376
CNVR_1708	chr3	59288215	59372701	2::2	0.54(0.08, 3.94)	0.547116	1::1	0.54(0.03, 8.69)	0.66473	1::1	0.55(0.03, 9.21)	0.675938
CNVR_2819	chr5	27343904	27729101	17::13	1.27(0.59, 2.74)	0.547135	16::13	1.27(0.59, 2.74)	0.547135	1::0	--	--
CNVR_4258	chr7	114772802	114883391	2::1	2.1(0.19, 23.54)	0.547191	2::1	2.1(0.19, 23.54)	0.547191	0::0	--	--
CNVR_1275	chr2	174792769	174920644	25::18	1.21(0.64, 2.29)	0.54736	25::18	1.21(0.64, 2.29)	0.54736	0::0	--	--
CNVR_494	chr1	192254445	192417681	16::13	1.27(0.58, 2.75)	0.547502	15::12	1.33(0.59, 2.97)	0.490498	1::1	0.72(0.04, 11.78)	0.818626
CNVR_6375	chr12	83862113	83885857	1::2	0.46(0.04, 5.87)	0.547509	1::2	0.46(0.04, 5.87)	0.547509	0::0	--	--
CNVR_913	chr2	48769377	48850231	2::3	0.56(0.09, 3.69)	0.54763	2::3	0.56(0.09, 3.69)	0.54763	0::0	--	--
CNVR_4782	chr8	128321411	128341613	64::76	0.89(0.62, 1.29)	0.547816	60::74	0.84(0.58, 1.22)	0.369992	4::2	3.34(0.54, 20.57)	0.194001
CNVR_1816	chr3	87346963	87347997	188::144	1.08(0.85, 1.37)	0.54787	188::144	1.08(0.85, 1.37)	0.54787	0::0	--	--
CNVR_5288	chr10	14050695	14284695	6::4	1.5(0.4, 5.71)	0.548354	3::3	1.4(0.26, 7.47)	0.691884	3::1	1.71(0.18, 16.52)	0.645148
CNVR_4540	chr8	42198512	42311084	1::2	0.48(0.04, 5.38)	0.548935	1::2	0.48(0.04, 5.38)	0.548935	0::0	--	--
CNVR_7285	chr15	64142539	64449516	4::1	1.98(0.21, 18.51)	0.549116	3::1	1.86(0.19, 17.89)	0.593022	1::0	--	0.992731
CNVR_7878	chr17	60086587	60433040	4::6	0.67(0.18, 2.51)	0.549339	4::2	2.34(0.39, 14.15)	0.354921	0::4	0(0, Inf)	0.981957
CNVR_763	chr2	15160725	15222935	7::5	1.46(0.43, 4.99)	0.549671	6::4	1.48(0.38, 5.8)	0.575352	1::1	1.36(0.08, 23.73)	0.830933
CNVR_4912	chr9	22027402	22031006	74::60	0.89(0.61, 1.3)	0.549778	71::60	0.85(0.58, 1.25)	0.41631	3::0	--	0.984949
CNVR_5019	chr9	91229667	91281295	1::1	0.43(0.03, 6.87)	0.549899	1::0	--	0.991962	0::1	0(0, Inf)	0.991034
CNVR_2549	chr4	132902055	132988241	30::23	0.83(0.46, 1.52)	0.55003	29::23	0.82(0.45, 1.51)	0.530279	1::0	--	0.992739
CNVR_515	chr1	201125326	201202491	4::3	1.67(0.31, 9.01)	0.55026	2::2	1.46(0.13, 15.78)	0.756289	2::1	1.92(0.17, 21.73)	0.5985
CNVR_3860	chr6	153442789	153463916	34::36	0.85(0.5, 1.45)	0.550513	34::35	0.88(0.51, 1.51)	0.641095	0::1	0(0, Inf)	0.991475
CNVR_4156	chr7	80886497	81010852	17::9	1.28(0.57, 2.92)	0.55052	17::9	1.28(0.57, 2.92)	0.55052	0::0	--	--
CNVR_4725	chr8	115045465	115152942	23::13	1.24(0.61, 2.53)	0.550687	22::13	1.2(0.59, 2.47)	0.61239	1::0	--	0.992006
CNVR_1495	chr3	1929666	1949595	40::28	1.17(0.7, 1.95)	0.550721	39::26	1.22(0.72, 2.06)	0.459152	1::2	0.45(0.03, 5.74)	0.536227
CNVR_2361	chr4	75324290	75505777	2::4	0.58(0.1, 3.41)	0.550796	2::4	0.58(0.1, 3.41)	0.550796	0::0	--	--
CNVR_8527	chr20	24609645	24776982	9::13	0.75(0.3, 1.91)	0.550845	9::13	0.75(0.3, 1.91)	0.550845	0::0	--	--
CNVR_4305	chr7	130274198	130438215	5::3	1.61(0.34, 7.65)	0.550902	5::3	1.61(0.34, 7.65)	0.550902	0::0	--	--
CNVR_8604	chr20	48765756	48781742	6::4	1.5(0.4, 5.68)	0.550954	5::3	1.57(0.34, 7.16)	0.562427	1::1	1.29(0.08, 21.43)	0.858844
CNVR_7360	chr15	86287867	86386198	17::17	0.79(0.37, 1.69)	0.551022	16::16	0.76(0.35, 1.66)	0.49061	1::1	1.47(0.08, 25.83)	0.790295
CNVR_2165	chr4	3728591	3775686	21::23	0.82(0.43, 1.56)	0.551195	21::22	0.87(0.45, 1.67)	0.673727	0::1	0(0, Inf)	0.991353
CNVR_3249	chr5	164192738	164556906	3::4	0.62(0.13, 3.01)	0.551207	3::4	0.62(0.13, 3.01)	0.551207	0::0	--	--
CNVR_7697	chr17	5449863	5457839	1::2	0.47(0.04, 5.59)	0.551296	0::0	--	NA	1::2	0.47(0.04, 5.59)	0.551296
CNVR_8376	chr19	46543671	46659154	8::9	0.74(0.28, 1.99)	0.551441	8::9	0.74(0.28, 1.99)	0.551441	0::0	--	--
CNVR_4475	chr8	23635287	23671887	2::1	2.16(0.17, 27.52)	0.551764	2::1	2.16(0.17, 27.52)	0.551764	0::0	--	--
CNVR_8493	chr20	13384479	13565292	4::4	0.65(0.16, 2.67)	0.551848	4::4	0.65(0.16, 2.67)	0.551848	0::0	--	--
CNVR_1719	chr3	62221041	62328202	2::1	2.18(0.17, 28.18)	0.552036	1::0	--	0.991714	1::1	1.27(0.06, 25.47)	0.874289
CNVR_7239	chr15	52923950	53114084	1::3	0.49(0.05, 5.06)	0.552385	1::1	2.06(0.12, 35.71)	0.620113	0::2	0(0, Inf)	0.987485
CNVR_2954	chr5	72672861	73111816	4::3	1.64(0.32, 8.38)	0.552625	4::3	1.64(0.32, 8.38)	0.552625	0::0	--	--
CNVR_3620	chr6	84852778	84980068	2::3	0.57(0.09, 3.61)	0.552883	2::3	0.57(0.09, 3.61)	0.552883	0::0	--	--
CNVR_131	chr1	43358176	43432558	26::17	1.22(0.64, 2.32)	0.553163	26::17	1.22(0.64, 2.32)	0.553163	0::0	--	--
CNVR_1593	chr3	27243871	27253265	3::4	0.63(0.14, 2.91)	0.553323	3::4	0.63(0.14, 2.91)	0.553323	0::0	--	--
CNVR_521	chr1	202585210	202702067	2::1	2.08(0.18, 23.37)	0.553407	1::0	--	0.991263	1::1	0.87(0.05, 13.98)	0.922483
CNVR_2199	chr4	14803794	14893789	2::1	0.43(0.03, 6.95)	0.55354	0::0	--	NA	2::1	0.43(0.03, 6.95)	0.55354
CNVR_476	chr1	187092482	187135613	2::1	2.17(0.17, 28.2)	0.553593	1::1	1.32(0.07, 25.95)	0.855052	1::0	--	0.991759
CNVR_136	chr1	46621740	46722940	12::12	0.76(0.31, 1.88)	0.553806	10::12	0.59(0.23, 1.55)	0.289119	2::0	--	0.987675
CNVR_4029	chr7	29237994	29535999	1::1	2.34(0.14, 39.34)	0.553999	0::1	0(0, Inf)	0.992135	1::0	--	0.991202
CNVR_2959	chr5	74757556	74935826	14::10	1.3(0.55, 3.1)	0.554016	14::10	1.3(0.55, 3.1)	0.554016	0::0	--	--
CNVR_8692	chr21	22255696	22320877	4::1	1.97(0.21, 18.73)	0.554172	2::1	0.92(0.07, 11.73)	0.946061	2::0	--	0.988087
CNVR_3823	chr6	147268277	147490399	1::2	0.48(0.04, 5.4)	0.554417	1::2	0.48(0.04, 5.4)	0.554417	0::0	--	--
CNVR_4478	chr8	23873739	24118643	17::23	0.82(0.42, 1.6)	0.554615	16::23	0.75(0.38, 1.47)	0.397805	1::0	--	0.990933
CNVR_8868	chr22	42709334	42938946	17::9	1.31(0.54, 3.16)	0.554657	6::2	2.2(0.39, 12.5)	0.372669	11::7	1.06(0.37, 3)	0.91199
CNVR_4716	chr8	110714295	110759130	2::1	2.21(0.16, 30.45)	0.554906	1::0	--	0.991965	1::1	1.54(0.08, 30.09)	0.774647
CNVR_3864	chr6	153889419	154025837	19::10	1.28(0.56, 2.9)	0.55494	14::9	1.09(0.45, 2.64)	0.840229	5::1	3.33(0.3, 36.58)	0.324767
CNVR_6198	chr12	26095571	26228884	9::6	1.42(0.45, 4.49)	0.555425	8::4	1.87(0.5, 6.96)	0.351012	1::2	0.37(0.02, 7.75)	0.522403
CNVR_6747	chr13	85848117	85947548	36::28	1.18(0.68, 2.02)	0.555543	36::28	1.18(0.68, 2.02)	0.555543	0::0	--	--
CNVR_1605	chr3	28348466	28625839	2::4	0.58(0.09, 3.58)	0.555654	0::2	0(0, Inf)	0.987509	2::2	1.11(0.12, 9.84)	0.927973
CNVR_8422	chr19	56367110	56491111	5::2	1.67(0.3, 9.22)	0.555655	1::0	--	0.991643	4::2	1.29(0.22, 7.67)	0.781392
CNVR_4359	chr7	149116519	149173521	59::59	0.88(0.59, 1.33)	0.555797	58::59	0.87(0.58, 1.32)	0.518176	1::0	--	0.992028
CNVR_3927	chr7	2736706	2752933	2410::1993	1.02(0.95, 1.1)	0.55588	2386::1972	1.02(0.95, 1.1)	0.504326	24::21	0.78(0.42, 1.48)	0.453414
CNVR_7144	chr15	27412392	27486515	1::1	0.4(0.02, 8.59)	0.5559	1::1	0.4(0.02, 8.59)	0.5559	0::0	--	--
CNVR_6280	chr12	51475963	51512060	1::1	0.39(0.02, 9.01)	0.555927	1::1	0.39(0.02, 9.01)	0.555927	0::0	--	--
CNVR_1131	chr2	129609830	129725931	3::1	1.98(0.2, 19.26)	0.556093	2::1	1.31(0.12, 14.71)	0.827345	1::0	--	0.991688
CNVR_3890	chr6	161358808	161566406	4::4	0.64(0.15, 2.81)	0.556124	0::0	--	NA	4::4	0.64(0.15, 2.81)	0.556124
CNVR_3212	chr5	154487768	154523911	3::4	0.63(0.13, 2.96)	0.556242	0::0	--	NA	3::4	0.63(0.13, 2.96)	0.556242
CNVR_2919	chr5	58753267	58778415	22::15	1.24(0.61, 2.5)	0.556384	22::15	1.24(0.61, 2.5)	0.556384	0::0	--	--
CNVR_7852	chr17	49494575	49555703	12::8	0.75(0.29, 1.96)	0.55644	0::0	--	NA	12::8	0.75(0.29, 1.96)	0.55644
CNVR_2315	chr4	60165518	60285036	19::13	1.25(0.6, 2.62)	0.5566	19::13	1.25(0.6, 2.62)	0.5566	0::0	--	--
CNVR_464	chr1	183103551	183112765	10::5	1.41(0.45, 4.46)	0.556787	9::5	1.27(0.39, 4.14)	0.687007	1::0	--	0.991793
CNVR_673	chr1	237014635	237019488	8::8	0.73(0.26, 2.05)	0.556874	8::8	0.73(0.26, 2.05)	0.556874	0::0	--	--
CNVR_8177	chr18	63324766	63411130	1::1	0.43(0.03, 7.18)	0.557185	1::1	0.43(0.03, 7.18)	0.557185	0::0	--	--
CNVR_5714	chr11	12362376	12434770	3::4	0.63(0.13, 2.98)	0.557246	2::3	0.54(0.08, 3.53)	0.516055	1::1	0.89(0.05, 14.84)	0.938111
CNVR_1061	chr2	102217472	102257295	1::2	0.46(0.04, 6.05)	0.557417	1::2	0.46(0.04, 6.05)	0.557417	0::0	--	--
CNVR_4868	chr9	9790222	9861007	80::56	1.12(0.77, 1.63)	0.557691	80::56	1.12(0.77, 1.63)	0.557691	0::0	--	--
CNVR_4796	chr8	128988045	129058442	6::3	1.53(0.37, 6.3)	0.557763	2::3	0.48(0.07, 3.02)	0.430309	4::0	--	0.982828
CNVR_7841	chr17	47367752	47428574	25::30	0.85(0.48, 1.48)	0.557955	25::30	0.85(0.48, 1.48)	0.557955	0::0	--	--
CNVR_5459	chr10	72559966	72619662	1::2	0.47(0.04, 5.83)	0.557989	0::2	0(0, Inf)	0.986693	1::0	--	0.991653
CNVR_6789	chr13	99621570	99757678	3::1	1.98(0.2, 19.5)	0.558011	3::1	1.98(0.2, 19.5)	0.558011	0::0	--	--
CNVR_7355	chr15	84617246	84954986	1::2	0.47(0.04, 5.91)	0.558272	1::1	0.62(0.04, 10.09)	0.733967	0::1	0(0, Inf)	0.992079
CNVR_4132	chr7	72840225	72857134	2::1	2.11(0.17, 25.96)	0.558332	2::1	2.11(0.17, 25.96)	0.558332	0::0	--	--
CNVR_8671	chr21	16718706	16820260	2::3	0.58(0.09, 3.66)	0.558691	2::3	0.58(0.09, 3.66)	0.558691	0::0	--	--
CNVR_7742	chr17	16900103	16933405	4::2	1.69(0.29, 9.73)	0.558784	3::1	3.15(0.31, 31.7)	0.330633	1::1	0.53(0.03, 8.96)	0.661043
CNVR_7615	chr16	77810691	77835410	2::2	0.55(0.08, 4.05)	0.558807	1::2	0.29(0.03, 3.31)	0.318151	1::0	--	0.991903
CNVR_8637	chr20	55408853	55431572	19::19	0.81(0.4, 1.63)	0.558967	18::19	0.76(0.37, 1.54)	0.442057	1::0	--	0.991502
CNVR_5898	chr11	75603050	75742819	7::4	1.46(0.41, 5.16)	0.558982	7::3	1.89(0.47, 7.6)	0.370251	0::1	0(0, Inf)	0.99159
CNVR_6301	chr12	56037040	56118196	10::6	1.39(0.46, 4.14)	0.559186	9::6	1.35(0.45, 4.07)	0.595679	1::0	--	0.99259
CNVR_477	chr1	187158604	187163852	2::1	2.15(0.16, 28.03)	0.559232	1::1	1.32(0.07, 25.96)	0.854965	1::0	--	0.991778
CNVR_5044	chr9	98031759	98320519	1::3	0.49(0.04, 5.41)	0.559327	1::3	0.49(0.04, 5.41)	0.559327	0::0	--	--
CNVR_8806	chr22	27983422	27988235	1::1	0.42(0.02, 7.94)	0.559381	0::0	--	NA	1::1	0.42(0.02, 7.94)	0.559381
CNVR_8072	chr18	30517995	30700368	58::44	1.13(0.75, 1.71)	0.559686	58::44	1.13(0.75, 1.71)	0.559686	0::0	--	--
CNVR_3501	chr6	39528982	39671955	10::7	1.34(0.5, 3.61)	0.559743	10::7	1.34(0.5, 3.61)	0.559743	0::0	--	--
CNVR_6370	chr12	81879276	82289039	4::4	0.66(0.16, 2.7)	0.559778	3::3	0.79(0.16, 3.95)	0.771826	1::1	0.38(0.02, 6.11)	0.493717
CNVR_152	chr1	53012376	53106058	16::13	1.28(0.56, 2.89)	0.559898	16::13	1.28(0.56, 2.89)	0.559898	0::0	--	--
CNVR_743	chr2	10537018	10576425	68::50	1.13(0.75, 1.69)	0.560149	65::50	1.08(0.72, 1.63)	0.703887	3::0	--	0.985563
CNVR_3691	chr6	107671156	107742216	42::48	0.87(0.56, 1.37)	0.560242	42::48	0.87(0.56, 1.37)	0.560242	0::0	--	--
CNVR_988	chr2	72491308	72884753	7::7	0.72(0.24, 2.16)	0.560271	7::7	0.72(0.24, 2.16)	0.560271	0::0	--	--
CNVR_4290	chr7	125946683	126037382	10::10	0.76(0.3, 1.92)	0.560287	8::10	0.68(0.26, 1.76)	0.421303	2::0	--	0.986405
CNVR_6313	chr12	60513569	60829906	34::24	1.18(0.68, 2.05)	0.560473	33::24	1.17(0.67, 2.03)	0.58056	1::0	--	0.99259
CNVR_1127	chr2	128046925	128201544	6::4	1.5(0.38, 5.88)	0.560523	6::4	1.5(0.38, 5.88)	0.560523	0::0	--	--
CNVR_7072	chr14	91713289	91734829	64::58	0.89(0.59, 1.33)	0.560555	64::58	0.89(0.59, 1.33)	0.560555	0::0	--	--
CNVR_2536	chr4	126741907	126799655	7::3	1.57(0.34, 7.24)	0.561206	2::0	--	0.988132	5::3	1.05(0.19, 5.66)	0.955464
CNVR_105	chr1	35354402	35451540	15::18	1.25(0.58, 2.69)	0.561611	15::18	1.25(0.58, 2.69)	0.561611	0::0	--	--
CNVR_5405	chr10	54505972	54542139	3::3	0.6(0.11, 3.36)	0.561739	3::3	0.6(0.11, 3.36)	0.561739	0::0	--	--
CNVR_4875	chr9	13630162	13708608	2::2	0.55(0.07, 4.12)	0.561839	1::2	0.26(0.02, 3.15)	0.291521	1::0	--	0.991795
CNVR_4282	chr7	124027861	124096589	8::4	1.43(0.43, 4.81)	0.561997	7::4	1.32(0.38, 4.54)	0.659805	1::0	--	0.992027
CNVR_4709	chr8	108224765	108462642	1::2	0.48(0.04, 5.64)	0.562065	0::0	--	NA	1::2	0.48(0.04, 5.64)	0.562065
CNVR_5247	chr10	7409329	7655841	2::3	0.55(0.07, 4.15)	0.56207	1::0	--	0.992563	1::3	0.42(0.04, 4.35)	0.468789
CNVR_242	chr1	86297495	86459251	15::11	1.27(0.56, 2.87)	0.562164	14::11	1.15(0.5, 2.61)	0.746388	1::0	--	0.991141
CNVR_5684	chr11	5110068	5116110	6::8	0.72(0.24, 2.19)	0.562313	6::8	0.72(0.24, 2.19)	0.562313	0::0	--	--
CNVR_3482	chr6	35987222	36006999	36::27	1.17(0.68, 2.02)	0.562423	36::25	1.25(0.72, 2.17)	0.434316	0::2	0(0, Inf)	0.988408
CNVR_1315	chr2	187447140	187712759	4::3	1.61(0.32, 8)	0.562581	4::3	1.61(0.32, 8)	0.562581	0::0	--	--
CNVR_661	chr1	233723638	233759940	7::3	1.52(0.37, 6.31)	0.562757	7::3	1.52(0.37, 6.31)	0.562757	0::0	--	--
CNVR_1999	chr3	150942578	151143448	11::8	1.33(0.51, 3.47)	0.562758	11::8	1.33(0.51, 3.47)	0.562758	0::0	--	--
CNVR_435	chr1	175893347	176363539	20::13	1.24(0.6, 2.56)	0.562759	19::13	1.2(0.58, 2.5)	0.626938	1::0	--	0.992002
CNVR_8473	chr20	8178402	8193040	1::3	0.49(0.04, 5.55)	0.563059	1::1	0.72(0.04, 11.62)	0.816429	0::2	0(0, Inf)	0.989121
CNVR_2432	chr4	96341886	96481619	3::4	0.63(0.13, 3.04)	0.563201	1::4	0.27(0.03, 2.53)	0.25155	2::0	--	0.988428
CNVR_5681	chr11	4811083	4909001	17::10	1.28(0.56, 2.93)	0.563341	17::10	1.28(0.56, 2.93)	0.563341	0::0	--	--
CNVR_2966	chr5	76253234	76395185	36::27	1.18(0.67, 2.08)	0.563389	36::27	1.18(0.67, 2.08)	0.563389	0::0	--	--
CNVR_3986	chr7	20699596	20727012	125::107	0.92(0.68, 1.23)	0.563505	125::107	0.92(0.68, 1.23)	0.563505	0::0	--	--
CNVR_5078	chr9	109389147	109557942	5::3	1.56(0.35, 6.98)	0.563935	3::2	1.53(0.23, 10.2)	0.661019	2::1	1.6(0.14, 18.67)	0.707239
CNVR_3871	chr6	156496460	156560747	46::38	1.14(0.73, 1.8)	0.564031	45::38	1.12(0.71, 1.77)	0.623723	1::0	--	0.991715
CNVR_4885	chr9	16910898	16915907	952::777	1.03(0.93, 1.15)	0.564198	924::756	1.03(0.92, 1.14)	0.645472	28::21	1.27(0.68, 2.38)	0.452097
CNVR_6129	chr12	4930100	4984602	1::2	0.48(0.04, 5.86)	0.564288	1::1	1.52(0.09, 24.97)	0.770189	0::1	0(0, Inf)	0.991034
CNVR_7231	chr15	49703679	49848012	2::1	2.09(0.17, 25.62)	0.564301	2::1	2.09(0.17, 25.62)	0.564301	0::0	--	--
CNVR_993	chr2	74621660	74825152	45::30	1.16(0.71, 1.89)	0.564569	45::30	1.16(0.71, 1.89)	0.564569	0::0	--	--
CNVR_689	chr1	240633273	241087709	8::4	1.49(0.39, 5.74)	0.564591	2::2	0.81(0.1, 6.67)	0.848324	6::2	2.23(0.36, 13.67)	0.384867
CNVR_8373	chr19	45379060	45432558	5::1	1.96(0.2, 19.33)	0.564883	5::1	1.96(0.2, 19.33)	0.564883	0::0	--	--
CNVR_509	chr1	199270943	199557773	4::6	0.68(0.18, 2.52)	0.564929	3::6	0.51(0.12, 2.12)	0.350969	1::0	--	0.991505
CNVR_2700	chr4	181801052	181868941	3::3	0.62(0.12, 3.13)	0.56519	3::3	0.62(0.12, 3.13)	0.56519	0::0	--	--
CNVR_1664	chr3	43031420	43125482	5::5	0.68(0.18, 2.57)	0.565286	5::5	0.68(0.18, 2.57)	0.565286	0::0	--	--
CNVR_1502	chr3	4729950	4740390	7::6	0.71(0.22, 2.31)	0.56533	7::5	0.88(0.25, 3.08)	0.843244	0::1	0(0, Inf)	0.991166
CNVR_2824	chr5	29557296	29680346	27::18	1.2(0.64, 2.27)	0.565433	27::18	1.2(0.64, 2.27)	0.565433	0::0	--	--
CNVR_7406	chr15	99496037	99508181	10::6	0.7(0.21, 2.36)	0.565547	10::6	0.7(0.21, 2.36)	0.565547	0::0	--	--
CNVR_6287	chr12	52869016	52881381	21::23	0.83(0.44, 1.56)	0.565589	20::21	0.9(0.47, 1.73)	0.75421	1::2	0.29(0.02, 3.42)	0.326589
CNVR_3972	chr7	16342982	16413513	13::16	0.8(0.37, 1.72)	0.565858	13::16	0.8(0.37, 1.72)	0.565858	0::0	--	--
CNVR_8826	chr22	30957832	30981985	72::67	0.9(0.62, 1.3)	0.565997	72::66	0.91(0.63, 1.32)	0.630257	0::1	0(0, Inf)	0.991456
CNVR_4228	chr7	102064041	102113910	228::181	1.06(0.86, 1.32)	0.566004	226::181	1.06(0.85, 1.31)	0.618994	2::0	--	0.98809
CNVR_2925	chr5	61416051	61895276	3::3	0.58(0.09, 3.75)	0.566073	1::3	0.33(0.03, 3.41)	0.355122	2::0	--	0.991913
CNVR_6188	chr12	23744650	23801977	3::1	1.95(0.2, 19)	0.5663	3::1	1.95(0.2, 19)	0.5663	0::0	--	--
CNVR_3341	chr6	13636051	13683949	68::60	0.9(0.62, 1.3)	0.566436	68::59	0.91(0.63, 1.32)	0.635594	0::1	0(0, Inf)	0.991374
CNVR_2221	chr4	20637946	20749300	2::1	2.08(0.17, 25.51)	0.566726	0::0	--	NA	2::1	2.08(0.17, 25.51)	0.566726
CNVR_2099	chr3	183577904	183638067	8::3	1.5(0.37, 6.07)	0.56678	8::2	1.95(0.4, 9.54)	0.411374	0::1	0(0, Inf)	0.991867
CNVR_6278	chr12	51259197	51320750	17::10	1.27(0.56, 2.88)	0.566804	17::9	1.47(0.63, 3.42)	0.369162	0::1	0(0, Inf)	0.990799
CNVR_3894	chr6	162642724	162653610	22::21	0.83(0.43, 1.59)	0.567056	17::16	0.94(0.44, 1.98)	0.869823	5::5	0.55(0.15, 2.07)	0.377523
CNVR_8258	chr19	12093502	12278737	10::9	1.34(0.49, 3.71)	0.567087	9::9	1.23(0.43, 3.49)	0.697831	1::0	--	0.991724
CNVR_937	chr2	55680496	56070797	4::3	0.57(0.08, 3.93)	0.5672	1::3	0.34(0.03, 3.88)	0.383878	3::0	--	0.989203
CNVR_3799	chr6	139213276	139391492	2::4	0.6(0.1, 3.52)	0.567225	1::3	0.42(0.04, 4.57)	0.479097	1::1	1.01(0.06, 17.57)	0.992053
CNVR_564	chr1	210156770	210345426	6::4	1.47(0.39, 5.58)	0.567231	6::4	1.47(0.39, 5.58)	0.567231	0::0	--	--
CNVR_6653	chr13	48878900	48984064	311::278	0.95(0.79, 1.14)	0.567367	309::277	0.95(0.79, 1.14)	0.567535	2::1	0.97(0.04, 26.12)	0.983462
CNVR_2840	chr5	34558730	34978916	3::1	1.98(0.19, 20.46)	0.567668	0::0	--	NA	3::1	1.98(0.19, 20.46)	0.567668
CNVR_4307	chr7	130782096	130801267	61::61	0.89(0.6, 1.32)	0.567796	60::59	0.91(0.61, 1.36)	0.643747	1::2	0.43(0.04, 5.08)	0.504163
CNVR_6874	chr14	26874172	27125766	22::14	1.22(0.61, 2.44)	0.567804	22::13	1.29(0.64, 2.63)	0.474071	0::1	0(0, Inf)	0.991711
CNVR_4319	chr7	136652138	136904387	2::2	0.56(0.08, 4.08)	0.567885	1::2	0.32(0.03, 3.6)	0.358206	1::0	--	0.992027
CNVR_2935	chr5	64484802	64775191	5::2	1.65(0.29, 9.32)	0.568015	4::2	1.65(0.29, 9.32)	0.568015	1::0	--	--
CNVR_1444	chr2	227143766	227205103	31::20	1.2(0.64, 2.23)	0.568045	31::20	1.2(0.64, 2.23)	0.568045	0::0	--	--
CNVR_961	chr2	63601292	63613837	49::50	0.89(0.58, 1.35)	0.568093	48::48	0.88(0.58, 1.35)	0.569242	1::2	0.93(0.07, 12.39)	0.954465
CNVR_7696	chr17	5341683	5415288	2::4	0.59(0.1, 3.62)	0.568219	0::2	0(0, Inf)	0.986498	2::2	1.36(0.17, 11.16)	0.775702
CNVR_4339	chr7	143760383	143874191	5::4	0.67(0.17, 2.64)	0.568311	1::1	0.35(0.02, 5.79)	0.467011	4::3	0.81(0.17, 3.87)	0.794351
CNVR_6596	chr13	30305542	30405583	13::12	0.79(0.36, 1.77)	0.568454	12::12	0.72(0.32, 1.63)	0.43291	1::0	--	0.991507
CNVR_7921	chr17	70551832	70839495	3::3	1.65(0.3, 9.21)	0.568643	1::2	0.54(0.05, 6.22)	0.622593	2::1	5.96(0.44, 81.37)	0.180465
CNVR_260	chr1	93074194	93218777	6::5	1.46(0.4, 5.39)	0.568702	6::5	1.46(0.4, 5.39)	0.568702	0::0	--	--
CNVR_7291	chr15	66351005	66472091	4::5	0.66(0.16, 2.76)	0.568791	4::5	0.66(0.16, 2.76)	0.568791	0::0	--	--
CNVR_1883	chr3	113474866	113654706	64::63	0.9(0.62, 1.31)	0.569421	63::63	0.88(0.61, 1.29)	0.525667	1::0	--	0.991855
CNVR_5298	chr10	16534649	16572259	5::3	1.57(0.33, 7.47)	0.569455	5::3	1.57(0.33, 7.47)	0.569455	0::0	--	--
CNVR_5074	chr9	108936674	108998115	13::8	1.31(0.52, 3.28)	0.569502	12::7	1.33(0.5, 3.52)	0.569323	1::1	1.14(0.07, 19.53)	0.927267
CNVR_8271	chr19	15779672	15830870	39::50	0.87(0.54, 1.4)	0.569556	6::2	2.1(0.38, 11.67)	0.397371	33::48	0.8(0.48, 1.33)	0.385512
CNVR_590	chr1	217255780	217320272	4::3	1.6(0.31, 8.2)	0.569846	3::3	1.19(0.2, 6.99)	0.849304	1::0	--	0.991505
CNVR_2024	chr3	159336334	159526334	1::1	0.42(0.02, 8.52)	0.569892	0::1	0(0, Inf)	0.991441	1::0	--	0.992402
CNVR_4987	chr9	79599678	79674045	10::14	0.76(0.3, 1.93)	0.569902	10::14	0.76(0.3, 1.93)	0.569902	0::0	--	--
CNVR_7399	chr15	97821075	97940811	4::3	1.64(0.3, 9.01)	0.570013	3::2	1.13(0.15, 8.47)	0.906389	1::1	3.36(0.21, 54.09)	0.393254
CNVR_1543	chr3	14689393	14750915	1::1	0.45(0.03, 7.18)	0.570126	1::1	0.45(0.03, 7.18)	0.570126	0::0	--	--
CNVR_6728	chr13	79274470	79451838	1::1	2.42(0.11, 51.06)	0.570274	0::1	0(0, Inf)	0.992435	1::0	--	0.991466
CNVR_528	chr1	204049015	204050927	1::2	0.5(0.04, 5.6)	0.570565	0::2	0(0, Inf)	0.987624	1::0	--	0.991505
CNVR_1385	chr2	209100914	209239791	2::2	2.02(0.18, 22.85)	0.570612	2::2	2.02(0.18, 22.85)	0.570612	0::0	--	--
CNVR_662	chr1	234389425	234412293	2::5	0.61(0.11, 3.36)	0.570632	1::2	0.84(0.07, 9.79)	0.892428	1::3	0.46(0.04, 4.98)	0.526188
CNVR_5352	chr10	30678440	30937905	10::13	0.78(0.32, 1.87)	0.570637	8::8	1.16(0.41, 3.3)	0.785215	2::5	0.29(0.05, 1.67)	0.165602
CNVR_1757	chr3	69183004	69406470	2::1	2.14(0.15, 29.56)	0.570748	2::1	2.14(0.15, 29.56)	0.570748	0::0	--	--
CNVR_2411	chr4	91210048	91350426	26::20	1.19(0.65, 2.21)	0.570757	23::20	1.04(0.55, 1.96)	0.901707	3::0	--	0.984851
CNVR_2526	chr4	123942897	124175725	1::1	2.24(0.14, 36.42)	0.570961	1::1	2.24(0.14, 36.42)	0.570961	0::0	--	--
CNVR_2509	chr4	119937166	119963647	3::3	0.63(0.13, 3.14)	0.571323	3::3	0.63(0.13, 3.14)	0.571323	0::0	--	--
CNVR_2541	chr4	128005362	128245726	1::1	0.45(0.03, 7.2)	0.57183	0::0	--	NA	1::1	0.45(0.03, 7.2)	0.57183
CNVR_696	chr1	242890160	243189386	1::2	0.49(0.04, 5.88)	0.571958	0::1	0(0, Inf)	0.991322	1::1	1.23(0.06, 23.57)	0.891742
CNVR_4851	chr8	144944176	145117048	926::848	0.97(0.87, 1.08)	0.572002	924::846	0.97(0.87, 1.08)	0.564201	2::2	1.32(0.13, 13.26)	0.812395
CNVR_5059	chr9	103909159	104231460	1::2	0.49(0.04, 5.88)	0.572067	0::2	0(0, Inf)	0.986953	1::0	--	0.991629
CNVR_6381	chr12	86189797	86201998	4::4	0.66(0.15, 2.83)	0.572205	4::4	0.66(0.15, 2.83)	0.572205	0::0	--	--
CNVR_8121	chr18	46497412	46506144	80::74	0.9(0.64, 1.28)	0.572304	68::66	0.89(0.61, 1.29)	0.53997	12::8	1.01(0.39, 2.63)	0.986698
CNVR_2763	chr5	9507624	9575042	1::1	0.38(0.01, 10.61)	0.572402	0::0	--	NA	1::1	0.38(0.01, 10.61)	0.572402
CNVR_2707	chr4	183405200	183421817	1::1	0.45(0.03, 7.2)	0.5726	1::0	--	0.991909	0::1	0(0, Inf)	0.991034
CNVR_2026	chr3	159756451	159932611	8::5	1.42(0.42, 4.82)	0.572683	7::5	1.21(0.34, 4.27)	0.770947	1::0	--	0.991519
CNVR_1002	chr2	76642808	76662356	6::4	1.48(0.38, 5.83)	0.572873	5::4	1.22(0.29, 5.1)	0.786918	1::0	--	0.991555
CNVR_4424	chr8	11094751	11116662	2::1	2.26(0.13, 38.75)	0.57316	0::0	--	NA	2::1	2.26(0.13, 38.75)	0.57316
CNVR_2458	chr4	102721771	102956485	54::45	0.89(0.58, 1.35)	0.573361	51::45	0.85(0.55, 1.3)	0.454324	3::0	--	0.985495
CNVR_6825	chr13	108799306	108881859	1::1	0.43(0.02, 7.96)	0.573428	1::1	0.43(0.02, 7.96)	0.573428	0::0	--	--
CNVR_3845	chr6	152302578	152311047	5::8	0.7(0.2, 2.42)	0.573863	5::8	0.7(0.2, 2.42)	0.573863	0::0	--	--
CNVR_7391	chr15	95878496	96070787	3::4	0.63(0.13, 3.12)	0.573946	2::4	0.52(0.09, 2.98)	0.46099	1::0	--	0.992293
CNVR_2646	chr4	166667602	166850444	2::1	2.09(0.16, 27.36)	0.573983	1::1	1.15(0.05, 24.1)	0.93033	1::0	--	0.991677
CNVR_5842	chr11	65624562	65633466	626::546	0.96(0.85, 1.1)	0.574033	626::545	0.97(0.85, 1.1)	0.58849	0::1	0(0, Inf)	0.991855
CNVR_8841	chr22	33820350	34086495	11::6	1.38(0.45, 4.25)	0.574128	5::1	2.84(0.31, 26.34)	0.358997	6::5	0.99(0.26, 3.86)	0.992869
CNVR_5739	chr11	21034351	21077975	43::42	0.88(0.55, 1.39)	0.574176	43::42	0.88(0.55, 1.39)	0.574176	0::0	--	--
CNVR_8307	chr19	28769462	28870350	3::3	0.56(0.07, 4.27)	0.574271	2::3	0.19(0.01, 2.68)	0.219046	1::0	--	0.99137
CNVR_8796	chr22	25656637	25910668	855::744	0.97(0.87, 1.08)	0.574388	288::267	0.88(0.73, 1.06)	0.18356	567::477	1.02(0.89, 1.17)	0.793647
CNVR_5569	chr10	109337515	109503399	3::1	1.91(0.2, 18.5)	0.574574	1::1	0.56(0.04, 9)	0.683831	2::0	--	0.988172
CNVR_1445	chr2	227337822	227424395	2::3	0.58(0.09, 3.85)	0.574745	1::0	--	0.991866	1::3	0.32(0.03, 3.42)	0.347047
CNVR_7264	chr15	58780013	58819245	2::3	0.58(0.09, 3.82)	0.574839	2::3	0.58(0.09, 3.82)	0.574839	0::0	--	--
CNVR_5185	chr9	128748630	129064599	5::5	0.7(0.2, 2.44)	0.574917	4::4	0.73(0.18, 2.95)	0.661751	1::1	0.58(0.04, 9.49)	0.702863
CNVR_692	chr1	241791117	241811132	6::10	0.74(0.25, 2.15)	0.575059	6::10	0.74(0.25, 2.15)	0.575059	0::0	--	--
CNVR_4795	chr8	128959669	128970051	4::2	1.67(0.28, 9.94)	0.575078	4::2	1.67(0.28, 9.94)	0.575078	0::0	--	--
CNVR_711	chr1	246003615	246003672	8::5	1.4(0.43, 4.58)	0.575457	6::4	1.32(0.34, 5.09)	0.682164	2::1	1.69(0.14, 20.46)	0.678794
CNVR_1592	chr3	27229122	27238522	5::4	0.68(0.18, 2.63)	0.57576	5::4	0.68(0.18, 2.63)	0.57576	0::0	--	--
CNVR_7073	chr14	91839050	91843897	36::34	0.87(0.53, 1.43)	0.575876	34::34	0.82(0.5, 1.37)	0.454799	2::0	--	0.988384
CNVR_8662	chr21	14969881	15027881	149::128	0.93(0.72, 1.2)	0.575914	12::12	0.64(0.27, 1.51)	0.313261	137::116	0.96(0.74, 1.26)	0.785586
CNVR_3742	chr6	121825381	122057415	1::2	0.49(0.04, 5.99)	0.576117	1::2	0.49(0.04, 5.99)	0.576117	0::0	--	--
CNVR_3279	chr5	173809252	173848587	1::1	0.45(0.03, 7.41)	0.576244	1::0	--	0.992064	0::1	0(0, Inf)	0.991188
CNVR_2013	chr3	156332037	156348423	2::2	0.52(0.05, 5.27)	0.576415	2::2	0.52(0.05, 5.27)	0.576415	0::0	--	--
CNVR_2799	chr5	21166105	21439983	8::4	1.43(0.41, 5.05)	0.576455	6::4	1(0.26, 3.84)	0.994774	2::0	--	0.988061
CNVR_3394	chr6	24605024	24617531	11::12	0.78(0.33, 1.86)	0.576749	11::12	0.78(0.33, 1.86)	0.576749	0::0	--	--
CNVR_7199	chr15	41620534	41878209	18::23	0.83(0.42, 1.61)	0.57685	18::23	0.83(0.42, 1.61)	0.57685	0::0	--	--
CNVR_3099	chr5	121090823	121151280	5::3	1.52(0.35, 6.7)	0.576954	5::3	1.52(0.35, 6.7)	0.576954	0::0	--	--
CNVR_6813	chr13	106651770	106689642	3::1	1.95(0.19, 20.62)	0.577018	3::1	1.95(0.19, 20.62)	0.577018	0::0	--	--
CNVR_6971	chr14	58724490	59003267	28::25	0.85(0.48, 1.5)	0.577038	28::25	0.85(0.48, 1.5)	0.577038	0::0	--	--
CNVR_8365	chr19	43699204	43791421	1898::1623	0.98(0.9, 1.06)	0.577537	52::52	0.79(0.53, 1.2)	0.270355	1846::1571	0.99(0.91, 1.07)	0.70956
CNVR_1810	chr3	86900344	86917906	1::2	0.49(0.04, 6)	0.578013	1::2	0.49(0.04, 6)	0.578013	0::0	--	--
CNVR_3750	chr6	123754142	123868993	11::7	1.33(0.49, 3.65)	0.57807	11::7	1.33(0.49, 3.65)	0.57807	0::0	--	--
CNVR_5756	chr11	28041376	28342196	87::78	0.91(0.65, 1.27)	0.57808	87::77	0.91(0.65, 1.28)	0.602481	0::1	0(0, Inf)	0.992181
CNVR_6602	chr13	32509816	32544448	11::5	1.36(0.46, 3.98)	0.578135	11::5	1.36(0.46, 3.98)	0.578135	0::0	--	--
CNVR_3059	chr5	110683702	110783262	3::4	0.65(0.14, 3.01)	0.578474	3::4	0.65(0.14, 3.01)	0.578474	0::0	--	--
CNVR_804	chr2	21349083	21423990	51::36	1.14(0.72, 1.79)	0.578502	51::36	1.14(0.72, 1.79)	0.578502	0::0	--	--
CNVR_5043	chr9	97754447	98011498	4::3	1.61(0.3, 8.61)	0.57952	3::3	1.34(0.22, 8.08)	0.750909	1::0	--	0.991905
CNVR_5337	chr10	27016958	27155369	2::2	0.57(0.08, 4.1)	0.579695	2::2	0.57(0.08, 4.1)	0.579695	0::0	--	--
CNVR_4869	chr9	11834891	11840011	52::53	0.89(0.58, 1.35)	0.579877	50::53	0.87(0.57, 1.33)	0.533175	2::0	--	0.991899
CNVR_926	chr2	53322243	53398242	11::7	1.32(0.49, 3.53)	0.579901	11::6	1.54(0.55, 4.33)	0.411894	0::1	0(0, Inf)	0.991466
CNVR_7322	chr15	75385622	75530511	134::113	1.08(0.82, 1.41)	0.579976	134::112	1.09(0.83, 1.43)	0.527015	0::1	0(0, Inf)	0.991316
CNVR_2830	chr5	31813154	31826930	1::1	2.25(0.13, 39.69)	0.580295	1::1	2.25(0.13, 39.69)	0.580295	0::0	--	--
CNVR_2986	chr5	81673168	81735950	1::3	0.5(0.04, 5.86)	0.580369	1::2	0.79(0.05, 11.99)	0.863331	0::1	0(0, Inf)	0.991769
CNVR_5071	chr9	107608622	107644831	54::40	1.14(0.72, 1.8)	0.5804	52::39	1.14(0.71, 1.81)	0.590491	2::1	1.17(0.1, 13.07)	0.897847
CNVR_229	chr1	82265905	82453663	17::10	1.26(0.56, 2.86)	0.580423	16::10	1.19(0.52, 2.72)	0.688479	1::0	--	0.991706
CNVR_6117	chr12	4075227	4119095	4::4	0.67(0.16, 2.81)	0.580568	3::2	1.01(0.16, 6.45)	0.994112	1::2	0.33(0.03, 3.92)	0.376953
CNVR_5564	chr10	107608156	107699811	18::13	1.24(0.57, 2.69)	0.580798	18::13	1.24(0.57, 2.69)	0.580798	0::0	--	--
CNVR_330	chr1	116102456	116363831	5::4	0.65(0.14, 2.99)	0.58106	0::0	--	NA	5::4	0.65(0.14, 2.99)	0.58106
CNVR_2968	chr5	76733379	76967447	5::2	1.69(0.26, 10.96)	0.581259	5::1	2.65(0.26, 26.95)	0.410748	0::1	0(0, Inf)	0.992078
CNVR_513	chr1	200826769	200889834	23::16	1.23(0.59, 2.58)	0.58145	23::16	1.23(0.59, 2.58)	0.58145	0::0	--	--
CNVR_3432	chr6	29860340	29905102	2131::1867	0.98(0.91, 1.05)	0.581738	1810::1579	0.98(0.9, 1.06)	0.576432	321::288	0.99(0.83, 1.18)	0.90975
CNVR_4295	chr7	126712118	126904424	1::1	0.46(0.03, 7.45)	0.581927	0::1	0(0, Inf)	0.991165	1::0	--	0.992027
CNVR_1712	chr3	60073153	60267053	66::55	0.89(0.6, 1.33)	0.582061	64::52	0.91(0.6, 1.37)	0.650559	2::3	0.62(0.1, 4.05)	0.618824
CNVR_1722	chr3	62948246	63051343	49::33	1.14(0.71, 1.84)	0.582109	48::33	1.1(0.68, 1.78)	0.698451	1::0	--	0.991042
CNVR_8482	chr20	9964513	9975955	2::1	1.98(0.17, 22.61)	0.58233	1::0	--	0.991566	1::1	1.05(0.06, 17.76)	0.973352
CNVR_4932	chr9	31822916	32127250	4::6	0.67(0.16, 2.81)	0.582495	3::6	0.6(0.13, 2.72)	0.50694	1::0	--	0.992504
CNVR_7563	chr16	61566036	61757587	8::9	0.76(0.29, 2.02)	0.582638	8::9	0.76(0.29, 2.02)	0.582638	0::0	--	--
CNVR_4097	chr7	52685663	52786127	1::1	0.46(0.03, 7.36)	0.582714	0::0	--	NA	1::1	0.46(0.03, 7.36)	0.582714
CNVR_3310	chr6	4057428	4154019	11::10	1.31(0.5, 3.4)	0.582897	10::10	1.18(0.44, 3.16)	0.739954	1::0	--	0.991538
CNVR_4799	chr8	129123225	129150937	11::13	0.79(0.33, 1.86)	0.583129	10::13	0.69(0.29, 1.67)	0.413751	1::0	--	0.991305
CNVR_1936	chr3	128781633	128948662	11::7	1.32(0.49, 3.53)	0.583198	11::7	1.32(0.49, 3.53)	0.583198	0::0	--	--
CNVR_2773	chr5	12506738	12623940	6::9	0.74(0.25, 2.19)	0.583264	5::9	0.65(0.2, 2.04)	0.454892	1::0	--	0.991874
CNVR_5319	chr10	21859585	21894029	161::135	0.93(0.72, 1.2)	0.583359	13::4	4.1(1.08, 15.5)	0.0378597	148::131	0.86(0.67, 1.12)	0.27172
CNVR_7054	chr14	85809911	85894022	4::6	0.69(0.19, 2.55)	0.583365	4::6	0.69(0.19, 2.55)	0.583365	0::0	--	--
CNVR_4726	chr8	115212262	115437046	93::66	1.1(0.78, 1.55)	0.583534	92::66	1.09(0.77, 1.53)	0.632718	1::0	--	0.991635
CNVR_6182	chr12	22045275	22087159	31::34	0.86(0.51, 1.47)	0.583553	31::33	0.9(0.53, 1.54)	0.711876	0::1	0(0, Inf)	0.991072
CNVR_3068	chr5	112609392	112965146	2::5	0.61(0.1, 3.62)	0.583718	2::5	0.61(0.1, 3.62)	0.583718	0::0	--	--
CNVR_4905	chr9	20776743	20951648	10::6	1.34(0.47, 3.85)	0.583782	10::5	1.66(0.54, 5.08)	0.375213	0::1	0(0, Inf)	0.991242
CNVR_1756	chr3	69033283	69154344	9::8	1.33(0.48, 3.72)	0.584189	9::8	1.33(0.48, 3.72)	0.584189	0::0	--	--
CNVR_1710	chr3	59708761	59820540	2::4	0.61(0.1, 3.6)	0.584276	2::4	0.61(0.1, 3.6)	0.584276	0::0	--	--
CNVR_5881	chr11	71579229	71899561	9::9	0.76(0.29, 2.02)	0.584594	9::9	0.76(0.29, 2.02)	0.584594	0::0	--	--
CNVR_6925	chr14	45606387	45645950	492::416	1.04(0.89, 1.22)	0.585086	483::407	1.05(0.9, 1.23)	0.518123	9::9	0.71(0.24, 2.05)	0.525761
CNVR_1416	chr2	217696993	217720394	1::1	0.37(0.01, 12.91)	0.585567	1::1	0.37(0.01, 12.91)	0.585567	0::0	--	--
CNVR_3331	chr6	10471037	10539887	73::47	1.12(0.75, 1.66)	0.585816	72::47	1.1(0.74, 1.64)	0.638908	1::0	--	0.991716
CNVR_2837	chr5	33878205	34025274	2::1	2.05(0.16, 27.05)	0.58608	1::1	1.16(0.06, 24.28)	0.924162	1::0	--	0.991725
CNVR_1355	chr2	201391491	201460105	108::91	1.09(0.81, 1.46)	0.58616	108::91	1.09(0.81, 1.46)	0.58616	0::0	--	--
CNVR_6981	chr14	62593297	62844087	10::6	1.35(0.46, 4)	0.586181	6::3	1.68(0.38, 7.42)	0.496691	4::3	1.04(0.21, 5.15)	0.957742
CNVR_474	chr1	186767992	186844927	9::8	0.76(0.29, 2.01)	0.586222	8::8	0.69(0.25, 1.86)	0.458935	1::0	--	0.991799
CNVR_1587	chr3	26930849	26981625	24::27	0.85(0.47, 1.53)	0.586228	20::24	0.81(0.43, 1.51)	0.50006	4::3	1.23(0.23, 6.42)	0.808939
CNVR_1904	chr3	119526203	119536818	16::20	0.82(0.39, 1.7)	0.586254	16::20	0.82(0.39, 1.7)	0.586254	0::0	--	--
CNVR_7445	chr16	10732319	10757342	1::2	0.5(0.04, 6.02)	0.58626	1::0	--	0.991203	0::2	0(0, Inf)	0.987132
CNVR_6665	chr13	51963348	52351038	2::3	0.6(0.1, 3.71)	0.586369	2::3	0.6(0.1, 3.71)	0.586369	0::0	--	--
CNVR_6333	chr12	68416645	68636668	3::3	0.62(0.11, 3.48)	0.58675	2::1	1.5(0.13, 16.78)	0.742969	1::2	0.2(0.01, 2.94)	0.239084
CNVR_8411	chr19	54518425	54532513	2::2	0.57(0.08, 4.24)	0.587023	2::2	0.57(0.08, 4.24)	0.587023	0::0	--	--
CNVR_7319	chr15	74460734	74499408	4::6	0.67(0.16, 2.83)	0.587195	4::5	0.92(0.2, 4.16)	0.91301	0::1	0(0, Inf)	0.991206
CNVR_2065	chr3	174190024	174198102	2::1	1.95(0.17, 21.73)	0.587306	1::1	1.09(0.07, 17.53)	0.95057	1::0	--	0.991614
CNVR_2045	chr3	169404374	169422726	2::1	2.11(0.14, 31.69)	0.587799	2::1	2.11(0.14, 31.69)	0.587799	0::0	--	--
CNVR_946	chr2	59789443	59973742	2::3	0.6(0.1, 3.79)	0.587875	2::3	0.6(0.1, 3.79)	0.587875	0::0	--	--
CNVR_8772	chr21	43353913	43428271	1::3	0.51(0.05, 5.71)	0.588082	1::3	0.51(0.05, 5.71)	0.588082	0::0	--	--
CNVR_5220	chr10	825207	858023	3::2	0.55(0.07, 4.7)	0.588206	3::2	0.55(0.07, 4.7)	0.588206	0::0	--	--
CNVR_8202	chr18	70615904	70954742	3::5	0.64(0.13, 3.19)	0.588486	3::4	0.93(0.17, 5.19)	0.932344	0::1	0(0, Inf)	0.991292
CNVR_6083	chr11	129208260	129321689	8::5	1.42(0.4, 4.99)	0.588514	6::3	1.78(0.4, 7.96)	0.453379	2::2	0.73(0.06, 9.64)	0.810013
CNVR_7214	chr15	45427035	45428419	25::24	0.85(0.46, 1.55)	0.588642	23::23	0.83(0.45, 1.56)	0.566584	2::1	1.1(0.08, 15.21)	0.943698
CNVR_8595	chr20	46469317	46801668	5::4	0.68(0.17, 2.76)	0.588652	3::0	--	0.986169	2::4	0.37(0.06, 2.13)	0.266056
CNVR_1768	chr3	72781075	73011533	3::2	1.72(0.24, 12.43)	0.589172	2::1	3.08(0.21, 44.62)	0.410182	1::1	0.89(0.05, 14.51)	0.935175
CNVR_6057	chr11	122430752	122723752	7::3	1.51(0.34, 6.77)	0.589367	1::2	0.66(0.05, 8.05)	0.746452	6::1	2.77(0.3, 25.61)	0.370288
CNVR_143	chr1	48236195	48282377	1::2	0.51(0.04, 5.93)	0.589412	1::2	0.51(0.04, 5.93)	0.589412	0::0	--	--
CNVR_2275	chr4	39854464	40128839	4::6	0.66(0.15, 2.93)	0.589533	0::1	0(0, Inf)	0.990996	4::5	0.98(0.21, 4.46)	0.974384
CNVR_3110	chr5	123846658	123888563	1::2	0.5(0.04, 6.24)	0.589622	0::2	0(0, Inf)	0.986497	1::0	--	0.991433
CNVR_3231	chr5	158504140	158698069	8::9	0.76(0.29, 2.04)	0.589641	8::9	0.76(0.29, 2.04)	0.589641	0::0	--	--
CNVR_2617	chr4	156644655	156663931	1::2	0.5(0.04, 6.3)	0.589879	1::2	0.5(0.04, 6.3)	0.589879	0::0	--	--
CNVR_1481	chr2	237073776	237156550	7::8	0.74(0.25, 2.21)	0.590041	7::7	0.79(0.26, 2.44)	0.684392	0::1	0(0, Inf)	0.992039
CNVR_1331	chr2	192459667	192566857	557::453	1.04(0.9, 1.19)	0.590107	553::448	1.04(0.9, 1.19)	0.621937	4::5	1.44(0.35, 5.86)	0.610589
CNVR_4439	chr8	13895276	13973466	55::47	1.12(0.74, 1.71)	0.59044	50::43	1.1(0.71, 1.7)	0.670824	5::4	1.45(0.31, 6.79)	0.639127
CNVR_941	chr2	57524805	57614311	25::15	1.21(0.61, 2.4)	0.590574	24::14	1.2(0.6, 2.42)	0.608596	1::1	1.33(0.06, 32.03)	0.859245
CNVR_6781	chr13	96718211	96794678	353::297	0.95(0.8, 1.13)	0.590882	350::296	0.95(0.8, 1.12)	0.533791	3::1	4.41(0.3, 65.57)	0.280722
CNVR_5923	chr11	81879093	82041143	11::7	1.37(0.44, 4.26)	0.590932	11::7	1.37(0.44, 4.26)	0.590932	0::0	--	--
CNVR_3421	chr6	28664213	28756723	4::2	0.58(0.08, 4.23)	0.590975	0::0	--	NA	4::2	0.58(0.08, 4.23)	0.590975
CNVR_5267	chr10	9043352	9074501	15::16	0.81(0.38, 1.72)	0.591394	15::16	0.81(0.38, 1.72)	0.591394	0::0	--	--
CNVR_5982	chr11	101195530	101398451	5::3	1.51(0.33, 6.82)	0.591522	5::2	2.45(0.43, 13.95)	0.312406	0::1	0(0, Inf)	0.991316
CNVR_5073	chr9	108884151	108913055	5::7	0.72(0.22, 2.4)	0.591524	3::7	0.43(0.11, 1.74)	0.236652	2::0	--	0.986752
CNVR_669	chr1	236938367	236946306	5::4	1.45(0.37, 5.72)	0.591953	5::4	1.45(0.37, 5.72)	0.591953	0::0	--	--
CNVR_1819	chr3	87403571	87429907	5::2	1.64(0.27, 9.95)	0.591994	5::2	1.64(0.27, 9.95)	0.591994	0::0	--	--
CNVR_1748	chr3	66657573	66658828	3::1	1.92(0.18, 20.69)	0.592132	2::1	0.82(0.07, 9.53)	0.87262	1::0	--	0.991198
CNVR_1465	chr2	233728801	233821079	2::4	0.61(0.1, 3.75)	0.592175	2::4	0.61(0.1, 3.75)	0.592175	0::0	--	--
CNVR_1802	chr3	84965355	85358044	10::7	1.32(0.48, 3.62)	0.59232	10::7	1.32(0.48, 3.62)	0.59232	0::0	--	--
CNVR_3372	chr6	22940316	22999784	28::22	1.18(0.65, 2.14)	0.592421	27::22	1.15(0.63, 2.09)	0.6529	1::0	--	0.991936
CNVR_3392	chr6	24353742	24420377	22::13	1.24(0.57, 2.69)	0.592516	18::13	0.99(0.44, 2.25)	0.981488	4::0	--	0.981801
CNVR_6566	chr13	21517666	21689706	5::9	0.72(0.21, 2.43)	0.592535	5::8	0.77(0.22, 2.71)	0.686637	0::1	0(0, Inf)	0.992098
CNVR_1834	chr3	96193333	96408476	1::2	0.52(0.05, 5.84)	0.592574	1::1	0.86(0.05, 14)	0.91809	0::1	0(0, Inf)	0.9917
CNVR_214	chr1	75214441	75290370	4::6	0.7(0.19, 2.6)	0.592633	4::6	0.7(0.19, 2.6)	0.592633	0::0	--	--
CNVR_7657	chr16	85589272	85702691	5::4	0.64(0.12, 3.3)	0.592768	4::4	0.33(0.05, 2.04)	0.231399	1::0	--	0.990878
CNVR_2572	chr4	141304666	141568002	10::12	0.78(0.32, 1.91)	0.593283	10::11	0.83(0.33, 2.06)	0.687222	0::1	0(0, Inf)	0.991903
CNVR_6578	chr13	25793613	25933439	6::4	1.43(0.38, 5.39)	0.593429	6::4	1.43(0.38, 5.39)	0.593429	0::0	--	--
CNVR_5065	chr9	105879111	105923586	5::6	0.68(0.17, 2.75)	0.593554	3::4	0.78(0.15, 4.17)	0.771778	2::2	0.51(0.04, 6.09)	0.597388
CNVR_3479	chr6	35391787	35397001	403::348	0.96(0.82, 1.12)	0.593622	403::348	0.96(0.82, 1.12)	0.593622	0::0	--	--
CNVR_8723	chr21	29694876	29739929	5::6	1.48(0.35, 6.16)	0.593705	4::5	1.15(0.25, 5.22)	0.859928	1::1	--	0.991432
CNVR_3293	chr5	176721119	176938344	474::385	1.04(0.9, 1.21)	0.593852	474::384	1.04(0.9, 1.21)	0.571731	0::1	0(0, Inf)	0.991571
CNVR_5378	chr10	43881355	43969126	2::1	2.07(0.14, 30.07)	0.59441	2::1	2.07(0.14, 30.07)	0.59441	0::0	--	--
CNVR_4609	chr8	69077685	69408784	7::5	1.42(0.39, 5.1)	0.594694	2::1	2.38(0.21, 27.15)	0.484963	5::4	1.13(0.24, 5.31)	0.873135
CNVR_4340	chr7	144074629	144123589	23::20	1.21(0.6, 2.41)	0.594766	18::18	0.95(0.44, 2.05)	0.890076	5::2	3.45(0.62, 19.16)	0.157218
CNVR_5344	chr10	29441347	29470615	2::2	0.55(0.06, 5.02)	0.594907	1::2	0.24(0.02, 3.74)	0.306145	1::0	--	0.991923
CNVR_8162	chr18	58092776	58127466	9::5	1.42(0.39, 5.2)	0.59505	9::5	1.42(0.39, 5.2)	0.59505	0::0	--	--
CNVR_4616	chr8	71306167	71615554	2::2	1.75(0.22, 13.99)	0.59554	0::0	--	NA	2::2	1.75(0.22, 13.99)	0.59554
CNVR_3270	chr5	171504957	171633450	9::6	1.34(0.45, 3.97)	0.595579	9::5	1.65(0.52, 5.23)	0.392862	0::1	0(0, Inf)	0.99136
CNVR_7590	chr16	69591297	69744500	45::40	0.88(0.56, 1.4)	0.595605	45::40	0.88(0.56, 1.4)	0.595605	0::0	--	--
CNVR_738	chr2	8644547	8836203	9::6	1.38(0.42, 4.47)	0.595737	9::6	1.38(0.42, 4.47)	0.595737	0::0	--	--
CNVR_2436	chr4	97737304	97885148	21::14	1.22(0.59, 2.5)	0.595899	20::14	1.2(0.58, 2.48)	0.615284	1::0	--	0.992777
CNVR_4370	chr7	153789777	154040153	9::8	1.34(0.46, 3.9)	0.595934	3::4	1.3(0.28, 6.02)	0.740621	6::4	1.38(0.31, 6.17)	0.677367
CNVR_4447	chr8	17009362	17025928	12::12	0.79(0.32, 1.91)	0.59647	12::10	1.02(0.4, 2.58)	0.966024	0::2	0(0, Inf)	0.986516
CNVR_325	chr1	114551129	114688583	2::1	1.93(0.17, 22.28)	0.596636	2::0	--	0.988151	0::1	0(0, Inf)	0.991719
CNVR_7048	chr14	83792205	83930846	77::56	1.11(0.76, 1.62)	0.596835	75::56	1.07(0.73, 1.57)	0.710481	2::0	--	0.984728
CNVR_5958	chr11	94650450	94810757	25::13	1.21(0.59, 2.48)	0.59692	25::13	1.21(0.59, 2.48)	0.59692	0::0	--	--
CNVR_6393	chr12	91197897	91277346	1::1	0.47(0.03, 7.58)	0.596943	1::0	--	0.991834	0::1	0(0, Inf)	0.991013
CNVR_2371	chr4	77792007	77921006	4::6	0.67(0.15, 2.94)	0.597055	3::6	0.6(0.13, 2.82)	0.513761	1::0	--	0.992469
CNVR_6546	chr12	129285007	129347892	13::15	0.8(0.36, 1.81)	0.597743	11::14	0.84(0.36, 1.95)	0.68835	2::1	0.49(0.03, 7.18)	0.601761
CNVR_2342	chr4	68419485	68673584	1::1	0.47(0.03, 7.59)	0.598054	1::0	--	0.991852	0::1	0(0, Inf)	0.991034
CNVR_6436	chr12	102912558	103119510	1::1	0.47(0.03, 7.61)	0.59844	1::0	--	0.991831	0::1	0(0, Inf)	0.991013
CNVR_4421	chr8	10628238	10643165	10::8	0.76(0.28, 2.09)	0.598448	7::8	0.49(0.16, 1.51)	0.213443	3::0	--	0.985634
CNVR_4670	chr8	90283685	90285801	19::13	1.22(0.58, 2.54)	0.598529	16::13	1.03(0.48, 2.18)	0.942778	3::0	--	0.982372
CNVR_2367	chr4	77288926	77364800	2::2	1.92(0.17, 21.79)	0.598651	2::1	1.92(0.17, 21.79)	0.598651	0::1	--	--
CNVR_4612	chr8	69990756	70188776	2::3	0.62(0.1, 3.74)	0.598696	2::2	0.95(0.13, 6.9)	0.961245	0::1	0(0, Inf)	0.991377
CNVR_7510	chr16	49796281	49866006	1::1	0.38(0.01, 13.66)	0.598704	1::1	0.38(0.01, 13.66)	0.598704	0::0	--	--
CNVR_7318	chr15	74235500	74347724	12::15	0.79(0.34, 1.87)	0.598955	12::15	0.79(0.34, 1.87)	0.598955	0::0	--	--
CNVR_1678	chr3	47739233	48026616	11::9	1.29(0.5, 3.37)	0.599204	3::2	1.94(0.26, 14.53)	0.519864	8::7	1.15(0.39, 3.39)	0.802681
CNVR_4867	chr9	8919998	8987931	37::29	1.15(0.68, 1.96)	0.599256	35::27	1.19(0.69, 2.04)	0.537708	2::2	0.62(0.05, 8.18)	0.718233
CNVR_1625	chr3	32141967	32248963	2::1	1.94(0.16, 22.78)	0.599636	2::1	1.94(0.16, 22.78)	0.599636	0::0	--	--
CNVR_8875	chr22	44512124	44583247	3::2	1.87(0.18, 19.5)	0.599861	3::1	1.87(0.18, 19.5)	0.599861	0::1	--	--
CNVR_811	chr2	23705389	23891552	3::1	2.08(0.13, 32.07)	0.599972	3::0	--	0.985851	0::1	0(0, Inf)	0.992229
CNVR_346	chr1	146639505	146717565	23::23	1.19(0.62, 2.29)	0.600169	23::23	1.19(0.62, 2.29)	0.600169	0::0	--	--
CNVR_8212	chr18	73695934	73751563	1::1	0.47(0.03, 7.73)	0.600358	1::1	0.47(0.03, 7.73)	0.600358	0::0	--	--
CNVR_7314	chr15	72513948	72616843	7::8	1.36(0.43, 4.23)	0.600503	7::8	1.36(0.43, 4.23)	0.600503	0::0	--	--
CNVR_877	chr2	40613101	40613208	11::7	1.3(0.48, 3.5)	0.600622	8::5	1.43(0.45, 4.58)	0.546226	3::2	1.01(0.15, 6.63)	0.991311
CNVR_4010	chr7	25591598	25780316	2::2	0.52(0.04, 6.18)	0.600866	0::1	0(0, Inf)	0.991226	2::1	1.44(0.08, 25.88)	0.805177
CNVR_7422	chr16	3512372	3646250	268::223	0.95(0.78, 1.15)	0.600879	268::223	0.95(0.78, 1.15)	0.600879	0::0	--	--
CNVR_4958	chr9	38912419	39154914	26::22	1.18(0.63, 2.2)	0.600888	3::4	0.55(0.11, 2.65)	0.452357	23::18	1.36(0.69, 2.67)	0.377466
CNVR_1873	chr3	112090292	112536585	3::3	0.65(0.13, 3.26)	0.601209	2::2	0.6(0.08, 4.33)	0.61636	1::1	0.75(0.05, 12.39)	0.843653
CNVR_8396	chr19	51132746	51236835	24::23	1.19(0.62, 2.27)	0.601219	24::23	1.19(0.62, 2.27)	0.601219	0::0	--	--
CNVR_8107	chr18	45355527	45418611	30::27	0.86(0.49, 1.51)	0.601315	30::27	0.86(0.49, 1.51)	0.601315	0::0	--	--
CNVR_3830	chr6	149691355	149797065	6::3	1.49(0.33, 6.74)	0.601346	5::1	4.56(0.46, 45.59)	0.196665	1::2	0.37(0.03, 4.12)	0.420201
CNVR_3649	chr6	93821257	93901017	8::5	1.36(0.43, 4.28)	0.601509	8::5	1.36(0.43, 4.28)	0.601509	0::0	--	--
CNVR_5629	chr10	123402161	123408683	1::2	2.43(0.09, 67.77)	0.60171	1::2	2.43(0.09, 67.77)	0.60171	0::0	--	--
CNVR_327	chr1	114911589	115015036	5::6	0.72(0.22, 2.44)	0.60194	5::6	0.72(0.22, 2.44)	0.60194	0::0	--	--
CNVR_2398	chr4	88795989	88989112	1::1	0.48(0.03, 7.67)	0.602166	0::1	0(0, Inf)	0.991102	1::0	--	0.991912
CNVR_3939	chr7	7987940	8110781	19::14	1.22(0.58, 2.54)	0.602316	17::14	1.08(0.51, 2.31)	0.83297	2::0	--	0.988001
CNVR_4034	chr7	31292900	31358061	2::1	1.9(0.17, 21.48)	0.602346	2::1	1.9(0.17, 21.48)	0.602346	0::0	--	--
CNVR_3728	chr6	117565096	117600297	120::96	0.92(0.69, 1.24)	0.602601	116::91	0.92(0.68, 1.25)	0.599923	4::5	0.97(0.23, 4.09)	0.970347
CNVR_7198	chr15	41201382	41233036	4::6	0.7(0.18, 2.67)	0.602762	4::6	0.7(0.18, 2.67)	0.602762	0::0	--	--
CNVR_284	chr1	101815604	101826928	1::1	0.48(0.03, 7.71)	0.602785	1::0	--	0.991788	0::1	0(0, Inf)	0.990979
CNVR_4598	chr8	63969320	64104093	12::10	1.3(0.48, 3.52)	0.602816	11::10	1.09(0.39, 3.01)	0.872406	1::0	--	0.990932
CNVR_8381	chr19	48172671	48406375	16::14	0.81(0.37, 1.78)	0.602898	15::12	0.94(0.41, 2.18)	0.892986	1::2	0.25(0.02, 2.85)	0.267079
CNVR_5153	chr9	121422261	121442995	11::7	1.33(0.45, 3.92)	0.60292	10::6	1.62(0.52, 5.07)	0.410044	1::1	0.3(0.01, 5.96)	0.427712
CNVR_6131	chr12	5241721	5466429	7::7	0.74(0.24, 2.3)	0.603276	2::4	0.54(0.09, 3.36)	0.510614	5::3	0.92(0.2, 4.11)	0.909321
CNVR_2247	chr4	28618870	28730826	2::4	0.62(0.1, 3.84)	0.603324	2::4	0.62(0.1, 3.84)	0.603324	0::0	--	--
CNVR_5539	chr10	98380137	98656561	6::4	1.41(0.38, 5.18)	0.603731	6::3	1.98(0.48, 8.22)	0.348072	0::1	0(0, Inf)	0.991271
CNVR_8227	chr19	3054567	3099983	87::80	0.91(0.65, 1.28)	0.603738	87::80	0.91(0.65, 1.28)	0.603738	0::0	--	--
CNVR_5222	chr10	1199313	1230969	21::19	1.2(0.6, 2.39)	0.603751	18::18	1.03(0.5, 2.15)	0.930311	3::1	4.07(0.41, 40.53)	0.231923
CNVR_8525	chr20	23682810	23740162	6::8	0.73(0.22, 2.4)	0.603841	4::6	0.66(0.15, 2.92)	0.580293	2::2	0.88(0.12, 6.33)	0.900272
CNVR_655	chr1	232423863	232488828	4::2	1.6(0.27, 9.42)	0.604165	3::2	1.12(0.17, 7.4)	0.905619	1::0	--	0.991505
CNVR_2004	chr3	153099453	153212333	35::32	0.87(0.53, 1.45)	0.604481	35::32	0.87(0.53, 1.45)	0.604481	0::0	--	--
CNVR_4389	chr7	158468437	158482319	1::4	0.55(0.06, 5.39)	0.604534	1::0	--	0.99163	0::4	0(0, Inf)	0.984087
CNVR_1084	chr2	112634437	113093929	10::6	1.35(0.44, 4.14)	0.604539	8::6	1.12(0.34, 3.67)	0.850199	2::0	--	0.98841
CNVR_7415	chr15	102338427	102366850	51::31	1.14(0.7, 1.85)	0.60471	6::0	--	0.975773	45::31	0.96(0.58, 1.59)	0.878526
CNVR_1018	chr2	80164570	80399552	4::1	2.01(0.14, 28.31)	0.604818	3::1	1.21(0.06, 24.15)	0.900541	1::0	--	0.991823
CNVR_5776	chr11	36292819	36324963	1::1	0.45(0.02, 9.09)	0.604888	1::1	0.45(0.02, 9.09)	0.604888	0::0	--	--
CNVR_586	chr1	216446653	216657849	1::2	0.52(0.04, 6.3)	0.605034	0::2	0(0, Inf)	0.986712	1::0	--	0.991505
CNVR_441	chr1	178645560	178676114	2::1	2.27(0.1, 50.82)	0.605118	2::1	2.27(0.1, 50.82)	0.605118	0::0	--	--
CNVR_2856	chr5	39794548	39897572	4::2	1.58(0.28, 8.88)	0.605124	4::2	1.58(0.28, 8.88)	0.605124	0::0	--	--
CNVR_7686	chr17	2912719	2953697	2::2	0.59(0.08, 4.41)	0.605205	1::2	0.23(0.02, 2.52)	0.227108	1::0	--	0.99132
CNVR_4260	chr7	115468751	115713981	38::36	0.88(0.54, 1.43)	0.605369	38::36	0.88(0.54, 1.43)	0.605369	0::0	--	--
CNVR_7381	chr15	92564506	92790606	2::4	0.63(0.11, 3.66)	0.605449	0::2	0(0, Inf)	0.98712	2::2	1.34(0.18, 10.22)	0.776638
CNVR_6345	chr12	71518328	71569796	3::2	1.66(0.24, 11.49)	0.605514	2::2	1.48(0.2, 11.27)	0.702726	1::0	--	0.99235
CNVR_5061	chr9	104939023	104991231	28::22	1.18(0.64, 2.18)	0.605563	26::22	1.05(0.56, 1.96)	0.889634	2::0	--	0.986072
CNVR_3032	chr5	98950751	99090149	61::57	0.9(0.61, 1.33)	0.605582	57::57	0.86(0.59, 1.28)	0.465667	4::0	--	0.982783
CNVR_5018	chr9	90996994	91150939	1::2	0.53(0.05, 5.99)	0.605585	1::2	0.53(0.05, 5.99)	0.605585	0::0	--	--
CNVR_6843	chr13	112601458	112765664	9::11	0.77(0.29, 2.04)	0.605694	9::11	0.77(0.29, 2.04)	0.605694	0::0	--	--
CNVR_4686	chr8	97069446	97169328	2::1	2(0.14, 27.51)	0.605811	1::1	1.14(0.05, 25.38)	0.935437	1::0	--	0.991776
CNVR_7829	chr17	46359278	46384114	86::67	1.1(0.77, 1.57)	0.60582	84::67	1.08(0.76, 1.54)	0.671567	2::0	--	0.988427
CNVR_3590	chr6	75217944	75264997	3::1	1.82(0.19, 17.61)	0.605999	3::1	1.82(0.19, 17.61)	0.605999	0::0	--	--
CNVR_6176	chr12	19991869	20372500	5::4	1.5(0.32, 6.97)	0.606081	3::2	3.97(0.39, 40.06)	0.241925	2::2	0.51(0.06, 4.47)	0.540488
CNVR_7603	chr16	75141060	75187810	2::1	2.01(0.14, 28.48)	0.606201	2::1	2.01(0.14, 28.48)	0.606201	0::0	--	--
CNVR_2704	chr4	183014878	183100612	1::1	0.48(0.03, 7.73)	0.606261	1::0	--	0.991834	0::1	0(0, Inf)	0.991034
CNVR_5283	chr10	13255276	13286602	2::1	1.88(0.17, 20.99)	0.606366	2::1	1.88(0.17, 20.99)	0.606366	0::0	--	--
CNVR_3459	chr6	33609851	33610057	9::14	0.78(0.31, 1.99)	0.606368	8::14	0.73(0.28, 1.91)	0.520811	1::0	--	0.992086
CNVR_4904	chr9	20484604	20676455	4::4	0.68(0.15, 2.97)	0.606441	4::4	0.68(0.15, 2.97)	0.606441	0::0	--	--
CNVR_2974	chr5	78405975	78432660	63::54	0.9(0.59, 1.36)	0.606496	51::49	0.77(0.49, 1.22)	0.2616	12::5	2.1(0.68, 6.51)	0.197954
CNVR_2111	chr3	186449916	186489742	3::2	1.64(0.25, 10.83)	0.60655	2::1	1.36(0.12, 15.57)	0.803022	1::1	2.1(0.12, 35.59)	0.608495
CNVR_7201	chr15	42680036	42689387	8::3	1.44(0.36, 5.8)	0.606813	8::3	1.44(0.36, 5.8)	0.606813	0::0	--	--
CNVR_6557	chr12	132327368	132419534	117::105	0.93(0.69, 1.24)	0.607211	116::104	0.92(0.69, 1.23)	0.59147	1::1	1.39(0.07, 28.5)	0.831325
CNVR_5355	chr10	31522096	31781005	96::87	0.92(0.67, 1.26)	0.607496	96::87	0.92(0.67, 1.26)	0.607496	0::0	--	--
CNVR_5553	chr10	103456726	103608861	2::4	0.61(0.1, 3.95)	0.607512	2::4	0.61(0.1, 3.95)	0.607512	0::0	--	--
CNVR_5116	chr9	112356499	112451385	1::1	0.48(0.03, 7.75)	0.607846	1::0	--	0.991831	0::1	0(0, Inf)	0.991034
CNVR_7633	chr16	80802048	80821566	564::480	1.04(0.9, 1.2)	0.60787	564::480	1.04(0.9, 1.2)	0.60787	0::0	--	--
CNVR_3439	chr6	30320153	30330738	4::4	0.67(0.15, 3.08)	0.607879	4::4	0.67(0.15, 3.08)	0.607879	0::0	--	--
CNVR_4683	chr8	96462961	96625551	6::4	1.4(0.39, 5.1)	0.607948	5::3	1.53(0.36, 6.56)	0.564186	1::1	0.98(0.06, 17.39)	0.988707
CNVR_2953	chr5	71895142	72289672	31::32	0.87(0.52, 1.47)	0.607987	31::32	0.87(0.52, 1.47)	0.607987	0::0	--	--
CNVR_8415	chr19	55175740	55176536	27::21	1.18(0.63, 2.21)	0.608005	13::10	1.4(0.58, 3.38)	0.448413	14::11	0.98(0.4, 2.39)	0.963114
CNVR_1494	chr3	89511	125863	19::17	0.83(0.41, 1.69)	0.608269	3::4	1.61(0.28, 9.35)	0.594124	16::13	0.73(0.34, 1.58)	0.427714
CNVR_8663	chr21	15494781	15594496	77::64	1.1(0.77, 1.57)	0.608284	76::63	1.1(0.77, 1.58)	0.589197	1::1	0.77(0.05, 12.43)	0.855586
CNVR_4520	chr8	36242970	36506613	5::4	0.69(0.17, 2.86)	0.608574	1::1	1.4(0.08, 25.78)	0.81989	4::3	0.56(0.11, 2.74)	0.474637
CNVR_6382	chr12	86810505	86941570	8::4	1.39(0.39, 4.9)	0.608686	8::4	1.39(0.39, 4.9)	0.608686	0::0	--	--
CNVR_4426	chr8	11288295	11310419	4::5	0.69(0.16, 2.89)	0.608827	3::4	0.61(0.13, 2.99)	0.545908	1::1	1.2(0.04, 39.47)	0.920024
CNVR_1028	chr2	82791014	83157988	1::1	0.46(0.02, 8.8)	0.608968	0::1	0(0, Inf)	0.991426	1::0	--	0.992269
CNVR_3595	chr6	76894472	77147430	1::2	0.52(0.04, 6.51)	0.608987	0::2	0(0, Inf)	0.986892	1::0	--	0.991716
CNVR_7284	chr15	63731557	63813910	16::13	1.22(0.57, 2.64)	0.609389	15::13	1.16(0.53, 2.54)	0.704467	1::0	--	0.991792
CNVR_1364	chr2	203069481	203171673	7::5	1.37(0.41, 4.55)	0.609616	7::5	1.37(0.41, 4.55)	0.609616	0::0	--	--
CNVR_8189	chr18	66525909	66676118	4::1	1.81(0.19, 17.47)	0.609806	3::1	1.81(0.19, 17.47)	0.609806	1::0	2.38(0, Inf)	0.999525
CNVR_2484	chr4	110945256	111173379	2::2	0.55(0.06, 5.41)	0.610008	0::0	--	NA	2::2	0.55(0.06, 5.41)	0.610008
CNVR_5003	chr9	85639259	85955439	1::2	0.52(0.04, 6.41)	0.61005	0::1	0(0, Inf)	0.991221	1::1	1.54(0.08, 29.68)	0.775328
CNVR_4908	chr9	21696540	21704499	61::48	0.9(0.59, 1.37)	0.610169	59::48	0.85(0.55, 1.3)	0.441171	2::0	--	0.987612
CNVR_5634	chr10	123724389	123731303	6::4	1.42(0.37, 5.53)	0.610216	6::4	1.42(0.37, 5.53)	0.610216	0::0	--	--
CNVR_6521	chr12	121022481	121177779	4::6	0.69(0.16, 2.94)	0.610416	4::6	0.69(0.16, 2.94)	0.610416	0::0	--	--
CNVR_3614	chr6	82379575	82445376	10::12	0.79(0.31, 1.98)	0.610691	8::11	0.66(0.24, 1.76)	0.40279	2::1	3.23(0.22, 46.89)	0.390977
CNVR_4787	chr8	128527084	128534588	661::526	1.04(0.9, 1.19)	0.611089	641::519	1.04(0.9, 1.2)	0.598828	20::7	0.96(0.37, 2.46)	0.933847
CNVR_6170	chr12	17699862	17758471	15::9	1.25(0.53, 2.95)	0.611573	15::8	1.45(0.59, 3.53)	0.414697	0::1	0(0, Inf)	0.991034
CNVR_2803	chr5	23251869	23428614	10::6	1.32(0.46, 3.8)	0.611577	10::5	1.66(0.54, 5.12)	0.379892	0::1	0(0, Inf)	0.991095
CNVR_2088	chr3	179934309	180109592	2::3	0.62(0.1, 3.99)	0.611719	2::3	0.62(0.1, 3.99)	0.611719	0::0	--	--
CNVR_6222	chr12	32287259	32293660	6::7	1.37(0.41, 4.56)	0.61203	6::7	1.37(0.41, 4.56)	0.61203	0::0	--	--
CNVR_3831	chr6	150169932	150454521	4::3	1.55(0.28, 8.45)	0.612313	0::1	0(0, Inf)	0.991172	4::2	2.96(0.45, 19.33)	0.257972
CNVR_6180	chr12	21421343	21454480	554::475	0.96(0.83, 1.12)	0.612382	553::474	0.96(0.83, 1.12)	0.6383	1::1	0.29(0.01, 6.09)	0.421816
CNVR_1177	chr2	145822778	146217926	4::6	0.71(0.19, 2.68)	0.612532	4::5	0.75(0.19, 2.94)	0.685492	0::1	0(0, Inf)	0.992325
CNVR_7003	chr14	69325434	69340761	1::2	0.52(0.04, 6.67)	0.61275	0::1	0(0, Inf)	0.992282	1::1	0.64(0.04, 10.22)	0.750296
CNVR_4197	chr7	93320540	93542744	11::6	1.31(0.46, 3.68)	0.613452	10::6	1.23(0.43, 3.52)	0.70419	1::0	--	0.992027
CNVR_420	chr1	169886210	170018807	25::18	1.18(0.63, 2.21)	0.613545	25::18	1.18(0.63, 2.21)	0.613545	0::0	--	--
CNVR_7474	chr16	21206593	21317812	4::1	1.78(0.19, 16.67)	0.613601	2::1	0.64(0.05, 7.79)	0.722716	2::0	--	0.988283
CNVR_2309	chr4	57694352	57851034	5::4	1.45(0.34, 6.1)	0.613837	4::3	1.51(0.3, 7.5)	0.617345	1::1	1.23(0.05, 32.06)	0.90016
CNVR_5191	chr9	131337843	131679893	3::1	2.02(0.13, 31.19)	0.613856	3::1	2.02(0.13, 31.19)	0.613856	0::0	--	--
CNVR_5204	chr9	135392486	135418552	1::3	0.54(0.05, 5.81)	0.613874	1::3	0.54(0.05, 5.81)	0.613874	0::0	--	--
CNVR_2674	chr4	175855409	175857401	8::4	1.36(0.41, 4.56)	0.614087	8::3	1.75(0.46, 6.65)	0.408039	0::1	0(0, Inf)	0.991472
CNVR_4986	chr9	79179861	79436618	1::2	0.53(0.05, 6.15)	0.614101	0::1	0(0, Inf)	0.991412	1::1	1.22(0.07, 21.24)	0.893608
CNVR_2161	chr4	2133962	2304008	359::293	1.05(0.88, 1.25)	0.614313	359::292	1.05(0.88, 1.25)	0.614313	0::1	--	--
CNVR_301	chr1	108711268	109113778	30::25	1.17(0.64, 2.13)	0.61442	25::21	1.19(0.61, 2.31)	0.61261	5::4	1.08(0.27, 4.39)	0.913569
CNVR_2860	chr5	40904920	40945433	32::22	1.16(0.65, 2.06)	0.614426	32::22	1.16(0.65, 2.06)	0.614426	0::0	--	--
CNVR_7301	chr15	68086838	68148863	40::35	0.88(0.55, 1.43)	0.614598	40::35	0.88(0.55, 1.43)	0.614598	0::0	--	--
CNVR_2393	chr4	87119083	87317189	1::1	0.49(0.03, 7.97)	0.615133	1::1	0.49(0.03, 7.97)	0.615133	0::0	--	--
CNVR_2184	chr4	9156990	9209821	326::267	1.05(0.87, 1.25)	0.615138	41::34	1(0.62, 1.62)	0.998424	285::233	1.06(0.87, 1.28)	0.588324
CNVR_7534	chr16	53867471	53877593	3::5	0.68(0.15, 3.1)	0.615346	3::5	0.68(0.15, 3.1)	0.615346	0::0	--	--
CNVR_1595	chr3	27414642	27432996	22::14	1.2(0.59, 2.44)	0.615356	19::14	0.98(0.47, 2.05)	0.964739	3::0	--	0.984167
CNVR_234	chr1	83511480	83602988	1::1	0.4(0.01, 14.55)	0.615408	1::1	0.4(0.01, 14.55)	0.615408	0::0	--	--
CNVR_8065	chr18	29921711	29973273	2::2	0.6(0.08, 4.34)	0.615432	2::2	0.6(0.08, 4.34)	0.615432	0::0	--	--
CNVR_3913	chr6	167611757	167773775	17::20	1.19(0.6, 2.37)	0.615527	8::8	1.29(0.45, 3.69)	0.63254	9::12	1.12(0.46, 2.77)	0.800452
CNVR_5098	chr9	111034825	111047313	2::1	1.86(0.16, 21.08)	0.615591	1::1	1.02(0.06, 16.91)	0.988413	1::0	--	0.991629
CNVR_5169	chr9	124717324	124746132	3::4	0.67(0.14, 3.26)	0.615718	3::3	1.05(0.19, 5.83)	0.955173	0::1	0(0, Inf)	0.991034
CNVR_8882	chr22	46480602	46525795	265::257	0.95(0.79, 1.15)	0.615791	265::257	0.95(0.79, 1.15)	0.615791	0::0	--	--
CNVR_5945	chr11	90209402	90261453	11::8	1.27(0.49, 3.28)	0.615935	11::8	1.27(0.49, 3.28)	0.615935	0::0	--	--
CNVR_3555	chr6	55573030	55590149	2::2	1.81(0.18, 18.59)	0.616174	2::2	1.81(0.18, 18.59)	0.616174	0::0	--	--
CNVR_1928	chr3	127183990	127373587	11::7	1.3(0.47, 3.62)	0.616556	10::7	1.09(0.38, 3.1)	0.871491	1::0	--	0.99108
CNVR_5648	chr10	126714714	126718351	55::55	0.9(0.59, 1.36)	0.61663	55::54	0.93(0.61, 1.41)	0.725771	0::1	0(0, Inf)	0.990952
CNVR_2134	chr3	191408742	191521853	21::18	1.19(0.61, 2.31)	0.616794	21::18	1.19(0.61, 2.31)	0.616794	0::0	--	--
CNVR_5189	chr9	130241202	130296485	116::103	0.93(0.7, 1.23)	0.616814	116::102	0.94(0.71, 1.25)	0.686828	0::1	0(0, Inf)	0.991034
CNVR_3812	chr6	143086596	143297661	1::2	0.53(0.04, 6.44)	0.617065	1::2	0.53(0.04, 6.44)	0.617065	0::0	--	--
CNVR_4651	chr8	83297154	83439541	9::8	1.33(0.44, 4.05)	0.617422	6::8	0.81(0.23, 2.85)	0.741674	3::0	--	0.982022
CNVR_113	chr1	37898424	37999228	6::4	1.41(0.37, 5.37)	0.618077	6::4	1.41(0.37, 5.37)	0.618077	0::0	--	--
CNVR_1958	chr3	138487683	138775378	24::16	1.2(0.59, 2.43)	0.618472	24::16	1.2(0.59, 2.43)	0.618472	0::0	--	--
CNVR_1091	chr2	115756457	115964612	3::3	0.65(0.11, 3.62)	0.618656	0::1	0(0, Inf)	0.990239	3::2	1.33(0.21, 8.32)	0.757361
CNVR_6407	chr12	94672735	94781854	1::1	0.49(0.03, 7.92)	0.618797	0::1	0(0, Inf)	0.99106	1::0	--	0.991832
CNVR_6465	chr12	112146811	112168412	6::8	0.75(0.24, 2.35)	0.618847	6::8	0.75(0.24, 2.35)	0.618847	0::0	--	--
CNVR_5383	chr10	45905110	45950808	98::94	0.92(0.68, 1.26)	0.618911	98::94	0.92(0.68, 1.26)	0.618911	0::0	--	--
CNVR_5494	chr10	82098881	82277342	6::7	0.74(0.23, 2.41)	0.619264	6::7	0.74(0.23, 2.41)	0.619264	0::0	--	--
CNVR_5351	chr10	30661341	30673599	1::2	0.53(0.04, 6.53)	0.619453	1::2	0.53(0.04, 6.53)	0.619453	0::0	--	--
CNVR_3031	chr5	98878767	98899756	17::17	0.84(0.41, 1.7)	0.619662	13::16	0.65(0.3, 1.4)	0.268531	4::1	4.38(0.45, 42.46)	0.202867
CNVR_7227	chr15	48087782	48157108	9::3	1.42(0.35, 5.72)	0.619684	9::3	1.42(0.35, 5.72)	0.619684	0::0	--	--
CNVR_3520	chr6	43209739	43274045	87::84	0.92(0.66, 1.28)	0.619688	87::84	0.92(0.66, 1.28)	0.619688	0::0	--	--
CNVR_2227	chr4	21734047	21973218	1::2	0.52(0.04, 6.75)	0.619824	1::2	0.52(0.04, 6.75)	0.619824	0::0	--	--
CNVR_8542	chr20	32573284	32579902	1::2	0.53(0.04, 6.61)	0.620094	0::1	0(0, Inf)	0.992105	1::1	0.71(0.04, 11.61)	0.80706
CNVR_2265	chr4	36454804	36603314	1::2	0.52(0.04, 7.09)	0.620384	1::2	0.52(0.04, 7.09)	0.620384	0::0	--	--
CNVR_7706	chr17	7561496	7574019	22::16	1.21(0.58, 2.52)	0.620646	22::16	1.21(0.58, 2.52)	0.620646	0::0	--	--
CNVR_2857	chr5	40188442	40215265	23::17	1.18(0.61, 2.29)	0.620705	23::17	1.18(0.61, 2.29)	0.620705	0::0	--	--
CNVR_5552	chr10	103101769	103294561	8::7	0.77(0.27, 2.18)	0.620911	8::6	0.87(0.3, 2.58)	0.805349	0::1	0(0, Inf)	0.99151
CNVR_924	chr2	52915347	53080932	4::4	0.69(0.16, 3.03)	0.621356	4::4	0.69(0.16, 3.03)	0.621356	0::0	--	--
CNVR_2211	chr4	17401363	17451761	3::2	1.65(0.23, 11.98)	0.621603	3::2	1.65(0.23, 11.98)	0.621603	0::0	--	--
CNVR_2415	chr4	93300188	93589672	14::16	0.83(0.39, 1.75)	0.621693	11::16	0.62(0.28, 1.38)	0.244127	3::0	--	0.98299
CNVR_3706	chr6	112383780	112458765	38::31	0.87(0.51, 1.49)	0.622299	38::31	0.87(0.51, 1.49)	0.622299	0::0	--	--
CNVR_8049	chr18	28138872	28171612	30::26	1.15(0.66, 2.01)	0.622307	30::26	1.15(0.66, 2.01)	0.622307	0::0	--	--
CNVR_8061	chr18	29510521	29547586	22::20	1.18(0.61, 2.31)	0.622687	20::19	1.13(0.56, 2.28)	0.725527	2::1	1.93(0.17, 21.87)	0.596552
CNVR_2473	chr4	106463713	106534427	11::9	0.8(0.32, 1.98)	0.622764	11::9	0.8(0.32, 1.98)	0.622764	0::0	--	--
CNVR_61	chr1	20899016	20945645	6::3	1.42(0.35, 5.82)	0.62285	6::3	1.42(0.35, 5.82)	0.62285	0::0	--	--
CNVR_1302	chr2	181716879	181840271	13::12	0.81(0.35, 1.89)	0.622905	13::12	0.81(0.35, 1.89)	0.622905	0::0	--	--
CNVR_8451	chr20	5037774	5058970	9::7	1.3(0.46, 3.68)	0.623257	9::7	1.3(0.46, 3.68)	0.623257	0::0	--	--
CNVR_6126	chr12	4726068	4780475	3::4	0.67(0.14, 3.25)	0.623402	3::0	--	0.985402	0::4	0(0, Inf)	0.981584
CNVR_8673	chr21	17121342	17146329	7::5	0.74(0.22, 2.47)	0.623469	2::3	0.5(0.08, 3.07)	0.457033	5::2	1.04(0.19, 5.73)	0.967769
CNVR_4078	chr7	46929306	46988143	1::1	2.21(0.09, 52.08)	0.624028	0::0	--	NA	1::1	2.21(0.09, 52.08)	0.624028
CNVR_6283	chr12	52278346	52301597	10::7	1.31(0.45, 3.83)	0.624368	9::5	1.59(0.47, 5.34)	0.453786	1::2	0.55(0.04, 7.46)	0.652628
CNVR_7833	chr17	46620902	46666484	127::107	0.93(0.69, 1.25)	0.624421	124::104	0.93(0.69, 1.26)	0.657668	3::3	0.78(0.15, 3.99)	0.764549
CNVR_5615	chr10	122411836	122467491	9::11	0.79(0.31, 2.01)	0.624491	5::9	0.58(0.18, 1.86)	0.363366	4::2	1.53(0.27, 8.68)	0.63307
CNVR_4585	chr8	60478117	60728160	78::53	1.1(0.76, 1.59)	0.624542	77::53	1.08(0.74, 1.56)	0.70102	1::0	--	0.991305
CNVR_5693	chr11	7278278	7441273	2::1	1.84(0.16, 21.04)	0.624546	2::1	1.84(0.16, 21.04)	0.624546	0::0	--	--
CNVR_945	chr2	59439450	59673531	4::4	1.51(0.29, 7.8)	0.62481	4::4	1.51(0.29, 7.8)	0.62481	0::0	--	--
CNVR_5504	chr10	87444021	87479888	307::241	1.05(0.86, 1.28)	0.624845	307::240	1.06(0.87, 1.29)	0.588224	0::1	0(0, Inf)	0.991433
CNVR_5583	chr10	114158908	114214538	1::1	2.03(0.12, 34.41)	0.624878	1::1	2.03(0.12, 34.41)	0.624878	0::0	--	--
CNVR_3338	chr6	12406400	12637287	1::1	0.5(0.03, 8.04)	0.624969	0::1	0(0, Inf)	0.991144	1::0	--	0.991902
CNVR_7053	chr14	85533126	85676103	9::5	1.34(0.42, 4.28)	0.625042	7::5	1.05(0.3, 3.61)	0.938755	2::0	--	0.988365
CNVR_7592	chr16	70092742	70191755	139::116	0.93(0.71, 1.23)	0.625196	5::2	2.12(0.4, 11.28)	0.379517	134::114	0.91(0.69, 1.2)	0.510603
CNVR_1423	chr2	218400615	218413983	2::2	0.61(0.08, 4.44)	0.62524	1::2	0.31(0.03, 3.54)	0.347	1::0	--	0.991803
CNVR_7392	chr15	96113375	96131961	1::1	2(0.12, 32.12)	0.62527	1::1	2(0.12, 32.12)	0.62527	0::0	--	--
CNVR_8182	chr18	64484325	64488648	4::6	0.72(0.19, 2.67)	0.625497	4::6	0.72(0.19, 2.67)	0.625497	0::0	--	--
CNVR_7893	chr17	65045326	65185135	20::20	0.85(0.44, 1.65)	0.625762	20::20	0.85(0.44, 1.65)	0.625762	0::0	--	--
CNVR_4001	chr7	23736510	23738222	5::4	1.43(0.34, 6.07)	0.62609	5::4	1.43(0.34, 6.07)	0.62609	0::0	--	--
CNVR_3364	chr6	20382600	20829773	6::6	0.74(0.22, 2.47)	0.626262	5::5	0.74(0.2, 2.83)	0.663553	1::1	0.73(0.05, 11.75)	0.826389
CNVR_3127	chr5	128806861	128990619	25::26	0.87(0.49, 1.54)	0.626357	25::25	0.91(0.51, 1.62)	0.736829	0::1	0(0, Inf)	0.991408
CNVR_1937	chr3	128996677	129099835	6::3	1.56(0.26, 9.3)	0.626406	6::3	1.56(0.26, 9.3)	0.626406	0::0	--	--
CNVR_6410	chr12	95280713	95282602	2::2	0.57(0.06, 5.35)	0.626434	0::0	--	NA	2::2	0.57(0.06, 5.35)	0.626434
CNVR_5901	chr11	76174822	76261534	14::11	1.23(0.53, 2.83)	0.626578	14::11	1.23(0.53, 2.83)	0.626578	0::0	--	--
CNVR_1949	chr3	133258455	133312567	1::1	0.5(0.03, 8.12)	0.626992	1::1	0.5(0.03, 8.12)	0.626992	0::0	--	--
CNVR_688	chr1	240447774	240561728	6::5	1.37(0.38, 4.93)	0.627236	6::5	1.37(0.38, 4.93)	0.627236	0::0	--	--
CNVR_755	chr2	13187948	13278659	86::65	1.09(0.77, 1.55)	0.62724	12::10	1.07(0.45, 2.58)	0.877301	74::55	1.09(0.75, 1.6)	0.643713
CNVR_8098	chr18	40807110	40853610	7::3	1.4(0.36, 5.53)	0.627262	6::3	1.19(0.29, 4.87)	0.807013	1::0	--	0.991719
CNVR_1789	chr3	79125859	79210611	6::6	0.75(0.24, 2.37)	0.627279	6::6	0.75(0.24, 2.37)	0.627279	0::0	--	--
CNVR_7042	chr14	82074186	82234446	5::2	1.5(0.29, 7.77)	0.627605	1::2	0.3(0.03, 3.28)	0.321355	4::0	--	0.98343
CNVR_8768	chr21	42857981	42896390	15::11	0.8(0.32, 1.97)	0.627796	15::11	0.8(0.32, 1.97)	0.627796	0::0	--	--
CNVR_3837	chr6	151837570	151860110	29::24	1.15(0.65, 2.07)	0.627838	29::23	1.2(0.66, 2.15)	0.552948	0::1	0(0, Inf)	0.991809
CNVR_3978	chr7	18328568	18450413	4::3	1.47(0.31, 6.92)	0.628565	4::2	2.51(0.44, 14.42)	0.302869	0::1	0(0, Inf)	0.991158
CNVR_973	chr2	67265783	67530281	5::8	0.75(0.23, 2.45)	0.628593	5::8	0.75(0.23, 2.45)	0.628593	0::0	--	--
CNVR_6272	chr12	50756112	50833945	58::48	1.11(0.73, 1.68)	0.628669	56::46	1.11(0.73, 1.69)	0.635731	2::2	1.12(0.12, 10.45)	0.922005
CNVR_3659	chr6	97956569	98094027	15::10	1.23(0.54, 2.79)	0.628764	15::10	1.23(0.54, 2.79)	0.628764	0::0	--	--
CNVR_719	chr2	1482940	1525559	21::18	0.84(0.42, 1.69)	0.628813	15::12	0.78(0.34, 1.79)	0.559317	6::6	1.01(0.28, 3.6)	0.993855
CNVR_5632	chr10	123529418	123640629	41::29	1.13(0.68, 1.88)	0.628826	41::29	1.13(0.68, 1.88)	0.628826	0::0	--	--
CNVR_1731	chr3	64424271	64557635	3::4	0.66(0.13, 3.51)	0.629078	2::3	0.55(0.08, 3.88)	0.551842	1::1	1.11(0.04, 28.86)	0.950961
CNVR_2137	chr3	192423862	192774091	3::1	1.75(0.18, 17.08)	0.629144	1::1	0.7(0.04, 11.29)	0.800199	2::0	--	0.988499
CNVR_7330	chr15	78174799	78208287	3::6	0.7(0.16, 3.01)	0.629153	1::4	0.36(0.04, 3.46)	0.377813	2::2	1.36(0.17, 10.94)	0.772976
CNVR_1397	chr2	212529506	212571940	180::157	0.94(0.74, 1.2)	0.629191	180::157	0.94(0.74, 1.2)	0.629191	0::0	--	--
CNVR_4196	chr7	93009475	93236703	13::15	0.83(0.38, 1.79)	0.629201	12::14	0.78(0.35, 1.72)	0.533148	1::1	1.91(0.11, 31.9)	0.653276
CNVR_8287	chr19	17613147	17617812	198::167	0.95(0.76, 1.18)	0.629204	197::167	0.94(0.75, 1.18)	0.594306	1::0	--	0.991615
CNVR_4297	chr7	127288424	127562737	1::1	0.51(0.03, 8.08)	0.629206	0::0	--	NA	1::1	0.51(0.03, 8.08)	0.629206
CNVR_8758	chr21	41137642	41164691	3::1	1.75(0.18, 16.99)	0.629264	3::1	1.75(0.18, 16.99)	0.629264	0::0	--	--
CNVR_4341	chr7	144419318	144484796	9::6	1.3(0.45, 3.75)	0.629542	9::6	1.3(0.45, 3.75)	0.629542	0::0	--	--
CNVR_7678	chr16	88780090	88805184	425::400	0.96(0.83, 1.12)	0.629815	425::399	0.96(0.83, 1.12)	0.639798	0::1	0(0, Inf)	0.99226
CNVR_6849	chr13	113801737	113813854	7::9	0.74(0.22, 2.49)	0.629939	6::7	0.85(0.24, 2.99)	0.797019	1::2	0(0, 1.73315738011363e+76)	0.920475
CNVR_6528	chr12	123006263	123124703	19::24	0.85(0.45, 1.62)	0.629998	19::24	0.85(0.45, 1.62)	0.629998	0::0	--	--
CNVR_7421	chr16	2997281	3116326	285::249	0.96(0.79, 1.15)	0.630012	283::248	0.95(0.79, 1.15)	0.607506	2::1	2.17(0.11, 42.72)	0.611117
CNVR_1074	chr2	108440138	108721761	3::2	1.61(0.23, 11.36)	0.63022	2::2	1.31(0.16, 10.78)	0.80389	1::0	--	0.992024
CNVR_8544	chr20	32923540	33063284	11::5	1.31(0.43, 3.97)	0.630757	11::4	1.64(0.5, 5.43)	0.416206	0::1	0(0, Inf)	0.991323
CNVR_283	chr1	101364858	101641972	9::6	1.31(0.44, 3.89)	0.631225	9::6	1.31(0.44, 3.89)	0.631225	0::0	--	--
CNVR_2615	chr4	156038542	156221397	4::4	0.71(0.17, 2.94)	0.631263	4::4	0.71(0.17, 2.94)	0.631263	0::0	--	--
CNVR_2372	chr4	77977235	78116265	4::3	1.46(0.31, 6.87)	0.631439	4::3	1.46(0.31, 6.87)	0.631439	0::0	--	--
CNVR_7999	chr18	12233384	12435190	17::19	0.83(0.4, 1.75)	0.631615	17::19	0.83(0.4, 1.75)	0.631615	0::0	--	--
CNVR_8193	chr18	67664450	67847324	1::1	1.99(0.12, 32.92)	0.631719	0::1	0(0, Inf)	0.99167	1::0	--	0.990918
CNVR_7551	chr16	58200947	58397154	1::3	0.56(0.05, 6.01)	0.632386	0::1	0(0, Inf)	0.991925	1::2	0.8(0.06, 10.24)	0.860509
CNVR_1389	chr2	210000798	210013528	1::1	0.51(0.03, 8.13)	0.632461	1::1	0.51(0.03, 8.13)	0.632461	0::0	--	--
CNVR_8418	chr19	55586790	55625945	31::26	0.87(0.49, 1.54)	0.632487	31::25	0.91(0.51, 1.63)	0.762332	0::1	0(0, Inf)	0.991214
CNVR_4099	chr7	53718191	53724917	3::2	1.61(0.23, 11.45)	0.632495	1::1	0.8(0.05, 13.31)	0.876054	2::1	2.89(0.21, 40.29)	0.430402
CNVR_8844	chr22	34654148	34934349	3::3	0.62(0.09, 4.47)	0.632552	3::2	1.23(0.11, 14)	0.865373	0::1	0(0, Inf)	0.99123
CNVR_1407	chr2	215643483	215681581	1::1	0.51(0.03, 8.17)	0.632858	1::1	0.51(0.03, 8.17)	0.632858	0::0	--	--
CNVR_6235	chr12	40652520	40720769	73::66	0.92(0.64, 1.31)	0.632865	73::66	0.92(0.64, 1.31)	0.632865	0::0	--	--
CNVR_8299	chr19	20603517	20718865	1185::969	1.02(0.93, 1.13)	0.632967	1156::940	1.03(0.94, 1.14)	0.526916	29::29	0.77(0.44, 1.36)	0.366818
CNVR_859	chr2	34673447	34760574	36::25	1.15(0.66, 2)	0.633069	36::25	1.15(0.66, 2)	0.633069	0::0	--	--
CNVR_4038	chr7	32214468	32423400	8::7	0.76(0.25, 2.31)	0.633074	0::2	0(0, Inf)	0.986911	8::5	1.1(0.33, 3.7)	0.879759
CNVR_4528	chr8	38565943	38711280	6::4	1.38(0.37, 5.13)	0.633207	5::4	1.19(0.3, 4.68)	0.799906	1::0	--	0.991776
CNVR_1175	chr2	144656743	144766737	26::20	1.17(0.61, 2.28)	0.633268	26::19	1.22(0.63, 2.4)	0.554295	0::1	0(0, Inf)	0.991879
CNVR_6911	chr14	37112933	37140782	18::17	0.84(0.41, 1.73)	0.633352	16::16	0.74(0.35, 1.57)	0.428653	2::1	3.02(0.25, 36.01)	0.383044
CNVR_7572	chr16	63798930	63803494	2::1	1.88(0.14, 25.05)	0.633851	0::1	0(0, Inf)	0.991997	2::0	--	0.988478
CNVR_1912	chr3	121660089	121662990	11::7	1.27(0.47, 3.47)	0.634268	11::7	1.27(0.47, 3.47)	0.634268	0::0	--	--
CNVR_7552	chr16	58464075	58550105	7::5	1.38(0.37, 5.15)	0.634566	7::5	1.38(0.37, 5.15)	0.634566	0::0	--	--
CNVR_8665	chr21	16332007	16350486	20::15	1.19(0.59, 2.39)	0.634598	20::15	1.19(0.59, 2.39)	0.634598	0::0	--	--
CNVR_6833	chr13	110371264	110465298	2::3	0.63(0.09, 4.29)	0.634658	2::3	0.63(0.09, 4.29)	0.634658	0::0	--	--
CNVR_7157	chr15	32574500	32873099	404::357	0.96(0.82, 1.13)	0.634745	3::4	0.57(0.11, 2.87)	0.493985	401::353	0.97(0.83, 1.13)	0.680362
CNVR_7101	chr14	97432284	97572190	2::1	1.81(0.16, 20.82)	0.634818	0::0	--	NA	2::1	1.81(0.16, 20.82)	0.634818
CNVR_3905	chr6	166027660	166289702	3::3	1.58(0.24, 10.42)	0.634846	2::3	1.5(0.22, 10.47)	0.680892	1::0	--	0.992817
CNVR_7838	chr17	47138942	47169584	2::1	1.88(0.14, 25.24)	0.634874	2::1	1.88(0.14, 25.24)	0.634874	0::0	--	--
CNVR_765	chr2	15610990	15674687	3::4	0.69(0.15, 3.23)	0.635098	3::4	0.69(0.15, 3.23)	0.635098	0::0	--	--
CNVR_8081	chr18	32809693	33251160	3::2	0.62(0.09, 4.46)	0.635178	1::2	0.31(0.03, 3.48)	0.342383	2::0	--	0.986952
CNVR_7112	chr14	100620013	100820537	64::50	1.1(0.74, 1.65)	0.635223	61::49	1.07(0.71, 1.62)	0.735249	3::1	2.23(0.23, 21.49)	0.48848
CNVR_8324	chr19	34480641	34701025	2::1	1.85(0.15, 23.64)	0.635266	2::1	1.85(0.15, 23.64)	0.635266	0::0	--	--
CNVR_6526	chr12	122420966	122632937	2::4	0.65(0.11, 3.92)	0.635396	2::4	0.65(0.11, 3.92)	0.635396	0::0	--	--
CNVR_3687	chr6	106890953	106914583	1::1	1.98(0.12, 33.39)	0.63575	1::1	1.98(0.12, 33.39)	0.63575	0::0	--	--
CNVR_6660	chr13	51049363	51108373	2::1	1.84(0.15, 23.03)	0.635792	2::1	1.84(0.15, 23.03)	0.635792	0::0	--	--
CNVR_7956	chr17	79914822	79915783	245::225	0.95(0.78, 1.16)	0.635816	244::225	0.95(0.78, 1.15)	0.584536	1::0	--	0.990945
CNVR_6461	chr12	110872175	111062853	2::2	0.62(0.08, 4.52)	0.636031	2::1	1.42(0.12, 16.09)	0.778637	0::1	0(0, Inf)	0.991013
CNVR_2672	chr4	175809935	175816342	8::5	1.32(0.42, 4.19)	0.636068	8::4	1.65(0.47, 5.72)	0.431409	0::1	0(0, Inf)	0.991472
CNVR_7012	chr14	71133762	71162675	13::8	1.25(0.5, 3.1)	0.636469	12::7	1.33(0.51, 3.49)	0.565438	1::1	0.72(0.04, 11.65)	0.81752
CNVR_7432	chr16	6657851	6682529	21::21	0.85(0.45, 1.64)	0.636852	7::7	0.72(0.24, 2.19)	0.564324	14::14	0.93(0.42, 2.08)	0.866867
CNVR_4007	chr7	24917974	25132898	2::5	0.65(0.11, 3.87)	0.637024	2::4	0.85(0.13, 5.56)	0.868575	0::1	0(0, Inf)	0.991734
CNVR_2643	chr4	165864380	165879382	30::23	1.16(0.63, 2.12)	0.637144	0::1	0(0, Inf)	0.990798	30::22	1.25(0.68, 2.3)	0.475037
CNVR_455	chr1	182626738	182685928	1::1	0.51(0.03, 8.24)	0.637375	0::0	--	NA	1::1	0.51(0.03, 8.24)	0.637375
CNVR_3147	chr5	134360225	134379312	33::29	0.87(0.49, 1.55)	0.637427	33::29	0.87(0.49, 1.55)	0.637427	0::0	--	--
CNVR_1447	chr2	228530054	228531215	4::2	1.55(0.25, 9.45)	0.637703	0::1	0(0, Inf)	0.991988	4::1	2.39(0.25, 22.51)	0.445416
CNVR_4353	chr7	147862632	148033849	1::1	0.51(0.03, 8.49)	0.637828	0::0	--	NA	1::1	0.51(0.03, 8.49)	0.637828
CNVR_2794	chr5	19794473	20016600	1::2	0.54(0.04, 6.86)	0.638233	1::0	--	0.991889	0::2	0(0, Inf)	0.988309
CNVR_4138	chr7	76289033	76680895	352::274	1.04(0.88, 1.24)	0.638317	75::48	1.26(0.85, 1.87)	0.249269	277::226	1(0.82, 1.21)	0.965068
CNVR_3574	chr6	68738618	68799401	1::1	0.5(0.03, 8.91)	0.638344	1::1	0.5(0.03, 8.91)	0.638344	0::0	--	--
CNVR_3675	chr6	103188348	103213825	8::8	1.28(0.46, 3.58)	0.638477	8::8	1.28(0.46, 3.58)	0.638477	0::0	--	--
CNVR_4164	chr7	82430654	82737042	26::20	1.16(0.63, 2.15)	0.638535	25::20	1.13(0.61, 2.11)	0.695938	1::0	--	0.992027
CNVR_4955	chr9	37934780	38104145	15::12	0.81(0.35, 1.92)	0.638717	15::12	0.81(0.35, 1.92)	0.638717	0::0	--	--
CNVR_3904	chr6	165657661	165862893	5::5	1.38(0.36, 5.38)	0.639254	5::4	1.95(0.45, 8.38)	0.370168	0::1	0(0, Inf)	0.991359
CNVR_1134	chr2	130126993	130419907	7::3	1.4(0.34, 5.71)	0.639265	5::3	0.99(0.22, 4.44)	0.989523	2::0	--	0.98836
CNVR_7875	chr17	58955084	59108263	3::1	1.72(0.18, 16.87)	0.639684	3::1	1.72(0.18, 16.87)	0.639684	0::0	--	--
CNVR_7799	chr17	41349072	41726326	6::4	1.37(0.37, 5.04)	0.639859	0::1	0(0, Inf)	0.991467	6::3	1.84(0.44, 7.71)	0.405472
CNVR_7553	chr16	58900070	59040411	13::12	0.82(0.36, 1.87)	0.639974	12::9	1.09(0.44, 2.69)	0.857878	1::3	0.2(0.02, 1.91)	0.1601
CNVR_986	chr2	71523834	71848413	12::10	1.24(0.5, 3.06)	0.640176	11::9	1.32(0.51, 3.41)	0.561021	1::1	0.62(0.03, 12.91)	0.76016
CNVR_526	chr1	203759436	203948661	13::12	1.22(0.53, 2.85)	0.64031	13::12	1.22(0.53, 2.85)	0.64031	0::0	--	--
CNVR_4221	chr7	99736059	99877369	2::1	1.89(0.13, 27)	0.640529	1::1	1.19(0.05, 26.26)	0.911955	1::0	--	0.991938
CNVR_1865	chr3	108213364	108304028	24::25	0.87(0.49, 1.56)	0.640689	24::25	0.87(0.49, 1.56)	0.640689	0::0	--	--
CNVR_69	chr1	23087244	23240251	1::2	0.55(0.04, 6.82)	0.640703	0::1	0(0, Inf)	0.991725	1::1	0.99(0.05, 19.07)	0.994999
CNVR_2836	chr5	33037493	33222541	1::2	0.54(0.04, 6.98)	0.640737	1::2	0.54(0.04, 6.98)	0.640737	0::0	--	--
CNVR_2352	chr4	73855253	73856467	4::2	1.51(0.26, 8.65)	0.640772	1::0	--	0.991665	3::2	1.13(0.18, 7.2)	0.893771
CNVR_4906	chr9	21037771	21366405	3::4	0.69(0.15, 3.23)	0.640916	3::3	0.95(0.18, 5)	0.950286	0::1	0(0, Inf)	0.991409
CNVR_3824	chr6	147511721	147840596	7::6	1.32(0.41, 4.29)	0.640974	7::6	1.32(0.41, 4.29)	0.640974	0::0	--	--
CNVR_6928	chr14	47849218	48021536	1::2	0.54(0.04, 7.04)	0.641054	1::1	1.53(0.06, 35.94)	0.792683	0::1	0(0, Inf)	0.991387
CNVR_5239	chr10	5216620	5238197	18::20	0.85(0.43, 1.68)	0.641103	18::20	0.85(0.43, 1.68)	0.641103	0::0	--	--
CNVR_1428	chr2	219695487	219846329	61::61	0.91(0.6, 1.37)	0.641163	61::61	0.91(0.6, 1.37)	0.641163	0::0	--	--
CNVR_117	chr1	39395883	39714773	1::2	0.55(0.05, 6.66)	0.641209	0::1	0(0, Inf)	0.991912	1::1	0.84(0.05, 14.14)	0.902597
CNVR_310	chr1	111006869	111104734	2::2	0.61(0.08, 4.79)	0.641441	1::2	0.37(0.03, 4.44)	0.435811	1::0	--	0.992123
CNVR_8050	chr18	28602184	28628261	20::18	0.85(0.44, 1.66)	0.641485	20::18	0.85(0.44, 1.66)	0.641485	0::0	--	--
CNVR_1142	chr2	134806823	134895114	7::8	1.31(0.42, 4.13)	0.641613	7::8	1.31(0.42, 4.13)	0.641613	0::0	--	--
CNVR_5416	chr10	59018855	59091106	5::5	0.72(0.19, 2.82)	0.642212	4::5	0.57(0.13, 2.42)	0.442018	1::0	--	0.991744
CNVR_8280	chr19	17311791	17312993	104::96	0.93(0.69, 1.26)	0.642218	104::96	0.93(0.69, 1.26)	0.642218	0::0	--	--
CNVR_4545	chr8	47174878	47433417	76::62	0.92(0.64, 1.32)	0.642318	75::62	0.91(0.63, 1.31)	0.593721	1::0	--	0.991779
CNVR_2212	chr4	17767593	18003919	45::37	1.11(0.71, 1.76)	0.642334	44::37	1.1(0.69, 1.74)	0.689538	1::0	--	0.991957
CNVR_772	chr2	18291830	18714548	2::1	1.89(0.13, 27.95)	0.642337	2::1	1.89(0.13, 27.95)	0.642337	0::0	--	--
CNVR_5372	chr10	38300203	38524774	3::1	1.72(0.17, 16.91)	0.642383	2::0	--	0.988514	1::1	0.69(0.04, 11.41)	0.797368
CNVR_3170	chr5	141008832	141096518	5::6	0.74(0.21, 2.63)	0.642529	5::5	0.96(0.25, 3.62)	0.946954	0::1	0(0, Inf)	0.991188
CNVR_5402	chr10	54001553	54059351	23::16	1.18(0.59, 2.32)	0.642614	23::16	1.18(0.59, 2.32)	0.642614	0::0	--	--
CNVR_6638	chr13	44023336	44171496	4::2	1.53(0.25, 9.28)	0.642682	4::0	--	0.982511	0::2	0(0, Inf)	0.986938
CNVR_965	chr2	63936720	63965522	4::3	1.47(0.29, 7.45)	0.642849	4::3	1.47(0.29, 7.45)	0.642849	0::0	--	--
CNVR_6509	chr12	117747368	117747688	2::1	1.79(0.15, 20.77)	0.643302	1::0	--	0.991263	1::1	0.67(0.04, 11.1)	0.778925
CNVR_6855	chr14	21168055	21176810	6::4	1.44(0.31, 6.64)	0.643335	4::3	1.51(0.21, 10.83)	0.684632	2::1	1.34(0.12, 14.84)	0.813128
CNVR_5944	chr11	90127938	90192468	8::6	1.3(0.43, 3.91)	0.643424	8::6	1.3(0.43, 3.91)	0.643424	0::0	--	--
CNVR_4581	chr8	59561410	59617549	1::2	0.55(0.04, 7.12)	0.643654	1::2	0.55(0.04, 7.12)	0.643654	0::0	--	--
CNVR_2999	chr5	86460539	86665099	7::5	1.33(0.39, 4.5)	0.64389	7::5	1.33(0.39, 4.5)	0.64389	0::0	--	--
CNVR_6312	chr12	60090043	60405104	2::2	0.58(0.06, 5.7)	0.643923	1::1	1.17(0.04, 30.58)	0.924009	1::1	0.31(0.01, 6.8)	0.459698
CNVR_7426	chr16	5460523	5573014	3::3	0.68(0.13, 3.52)	0.643982	3::2	1.11(0.18, 6.95)	0.913641	0::1	0(0, Inf)	0.991097
CNVR_1519	chr3	8159754	8382514	2::2	0.6(0.07, 5.16)	0.64411	1::1	0.54(0.03, 9.91)	0.674597	1::1	0.69(0.03, 16.36)	0.820468
CNVR_369	chr1	155779031	156045974	1::1	1.96(0.11, 33.68)	0.644336	0::1	0(0, Inf)	0.992084	1::0	--	0.991348
CNVR_7948	chr17	77678992	77695728	40::31	1.12(0.68, 1.85)	0.644616	1::0	--	0.991776	39::31	1.1(0.67, 1.82)	0.709542
CNVR_3291	chr5	176370402	176382996	3::4	0.69(0.14, 3.41)	0.644636	3::1	1.9(0.19, 18.81)	0.584078	0::3	0(0, Inf)	0.984114
CNVR_1602	chr3	27837769	27846469	1::2	0.56(0.05, 6.49)	0.645148	1::2	0.56(0.05, 6.49)	0.645148	0::0	--	--
CNVR_2310	chr4	58046439	58095061	84::70	0.92(0.65, 1.31)	0.645156	0::0	--	NA	84::70	0.92(0.65, 1.31)	0.645156
CNVR_6304	chr12	57008184	57185526	5::4	1.4(0.34, 5.8)	0.645291	5::4	1.4(0.34, 5.8)	0.645291	0::0	--	--
CNVR_6101	chr11	134152030	134208766	61::53	1.1(0.73, 1.65)	0.645818	40::33	1.09(0.65, 1.8)	0.748789	21::20	1.12(0.57, 2.19)	0.73438
CNVR_4535	chr8	40429030	40571616	2::1	1.79(0.15, 21.51)	0.646002	1::1	0.92(0.05, 17.22)	0.957992	1::0	--	0.991638
CNVR_3498	chr6	38800209	38902471	1::1	0.52(0.03, 8.38)	0.646135	1::1	0.52(0.03, 8.38)	0.646135	0::0	--	--
CNVR_6102	chr11	134377708	134715778	56::45	0.9(0.59, 1.39)	0.64645	6::8	1(0.32, 3.06)	0.994666	50::37	0.89(0.56, 1.42)	0.621166
CNVR_4611	chr8	69831858	69930651	1::1	0.52(0.03, 8.41)	0.646463	0::0	--	NA	1::1	0.52(0.03, 8.41)	0.646463
CNVR_8047	chr18	27472608	27621046	7::7	0.78(0.26, 2.29)	0.646746	7::5	1.05(0.32, 3.42)	0.941697	0::2	0(0, Inf)	0.987589
CNVR_990	chr2	73601606	73774130	20::16	1.18(0.58, 2.39)	0.647189	20::16	1.18(0.58, 2.39)	0.647189	0::0	--	--
CNVR_2330	chr4	64253631	64342825	58::46	0.91(0.59, 1.38)	0.647505	58::45	0.94(0.61, 1.44)	0.772896	0::1	0(0, Inf)	0.990753
CNVR_7636	chr16	81693615	81840123	7::3	1.43(0.31, 6.62)	0.647576	7::3	1.43(0.31, 6.62)	0.647576	0::0	--	--
CNVR_2548	chr4	132610422	132804450	29::18	1.17(0.6, 2.28)	0.647791	1::1	0(0, Inf)	0.992063	28::17	1.21(0.61, 2.39)	0.583835
CNVR_3141	chr5	133500964	133534633	12::8	1.24(0.49, 3.17)	0.64781	12::8	1.24(0.49, 3.17)	0.64781	0::0	--	--
CNVR_3741	chr6	121414103	121525518	6::7	0.77(0.24, 2.41)	0.647812	4::7	0.51(0.14, 1.85)	0.307386	2::0	--	0.988162
CNVR_3346	chr6	15074526	15547477	4::5	0.73(0.19, 2.83)	0.647841	3::5	0.55(0.12, 2.39)	0.422087	1::0	--	0.991595
CNVR_5229	chr10	3077299	3114646	7::7	0.77(0.25, 2.35)	0.647959	7::7	0.77(0.25, 2.35)	0.647959	0::0	--	--
CNVR_4303	chr7	129536703	129672976	1::3	0.58(0.05, 6.08)	0.64803	1::0	--	0.99155	0::3	0(0, Inf)	0.985106
CNVR_8729	chr21	31962886	32227793	11::4	1.32(0.4, 4.31)	0.648296	5::2	1.28(0.23, 7.01)	0.779024	6::2	1.36(0.26, 7.08)	0.716901
CNVR_3411	chr6	26689223	26897484	16::18	0.85(0.41, 1.73)	0.648863	3::1	2.21(0.22, 21.83)	0.4981	13::17	0.74(0.34, 1.61)	0.454553
CNVR_5199	chr9	134385435	134437087	5::3	1.43(0.3, 6.75)	0.649171	5::3	1.43(0.3, 6.75)	0.649171	0::0	--	--
CNVR_1607	chr3	28778641	28816083	1::2	0.56(0.05, 6.86)	0.64919	0::1	0(0, Inf)	0.991199	1::1	1.72(0.09, 31.4)	0.713132
CNVR_4198	chr7	93819103	93904861	2::2	0.61(0.07, 5.17)	0.649362	2::2	0.61(0.07, 5.17)	0.649362	0::0	--	--
CNVR_471	chr1	185774781	186101540	2::2	0.63(0.09, 4.57)	0.649493	1::2	0.28(0.03, 3.11)	0.300012	1::0	--	0.991525
CNVR_2248	chr4	28745882	28863160	13::5	1.27(0.45, 3.63)	0.649606	3::3	0.43(0.08, 2.31)	0.324461	10::2	2.53(0.55, 11.66)	0.2328
CNVR_8633	chr20	54163498	54282100	1::1	1.99(0.1, 38.86)	0.649966	0::1	0(0, Inf)	0.992256	1::0	--	0.991502
CNVR_1849	chr3	101988001	102141452	1::2	0.56(0.05, 6.9)	0.650208	1::2	0.56(0.05, 6.9)	0.650208	0::0	--	--
CNVR_2125	chr3	189735222	189773261	1::2	0.56(0.04, 7.02)	0.650509	1::2	0.56(0.04, 7.02)	0.650509	0::0	--	--
CNVR_2274	chr4	39675249	39841512	11::7	1.28(0.44, 3.77)	0.650528	7::2	3.58(0.64, 19.88)	0.144993	4::5	0.5(0.11, 2.32)	0.374183
CNVR_7827	chr17	46328667	46339243	69::52	1.1(0.74, 1.63)	0.650877	67::52	1.08(0.72, 1.6)	0.718947	2::0	--	0.988204
CNVR_865	chr2	37814827	37932821	15::11	1.21(0.53, 2.8)	0.651024	7::4	1.97(0.53, 7.28)	0.310948	8::7	0.85(0.29, 2.52)	0.773473
CNVR_2050	chr3	169958552	169976106	190::140	1.06(0.83, 1.34)	0.65149	190::139	1.06(0.84, 1.35)	0.62197	0::1	0(0, Inf)	0.991831
CNVR_991	chr2	73847027	73991945	9::8	1.31(0.41, 4.2)	0.651629	0::0	--	NA	9::8	1.31(0.41, 4.2)	0.651629
CNVR_6309	chr12	59078886	59171211	3::5	0.71(0.16, 3.2)	0.65183	1::5	0.21(0.02, 1.93)	0.169253	2::0	--	0.986601
CNVR_6295	chr12	54329780	54471281	13::10	0.81(0.32, 2.05)	0.65219	13::8	1.08(0.4, 2.95)	0.874524	0::2	0(0, Inf)	0.987342
CNVR_6584	chr13	27276713	27392428	16::16	1.19(0.55, 2.59)	0.652239	16::16	1.19(0.55, 2.59)	0.652239	0::0	--	--
CNVR_1336	chr2	192956917	192986008	9::11	0.81(0.31, 2.07)	0.652461	9::11	0.81(0.31, 2.07)	0.652461	0::0	--	--
CNVR_2586	chr4	146533265	146678608	1::2	0.56(0.04, 7)	0.652526	1::2	0.56(0.04, 7)	0.652526	0::0	--	--
CNVR_8234	chr19	5308749	5436915	3::1	1.69(0.17, 16.64)	0.652658	0::1	0(0, Inf)	0.991391	3::0	--	0.985829
CNVR_223	chr1	79380466	79676807	48::43	0.91(0.59, 1.4)	0.652882	48::42	0.92(0.59, 1.42)	0.698482	0::1	0(0, Inf)	0.991959
CNVR_2995	chr5	84656911	84786750	4::5	1.38(0.34, 5.63)	0.652907	4::5	1.38(0.34, 5.63)	0.652907	0::0	--	--
CNVR_5711	chr11	11823550	11977574	68::63	0.92(0.63, 1.33)	0.652945	67::62	0.91(0.62, 1.33)	0.628611	1::1	1.39(0.08, 23.85)	0.819506
CNVR_3481	chr6	35823274	35902586	31::30	0.89(0.52, 1.51)	0.653018	31::30	0.89(0.52, 1.51)	0.653018	0::0	--	--
CNVR_2702	chr4	182588504	182711327	4::1	1.68(0.17, 16.34)	0.653069	2::1	0.75(0.06, 9.28)	0.825646	2::0	--	0.987306
CNVR_7369	chr15	89847094	89947043	13::8	1.25(0.48, 3.27)	0.653324	13::8	1.25(0.48, 3.27)	0.653324	0::0	--	--
CNVR_7293	chr15	66568700	66797493	2::2	0.64(0.09, 4.57)	0.653489	2::2	0.64(0.09, 4.57)	0.653489	0::0	--	--
CNVR_3690	chr6	107511474	107593711	1::2	0.57(0.05, 6.47)	0.653526	1::2	0.57(0.05, 6.47)	0.653526	0::0	--	--
CNVR_6810	chr13	106229624	106301046	5::5	1.36(0.35, 5.29)	0.653992	5::5	1.36(0.35, 5.29)	0.653992	0::0	--	--
CNVR_5971	chr11	99040272	99406351	7::7	1.28(0.43, 3.82)	0.654152	7::7	1.28(0.43, 3.82)	0.654152	0::0	--	--
CNVR_6692	chr13	64203744	64279867	50::45	0.91(0.59, 1.4)	0.654527	44::40	0.92(0.58, 1.46)	0.728546	6::5	0.8(0.23, 2.79)	0.722456
CNVR_7901	chr17	67079352	67298110	11::13	0.82(0.35, 1.93)	0.654595	10::12	0.77(0.32, 1.89)	0.574064	1::1	1.62(0.09, 30.94)	0.747187
CNVR_5871	chr11	69810922	69820568	20::12	1.19(0.55, 2.57)	0.654618	20::12	1.19(0.55, 2.57)	0.654618	0::0	--	--
CNVR_575	chr1	212844187	212986555	13::13	1.22(0.51, 2.92)	0.6549	13::13	1.22(0.51, 2.92)	0.6549	0::0	--	--
CNVR_7225	chr15	48044787	48074552	2::3	0.65(0.1, 4.21)	0.654914	2::3	0.65(0.1, 4.21)	0.654914	0::0	--	--
CNVR_3891	chr6	161605603	161804400	6::7	0.75(0.21, 2.66)	0.655318	1::2	0.33(0.03, 4.17)	0.394374	5::5	1.01(0.23, 4.37)	0.992326
CNVR_3389	chr6	24111617	24142939	21::19	1.17(0.59, 2.32)	0.655326	20::19	1.12(0.56, 2.25)	0.743273	1::0	--	0.991796
CNVR_527	chr1	203968185	203979520	2::2	1.62(0.2, 13.35)	0.655754	1::1	1.28(0.07, 24.58)	0.869539	1::1	2.05(0.1, 40.89)	0.637765
CNVR_2854	chr5	38933645	39062978	76::64	1.08(0.76, 1.54)	0.655895	76::64	1.08(0.76, 1.54)	0.655895	0::0	--	--
CNVR_5281	chr10	13022684	13115888	1::2	0.57(0.05, 6.62)	0.656235	1::2	0.57(0.05, 6.62)	0.656235	0::0	--	--
CNVR_1913	chr3	122014566	122288146	3::3	0.69(0.13, 3.56)	0.656448	3::3	0.69(0.13, 3.56)	0.656448	0::0	--	--
CNVR_6698	chr13	69199984	69239953	111::86	1.07(0.79, 1.45)	0.656475	111::86	1.07(0.79, 1.45)	0.656475	0::0	--	--
CNVR_1260	chr2	173286318	173294691	38::33	0.89(0.52, 1.51)	0.656482	38::31	0.94(0.55, 1.62)	0.822204	0::2	0(0, Inf)	0.986745
CNVR_3973	chr7	16663446	16700799	3::3	0.67(0.12, 3.89)	0.656564	3::3	0.67(0.12, 3.89)	0.656564	0::0	--	--
CNVR_812	chr2	24039779	24205853	3::6	0.72(0.17, 3.06)	0.657186	3::5	0.79(0.18, 3.47)	0.751753	0::1	0(0, Inf)	0.992229
CNVR_4620	chr8	72934032	72994479	3::3	0.69(0.13, 3.58)	0.657548	2::3	0.47(0.07, 2.94)	0.416427	1::0	--	0.991776
CNVR_3316	chr6	6143944	6351319	5::3	1.41(0.31, 6.55)	0.657752	5::2	2.31(0.39, 13.63)	0.355692	0::1	0(0, Inf)	0.991325
CNVR_5232	chr10	3245862	3418125	4::4	0.72(0.17, 3.08)	0.657844	1::1	0.38(0.02, 6.19)	0.49661	3::3	0.9(0.17, 4.79)	0.90109
CNVR_191	chr1	67188829	67453631	7::8	0.78(0.26, 2.34)	0.657872	6::6	0.78(0.23, 2.67)	0.689217	1::2	0.79(0.07, 8.81)	0.848542
CNVR_2337	chr4	66738581	66907319	2::2	0.64(0.09, 4.58)	0.65815	1::2	0.34(0.03, 3.78)	0.381134	1::0	--	0.991814
CNVR_1658	chr3	41598769	41750261	3::3	0.68(0.13, 3.67)	0.658351	3::3	0.68(0.13, 3.67)	0.658351	0::0	--	--
CNVR_5432	chr10	64165285	64197105	4::2	1.47(0.26, 8.19)	0.658442	4::2	1.47(0.26, 8.19)	0.658442	0::0	--	--
CNVR_1051	chr2	97020049	97277490	10::9	1.26(0.45, 3.5)	0.658481	10::9	1.26(0.45, 3.5)	0.658481	0::0	--	--
CNVR_3993	chr7	21359798	21378388	6::7	0.76(0.23, 2.52)	0.658548	5::7	0.61(0.17, 2.15)	0.440318	1::0	--	0.991495
CNVR_685	chr1	239166229	239338588	3::3	1.47(0.26, 8.27)	0.658804	2::3	1.02(0.15, 7.05)	0.985466	1::0	--	0.991505
CNVR_4089	chr7	49739058	49826805	2::2	0.63(0.08, 4.78)	0.659042	2::2	0.63(0.08, 4.78)	0.659042	0::0	--	--
CNVR_7555	chr16	59779322	59791250	1::1	0.53(0.03, 8.78)	0.659093	1::1	0.53(0.03, 8.78)	0.659093	0::0	--	--
CNVR_2495	chr4	114641209	114732530	7::7	0.77(0.24, 2.45)	0.65938	7::7	0.77(0.24, 2.45)	0.65938	0::0	--	--
CNVR_5804	chr11	44811462	45016422	1::2	0.57(0.05, 7.01)	0.659785	1::2	0.57(0.05, 7.01)	0.659785	0::0	--	--
CNVR_8116	chr18	46234832	46240737	13::8	1.24(0.47, 3.25)	0.659791	13::8	1.24(0.47, 3.25)	0.659791	0::0	--	--
CNVR_3731	chr6	117772143	117781985	8::8	0.8(0.29, 2.21)	0.660546	8::8	0.8(0.29, 2.21)	0.660546	0::0	--	--
CNVR_8454	chr20	5931743	6043974	17::10	1.22(0.51, 2.93)	0.660553	16::9	1.14(0.46, 2.86)	0.772035	1::1	2.2(0.13, 36.73)	0.582067
CNVR_1854	chr3	104078908	104266906	12::7	1.26(0.45, 3.55)	0.660826	10::7	1.1(0.38, 3.19)	0.864907	2::0	--	0.991411
CNVR_8491	chr20	12802070	12890063	5::6	0.75(0.21, 2.7)	0.660838	1::0	--	0.990882	4::6	0.52(0.13, 2.01)	0.342218
CNVR_6141	chr12	7996684	8123307	816::679	0.97(0.87, 1.09)	0.660895	127::120	0.82(0.62, 1.08)	0.157762	689::559	1.01(0.89, 1.14)	0.896625
CNVR_3274	chr5	172899502	172956808	3::1	1.7(0.16, 18.43)	0.660958	3::1	1.7(0.16, 18.43)	0.660958	0::0	--	--
CNVR_7988	chr18	8408431	8626139	2::2	0.63(0.08, 4.97)	0.661134	1::0	--	0.991681	1::2	0.28(0.02, 3.56)	0.324995
CNVR_484	chr1	189958783	190104228	6::3	1.37(0.34, 5.5)	0.661142	5::3	1.09(0.26, 4.59)	0.906067	1::0	--	0.991505
CNVR_8183	chr18	64513041	64551124	6::7	0.78(0.25, 2.42)	0.661217	6::7	0.78(0.25, 2.42)	0.661217	0::0	--	--
CNVR_7146	chr15	27850666	27887348	3::2	1.52(0.23, 10.06)	0.661371	2::2	1.12(0.14, 8.8)	0.91338	1::0	--	0.991766
CNVR_2070	chr3	174978843	175001030	3::4	0.7(0.15, 3.39)	0.661504	3::3	1.09(0.2, 5.9)	0.919322	0::1	0(0, Inf)	0.991079
CNVR_1978	chr3	144339980	144370801	12::10	0.83(0.35, 1.94)	0.661599	12::9	0.92(0.38, 2.23)	0.859426	0::1	0(0, Inf)	0.991241
CNVR_3095	chr5	120100225	120159014	11::10	0.82(0.33, 2.01)	0.66165	10::10	0.71(0.28, 1.76)	0.4561	1::0	--	0.991167
CNVR_1387	chr2	209720180	209754540	2::3	0.65(0.1, 4.41)	0.661717	2::2	0.84(0.1, 6.83)	0.873224	0::1	0(0, Inf)	0.991909
CNVR_1180	chr2	147318659	147616350	2::4	0.66(0.11, 4.15)	0.661931	2::4	0.66(0.11, 4.15)	0.661931	0::0	--	--
CNVR_8507	chr20	17848206	17864718	1::1	1.95(0.1, 39.21)	0.661944	0::1	0(0, Inf)	0.991392	1::0	--	0.990658
CNVR_727	chr2	4028928	4409559	1::2	0.57(0.05, 7.04)	0.662171	1::2	0.57(0.05, 7.04)	0.662171	0::0	--	--
CNVR_6468	chr12	112808538	112874019	4::6	0.74(0.19, 2.87)	0.662407	4::6	0.74(0.19, 2.87)	0.662407	0::0	--	--
CNVR_7858	chr17	52483122	52817248	4::3	0.71(0.15, 3.37)	0.662639	4::3	0.71(0.15, 3.37)	0.662639	0::0	--	--
CNVR_2405	chr4	90168945	90180438	16::15	0.84(0.38, 1.86)	0.662735	15::13	0.91(0.39, 2.14)	0.833457	1::2	0.43(0.04, 4.99)	0.498271
CNVR_6743	chr13	84867904	85091022	15::12	1.2(0.53, 2.69)	0.66274	15::10	1.48(0.63, 3.49)	0.371745	0::2	0(0, Inf)	0.987723
CNVR_7801	chr17	42168287	42486769	6::3	1.36(0.34, 5.47)	0.662774	6::3	1.36(0.34, 5.47)	0.662774	0::0	--	--
CNVR_4842	chr8	140635346	140695376	5::4	1.37(0.34, 5.55)	0.662848	5::4	1.37(0.34, 5.55)	0.662848	0::0	--	--
CNVR_1956	chr3	137796336	137970908	6::3	1.37(0.33, 5.65)	0.663137	4::3	0.94(0.2, 4.38)	0.936177	2::0	--	0.988255
CNVR_5127	chr9	115039845	115337388	2::2	0.64(0.09, 4.71)	0.663145	2::1	1.47(0.13, 16.72)	0.755033	0::1	0(0, Inf)	0.991034
CNVR_2382	chr4	81535393	81802674	3::3	0.7(0.14, 3.54)	0.66323	3::2	0.95(0.16, 5.78)	0.95386	0::1	0(0, Inf)	0.991558
CNVR_6840	chr13	111937897	111998481	2::1	0.56(0.04, 7.68)	0.663285	2::0	--	0.989434	0::1	0(0, Inf)	0.991368
CNVR_3283	chr5	174878467	174921432	1::1	1.9(0.1, 34.64)	0.663352	1::1	1.9(0.1, 34.64)	0.663352	0::0	--	--
CNVR_1506	chr3	6061053	6099473	5::8	0.75(0.21, 2.69)	0.663476	5::8	0.75(0.21, 2.69)	0.663476	0::0	--	--
CNVR_1517	chr3	7900855	7982084	1::1	0.52(0.03, 10.08)	0.663725	1::0	--	0.991415	0::1	0(0, Inf)	0.990693
CNVR_2937	chr5	65393644	65746541	3::3	0.69(0.13, 3.69)	0.663935	0::1	0(0, Inf)	0.99117	3::2	1.13(0.17, 7.58)	0.899696
CNVR_7383	chr15	93601296	93649123	8::9	1.26(0.45, 3.54)	0.6643	8::9	1.26(0.45, 3.54)	0.6643	0::0	--	--
CNVR_6799	chr13	101986150	102122906	3::2	1.5(0.24, 9.39)	0.664498	3::2	1.5(0.24, 9.39)	0.664498	0::0	--	--
CNVR_2365	chr4	76885423	77044957	1::1	0.46(0.01, 15.18)	0.664507	0::1	0(0, Inf)	0.991816	1::0	--	0.992664
CNVR_2054	chr3	170553303	170570268	5::6	0.75(0.2, 2.76)	0.664556	5::6	0.75(0.2, 2.76)	0.664556	0::0	--	--
CNVR_6263	chr12	49522786	49548910	36::34	1.12(0.67, 1.87)	0.66463	34::34	1.08(0.64, 1.82)	0.76872	2::0	--	0.98747
CNVR_1235	chr2	168448561	168577471	2::3	0.66(0.1, 4.3)	0.664689	1::3	0.33(0.03, 3.47)	0.356666	1::0	--	0.991607
CNVR_4872	chr9	13319984	13395953	1::1	0.53(0.03, 9.3)	0.664779	1::1	0.53(0.03, 9.3)	0.664779	0::0	--	--
CNVR_1170	chr2	143475728	143683067	1::1	0.54(0.03, 8.72)	0.664801	1::1	0.54(0.03, 8.72)	0.664801	0::0	--	--
CNVR_2124	chr3	189706124	189733205	1::1	0.54(0.03, 8.72)	0.664801	1::1	0.54(0.03, 8.72)	0.664801	0::0	--	--
CNVR_5525	chr10	93847722	94089161	1::1	0.54(0.03, 8.72)	0.664801	1::1	0.54(0.03, 8.72)	0.664801	0::0	--	--
CNVR_7299	chr15	67400490	67441998	1::1	0.54(0.03, 8.72)	0.664801	1::1	0.54(0.03, 8.72)	0.664801	0::0	--	--
CNVR_7305	chr15	69411969	69542048	1::1	0.54(0.03, 8.72)	0.664801	1::1	0.54(0.03, 8.72)	0.664801	0::0	--	--
CNVR_7153	chr15	30127988	30584399	5::3	1.41(0.3, 6.71)	0.664826	1::2	0.6(0.05, 7.62)	0.696429	4::1	2.77(0.27, 28.17)	0.390392
CNVR_2723	chr4	187263675	187535480	10::10	0.82(0.32, 2.05)	0.664827	2::4	0.41(0.06, 2.59)	0.34394	8::6	1.06(0.35, 3.18)	0.919129
CNVR_2967	chr5	76476004	76572971	1::1	1.89(0.11, 34.04)	0.664938	1::0	--	0.990799	0::1	0(0, Inf)	0.991499
CNVR_6105	chr12	1634278	1650189	82::73	0.92(0.64, 1.32)	0.664988	80::70	0.94(0.65, 1.36)	0.756875	2::3	0.46(0.06, 3.68)	0.462838
CNVR_6992	chr14	66983034	67477591	27::28	0.88(0.51, 1.54)	0.665267	27::27	0.93(0.53, 1.63)	0.790777	0::1	0(0, Inf)	0.991251
CNVR_6977	chr14	61100532	61178374	32::29	1.13(0.66, 1.94)	0.665537	6::12	0.47(0.17, 1.36)	0.165556	26::17	1.59(0.83, 3.08)	0.164907
CNVR_3445	chr6	31862697	31870327	178::137	1.06(0.82, 1.35)	0.665609	178::137	1.06(0.82, 1.35)	0.665609	0::0	--	--
CNVR_1969	chr3	141577497	141606245	64::61	0.92(0.61, 1.37)	0.66589	64::60	0.93(0.62, 1.39)	0.712994	0::1	0(0, Inf)	0.991863
CNVR_882	chr2	41784905	41909766	5::5	0.75(0.2, 2.77)	0.665955	4::5	0.65(0.16, 2.57)	0.538548	1::0	--	0.992106
CNVR_2319	chr4	61317176	61321241	2::2	1.59(0.19, 13.18)	0.666015	2::1	2.71(0.21, 35.6)	0.449044	0::1	0(0, Inf)	0.992122
CNVR_1015	chr2	79766537	79811403	1::1	0.54(0.03, 8.73)	0.666071	1::1	0.54(0.03, 8.73)	0.666071	0::0	--	--
CNVR_3046	chr5	106287389	106447129	12::12	0.83(0.36, 1.92)	0.666102	12::12	0.83(0.36, 1.92)	0.666102	0::0	--	--
CNVR_5867	chr11	69449784	69472912	74::50	1.09(0.73, 1.65)	0.666151	74::49	1.12(0.74, 1.7)	0.580759	0::1	0(0, Inf)	0.991316
CNVR_8448	chr20	4272499	4388455	1::1	0.54(0.03, 8.72)	0.666158	0::0	--	NA	1::1	0.54(0.03, 8.72)	0.666158
CNVR_520	chr1	202421123	202506860	211::185	1.05(0.84, 1.31)	0.666237	5::6	0.96(0.28, 3.33)	0.950605	206::179	1.05(0.84, 1.32)	0.653149
CNVR_911	chr2	47635600	47710368	92::87	0.93(0.68, 1.28)	0.66699	79::67	1.09(0.77, 1.55)	0.620126	13::20	0.43(0.2, 0.94)	0.0342706
CNVR_1823	chr3	87886582	87908826	186::155	0.95(0.75, 1.2)	0.66708	186::155	0.95(0.75, 1.2)	0.66708	0::0	--	--
CNVR_6572	chr13	23395159	23515554	29::30	0.88(0.49, 1.58)	0.667215	19::20	0.89(0.43, 1.88)	0.770134	10::10	0.86(0.34, 2.19)	0.746108
CNVR_5177	chr9	126087359	126179205	45::39	1.11(0.7, 1.76)	0.66727	44::39	1.08(0.68, 1.73)	0.740475	1::0	--	0.991629
CNVR_6898	chr14	34441030	34467341	1::1	1.84(0.11, 29.93)	0.667504	0::0	--	NA	1::1	1.84(0.11, 29.93)	0.667504
CNVR_1493	chr2	242857051	243040174	1258::1015	0.98(0.89, 1.08)	0.668239	1239::1000	0.97(0.89, 1.07)	0.576523	19::15	1.48(0.71, 3.1)	0.298283
CNVR_1403	chr2	214885653	215179278	15::9	1.2(0.52, 2.81)	0.668243	15::9	1.2(0.52, 2.81)	0.668243	0::0	--	--
CNVR_5180	chr9	127035173	127107444	31::22	1.14(0.63, 2.06)	0.668626	31::22	1.14(0.63, 2.06)	0.668626	0::0	--	--
CNVR_5922	chr11	81386818	81623937	13::9	1.22(0.5, 2.97)	0.668641	13::9	1.22(0.5, 2.97)	0.668641	0::0	--	--
CNVR_5486	chr10	80724788	80769039	1::1	0.55(0.03, 8.78)	0.668703	0::1	0(0, Inf)	0.991207	1::0	--	0.991873
CNVR_4355	chr7	148218371	148308180	1::1	0.54(0.03, 8.93)	0.668772	1::0	--	0.991956	0::1	0(0, Inf)	0.991286
CNVR_2105	chr3	184922294	185087709	2::1	1.73(0.14, 21.54)	0.668852	1::0	--	0.991734	1::1	0.94(0.05, 18.28)	0.968529
CNVR_2559	chr4	136046765	136285119	42::35	0.9(0.55, 1.46)	0.668878	42::35	0.9(0.55, 1.46)	0.668878	0::0	--	--
CNVR_3057	chr5	110478926	110544624	1::1	0.55(0.03, 8.77)	0.669099	1::1	0.55(0.03, 8.77)	0.669099	0::0	--	--
CNVR_5057	chr9	103340309	103558415	1::1	0.55(0.03, 8.82)	0.669197	1::0	--	0.9917	0::1	0(0, Inf)	0.991034
CNVR_3180	chr5	143898805	144181431	3::2	1.49(0.24, 9.24)	0.669355	2::2	0.83(0.11, 5.95)	0.849416	1::0	--	0.991103
CNVR_6452	chr12	108373750	108483775	6::5	1.31(0.38, 4.59)	0.669396	6::5	1.31(0.38, 4.59)	0.669396	0::0	--	--
CNVR_1758	chr3	69500831	69588296	2::1	1.81(0.12, 27.74)	0.669468	1::1	1.37(0.07, 28.45)	0.839865	1::0	--	0.992249
CNVR_4666	chr8	88279517	88279519	2::3	0.67(0.11, 4.2)	0.66958	1::3	0.3(0.03, 3.04)	0.309285	1::0	--	0.991305
CNVR_1526	chr3	9867625	9901480	223::195	0.96(0.78, 1.18)	0.669624	222::194	0.95(0.77, 1.18)	0.663122	1::1	1.17(0.07, 19.99)	0.914857
CNVR_577	chr1	214095868	214180499	3::3	0.69(0.12, 3.89)	0.669888	2::3	0.39(0.06, 2.76)	0.346822	1::0	--	0.991505
CNVR_8884	chr22	47728696	47864765	3::2	1.52(0.22, 10.56)	0.669894	3::2	1.52(0.22, 10.56)	0.669894	0::0	--	--
CNVR_3556	chr6	55826137	55846528	573::443	1.03(0.9, 1.18)	0.670206	573::443	1.03(0.9, 1.18)	0.670206	0::0	--	--
CNVR_6875	chr14	27537116	27550659	15::9	1.22(0.49, 2.99)	0.670273	15::9	1.22(0.49, 2.99)	0.670273	0::0	--	--
CNVR_7454	chr16	12505878	12513798	2::2	1.62(0.18, 14.76)	0.670327	1::1	0.6(0.04, 9.62)	0.714737	1::1	4.38(0.27, 70.42)	0.297637
CNVR_8301	chr19	22145147	22470369	19::14	1.17(0.56, 2.44)	0.670773	12::8	1.04(0.41, 2.64)	0.927652	7::6	1.41(0.43, 4.61)	0.567006
CNVR_6949	chr14	54408108	54425836	34::27	0.88(0.49, 1.58)	0.67083	30::25	0.81(0.44, 1.5)	0.503099	4::2	1.67(0.29, 9.83)	0.567922
CNVR_5308	chr10	19471726	19478111	4::4	1.38(0.31, 6.16)	0.670911	3::2	1.64(0.24, 11)	0.611382	1::2	1.03(0.08, 13.06)	0.982685
CNVR_2642	chr4	165848838	165850689	48::46	0.91(0.59, 1.4)	0.6713	45::46	0.89(0.57, 1.37)	0.58288	3::0	--	0.985963
CNVR_5570	chr10	109581185	109664585	2::2	0.65(0.09, 4.66)	0.67139	0::2	0(0, Inf)	0.987529	2::0	--	0.988172
CNVR_1660	chr3	41959336	42180652	6::3	1.38(0.31, 6.19)	0.671444	2::0	--	0.988114	4::3	0.81(0.16, 4.24)	0.807451
CNVR_489	chr1	190730591	190768946	3::2	1.54(0.21, 11.25)	0.671464	3::2	1.54(0.21, 11.25)	0.671464	0::0	--	--
CNVR_65	chr1	22303921	22388873	26::21	1.14(0.62, 2.09)	0.671639	12::10	1.21(0.5, 2.91)	0.675493	14::11	1.08(0.47, 2.49)	0.85093
CNVR_8607	chr20	49221303	49249979	3::1	1.7(0.15, 19.82)	0.671763	3::1	1.7(0.15, 19.82)	0.671763	0::0	--	--
CNVR_4454	chr8	18080196	18082003	28::30	0.89(0.51, 1.54)	0.672399	27::29	0.87(0.5, 1.53)	0.627273	1::1	1.6(0.08, 33.15)	0.762023
CNVR_480	chr1	187687844	187725318	55::46	0.91(0.6, 1.39)	0.672875	54::46	0.89(0.58, 1.36)	0.586366	1::0	--	0.991348
CNVR_144	chr1	48609038	49042350	2::3	0.62(0.07, 5.59)	0.672925	1::2	0.51(0.04, 5.83)	0.585154	1::1	--	0.99273
CNVR_2687	chr4	178793878	179011289	21::21	0.87(0.46, 1.65)	0.672931	21::21	0.87(0.46, 1.65)	0.672931	0::0	--	--
CNVR_4365	chr7	151512177	151580649	10::8	0.8(0.28, 2.3)	0.673378	10::8	0.8(0.28, 2.3)	0.673378	0::0	--	--
CNVR_8219	chr18	75041151	75391471	5::4	1.36(0.32, 5.78)	0.673381	2::2	1.09(0.15, 8.07)	0.935241	3::2	1.74(0.22, 14.07)	0.603505
CNVR_2260	chr4	34770153	34852125	1::1	0.55(0.03, 8.82)	0.673506	1::1	0.55(0.03, 8.82)	0.673506	0::0	--	--
CNVR_8056	chr18	28968371	29050727	27::19	1.14(0.61, 2.14)	0.673546	5::3	1.45(0.33, 6.32)	0.624924	22::16	1.09(0.54, 2.17)	0.816616
CNVR_7666	chr16	86662310	86829816	6::5	1.34(0.34, 5.22)	0.673721	5::3	1.71(0.31, 9.52)	0.541811	1::2	0.81(0.07, 9.92)	0.866251
CNVR_1452	chr2	230723595	230901648	4::3	1.41(0.29, 6.85)	0.673795	0::0	--	NA	4::3	1.41(0.29, 6.85)	0.673795
CNVR_3740	chr6	120985483	121009980	12::16	0.84(0.38, 1.88)	0.674009	11::16	0.81(0.35, 1.83)	0.605679	1::0	--	0.992169
CNVR_2975	chr5	78664650	78790991	65::64	0.92(0.63, 1.35)	0.674118	65::63	0.94(0.64, 1.38)	0.753215	0::1	0(0, Inf)	0.991354
CNVR_7	chr1	5113911	5174079	19::20	0.86(0.44, 1.71)	0.674144	11::18	0.5(0.22, 1.12)	0.0910871	8::2	4.78(0.96, 23.72)	0.0556387
CNVR_7171	chr15	34644643	34875902	92::73	1.08(0.76, 1.52)	0.674276	85::70	1.04(0.73, 1.48)	0.831176	7::3	2.06(0.43, 9.93)	0.368198
CNVR_4247	chr7	108075566	108108760	2::1	1.72(0.14, 21.93)	0.674373	2::1	1.72(0.14, 21.93)	0.674373	0::0	--	--
CNVR_2853	chr5	38827572	38886041	3::5	0.71(0.15, 3.44)	0.674408	3::5	0.71(0.15, 3.44)	0.674408	0::0	--	--
CNVR_2932	chr5	63535701	63769509	9::7	1.25(0.44, 3.53)	0.674531	9::7	1.25(0.44, 3.53)	0.674531	0::0	--	--
CNVR_572	chr1	212125155	212295572	20::20	0.87(0.46, 1.66)	0.674739	20::20	0.87(0.46, 1.66)	0.674739	0::0	--	--
CNVR_6739	chr13	83458158	83726435	4::2	1.59(0.18, 13.98)	0.675634	3::2	1.42(0.15, 13.27)	0.760881	1::0	--	0.992497
CNVR_2753	chr5	6508553	6602545	2::4	0.69(0.12, 4.01)	0.675661	2::3	0.83(0.13, 5.37)	0.847735	0::1	0(0, Inf)	0.991982
CNVR_8366	chr19	44332497	44400669	64::55	0.92(0.63, 1.35)	0.675709	64::55	0.92(0.63, 1.35)	0.675709	0::0	--	--
CNVR_428	chr1	172331059	172674542	3::3	0.71(0.14, 3.58)	0.675889	0::3	0(0, Inf)	0.984736	3::0	--	0.984932
CNVR_3126	chr5	128414577	128707864	4::4	0.74(0.18, 3)	0.67598	3::3	0.76(0.15, 3.8)	0.735255	1::1	0.7(0.04, 11.34)	0.802419
CNVR_1946	chr3	131993323	132230953	5::5	0.75(0.19, 2.91)	0.676024	5::5	0.75(0.19, 2.91)	0.676024	0::0	--	--
CNVR_8338	chr19	38284866	38377774	1::2	0.59(0.05, 7)	0.676183	1::0	--	0.991568	0::2	0(0, Inf)	0.987509
CNVR_610	chr1	221734237	221793335	14::12	0.84(0.36, 1.93)	0.676197	14::12	0.84(0.36, 1.93)	0.676197	0::0	--	--
CNVR_6562	chr13	20210611	20288082	4::3	1.45(0.25, 8.35)	0.676289	0::2	0(0, Inf)	0.988161	4::1	3.92(0.34, 45.74)	0.275612
CNVR_5612	chr10	121862892	122082375	2::3	0.67(0.1, 4.37)	0.676528	1::1	1.18(0.06, 23.63)	0.915659	1::2	0.47(0.04, 5.52)	0.548184
CNVR_3292	chr5	176509584	176544300	34::25	1.12(0.65, 1.96)	0.676533	33::25	1.05(0.61, 1.84)	0.851695	1::0	--	0.990612
CNVR_7115	chr14	101347375	101472617	3::2	1.49(0.23, 9.72)	0.676608	2::1	2.41(0.19, 31.29)	0.500752	1::1	0.81(0.05, 12.96)	0.881228
CNVR_8648	chr20	57562102	57618795	4::7	0.75(0.19, 2.94)	0.676697	4::7	0.75(0.19, 2.94)	0.676697	0::0	--	--
CNVR_7368	chr15	89595333	89733008	17::12	1.18(0.54, 2.55)	0.67674	17::12	1.18(0.54, 2.55)	0.67674	0::0	--	--
CNVR_8413	chr19	54801199	54806908	1302::1279	1.02(0.93, 1.12)	0.676988	1254::1247	1.01(0.92, 1.12)	0.78675	48::32	1.24(0.76, 2.05)	0.389772
CNVR_4288	chr7	125614933	125756943	38::28	1.12(0.66, 1.91)	0.677104	38::28	1.12(0.66, 1.91)	0.677104	0::0	--	--
CNVR_1308	chr2	183989863	184058089	13::13	0.84(0.38, 1.87)	0.677236	13::12	0.87(0.39, 1.96)	0.74184	0::1	0(0, Inf)	0.992139
CNVR_5329	chr10	24926242	25031273	2::2	1.57(0.19, 13)	0.677348	2::2	1.57(0.19, 13)	0.677348	0::0	--	--
CNVR_6594	chr13	30149413	30181028	1::3	0.61(0.06, 6.36)	0.677416	1::3	0.61(0.06, 6.36)	0.677416	0::0	--	--
CNVR_8023	chr18	24225740	24256906	12::12	0.83(0.34, 2.01)	0.67745	12::12	0.83(0.34, 2.01)	0.67745	0::0	--	--
CNVR_8358	chr19	41949870	41976755	339::307	1.04(0.87, 1.23)	0.677641	339::307	1.04(0.87, 1.23)	0.677641	0::0	--	--
CNVR_5053	chr9	100327714	100467595	2::1	1.67(0.15, 18.53)	0.67784	1::1	0.88(0.05, 14.18)	0.926239	1::0	--	0.991629
CNVR_1859	chr3	105759149	105870797	25::28	0.88(0.47, 1.62)	0.677993	25::28	0.88(0.47, 1.62)	0.677993	0::0	--	--
CNVR_2280	chr4	41136788	41190109	1::1	0.56(0.03, 8.92)	0.678545	0::0	--	NA	1::1	0.56(0.03, 8.92)	0.678545
CNVR_7744	chr17	17131869	17301910	1::1	1.82(0.11, 30.45)	0.678665	0::0	--	NA	1::1	1.82(0.11, 30.45)	0.678665
CNVR_1799	chr3	84304934	84673261	14::11	1.19(0.52, 2.72)	0.678687	14::11	1.19(0.52, 2.72)	0.678687	0::0	--	--
CNVR_6447	chr12	106615396	106857765	7::7	1.27(0.41, 3.88)	0.678757	7::7	1.27(0.41, 3.88)	0.678757	0::0	--	--
CNVR_4180	chr7	88148465	88387998	4::6	1.34(0.34, 5.27)	0.679058	4::5	1.92(0.47, 7.82)	0.363937	0::1	0(0, Inf)	0.991199
CNVR_3715	chr6	115310453	115457892	1::1	0.56(0.03, 8.92)	0.679126	0::0	--	NA	1::1	0.56(0.03, 8.92)	0.679126
CNVR_1319	chr2	189441521	189689170	22::19	1.15(0.59, 2.22)	0.679216	20::19	0.97(0.49, 1.88)	0.917043	2::0	--	0.986945
CNVR_478	chr1	187223137	187362786	9::4	1.29(0.39, 4.3)	0.679429	8::4	1.14(0.33, 3.91)	0.834722	1::0	--	0.991778
CNVR_2207	chr4	16375164	16453581	2::1	1.72(0.13, 22.41)	0.679487	2::1	1.72(0.13, 22.41)	0.679487	0::0	--	--
CNVR_1148	chr2	137453287	137559631	4::2	1.43(0.26, 7.9)	0.679585	2::1	1.52(0.14, 16.85)	0.734419	2::1	1.35(0.12, 15.2)	0.807327
CNVR_1429	chr2	220065062	220147167	21::15	1.16(0.57, 2.34)	0.679698	21::15	1.16(0.57, 2.34)	0.679698	0::0	--	--
CNVR_1384	chr2	208966158	209050448	5::6	0.77(0.22, 2.65)	0.679735	5::5	0.86(0.24, 3.13)	0.823957	0::1	0(0, Inf)	0.991882
CNVR_82	chr1	27836014	27971503	12::11	0.82(0.33, 2.08)	0.679869	12::11	0.82(0.33, 2.08)	0.679869	0::0	--	--
CNVR_148	chr1	50788847	50923944	4::2	1.46(0.24, 8.71)	0.679961	4::2	1.46(0.24, 8.71)	0.679961	0::0	--	--
CNVR_357	chr1	151740657	151747971	2::4	0.68(0.11, 4.15)	0.680308	2::4	0.68(0.11, 4.15)	0.680308	0::0	--	--
CNVR_7752	chr17	21396058	21482568	106::81	1.07(0.78, 1.47)	0.680555	15::20	0.54(0.25, 1.16)	0.116568	91::61	1.24(0.87, 1.77)	0.23515
CNVR_8459	chr20	6294078	6294556	10::8	0.81(0.29, 2.23)	0.68109	8::5	1.01(0.31, 3.29)	0.986233	2::3	0.37(0.04, 3.84)	0.403134
CNVR_262	chr1	94336935	94374027	44::39	1.1(0.69, 1.75)	0.681445	44::39	1.1(0.69, 1.75)	0.681445	0::0	--	--
CNVR_5475	chr10	78324887	78522319	1::1	1.82(0.1, 32.06)	0.68166	1::1	1.82(0.1, 32.06)	0.68166	0::0	--	--
CNVR_4687	chr8	97403949	97551113	5::3	1.38(0.29, 6.47)	0.681848	5::3	1.38(0.29, 6.47)	0.681848	0::0	--	--
CNVR_2699	chr4	181612806	181769569	11::11	0.83(0.34, 2.01)	0.681925	11::11	0.83(0.34, 2.01)	0.681925	0::0	--	--
CNVR_6088	chr11	130435552	130619298	2::2	1.55(0.19, 12.46)	0.681977	0::2	0(0, Inf)	0.987784	2::0	--	0.986009
CNVR_6038	chr11	117109724	117240358	1::2	0.56(0.04, 8.91)	0.682121	0::2	0(0, Inf)	0.988641	1::0	--	0.99215
CNVR_6183	chr12	22151573	22386649	1::1	0.56(0.03, 9.12)	0.682312	1::0	--	0.991652	0::1	0(0, Inf)	0.991013
CNVR_2069	chr3	174791319	174880073	20::17	1.16(0.57, 2.33)	0.682332	20::16	1.28(0.63, 2.61)	0.489673	0::1	0(0, Inf)	0.990799
CNVR_2545	chr4	130373668	130390366	1::1	0.56(0.03, 8.99)	0.682336	1::1	0.56(0.03, 8.99)	0.682336	0::0	--	--
CNVR_6753	chr13	88197638	88433517	37::30	1.11(0.67, 1.86)	0.682597	35::29	1.11(0.66, 1.88)	0.686953	2::1	1.1(0.07, 17.68)	0.944454
CNVR_1050	chr2	96669134	96879282	4::6	0.76(0.2, 2.89)	0.682715	4::5	0.94(0.23, 3.85)	0.936192	0::1	0(0, Inf)	0.991474
CNVR_4383	chr7	156732238	156847705	24::21	0.88(0.46, 1.65)	0.682745	24::21	0.88(0.46, 1.65)	0.682745	0::0	--	--
CNVR_5886	chr11	74170831	74184839	4::4	1.36(0.31, 6.06)	0.682824	4::4	1.36(0.31, 6.06)	0.682824	0::0	--	--
CNVR_1200	chr2	154460805	154462906	2::4	0.69(0.12, 4.03)	0.682938	2::4	0.69(0.12, 4.03)	0.682938	0::0	--	--
CNVR_1842	chr3	98798173	99013937	14::11	1.19(0.52, 2.72)	0.682996	14::11	1.19(0.52, 2.72)	0.682996	0::0	--	--
CNVR_6457	chr12	109526808	109658071	13::10	0.83(0.34, 2.03)	0.683179	1::0	--	0.992416	12::10	0.8(0.32, 1.98)	0.628447
CNVR_6294	chr12	53916715	54111260	3::3	1.42(0.26, 7.62)	0.683302	3::3	1.42(0.26, 7.62)	0.683302	0::0	--	--
CNVR_8652	chr20	58502456	58515653	2::3	1.48(0.23, 9.6)	0.68339	2::3	1.48(0.23, 9.6)	0.68339	0::0	--	--
CNVR_6440	chr12	104558476	104802206	2::3	0.65(0.08, 5.29)	0.683614	0::0	--	NA	2::3	0.65(0.08, 5.29)	0.683614
CNVR_8584	chr20	43926536	44022673	18::16	0.86(0.41, 1.79)	0.683623	16::16	0.75(0.35, 1.6)	0.45702	2::0	--	0.988044
CNVR_7506	chr16	48308112	48449172	9::11	1.23(0.46, 3.3)	0.683651	9::11	1.23(0.46, 3.3)	0.683651	0::0	--	--
CNVR_5578	chr10	112467694	112545495	1::1	1.89(0.09, 40.67)	0.683685	1::0	--	0.991618	0::1	0(0, Inf)	0.992317
CNVR_8865	chr22	41653748	41682015	2::1	1.68(0.14, 20.24)	0.683707	2::1	1.68(0.14, 20.24)	0.683707	0::0	--	--
CNVR_1765	chr3	71755488	71906517	39::32	1.11(0.66, 1.87)	0.68416	39::32	1.11(0.66, 1.87)	0.68416	0::0	--	--
CNVR_2538	chr4	127156356	127382085	14::10	1.19(0.51, 2.76)	0.684233	14::10	1.19(0.51, 2.76)	0.684233	0::0	--	--
CNVR_6736	chr13	81499372	81542943	75::65	0.93(0.64, 1.34)	0.684305	75::63	0.95(0.66, 1.38)	0.79807	0::2	0(0, Inf)	0.986705
CNVR_7873	chr17	58206139	58504202	39::29	1.11(0.66, 1.87)	0.684594	39::29	1.11(0.66, 1.87)	0.684594	0::0	--	--
CNVR_3920	chr6	170554002	170581657	13::12	0.83(0.35, 2.01)	0.684617	13::12	0.83(0.35, 2.01)	0.684617	0::0	--	--
CNVR_8012	chr18	22207589	22290712	4::4	0.74(0.17, 3.17)	0.684657	4::4	0.74(0.17, 3.17)	0.684657	0::0	--	--
CNVR_5009	chr9	88651370	88741541	4::2	1.44(0.25, 8.38)	0.68467	3::2	1.04(0.16, 6.82)	0.964509	1::0	--	0.991629
CNVR_1813	chr3	87161191	87168505	170::147	0.95(0.74, 1.22)	0.684955	170::147	0.95(0.74, 1.22)	0.684955	0::0	--	--
CNVR_2290	chr4	43394110	43666140	13::10	0.84(0.35, 1.99)	0.685265	9::6	1.12(0.38, 3.32)	0.840603	4::4	0.48(0.11, 2.09)	0.327653
CNVR_488	chr1	190677129	190677422	3::2	0.69(0.11, 4.28)	0.685712	2::2	0.43(0.06, 3.27)	0.416299	1::0	--	0.991833
CNVR_7674	chr16	87675119	87718697	63::60	0.92(0.62, 1.37)	0.685967	63::57	0.97(0.65, 1.44)	0.873084	0::3	0(0, Inf)	0.987429
CNVR_1997	chr3	150243878	150377675	2::2	1.52(0.2, 11.67)	0.685969	2::2	1.52(0.2, 11.67)	0.685969	0::0	--	--
CNVR_8819	chr22	29457582	29485709	3::2	1.55(0.19, 12.84)	0.686001	3::1	4.55(0.37, 55.83)	0.235997	0::1	0(0, Inf)	0.991229
CNVR_7528	chr16	53153350	53200925	91::73	1.07(0.76, 1.52)	0.686011	91::73	1.07(0.76, 1.52)	0.686011	0::0	--	--
CNVR_1386	chr2	209485037	209686915	8::9	0.82(0.3, 2.19)	0.686713	7::8	0.77(0.27, 2.2)	0.631355	1::1	1.26(0.06, 24.73)	0.879269
CNVR_2297	chr4	46524214	46868163	10::11	0.83(0.33, 2.09)	0.687108	9::11	0.73(0.28, 1.9)	0.52411	1::0	--	0.991553
CNVR_6392	chr12	90958980	91124917	9::10	0.82(0.32, 2.12)	0.687198	9::10	0.82(0.32, 2.12)	0.687198	0::0	--	--
CNVR_8191	chr18	66895282	66945453	1::1	0.57(0.04, 9.07)	0.687504	1::1	0.57(0.04, 9.07)	0.687504	0::0	--	--
CNVR_3716	chr6	115528908	115779660	5::3	0.74(0.17, 3.21)	0.687791	5::3	0.74(0.17, 3.21)	0.687791	0::0	--	--
CNVR_3287	chr5	175468055	175864328	11::16	0.84(0.36, 1.97)	0.688122	11::13	1.05(0.43, 2.54)	0.921682	0::3	0(0, Inf)	0.983875
CNVR_7954	chr17	79132759	79218715	577::494	1.03(0.9, 1.18)	0.688351	573::493	1.02(0.89, 1.17)	0.749298	4::1	3.47(0.37, 33.04)	0.278513
CNVR_4002	chr7	23744549	23856955	44::35	1.1(0.68, 1.78)	0.688671	43::35	1.07(0.66, 1.74)	0.768936	1::0	--	0.991577
CNVR_3509	chr6	41331426	41339003	25::29	0.88(0.48, 1.62)	0.688953	25::29	0.88(0.48, 1.62)	0.688953	0::0	--	--
CNVR_172	chr1	60547426	60730939	2::3	0.69(0.11, 4.34)	0.689918	2::3	0.69(0.11, 4.34)	0.689918	0::0	--	--
CNVR_1268	chr2	174032545	174066476	30::23	1.12(0.63, 2)	0.689919	30::23	1.12(0.63, 2)	0.689919	0::0	--	--
CNVR_6718	chr13	76491134	76535240	5::4	0.75(0.18, 3.1)	0.690338	3::3	0.79(0.15, 4.16)	0.783908	2::1	0.64(0.04, 9.49)	0.748811
CNVR_7272	chr15	61213225	61269293	1::1	0.57(0.04, 9.12)	0.690531	1::1	0.57(0.04, 9.12)	0.690531	0::0	--	--
CNVR_1570	chr3	22562572	22608488	14::9	0.83(0.34, 2.03)	0.690677	14::9	0.83(0.34, 2.03)	0.690677	0::0	--	--
CNVR_4948	chr9	36036003	36318241	4::6	0.76(0.2, 2.9)	0.690955	4::6	0.76(0.2, 2.9)	0.690955	0::0	--	--
CNVR_670	chr1	236953599	236963424	22::19	0.87(0.45, 1.7)	0.69113	21::19	0.83(0.42, 1.62)	0.585685	1::0	--	0.991658
CNVR_6623	chr13	38299057	38301288	5::5	0.78(0.22, 2.73)	0.691562	5::5	0.78(0.22, 2.73)	0.691562	0::0	--	--
CNVR_6930	chr14	48250202	48369243	24::17	1.14(0.59, 2.2)	0.69189	18::16	0.87(0.43, 1.76)	0.689008	6::1	6.25(0.7, 55.45)	0.0999449
CNVR_5342	chr10	28936753	28983585	3::4	0.72(0.14, 3.61)	0.692015	3::4	0.72(0.14, 3.61)	0.692015	0::0	--	--
CNVR_2947	chr5	67623317	67716637	5::2	1.42(0.25, 8.12)	0.692562	5::2	1.42(0.25, 8.12)	0.692562	0::0	--	--
CNVR_4751	chr8	121823915	121938423	3::2	1.45(0.23, 9.29)	0.692666	3::2	1.45(0.23, 9.29)	0.692666	0::0	--	--
CNVR_929	chr2	53846060	54060152	3::1	1.64(0.14, 19)	0.692666	2::1	1.64(0.14, 19)	0.692666	1::0	--	--
CNVR_6891	chr14	32878648	32981485	3::3	0.72(0.14, 3.65)	0.692716	1::2	0.35(0.03, 4.05)	0.401633	2::1	1.44(0.13, 16.02)	0.765115
CNVR_5848	chr11	67501109	67660022	127::128	1.06(0.8, 1.39)	0.692876	65::80	0.92(0.64, 1.32)	0.651273	62::48	1.27(0.84, 1.92)	0.26415
CNVR_364	chr1	154252860	154440063	7::6	1.27(0.39, 4.11)	0.692928	7::6	1.27(0.39, 4.11)	0.692928	0::0	--	--
CNVR_5727	chr11	17702641	17809880	19::19	0.86(0.42, 1.79)	0.6932	19::18	0.89(0.43, 1.87)	0.76404	0::1	0(0, Inf)	0.992028
CNVR_7317	chr15	73972581	74038774	7::8	0.8(0.26, 2.45)	0.693438	6::8	0.7(0.22, 2.24)	0.54577	1::0	--	0.99186
CNVR_8169	chr18	60974118	61137325	18::21	1.15(0.58, 2.3)	0.693533	18::20	1.19(0.59, 2.39)	0.633528	0::1	0(0, Inf)	0.992158
CNVR_8476	chr20	8381467	8564916	2::2	1.56(0.17, 13.98)	0.693556	2::2	1.56(0.17, 13.98)	0.693556	0::0	--	--
CNVR_6120	chr12	4281772	4297832	1::1	0.57(0.04, 9.24)	0.693568	1::1	0.57(0.04, 9.24)	0.693568	0::0	--	--
CNVR_7574	chr16	64118769	64185031	3::2	0.67(0.09, 4.97)	0.693731	1::2	0.42(0.04, 4.96)	0.494786	2::0	--	0.989575
CNVR_1533	chr3	11731029	11896348	8::6	1.28(0.38, 4.33)	0.69378	0::0	--	NA	8::6	1.28(0.38, 4.33)	0.69378
CNVR_2601	chr4	151668526	151684845	1::1	0.54(0.02, 11.95)	0.693871	0::0	--	NA	1::1	0.54(0.02, 11.95)	0.693871
CNVR_5077	chr9	109265076	109320281	1::1	0.57(0.03, 9.32)	0.693908	1::1	0.57(0.03, 9.32)	0.693908	0::0	--	--
CNVR_2867	chr5	44496661	44517393	86::73	0.93(0.66, 1.32)	0.694016	86::73	0.93(0.66, 1.32)	0.694016	0::0	--	--
CNVR_7951	chr17	78076592	78093354	32::25	1.12(0.63, 1.99)	0.69405	28::21	1.21(0.65, 2.24)	0.545111	4::4	0.66(0.12, 3.47)	0.621229
CNVR_4246	chr7	107911705	108045450	1::1	0.57(0.04, 9.18)	0.694263	0::1	0(0, Inf)	0.991156	1::0	--	0.991767
CNVR_8236	chr19	5783209	5904070	18::13	1.17(0.54, 2.53)	0.694377	18::12	1.28(0.58, 2.84)	0.542077	0::1	0(0, Inf)	0.991402
CNVR_3370	chr6	22722608	22788865	3::3	1.41(0.25, 7.94)	0.694598	2::3	0.72(0.11, 4.74)	0.734547	1::0	--	0.99069
CNVR_7773	chr17	33687416	33768200	98::81	0.94(0.68, 1.29)	0.6946	97::80	0.94(0.69, 1.3)	0.727783	1::1	0.55(0.03, 8.85)	0.674502
CNVR_5818	chr11	57077464	57148732	2::2	1.73(0.11, 26.91)	0.694605	2::2	1.73(0.11, 26.91)	0.694605	0::0	--	--
CNVR_1852	chr3	103615361	103745464	49::44	0.92(0.6, 1.41)	0.694685	49::44	0.92(0.6, 1.41)	0.694685	0::0	--	--
CNVR_5371	chr10	37601063	37883938	8::8	1.23(0.43, 3.53)	0.694714	0::2	0(0, Inf)	0.987486	8::6	1.63(0.52, 5.11)	0.399525
CNVR_6515	chr12	118951810	119019543	11::10	0.84(0.34, 2.05)	0.694782	11::10	0.84(0.34, 2.05)	0.694782	0::0	--	--
CNVR_84	chr1	28634681	28883857	6::6	0.79(0.25, 2.51)	0.694814	6::6	0.79(0.25, 2.51)	0.694814	0::0	--	--
CNVR_7729	chr17	13180747	13234205	14::12	0.84(0.35, 2)	0.695414	0::1	0(0, Inf)	0.991035	14::11	0.96(0.4, 2.33)	0.92856
CNVR_337	chr1	119179191	119277852	2::1	1.62(0.15, 18.04)	0.695414	2::1	1.62(0.15, 18.04)	0.695414	0::0	--	--
CNVR_4495	chr8	27742959	27850162	2::2	0.64(0.07, 5.86)	0.6955	2::2	0.64(0.07, 5.86)	0.6955	0::0	--	--
CNVR_8583	chr20	43592254	43713912	14::10	1.19(0.5, 2.79)	0.69555	14::10	1.19(0.5, 2.79)	0.69555	0::0	--	--
CNVR_6776	chr13	95606804	95663207	2::1	1.65(0.13, 20.61)	0.69617	2::1	1.65(0.13, 20.61)	0.69617	0::0	--	--
CNVR_1769	chr3	73072445	73363209	4::3	1.35(0.3, 6.17)	0.696233	0::1	0(0, Inf)	0.991656	4::2	1.93(0.35, 10.77)	0.451672
CNVR_352	chr1	150785747	150809117	46::43	0.91(0.58, 1.43)	0.696277	45::42	0.94(0.6, 1.47)	0.774947	1::1	0.31(0.02, 6.23)	0.445559
CNVR_2616	chr4	156237313	156399608	1::1	0.57(0.04, 9.35)	0.69632	1::0	--	0.991644	0::1	0(0, Inf)	0.991034
CNVR_4603	chr8	65777411	66110791	4::3	1.36(0.29, 6.33)	0.696757	2::3	0.62(0.1, 3.76)	0.602171	2::0	--	0.986443
CNVR_4315	chr7	135420018	135641581	4::2	1.42(0.25, 8.17)	0.696758	3::2	1.18(0.19, 7.43)	0.859089	1::0	--	0.992027
CNVR_2516	chr4	120756608	121232743	4::1	1.59(0.15, 16.45)	0.696885	0::1	0(0, Inf)	0.991452	4::0	--	0.982191
CNVR_2181	chr4	7826824	7917575	3::2	1.47(0.21, 10.04)	0.697059	2::1	2.98(0.22, 40.75)	0.413547	1::1	0.59(0.04, 9.44)	0.708752
CNVR_5340	chr10	28337017	28435916	1::1	0.58(0.04, 9.25)	0.69706	1::1	0.58(0.04, 9.25)	0.69706	0::0	--	--
CNVR_1668	chr3	44119447	44146965	63::62	0.92(0.62, 1.37)	0.697141	63::62	0.92(0.62, 1.37)	0.697141	0::0	--	--
CNVR_6314	chr12	61021245	61321576	166::141	1.05(0.82, 1.36)	0.697353	165::141	1.05(0.81, 1.35)	0.708063	1::0	--	0.99259
CNVR_8163	chr18	58256651	58495330	6::5	1.28(0.37, 4.47)	0.697355	6::4	1.78(0.47, 6.74)	0.398725	0::1	0(0, Inf)	0.991076
CNVR_2729	chr5	2039954	2066166	123::95	0.94(0.71, 1.26)	0.697369	123::94	0.95(0.71, 1.27)	0.723302	0::1	0(0, Inf)	0.992095
CNVR_2865	chr5	43702887	44002171	4::5	0.76(0.19, 3)	0.697486	3::5	0.6(0.13, 2.64)	0.494617	1::0	--	0.991754
CNVR_4251	chr7	109422023	109451631	174::152	0.95(0.75, 1.21)	0.697505	173::152	0.95(0.75, 1.21)	0.673574	1::0	--	0.992027
CNVR_146	chr1	49762418	50246031	3::1	1.61(0.14, 18.11)	0.697608	3::1	1.61(0.14, 18.11)	0.697608	0::0	--	--
CNVR_7104	chr14	98107744	98458726	6::3	1.33(0.31, 5.69)	0.697808	1::2	0.43(0.04, 5.23)	0.509338	5::1	2.83(0.32, 25.19)	0.350204
CNVR_701	chr1	244464197	244537136	3::2	1.49(0.2, 11.22)	0.698128	3::2	1.49(0.2, 11.22)	0.698128	0::0	--	--
CNVR_7412	chr15	101455269	101464916	52::49	0.92(0.58, 1.43)	0.698487	50::49	0.88(0.56, 1.38)	0.566331	2::0	--	0.984058
CNVR_633	chr1	226817467	226841348	26::26	0.89(0.49, 1.62)	0.698673	26::26	0.89(0.49, 1.62)	0.698673	0::0	--	--
CNVR_3061	chr5	111184593	111413373	14::14	0.86(0.4, 1.86)	0.698683	14::14	0.86(0.4, 1.86)	0.698683	0::0	--	--
CNVR_8014	chr18	22899794	22958892	4::5	0.75(0.18, 3.19)	0.698894	4::5	0.75(0.18, 3.19)	0.698894	0::0	--	--
CNVR_1552	chr3	17188649	17221253	1::1	0.58(0.04, 9.33)	0.698981	1::1	0.58(0.04, 9.33)	0.698981	0::0	--	--
CNVR_4515	chr8	32969507	33443077	3::4	0.74(0.16, 3.43)	0.699027	1::0	--	0.990853	2::4	0.42(0.08, 2.3)	0.316314
CNVR_7257	chr15	57934701	57990910	5::5	0.78(0.22, 2.77)	0.699137	5::5	0.78(0.22, 2.77)	0.699137	0::0	--	--
CNVR_7573	chr16	64075746	64082952	2::1	0.58(0.04, 9.11)	0.699158	0::0	--	NA	2::1	0.58(0.04, 9.11)	0.699158
CNVR_1488	chr2	240182666	240244044	12::12	0.84(0.35, 2)	0.699183	12::12	0.84(0.35, 2)	0.699183	0::0	--	--
CNVR_2864	chr5	43466229	43599641	22::20	1.14(0.58, 2.26)	0.699249	21::20	1.1(0.55, 2.19)	0.793889	1::0	--	0.991754
CNVR_8699	chr21	25466484	25534659	6::4	1.3(0.34, 4.93)	0.699463	5::4	1.18(0.3, 4.67)	0.808781	1::0	--	0.992123
CNVR_6047	chr11	119426636	119696101	2::2	0.68(0.1, 4.85)	0.69969	1::1	0.64(0.04, 10.36)	0.753954	1::1	0.72(0.04, 11.53)	0.81619
CNVR_3357	chr6	18793472	18940950	6::7	0.8(0.25, 2.51)	0.699878	6::7	0.8(0.25, 2.51)	0.699878	0::0	--	--
CNVR_151	chr1	52606798	52664553	2::1	1.65(0.13, 21.35)	0.699888	2::1	1.65(0.13, 21.35)	0.699888	0::0	--	--
CNVR_7241	chr15	53671945	53719046	1::1	1.85(0.08, 41.93)	0.699941	1::1	1.85(0.08, 41.93)	0.699941	0::0	--	--
CNVR_3092	chr5	119189608	119313885	18::13	0.86(0.4, 1.84)	0.700204	18::12	0.93(0.43, 2.01)	0.848311	0::1	0(0, Inf)	0.991449
CNVR_2121	chr3	189459104	189474192	54::40	1.09(0.7, 1.69)	0.700336	54::40	1.09(0.7, 1.69)	0.700336	0::0	--	--
CNVR_4829	chr8	136662409	136887475	1::1	0.58(0.04, 9.43)	0.700427	0::1	0(0, Inf)	0.991038	1::0	--	0.991638
CNVR_4866	chr9	8277169	8416197	2::1	0.58(0.04, 9.29)	0.700431	0::1	0(0, Inf)	0.991199	2::0	--	0.991796
CNVR_6703	chr13	72989527	73124455	3::1	1.58(0.15, 16.34)	0.70086	1::1	0.57(0.04, 9.11)	0.6895	2::0	--	0.987229
CNVR_8005	chr18	19107653	19151799	3::2	1.43(0.23, 9)	0.700907	3::2	1.43(0.23, 9)	0.700907	0::0	--	--
CNVR_3974	chr7	17329402	17475608	105::83	0.94(0.68, 1.29)	0.701023	97::80	0.9(0.65, 1.25)	0.53335	8::3	1.82(0.46, 7.2)	0.39293
CNVR_645	chr1	230443778	230504876	2::1	1.68(0.12, 23.51)	0.701052	0::1	0(0, Inf)	0.991882	2::0	--	0.987343
CNVR_3609	chr6	81950967	82025947	20::19	0.88(0.45, 1.71)	0.701199	18::18	0.83(0.41, 1.65)	0.58923	2::1	1.82(0.15, 21.92)	0.636852
CNVR_7060	chr14	87952667	88008256	4::1	0.61(0.05, 7.45)	0.701244	2::1	0.43(0.03, 7.08)	0.551344	2::0	--	0.99258
CNVR_7597	chr16	71900811	72033623	2::1	1.6(0.14, 17.88)	0.701552	1::1	0.9(0.06, 14.46)	0.940104	1::0	--	0.991725
CNVR_3281	chr5	174493130	174605025	1::1	0.58(0.04, 9.33)	0.701596	1::1	0.58(0.04, 9.33)	0.701596	0::0	--	--
CNVR_3352	chr6	17225712	17347289	2::2	1.49(0.19, 11.38)	0.701756	1::2	1(0.09, 11.11)	0.99878	1::0	--	0.991769
CNVR_7351	chr15	83646105	83706700	21::16	1.15(0.56, 2.36)	0.701927	21::16	1.15(0.56, 2.36)	0.701927	0::0	--	--
CNVR_6707	chr13	73662659	73665200	121::98	1.06(0.79, 1.42)	0.702119	119::98	1.03(0.77, 1.39)	0.830738	2::0	--	0.986859
CNVR_4924	chr9	27193503	27482968	5::3	1.32(0.31, 5.6)	0.702382	2::0	--	0.987862	3::3	0.74(0.15, 3.67)	0.707803
CNVR_2816	chr5	26737458	26939925	48::42	0.92(0.58, 1.44)	0.702405	48::42	0.92(0.58, 1.44)	0.702405	0::0	--	--
CNVR_8886	chr22	48255862	48353840	2::2	1.49(0.19, 11.37)	0.702735	2::2	1.49(0.19, 11.37)	0.702735	0::0	--	--
CNVR_3984	chr7	19691229	19783978	10::10	0.84(0.34, 2.07)	0.702989	10::9	0.88(0.35, 2.2)	0.777986	0::1	0(0, Inf)	0.992142
CNVR_5832	chr11	61639573	61665123	29::23	1.12(0.62, 2.05)	0.703013	29::23	1.12(0.62, 2.05)	0.703013	0::0	--	--
CNVR_4979	chr9	77750246	77860671	1::1	0.58(0.04, 9.49)	0.70303	0::0	--	NA	1::1	0.58(0.04, 9.49)	0.70303
CNVR_5015	chr9	90079395	90188377	1::1	0.58(0.04, 9.49)	0.70303	0::0	--	NA	1::1	0.58(0.04, 9.49)	0.70303
CNVR_5114	chr9	112021543	112036120	1::1	0.58(0.04, 9.49)	0.70303	0::0	--	NA	1::1	0.58(0.04, 9.49)	0.70303
CNVR_5137	chr9	117909793	117999156	1::1	0.58(0.04, 9.49)	0.70303	0::0	--	NA	1::1	0.58(0.04, 9.49)	0.70303
CNVR_5147	chr9	119901378	119968146	1::1	0.58(0.04, 9.49)	0.70303	0::0	--	NA	1::1	0.58(0.04, 9.49)	0.70303
CNVR_5394	chr10	51461808	51504939	435::379	1.03(0.88, 1.2)	0.703419	77::112	0.62(0.45, 0.85)	0.00283862	358::267	1.2(1.01, 1.44)	0.0376716
CNVR_161	chr1	56325957	56468126	2::2	0.64(0.07, 6.23)	0.703831	2::2	0.64(0.07, 6.23)	0.703831	0::0	--	--
CNVR_2936	chr5	64851737	65013704	4::6	0.77(0.2, 2.95)	0.703907	4::6	0.77(0.2, 2.95)	0.703907	0::0	--	--
CNVR_7328	chr15	77478121	77793360	5::2	1.47(0.2, 10.64)	0.703913	4::2	1.34(0.17, 10.45)	0.779175	1::0	--	0.99258
CNVR_6880	chr14	29025319	29190653	2::2	0.68(0.1, 4.88)	0.704286	1::0	--	0.9917	1::2	0.35(0.03, 3.84)	0.387182
CNVR_255	chr1	91279915	91380544	2::4	0.7(0.11, 4.36)	0.704346	2::4	0.7(0.11, 4.36)	0.704346	0::0	--	--
CNVR_2619	chr4	157231402	157396127	5::4	0.77(0.21, 2.92)	0.704494	4::4	0.67(0.17, 2.69)	0.571393	1::0	--	0.992105
CNVR_2286	chr4	42428210	42522505	1::1	0.49(0.01, 19.21)	0.704535	0::0	--	NA	1::1	0.49(0.01, 19.21)	0.704535
CNVR_2717	chr4	185569730	185654838	16::11	1.17(0.52, 2.66)	0.704553	16::11	1.17(0.52, 2.66)	0.704553	0::0	--	--
CNVR_1140	chr2	134221398	134373196	2::3	1.43(0.23, 9.01)	0.704905	2::2	1.78(0.24, 12.92)	0.570682	0::1	0(0, Inf)	0.992381
CNVR_4722	chr8	113587644	113655645	2::3	0.7(0.11, 4.41)	0.705172	1::3	0.37(0.04, 3.77)	0.403893	1::0	--	0.991638
CNVR_5639	chr10	124535590	124640435	2::1	1.7(0.11, 27.05)	0.705348	1::1	1.15(0.05, 27.61)	0.929746	1::0	--	0.992132
CNVR_6310	chr12	59353192	59437112	4::4	0.76(0.18, 3.17)	0.705552	4::4	0.76(0.18, 3.17)	0.705552	0::0	--	--
CNVR_2408	chr4	90779823	90833373	14::14	0.86(0.4, 1.87)	0.705783	14::14	0.86(0.4, 1.87)	0.705783	0::0	--	--
CNVR_2701	chr4	182280863	182515447	3::3	0.71(0.12, 4.24)	0.705841	1::2	0.36(0.03, 4.73)	0.436008	2::1	1.46(0.1, 20.97)	0.780782
CNVR_1116	chr2	123818296	123887272	1::1	0.58(0.03, 9.73)	0.706049	1::0	--	0.991957	0::1	0(0, Inf)	0.991362
CNVR_6394	chr12	91352710	91531103	30::23	0.9(0.51, 1.58)	0.706111	30::23	0.9(0.51, 1.58)	0.706111	0::0	--	--
CNVR_5500	chr10	85972043	85992391	1::1	0.59(0.04, 9.4)	0.706538	1::1	0.59(0.04, 9.4)	0.706538	0::0	--	--
CNVR_8393	chr19	50957397	50987139	4::3	1.38(0.26, 7.3)	0.706823	3::2	1.35(0.17, 10.54)	0.773948	1::1	1.43(0.08, 24.67)	0.80621
CNVR_137	chr1	46779764	46841335	6::7	0.8(0.24, 2.63)	0.707042	0::2	0(0, Inf)	0.986933	6::5	1.13(0.31, 4.12)	0.847501
CNVR_7601	chr16	74154364	74226222	81::66	1.07(0.75, 1.54)	0.707255	78::64	1.04(0.72, 1.51)	0.820164	3::2	2.08(0.33, 13.12)	0.435647
CNVR_7984	chr18	6999377	7244829	7::5	1.27(0.37, 4.42)	0.707437	3::2	1.74(0.27, 11.02)	0.557623	4::3	0.97(0.18, 5.13)	0.972426
CNVR_4493	chr8	27418325	27450284	20::18	0.88(0.44, 1.73)	0.707698	20::18	0.88(0.44, 1.73)	0.707698	0::0	--	--
CNVR_8505	chr20	17762373	17793413	1::1	0.58(0.03, 9.74)	0.707749	1::0	--	0.991951	0::1	0(0, Inf)	0.991361
CNVR_2489	chr4	113035523	113244314	58::52	1.08(0.72, 1.62)	0.707897	57::51	1.11(0.74, 1.66)	0.623298	1::1	0.27(0.02, 4.75)	0.371034
CNVR_3129	chr5	129984085	130165571	2::1	1.58(0.14, 17.59)	0.708135	2::1	1.58(0.14, 17.59)	0.708135	0::0	--	--
CNVR_6317	chr12	62883470	62979217	5::4	0.77(0.19, 3.09)	0.7082	5::3	1.09(0.24, 4.98)	0.910195	0::1	0(0, Inf)	0.991087
CNVR_679	chr1	237462985	237711458	8::6	0.81(0.27, 2.45)	0.708202	7::4	1.21(0.35, 4.22)	0.768325	1::2	0(0, Inf)	0.987651
CNVR_7044	chr14	82508677	82682387	6::5	0.79(0.23, 2.7)	0.708264	6::5	0.79(0.23, 2.7)	0.708264	0::0	--	--
CNVR_538	chr1	204869972	204891548	1::2	0.61(0.05, 7.87)	0.708307	1::2	0.61(0.05, 7.87)	0.708307	0::0	--	--
CNVR_3936	chr7	7592576	7676344	13::12	1.18(0.5, 2.76)	0.708373	12::12	1.15(0.49, 2.72)	0.747964	1::0	--	0.992511
CNVR_6365	chr12	78922575	78965789	9::7	1.22(0.43, 3.43)	0.708408	7::7	0.93(0.31, 2.78)	0.889962	2::0	--	0.98789
CNVR_7347	chr15	81996002	82089202	40::21	1.11(0.63, 1.97)	0.70845	0::2	0(0, Inf)	0.986636	40::19	1.2(0.67, 2.16)	0.534075
CNVR_6460	chr12	110220464	110362281	22::19	0.88(0.46, 1.71)	0.708592	22::19	0.88(0.46, 1.71)	0.708592	0::0	--	--
CNVR_878	chr2	40804250	41064825	66::60	0.93(0.64, 1.35)	0.708784	64::60	0.91(0.63, 1.33)	0.630982	2::0	--	0.988686
CNVR_5474	chr10	78106937	78172024	1::1	0.59(0.04, 9.58)	0.708822	1::1	0.59(0.04, 9.58)	0.708822	0::0	--	--
CNVR_3299	chr5	180482390	180486248	51::42	1.09(0.69, 1.72)	0.708919	28::32	0.95(0.54, 1.67)	0.857775	23::10	1.43(0.64, 3.18)	0.385246
CNVR_6539	chr12	127339003	127590621	5::1	1.53(0.17, 13.99)	0.709005	1::1	0.24(0.01, 4.89)	0.356138	4::0	--	0.983469
CNVR_8677	chr21	17979622	18117109	2::2	0.69(0.1, 4.93)	0.709115	2::2	0.69(0.1, 4.93)	0.709115	0::0	--	--
CNVR_299	chr1	108132879	108352253	5::3	1.33(0.3, 5.87)	0.709232	5::3	1.33(0.3, 5.87)	0.709232	0::0	--	--
CNVR_5678	chr11	4121715	4273250	5::6	0.79(0.22, 2.8)	0.709389	2::1	2.09(0.15, 29.09)	0.581791	3::5	0.55(0.12, 2.55)	0.447207
CNVR_472	chr1	186278263	186441586	30::27	0.9(0.5, 1.6)	0.709431	28::27	0.84(0.47, 1.52)	0.567429	2::0	--	0.987599
CNVR_4973	chr9	75978400	76129531	3::3	1.41(0.23, 8.78)	0.709671	3::3	1.41(0.23, 8.78)	0.709671	0::0	--	--
CNVR_3981	chr7	19243891	19498090	6::3	1.32(0.31, 5.68)	0.709826	5::3	1.03(0.22, 4.77)	0.968423	1::0	--	0.991546
CNVR_582	chr1	215178824	215229952	17::14	0.86(0.39, 1.9)	0.709996	17::14	0.86(0.39, 1.9)	0.709996	0::0	--	--
CNVR_6908	chr14	36749320	36826424	4::3	1.35(0.28, 6.61)	0.710061	4::3	1.35(0.28, 6.61)	0.710061	0::0	--	--
CNVR_2595	chr4	149139067	149293976	1::1	0.49(0.01, 21.27)	0.710173	0::0	--	NA	1::1	0.49(0.01, 21.27)	0.710173
CNVR_2217	chr4	19516334	19667557	6::4	1.29(0.34, 4.83)	0.710287	6::4	1.29(0.34, 4.83)	0.710287	0::0	--	--
CNVR_5491	chr10	81306352	81616631	28::18	1.13(0.6, 2.1)	0.710419	15::12	0.83(0.38, 1.8)	0.633305	13::6	1.88(0.66, 5.41)	0.238756
CNVR_771	chr2	18009796	18260938	4::3	1.36(0.27, 7.01)	0.710448	3::2	1.67(0.22, 12.51)	0.620015	1::1	0.93(0.06, 14.95)	0.956391
CNVR_1921	chr3	125410843	125591426	96::80	1.06(0.77, 1.47)	0.710769	2::0	--	0.989089	94::80	1.05(0.76, 1.46)	0.747611
CNVR_5940	chr11	87980466	87998953	2::1	1.64(0.12, 22.8)	0.710866	1::1	1.34(0.08, 23.19)	0.838977	1::0	--	0.992427
CNVR_7098	chr14	96484153	96586859	1::1	1.78(0.08, 37.75)	0.711023	0::1	0(0, Inf)	0.992271	1::0	--	0.991638
CNVR_2969	chr5	77073534	77136416	15::22	0.87(0.43, 1.78)	0.711039	15::22	0.87(0.43, 1.78)	0.711039	0::0	--	--
CNVR_7283	chr15	63343631	63578539	9::8	1.21(0.44, 3.36)	0.711091	9::8	1.21(0.44, 3.36)	0.711091	0::0	--	--
CNVR_3949	chr7	11555918	11578387	1::1	1.79(0.08, 38.67)	0.711124	0::1	0(0, Inf)	0.99229	1::0	--	0.991654
CNVR_1261	chr2	173302006	173304303	208::152	1.04(0.83, 1.32)	0.71119	208::150	1.06(0.84, 1.33)	0.640162	0::2	0(0, Inf)	0.986745
CNVR_4732	chr8	116657235	116700848	20::12	1.16(0.53, 2.55)	0.711284	20::12	1.16(0.53, 2.55)	0.711284	0::0	--	--
CNVR_1535	chr3	12302462	12402475	12::9	1.2(0.46, 3.12)	0.711358	11::8	1.1(0.4, 3.03)	0.847112	1::1	2.29(0.14, 37.6)	0.562135
CNVR_8528	chr20	24907402	25085761	2::3	0.67(0.08, 5.51)	0.711672	2::3	0.67(0.08, 5.51)	0.711672	0::0	--	--
CNVR_8128	chr18	48347125	48635954	2::4	0.72(0.12, 4.18)	0.711687	2::4	0.72(0.12, 4.18)	0.711687	0::0	--	--
CNVR_4270	chr7	120585096	120714701	3::5	0.72(0.13, 4.06)	0.711724	3::4	0.72(0.13, 4.06)	0.711724	0::1	--	--
CNVR_4281	chr7	123902405	123918642	4::2	1.38(0.25, 7.73)	0.711754	3::1	2.16(0.22, 21.3)	0.509833	1::1	0.64(0.04, 10.65)	0.753605
CNVR_5322	chr10	22511452	22663765	63::68	0.93(0.62, 1.38)	0.711844	62::68	0.91(0.61, 1.36)	0.648206	1::0	--	0.991657
CNVR_6770	chr13	94360132	94634578	3::2	1.41(0.23, 8.73)	0.711883	2::2	0.98(0.13, 7.27)	0.985881	1::0	--	0.991633
CNVR_6740	chr13	83994775	84072117	45::38	0.92(0.58, 1.45)	0.712434	45::38	0.92(0.58, 1.45)	0.712434	0::0	--	--
CNVR_4895	chr9	18760031	19111638	11::9	0.83(0.32, 2.2)	0.712642	7::5	0.95(0.26, 3.49)	0.938589	4::4	0.71(0.16, 3.04)	0.639668
CNVR_5826	chr11	59026901	59042013	200::178	0.96(0.77, 1.2)	0.712822	200::176	0.97(0.78, 1.21)	0.770554	0::2	0(0, Inf)	0.98706
CNVR_5961	chr11	95341912	95412394	7::7	0.82(0.28, 2.41)	0.713139	7::7	0.82(0.28, 2.41)	0.713139	0::0	--	--
CNVR_8233	chr19	5022604	5154422	31::26	0.9(0.51, 1.59)	0.713183	31::26	0.9(0.51, 1.59)	0.713183	0::0	--	--
CNVR_4459	chr8	19400018	19423867	7::6	0.81(0.25, 2.56)	0.713228	5::6	0.54(0.15, 1.91)	0.337847	2::0	--	0.987986
CNVR_4762	chr8	124518530	124574280	6::3	1.3(0.32, 5.25)	0.713599	6::3	1.3(0.32, 5.25)	0.713599	0::0	--	--
CNVR_6619	chr13	36242931	36246234	1::1	0.59(0.04, 9.54)	0.713603	0::1	0(0, Inf)	0.991227	1::0	--	0.991798
CNVR_6758	chr13	90261236	90483983	12::12	0.86(0.38, 1.95)	0.71366	11::11	0.9(0.38, 2.12)	0.812541	1::1	0.5(0.03, 8.09)	0.624445
CNVR_4131	chr7	72722981	72761179	2::1	1.57(0.14, 17.57)	0.713665	0::0	--	NA	2::1	1.57(0.14, 17.57)	0.713665
CNVR_8382	chr19	48498337	48537586	1::1	0.6(0.04, 9.54)	0.71406	1::0	--	0.991775	0::1	0(0, Inf)	0.991207
CNVR_1378	chr2	206843819	207045771	2::2	1.47(0.19, 11.32)	0.714178	2::2	1.47(0.19, 11.32)	0.714178	0::0	--	--
CNVR_782	chr2	19305963	19306199	3::3	0.73(0.14, 3.94)	0.71441	2::3	0.49(0.07, 3.19)	0.452775	1::0	--	0.991756
CNVR_6839	chr13	111765846	111807649	4::4	0.75(0.16, 3.46)	0.714457	4::4	0.75(0.16, 3.46)	0.714457	0::0	--	--
CNVR_5828	chr11	60162000	60428083	5::5	1.3(0.32, 5.25)	0.714551	4::4	1.29(0.26, 6.28)	0.755097	1::1	1.34(0.07, 25.42)	0.847339
CNVR_4923	chr9	26869480	27166160	3::5	0.75(0.17, 3.41)	0.714686	2::4	0.74(0.12, 4.42)	0.739021	1::1	0.8(0.05, 13.44)	0.876236
CNVR_4153	chr7	80082170	80082967	16::11	1.16(0.52, 2.6)	0.715129	16::11	1.16(0.52, 2.6)	0.715129	0::0	--	--
CNVR_6590	chr13	29063969	29161337	5::7	0.79(0.22, 2.79)	0.715133	5::7	0.79(0.22, 2.79)	0.715133	0::0	--	--
CNVR_1000	chr2	76387187	76501380	18::14	0.87(0.41, 1.83)	0.715168	18::14	0.87(0.41, 1.83)	0.715168	0::0	--	--
CNVR_4375	chr7	154731607	154832227	3::3	1.37(0.25, 7.56)	0.715327	2::3	1.15(0.18, 7.25)	0.885349	1::0	--	0.992027
CNVR_5608	chr10	120428699	120516405	4::4	0.76(0.18, 3.23)	0.715413	4::4	0.76(0.18, 3.23)	0.715413	0::0	--	--
CNVR_4892	chr9	18386143	18485435	2::1	1.62(0.12, 22.06)	0.715503	0::1	0(0, Inf)	0.990371	2::0	--	0.987612
CNVR_8344	chr19	38793319	38821698	215::183	0.96(0.78, 1.19)	0.715537	214::183	0.96(0.78, 1.19)	0.715537	1::0	0.53(0, Inf)	0.999649
CNVR_8266	chr19	14731686	14826953	12::9	1.18(0.48, 2.93)	0.715557	12::8	1.24(0.49, 3.15)	0.645177	0::1	0(0, Inf)	0.992242
CNVR_760	chr2	14317807	14607632	9::8	0.82(0.28, 2.4)	0.715665	9::8	0.82(0.28, 2.4)	0.715665	0::0	--	--
CNVR_549	chr1	205630893	205646279	26::29	0.9(0.49, 1.62)	0.71569	26::29	0.9(0.49, 1.62)	0.71569	0::0	--	--
CNVR_6933	chr14	50294124	50446618	14::13	0.87(0.4, 1.88)	0.715788	13::13	0.81(0.37, 1.78)	0.60205	1::0	--	0.991749
CNVR_8156	chr18	56930120	57032654	3::2	1.42(0.21, 9.57)	0.715803	3::2	1.42(0.21, 9.57)	0.715803	0::0	--	--
CNVR_6675	chr13	56623880	56775578	7::9	0.83(0.3, 2.31)	0.716155	7::9	0.83(0.3, 2.31)	0.716155	0::0	--	--
CNVR_2446	chr4	100264102	100274158	10::6	0.82(0.28, 2.4)	0.716213	10::5	0.9(0.29, 2.77)	0.854446	0::1	0(0, Inf)	0.991846
CNVR_5814	chr11	55340379	55486816	255::207	1.04(0.85, 1.27)	0.716264	254::207	1.04(0.84, 1.27)	0.740035	1::0	--	0.991903
CNVR_7548	chr16	57392733	57636679	40::29	1.1(0.66, 1.83)	0.716458	40::29	1.1(0.66, 1.83)	0.716458	0::0	--	--
CNVR_4956	chr9	38235659	38312366	2::1	1.62(0.12, 21.8)	0.716477	2::0	--	0.988531	0::1	0(0, Inf)	0.991919
CNVR_4542	chr8	42801655	42868140	3::1	1.54(0.15, 15.89)	0.716655	1::1	0.77(0.05, 12.73)	0.857597	2::0	--	0.988665
CNVR_201	chr1	70721123	70948789	3::3	0.71(0.11, 4.56)	0.716781	3::3	0.71(0.11, 4.56)	0.716781	0::0	--	--
CNVR_2293	chr4	44685334	45031257	3::5	0.75(0.16, 3.56)	0.716821	3::5	0.75(0.16, 3.56)	0.716821	0::0	--	--
CNVR_1979	chr3	144839650	144903864	29::23	1.11(0.62, 1.98)	0.716878	29::23	1.11(0.62, 1.98)	0.716878	0::0	--	--
CNVR_5605	chr10	118366720	118440706	4::3	1.33(0.29, 6.1)	0.716924	4::3	1.33(0.29, 6.1)	0.716924	0::0	--	--
CNVR_6342	chr12	70509873	70586217	2::2	0.66(0.07, 6.16)	0.716931	1::1	1.74(0.1, 28.73)	0.70021	1::1	0.24(0.01, 4.33)	0.331441
CNVR_2546	chr4	131127633	131264118	88::74	1.06(0.76, 1.49)	0.717069	87::74	1.05(0.75, 1.48)	0.765142	1::0	--	0.991741
CNVR_638	chr1	228260728	228412309	178::139	1.05(0.82, 1.33)	0.717116	177::139	1.04(0.81, 1.32)	0.759901	1::0	--	0.991545
CNVR_8593	chr20	46013748	46292276	1::1	0.6(0.04, 9.81)	0.717436	0::0	--	NA	1::1	0.6(0.04, 9.81)	0.717436
CNVR_7809	chr17	43853457	43859931	3::2	1.47(0.18, 12.13)	0.717695	3::2	1.47(0.18, 12.13)	0.717695	0::0	--	--
CNVR_3525	chr6	44863106	45181341	19::16	1.14(0.56, 2.31)	0.717992	18::15	1.19(0.58, 2.47)	0.633955	1::1	0.56(0.03, 8.98)	0.680424
CNVR_6600	chr13	31748541	31800253	1::1	0.51(0.01, 19.01)	0.718114	0::0	--	NA	1::1	0.51(0.01, 19.01)	0.718114
CNVR_6093	chr11	131619360	131727427	1::1	1.67(0.1, 27.42)	0.718246	0::1	0(0, Inf)	0.991891	1::0	--	0.991326
CNVR_871	chr2	39448453	39583447	33::22	1.11(0.62, 2)	0.718367	33::22	1.11(0.62, 2)	0.718367	0::0	--	--
CNVR_3575	chr6	68983457	69296763	20::17	1.13(0.58, 2.2)	0.718476	20::17	1.13(0.58, 2.2)	0.718476	0::0	--	--
CNVR_8559	chr20	37266205	37394433	2::1	1.57(0.13, 18.26)	0.718847	1::0	--	0.991733	1::1	0.85(0.05, 14.79)	0.911243
CNVR_2624	chr4	159665581	159857152	4::5	1.32(0.29, 5.97)	0.719098	4::5	1.32(0.29, 5.97)	0.719098	0::0	--	--
CNVR_8199	chr18	68942563	69133153	12::11	0.85(0.36, 2.02)	0.71914	12::11	0.85(0.36, 2.02)	0.71914	0::0	--	--
CNVR_3102	chr5	122098688	122287010	2::1	1.61(0.12, 21.62)	0.71941	2::1	1.61(0.12, 21.62)	0.71941	0::0	--	--
CNVR_1070	chr2	106358929	106507544	3::3	0.74(0.14, 3.84)	0.719513	3::2	0.92(0.15, 5.58)	0.928743	0::1	0(0, Inf)	0.991861
CNVR_4067	chr7	42344694	42413021	1::1	0.59(0.03, 10.19)	0.72008	1::1	0.59(0.03, 10.19)	0.72008	0::0	--	--
CNVR_6286	chr12	52840301	52867342	29::20	1.12(0.61, 2.05)	0.720182	28::19	1.17(0.63, 2.17)	0.624935	1::1	0.43(0.03, 6.99)	0.549616
CNVR_1004	chr2	77021928	77168088	121::98	1.06(0.79, 1.42)	0.72028	121::98	1.06(0.79, 1.42)	0.72028	0::0	--	--
CNVR_7871	chr17	57206124	57521209	3::3	0.74(0.14, 3.97)	0.720916	2::1	2.12(0.15, 29.31)	0.574556	1::2	0.29(0.03, 3.35)	0.322441
CNVR_7463	chr16	17365105	17536506	2::3	0.7(0.1, 4.99)	0.720946	2::3	0.7(0.1, 4.99)	0.720946	0::0	--	--
CNVR_3121	chr5	126899205	127079948	1::1	0.6(0.04, 9.66)	0.721158	1::0	--	0.991741	0::1	0(0, Inf)	0.991188
CNVR_6172	chr12	18375072	18409073	13::12	1.17(0.5, 2.76)	0.721182	13::11	1.35(0.56, 3.26)	0.502598	0::1	0(0, Inf)	0.991034
CNVR_3747	chr6	123086143	123212786	4::4	1.31(0.29, 5.91)	0.721322	4::2	2.79(0.46, 16.89)	0.263926	0::2	0(0, Inf)	0.986439
CNVR_799	chr2	21067681	21087325	2::3	0.71(0.11, 4.73)	0.721624	2::3	0.71(0.11, 4.73)	0.721624	0::0	--	--
CNVR_73	chr1	24827829	24901122	1::2	0.63(0.05, 8.02)	0.721702	1::2	0.63(0.05, 8.02)	0.721702	0::0	--	--
CNVR_790	chr2	19921630	19936239	1::1	0.6(0.04, 9.82)	0.7218	1::1	0.6(0.04, 9.82)	0.7218	0::0	--	--
CNVR_5586	chr10	114382626	114392094	2::2	0.67(0.07, 6.04)	0.722157	2::2	0.67(0.07, 6.04)	0.722157	0::0	--	--
CNVR_740	chr2	9805923	9835318	11::10	0.84(0.33, 2.15)	0.722289	11::10	0.84(0.33, 2.15)	0.722289	0::0	--	--
CNVR_5985	chr11	102157975	102413124	3::3	0.75(0.15, 3.73)	0.722365	1::1	0.85(0.05, 13.75)	0.911063	2::2	0.7(0.1, 5)	0.721326
CNVR_8368	chr19	44454909	44669690	3::3	0.72(0.12, 4.35)	0.722484	3::3	0.72(0.12, 4.35)	0.722484	0::0	--	--
CNVR_8070	chr18	30334036	30384520	20::19	1.14(0.56, 2.29)	0.722753	20::19	1.14(0.56, 2.29)	0.722753	0::0	--	--
CNVR_4363	chr7	151364264	151431467	6::4	1.28(0.33, 4.93)	0.722846	5::4	1.09(0.27, 4.45)	0.906131	1::0	--	0.991779
CNVR_8406	chr19	53390098	53474390	46::43	0.92(0.59, 1.45)	0.722864	3::0	--	0.9845	43::43	0.88(0.55, 1.38)	0.569608
CNVR_3402	chr6	25270401	25436956	4::7	0.78(0.21, 3)	0.722889	3::4	1.41(0.25, 7.98)	0.698418	1::3	0.32(0.03, 3.3)	0.341086
CNVR_8535	chr20	31024450	31246663	7::4	1.27(0.34, 4.76)	0.723153	6::4	1.05(0.26, 4.17)	0.943569	1::0	--	0.991609
CNVR_3854	chr6	153103035	153131810	9::6	1.21(0.42, 3.48)	0.723292	9::6	1.21(0.42, 3.48)	0.723292	0::0	--	--
CNVR_8688	chr21	21231303	21278833	7::5	0.79(0.21, 2.93)	0.723516	6::5	0.65(0.16, 2.59)	0.540319	1::0	--	0.991838
CNVR_7222	chr15	47704791	47743735	4::6	0.78(0.2, 3.05)	0.723546	3::5	0.62(0.14, 2.84)	0.538321	1::1	2.07(0.1, 42.52)	0.637633
CNVR_6931	chr14	48699349	49039025	3::2	1.4(0.22, 8.86)	0.723677	3::2	1.4(0.22, 8.86)	0.723677	0::0	--	--
CNVR_3340	chr6	13490904	13514748	29::24	1.12(0.61, 2.04)	0.724004	28::23	1.14(0.61, 2.11)	0.684827	1::1	0.75(0.05, 12.1)	0.840704
CNVR_3923	chr7	943359	962362	298::241	1.03(0.86, 1.25)	0.724129	294::239	1.03(0.85, 1.24)	0.763441	4::2	1.53(0.27, 8.55)	0.631317
CNVR_5265	chr10	8893967	8926701	21::18	1.13(0.57, 2.24)	0.724134	21::18	1.13(0.57, 2.24)	0.724134	0::0	--	--
CNVR_4272	chr7	120962164	121152480	1::1	1.72(0.08, 35.52)	0.724536	1::1	1.72(0.08, 35.52)	0.724536	0::0	--	--
CNVR_7085	chr14	94559984	94735680	1::2	0.64(0.05, 7.84)	0.72471	0::1	0(0, Inf)	0.992029	1::1	0.95(0.05, 16.31)	0.969746
CNVR_6420	chr12	97665488	97855085	1::1	0.53(0.02, 17.71)	0.724917	0::0	--	NA	1::1	0.53(0.02, 17.71)	0.724917
CNVR_5698	chr11	8218443	8275128	22::22	0.89(0.46, 1.72)	0.725064	21::21	0.93(0.47, 1.81)	0.821468	1::1	0.29(0.01, 9.9)	0.489605
CNVR_7185	chr15	38307759	38535592	1::2	0.64(0.05, 7.94)	0.725123	0::1	0(0, Inf)	0.992263	1::1	0.83(0.05, 13.27)	0.892325
CNVR_6639	chr13	44223898	44381837	2::1	1.54(0.14, 17.33)	0.725242	1::0	--	0.991569	1::1	0.73(0.04, 12.1)	0.826855
CNVR_6329	chr12	66318217	66383844	3::2	1.38(0.23, 8.41)	0.725256	3::2	1.38(0.23, 8.41)	0.725256	0::0	--	--
CNVR_8316	chr19	31820493	31888400	4::1	0.63(0.05, 8.48)	0.725462	4::1	0.63(0.05, 8.48)	0.725462	0::0	--	--
CNVR_4994	chr9	81896716	81975179	2::1	1.55(0.14, 17.71)	0.72568	1::1	0.82(0.05, 13.88)	0.887764	1::0	--	0.991698
CNVR_5885	chr11	74015281	74154110	17::20	0.88(0.44, 1.77)	0.72592	16::20	0.87(0.43, 1.75)	0.688739	1::0	--	0.992493
CNVR_7234	chr15	50697129	51045363	15::16	0.87(0.41, 1.85)	0.726022	10::14	0.65(0.27, 1.54)	0.327816	5::2	2.56(0.44, 14.76)	0.293195
CNVR_5023	chr9	92443637	92528699	3::2	1.42(0.2, 10.31)	0.726045	0::0	--	NA	3::2	1.42(0.2, 10.31)	0.726045
CNVR_3805	chr6	140679077	140864559	5::4	0.77(0.18, 3.25)	0.726328	4::4	0.62(0.13, 2.84)	0.534386	1::0	--	0.991889
CNVR_4561	chr8	53729375	53935439	21::11	1.15(0.52, 2.56)	0.726498	12::6	1.21(0.42, 3.47)	0.722287	9::5	1.08(0.32, 3.66)	0.902895
CNVR_936	chr2	55524799	55639981	34::30	1.1(0.64, 1.88)	0.727158	34::30	1.1(0.64, 1.88)	0.727158	0::0	--	--
CNVR_5435	chr10	64280182	64300894	55::49	0.93(0.61, 1.42)	0.727658	55::49	0.93(0.61, 1.42)	0.727658	0::0	--	--
CNVR_3453	chr6	32362521	32364053	7::7	0.82(0.26, 2.55)	0.727661	7::7	0.82(0.26, 2.55)	0.727661	0::0	--	--
CNVR_4279	chr7	123314446	123442157	7::4	1.26(0.34, 4.67)	0.727777	7::4	1.26(0.34, 4.67)	0.727777	0::0	--	--
CNVR_3866	chr6	154864125	154989337	2::2	0.7(0.1, 5.08)	0.72785	1::2	0.31(0.03, 3.45)	0.341543	1::0	--	0.991458
CNVR_6713	chr13	75331093	75547122	12::8	1.18(0.46, 3)	0.728369	11::7	1.17(0.44, 3.12)	0.757278	1::1	1.28(0.07, 22.84)	0.864501
CNVR_8403	chr19	51749589	51766418	7::6	1.24(0.37, 4.07)	0.728437	6::4	1.47(0.36, 5.98)	0.591573	1::2	0.75(0.07, 8.64)	0.81764
CNVR_485	chr1	190288297	190497341	21::19	0.89(0.47, 1.71)	0.728447	20::19	0.83(0.43, 1.6)	0.577482	1::0	--	0.99121
CNVR_3384	chr6	23904420	23905916	4::5	0.77(0.17, 3.47)	0.728535	3::5	0.43(0.08, 2.35)	0.331249	1::0	--	0.990729
CNVR_4098	chr7	53467605	53579507	98::77	0.94(0.68, 1.31)	0.728901	97::77	0.93(0.68, 1.29)	0.679255	1::0	--	0.991698
CNVR_1968	chr3	141454240	141528377	4::3	0.74(0.13, 4.18)	0.729137	4::3	0.74(0.13, 4.18)	0.729137	0::0	--	--
CNVR_4931	chr9	31219767	31384830	34::31	0.91(0.54, 1.54)	0.72928	33::31	0.88(0.52, 1.5)	0.648736	1::0	--	0.991698
CNVR_1043	chr2	88381353	88397807	1::1	0.55(0.02, 15.94)	0.729475	1::1	0.55(0.02, 15.94)	0.729475	0::0	--	--
CNVR_925	chr2	53216917	53263117	3::3	0.75(0.15, 3.85)	0.729679	3::2	1(0.16, 6.1)	0.996368	0::1	0(0, Inf)	0.991672
CNVR_2652	chr4	169056777	169090280	15::15	0.87(0.4, 1.88)	0.7297	15::14	0.97(0.44, 2.12)	0.938572	0::1	0(0, Inf)	0.991034
CNVR_2098	chr3	183329439	183435755	4::6	0.79(0.2, 3.04)	0.729768	4::5	0.91(0.22, 3.71)	0.894497	0::1	0(0, Inf)	0.991867
CNVR_7298	chr15	67311872	67378204	6::9	0.82(0.27, 2.49)	0.729785	6::8	0.96(0.31, 3.01)	0.946975	0::1	0(0, Inf)	0.991454
CNVR_5115	chr9	112165546	112325052	2::1	1.54(0.13, 18.14)	0.730072	2::1	1.54(0.13, 18.14)	0.730072	0::0	--	--
CNVR_2724	chr4	190803171	190895520	144::139	0.96(0.74, 1.24)	0.730154	1::0	--	0.991391	143::139	0.95(0.73, 1.23)	0.677625
CNVR_2338	chr4	67282970	67529652	25::24	0.9(0.5, 1.63)	0.730279	25::21	1.07(0.58, 1.98)	0.82309	0::3	0(0, Inf)	0.984337
CNVR_1683	chr3	50849368	51137090	8::5	1.22(0.39, 3.87)	0.730705	8::5	1.22(0.39, 3.87)	0.730705	0::0	--	--
CNVR_8340	chr19	38464244	38544632	4::4	1.3(0.29, 5.84)	0.730833	4::3	1.64(0.32, 8.34)	0.550624	0::1	0(0, Inf)	0.991974
CNVR_6783	chr13	98255432	98342777	2::2	0.67(0.07, 6.8)	0.730851	2::2	0.67(0.07, 6.8)	0.730851	0::0	--	--
CNVR_8180	chr18	64029358	64052056	7::4	1.28(0.32, 5.1)	0.730908	5::3	1.15(0.23, 5.65)	0.861892	2::1	1.73(0.11, 27.99)	0.699794
CNVR_2017	chr3	156725208	156746700	8::4	1.24(0.36, 4.21)	0.731241	8::4	1.24(0.36, 4.21)	0.731241	0::0	--	--
CNVR_2090	chr3	181055378	181188255	10::6	1.2(0.42, 3.43)	0.731302	10::6	1.2(0.42, 3.43)	0.731302	0::0	--	--
CNVR_2281	chr4	41205240	41266296	7::4	1.26(0.33, 4.76)	0.731326	6::4	1.07(0.27, 4.24)	0.919113	1::0	--	0.991745
CNVR_8421	chr19	56249445	56357907	9::6	1.21(0.4, 3.65)	0.73133	7::2	3.1(0.61, 15.9)	0.174433	2::4	0.34(0.06, 2.04)	0.239456
CNVR_4952	chr9	36975108	37050149	15::12	1.16(0.5, 2.69)	0.73139	15::12	1.16(0.5, 2.69)	0.73139	0::0	--	--
CNVR_8006	chr18	19164290	19475556	2::2	1.42(0.19, 10.47)	0.731416	2::2	1.42(0.19, 10.47)	0.731416	0::0	--	--
CNVR_225	chr1	81070850	81071434	10::8	1.18(0.45, 3.12)	0.731519	10::8	1.18(0.45, 3.12)	0.731519	0::0	--	--
CNVR_4472	chr8	23133617	23148931	47::33	1.09(0.66, 1.81)	0.731537	46::33	1.06(0.64, 1.77)	0.8128	1::0	--	0.991638
CNVR_1071	chr2	107423395	107516534	2::3	1.39(0.21, 9.01)	0.731547	1::3	0.89(0.09, 8.85)	0.921928	1::0	--	0.991614
CNVR_5935	chr11	86434737	86605460	13::13	1.15(0.51, 2.63)	0.73169	11::12	1.1(0.46, 2.63)	0.830889	2::1	1.77(0.13, 24.72)	0.669769
CNVR_2387	chr4	84347423	84356455	4::5	0.79(0.2, 3.1)	0.732065	4::4	0.85(0.21, 3.47)	0.81639	0::1	0(0, Inf)	0.992335
CNVR_3262	chr5	168172273	168574136	1::1	1.69(0.08, 33.48)	0.732079	0::0	--	NA	1::1	1.69(0.08, 33.48)	0.732079
CNVR_5148	chr9	120122802	120216661	1::1	1.64(0.1, 28.44)	0.732181	1::1	1.64(0.1, 28.44)	0.732181	0::0	--	--
CNVR_2901	chr5	57172368	57197513	1::1	0.62(0.04, 9.93)	0.732378	1::1	0.62(0.04, 9.93)	0.732378	0::0	--	--
CNVR_4921	chr9	26014600	26102955	13::12	1.16(0.5, 2.7)	0.732788	11::12	1.07(0.45, 2.56)	0.87685	2::0	--	0.98782
CNVR_124	chr1	41524538	41640687	4::2	1.35(0.24, 7.61)	0.732988	4::2	1.35(0.24, 7.61)	0.732988	0::0	--	--
CNVR_4491	chr8	27251325	27319848	21::17	1.13(0.57, 2.22)	0.733046	20::17	1.05(0.53, 2.1)	0.88419	1::0	--	0.991305
CNVR_7498	chr16	30958481	31111065	9::5	1.22(0.39, 3.8)	0.733093	9::5	1.22(0.39, 3.8)	0.733093	0::0	--	--
CNVR_7646	chr16	83941726	84036682	87::82	0.94(0.68, 1.31)	0.733168	87::81	0.95(0.68, 1.32)	0.761632	0::1	0(0, Inf)	0.992136
CNVR_7240	chr15	53527644	53593019	1::3	0.65(0.05, 7.76)	0.733472	0::1	0(0, Inf)	0.991996	1::2	0.97(0.06, 14.79)	0.983567
CNVR_6209	chr12	28345444	28355255	444::373	1.03(0.88, 1.2)	0.733483	441::370	1.03(0.88, 1.21)	0.71528	3::3	0.81(0.16, 4.17)	0.805177
CNVR_1740	chr3	65645149	65693960	2::2	0.69(0.08, 5.84)	0.733532	2::2	0.69(0.08, 5.84)	0.733532	0::0	--	--
CNVR_1041	chr2	86263288	86505328	24::20	0.89(0.46, 1.73)	0.733574	10::10	0.81(0.31, 2.14)	0.668296	14::10	0.97(0.39, 2.4)	0.947875
CNVR_1025	chr2	81722849	81731318	3::1	1.65(0.09, 29.6)	0.733804	3::1	1.65(0.09, 29.6)	0.733804	0::0	--	--
CNVR_4171	chr7	84627231	84741790	86::73	0.94(0.67, 1.32)	0.733817	86::73	0.94(0.67, 1.32)	0.733817	0::0	--	--
CNVR_8352	chr19	40320168	40328910	1::1	0.61(0.04, 10.25)	0.734137	1::1	0.61(0.04, 10.25)	0.734137	0::0	--	--
CNVR_3730	chr6	117724499	117742918	17::12	1.15(0.51, 2.56)	0.734324	3::3	0.69(0.12, 4.05)	0.685535	14::9	1.31(0.53, 3.24)	0.561302
CNVR_2120	chr3	189385386	189391824	5::7	0.81(0.23, 2.82)	0.734381	5::7	0.81(0.23, 2.82)	0.734381	0::0	--	--
CNVR_4075	chr7	45565811	45771544	9::10	0.85(0.33, 2.2)	0.73445	9::10	0.85(0.33, 2.2)	0.73445	0::0	--	--
CNVR_2141	chr3	193776634	193878036	6::8	0.81(0.24, 2.7)	0.734562	6::7	0.9(0.26, 3.11)	0.868475	0::1	0(0, Inf)	0.991934
CNVR_5628	chr10	123353869	123372432	310::252	0.97(0.8, 1.17)	0.734572	309::250	0.97(0.81, 1.18)	0.778945	1::2	0.34(0.02, 4.62)	0.417563
CNVR_1225	chr2	165049684	165195315	3::2	1.38(0.21, 8.97)	0.734784	3::2	1.38(0.21, 8.97)	0.734784	0::0	--	--
CNVR_3305	chr6	1921848	2366200	4::4	0.77(0.17, 3.45)	0.735025	2::2	0.84(0.12, 6.03)	0.859977	2::2	0.69(0.07, 6.82)	0.753599
CNVR_7118	chr14	101673914	101727108	5::2	1.35(0.24, 7.75)	0.735345	1::1	0.36(0.01, 12.21)	0.569484	4::1	2.17(0.23, 20.35)	0.496027
CNVR_5314	chr10	20699550	20846701	4::3	1.31(0.27, 6.3)	0.73587	4::3	1.31(0.27, 6.3)	0.73587	0::0	--	--
CNVR_8353	chr19	40357018	40447258	5::4	1.28(0.3, 5.39)	0.736156	5::4	1.28(0.3, 5.39)	0.736156	0::0	--	--
CNVR_1603	chr3	28011628	28043716	1::2	0.66(0.06, 7.59)	0.736447	1::2	0.66(0.06, 7.59)	0.736447	0::0	--	--
CNVR_8725	chr21	30847259	31000416	1::1	0.62(0.04, 10.04)	0.736453	0::0	--	NA	1::1	0.62(0.04, 10.04)	0.736453
CNVR_2894	chr5	55772489	55808215	19::15	1.14(0.53, 2.43)	0.736547	19::14	1.21(0.56, 2.62)	0.627923	0::1	0(0, Inf)	0.991772
CNVR_3250	chr5	164786295	164846824	1::1	0.62(0.04, 9.95)	0.736729	1::0	--	0.99171	0::1	0(0, Inf)	0.991188
CNVR_523	chr1	203232771	203308969	16::12	1.14(0.52, 2.5)	0.736809	16::12	1.14(0.52, 2.5)	0.736809	0::0	--	--
CNVR_785	chr2	19694200	19713605	6::7	0.82(0.26, 2.57)	0.737154	5::7	0.7(0.21, 2.32)	0.56081	1::0	--	0.99172
CNVR_8305	chr19	23540672	23609793	6::5	0.8(0.22, 2.89)	0.73759	6::3	1.6(0.34, 7.48)	0.551378	0::2	0(0, Inf)	0.987138
CNVR_1012	chr2	78987268	79012164	6::7	0.81(0.23, 2.82)	0.737681	6::7	0.81(0.23, 2.82)	0.737681	0::0	--	--
CNVR_6058	chr11	122940169	123063366	2::1	1.51(0.13, 16.99)	0.73793	2::0	--	0.987971	0::1	0(0, Inf)	0.991316
CNVR_3017	chr5	92900944	92987802	4::5	1.27(0.31, 5.27)	0.738022	4::5	1.27(0.31, 5.27)	0.738022	0::0	--	--
CNVR_4388	chr7	158245174	158350294	3::4	1.36(0.23, 8.18)	0.738048	2::1	1.88(0.13, 26.32)	0.637524	1::3	1(0.07, 13.29)	0.998728
CNVR_985	chr2	71115883	71409351	6::4	1.25(0.33, 4.7)	0.738219	5::4	1.08(0.27, 4.27)	0.915551	1::0	--	0.991798
CNVR_3950	chr7	11677840	11809624	43::36	0.92(0.58, 1.47)	0.738883	40::34	0.94(0.58, 1.52)	0.813405	3::2	0.61(0.08, 4.74)	0.636218
CNVR_4462	chr8	20331946	20548818	2::3	0.73(0.12, 4.63)	0.738905	1::2	0.59(0.05, 7.24)	0.679721	1::1	0.96(0.06, 15.42)	0.976109
CNVR_8331	chr19	36345951	36440253	4::2	1.35(0.23, 7.88)	0.739126	4::2	1.35(0.23, 7.88)	0.739126	0::0	--	--
CNVR_3033	chr5	99417062	99608857	59::48	1.07(0.71, 1.61)	0.739285	52::38	1.19(0.76, 1.85)	0.446988	7::10	0.57(0.19, 1.72)	0.320105
CNVR_6444	chr12	105960233	106070479	2::1	0.61(0.03, 11.35)	0.739523	0::0	--	NA	2::1	0.61(0.03, 11.35)	0.739523
CNVR_1455	chr2	231343090	231433238	3::4	0.77(0.16, 3.68)	0.739547	2::1	2.09(0.17, 25.83)	0.566595	1::3	0.34(0.03, 3.47)	0.361199
CNVR_4076	chr7	46059924	46206781	5::3	1.3(0.28, 6.02)	0.739652	5::3	1.3(0.28, 6.02)	0.739652	0::0	--	--
CNVR_7643	chr16	83105406	83145351	8::5	1.23(0.36, 4.29)	0.7399	8::5	1.23(0.36, 4.29)	0.7399	0::0	--	--
CNVR_6561	chr13	19316500	19479226	224::199	1.04(0.84, 1.28)	0.739983	1::0	--	0.990891	223::199	1.03(0.83, 1.27)	0.799526
CNVR_3466	chr6	33872561	33877294	1::1	0.62(0.04, 10.3)	0.740008	1::1	0.62(0.04, 10.3)	0.740008	0::0	--	--
CNVR_2363	chr4	76359426	76461013	19::17	0.89(0.45, 1.75)	0.740271	18::16	0.89(0.45, 1.78)	0.743045	1::1	0.92(0.04, 20.89)	0.957787
CNVR_98	chr1	32397788	32575568	1::1	1.66(0.08, 33.25)	0.740347	1::1	1.66(0.08, 33.25)	0.740347	0::0	--	--
CNVR_390	chr1	160630143	160710746	9::7	1.19(0.42, 3.37)	0.740582	9::7	1.19(0.42, 3.37)	0.740582	0::0	--	--
CNVR_3797	chr6	138791986	138794629	1::1	1.63(0.09, 29.95)	0.740951	1::1	1.63(0.09, 29.95)	0.740951	0::0	--	--
CNVR_4309	chr7	131342486	131601174	1::1	0.62(0.04, 10.2)	0.740973	0::0	--	NA	1::1	0.62(0.04, 10.2)	0.740973
CNVR_6710	chr13	74405693	74432323	2::2	0.72(0.1, 5.14)	0.741086	2::2	0.72(0.1, 5.14)	0.741086	0::0	--	--
CNVR_5606	chr10	118929983	118987340	5::3	1.31(0.26, 6.48)	0.741233	5::3	1.31(0.26, 6.48)	0.741233	0::0	--	--
CNVR_372	chr1	156680601	156686006	3::1	1.5(0.13, 16.85)	0.741267	3::1	1.5(0.13, 16.85)	0.741267	0::0	--	--
CNVR_4393	chr8	2133338	2179376	78::68	1.06(0.74, 1.52)	0.74147	40::38	0.79(0.48, 1.29)	0.339559	38::30	1.49(0.88, 2.51)	0.138404
CNVR_461	chr1	183011366	183018063	45::43	0.93(0.6, 1.44)	0.741918	45::43	0.93(0.6, 1.44)	0.741918	0::0	--	--
CNVR_5654	chr10	127904710	128191369	1::1	1.69(0.07, 38.09)	0.741989	0::1	0(0, Inf)	0.992293	1::0	--	0.991719
CNVR_5890	chr11	74367284	74377747	271::248	1.03(0.86, 1.25)	0.742187	4::2	1.01(0.17, 5.93)	0.987851	267::246	1.03(0.85, 1.25)	0.741984
CNVR_2708	chr4	183517586	183618778	8::3	1.26(0.31, 5.13)	0.74227	8::3	1.26(0.31, 5.13)	0.74227	0::0	--	--
CNVR_8786	chr22	19129629	19135604	58::56	0.93(0.62, 1.41)	0.742348	57::54	0.97(0.64, 1.48)	0.904369	1::2	0.24(0.02, 2.72)	0.249277
CNVR_6524	chr12	122062722	122267118	7::7	1.21(0.39, 3.8)	0.742581	7::7	1.21(0.39, 3.8)	0.742581	0::0	--	--
CNVR_2378	chr4	79735463	79845008	69::61	0.94(0.64, 1.37)	0.742702	69::61	0.94(0.64, 1.37)	0.742702	0::0	--	--
CNVR_292	chr1	104489418	104641620	23::18	0.9(0.47, 1.7)	0.742738	18::13	1(0.47, 2.1)	0.996047	5::5	0.66(0.19, 2.33)	0.522657
CNVR_220	chr1	77569545	77711336	6::5	0.81(0.23, 2.87)	0.742769	5::5	0.81(0.23, 2.87)	0.742769	1::0	6.79(0, Inf)	0.998951
CNVR_4565	chr8	55143250	55217421	1::1	0.63(0.04, 10.13)	0.742891	0::0	--	NA	1::1	0.63(0.04, 10.13)	0.742891
CNVR_5255	chr10	8383662	8401113	1::1	0.63(0.04, 10.12)	0.743399	1::1	0.63(0.04, 10.12)	0.743399	0::0	--	--
CNVR_7039	chr14	81404972	81537485	4::3	1.32(0.25, 6.85)	0.743556	1::1	0.78(0.01, 42.42)	0.902555	3::2	1.47(0.24, 9.2)	0.679893
CNVR_616	chr1	222044989	222053235	2::1	0.53(0.01, 24.57)	0.743881	1::1	0.53(0.01, 24.57)	0.743881	1::0	0.54(0, Inf)	0.999662
CNVR_3232	chr5	158806244	159041813	2::1	1.49(0.13, 16.57)	0.744437	1::1	0.82(0.05, 13.09)	0.88574	1::0	--	0.991731
CNVR_7216	chr15	45584067	45609866	18::15	1.13(0.53, 2.41)	0.744492	17::15	1.06(0.49, 2.28)	0.882072	1::0	--	0.991527
CNVR_8354	chr19	40634006	40731492	11::17	0.87(0.37, 2.04)	0.744664	11::17	0.87(0.37, 2.04)	0.744664	0::0	--	--
CNVR_1205	chr2	155994114	156115523	23::15	1.12(0.57, 2.22)	0.744985	23::15	1.12(0.57, 2.22)	0.744985	0::0	--	--
CNVR_7554	chr16	59335284	59754393	4::3	1.3(0.27, 6.26)	0.745042	2::3	0.49(0.08, 3.08)	0.445304	2::0	--	0.986809
CNVR_5819	chr11	57232349	57498233	1::2	0.66(0.06, 7.94)	0.745176	1::2	0.66(0.06, 7.94)	0.745176	0::0	--	--
CNVR_8213	chr18	73925653	74048573	1::1	0.63(0.04, 10.52)	0.745497	1::1	0.63(0.04, 10.52)	0.745497	0::0	--	--
CNVR_5050	chr9	99797881	99904458	5::7	0.81(0.23, 2.89)	0.745536	4::7	0.62(0.16, 2.42)	0.495625	1::0	--	0.991468
CNVR_1267	chr2	173926738	173983205	3::2	1.37(0.2, 9.37)	0.74569	3::2	1.37(0.2, 9.37)	0.74569	0::0	--	--
CNVR_5182	chr9	127527019	127899333	4::4	0.79(0.19, 3.26)	0.745715	4::4	0.79(0.19, 3.26)	0.745715	0::0	--	--
CNVR_4448	chr8	17036873	17116771	21::15	1.12(0.56, 2.23)	0.745836	18::14	1.03(0.5, 2.12)	0.93647	3::1	2.58(0.23, 29.11)	0.44457
CNVR_709	chr1	245511851	245528824	14::14	0.88(0.41, 1.91)	0.745881	0::0	--	NA	14::14	0.88(0.41, 1.91)	0.745881
CNVR_109	chr1	36529735	36646492	112::94	1.05(0.78, 1.42)	0.745907	111::94	1.04(0.77, 1.41)	0.810522	1::0	--	0.991348
CNVR_4502	chr8	29479313	29623516	3::3	0.76(0.14, 4.06)	0.745915	3::3	0.76(0.14, 4.06)	0.745915	0::0	--	--
CNVR_2940	chr5	66331444	66517330	17::10	1.15(0.5, 2.61)	0.746129	17::10	1.15(0.5, 2.61)	0.746129	0::0	--	--
CNVR_7331	chr15	78263132	78269473	4::3	1.32(0.24, 7.22)	0.746166	0::0	--	NA	4::3	1.32(0.24, 7.22)	0.746166
CNVR_1778	chr3	75438104	75577184	17::12	1.15(0.5, 2.61)	0.746229	14::9	1.15(0.46, 2.88)	0.758465	3::3	1.11(0.17, 7.46)	0.914874
CNVR_3953	chr7	12066984	12076423	8::8	0.84(0.29, 2.43)	0.74635	7::8	0.72(0.24, 2.17)	0.557478	1::0	--	0.991582
CNVR_4563	chr8	54493000	54662495	1::1	0.62(0.04, 10.95)	0.746389	0::1	0(0, Inf)	0.991491	1::0	--	0.992009
CNVR_5947	chr11	90945300	91047121	17::17	0.89(0.44, 1.79)	0.746541	16::17	0.83(0.41, 1.7)	0.618048	1::0	--	0.99153
CNVR_6738	chr13	82981685	83300270	47::40	1.08(0.69, 1.69)	0.746725	47::40	1.08(0.69, 1.69)	0.746725	0::0	--	--
CNVR_4400	chr8	3235606	3304921	4::2	1.37(0.2, 9.22)	0.747057	3::2	0.98(0.12, 7.91)	0.984095	1::0	--	0.991783
CNVR_1977	chr3	144311843	144323994	11::9	0.86(0.35, 2.13)	0.747289	10::8	0.84(0.33, 2.18)	0.721858	1::1	1.07(0.06, 18.58)	0.961945
CNVR_1995	chr3	149454141	149576822	2::1	1.49(0.13, 16.87)	0.747378	2::1	1.49(0.13, 16.87)	0.747378	0::0	--	--
CNVR_791	chr2	20090739	20222991	52::40	1.07(0.69, 1.66)	0.747576	52::40	1.07(0.69, 1.66)	0.747576	0::0	--	--
CNVR_4894	chr9	18657487	18708729	1::1	1.76(0.06, 54.89)	0.747878	1::1	1.76(0.06, 54.89)	0.747878	0::0	--	--
CNVR_8580	chr20	43275001	43325661	3::1	1.48(0.13, 16.37)	0.747924	3::1	1.48(0.13, 16.37)	0.747924	0::0	--	--
CNVR_8534	chr20	30604232	30745270	2::1	1.5(0.13, 17.48)	0.748091	2::1	1.5(0.13, 17.48)	0.748091	0::0	--	--
CNVR_2737	chr5	2331826	2335938	1::2	0.66(0.05, 8.25)	0.748163	1::2	0.66(0.05, 8.25)	0.748163	0::0	--	--
CNVR_8827	chr22	31017777	31034085	130::99	0.96(0.72, 1.26)	0.748326	130::97	0.97(0.73, 1.29)	0.829253	0::2	0(0, Inf)	0.987673
CNVR_3699	chr6	109679429	109815352	25::26	0.91(0.49, 1.66)	0.748581	25::26	0.91(0.49, 1.66)	0.748581	0::0	--	--
CNVR_6916	chr14	38668993	38723028	1::1	1.58(0.1, 25.6)	0.748636	1::1	1.58(0.1, 25.6)	0.748636	0::0	--	--
CNVR_6293	chr12	53611612	53621712	31::31	0.91(0.52, 1.6)	0.748718	31::30	0.95(0.54, 1.67)	0.856621	0::1	0(0, Inf)	0.991466
CNVR_3206	chr5	151544806	151768956	1::1	0.64(0.04, 10.19)	0.748726	1::0	--	0.991684	0::1	0(0, Inf)	0.991188
CNVR_8568	chr20	40313801	40403204	1::2	0.64(0.04, 10.2)	0.748746	1::2	0.64(0.04, 10.2)	0.748746	0::0	--	--
CNVR_848	chr2	30111881	30268043	1::1	1.64(0.08, 33.51)	0.749004	1::1	1.64(0.08, 33.51)	0.749004	0::0	--	--
CNVR_5085	chr9	110269746	110383341	3::1	1.46(0.14, 14.71)	0.749148	1::1	0.56(0.03, 9.92)	0.690774	2::0	--	0.988665
CNVR_4507	chr8	31057097	31194364	1::1	1.63(0.08, 32.76)	0.749254	0::0	--	NA	1::1	1.63(0.08, 32.76)	0.749254
CNVR_2040	chr3	168853944	168963286	7::4	1.23(0.35, 4.29)	0.749279	7::4	1.23(0.35, 4.29)	0.749279	0::0	--	--
CNVR_5905	chr11	77090939	77267498	7::5	1.21(0.37, 3.94)	0.749327	7::5	1.21(0.37, 3.94)	0.749327	0::0	--	--
CNVR_7092	chr14	95758559	95803857	5::8	0.82(0.24, 2.8)	0.749356	4::8	0.77(0.22, 2.74)	0.685097	1::0	--	0.992525
CNVR_2796	chr5	20532554	20591102	2::2	0.72(0.09, 5.52)	0.749568	2::2	0.72(0.09, 5.52)	0.749568	0::0	--	--
CNVR_6870	chr14	25152070	25526310	11::7	1.18(0.44, 3.17)	0.74968	9::5	1.4(0.44, 4.48)	0.571373	2::2	0.7(0.1, 4.99)	0.719595
CNVR_6700	chr13	71797243	71859575	1::1	0.64(0.04, 10.28)	0.749813	1::1	0.64(0.04, 10.28)	0.749813	0::0	--	--
CNVR_4933	chr9	32137678	32138540	2::1	0.67(0.06, 7.89)	0.750087	1::0	--	0.991848	1::1	0.25(0.01, 4.47)	0.348906
CNVR_3861	chr6	153539218	153569588	54::40	1.08(0.69, 1.69)	0.750148	54::40	1.08(0.69, 1.69)	0.750148	0::0	--	--
CNVR_7411	chr15	100357435	100499366	52::43	1.07(0.69, 1.67)	0.750304	23::25	0.8(0.44, 1.47)	0.47895	29::18	1.48(0.78, 2.83)	0.233404
CNVR_7473	chr16	20809491	20959919	3::4	0.77(0.15, 3.85)	0.750596	3::3	0.89(0.16, 4.9)	0.895052	0::1	0(0, Inf)	0.992103
CNVR_4235	chr7	104585383	104755817	10::9	0.86(0.34, 2.2)	0.750614	10::9	0.86(0.34, 2.2)	0.750614	0::0	--	--
CNVR_2983	chr5	80752919	81028312	8::6	1.2(0.39, 3.73)	0.751195	8::5	1.53(0.46, 5.07)	0.484183	0::1	0(0, Inf)	0.991188
CNVR_3358	chr6	18963045	19112001	3::3	0.75(0.13, 4.32)	0.751281	3::1	2.05(0.19, 22.58)	0.556886	0::2	0(0, Inf)	0.987071
CNVR_3664	chr6	99793615	99934447	10::9	1.17(0.44, 3.14)	0.751365	10::9	1.17(0.44, 3.14)	0.751365	0::0	--	--
CNVR_5266	chr10	8969802	9013940	1::1	0.64(0.04, 10.27)	0.751385	1::1	0.64(0.04, 10.27)	0.751385	0::0	--	--
CNVR_2192	chr4	11875959	12320760	14::12	1.14(0.5, 2.59)	0.751405	14::11	1.18(0.51, 2.72)	0.694435	0::1	0(0, Inf)	0.992331
CNVR_6211	chr12	28466902	28476848	124::106	1.05(0.79, 1.39)	0.75166	122::105	1.05(0.79, 1.4)	0.736606	2::1	0.82(0.07, 9.66)	0.873666
CNVR_5507	chr10	87685741	87894151	3::3	0.74(0.12, 4.7)	0.751815	3::3	0.74(0.12, 4.7)	0.751815	0::0	--	--
CNVR_7759	chr17	29452099	29699452	123::100	1.05(0.78, 1.4)	0.752048	122::96	1.08(0.81, 1.45)	0.604289	1::4	0.18(0.01, 2.15)	0.174405
CNVR_173	chr1	60828648	61133937	2::1	1.48(0.13, 17.05)	0.75207	0::1	0(0, Inf)	0.991137	2::0	--	0.987699
CNVR_5930	chr11	84665664	84825147	1::1	1.59(0.09, 28.66)	0.752147	1::1	1.59(0.09, 28.66)	0.752147	0::0	--	--
CNVR_7625	chr16	79605274	79655073	20::23	0.89(0.45, 1.79)	0.752828	19::22	0.9(0.44, 1.83)	0.768121	1::1	0.83(0.04, 17.17)	0.902696
CNVR_3456	chr6	33429672	33505595	13::18	0.88(0.4, 1.94)	0.752832	13::18	0.88(0.4, 1.94)	0.752832	0::0	--	--
CNVR_7700	chr17	6020999	6162681	1::1	1.65(0.07, 36.89)	0.753	0::1	0(0, Inf)	0.992273	1::0	--	0.991725
CNVR_505	chr1	198026675	198063732	1::1	0.64(0.04, 10.65)	0.753841	1::1	0.64(0.04, 10.65)	0.753841	0::0	--	--
CNVR_1631	chr3	35008453	35125682	1::1	0.64(0.04, 10.43)	0.753919	1::1	0.64(0.04, 10.43)	0.753919	0::0	--	--
CNVR_514	chr1	200962898	201108097	8::8	0.84(0.28, 2.49)	0.753975	6::8	0.56(0.17, 1.82)	0.338079	2::0	--	0.987815
CNVR_2832	chr5	32106628	32151120	560::448	1.02(0.89, 1.17)	0.754051	22::22	1.13(0.59, 2.18)	0.715314	538::426	1.02(0.88, 1.17)	0.807189
CNVR_3035	chr5	101669015	101794168	41::34	1.08(0.67, 1.75)	0.754063	40::33	1.08(0.66, 1.76)	0.765136	1::1	1.18(0.07, 20.54)	0.911074
CNVR_7116	chr14	101475770	101499505	2::1	1.47(0.13, 16.3)	0.754373	0::0	--	NA	2::1	1.47(0.13, 16.3)	0.754373
CNVR_1549	chr3	16095136	16243597	1::1	0.64(0.04, 10.29)	0.75455	0::1	0(0, Inf)	0.991208	1::0	--	0.991693
CNVR_3109	chr5	123730483	123784734	1::1	0.64(0.04, 10.3)	0.754981	0::0	--	NA	1::1	0.64(0.04, 10.3)	0.754981
CNVR_3112	chr5	124613573	124692074	3::3	0.77(0.14, 4.11)	0.755171	3::3	0.77(0.14, 4.11)	0.755171	0::0	--	--
CNVR_7058	chr14	87769491	87775722	3::2	1.36(0.2, 9.22)	0.755172	0::2	0(0, Inf)	0.986574	3::0	--	0.985629
CNVR_8206	chr18	71784481	72081737	5::3	1.28(0.27, 6.23)	0.755536	5::0	--	0.979425	0::3	0(0, Inf)	0.981782
CNVR_3529	chr6	46620240	46728154	4::5	1.25(0.31, 5.09)	0.755552	4::5	1.25(0.31, 5.09)	0.755552	0::0	--	--
CNVR_8776	chr21	43853701	43991700	9::6	1.2(0.39, 3.7)	0.755639	7::6	0.89(0.27, 2.88)	0.841043	2::0	--	0.985187
CNVR_8090	chr18	37460240	37689526	2::2	0.73(0.1, 5.22)	0.756112	2::2	0.73(0.1, 5.22)	0.756112	0::0	--	--
CNVR_2791	chr5	18839210	18954717	24::12	1.12(0.54, 2.35)	0.756298	16::10	0.89(0.38, 2.07)	0.781423	8::2	2.29(0.46, 11.47)	0.314751
CNVR_2269	chr4	38157510	38254454	4::2	0.75(0.12, 4.56)	0.756317	2::2	0.6(0.08, 4.26)	0.605045	2::0	--	0.989727
CNVR_3826	chr6	148193929	148341759	1::2	0.68(0.06, 7.81)	0.756396	0::2	0(0, Inf)	0.988127	1::0	--	0.991521
CNVR_1759	chr3	69597148	69803329	4::6	0.8(0.2, 3.19)	0.756452	2::1	1.28(0.11, 14.55)	0.843983	2::5	0.62(0.11, 3.71)	0.604033
CNVR_5911	chr11	79009040	79034040	1::1	0.64(0.04, 10.32)	0.756522	0::0	--	NA	1::1	0.64(0.04, 10.32)	0.756522
CNVR_7876	chr17	59436251	59559666	29::28	0.91(0.49, 1.67)	0.756534	29::28	0.91(0.49, 1.67)	0.756534	0::0	--	--
CNVR_8401	chr19	51519259	51576099	2::1	1.54(0.1, 23.44)	0.756536	0::1	0(0, Inf)	0.991284	2::0	--	0.984911
CNVR_6409	chr12	95199126	95205877	3::1	1.45(0.14, 15.24)	0.756968	0::0	--	NA	3::1	1.45(0.14, 15.24)	0.756968
CNVR_6161	chr12	14691190	14775110	3::1	1.44(0.14, 14.5)	0.756977	3::1	1.44(0.14, 14.5)	0.756977	0::0	--	--
CNVR_6952	chr14	54828715	54867507	20::13	1.14(0.51, 2.54)	0.757085	15::11	0.97(0.39, 2.44)	0.954723	5::2	1.87(0.33, 10.63)	0.478359
CNVR_6545	chr12	129228730	129266497	62::43	1.07(0.7, 1.62)	0.757217	2::2	0.6(0.08, 4.34)	0.614521	60::41	1.1(0.71, 1.68)	0.673256
CNVR_4668	chr8	88957556	89177207	9::11	0.86(0.33, 2.26)	0.757232	7::9	0.86(0.3, 2.46)	0.780056	2::2	0.84(0.06, 10.99)	0.893181
CNVR_7717	chr17	10163569	10188294	4::3	1.3(0.25, 6.8)	0.757254	1::1	0.8(0.05, 13.03)	0.876912	3::2	1.67(0.22, 12.88)	0.622569
CNVR_5138	chr9	118254127	118314668	4::3	0.78(0.16, 3.73)	0.757321	3::2	0.79(0.12, 5.26)	0.809289	1::1	0.76(0.05, 12.17)	0.846009
CNVR_5310	chr10	19754883	19812768	11::6	1.18(0.41, 3.36)	0.757341	10::6	1.09(0.37, 3.17)	0.875297	1::0	--	0.991932
CNVR_2930	chr5	62650476	62897986	10::7	1.17(0.43, 3.19)	0.75747	10::7	1.17(0.43, 3.19)	0.75747	0::0	--	--
CNVR_8058	chr18	29190174	29208036	64::49	1.07(0.71, 1.61)	0.758163	64::49	1.07(0.71, 1.61)	0.758163	0::0	--	--
CNVR_1218	chr2	161047886	161358900	5::5	0.81(0.22, 3.03)	0.758237	5::5	0.81(0.22, 3.03)	0.758237	0::0	--	--
CNVR_8245	chr19	8370120	8775886	65::57	1.06(0.72, 1.57)	0.758324	65::56	1.09(0.73, 1.62)	0.669313	0::1	0(0, Inf)	0.991269
CNVR_5514	chr10	90596461	90691413	3::3	0.77(0.15, 4.02)	0.758534	3::3	0.77(0.15, 4.02)	0.758534	0::0	--	--
CNVR_5470	chr10	75896523	76334546	32::24	1.09(0.62, 1.93)	0.758557	31::24	1.07(0.6, 1.89)	0.827848	1::0	--	0.991884
CNVR_5787	chr11	40616921	40738300	4::5	0.81(0.2, 3.2)	0.758653	4::5	0.81(0.2, 3.2)	0.758653	0::0	--	--
CNVR_6807	chr13	104553252	104583476	102::87	0.95(0.7, 1.3)	0.758754	102::87	0.95(0.7, 1.3)	0.758754	0::0	--	--
CNVR_497	chr1	193843737	194166256	2::4	0.76(0.13, 4.36)	0.75909	0::2	0(0, Inf)	0.98745	2::2	1.43(0.19, 10.58)	0.723871
CNVR_7132	chr15	23865946	23956802	5::4	1.25(0.3, 5.16)	0.759154	5::4	1.25(0.3, 5.16)	0.759154	0::0	--	--
CNVR_5034	chr9	95586719	95672951	2::1	1.49(0.12, 19.37)	0.759253	2::1	1.49(0.12, 19.37)	0.759253	0::0	--	--
CNVR_8782	chr22	17012935	17289119	99::81	1.05(0.76, 1.45)	0.759492	12::7	1.08(0.4, 2.89)	0.88575	87::74	1.05(0.75, 1.48)	0.783647
CNVR_7830	chr17	46408635	46435494	170::127	1.04(0.8, 1.35)	0.759516	165::126	1.03(0.79, 1.35)	0.801913	5::1	1.64(0.18, 15.24)	0.665443
CNVR_2785	chr5	16921494	17095351	7::10	0.85(0.29, 2.48)	0.760364	6::6	1.16(0.32, 4.2)	0.819141	1::4	0.37(0.04, 3.64)	0.393482
CNVR_403	chr1	165634336	165727972	15::19	0.89(0.43, 1.84)	0.760739	14::18	0.89(0.42, 1.88)	0.753697	1::1	0.99(0.06, 16.16)	0.995667
CNVR_7388	chr15	95266810	95366463	1::1	0.65(0.04, 10.73)	0.760833	0::1	0(0, Inf)	0.991052	1::0	--	0.991527
CNVR_5062	chr9	105117488	105122538	4::5	0.8(0.19, 3.31)	0.760851	3::4	0.71(0.15, 3.46)	0.670689	1::1	1.32(0.06, 31.68)	0.862962
CNVR_8186	chr18	65978193	66055390	6::7	1.21(0.36, 4.12)	0.760896	6::7	1.21(0.36, 4.12)	0.760896	0::0	--	--
CNVR_4916	chr9	23790800	23859907	4::3	1.29(0.25, 6.58)	0.760912	4::3	1.29(0.25, 6.58)	0.760912	0::0	--	--
CNVR_2991	chr5	83729259	83907230	39::34	0.93(0.56, 1.52)	0.760953	39::33	0.95(0.58, 1.58)	0.854497	0::1	0(0, Inf)	0.991508
CNVR_7346	chr15	80834607	81052273	3::4	0.78(0.16, 3.88)	0.761276	3::4	0.78(0.16, 3.88)	0.761276	0::0	--	--
CNVR_1803	chr3	85460131	85697615	9::6	1.18(0.4, 3.47)	0.761523	9::6	1.18(0.4, 3.47)	0.761523	0::0	--	--
CNVR_1996	chr3	150006338	150181414	3::2	1.34(0.2, 8.73)	0.761606	3::1	2.94(0.27, 32.28)	0.376777	0::1	0(0, Inf)	0.991385
CNVR_7457	chr16	14372873	14408176	12::10	1.16(0.45, 2.96)	0.761609	11::10	1.07(0.41, 2.8)	0.885614	1::0	--	0.991821
CNVR_2521	chr4	122480241	122550875	1::1	0.65(0.04, 10.59)	0.761616	1::0	--	0.991573	0::1	0(0, Inf)	0.991098
CNVR_1903	chr3	119473719	119485908	13::8	1.16(0.44, 3.06)	0.761936	13::8	1.16(0.44, 3.06)	0.761936	0::0	--	--
CNVR_1064	chr2	102943844	103018280	1::1	0.55(0.01, 26.33)	0.762221	0::1	0(0, Inf)	0.992084	1::0	--	0.992739
CNVR_5627	chr10	123179187	123196311	2::1	1.46(0.13, 16.76)	0.762417	0::0	--	NA	2::1	1.46(0.13, 16.76)	0.762417
CNVR_6837	chr13	111155230	111382265	9::10	1.17(0.43, 3.16)	0.762521	6::8	0.93(0.29, 2.98)	0.900817	3::2	2.21(0.3, 16)	0.433766
CNVR_1924	chr3	126134636	126218904	74::65	0.95(0.66, 1.35)	0.762531	74::63	0.97(0.68, 1.4)	0.889755	0::2	0(0, Inf)	0.98553
CNVR_1909	chr3	120446626	120806791	1::1	0.65(0.04, 10.5)	0.762667	0::1	0(0, Inf)	0.991159	1::0	--	0.991629
CNVR_5066	chr9	106471611	106545277	3::2	1.32(0.21, 8.22)	0.762775	3::2	1.32(0.21, 8.22)	0.762775	0::0	--	--
CNVR_4957	chr9	38328183	38404580	4::5	0.81(0.2, 3.29)	0.762839	4::4	0.94(0.21, 4.14)	0.933118	0::1	0(0, Inf)	0.991899
CNVR_8445	chr20	3639019	3811434	28::30	0.92(0.52, 1.62)	0.762963	28::30	0.92(0.52, 1.62)	0.762963	0::0	--	--
CNVR_4268	chr7	119313694	119537371	98::88	0.95(0.7, 1.31)	0.763025	97::88	0.95(0.69, 1.3)	0.742288	1::0	--	0.992349
CNVR_4402	chr8	3465842	3484732	1::2	0.68(0.06, 8.38)	0.763122	1::2	0.68(0.06, 8.38)	0.763122	0::0	--	--
CNVR_840	chr2	29103784	29120734	26::30	1.09(0.61, 1.94)	0.763398	26::30	1.09(0.61, 1.94)	0.763398	0::0	--	--
CNVR_2504	chr4	117520667	117569523	82::63	1.06(0.74, 1.51)	0.763499	82::63	1.06(0.74, 1.51)	0.763499	0::0	--	--
CNVR_5228	chr10	2720453	2994481	1::1	1.58(0.08, 31.29)	0.7635	1::0	--	0.991638	0::1	0(0, Inf)	0.992141
CNVR_2195	chr4	13358618	13625649	2::1	1.48(0.11, 19.16)	0.764039	2::1	1.48(0.11, 19.16)	0.764039	0::0	--	--
CNVR_95	chr1	31326201	31429786	2::2	0.72(0.09, 6.07)	0.764097	1::2	0.25(0.02, 3.6)	0.305121	1::0	--	0.991348
CNVR_5084	chr9	110226138	110260734	1::2	1.45(0.13, 16.25)	0.76413	1::2	1.45(0.13, 16.25)	0.76413	0::0	--	--
CNVR_1643	chr3	37982461	38237515	54::42	1.07(0.7, 1.64)	0.7642	53::40	1.1(0.72, 1.7)	0.653326	1::2	0.25(0.01, 4.86)	0.357968
CNVR_3322	chr6	7667453	7743664	4::5	1.25(0.29, 5.32)	0.764733	4::5	1.25(0.29, 5.32)	0.764733	0::0	--	--
CNVR_1706	chr3	58580861	58676964	6::4	1.22(0.33, 4.49)	0.764763	6::4	1.22(0.33, 4.49)	0.764763	0::0	--	--
CNVR_6734	chr13	80777573	80959208	4::2	1.3(0.23, 7.18)	0.764915	3::2	0.95(0.16, 5.77)	0.95402	1::0	--	0.991647
CNVR_1501	chr3	4644803	4651207	36::31	1.08(0.64, 1.82)	0.765061	36::31	1.08(0.64, 1.82)	0.765061	0::0	--	--
CNVR_5166	chr9	124412098	124416006	31::20	1.1(0.59, 2.05)	0.765266	30::19	1.13(0.6, 2.14)	0.697599	1::1	0.58(0.04, 9.55)	0.706066
CNVR_4634	chr8	77086454	77187732	1::1	0.65(0.04, 10.56)	0.765305	0::1	0(0, Inf)	0.991312	1::0	--	0.991777
CNVR_4740	chr8	117852235	117895240	42::45	0.93(0.59, 1.47)	0.765469	42::45	0.93(0.59, 1.47)	0.765469	0::0	--	--
CNVR_2249	chr4	29203553	29265711	176::139	1.04(0.81, 1.34)	0.765497	174::136	1.06(0.82, 1.37)	0.652539	2::3	0.34(0.05, 2.38)	0.274531
CNVR_7541	chr16	55543267	55648360	9::9	0.86(0.33, 2.25)	0.765536	9::9	0.86(0.33, 2.25)	0.765536	0::0	--	--
CNVR_2353	chr4	73889205	74039464	23::26	0.91(0.5, 1.66)	0.765586	19::23	0.87(0.46, 1.66)	0.680638	4::3	1.21(0.24, 6.09)	0.821463
CNVR_2345	chr4	70120699	70255962	109::93	1.05(0.77, 1.42)	0.765663	95::75	1.11(0.8, 1.55)	0.542269	14::18	0.77(0.36, 1.67)	0.511858
CNVR_2447	chr4	100326403	100336691	23::18	1.11(0.57, 2.14)	0.765868	22::16	1.1(0.56, 2.18)	0.782841	1::2	1.17(0.1, 13.76)	0.903179
CNVR_1219	chr2	161949299	162365203	14::14	1.13(0.51, 2.52)	0.766071	14::13	1.17(0.52, 2.63)	0.712945	0::1	0(0, Inf)	0.992367
CNVR_303	chr1	109703430	109840630	42::37	1.08(0.67, 1.73)	0.766144	41::37	1.06(0.66, 1.71)	0.813729	1::0	--	0.99204
CNVR_2218	chr4	19872318	20020241	1::1	0.65(0.04, 10.67)	0.766254	1::1	0.65(0.04, 10.67)	0.766254	0::0	--	--
CNVR_6548	chr12	129660556	129727393	1::1	0.65(0.04, 11.02)	0.766463	1::0	--	0.991482	0::1	0(0, Inf)	0.991013
CNVR_272	chr1	98461443	98691657	5::5	0.82(0.22, 3.1)	0.766928	5::5	0.82(0.22, 3.1)	0.766928	0::0	--	--
CNVR_1264	chr2	173579802	173612603	23::22	0.91(0.47, 1.75)	0.76696	22::21	0.88(0.45, 1.72)	0.702796	1::1	1.66(0.09, 30.88)	0.733558
CNVR_6984	chr14	63210345	63458508	3::2	1.33(0.2, 8.61)	0.767222	1::1	0.71(0.04, 11.31)	0.806209	2::1	2.17(0.17, 28.04)	0.553229
CNVR_6684	chr13	60519108	60653800	1::1	0.65(0.04, 10.84)	0.767605	1::1	0.65(0.04, 10.84)	0.767605	0::0	--	--
CNVR_1400	chr2	213777980	213980454	8::8	0.86(0.31, 2.4)	0.76776	8::7	1.03(0.35, 3)	0.9554	0::1	0(0, Inf)	0.99109
CNVR_5142	chr9	118843677	119061397	2::2	0.74(0.1, 5.41)	0.767862	0::0	--	NA	2::2	0.74(0.1, 5.41)	0.767862
CNVR_5565	chr10	107750469	107984321	2::2	0.74(0.1, 5.32)	0.768214	2::2	0.74(0.1, 5.32)	0.768214	0::0	--	--
CNVR_1166	chr2	142436396	142624933	31::24	1.09(0.62, 1.9)	0.768302	31::24	1.09(0.62, 1.9)	0.768302	0::0	--	--
CNVR_6943	chr14	53013751	53034270	13::11	1.15(0.46, 2.89)	0.768329	13::11	1.15(0.46, 2.89)	0.768329	0::0	--	--
CNVR_6702	chr13	72520232	72790979	1::1	0.66(0.04, 10.71)	0.768367	1::1	0.66(0.04, 10.71)	0.768367	0::0	--	--
CNVR_8241	chr19	7528734	7575409	13::13	1.14(0.48, 2.68)	0.768564	13::12	1.32(0.55, 3.17)	0.532734	0::1	0(0, Inf)	0.990917
CNVR_6811	chr13	106411319	106548253	3::4	0.79(0.17, 3.78)	0.768836	0::0	--	NA	3::4	0.79(0.17, 3.78)	0.768836
CNVR_3917	chr6	169763254	169857452	2::1	0.68(0.05, 9.12)	0.768863	2::0	--	0.987556	0::1	0(0, Inf)	0.991218
CNVR_3122	chr5	127294777	127543623	2::2	0.74(0.1, 5.4)	0.769065	2::2	0.74(0.1, 5.4)	0.769065	0::0	--	--
CNVR_7527	chr16	52971779	53041193	7::8	0.85(0.29, 2.48)	0.769284	7::5	1.36(0.41, 4.54)	0.616156	0::3	0(0, Inf)	0.984132
CNVR_597	chr1	218353211	218632926	1::1	1.55(0.08, 28.49)	0.769501	0::0	--	NA	1::1	1.55(0.08, 28.49)	0.769501
CNVR_7501	chr16	31856267	31972050	6::4	1.22(0.33, 4.53)	0.76969	6::4	1.22(0.33, 4.53)	0.76969	0::0	--	--
CNVR_1780	chr3	76073102	76318679	11::10	0.87(0.36, 2.15)	0.769995	9::10	0.72(0.28, 1.81)	0.481033	2::0	--	0.984867
CNVR_8084	chr18	34869401	35045954	14::8	1.15(0.45, 2.95)	0.770169	14::7	1.25(0.47, 3.32)	0.652546	0::1	0(0, Inf)	0.991902
CNVR_7702	chr17	6758514	6882110	18::16	0.9(0.44, 1.84)	0.770634	18::16	0.9(0.44, 1.84)	0.770634	0::0	--	--
CNVR_1571	chr3	22644920	22675099	2::1	1.43(0.13, 16.12)	0.770705	2::1	1.43(0.13, 16.12)	0.770705	0::0	--	--
CNVR_5829	chr11	60574814	60643074	15::17	0.89(0.41, 1.95)	0.770767	15::17	0.89(0.41, 1.95)	0.770767	0::0	--	--
CNVR_6335	chr12	68897489	69247484	3::1	1.51(0.09, 24.72)	0.770974	3::1	1.51(0.09, 24.72)	0.770974	0::0	--	--
CNVR_1891	chr3	116197901	116658338	6::6	0.84(0.25, 2.75)	0.771012	6::5	1.09(0.31, 3.78)	0.894053	0::1	0(0, Inf)	0.991029
CNVR_6403	chr12	93929947	93941506	1::1	0.65(0.04, 11.36)	0.77105	1::0	--	0.99196	0::1	0(0, Inf)	0.991495
CNVR_4615	chr8	70893868	70970515	2::1	1.45(0.12, 17.33)	0.771229	0::1	0(0, Inf)	0.991454	2::0	--	0.987495
CNVR_318	chr1	113331134	113338650	2::3	1.32(0.2, 8.5)	0.771411	0::2	0(0, Inf)	0.988833	2::1	3.13(0.26, 37.82)	0.36886
CNVR_7653	chr16	84721401	84817437	19::14	1.11(0.54, 2.32)	0.771568	19::14	1.11(0.54, 2.32)	0.771568	0::0	--	--
CNVR_6157	chr12	14200602	14274563	2::1	1.43(0.13, 16.17)	0.771583	1::1	0.72(0.04, 12.11)	0.822776	1::0	--	0.991686
CNVR_1121	chr2	125093629	125192645	4::3	0.77(0.13, 4.46)	0.772064	4::3	0.77(0.13, 4.46)	0.772064	0::0	--	--
CNVR_980	chr2	68895542	69135363	7::8	0.85(0.29, 2.51)	0.772216	7::7	0.93(0.31, 2.84)	0.902023	0::1	0(0, Inf)	0.991904
CNVR_5	chr1	4679731	4777628	6::6	1.23(0.31, 4.86)	0.772345	4::5	0.9(0.19, 4.29)	0.894732	2::1	--	0.988627
CNVR_4783	chr8	128353739	128358949	16::13	0.89(0.39, 2.01)	0.772485	4::3	0.84(0.16, 4.4)	0.835685	12::10	0.9(0.35, 2.32)	0.830111
CNVR_3863	chr6	153762917	153830537	314::268	1.03(0.85, 1.24)	0.772554	314::267	1.03(0.86, 1.25)	0.730134	0::1	0(0, Inf)	0.991298
CNVR_5041	chr9	97321127	97415530	2::1	1.42(0.13, 15.75)	0.77271	1::1	0.7(0.04, 11.18)	0.798669	1::0	--	0.991629
CNVR_1054	chr2	99918544	100171929	1::2	0.69(0.06, 8.29)	0.772891	1::1	2.03(0.12, 34.42)	0.624827	0::1	0(0, Inf)	0.991321
CNVR_8281	chr19	17314483	17323721	168::136	1.04(0.81, 1.33)	0.773272	168::134	1.05(0.82, 1.34)	0.710539	0::2	0(0, Inf)	0.988484
CNVR_4946	chr9	34943242	35121796	41::43	0.93(0.59, 1.48)	0.773482	41::43	0.93(0.59, 1.48)	0.773482	0::0	--	--
CNVR_2748	chr5	4227497	4293346	6::6	0.83(0.24, 2.9)	0.773491	1::0	0.41(0, Inf)	0.99951	5::6	0.83(0.24, 2.9)	0.773491
CNVR_876	chr2	40608439	40608752	11::9	1.15(0.45, 2.95)	0.773818	9::7	1.34(0.47, 3.86)	0.585513	2::2	0.61(0.07, 5.07)	0.644413
CNVR_1850	chr3	102560074	102659716	101::84	1.05(0.76, 1.44)	0.773882	101::84	1.05(0.76, 1.44)	0.773882	0::0	--	--
CNVR_3053	chr5	108633347	108866449	4::5	0.81(0.18, 3.51)	0.773939	4::5	0.81(0.18, 3.51)	0.773939	0::0	--	--
CNVR_1775	chr3	74659596	74783322	1::1	0.66(0.04, 10.91)	0.774005	0::1	0(0, Inf)	0.991393	1::0	--	0.991842
CNVR_6167	chr12	16819159	16903635	13::9	1.14(0.47, 2.75)	0.774151	13::9	1.14(0.47, 2.75)	0.774151	0::0	--	--
CNVR_2945	chr5	67433284	67540325	4::5	0.81(0.2, 3.36)	0.774455	4::5	0.81(0.2, 3.36)	0.774455	0::0	--	--
CNVR_5143	chr9	119155568	119367477	2::2	0.75(0.11, 5.35)	0.774648	1::2	0.38(0.03, 4.23)	0.432052	1::0	--	0.991654
CNVR_6481	chr12	115073111	115082279	27::21	1.1(0.59, 2.05)	0.774681	26::21	1.1(0.59, 2.05)	0.774681	1::0	0.51(0, Inf)	0.999632
CNVR_5918	chr11	80308348	80389700	1::1	0.67(0.04, 10.79)	0.774898	1::1	0.67(0.04, 10.79)	0.774898	0::0	--	--
CNVR_5374	chr10	42682133	43039188	4::6	0.82(0.21, 3.15)	0.774911	0::0	--	NA	4::6	0.82(0.21, 3.15)	0.774911
CNVR_8597	chr20	47171338	47498557	6::3	1.23(0.3, 5.11)	0.77529	6::3	1.23(0.3, 5.11)	0.77529	0::0	--	--
CNVR_1108	chr2	121481055	121551560	10::12	0.87(0.34, 2.24)	0.775307	10::11	0.94(0.36, 2.49)	0.906782	0::1	0(0, Inf)	0.991789
CNVR_5226	chr10	2078596	2378502	3::2	0.76(0.12, 4.96)	0.775509	3::1	1.55(0.15, 16.14)	0.712929	0::1	0(0, Inf)	0.991185
CNVR_6259	chr12	49176582	49249585	32::30	0.92(0.52, 1.62)	0.775974	32::30	0.92(0.52, 1.62)	0.775974	0::0	--	--
CNVR_6609	chr13	33260182	33356210	312::268	1.03(0.85, 1.25)	0.776129	311::265	1.04(0.86, 1.26)	0.704999	1::3	0.34(0.03, 3.37)	0.354011
CNVR_1585	chr3	26545994	26687578	3::2	1.34(0.18, 9.81)	0.776359	3::2	1.34(0.18, 9.81)	0.776359	0::0	--	--
CNVR_8037	chr18	24870402	24912306	2::1	1.43(0.12, 16.6)	0.776721	2::1	1.43(0.12, 16.6)	0.776721	0::0	--	--
CNVR_8767	chr21	42841988	42842989	2::1	1.5(0.09, 24.8)	0.776843	1::1	0.69(0.02, 24.29)	0.837529	1::0	--	0.991884
CNVR_7855	chr17	50418204	50881376	9::9	0.87(0.33, 2.29)	0.776856	8::9	0.81(0.3, 2.18)	0.672708	1::0	--	0.992035
CNVR_710	chr1	245965860	245979358	9::6	1.17(0.39, 3.56)	0.777648	7::4	1.76(0.48, 6.52)	0.397059	2::2	0.38(0.05, 3.03)	0.361955
CNVR_4154	chr7	80227837	80350365	121::91	1.04(0.78, 1.39)	0.778255	121::87	1.07(0.8, 1.44)	0.636457	0::4	0(0, Inf)	0.983232
CNVR_2257	chr4	32345095	32521581	16::13	0.89(0.41, 1.96)	0.778453	16::13	0.89(0.41, 1.96)	0.778453	0::0	--	--
CNVR_2896	chr5	56109154	56115037	46::45	0.94(0.59, 1.49)	0.778753	46::44	0.97(0.61, 1.54)	0.892708	0::1	0(0, Inf)	0.991188
CNVR_6881	chr14	29198485	29271486	5::5	0.81(0.19, 3.43)	0.778793	5::4	1.1(0.23, 5.17)	0.902108	0::1	0(0, Inf)	0.991379
CNVR_5660	chr10	129435333	129502399	1::1	0.67(0.04, 11.02)	0.778865	0::0	--	NA	1::1	0.67(0.04, 11.02)	0.778865
CNVR_2529	chr4	125233382	125399776	4::4	0.81(0.19, 3.51)	0.779096	3::4	0.69(0.14, 3.27)	0.636833	1::0	--	0.992143
CNVR_7032	chr14	78795293	78833833	2::1	1.41(0.13, 15.8)	0.77911	1::1	0.76(0.05, 12.37)	0.846749	1::0	--	0.991749
CNVR_4715	chr8	110643295	110703964	13::12	0.88(0.36, 2.15)	0.779139	12::11	0.83(0.33, 2.12)	0.701305	1::1	1.54(0.08, 30.08)	0.774724
CNVR_7334	chr15	78747924	78787581	191::169	0.97(0.76, 1.22)	0.779339	163::154	0.98(0.77, 1.26)	0.89528	28::15	0.82(0.39, 1.74)	0.613269
CNVR_1983	chr3	145790803	145888494	3::2	1.32(0.19, 9.12)	0.779477	3::2	1.32(0.19, 9.12)	0.779477	0::0	--	--
CNVR_4883	chr9	16500789	16547756	5::2	1.27(0.24, 6.63)	0.780067	5::2	1.27(0.24, 6.63)	0.780067	0::0	--	--
CNVR_6846	chr13	113010674	113124000	4::2	0.75(0.1, 5.56)	0.780067	4::1	1.46(0.12, 17.82)	0.768561	0::1	0(0, Inf)	0.991439
CNVR_4580	chr8	59459972	59532708	1::1	1.52(0.08, 29.04)	0.780531	1::1	1.52(0.08, 29.04)	0.780531	0::0	--	--
CNVR_4200	chr7	94471104	94540417	2::2	1.37(0.15, 12.45)	0.780631	2::2	1.37(0.15, 12.45)	0.780631	0::0	--	--
CNVR_6634	chr13	42100740	42399446	2::1	1.42(0.12, 16.75)	0.780658	2::0	--	0.987573	0::1	0(0, Inf)	0.991079
CNVR_5773	chr11	35623483	35689491	1::2	0.69(0.05, 9.18)	0.780862	1::2	0.69(0.05, 9.18)	0.780862	0::0	--	--
CNVR_4747	chr8	120071939	120222542	1::1	0.67(0.04, 10.82)	0.78099	0::1	0(0, Inf)	0.991207	1::0	--	0.991638
CNVR_1350	chr2	198706916	198891800	3::3	0.8(0.16, 4)	0.781021	3::3	0.8(0.16, 4)	0.781021	0::0	--	--
CNVR_2688	chr4	179410002	179484659	29::23	1.08(0.61, 1.92)	0.78108	28::23	1.02(0.58, 1.82)	0.937948	1::0	--	0.991026
CNVR_4662	chr8	86846445	87039255	1::1	0.67(0.04, 10.82)	0.781092	0::0	--	NA	1::1	0.67(0.04, 10.82)	0.781092
CNVR_7912	chr17	69134043	69142333	47::41	1.07(0.67, 1.69)	0.781163	47::41	1.07(0.67, 1.69)	0.781163	0::0	--	--
CNVR_3177	chr5	142779317	142801935	27::26	0.92(0.5, 1.68)	0.781394	27::26	0.92(0.5, 1.68)	0.781394	0::0	--	--
CNVR_6962	chr14	56571873	56740555	2::1	1.41(0.13, 15.7)	0.781581	2::0	--	0.9882	0::1	0(0, Inf)	0.991379
CNVR_7303	chr15	68559450	68566208	2::2	0.75(0.1, 5.62)	0.781631	2::2	0.75(0.1, 5.62)	0.781631	0::0	--	--
CNVR_5413	chr10	56993816	57313275	26::20	1.09(0.6, 1.98)	0.781795	25::20	1.06(0.58, 1.93)	0.861384	1::0	--	0.991822
CNVR_177	chr1	62356590	62358088	1::1	1.48(0.09, 24.02)	0.781841	0::1	0(0, Inf)	0.99178	1::0	--	0.991348
CNVR_950	chr2	61448788	61613489	59::51	1.06(0.71, 1.59)	0.782435	58::48	1.11(0.73, 1.68)	0.624457	1::3	0.29(0.03, 3.08)	0.306489
CNVR_7361	chr15	86980165	87066169	4::4	0.82(0.2, 3.34)	0.782523	4::4	0.82(0.2, 3.34)	0.782523	0::0	--	--
CNVR_2551	chr4	133560170	133622872	26::26	0.92(0.52, 1.64)	0.782551	26::26	0.92(0.52, 1.64)	0.782551	0::0	--	--
CNVR_304	chr1	110221506	110252473	968::809	0.99(0.89, 1.09)	0.78265	21::18	0.83(0.43, 1.62)	0.592493	947::791	0.99(0.89, 1.1)	0.842798
CNVR_8661	chr20	62827749	62840852	66::51	0.94(0.63, 1.42)	0.782677	62::51	0.88(0.59, 1.34)	0.56049	4::0	--	0.982521
CNVR_2329	chr4	63975710	64188610	29::24	1.08(0.61, 1.91)	0.782957	26::16	1.5(0.78, 2.88)	0.224246	3::8	0.28(0.07, 1.16)	0.0786058
CNVR_1037	chr2	85976395	86024088	8::8	0.86(0.29, 2.52)	0.783204	8::8	0.86(0.29, 2.52)	0.783204	0::0	--	--
CNVR_5025	chr9	93005808	93246554	1::1	0.58(0.01, 26.96)	0.783354	1::0	--	0.992691	0::1	0(0, Inf)	0.992102
CNVR_8254	chr19	11359484	11374676	5::9	0.85(0.27, 2.71)	0.783494	5::8	0.91(0.28, 2.97)	0.877833	0::1	0(0, Inf)	0.992171
CNVR_1974	chr3	143224385	143293013	10::9	0.88(0.35, 2.21)	0.78351	10::8	1(0.39, 2.61)	0.993179	0::1	0(0, Inf)	0.99125
CNVR_3887	chr6	160728141	160736804	252::212	0.97(0.79, 1.2)	0.783548	251::212	0.97(0.79, 1.19)	0.752141	1::0	--	0.991716
CNVR_6556	chr12	131706078	131817807	216::180	0.97(0.78, 1.2)	0.783572	212::175	0.98(0.79, 1.22)	0.869346	4::5	0.58(0.14, 2.45)	0.46204
CNVR_1563	chr3	21804309	21826743	4::5	0.82(0.21, 3.29)	0.783827	4::3	1.53(0.3, 7.76)	0.606494	0::2	0(0, Inf)	0.987855
CNVR_8270	chr19	15770436	15771812	11::10	0.88(0.34, 2.25)	0.784189	11::9	0.94(0.36, 2.48)	0.905985	0::1	0(0, Inf)	0.991852
CNVR_6777	chr13	95666102	95680180	7::4	1.19(0.35, 4.08)	0.784748	7::4	1.19(0.35, 4.08)	0.784748	0::0	--	--
CNVR_8151	chr18	56191239	56277920	1::1	1.51(0.08, 28.66)	0.78481	1::0	--	0.991625	0::1	0(0, Inf)	0.992074
CNVR_5456	chr10	71880190	71992519	4::5	0.83(0.21, 3.25)	0.7851	4::5	0.83(0.21, 3.25)	0.7851	0::0	--	--
CNVR_496	chr1	193331558	193734901	8::5	0.85(0.27, 2.72)	0.785556	7::4	0.9(0.25, 3.24)	0.87102	1::1	0.65(0.04, 10.88)	0.76421
CNVR_1159	chr2	140794290	140843028	3::2	1.3(0.19, 8.72)	0.78561	3::2	1.3(0.19, 8.72)	0.78561	0::0	--	--
CNVR_2118	chr3	188791804	189020167	1::1	0.59(0.01, 25.7)	0.785627	0::0	--	NA	1::1	0.59(0.01, 25.7)	0.785627
CNVR_7037	chr14	80923298	81000205	1::1	1.61(0.05, 50.37)	0.785706	1::1	1.61(0.05, 50.37)	0.785706	0::0	--	--
CNVR_5966	chr11	96922959	97101646	15::13	1.12(0.49, 2.56)	0.785721	15::11	1.34(0.56, 3.18)	0.510814	0::2	0(0, Inf)	0.98793
CNVR_4265	chr7	117903588	118170516	28::23	0.92(0.51, 1.65)	0.785852	28::23	0.92(0.51, 1.65)	0.785852	0::0	--	--
CNVR_6918	chr14	39122375	39453138	4::4	1.22(0.29, 5.05)	0.785903	1::2	0.74(0.07, 8.31)	0.806038	3::2	1.65(0.26, 10.5)	0.595549
CNVR_7640	chr16	82826944	82843168	6::3	1.26(0.23, 6.88)	0.786035	6::3	1.26(0.23, 6.88)	0.786035	0::0	--	--
CNVR_3028	chr5	97255618	97323412	6::3	1.23(0.27, 5.54)	0.78634	6::2	1.76(0.31, 9.9)	0.522475	0::1	0(0, Inf)	0.991605
CNVR_8876	chr22	44672019	44760040	16::17	1.11(0.53, 2.33)	0.786497	16::17	1.11(0.53, 2.33)	0.786497	0::0	--	--
CNVR_1277	chr2	175542474	175597188	6::3	1.24(0.26, 6.01)	0.786778	6::3	1.24(0.26, 6.01)	0.786778	0::0	--	--
CNVR_4213	chr7	98164735	98188194	88::69	1.05(0.74, 1.49)	0.786818	88::69	1.05(0.74, 1.49)	0.786818	0::0	--	--
CNVR_3016	chr5	92394512	92595940	1::2	0.71(0.06, 8.7)	0.786821	0::2	0(0, Inf)	0.987932	1::0	--	0.991636
CNVR_3704	chr6	111458270	111750710	2::2	0.75(0.1, 5.83)	0.786941	2::0	--	0.987959	0::2	0(0, Inf)	0.986643
CNVR_1483	chr2	237841705	237920955	1::1	1.51(0.08, 29.38)	0.786994	1::0	--	0.990828	0::1	0(0, Inf)	0.991279
CNVR_3900	chr6	164528407	164783892	1::1	1.51(0.08, 30.34)	0.787019	1::1	1.51(0.08, 30.34)	0.787019	0::0	--	--
CNVR_5335	chr10	26822825	26876770	13::16	0.89(0.4, 2.01)	0.787043	11::16	0.81(0.35, 1.86)	0.612745	2::0	--	0.987793
CNVR_5082	chr9	110007076	110084262	35::33	1.08(0.63, 1.84)	0.787251	35::33	1.08(0.63, 1.84)	0.787251	0::0	--	--
CNVR_6269	chr12	50175380	50267336	3::3	0.77(0.12, 5.07)	0.78755	2::1	2.25(0.17, 29.86)	0.53768	1::2	0.18(0.01, 3.22)	0.242063
CNVR_423	chr1	171033252	171086514	2::1	1.47(0.09, 23.67)	0.787943	1::1	1.27(0.07, 24.47)	0.874494	1::0	--	0.992738
CNVR_1095	chr2	117778933	117913186	27::19	1.1(0.56, 2.13)	0.788153	0::0	--	NA	27::19	1.1(0.56, 2.13)	0.788153
CNVR_5977	chr11	100155500	100271470	5::6	0.84(0.24, 2.97)	0.788201	5::5	1.13(0.3, 4.23)	0.860519	0::1	0(0, Inf)	0.991054
CNVR_2775	chr5	13207967	13512996	4::4	1.24(0.26, 5.83)	0.788216	3::3	1.48(0.23, 9.68)	0.680477	1::1	0.82(0.05, 13.26)	0.888929
CNVR_3244	chr5	161893436	161977716	2::2	1.33(0.17, 10.39)	0.788627	1::2	0.48(0.04, 5.58)	0.554648	1::0	--	0.990825
CNVR_4216	chr7	98465890	98488761	9::11	0.87(0.32, 2.37)	0.788741	9::11	0.87(0.32, 2.37)	0.788741	0::0	--	--
CNVR_2038	chr3	168302190	168438556	3::3	0.79(0.14, 4.53)	0.788811	2::3	0.45(0.06, 3.34)	0.434968	1::0	--	0.991468
CNVR_2418	chr4	94209719	94461706	6::4	1.2(0.31, 4.59)	0.78913	4::4	0.96(0.23, 4.06)	0.956428	2::0	--	0.988312
CNVR_5672	chr10	132879852	132980933	4::4	0.81(0.17, 3.8)	0.789155	3::4	0.55(0.1, 3.03)	0.491433	1::0	--	0.991537
CNVR_6620	chr13	36683122	36792651	4::3	0.79(0.14, 4.55)	0.789156	4::3	0.79(0.14, 4.55)	0.789156	0::0	--	--
CNVR_2577	chr4	142296923	142478549	1::1	1.49(0.08, 27.8)	0.789163	1::1	1.49(0.08, 27.8)	0.789163	0::0	--	--
CNVR_7607	chr16	76617915	76859127	11::7	0.87(0.32, 2.37)	0.789227	9::7	0.65(0.23, 1.83)	0.415737	2::0	--	0.985605
CNVR_3642	chr6	91981841	92119130	12::9	1.15(0.42, 3.13)	0.789379	12::9	1.15(0.42, 3.13)	0.789379	0::0	--	--
CNVR_1449	chr2	229588616	229780971	1::1	1.51(0.07, 30.45)	0.789569	1::1	1.51(0.07, 30.45)	0.789569	0::0	--	--
CNVR_5619	chr10	122677062	122727733	19::14	1.11(0.52, 2.37)	0.790334	19::14	1.11(0.52, 2.37)	0.790334	0::0	--	--
CNVR_7373	chr15	90714595	90825434	15::14	1.11(0.5, 2.46)	0.790451	15::14	1.11(0.5, 2.46)	0.790451	0::0	--	--
CNVR_7218	chr15	47195262	47348245	25::24	0.92(0.51, 1.67)	0.790576	25::24	0.92(0.51, 1.67)	0.790576	0::0	--	--
CNVR_3638	chr6	90300010	90408743	3::1	1.4(0.12, 16.69)	0.790683	1::0	--	0.992009	2::1	0.9(0.05, 15.21)	0.940418
CNVR_2578	chr4	142705418	142834153	14::11	0.9(0.4, 2.03)	0.79101	11::10	0.81(0.33, 1.98)	0.646887	3::1	1.57(0.16, 15.19)	0.697262
CNVR_7660	chr16	86088717	86186413	2::2	0.77(0.11, 5.48)	0.791436	2::2	0.77(0.11, 5.48)	0.791436	0::0	--	--
CNVR_4141	chr7	77642996	77666502	1::2	0.71(0.05, 9.36)	0.791459	1::2	0.71(0.05, 9.36)	0.791459	0::0	--	--
CNVR_4324	chr7	138638176	138741643	2::2	0.75(0.09, 6.26)	0.791928	1::2	0.44(0.03, 5.58)	0.52362	1::0	--	0.991997
CNVR_8035	chr18	24757446	24787495	84::71	0.95(0.67, 1.36)	0.792116	84::71	0.95(0.67, 1.36)	0.792116	0::0	--	--
CNVR_870	chr2	39244999	39305490	4::2	1.28(0.2, 8.07)	0.79219	4::2	1.28(0.2, 8.07)	0.79219	0::0	--	--
CNVR_902	chr2	45198870	45254149	3::4	0.8(0.15, 4.3)	0.792234	3::4	0.8(0.15, 4.3)	0.792234	0::0	--	--
CNVR_4452	chr8	17819790	17876575	11::10	0.88(0.34, 2.3)	0.792292	9::10	0.83(0.31, 2.23)	0.71749	2::0	--	0.989698
CNVR_7068	chr14	90389986	90591507	1::1	0.69(0.04, 11.1)	0.792333	0::1	0(0, Inf)	0.991339	1::0	--	0.991749
CNVR_6575	chr13	24936847	25013298	8::8	0.87(0.31, 2.42)	0.792356	0::1	0(0, Inf)	0.99123	8::7	1.03(0.36, 2.99)	0.955521
CNVR_7949	chr17	77734689	77825376	209::180	1.03(0.83, 1.28)	0.792539	208::180	1.02(0.82, 1.28)	0.832093	1::0	--	0.991541
CNVR_5225	chr10	1934824	1970893	51::44	1.06(0.69, 1.64)	0.792707	48::42	1.05(0.67, 1.63)	0.84375	3::2	1.38(0.19, 10.28)	0.750738
CNVR_5667	chr10	131526661	131595223	33::26	0.93(0.53, 1.63)	0.792876	32::26	0.93(0.53, 1.63)	0.792876	1::0	--	--
CNVR_7295	chr15	66923217	66953816	1::1	0.69(0.04, 11.24)	0.792994	1::1	0.69(0.04, 11.24)	0.792994	0::0	--	--
CNVR_7847	chr17	47923923	47990547	9::8	1.15(0.4, 3.33)	0.793119	9::8	1.15(0.4, 3.33)	0.793119	0::0	--	--
CNVR_4081	chr7	47560950	47650641	1::2	0.71(0.05, 9.46)	0.793269	1::2	0.71(0.05, 9.46)	0.793269	0::0	--	--
CNVR_5515	chr10	90740501	90782974	5::5	0.84(0.23, 3.11)	0.793279	5::5	0.84(0.23, 3.11)	0.793279	0::0	--	--
CNVR_726	chr2	3772338	4014875	1::2	0.71(0.05, 9.3)	0.793286	0::1	0(0, Inf)	0.992325	1::1	0.93(0.05, 15.98)	0.960512
CNVR_4450	chr8	17305939	17380077	1::1	1.53(0.06, 37.69)	0.793348	1::1	1.53(0.06, 37.69)	0.793348	0::0	--	--
CNVR_1666	chr3	43447899	43537086	2::1	1.38(0.12, 15.84)	0.793623	2::1	1.38(0.12, 15.84)	0.793623	0::0	--	--
CNVR_8	chr1	5309255	5379625	1::1	0.68(0.04, 12.85)	0.794056	1::0	--	0.992064	0::1	0(0, Inf)	0.991632
CNVR_8683	chr21	19865934	19999400	1::1	1.48(0.08, 28.31)	0.794136	0::1	0(0, Inf)	0.992067	1::0	--	0.991638
CNVR_5949	chr11	91485575	91664646	3::3	1.28(0.2, 8.17)	0.79414	2::3	0.79(0.1, 6.12)	0.824217	1::0	--	0.991481
CNVR_8647	chr20	57421544	57542884	22::25	0.92(0.48, 1.75)	0.794394	21::25	0.87(0.45, 1.67)	0.671176	1::0	--	0.991502
CNVR_3451	chr6	32307382	32331999	52::42	1.06(0.69, 1.62)	0.794436	52::42	1.06(0.69, 1.62)	0.794436	0::0	--	--
CNVR_4387	chr7	158031556	158154453	7::5	0.83(0.2, 3.43)	0.794436	7::4	1.14(0.25, 5.28)	0.868041	0::1	0(0, Inf)	0.991309
CNVR_8694	chr21	22810767	22912032	24::24	0.92(0.5, 1.69)	0.794701	24::23	0.99(0.53, 1.82)	0.963657	0::1	0(0, Inf)	0.991015
CNVR_3448	chr6	32130329	32164111	73::63	1.05(0.73, 1.5)	0.794794	71::62	1.03(0.72, 1.49)	0.866217	2::1	2.1(0.18, 24.46)	0.552947
CNVR_6348	chr12	72336769	72371251	2::5	0.78(0.12, 5.21)	0.794975	2::3	3.03(0.25, 37.23)	0.386532	0::2	0(0, Inf)	0.986578
CNVR_5635	chr10	123759309	123778222	6::4	0.82(0.19, 3.56)	0.795096	6::4	0.82(0.19, 3.56)	0.795096	0::0	--	--
CNVR_706	chr1	245179188	245205891	1::1	0.69(0.04, 11.39)	0.795161	0::0	--	NA	1::1	0.69(0.04, 11.39)	0.795161
CNVR_1420	chr2	218301627	218305065	3::2	1.28(0.19, 8.45)	0.79521	2::2	0.92(0.12, 7.31)	0.935948	1::0	--	0.991803
CNVR_2659	chr4	171001659	171110104	48::32	1.07(0.66, 1.73)	0.795742	48::31	1.11(0.68, 1.82)	0.666667	0::1	0(0, Inf)	0.991034
CNVR_6936	chr14	51286129	51486124	23::21	1.09(0.58, 2.04)	0.795783	20::20	0.98(0.51, 1.89)	0.95224	3::1	3.28(0.31, 34.63)	0.323638
CNVR_8275	chr19	16800563	16868964	60::60	0.95(0.65, 1.39)	0.795798	59::60	0.94(0.64, 1.38)	0.746631	1::0	--	0.991874
CNVR_8108	chr18	45522194	45599435	21::19	1.1(0.55, 2.18)	0.79593	21::19	1.1(0.55, 2.18)	0.79593	0::0	--	--
CNVR_6717	chr13	76250576	76410726	4::3	0.82(0.18, 3.7)	0.79599	4::3	0.82(0.18, 3.7)	0.79599	0::0	--	--
CNVR_7160	chr15	33002472	33016155	16::13	0.89(0.38, 2.08)	0.796222	16::13	0.89(0.38, 2.08)	0.796222	0::0	--	--
CNVR_208	chr1	72571364	72808572	48::38	0.94(0.6, 1.47)	0.796304	47::38	0.92(0.59, 1.45)	0.729722	1::0	--	0.991749
CNVR_5336	chr10	26885141	26933523	4::6	0.83(0.2, 3.46)	0.79645	3::6	0.76(0.17, 3.39)	0.721326	1::0	--	0.992538
CNVR_5512	chr10	90098630	90185848	9::8	0.88(0.32, 2.39)	0.796457	9::8	0.88(0.32, 2.39)	0.796457	0::0	--	--
CNVR_2215	chr4	19045751	19194132	3::2	1.27(0.21, 7.61)	0.796568	3::2	1.27(0.21, 7.61)	0.796568	0::0	--	--
CNVR_236	chr1	83958040	83987644	1::1	1.51(0.07, 35.2)	0.796575	1::1	1.51(0.07, 35.2)	0.796575	0::0	--	--
CNVR_4843	chr8	140739963	141004456	13::10	0.89(0.37, 2.15)	0.796591	9::10	0.67(0.26, 1.74)	0.4096	4::0	--	0.985643
CNVR_1822	chr3	87836186	87836940	60::55	0.95(0.64, 1.42)	0.796857	60::55	0.95(0.64, 1.42)	0.796857	0::0	--	--
CNVR_7963	chr18	721198	820383	8::4	1.18(0.33, 4.31)	0.797073	7::2	2.11(0.4, 11.18)	0.380973	1::2	0.31(0.03, 3.85)	0.365061
CNVR_8317	chr19	33150604	33197211	44::40	0.94(0.57, 1.53)	0.797083	44::39	0.99(0.6, 1.62)	0.965025	0::1	0(0, Inf)	0.990486
CNVR_6346	chr12	71585743	71861187	5::4	1.2(0.29, 5)	0.79743	2::3	0.73(0.11, 4.98)	0.747044	3::1	2.42(0.22, 26.53)	0.468353
CNVR_6624	chr13	38312109	38348307	6::6	0.86(0.27, 2.75)	0.797944	6::6	0.86(0.27, 2.75)	0.797944	0::0	--	--
CNVR_8093	chr18	38343028	38391825	1::1	1.51(0.06, 35.16)	0.798121	1::1	1.51(0.06, 35.16)	0.798121	0::0	--	--
CNVR_5779	chr11	37043351	37200796	8::7	0.87(0.29, 2.61)	0.798405	7::7	0.78(0.25, 2.44)	0.665205	1::0	--	0.991959
CNVR_1836	chr3	97093275	97146651	1::1	1.46(0.08, 27.32)	0.798441	1::1	1.46(0.08, 27.32)	0.798441	0::0	--	--
CNVR_205	chr1	71632687	71762204	2::2	0.77(0.1, 5.86)	0.798592	2::2	0.77(0.1, 5.86)	0.798592	0::0	--	--
CNVR_3724	chr6	117198500	117207683	319::274	0.98(0.81, 1.17)	0.798603	318::274	0.97(0.81, 1.16)	0.744578	1::0	--	0.990836
CNVR_4159	chr7	81591716	81712143	7::5	1.17(0.35, 3.98)	0.79895	6::3	1.45(0.34, 6.15)	0.611873	1::2	0.58(0.04, 8.3)	0.68955
CNVR_813	chr2	24275306	24521767	4::3	1.22(0.26, 5.76)	0.799376	2::2	0.82(0.11, 6.42)	0.853296	2::1	2.05(0.18, 23.36)	0.564698
CNVR_516	chr1	201223016	201247122	2::2	0.77(0.1, 5.7)	0.799555	1::1	0.63(0.04, 10.36)	0.745254	1::1	0.95(0.06, 15.99)	0.9721
CNVR_1352	chr2	199533654	199621093	150::110	1.04(0.78, 1.37)	0.799651	150::110	1.04(0.78, 1.37)	0.799651	0::0	--	--
CNVR_1365	chr2	203246411	203505064	14::14	1.11(0.5, 2.44)	0.799822	13::14	1.05(0.47, 2.34)	0.910051	1::0	--	0.991795
CNVR_6074	chr11	127795846	128145471	2::1	1.37(0.12, 15.14)	0.79992	1::0	--	0.991776	1::1	0.74(0.05, 11.93)	0.83499
CNVR_8296	chr19	19463032	19518317	273::256	0.98(0.81, 1.18)	0.800067	273::256	0.98(0.81, 1.18)	0.800067	0::0	--	--
CNVR_7099	chr14	96708667	96846093	13::11	0.9(0.38, 2.1)	0.800094	11::10	0.74(0.3, 1.84)	0.521685	2::1	3.24(0.27, 39.01)	0.354143
CNVR_5855	chr11	68863324	68871002	111::105	0.96(0.72, 1.29)	0.800203	111::104	0.98(0.73, 1.3)	0.865188	0::1	0(0, Inf)	0.991316
CNVR_4645	chr8	82360865	82419930	5::4	1.19(0.31, 4.54)	0.800221	5::3	1.56(0.36, 6.73)	0.548464	0::1	0(0, Inf)	0.991544
CNVR_3922	chr7	16487	67499	690::601	1.02(0.9, 1.15)	0.800226	29::22	1.01(0.56, 1.83)	0.97476	661::579	1.02(0.9, 1.15)	0.800904
CNVR_4155	chr7	80593541	80785275	20::17	0.91(0.45, 1.85)	0.80037	20::17	0.91(0.45, 1.85)	0.80037	0::0	--	--
CNVR_5850	chr11	68135890	68411348	9::6	0.86(0.28, 2.7)	0.800467	8::6	0.77(0.24, 2.52)	0.672119	1::0	--	0.992021
CNVR_4256	chr7	114044140	114316441	49::42	1.06(0.68, 1.64)	0.800519	49::42	1.06(0.68, 1.64)	0.800519	0::0	--	--
CNVR_149	chr1	51039300	51257609	1::1	1.43(0.09, 23.23)	0.80078	0::1	0(0, Inf)	0.991771	1::0	--	0.991377
CNVR_8777	chr21	44025087	44039967	1::1	0.69(0.04, 11.76)	0.800889	0::1	0(0, Inf)	0.991485	1::0	--	0.991884
CNVR_1162	chr2	141419779	141427421	8::6	0.86(0.28, 2.7)	0.80108	8::6	0.86(0.28, 2.7)	0.80108	0::0	--	--
CNVR_7794	chr17	39863901	39959434	2::1	1.36(0.12, 15.31)	0.801414	2::1	1.36(0.12, 15.31)	0.801414	0::0	--	--
CNVR_4381	chr7	156373401	156438463	10::9	1.14(0.4, 3.25)	0.801797	10::9	1.14(0.4, 3.25)	0.801797	0::0	--	--
CNVR_7028	chr14	77670489	77674785	3::3	0.78(0.11, 5.64)	0.802131	2::3	0.28(0.03, 3.02)	0.294996	1::0	--	0.99091
CNVR_4586	chr8	60964107	61046886	2::2	1.3(0.17, 10.12)	0.802239	2::2	1.3(0.17, 10.12)	0.802239	0::0	--	--
CNVR_3940	chr7	8279283	8374932	3::1	1.36(0.12, 15.08)	0.802354	0::0	--	NA	3::1	1.36(0.12, 15.08)	0.802354
CNVR_5384	chr10	46082985	46148327	1::1	0.7(0.04, 11.24)	0.802488	0::1	0(0, Inf)	0.991248	1::0	--	0.991636
CNVR_8203	chr18	70971969	71095013	4::3	1.22(0.26, 5.62)	0.802635	2::1	1.58(0.14, 17.83)	0.710261	2::2	1(0.13, 7.55)	0.996318
CNVR_7673	chr16	87415250	87492450	1::1	0.7(0.04, 11.62)	0.802697	1::1	0.7(0.04, 11.62)	0.802697	0::0	--	--
CNVR_212	chr1	74363988	74658531	15::14	0.91(0.42, 1.95)	0.802741	12::12	0.79(0.34, 1.81)	0.575045	3::2	1.86(0.28, 12.58)	0.524137
CNVR_2350	chr4	73224544	73419532	26::20	1.08(0.58, 2.02)	0.802776	26::20	1.08(0.58, 2.02)	0.802776	0::0	--	--
CNVR_3302	chr6	1377218	1399905	93::73	0.96(0.67, 1.36)	0.802911	93::72	0.97(0.68, 1.39)	0.871167	0::1	0(0, Inf)	0.991496
CNVR_6305	chr12	57483465	57627718	3::3	1.25(0.22, 7.13)	0.803074	3::3	1.25(0.22, 7.13)	0.803074	0::0	--	--
CNVR_4980	chr9	78032390	78157111	2::1	1.36(0.12, 15.05)	0.803167	1::0	--	0.991765	1::1	0.73(0.05, 11.73)	0.825671
CNVR_5223	chr10	1590256	1649084	5::4	0.85(0.23, 3.17)	0.803221	2::4	0.34(0.06, 1.87)	0.214313	3::0	--	0.9856
CNVR_427	chr1	172071231	172241252	70::57	1.05(0.71, 1.55)	0.80382	70::57	1.05(0.71, 1.55)	0.80382	0::0	--	--
CNVR_18	chr1	7617484	7621590	6::6	0.86(0.26, 2.84)	0.803959	6::6	0.86(0.26, 2.84)	0.803959	0::0	--	--
CNVR_4738	chr8	117473330	117548167	1::1	0.7(0.04, 11.42)	0.803961	0::1	0(0, Inf)	0.991389	1::0	--	0.991776
CNVR_7888	chr17	63505322	63587131	9::6	1.16(0.37, 3.61)	0.804127	8::6	0.99(0.3, 3.22)	0.982921	1::0	--	0.991541
CNVR_4065	chr7	41793043	41876784	1::1	0.7(0.04, 11.79)	0.804383	1::1	0.7(0.04, 11.79)	0.804383	0::0	--	--
CNVR_1815	chr3	87332712	87340056	175::155	0.97(0.77, 1.23)	0.804448	175::154	0.97(0.77, 1.23)	0.829248	0::1	0(0, Inf)	0.992015
CNVR_1591	chr3	27204052	27212395	1::1	0.7(0.04, 11.43)	0.804802	1::1	0.7(0.04, 11.43)	0.804802	0::0	--	--
CNVR_7402	chr15	98539489	98712911	1::1	1.42(0.09, 23.59)	0.805035	1::1	1.42(0.09, 23.59)	0.805035	0::0	--	--
CNVR_1590	chr3	27143527	27154659	6::5	0.85(0.24, 3)	0.805269	6::5	0.85(0.24, 3)	0.805269	0::0	--	--
CNVR_4453	chr8	18066126	18067676	9::5	1.16(0.36, 3.69)	0.805401	8::4	1.1(0.32, 3.8)	0.885711	1::1	1.6(0.08, 33.14)	0.762027
CNVR_8536	chr20	31315867	31367068	7::6	1.16(0.36, 3.71)	0.80565	7::6	1.16(0.36, 3.71)	0.80565	0::0	--	--
CNVR_2463	chr4	104969613	105259893	4::4	0.83(0.19, 3.56)	0.805773	4::4	0.83(0.19, 3.56)	0.805773	0::0	--	--
CNVR_6926	chr14	45822337	45974003	12::17	0.91(0.41, 2)	0.805832	12::17	0.91(0.41, 2)	0.805832	0::0	--	--
CNVR_1714	chr3	60434122	60484434	12::10	0.9(0.37, 2.15)	0.805946	10::6	1.27(0.44, 3.66)	0.656554	2::4	0.35(0.06, 2.05)	0.247486
CNVR_3926	chr7	2533903	2587151	978::866	0.99(0.89, 1.1)	0.80601	976::863	0.99(0.89, 1.1)	0.820207	2::3	0.71(0.11, 4.73)	0.724672
CNVR_2461	chr4	104721398	104834424	2::1	1.35(0.12, 15.02)	0.806045	2::1	1.35(0.12, 15.02)	0.806045	0::0	--	--
CNVR_2647	chr4	167279609	167408478	10::10	0.89(0.36, 2.23)	0.806045	8::9	0.85(0.31, 2.27)	0.739374	2::1	1.26(0.1, 16.53)	0.860122
CNVR_1329	chr2	192233424	192377898	8::9	0.88(0.32, 2.44)	0.806234	7::8	0.85(0.29, 2.49)	0.763068	1::1	1.21(0.05, 27.64)	0.902799
CNVR_656	chr1	232693851	232785688	1::1	1.45(0.07, 28.37)	0.806293	1::1	1.45(0.07, 28.37)	0.806293	0::0	--	--
CNVR_914	chr2	49126802	49143994	5::6	0.85(0.23, 3.09)	0.806312	5::5	0.95(0.25, 3.64)	0.94153	0::1	0(0, Inf)	0.992018
CNVR_6608	chr13	32937642	32954341	199::173	1.03(0.82, 1.29)	0.806781	199::173	1.03(0.82, 1.29)	0.806781	0::0	--	--
CNVR_5542	chr10	99400214	99600368	3::5	0.82(0.17, 3.88)	0.806834	3::5	0.82(0.17, 3.88)	0.806834	0::0	--	--
CNVR_3944	chr7	9233910	9256703	101::83	1.04(0.76, 1.42)	0.807094	101::83	1.04(0.76, 1.42)	0.807094	0::0	--	--
CNVR_5113	chr9	111920343	111950698	144::112	1.03(0.79, 1.36)	0.807546	143::111	1.03(0.79, 1.36)	0.809128	1::1	1.05(0.06, 17.51)	0.973738
CNVR_7958	chr17	80733549	80783010	24::22	0.92(0.49, 1.74)	0.807639	24::20	0.98(0.51, 1.87)	0.946143	0::2	0(0, Inf)	0.988683
CNVR_3294	chr5	177507767	177654457	62::52	1.05(0.7, 1.57)	0.807697	58::48	1.07(0.71, 1.61)	0.759681	4::4	0.83(0.16, 4.35)	0.822396
CNVR_1049	chr2	96349485	96580166	4::3	1.23(0.24, 6.4)	0.807938	1::0	--	0.991066	3::3	0.73(0.12, 4.3)	0.726963
CNVR_5280	chr10	12850236	12903968	13::11	0.9(0.37, 2.16)	0.80808	12::11	0.82(0.33, 2.02)	0.669887	1::0	--	0.99172
CNVR_5102	chr9	111224503	111248005	1::1	1.43(0.08, 25.05)	0.808218	1::1	1.43(0.08, 25.05)	0.808218	0::0	--	--
CNVR_7236	chr15	52030051	52472684	5::4	0.85(0.22, 3.26)	0.808415	5::4	0.85(0.22, 3.26)	0.808415	0::0	--	--
CNVR_8313	chr19	30388485	30516721	22::20	0.92(0.49, 1.75)	0.80851	20::19	0.9(0.47, 1.75)	0.765998	2::1	1.23(0.11, 14.13)	0.868724
CNVR_983	chr2	70728877	70901700	8::5	1.15(0.37, 3.58)	0.808618	6::5	0.87(0.26, 2.91)	0.821984	2::0	--	0.988069
CNVR_2234	chr4	24336391	24554085	2::1	1.45(0.07, 29.39)	0.808687	0::0	--	NA	2::1	1.45(0.07, 29.39)	0.808687
CNVR_1869	chr3	110533121	110889975	5::4	0.85(0.22, 3.26)	0.808875	4::4	0.71(0.17, 2.94)	0.639898	1::0	--	0.991949
CNVR_4855	chr9	520886	537359	25::20	1.09(0.56, 2.1)	0.808894	6::8	1(0.31, 3.23)	0.997905	19::12	1.13(0.5, 2.52)	0.771293
CNVR_2725	chr5	1414160	1414484	3459::2822	0.99(0.93, 1.06)	0.808987	3452::2812	0.99(0.93, 1.06)	0.843591	7::10	0.63(0.22, 1.82)	0.393184
CNVR_2670	chr4	175426513	175430673	1::2	0.74(0.07, 8.35)	0.809086	1::2	0.74(0.07, 8.35)	0.809086	0::0	--	--
CNVR_4182	chr7	89409142	89538624	35::26	0.94(0.55, 1.61)	0.809121	34::25	0.94(0.54, 1.62)	0.812802	1::1	0.93(0.05, 16.49)	0.961939
CNVR_6617	chr13	35712155	35986559	191::165	1.03(0.81, 1.31)	0.809447	191::165	1.03(0.81, 1.31)	0.809447	0::0	--	--
CNVR_7242	chr15	53783848	53991834	5::6	0.86(0.25, 2.96)	0.809503	4::6	0.68(0.18, 2.56)	0.572987	1::0	--	0.991527
CNVR_5388	chr10	49551560	49645279	30::28	1.07(0.62, 1.86)	0.80964	30::28	1.07(0.62, 1.86)	0.80964	0::0	--	--
CNVR_4607	chr8	67312348	67486898	13::8	1.12(0.45, 2.8)	0.809808	12::8	1.02(0.4, 2.6)	0.96268	1::0	--	0.991638
CNVR_3982	chr7	19592673	19653150	14::12	1.1(0.49, 2.47)	0.809908	13::11	1.14(0.49, 2.64)	0.76362	1::1	0.79(0.05, 12.78)	0.868462
CNVR_8302	chr19	22529540	22943541	3::2	1.26(0.19, 8.34)	0.809981	0::1	0(0, Inf)	0.991159	3::1	3.07(0.28, 33.81)	0.360413
CNVR_7159	chr15	32986914	32997837	3::3	0.81(0.15, 4.42)	0.810061	3::2	1.12(0.17, 7.48)	0.908446	0::1	0(0, Inf)	0.991691
CNVR_4684	chr8	96770905	96819402	4::1	1.4(0.09, 21.63)	0.810195	4::1	1.4(0.09, 21.63)	0.810195	0::0	--	--
CNVR_858	chr2	33644189	33668179	1::1	1.44(0.07, 28.43)	0.810427	0::0	--	NA	1::1	1.44(0.07, 28.43)	0.810427
CNVR_3495	chr6	37474197	37871454	3::2	1.26(0.2, 8.07)	0.810737	2::0	--	0.988576	1::2	0.62(0.06, 6.99)	0.700448
CNVR_6748	chr13	86163797	86305306	16::10	1.11(0.47, 2.63)	0.811701	16::10	1.11(0.47, 2.63)	0.811701	0::0	--	--
CNVR_3577	chr6	69702416	69944233	1::1	0.71(0.04, 12.47)	0.811851	0::1	0(0, Inf)	0.991565	1::0	--	0.991948
CNVR_4016	chr7	27620780	27653261	201::159	1.03(0.81, 1.31)	0.811917	199::159	1.02(0.81, 1.3)	0.856807	2::0	--	0.987701
CNVR_4852	chr8	145569535	145780324	1320::1123	1.01(0.92, 1.11)	0.812368	1313::1120	1.01(0.92, 1.11)	0.848369	7::3	1.8(0.4, 8.16)	0.447563
CNVR_6688	chr13	61678912	61839654	9::5	1.14(0.38, 3.45)	0.812377	7::4	1.15(0.33, 3.98)	0.822626	2::1	1.11(0.1, 12.51)	0.933895
CNVR_4349	chr7	146530087	146623411	1::1	1.46(0.06, 33.84)	0.812528	1::1	1.46(0.06, 33.84)	0.812528	0::0	--	--
CNVR_85	chr1	29252322	29586704	25::22	1.08(0.58, 2.02)	0.812595	25::22	1.08(0.58, 2.02)	0.812595	0::0	--	--
CNVR_3684	chr6	106282402	106303275	1::1	0.71(0.04, 11.52)	0.812607	1::1	0.71(0.04, 11.52)	0.812607	0::0	--	--
CNVR_7856	chr17	52109692	52123790	4::3	1.21(0.25, 5.87)	0.812784	4::3	1.21(0.25, 5.87)	0.812784	0::0	--	--
CNVR_4398	chr8	3159095	3182861	9::9	0.89(0.33, 2.4)	0.812868	8::9	0.86(0.31, 2.36)	0.773707	1::0	--	0.992709
CNVR_4500	chr8	29315205	29353676	1::2	0.74(0.06, 9.17)	0.81319	1::2	0.74(0.06, 9.17)	0.81319	0::0	--	--
CNVR_8114	chr18	46194165	46202079	16::14	1.1(0.5, 2.42)	0.813355	16::14	1.1(0.5, 2.42)	0.813355	0::0	--	--
CNVR_116	chr1	39255293	39350743	5::6	1.17(0.32, 4.2)	0.813491	5::6	1.17(0.32, 4.2)	0.813491	0::0	--	--
CNVR_7397	chr15	97446342	97552482	5::5	1.17(0.31, 4.38)	0.813606	4::4	1.26(0.28, 5.59)	0.764698	1::1	0.92(0.06, 15.01)	0.952175
CNVR_5518	chr10	91551019	91618993	2::1	1.34(0.12, 15.32)	0.81377	2::1	1.34(0.12, 15.32)	0.81377	0::0	--	--
CNVR_3554	chr6	55545768	55563204	6::5	1.16(0.34, 3.97)	0.813796	6::5	1.16(0.34, 3.97)	0.813796	0::0	--	--
CNVR_5261	chr10	8685074	8717013	53::43	1.05(0.68, 1.63)	0.813924	53::43	1.05(0.68, 1.63)	0.813924	0::0	--	--
CNVR_4346	chr7	145975963	146092446	11::4	1.17(0.32, 4.22)	0.813991	11::4	1.17(0.32, 4.22)	0.813991	0::0	--	--
CNVR_1557	chr3	19375595	19480314	1::1	1.44(0.07, 29.15)	0.81414	0::1	0(0, Inf)	0.992114	1::0	--	0.991719
CNVR_3603	chr6	79249913	79318289	2::2	0.79(0.11, 5.83)	0.814175	2::2	0.79(0.11, 5.83)	0.814175	0::0	--	--
CNVR_7543	chr16	55729291	55865128	1::1	1.46(0.06, 34.38)	0.814284	0::0	--	NA	1::1	1.46(0.06, 34.38)	0.814284
CNVR_6662	chr13	51449467	51554837	5::5	0.86(0.24, 3.11)	0.814365	5::5	0.86(0.24, 3.11)	0.814365	0::0	--	--
CNVR_5651	chr10	127016670	127020562	1::1	0.71(0.04, 11.9)	0.814681	1::1	0.71(0.04, 11.9)	0.814681	0::0	--	--
CNVR_5482	chr10	80450012	80504271	1::1	0.63(0.01, 29.73)	0.81478	0::1	0(0, Inf)	0.992153	1::0	--	0.992657
CNVR_3022	chr5	95116543	95462031	14::12	1.1(0.49, 2.49)	0.815459	14::12	1.1(0.49, 2.49)	0.815459	0::0	--	--
CNVR_1332	chr2	192640624	192671979	3::3	0.82(0.15, 4.36)	0.815779	3::3	0.82(0.15, 4.36)	0.815779	0::0	--	--
CNVR_7320	chr15	74592862	74627223	1::2	0.74(0.06, 9.3)	0.81578	1::2	0.74(0.06, 9.3)	0.81578	0::0	--	--
CNVR_652	chr1	232033478	232066278	1::1	0.71(0.04, 12.04)	0.815849	1::1	0.71(0.04, 12.04)	0.815849	0::0	--	--
CNVR_4748	chr8	120401675	120644434	1::1	0.72(0.04, 11.53)	0.815937	0::0	--	NA	1::1	0.72(0.04, 11.53)	0.815937
CNVR_8279	chr19	17298551	17300602	120::98	0.97(0.73, 1.28)	0.815965	120::98	0.97(0.73, 1.28)	0.815965	0::0	--	--
CNVR_6202	chr12	26914102	27007986	17::19	0.92(0.44, 1.91)	0.816075	17::18	1.01(0.48, 2.13)	0.979756	0::1	0(0, Inf)	0.991034
CNVR_836	chr2	27988821	28324131	2::2	1.27(0.16, 9.85)	0.816506	2::2	1.27(0.16, 9.85)	0.816506	0::0	--	--
CNVR_3879	chr6	159215408	159299217	1::1	1.43(0.07, 28.83)	0.816528	0::1	0(0, Inf)	0.992105	1::0	--	0.991716
CNVR_8327	chr19	35434238	35624891	14::12	0.91(0.4, 2.04)	0.816732	14::11	1.02(0.44, 2.34)	0.968276	0::1	0(0, Inf)	0.991122
CNVR_5230	chr10	3122762	3129473	3::3	0.82(0.15, 4.57)	0.81694	3::3	0.82(0.15, 4.57)	0.81694	0::0	--	--
CNVR_8074	chr18	31004163	31009840	26::25	0.93(0.51, 1.7)	0.817147	26::25	0.93(0.51, 1.7)	0.817147	0::0	--	--
CNVR_1246	chr2	171418907	171678380	5::5	0.85(0.21, 3.37)	0.817262	5::4	1.05(0.24, 4.62)	0.94616	0::1	0(0, Inf)	0.991648
CNVR_3026	chr5	96888799	96893165	5::4	1.18(0.3, 4.66)	0.817444	5::4	1.18(0.3, 4.66)	0.817444	0::0	--	--
CNVR_6788	chr13	99409204	99436484	3::3	0.8(0.13, 5.09)	0.817515	3::3	0.8(0.13, 5.09)	0.817515	0::0	--	--
CNVR_3969	chr7	15641042	15932917	4::4	0.84(0.2, 3.55)	0.81762	4::4	0.84(0.2, 3.55)	0.81762	0::0	--	--
CNVR_4696	chr8	101878357	102012806	7::6	1.15(0.34, 3.85)	0.817896	5::6	0.95(0.26, 3.43)	0.941762	2::0	--	0.987674
CNVR_2146	chr3	194994754	195105482	43::39	0.95(0.6, 1.51)	0.817927	39::39	0.88(0.55, 1.41)	0.589094	4::0	--	0.983578
CNVR_6823	chr13	108593578	108690127	3::4	0.83(0.18, 3.96)	0.817944	3::4	0.83(0.18, 3.96)	0.817944	0::0	--	--
CNVR_449	chr1	181156574	181162186	18::22	0.92(0.47, 1.8)	0.818335	6::11	0.49(0.17, 1.4)	0.181993	12::11	1.47(0.61, 3.54)	0.387503
CNVR_759	chr2	14078931	14286929	4::5	0.85(0.21, 3.39)	0.818557	4::4	1.01(0.23, 4.33)	0.992778	0::1	0(0, Inf)	0.991831
CNVR_1711	chr3	59922017	60016856	3::3	0.82(0.15, 4.39)	0.818703	3::3	0.82(0.15, 4.39)	0.818703	0::0	--	--
CNVR_7735	chr17	14739547	14821845	2::1	1.33(0.12, 14.82)	0.818768	2::1	1.33(0.12, 14.82)	0.818768	0::0	--	--
CNVR_2872	chr5	45912279	46075958	121::106	0.97(0.72, 1.29)	0.819045	103::94	0.9(0.66, 1.23)	0.52724	18::12	1.5(0.67, 3.37)	0.328733
CNVR_1354	chr2	200311014	200540739	1::1	1.42(0.07, 29.63)	0.819414	1::1	1.42(0.07, 29.63)	0.819414	0::0	--	--
CNVR_6199	chr12	26253557	26385612	1::1	1.42(0.07, 29.63)	0.819414	1::1	1.42(0.07, 29.63)	0.819414	0::0	--	--
CNVR_1269	chr2	174118494	174164055	5::3	1.19(0.26, 5.37)	0.819513	4::3	0.95(0.19, 4.61)	0.945765	1::0	--	0.991719
CNVR_2921	chr5	58899545	59111350	1::1	0.72(0.04, 11.74)	0.819597	1::0	--	0.991538	0::1	0(0, Inf)	0.991188
CNVR_5321	chr10	22323646	22359076	12::7	1.12(0.42, 3.03)	0.819605	12::6	1.2(0.43, 3.36)	0.729321	0::1	0(0, Inf)	0.992155
CNVR_1713	chr3	60332363	60423010	27::19	1.08(0.57, 2.04)	0.819651	24::15	1.28(0.63, 2.59)	0.491349	3::4	0.44(0.09, 2.16)	0.310141
CNVR_4887	chr9	17808297	17893858	3::2	1.24(0.19, 7.97)	0.819746	2::2	0.83(0.11, 6.4)	0.85606	1::0	--	0.991646
CNVR_5431	chr10	63950953	64009066	299::255	1.02(0.84, 1.24)	0.819779	299::253	1.03(0.85, 1.25)	0.74947	0::2	0(0, Inf)	0.987807
CNVR_5039	chr9	97000398	97177827	1::1	1.4(0.08, 25.76)	0.819782	0::0	--	NA	1::1	1.4(0.08, 25.76)	0.819782
CNVR_8625	chr20	52596389	52663873	4::3	0.83(0.17, 4.09)	0.81987	4::3	0.83(0.17, 4.09)	0.81987	0::0	--	--
CNVR_8838	chr22	33535376	33647909	6::3	0.84(0.19, 3.73)	0.819937	1::3	0.24(0.02, 2.29)	0.213026	5::0	--	0.980711
CNVR_4181	chr7	88550219	88604652	18::17	1.09(0.53, 2.2)	0.819946	18::17	1.09(0.53, 2.2)	0.819946	0::0	--	--
CNVR_1247	chr2	171845342	172043196	4::5	0.85(0.21, 3.42)	0.819964	4::5	0.85(0.21, 3.42)	0.819964	0::0	--	--
CNVR_4664	chr8	87192754	87338203	31::23	0.94(0.53, 1.66)	0.820366	0::0	--	NA	31::23	0.94(0.53, 1.66)	0.820366
CNVR_6699	chr13	70733844	70778218	79::72	0.96(0.68, 1.36)	0.820535	79::72	0.96(0.68, 1.36)	0.820535	0::0	--	--
CNVR_5016	chr9	90258240	90526317	4::3	1.19(0.26, 5.49)	0.820623	1::2	0.45(0.04, 5.05)	0.519995	3::1	2.77(0.27, 28.24)	0.390283
CNVR_3176	chr5	142622898	142726978	22::15	1.08(0.55, 2.13)	0.820743	22::15	1.08(0.55, 2.13)	0.820743	0::0	--	--
CNVR_8053	chr18	28668324	28689145	7::7	0.88(0.29, 2.68)	0.820772	7::7	0.88(0.29, 2.68)	0.820772	0::0	--	--
CNVR_2569	chr4	140631947	140638707	3::2	0.8(0.11, 5.79)	0.820812	3::2	0.8(0.11, 5.79)	0.820812	0::0	--	--
CNVR_769	chr2	17307199	17418235	17::7	1.12(0.42, 2.97)	0.820917	17::7	1.12(0.42, 2.97)	0.820917	0::0	--	--
CNVR_932	chr2	54913312	54954825	4::5	0.85(0.21, 3.47)	0.821002	4::5	0.85(0.21, 3.47)	0.821002	0::0	--	--
CNVR_4094	chr7	51553479	51615506	6::5	1.16(0.32, 4.24)	0.821194	6::5	1.16(0.32, 4.24)	0.821194	0::0	--	--
CNVR_2997	chr5	85599305	85855628	74::60	0.96(0.66, 1.38)	0.821345	74::60	0.96(0.66, 1.38)	0.821345	0::0	--	--
CNVR_2730	chr5	2083091	2094149	115::97	0.97(0.72, 1.3)	0.821396	114::97	0.96(0.71, 1.29)	0.788348	1::0	--	0.991984
CNVR_1745	chr3	66444697	66458702	7::5	1.16(0.33, 4.05)	0.821517	7::4	1.35(0.36, 5.14)	0.658195	0::1	0(0, Inf)	0.991899
CNVR_3745	chr6	122874842	122965283	1::1	1.39(0.08, 24.71)	0.821725	0::0	--	NA	1::1	1.39(0.08, 24.71)	0.821725
CNVR_5938	chr11	87531398	87686426	12::12	0.91(0.38, 2.14)	0.821936	12::11	0.95(0.39, 2.27)	0.900837	0::1	0(0, Inf)	0.992117
CNVR_725	chr2	3608756	3677023	32::30	0.94(0.53, 1.67)	0.821992	31::30	0.9(0.5, 1.61)	0.729269	1::0	--	0.991683
CNVR_3584	chr6	72329609	72443876	3::2	1.23(0.2, 7.47)	0.822143	2::1	1.88(0.17, 20.86)	0.608091	1::1	0.66(0.04, 10.81)	0.771138
CNVR_2554	chr4	134139650	134251163	5::3	1.18(0.28, 5.06)	0.82223	5::3	1.18(0.28, 5.06)	0.82223	0::0	--	--
CNVR_3702	chr6	110813655	110884822	1::1	0.73(0.05, 11.66)	0.822236	0::1	0(0, Inf)	0.991258	1::0	--	0.991605
CNVR_7605	chr16	75589984	75593639	29::20	1.08(0.57, 2.03)	0.822289	29::20	1.08(0.57, 2.03)	0.822289	0::0	--	--
CNVR_3914	chr6	167794815	167926948	5::6	0.86(0.24, 3.14)	0.822296	0::0	--	NA	5::6	0.86(0.24, 3.14)	0.822296
CNVR_293	chr1	104849829	104978180	25::22	1.07(0.58, 1.97)	0.822401	25::22	1.07(0.58, 1.97)	0.822401	0::0	--	--
CNVR_8610	chr20	49712559	49745702	1::1	0.73(0.04, 11.91)	0.822403	0::0	--	NA	1::1	0.73(0.04, 11.91)	0.822403
CNVR_4118	chr7	67523020	67810680	2::2	1.29(0.14, 11.71)	0.822981	1::1	1.17(0.07, 20.19)	0.913042	1::1	1.48(0.04, 48.91)	0.82563
CNVR_1339	chr2	195217628	195366085	21::21	0.93(0.48, 1.79)	0.8231	21::21	0.93(0.48, 1.79)	0.8231	0::0	--	--
CNVR_6133	chr12	5787341	5826224	2::1	1.32(0.12, 14.92)	0.823106	0::0	--	NA	2::1	1.32(0.12, 14.92)	0.823106
CNVR_2752	chr5	6264666	6383319	1::1	0.73(0.05, 11.67)	0.823377	1::0	--	0.991626	0::1	0(0, Inf)	0.99128
CNVR_348	chr1	147719551	147994208	16::12	1.09(0.5, 2.41)	0.823597	6::6	0.57(0.17, 1.92)	0.362192	10::6	1.76(0.61, 5.09)	0.294465
CNVR_3330	chr6	10391747	10425032	12::10	0.89(0.34, 2.38)	0.823857	12::10	0.89(0.34, 2.38)	0.823857	0::0	--	--
CNVR_827	chr2	25944263	26112834	21::21	0.93(0.49, 1.76)	0.823918	21::21	0.93(0.49, 1.76)	0.823918	0::0	--	--
CNVR_8430	chr19	58864479	58896713	32::31	0.94(0.54, 1.64)	0.824222	31::29	0.96(0.54, 1.7)	0.878517	1::2	0.68(0.06, 7.95)	0.758433
CNVR_1300	chr2	181335796	181574076	6::5	1.16(0.31, 4.38)	0.824341	5::5	0.89(0.22, 3.68)	0.877419	1::0	--	0.991371
CNVR_1273	chr2	174440462	174477277	12::9	1.11(0.45, 2.69)	0.824555	12::9	1.11(0.45, 2.69)	0.824555	0::0	--	--
CNVR_5868	chr11	69514140	69544061	68::62	0.96(0.66, 1.4)	0.824608	68::62	0.96(0.66, 1.4)	0.824608	0::0	--	--
CNVR_1787	chr3	78609963	78669757	2::3	0.8(0.11, 5.96)	0.824997	2::3	0.8(0.11, 5.96)	0.824997	0::0	--	--
CNVR_5123	chr9	113717288	114087403	5::5	0.86(0.22, 3.34)	0.825072	5::3	1.4(0.3, 6.46)	0.669007	0::2	0(0, Inf)	0.985814
CNVR_1201	chr2	154574231	154704738	1::1	0.73(0.05, 11.74)	0.825092	1::1	0.73(0.05, 11.74)	0.825092	0::0	--	--
CNVR_6883	chr14	29663281	29889700	3::2	1.24(0.19, 8.12)	0.825349	3::2	1.24(0.19, 8.12)	0.825349	0::0	--	--
CNVR_1496	chr3	3124182	3236901	3::3	0.8(0.11, 5.99)	0.82553	3::2	0.99(0.11, 8.71)	0.991647	0::1	0(0, Inf)	0.992197
CNVR_7743	chr17	17022841	17083044	8::6	1.15(0.34, 3.86)	0.825676	8::5	1.48(0.4, 5.44)	0.554344	0::1	0(0, Inf)	0.99133
CNVR_631	chr1	225506427	225557299	20::16	1.08(0.53, 2.21)	0.825821	20::16	1.08(0.53, 2.21)	0.825821	0::0	--	--
CNVR_1561	chr3	21258435	21338459	36::30	0.94(0.56, 1.58)	0.826114	4::6	0.58(0.15, 2.26)	0.431374	32::24	1.03(0.59, 1.8)	0.922037
CNVR_4190	chr7	91350170	91457644	4::2	0.81(0.13, 5.17)	0.826241	4::1	1.5(0.15, 15.3)	0.733398	0::1	0(0, Inf)	0.991379
CNVR_8577	chr20	42555227	42583618	2::1	1.31(0.12, 14.46)	0.826508	2::0	--	0.988228	0::1	0(0, Inf)	0.991186
CNVR_1721	chr3	62760326	62830774	2::1	1.32(0.11, 16.4)	0.826597	1::1	0.97(0.06, 15.98)	0.982966	1::0	--	0.992257
CNVR_2798	chr5	20924403	21129115	7::7	0.88(0.29, 2.66)	0.826822	7::7	0.88(0.29, 2.66)	0.826822	0::0	--	--
CNVR_1299	chr2	180995313	181047000	1::1	0.73(0.04, 11.94)	0.826887	1::1	0.73(0.04, 11.94)	0.826887	0::0	--	--
CNVR_4344	chr7	144713191	144816357	1::1	0.73(0.04, 11.94)	0.826887	1::1	0.73(0.04, 11.94)	0.826887	0::0	--	--
CNVR_1554	chr3	18391478	18557289	32::28	0.94(0.55, 1.61)	0.827159	32::28	0.94(0.55, 1.61)	0.827159	0::0	--	--
CNVR_3514	chr6	41669729	41703042	59::57	0.96(0.64, 1.42)	0.827362	58::56	0.95(0.64, 1.42)	0.799387	1::1	1.46(0.08, 27.94)	0.80052
CNVR_8204	chr18	71125697	71177277	72::60	0.96(0.66, 1.39)	0.827719	72::60	0.96(0.66, 1.39)	0.827719	0::0	--	--
CNVR_6332	chr12	67998911	68115290	9::7	0.89(0.3, 2.6)	0.827834	8::7	0.85(0.29, 2.54)	0.775823	1::0	--	0.99259
CNVR_4322	chr7	138324471	138381707	1::1	0.73(0.05, 11.81)	0.827881	1::1	0.73(0.05, 11.81)	0.827881	0::0	--	--
CNVR_2171	chr4	5924289	6018892	1::1	0.74(0.05, 11.78)	0.827906	1::0	--	0.991618	0::1	0(0, Inf)	0.991278
CNVR_2470	chr4	106304683	106353785	14::14	0.92(0.42, 2)	0.828098	13::14	0.86(0.39, 1.91)	0.718368	1::0	--	0.991819
CNVR_2328	chr4	63312810	63371456	3::2	1.24(0.18, 8.46)	0.828145	0::1	0(0, Inf)	0.992165	3::1	1.71(0.18, 16.67)	0.644912
CNVR_295	chr1	105365300	105374760	9::8	0.9(0.34, 2.4)	0.828166	9::8	0.9(0.34, 2.4)	0.828166	0::0	--	--
CNVR_4326	chr7	139178772	139251557	1::1	1.38(0.08, 24.98)	0.82821	1::1	1.38(0.08, 24.98)	0.82821	0::0	--	--
CNVR_558	chr1	207910058	208038685	6::6	1.14(0.34, 3.85)	0.82842	5::6	1.03(0.29, 3.65)	0.959279	1::0	--	0.992009
CNVR_3194	chr5	147547917	147794583	8::6	0.89(0.31, 2.58)	0.828461	8::4	1.31(0.39, 4.39)	0.660516	0::2	0(0, Inf)	0.987628
CNVR_4245	chr7	107465340	107525847	1::1	0.72(0.04, 13.7)	0.828482	0::0	--	NA	1::1	0.72(0.04, 13.7)	0.828482
CNVR_7785	chr17	37279046	37389410	28::18	1.07(0.56, 2.06)	0.828526	28::18	1.07(0.56, 2.06)	0.828526	0::0	--	--
CNVR_4342	chr7	144510814	144598720	9::10	1.11(0.43, 2.89)	0.828603	9::9	1.29(0.48, 3.44)	0.611114	0::1	0(0, Inf)	0.991313
CNVR_823	chr2	25530028	25531417	10::7	0.89(0.33, 2.45)	0.828634	10::7	0.89(0.33, 2.45)	0.828634	0::0	--	--
CNVR_4352	chr7	147424462	147581744	7::7	0.89(0.29, 2.67)	0.828694	7::7	0.89(0.29, 2.67)	0.828694	0::0	--	--
CNVR_2633	chr4	163264951	163299485	36::30	0.95(0.57, 1.57)	0.828868	36::28	1.01(0.6, 1.69)	0.976604	0::2	0(0, Inf)	0.98631
CNVR_1458	chr2	231845762	231933409	4::5	0.86(0.21, 3.54)	0.828912	4::5	0.86(0.21, 3.54)	0.828912	0::0	--	--
CNVR_2531	chr4	125576612	125675056	1::1	0.74(0.05, 11.79)	0.829146	0::1	0(0, Inf)	0.991291	1::0	--	0.991626
CNVR_1204	chr2	155605539	155649980	13::11	1.1(0.48, 2.52)	0.829157	13::11	1.1(0.48, 2.52)	0.829157	0::0	--	--
CNVR_1606	chr3	28650238	28699122	1::1	1.39(0.07, 28.21)	0.829312	0::1	0(0, Inf)	0.991199	1::0	--	0.990833
CNVR_1263	chr2	173536192	173576974	5::4	0.85(0.19, 3.8)	0.829685	4::3	0.68(0.12, 3.7)	0.653796	1::1	1.66(0.09, 30.89)	0.733532
CNVR_3548	chr6	53889581	54049408	2::1	1.3(0.12, 14.56)	0.830148	2::1	1.3(0.12, 14.56)	0.830148	0::0	--	--
CNVR_4573	chr8	57504132	57555985	2::1	0.76(0.06, 9.62)	0.830584	1::1	0.59(0.04, 9.6)	0.713692	1::0	--	0.992709
CNVR_1035	chr2	85341834	85381657	7::7	1.14(0.35, 3.66)	0.830789	6::7	0.94(0.27, 3.25)	0.922826	1::0	--	0.991443
CNVR_58	chr1	20419409	20476503	7::8	0.89(0.3, 2.6)	0.830985	7::8	0.89(0.3, 2.6)	0.830985	0::0	--	--
CNVR_8119	chr18	46361441	46398310	15::19	0.92(0.45, 1.9)	0.831162	15::19	0.92(0.45, 1.9)	0.831162	0::0	--	--
CNVR_1437	chr2	222540194	222676515	1::1	0.74(0.04, 12.2)	0.831215	1::0	--	0.991462	0::1	0(0, Inf)	0.991128
CNVR_2629	chr4	161861640	161920013	84::86	1.04(0.74, 1.45)	0.831517	18::23	0.63(0.33, 1.21)	0.165096	66::63	1.24(0.84, 1.82)	0.283405
CNVR_2520	chr4	122325187	122429379	6::5	1.15(0.32, 4.1)	0.831616	5::5	1.09(0.3, 4)	0.899599	1::0	--	0.992468
CNVR_4809	chr8	131668278	131936855	3::3	1.2(0.23, 6.22)	0.832005	0::2	0(0, Inf)	0.987513	3::1	3.31(0.33, 32.92)	0.307596
CNVR_6427	chr12	100244560	100454178	11::7	1.11(0.41, 2.98)	0.832033	2::2	1.15(0.15, 8.83)	0.893592	9::5	1.1(0.36, 3.4)	0.866077
CNVR_5745	chr11	23405973	23439097	13::14	1.09(0.48, 2.52)	0.832099	13::13	1.15(0.49, 2.69)	0.746155	0::1	0(0, Inf)	0.992072
CNVR_7081	chr14	93382125	93501027	53::45	0.95(0.62, 1.47)	0.832126	50::45	0.9(0.58, 1.4)	0.648957	3::0	--	0.985643
CNVR_2434	chr4	96591103	96857913	4::3	1.19(0.24, 5.86)	0.83232	2::2	0.93(0.12, 7.44)	0.94495	2::1	1.7(0.13, 21.99)	0.686259
CNVR_5312	chr10	20414269	20481263	9::7	0.89(0.32, 2.5)	0.832604	9::7	0.89(0.32, 2.5)	0.832604	0::0	--	--
CNVR_6142	chr12	8325226	8394378	1051::851	0.99(0.89, 1.1)	0.83322	3::0	--	0.984389	1048::851	0.99(0.89, 1.09)	0.777758
CNVR_1122	chr2	125433909	125553843	1::1	1.37(0.07, 25.44)	0.833339	1::1	1.37(0.07, 25.44)	0.833339	0::0	--	--
CNVR_3437	chr6	30131711	30190041	12::11	1.1(0.46, 2.65)	0.833578	11::11	1.02(0.41, 2.5)	0.970225	1::0	--	0.991715
CNVR_2359	chr4	74956363	75043379	14::15	0.92(0.41, 2.06)	0.833783	11::15	0.77(0.33, 1.82)	0.556777	3::0	--	0.984996
CNVR_8378	chr19	46993486	47055480	1::1	0.74(0.05, 11.97)	0.833909	1::1	0.74(0.05, 11.97)	0.833909	0::0	--	--
CNVR_1938	chr3	129126975	129211010	2::2	1.25(0.16, 9.68)	0.833939	0::2	0(0, Inf)	0.987886	2::0	--	0.986201
CNVR_1478	chr2	236267937	236521338	3::4	0.84(0.16, 4.3)	0.834063	2::2	1.2(0.14, 10.57)	0.866816	1::2	0.52(0.04, 6.75)	0.620061
CNVR_4677	chr8	94587666	94873129	2::1	1.35(0.08, 21.8)	0.834125	1::1	1.14(0.06, 22.59)	0.931207	1::0	--	0.992709
CNVR_2530	chr4	125489955	125552538	1::1	1.36(0.07, 25.07)	0.83452	1::1	1.36(0.07, 25.07)	0.83452	0::0	--	--
CNVR_3943	chr7	9216593	9219284	61::51	1.04(0.7, 1.55)	0.834773	61::51	1.04(0.7, 1.55)	0.834773	0::0	--	--
CNVR_5609	chr10	120785463	121075316	8::8	0.9(0.32, 2.52)	0.834773	6::7	0.81(0.25, 2.57)	0.71449	2::1	1.39(0.12, 15.65)	0.790084
CNVR_6762	chr13	91973621	92301862	20::21	0.93(0.46, 1.88)	0.834795	19::21	0.92(0.45, 1.87)	0.813187	1::0	--	0.99285
CNVR_8165	chr18	59726429	59954766	16::11	1.09(0.49, 2.44)	0.83484	16::11	1.09(0.49, 2.44)	0.83484	0::0	--	--
CNVR_1190	chr2	151286030	151469070	4::2	1.2(0.22, 6.59)	0.834942	4::2	1.2(0.22, 6.59)	0.834942	0::0	--	--
CNVR_2100	chr3	183741134	183800538	1::1	0.71(0.03, 17.14)	0.835045	0::0	--	NA	1::1	0.71(0.03, 17.14)	0.835045
CNVR_4300	chr7	128754323	128868657	14::13	1.1(0.46, 2.65)	0.835162	13::13	1.03(0.42, 2.53)	0.951522	1::0	--	0.991853
CNVR_3589	chr6	74551134	74870821	3::2	0.82(0.13, 5.09)	0.835449	1::2	0.27(0.02, 3.05)	0.29249	2::0	--	0.987749
CNVR_3113	chr5	125017930	125124199	12::9	1.1(0.44, 2.73)	0.835453	12::8	1.28(0.5, 3.27)	0.611904	0::1	0(0, Inf)	0.991188
CNVR_2431	chr4	96226609	96303314	2::1	1.29(0.12, 14.32)	0.836139	2::1	1.29(0.12, 14.32)	0.836139	0::0	--	--
CNVR_4215	chr7	98379435	98403654	16::12	1.09(0.49, 2.43)	0.836328	16::12	1.09(0.49, 2.43)	0.836328	0::0	--	--
CNVR_1657	chr3	41573511	41588644	2::2	0.81(0.11, 5.82)	0.836376	2::2	0.81(0.11, 5.82)	0.836376	0::0	--	--
CNVR_784	chr2	19637067	19655671	6::2	1.19(0.22, 6.47)	0.836609	5::2	0.89(0.16, 5.15)	0.899615	1::0	--	0.99172
CNVR_8200	chr18	70112234	70190862	35::29	1.06(0.62, 1.8)	0.836675	35::29	1.06(0.62, 1.8)	0.836675	0::0	--	--
CNVR_3618	chr6	84138485	84293272	3::1	1.31(0.1, 17.14)	0.83706	2::1	0.55(0.02, 12.89)	0.713216	1::0	--	0.991716
CNVR_3371	chr6	22817850	22888106	1::2	0.77(0.07, 9.06)	0.837499	1::2	0.77(0.07, 9.06)	0.837499	0::0	--	--
CNVR_5659	chr10	129143551	129381097	2::2	0.8(0.09, 6.95)	0.837512	0::0	--	NA	2::2	0.8(0.09, 6.95)	0.837512
CNVR_2656	chr4	170006181	170057660	30::24	1.06(0.6, 1.9)	0.837564	30::24	1.06(0.6, 1.9)	0.837564	0::0	--	--
CNVR_120	chr1	40499302	40585236	105::89	1.03(0.76, 1.4)	0.837801	105::89	1.03(0.76, 1.4)	0.837801	0::0	--	--
CNVR_6873	chr14	26436743	26773932	5::4	1.15(0.3, 4.49)	0.837813	3::3	0.95(0.18, 5.01)	0.949573	2::1	1.71(0.15, 19.59)	0.665231
CNVR_8551	chr20	34378692	34467216	4::3	0.85(0.17, 4.21)	0.837941	3::2	1.33(0.2, 8.75)	0.764802	1::1	0.25(0.01, 4.56)	0.346382
CNVR_4316	chr7	135884571	136018323	4::3	0.84(0.16, 4.39)	0.838152	0::1	0(0, Inf)	0.991101	4::2	1.45(0.22, 9.53)	0.696764
CNVR_3967	chr7	15204251	15264586	4::3	0.84(0.16, 4.33)	0.838296	2::3	0.5(0.08, 3.1)	0.458307	2::0	--	0.985226
CNVR_1473	chr2	235730405	235825528	1::1	0.75(0.05, 12.03)	0.838332	1::1	0.75(0.05, 12.03)	0.838332	0::0	--	--
CNVR_7732	chr17	13980901	14058089	23::20	1.07(0.57, 2.01)	0.838405	23::20	1.07(0.57, 2.01)	0.838405	0::0	--	--
CNVR_1167	chr2	142746083	142746446	5::3	1.16(0.27, 4.92)	0.838472	5::3	1.16(0.27, 4.92)	0.838472	0::0	--	--
CNVR_4024	chr7	28426176	28436716	2::2	0.81(0.11, 6.22)	0.83859	2::2	0.81(0.11, 6.22)	0.83859	0::0	--	--
CNVR_1651	chr3	40219669	40265650	22::13	1.08(0.5, 2.37)	0.839108	21::13	1(0.45, 2.2)	0.991676	1::0	--	0.991377
CNVR_8075	chr18	31075341	31084755	3::2	1.23(0.16, 9.43)	0.839118	3::2	1.23(0.16, 9.43)	0.839118	0::0	--	--
CNVR_5834	chr11	62185598	62269775	1::2	0.78(0.07, 8.96)	0.839163	0::1	0(0, Inf)	0.991771	1::1	1.52(0.09, 26.44)	0.772945
CNVR_7333	chr15	78544524	78563104	80::64	1.04(0.71, 1.52)	0.839258	79::63	1.04(0.71, 1.52)	0.849966	1::1	1.19(0.07, 21.52)	0.906126
CNVR_5128	chr9	115404746	115585110	3::5	0.86(0.2, 3.76)	0.839435	0::0	--	NA	3::5	0.86(0.2, 3.76)	0.839435
CNVR_4811	chr8	132403378	132586231	3::4	0.85(0.18, 4.12)	0.839695	0::0	--	NA	3::4	0.85(0.18, 4.12)	0.839695
CNVR_4629	chr8	75869133	75869589	58::47	0.96(0.62, 1.47)	0.839795	56::47	0.92(0.6, 1.42)	0.705642	2::0	--	0.984948
CNVR_8304	chr19	23337828	23476431	10::10	1.1(0.43, 2.84)	0.839856	9::7	1.76(0.61, 5.07)	0.298642	1::3	0.19(0.02, 1.88)	0.1564
CNVR_6817	chr13	107105869	107257273	4::4	1.17(0.26, 5.25)	0.839945	4::3	1.45(0.29, 7.31)	0.655742	0::1	0(0, Inf)	0.991975
CNVR_8867	chr22	42524817	42528977	1664::1371	1.01(0.93, 1.1)	0.840763	1580::1313	1.01(0.92, 1.09)	0.900454	84::58	1.07(0.75, 1.54)	0.705771
CNVR_2535	chr4	126545589	126728720	17::11	1.09(0.46, 2.57)	0.840795	16::11	1(0.42, 2.39)	0.99323	1::0	--	0.991508
CNVR_880	chr2	41391252	41670886	13::11	0.92(0.4, 2.11)	0.840811	13::11	0.92(0.4, 2.11)	0.840811	0::0	--	--
CNVR_3361	chr6	19721889	19860448	10::9	0.9(0.34, 2.43)	0.840914	10::9	0.9(0.34, 2.43)	0.840914	0::0	--	--
CNVR_2996	chr5	85231447	85389355	2::2	0.81(0.11, 6.24)	0.840945	2::2	0.81(0.11, 6.24)	0.840945	0::0	--	--
CNVR_4088	chr7	49284123	49581957	1::1	0.75(0.05, 12.2)	0.840947	1::1	0.75(0.05, 12.2)	0.840947	0::0	--	--
CNVR_4518	chr8	34415528	34700531	1::1	0.75(0.05, 12.2)	0.840947	1::1	0.75(0.05, 12.2)	0.840947	0::0	--	--
CNVR_7704	chr17	7129974	7347124	45::41	1.05(0.66, 1.67)	0.840949	45::39	1.09(0.68, 1.74)	0.726732	0::2	0(0, Inf)	0.988544
CNVR_47	chr1	17300469	17345906	2::2	1.23(0.16, 9.49)	0.840993	1::1	1.48(0.07, 29.26)	0.796897	1::1	1.05(0.07, 16.98)	0.972011
CNVR_5860	chr11	69053187	69079135	16::10	0.91(0.37, 2.23)	0.841031	16::10	0.91(0.37, 2.23)	0.841031	0::0	--	--
CNVR_7271	chr15	61045030	61182491	1::1	1.34(0.08, 22.71)	0.841102	0::1	0(0, Inf)	0.991846	1::0	--	0.991527
CNVR_8096	chr18	39610032	39693995	20::15	1.08(0.52, 2.22)	0.841388	8::4	1.9(0.55, 6.64)	0.311694	12::11	0.78(0.31, 1.92)	0.585424
CNVR_561	chr1	208507857	208986594	5::4	0.86(0.2, 3.68)	0.841423	0::0	--	NA	5::4	0.86(0.2, 3.68)	0.841423
CNVR_1236	chr2	168597986	168629357	1::1	0.75(0.05, 12.07)	0.841701	0::1	0(0, Inf)	0.991297	1::0	--	0.991607
CNVR_6032	chr11	115919437	115982198	1::1	0.75(0.05, 12.06)	0.841745	1::0	--	0.991625	0::1	0(0, Inf)	0.991316
CNVR_5408	chr10	55394615	55446059	9::12	0.91(0.37, 2.25)	0.841922	9::12	0.91(0.37, 2.25)	0.841922	0::0	--	--
CNVR_5421	chr10	60389001	60693418	1::2	0.77(0.06, 10.55)	0.841975	0::0	--	NA	1::2	0.77(0.06, 10.55)	0.841975
CNVR_7568	chr16	63401297	63496164	7::8	0.89(0.29, 2.72)	0.842028	6::7	0.94(0.28, 3.15)	0.923063	1::1	0.66(0.04, 11.56)	0.774881
CNVR_1476	chr2	236068095	236166481	1::1	0.75(0.05, 12.08)	0.842073	1::0	--	0.9916	0::1	0(0, Inf)	0.991291
CNVR_3665	chr6	100034259	100115318	19::17	0.93(0.44, 1.95)	0.842076	19::17	0.93(0.44, 1.95)	0.842076	0::0	--	--
CNVR_8432	chr20	63244	237498	8::8	0.9(0.32, 2.54)	0.842185	7::7	0.98(0.32, 2.99)	0.97686	1::1	0.49(0.03, 8.45)	0.626775
CNVR_7618	chr16	78302399	78433980	25::20	1.07(0.56, 2.02)	0.842346	20::18	0.92(0.47, 1.82)	0.813996	5::2	3.12(0.48, 20.43)	0.236319
CNVR_588	chr1	216836051	216966602	1::2	0.75(0.05, 12.25)	0.842457	0::1	0(0, Inf)	0.991195	1::1	--	0.991505
CNVR_3856	chr6	153262157	153272519	1::1	0.75(0.05, 12.51)	0.842779	1::1	0.75(0.05, 12.51)	0.842779	0::0	--	--
CNVR_4996	chr9	82437835	82687974	2::1	1.28(0.11, 14.29)	0.842802	1::0	--	0.991624	1::1	0.58(0.04, 9.49)	0.703063
CNVR_8371	chr19	44928885	45022698	1::1	1.33(0.08, 21.53)	0.842837	1::1	1.33(0.08, 21.53)	0.842837	0::0	--	--
CNVR_1868	chr3	110100138	110306377	4::4	0.86(0.2, 3.65)	0.843124	4::4	0.86(0.2, 3.65)	0.843124	0::0	--	--
CNVR_1617	chr3	30359132	30414406	10::11	0.91(0.37, 2.27)	0.843271	10::10	0.95(0.37, 2.39)	0.905175	0::1	0(0, Inf)	0.992325
CNVR_1078	chr2	109765916	109992209	3::3	1.19(0.22, 6.5)	0.843324	3::3	1.19(0.22, 6.5)	0.843324	0::0	--	--
CNVR_8051	chr18	28629548	28629840	3::3	0.84(0.15, 4.83)	0.84339	3::3	0.84(0.15, 4.83)	0.84339	0::0	--	--
CNVR_8550	chr20	33894463	33910582	4::2	1.19(0.21, 6.59)	0.843492	2::2	0.53(0.07, 3.82)	0.529116	2::0	--	0.988049
CNVR_8013	chr18	22654194	22844182	11::7	1.1(0.42, 2.91)	0.843805	11::7	1.1(0.42, 2.91)	0.843805	0::0	--	--
CNVR_565	chr1	210394270	210422505	1::2	1.28(0.11, 14.72)	0.843925	1::2	1.28(0.11, 14.72)	0.843925	0::0	--	--
CNVR_6174	chr12	19338608	19578108	18::13	0.92(0.42, 2.03)	0.844294	6::3	1.14(0.27, 4.8)	0.859987	12::10	0.84(0.33, 2.17)	0.722348
CNVR_7669	chr16	86989348	87141025	5::3	1.18(0.22, 6.28)	0.844365	2::3	0.3(0.03, 3.09)	0.310782	3::0	--	0.982174
CNVR_279	chr1	100327026	100378652	18::21	0.93(0.48, 1.83)	0.844471	16::20	0.88(0.44, 1.78)	0.730686	2::1	1.87(0.15, 24)	0.630852
CNVR_3356	chr6	18663606	18748036	11::10	0.91(0.37, 2.25)	0.844519	10::10	0.83(0.33, 2.1)	0.700632	1::0	--	0.991715
CNVR_5817	chr11	56843319	56843653	1::1	1.32(0.08, 21.95)	0.844585	0::1	0(0, Inf)	0.991792	1::0	--	0.991485
CNVR_1392	chr2	210348559	210397317	1::1	0.76(0.05, 12.2)	0.844793	1::1	0.76(0.05, 12.2)	0.844793	0::0	--	--
CNVR_6003	chr11	109575106	109849277	2::2	0.81(0.1, 6.7)	0.845148	1::2	0.5(0.04, 6.19)	0.585869	1::0	--	0.992021
CNVR_6347	chr12	72152219	72317654	17::13	1.08(0.5, 2.3)	0.845416	11::9	0.88(0.35, 2.2)	0.777196	6::4	1.64(0.43, 6.23)	0.46446
CNVR_3553	chr6	55334381	55539461	10::8	1.1(0.42, 2.92)	0.845579	8::7	1.12(0.39, 3.24)	0.831027	2::1	1(0.09, 11.23)	0.998368
CNVR_2391	chr4	85507021	85917809	3::2	1.21(0.17, 8.52)	0.845582	3::2	1.21(0.17, 8.52)	0.845582	0::0	--	--
CNVR_5997	chr11	108097333	108119824	193::162	1.02(0.8, 1.3)	0.845624	189::156	1.03(0.8, 1.31)	0.831567	4::6	0.93(0.22, 4.01)	0.925592
CNVR_3676	chr6	103773882	103797988	12::7	1.1(0.41, 2.97)	0.845767	11::7	1.09(0.4, 2.95)	0.870327	1::0	--	0.992928
CNVR_3247	chr5	163473770	163529023	3::2	1.2(0.2, 7.2)	0.845805	3::2	1.2(0.2, 7.2)	0.845805	0::0	--	--
CNVR_906	chr2	45629371	45968988	4::2	1.21(0.18, 8.01)	0.84599	1::2	0.49(0.04, 6.12)	0.582896	3::0	--	0.988481
CNVR_6727	chr13	79152524	79251407	2::2	1.24(0.14, 10.55)	0.84623	2::2	1.24(0.14, 10.55)	0.84623	0::0	--	--
CNVR_6431	chr12	101511833	101584211	2::3	0.82(0.11, 5.93)	0.846407	2::3	0.82(0.11, 5.93)	0.846407	0::0	--	--
CNVR_8060	chr18	29420488	29497574	25::21	0.94(0.5, 1.77)	0.846449	23::19	0.96(0.49, 1.86)	0.893999	2::2	0.8(0.11, 5.95)	0.831153
CNVR_7021	chr14	74869017	75002608	23::26	0.94(0.51, 1.73)	0.846461	21::26	0.9(0.49, 1.67)	0.739795	2::0	--	0.988268
CNVR_5096	chr9	110954593	110957373	1::1	0.75(0.04, 13.58)	0.846597	1::1	0.75(0.04, 13.58)	0.846597	0::0	--	--
CNVR_6650	chr13	47935305	48129534	1::1	0.76(0.05, 12.35)	0.846628	1::1	0.76(0.05, 12.35)	0.846628	0::0	--	--
CNVR_4195	chr7	92327026	92712202	2::1	0.78(0.06, 9.48)	0.846664	1::0	--	0.992406	1::1	0.53(0.03, 8.9)	0.657311
CNVR_2399	chr4	89055379	89061115	2::1	1.29(0.1, 16.69)	0.846739	0::0	--	NA	2::1	1.29(0.1, 16.69)	0.846739
CNVR_8481	chr20	9734770	9885654	12::8	1.1(0.42, 2.85)	0.846755	0::0	--	NA	12::8	1.1(0.42, 2.85)	0.846755
CNVR_4632	chr8	76610357	76635929	34::37	0.95(0.58, 1.57)	0.846814	34::37	0.95(0.58, 1.57)	0.846814	0::0	--	--
CNVR_3810	chr6	142609142	142713843	2::1	1.27(0.11, 14.29)	0.847065	2::1	1.27(0.11, 14.29)	0.847065	0::0	--	--
CNVR_6906	chr14	36435558	36470708	2::3	0.83(0.13, 5.44)	0.847352	2::3	0.83(0.13, 5.44)	0.847352	0::0	--	--
CNVR_4660	chr8	85883368	86130624	27::22	0.94(0.5, 1.76)	0.847505	27::22	0.94(0.5, 1.76)	0.847505	0::0	--	--
CNVR_1980	chr3	144992599	145059654	12::12	0.92(0.39, 2.16)	0.847538	11::12	0.84(0.35, 2)	0.690472	1::0	--	0.991569
CNVR_4526	chr8	38316200	38332319	5::4	1.16(0.26, 5.06)	0.847563	4::4	0.85(0.17, 4.15)	0.838915	1::0	--	0.99145
CNVR_2311	chr4	58614509	58843235	21::20	0.94(0.49, 1.81)	0.84803	17::19	0.8(0.4, 1.61)	0.533053	4::1	3.65(0.36, 36.66)	0.272051
CNVR_5607	chr10	120096460	120398370	2::2	0.82(0.1, 6.49)	0.848124	1::0	--	0.991818	1::2	0.44(0.04, 5.51)	0.525453
CNVR_8803	chr22	27879170	27888435	2::1	1.27(0.11, 14.21)	0.848163	0::0	--	NA	2::1	1.27(0.11, 14.21)	0.848163
CNVR_3388	chr6	24023850	24046562	14::14	0.93(0.42, 2.03)	0.848164	14::14	0.93(0.42, 2.03)	0.848164	0::0	--	--
CNVR_5592	chr10	114703136	114737051	10::10	1.1(0.41, 2.99)	0.848215	10::10	1.1(0.41, 2.99)	0.848215	0::0	--	--
CNVR_4896	chr9	19174259	19591154	14::9	1.09(0.44, 2.72)	0.848233	7::2	2.01(0.39, 10.49)	0.407623	7::7	0.79(0.25, 2.47)	0.679943
CNVR_2839	chr5	34383192	34552390	1::1	0.71(0.02, 24.58)	0.84874	0::1	0(0, Inf)	0.990474	1::0	--	0.990853
CNVR_1797	chr3	83029468	83350236	66::57	0.96(0.66, 1.4)	0.848967	65::57	0.95(0.65, 1.39)	0.791051	1::0	--	0.991728
CNVR_219	chr1	77282567	77461736	2::2	0.83(0.11, 5.97)	0.849092	2::2	0.83(0.11, 5.97)	0.849092	0::0	--	--
CNVR_3983	chr7	19661286	19664358	5::4	1.14(0.29, 4.45)	0.8491	5::4	1.14(0.29, 4.45)	0.8491	0::0	--	--
CNVR_1475	chr2	235993933	236040156	5::5	0.88(0.24, 3.22)	0.849304	5::4	1.08(0.27, 4.26)	0.910956	0::1	0(0, Inf)	0.991578
CNVR_8435	chr20	565077	706720	17::25	0.94(0.47, 1.85)	0.849813	16::24	0.95(0.47, 1.92)	0.892688	1::1	0.7(0.04, 11.69)	0.807027
CNVR_1125	chr2	126649919	127102574	4::4	1.15(0.27, 4.95)	0.849864	3::4	0.9(0.19, 4.35)	0.897864	1::0	--	0.991653
CNVR_3369	chr6	22272753	22608226	4::3	1.17(0.23, 6.09)	0.850089	3::3	0.88(0.15, 5.2)	0.88337	1::0	--	0.991715
CNVR_7919	chr17	69512099	69522067	3::2	1.19(0.19, 7.39)	0.850241	3::2	1.19(0.19, 7.39)	0.850241	0::0	--	--
CNVR_4193	chr7	91759597	91785971	61::50	0.96(0.62, 1.48)	0.850287	59::50	0.91(0.59, 1.42)	0.690429	2::0	--	0.988022
CNVR_2740	chr5	2737700	2795295	1::1	0.73(0.03, 18.77)	0.850301	1::1	0.73(0.03, 18.77)	0.850301	0::0	--	--
CNVR_4112	chr7	64030116	64150850	2::2	1.21(0.16, 8.95)	0.850308	0::1	0(0, Inf)	0.991489	2::1	2.65(0.23, 30.97)	0.437934
CNVR_2938	chr5	65758455	65796063	1::1	1.32(0.07, 24.67)	0.850445	0::1	0(0, Inf)	0.99198	1::0	--	0.991672
CNVR_8364	chr19	42700947	42947413	3::2	1.23(0.15, 10.34)	0.850521	3::2	1.23(0.15, 10.34)	0.850521	0::0	--	--
CNVR_2607	chr4	153288835	153644874	5::6	0.89(0.26, 3.08)	0.850879	5::6	0.89(0.26, 3.08)	0.850879	0::0	--	--
CNVR_998	chr2	75823747	76057276	2::2	1.23(0.14, 10.75)	0.851111	0::0	--	NA	2::2	1.23(0.14, 10.75)	0.851111
CNVR_7080	chr14	93152319	93191884	26::20	1.06(0.56, 2.03)	0.85147	25::20	1.03(0.53, 1.98)	0.934879	1::0	--	0.991871
CNVR_6252	chr12	47150176	47489700	4::3	0.86(0.19, 4.02)	0.851499	3::1	1.65(0.17, 15.92)	0.663508	1::2	0.37(0.03, 4.5)	0.435296
CNVR_7672	chr16	87286546	87289018	1::1	0.77(0.05, 12.37)	0.851505	0::1	0(0, Inf)	0.991396	1::0	--	0.991687
CNVR_6315	chr12	62483409	62582697	9::9	1.1(0.41, 2.99)	0.851611	9::9	1.1(0.41, 2.99)	0.851611	0::0	--	--
CNVR_1579	chr3	24516898	24564740	9::10	0.91(0.34, 2.43)	0.851663	9::9	1.04(0.38, 2.86)	0.939268	0::1	0(0, Inf)	0.991413
CNVR_6746	chr13	85598986	85688126	16::11	0.93(0.41, 2.07)	0.85221	16::11	0.93(0.41, 2.07)	0.85221	0::0	--	--
CNVR_4844	chr8	141210214	141345639	2::1	1.26(0.11, 13.93)	0.852317	1::1	0.58(0.04, 9.31)	0.700874	1::0	--	0.991638
CNVR_1156	chr2	139729442	140002535	35::30	1.05(0.62, 1.77)	0.852665	34::30	1.01(0.6, 1.71)	0.967287	1::0	--	0.991361
CNVR_7309	chr15	71123255	71432351	6::3	0.87(0.21, 3.67)	0.852671	5::3	0.82(0.19, 3.55)	0.788281	1::0	--	0.99266
CNVR_2021	chr3	158236860	158424332	3::3	0.85(0.16, 4.66)	0.853263	2::1	1.4(0.13, 15.66)	0.784366	1::2	0.47(0.03, 6.56)	0.570825
CNVR_7378	chr15	91890311	92058730	1::1	0.77(0.05, 12.53)	0.853428	1::1	0.77(0.05, 12.53)	0.853428	0::0	--	--
CNVR_4910	chr9	21997015	22006274	52::42	0.96(0.61, 1.51)	0.853494	45::40	0.87(0.53, 1.41)	0.563413	7::2	2.34(0.48, 11.56)	0.29553
CNVR_213	chr1	75157273	75190453	17::15	1.07(0.52, 2.23)	0.853506	16::13	1.12(0.52, 2.42)	0.768658	1::2	0.65(0.05, 8.63)	0.745536
CNVR_7507	chr16	48556573	48667718	7::6	1.11(0.35, 3.53)	0.853772	7::6	1.11(0.35, 3.53)	0.853772	0::0	--	--
CNVR_7226	chr15	48082819	48084268	1::1	0.77(0.05, 12.97)	0.853855	1::1	0.77(0.05, 12.97)	0.853855	0::0	--	--
CNVR_5480	chr10	80072196	80280542	1::1	1.3(0.08, 20.82)	0.854019	0::0	--	NA	1::1	1.3(0.08, 20.82)	0.854019
CNVR_752	chr2	12571900	12606016	4::4	1.15(0.26, 5.11)	0.854145	4::4	1.15(0.26, 5.11)	0.854145	0::0	--	--
CNVR_1137	chr2	131939323	132298469	62::49	1.04(0.69, 1.56)	0.854173	27::26	0.84(0.46, 1.56)	0.584452	35::23	1.23(0.71, 2.14)	0.465679
CNVR_637	chr1	227542229	227677507	2::1	0.79(0.06, 10.05)	0.854302	0::1	0(0, Inf)	0.991288	2::0	--	0.988049
CNVR_3240	chr5	160795065	161031825	1::1	1.34(0.06, 31.41)	0.854401	1::1	1.34(0.06, 31.41)	0.854401	0::0	--	--
CNVR_5993	chr11	105503658	105815879	10::6	1.1(0.39, 3.12)	0.854567	9::5	1.13(0.37, 3.49)	0.826517	1::1	0.92(0.06, 15.05)	0.955696
CNVR_805	chr2	21759069	22194299	3::4	0.86(0.18, 4.09)	0.854599	2::4	0.5(0.09, 2.82)	0.428323	1::0	--	0.990933
CNVR_1899	chr3	118730933	118817572	109::83	1.03(0.75, 1.41)	0.854989	3::4	1.02(0.2, 5.19)	0.979377	106::79	1.03(0.75, 1.42)	0.856204
CNVR_7485	chr16	25011619	25069168	1::1	1.33(0.06, 29.56)	0.855413	1::1	1.33(0.06, 29.56)	0.855413	0::0	--	--
CNVR_6579	chr13	26028197	26080667	14::8	1.09(0.43, 2.73)	0.855457	14::8	1.09(0.43, 2.73)	0.855457	0::0	--	--
CNVR_1189	chr2	151138789	151209395	2::2	0.83(0.11, 6.08)	0.855555	2::2	0.83(0.11, 6.08)	0.855555	0::0	--	--
CNVR_7256	chr15	57644070	57771388	45::36	1.05(0.65, 1.69)	0.855688	1::1	1.16(0.05, 24.66)	0.925541	44::35	1.04(0.64, 1.7)	0.865546
CNVR_8337	chr19	38042814	38240099	5::4	0.88(0.21, 3.6)	0.85576	5::3	1.19(0.26, 5.47)	0.823776	0::1	0(0, Inf)	0.991374
CNVR_1791	chr3	79454649	79819714	23::16	1.06(0.55, 2.07)	0.855842	23::16	1.06(0.55, 2.07)	0.855842	0::0	--	--
CNVR_8834	chr22	32003939	32019679	2105::1783	1.01(0.93, 1.09)	0.855862	2086::1766	1.01(0.93, 1.08)	0.883418	19::17	1.13(0.57, 2.27)	0.724675
CNVR_1307	chr2	183347174	183499165	1::1	1.31(0.07, 23.7)	0.855878	0::0	--	NA	1::1	1.31(0.07, 23.7)	0.855878
CNVR_1375	chr2	206345419	206461611	2::2	0.83(0.11, 6.31)	0.855997	2::2	0.83(0.11, 6.31)	0.855997	0::0	--	--
CNVR_2175	chr4	6592716	6647015	8::8	0.91(0.33, 2.54)	0.856091	8::8	0.91(0.33, 2.54)	0.856091	0::0	--	--
CNVR_1008	chr2	77989607	78067621	32::23	1.05(0.59, 1.87)	0.856225	32::23	1.05(0.59, 1.87)	0.856225	0::0	--	--
CNVR_843	chr2	29200894	29250076	25::25	0.95(0.52, 1.71)	0.856231	25::24	1(0.55, 1.82)	0.993821	0::1	0(0, Inf)	0.991303
CNVR_377	chr1	157517127	157710353	1::1	1.32(0.07, 26.74)	0.856233	0::1	0(0, Inf)	0.991169	1::0	--	0.990864
CNVR_1105	chr2	121094955	121131684	77::67	1.03(0.72, 1.49)	0.856296	77::67	1.03(0.72, 1.49)	0.856296	0::0	--	--
CNVR_2666	chr4	173893356	173916919	1::1	1.29(0.08, 21.21)	0.856379	1::1	1.29(0.08, 21.21)	0.856379	0::0	--	--
CNVR_2706	chr4	183349618	183388388	9::6	1.11(0.35, 3.55)	0.856388	9::6	1.11(0.35, 3.55)	0.856388	0::0	--	--
CNVR_3773	chr6	130312331	130364329	29::31	0.95(0.54, 1.66)	0.856449	28::31	0.9(0.51, 1.58)	0.70109	1::0	--	0.990999
CNVR_5144	chr9	119451159	119665211	8::7	1.11(0.35, 3.5)	0.856535	7::7	0.96(0.29, 3.15)	0.944138	1::0	--	0.991629
CNVR_211	chr1	73927488	73951516	1::1	1.3(0.08, 21.81)	0.856612	1::1	1.3(0.08, 21.81)	0.856612	0::0	--	--
CNVR_2556	chr4	134741399	134784380	3::2	1.2(0.17, 8.41)	0.856664	2::2	0.85(0.1, 7.18)	0.877965	1::0	--	0.991868
CNVR_1608	chr3	28871065	28990772	5::3	1.15(0.24, 5.44)	0.85673	3::2	1.13(0.15, 8.33)	0.906604	2::1	1.19(0.1, 13.99)	0.887566
CNVR_4790	chr8	128637028	128653727	11::10	0.91(0.34, 2.42)	0.856779	10::10	0.76(0.28, 2.07)	0.59033	1::0	--	0.991018
CNVR_4379	chr7	155879851	155917247	8::5	1.12(0.33, 3.75)	0.856857	8::5	1.12(0.33, 3.75)	0.856857	0::0	--	--
CNVR_7497	chr16	30469919	30482495	1::1	0.77(0.05, 12.99)	0.856926	1::0	--	0.991818	0::1	0(0, Inf)	0.991534
CNVR_2676	chr4	175964181	176059327	23::20	1.06(0.56, 2.02)	0.857509	22::20	0.98(0.51, 1.86)	0.94109	1::0	--	0.990789
CNVR_6676	chr13	57105608	57483364	35::33	1.05(0.63, 1.75)	0.857623	35::33	1.05(0.63, 1.75)	0.857623	0::0	--	--
CNVR_1262	chr2	173395347	173429034	22::24	1.06(0.55, 2.05)	0.857943	22::24	1.06(0.55, 2.05)	0.857943	0::0	--	--
CNVR_3931	chr7	6135023	6202736	1::1	1.33(0.06, 29.28)	0.858093	1::1	1.33(0.06, 29.28)	0.858093	0::0	--	--
CNVR_1368	chr2	204245066	204249400	3::3	0.85(0.15, 4.91)	0.858136	3::3	0.85(0.15, 4.91)	0.858136	0::0	--	--
CNVR_7429	chr16	5822310	5995389	12::7	1.1(0.4, 3.04)	0.858226	4::2	2.57(0.41, 16.11)	0.315019	8::5	0.73(0.22, 2.44)	0.605486
CNVR_6632	chr13	40941480	40985469	1::1	0.78(0.05, 12.51)	0.858293	0::0	--	NA	1::1	0.78(0.05, 12.51)	0.858293
CNVR_4805	chr8	130464253	130547254	6::4	1.13(0.29, 4.37)	0.858516	6::4	1.13(0.29, 4.37)	0.858516	0::0	--	--
CNVR_851	chr2	31480495	31521290	3::2	0.85(0.14, 5.12)	0.858552	3::2	0.85(0.14, 5.12)	0.858552	0::0	--	--
CNVR_2403	chr4	89687531	89756077	1::1	0.78(0.05, 12.75)	0.858731	1::1	0.78(0.05, 12.75)	0.858731	0::0	--	--
CNVR_2743	chr5	3115715	3338854	1::2	0.79(0.06, 10.96)	0.858988	0::2	0(0, Inf)	0.988078	1::0	--	0.991779
CNVR_6852	chr14	20195750	20420152	5293::4199	1(0.95, 1.06)	0.858992	114::100	1.23(0.92, 1.66)	0.166378	5179::4099	1(0.95, 1.05)	0.986536
CNVR_5798	chr11	42913629	43085867	6::5	0.89(0.26, 3.06)	0.85927	0::2	0(0, Inf)	0.987538	6::3	1.3(0.32, 5.32)	0.716533
CNVR_7175	chr15	35996558	36025998	1::1	1.29(0.08, 20.72)	0.859327	1::1	1.29(0.08, 20.72)	0.859327	0::0	--	--
CNVR_1521	chr3	8646437	8767643	5::2	1.18(0.18, 7.57)	0.859655	3::2	0.63(0.07, 5.32)	0.667364	2::0	--	0.987724
CNVR_3567	chr6	64081621	64235184	3::2	1.18(0.19, 7.2)	0.85967	2::2	0.82(0.11, 5.97)	0.843826	1::0	--	0.991716
CNVR_8627	chr20	52762966	52774428	2::3	0.84(0.12, 5.74)	0.860265	2::3	0.84(0.12, 5.74)	0.860265	0::0	--	--
CNVR_8150	chr18	55471870	55626801	2::1	1.24(0.11, 13.86)	0.860805	1::0	--	0.991834	1::1	0.68(0.04, 10.97)	0.78342
CNVR_1215	chr2	159582975	159614498	2::1	0.8(0.07, 9.4)	0.86154	2::0	--	0.988231	0::1	0(0, Inf)	0.991067
CNVR_3040	chr5	104424956	104556809	208::150	1.02(0.81, 1.29)	0.861798	205::150	1.01(0.8, 1.27)	0.959597	3::0	--	0.985425
CNVR_7814	chr17	44001228	44011826	3::2	0.85(0.13, 5.41)	0.861894	3::2	0.85(0.13, 5.41)	0.861894	0::0	--	--
CNVR_5216	chr9	139389184	139649968	1531::1349	0.99(0.91, 1.08)	0.862003	1528::1347	0.99(0.91, 1.08)	0.838875	3::2	1.92(0.28, 13.27)	0.507632
CNVR_3723	chr6	117081230	117092893	59::41	1.04(0.67, 1.62)	0.862046	57::41	1(0.64, 1.56)	0.991607	2::0	--	0.988205
CNVR_3149	chr5	134590150	134599653	61::60	1.04(0.7, 1.53)	0.862079	60::60	1.04(0.7, 1.53)	0.862079	1::0	--	--
CNVR_2663	chr4	172722640	173078456	4::6	0.89(0.23, 3.41)	0.862281	4::5	1.25(0.31, 4.99)	0.756474	0::1	0(0, Inf)	0.991034
CNVR_2068	chr3	174563022	174608937	2::1	1.26(0.09, 17.69)	0.862387	1::1	0.42(0.01, 12.7)	0.617708	1::0	--	0.991648
CNVR_4144	chr7	78095582	78122617	27::21	1.06(0.57, 1.95)	0.862446	25::21	1.04(0.56, 1.92)	0.912389	2::0	--	0.989582
CNVR_2553	chr4	133955962	134091735	6::4	1.12(0.3, 4.22)	0.86254	6::4	1.12(0.3, 4.22)	0.86254	0::0	--	--
CNVR_326	chr1	114690985	114759091	2::1	0.78(0.05, 12.73)	0.862547	2::1	0.78(0.05, 12.73)	0.862547	0::0	--	--
CNVR_672	chr1	236996390	237001546	14::7	1.09(0.41, 2.9)	0.862909	14::7	1.09(0.41, 2.9)	0.862909	0::0	--	--
CNVR_7108	chr14	99339897	99567352	4::2	1.17(0.2, 6.7)	0.86305	0::2	0(0, Inf)	0.987683	4::0	--	0.982619
CNVR_3568	chr6	64693014	64851150	6::5	0.9(0.26, 3.14)	0.86335	5::5	0.74(0.2, 2.77)	0.658062	1::0	--	0.991716
CNVR_4433	chr8	12811152	12895781	4::5	0.88(0.21, 3.7)	0.863667	4::5	0.88(0.21, 3.7)	0.863667	0::0	--	--
CNVR_2711	chr4	184323983	184429660	11::12	0.92(0.34, 2.44)	0.863675	11::10	1.18(0.42, 3.36)	0.749616	0::2	0(0, Inf)	0.986356
CNVR_6586	chr13	28129919	28238761	2::1	1.23(0.11, 13.76)	0.864022	2::1	1.23(0.11, 13.76)	0.864022	0::0	--	--
CNVR_4105	chr7	55277964	55345283	6::8	1.1(0.35, 3.44)	0.864422	6::8	1.1(0.35, 3.44)	0.864422	0::0	--	--
CNVR_4797	chr8	129068168	129078468	1::1	1.28(0.07, 23)	0.864782	0::1	0(0, Inf)	0.991292	1::0	--	0.991017
CNVR_7862	chr17	53062755	53205320	65::51	0.97(0.66, 1.43)	0.865124	65::50	0.99(0.67, 1.47)	0.971328	0::1	0(0, Inf)	0.991058
CNVR_1855	chr3	104358994	104496889	11::8	0.92(0.36, 2.39)	0.865776	11::8	0.92(0.36, 2.39)	0.865776	0::0	--	--
CNVR_2292	chr4	44276842	44486351	8::6	1.1(0.36, 3.33)	0.865967	7::5	1.27(0.38, 4.22)	0.695451	1::1	0.47(0.03, 7.9)	0.600586
CNVR_852	chr2	31603607	31788990	3::3	1.15(0.22, 5.9)	0.866009	1::1	1.36(0.08, 22.41)	0.827958	2::2	1.06(0.14, 7.85)	0.958225
CNVR_2988	chr5	82729839	82782035	2::1	0.81(0.07, 9.89)	0.866727	2::1	0.81(0.07, 9.89)	0.866727	0::0	--	--
CNVR_1635	chr3	35662850	35750205	5::5	0.89(0.24, 3.3)	0.866793	5::5	0.89(0.24, 3.3)	0.866793	0::0	--	--
CNVR_3653	chr6	95380245	95676245	108::84	1.03(0.76, 1.39)	0.866798	104::82	1.03(0.75, 1.39)	0.87431	4::2	1.07(0.17, 6.72)	0.943075
CNVR_3697	chr6	109400279	109436741	98::84	0.97(0.71, 1.34)	0.867054	98::84	0.97(0.71, 1.34)	0.867054	0::0	--	--
CNVR_6948	chr14	54246353	54263852	13::12	0.93(0.41, 2.12)	0.867101	12::11	0.89(0.38, 2.07)	0.778194	1::1	1.87(0.09, 40.95)	0.690647
CNVR_3172	chr5	141354300	141533846	40::36	1.04(0.64, 1.7)	0.867158	38::36	1(0.61, 1.64)	0.996852	2::0	--	0.988481
CNVR_4284	chr7	124767199	124810400	2::2	0.84(0.12, 6.12)	0.86716	2::2	0.84(0.12, 6.12)	0.86716	0::0	--	--
CNVR_2539	chr4	127412594	127465935	7::6	0.91(0.29, 2.87)	0.867489	7::6	0.91(0.29, 2.87)	0.867489	0::0	--	--
CNVR_4096	chr7	52062583	52507627	6::4	1.12(0.3, 4.25)	0.867505	3::4	0.5(0.1, 2.45)	0.395467	3::0	--	0.985152
CNVR_2023	chr3	159047257	159302557	2::1	1.23(0.11, 13.98)	0.867588	2::1	1.23(0.11, 13.98)	0.867588	0::0	--	--
CNVR_867	chr2	38298328	38345462	267::202	1.02(0.83, 1.24)	0.867633	265::202	1.01(0.82, 1.24)	0.924971	2::0	--	0.988292
CNVR_1520	chr3	8464526	8519330	1::1	0.79(0.05, 13.16)	0.867736	1::1	0.79(0.05, 13.16)	0.867736	0::0	--	--
CNVR_3417	chr6	28180496	28257378	2::2	1.2(0.14, 10.22)	0.867877	1::1	0.76(0.05, 12.64)	0.847249	1::1	2.13(0.09, 50.33)	0.639031
CNVR_5852	chr11	68591872	68634723	8::8	0.91(0.32, 2.64)	0.868284	8::7	1.06(0.35, 3.19)	0.919191	0::1	0(0, Inf)	0.991495
CNVR_4337	chr7	143042837	143134244	12::11	1.08(0.43, 2.71)	0.868317	11::11	1.06(0.42, 2.68)	0.898297	1::0	--	0.99278
CNVR_939	chr2	56716008	56817792	21::15	1.06(0.52, 2.17)	0.86854	21::14	1.16(0.56, 2.4)	0.695777	0::1	0(0, Inf)	0.991235
CNVR_2789	chr5	18288995	18335124	6::4	0.89(0.23, 3.41)	0.868837	6::4	0.89(0.23, 3.41)	0.868837	0::0	--	--
CNVR_174	chr1	61786398	61856661	1::1	0.79(0.05, 13.54)	0.869071	0::1	0(0, Inf)	0.991086	1::0	--	0.991348
CNVR_7737	chr17	15002217	15054828	1::1	0.78(0.04, 15.51)	0.86937	1::1	0.78(0.04, 15.51)	0.86937	0::0	--	--
CNVR_861	chr2	36353996	36614308	7::8	1.1(0.35, 3.41)	0.869374	6::7	1.14(0.33, 3.92)	0.832647	1::1	0.9(0.05, 15.39)	0.940794
CNVR_6681	chr13	59283280	59581846	3::4	0.88(0.18, 4.24)	0.869415	2::3	0.7(0.11, 4.54)	0.708384	1::1	1.57(0.08, 30.17)	0.766666
CNVR_8587	chr20	44338210	44380270	3::3	0.87(0.17, 4.41)	0.869482	3::3	0.87(0.17, 4.41)	0.869482	0::0	--	--
CNVR_4601	chr8	65115733	65305204	4::4	0.89(0.21, 3.73)	0.869506	4::4	0.89(0.21, 3.73)	0.869506	0::0	--	--
CNVR_6405	chr12	94341165	94378427	2::1	1.24(0.09, 16.26)	0.869779	1::0	--	0.991471	1::1	0.37(0.02, 8.78)	0.537977
CNVR_2048	chr3	169587741	169594111	1::1	0.79(0.05, 12.73)	0.869996	1::1	0.79(0.05, 12.73)	0.869996	0::0	--	--
CNVR_5462	chr10	73080635	73087779	1::1	1.29(0.06, 28.53)	0.870572	0::0	--	NA	1::1	1.29(0.06, 28.53)	0.870572
CNVR_2994	chr5	84177643	84468610	35::28	1.05(0.61, 1.78)	0.870634	35::26	1.15(0.67, 1.97)	0.622653	0::2	0(0, Inf)	0.987603
CNVR_1198	chr2	153670186	153796706	16::17	0.94(0.44, 1.99)	0.870665	16::17	0.94(0.44, 1.99)	0.870665	0::0	--	--
CNVR_8640	chr20	55944679	56019802	39::36	0.96(0.58, 1.58)	0.871103	39::36	0.96(0.58, 1.58)	0.871103	0::0	--	--
CNVR_2077	chr3	176656272	176868992	5::4	1.13(0.25, 5.04)	0.871243	0::0	--	NA	5::4	1.13(0.25, 5.04)	0.871243
CNVR_3335	chr6	11042165	11183588	8::9	0.91(0.31, 2.71)	0.871656	8::9	0.91(0.31, 2.71)	0.871656	0::0	--	--
CNVR_7280	chr15	62757098	62888071	2::1	1.22(0.11, 13.48)	0.871724	2::1	1.22(0.11, 13.48)	0.871724	0::0	--	--
CNVR_8309	chr19	29807306	29906515	26::20	1.05(0.57, 1.94)	0.871972	24::19	1(0.53, 1.88)	0.996958	2::1	2.13(0.19, 24.21)	0.542855
CNVR_735	chr2	7360004	7434266	1::1	0.79(0.05, 13.11)	0.872051	1::1	0.79(0.05, 13.11)	0.872051	0::0	--	--
CNVR_5713	chr11	12263047	12303355	2::3	0.86(0.14, 5.46)	0.872066	2::2	1.35(0.17, 10.54)	0.77218	0::1	0(0, Inf)	0.99158
CNVR_2875	chr5	50269870	50372658	1::1	0.8(0.05, 12.75)	0.872264	1::1	0.8(0.05, 12.75)	0.872264	0::0	--	--
CNVR_5439	chr10	64673225	64730504	28::21	0.95(0.51, 1.78)	0.8726	28::21	0.95(0.51, 1.78)	0.8726	0::0	--	--
CNVR_7684	chr17	2227655	2320071	20::15	1.06(0.52, 2.17)	0.872701	19::14	1.06(0.51, 2.23)	0.867236	1::1	0.99(0.05, 17.92)	0.994072
CNVR_5503	chr10	87408136	87415046	1::1	1.29(0.06, 29.48)	0.872767	1::1	1.29(0.06, 29.48)	0.872767	0::0	--	--
CNVR_6655	chr13	49531002	49570216	12::11	1.08(0.44, 2.62)	0.872879	12::11	1.08(0.44, 2.62)	0.872879	0::0	--	--
CNVR_4878	chr9	14204068	14358326	3::2	1.17(0.17, 7.85)	0.872987	0::2	0(0, Inf)	0.987033	3::0	--	0.985839
CNVR_8888	chr22	48546285	48606312	1::1	1.27(0.07, 23.77)	0.872992	0::0	--	NA	1::1	1.27(0.07, 23.77)	0.872992
CNVR_3286	chr5	175260760	175364032	6::6	0.9(0.26, 3.13)	0.873635	5::5	0.93(0.23, 3.71)	0.914557	1::1	0.82(0.05, 13.25)	0.887457
CNVR_3326	chr6	8604971	8717808	9::6	1.1(0.34, 3.52)	0.873788	9::6	1.1(0.34, 3.52)	0.873788	0::0	--	--
CNVR_7683	chr17	1917610	1941049	3::3	1.15(0.2, 6.56)	0.873901	3::2	1.61(0.23, 11.34)	0.634428	0::1	0(0, Inf)	0.991899
CNVR_7215	chr15	45432055	45483722	48::44	1.04(0.67, 1.61)	0.873932	45::42	1.04(0.66, 1.62)	0.880329	3::2	1.06(0.13, 8.36)	0.956577
CNVR_660	chr1	233398713	233477869	8::7	1.09(0.37, 3.21)	0.873972	7::7	0.92(0.3, 2.81)	0.879776	1::0	--	0.991348
CNVR_1042	chr2	87343004	87629502	72::65	1.03(0.71, 1.49)	0.874317	0::0	--	NA	72::65	1.03(0.71, 1.49)	0.874317
CNVR_3368	chr6	21916652	21962366	1::1	0.8(0.05, 13.04)	0.874343	1::0	--	0.991456	0::1	0(0, Inf)	0.99121
CNVR_1685	chr3	51969453	52116715	125::114	0.98(0.74, 1.3)	0.874372	125::114	0.98(0.74, 1.3)	0.874372	0::0	--	--
CNVR_7629	chr16	80451191	80568574	11::11	0.93(0.36, 2.39)	0.874699	7::10	0.56(0.18, 1.73)	0.314535	4::1	4.39(0.45, 42.53)	0.202021
CNVR_7617	chr16	78216167	78236049	7::4	1.12(0.26, 4.78)	0.874784	5::4	0.49(0.09, 2.52)	0.391896	2::0	--	0.986811
CNVR_6821	chr13	108108804	108271156	3::3	0.87(0.16, 4.68)	0.875055	3::3	0.87(0.16, 4.68)	0.875055	0::0	--	--
CNVR_923	chr2	52343686	52479252	70::53	1.03(0.7, 1.51)	0.875234	70::53	1.03(0.7, 1.51)	0.875234	0::0	--	--
CNVR_6090	chr11	130947920	131030928	1::1	0.8(0.05, 12.83)	0.87528	0::0	--	NA	1::1	0.8(0.05, 12.83)	0.87528
CNVR_4413	chr8	8187895	8192641	14::12	1.07(0.46, 2.51)	0.875998	12::11	1.12(0.45, 2.74)	0.811845	2::1	0.76(0.06, 9.55)	0.830165
CNVR_1226	chr2	165568585	165737932	8::4	1.11(0.31, 3.89)	0.876051	2::2	0.75(0.1, 5.75)	0.778441	6::2	1.41(0.27, 7.35)	0.685415
CNVR_6271	chr12	50441751	50500679	8::5	1.1(0.32, 3.74)	0.876121	8::5	1.1(0.32, 3.74)	0.876121	0::0	--	--
CNVR_8288	chr19	17706410	17734635	1::1	0.8(0.05, 12.87)	0.876146	0::1	0(0, Inf)	0.991393	1::0	--	0.991635
CNVR_6693	chr13	66636157	66798611	18::12	1.06(0.49, 2.33)	0.876483	15::12	0.97(0.44, 2.14)	0.935219	3::0	--	0.985418
CNVR_2658	chr4	170960062	170990054	6::4	0.9(0.23, 3.57)	0.876629	5::4	0.83(0.2, 3.42)	0.793593	1::0	--	0.992469
CNVR_6922	chr14	41547184	41554601	12::10	0.93(0.39, 2.22)	0.876715	12::10	0.93(0.39, 2.22)	0.876715	0::0	--	--
CNVR_1424	chr2	218654088	218715352	14::15	0.94(0.42, 2.09)	0.876811	13::14	0.93(0.4, 2.14)	0.866318	1::1	1.03(0.06, 16.64)	0.982612
CNVR_1356	chr2	201502395	201566933	4::5	0.9(0.22, 3.63)	0.877087	4::5	0.9(0.22, 3.63)	0.877087	0::0	--	--
CNVR_3570	chr6	65786391	66021417	119::94	1.02(0.76, 1.37)	0.877152	118::93	1.02(0.76, 1.37)	0.875331	1::1	0.97(0.04, 21.7)	0.986187
CNVR_7860	chr17	52969854	52992269	2::2	1.18(0.15, 9.21)	0.877317	2::2	1.18(0.15, 9.21)	0.877317	0::0	--	--
CNVR_2259	chr4	33767083	34129759	1::1	0.8(0.05, 12.9)	0.877333	1::1	0.8(0.05, 12.9)	0.877333	0::0	--	--
CNVR_4117	chr7	67129638	67498337	3::2	0.87(0.14, 5.21)	0.877339	0::0	--	NA	3::2	0.87(0.14, 5.21)	0.877339
CNVR_3592	chr6	75532577	75610723	4::3	1.14(0.22, 5.89)	0.877386	4::3	1.14(0.22, 5.89)	0.877386	0::0	--	--
CNVR_6505	chr12	116734980	116792093	1::1	1.25(0.07, 21.44)	0.877515	1::1	1.25(0.07, 21.44)	0.877515	0::0	--	--
CNVR_3001	chr5	87490908	87541488	1::1	0.8(0.05, 12.92)	0.877622	1::1	0.8(0.05, 12.92)	0.877622	0::0	--	--
CNVR_1788	chr3	78853284	78985806	3::2	1.15(0.19, 6.96)	0.877883	3::2	1.15(0.19, 6.96)	0.877883	0::0	--	--
CNVR_2571	chr4	140959594	141152658	7::8	0.92(0.31, 2.71)	0.877952	7::7	1.03(0.34, 3.15)	0.961462	0::1	0(0, Inf)	0.991772
CNVR_5471	chr10	76829374	77073352	6::7	0.91(0.29, 2.9)	0.878126	4::5	0.78(0.2, 3.1)	0.725839	2::2	1.33(0.16, 11.11)	0.793209
CNVR_3199	chr5	148853121	149008522	9::8	0.93(0.35, 2.44)	0.878131	8::8	0.84(0.31, 2.27)	0.726371	1::0	--	0.991739
CNVR_7005	chr14	69484252	69496796	31::21	1.05(0.58, 1.88)	0.87833	31::21	1.05(0.58, 1.88)	0.87833	0::0	--	--
CNVR_1796	chr3	82872158	82975103	30::27	0.96(0.55, 1.68)	0.878475	30::27	0.96(0.55, 1.68)	0.878475	0::0	--	--
CNVR_868	chr2	38740703	38881481	2::2	1.18(0.15, 9.44)	0.878629	1::2	0.56(0.04, 7.37)	0.658951	1::0	--	0.991471
CNVR_2774	chr5	12648818	13083918	30::25	1.05(0.59, 1.85)	0.878638	29::25	1.02(0.57, 1.81)	0.952569	1::0	--	0.991873
CNVR_8004	chr18	14582736	14721506	11::7	1.09(0.38, 3.13)	0.878873	2::2	0.19(0.02, 2.32)	0.193087	9::5	1.64(0.5, 5.42)	0.418916
CNVR_3056	chr5	109486807	109491009	2::2	0.86(0.12, 6.13)	0.878996	2::2	0.86(0.12, 6.13)	0.878996	0::0	--	--
CNVR_6225	chr12	32532431	32550836	13::11	1.07(0.44, 2.62)	0.879263	13::11	1.07(0.44, 2.62)	0.879263	0::0	--	--
CNVR_5423	chr10	61433292	61510342	2::3	0.86(0.12, 6.21)	0.879553	2::3	0.86(0.12, 6.21)	0.879553	0::0	--	--
CNVR_2172	chr4	6195962	6333127	3::1	1.2(0.11, 13.39)	0.880232	3::0	--	0.984884	0::1	0(0, Inf)	0.991278
CNVR_5008	chr9	88182483	88304982	20::20	0.95(0.49, 1.85)	0.880395	20::20	0.95(0.49, 1.85)	0.880395	0::0	--	--
CNVR_8347	chr19	39038164	39062387	4::5	1.11(0.27, 4.57)	0.88045	4::5	1.11(0.27, 4.57)	0.88045	0::0	--	--
CNVR_7703	chr17	6888605	6919094	31::25	1.04(0.6, 1.83)	0.880625	31::25	1.04(0.6, 1.83)	0.880625	0::0	--	--
CNVR_4102	chr7	54271610	54488243	13::10	1.07(0.45, 2.53)	0.880774	12::8	1.16(0.46, 2.96)	0.754145	1::2	0.61(0.05, 7.41)	0.696007
CNVR_1572	chr3	22748006	22889453	4::2	0.85(0.11, 6.73)	0.881139	4::2	0.85(0.11, 6.73)	0.881139	0::0	--	--
CNVR_34	chr1	11901592	11979557	2::2	1.17(0.15, 9.22)	0.881159	0::1	0(0, Inf)	0.992084	2::1	1.76(0.15, 20.37)	0.65133
CNVR_2754	chr5	6666922	6788637	5::8	0.91(0.25, 3.32)	0.881207	4::8	0.73(0.18, 3)	0.666903	1::0	--	0.991703
CNVR_8242	chr19	7654988	7724541	41::38	0.96(0.6, 1.55)	0.881263	38::37	0.94(0.58, 1.53)	0.803139	3::1	1.62(0.16, 15.97)	0.681641
CNVR_1784	chr3	77188041	77273603	2::2	0.85(0.11, 6.92)	0.881553	2::2	0.85(0.11, 6.92)	0.881553	0::0	--	--
CNVR_7017	chr14	72471630	72943177	5::5	1.11(0.29, 4.23)	0.881723	3::3	1.26(0.24, 6.78)	0.785434	2::2	0.88(0.09, 8.2)	0.910261
CNVR_7013	chr14	71373580	71475447	7::7	0.92(0.3, 2.78)	0.881826	6::7	0.8(0.25, 2.53)	0.706804	1::0	--	0.991739
CNVR_8558	chr20	36979787	37029826	9::11	0.93(0.34, 2.5)	0.88225	7::10	0.94(0.33, 2.71)	0.908894	2::1	0.85(0.05, 13.59)	0.90779
CNVR_8046	chr18	27230592	27377442	7::8	1.09(0.36, 3.26)	0.882288	7::6	1.24(0.39, 3.9)	0.712934	0::2	0(0, Inf)	0.991761
CNVR_3979	chr7	18689386	18806052	30::27	0.96(0.56, 1.66)	0.882465	30::27	0.96(0.56, 1.66)	0.882465	0::0	--	--
CNVR_4669	chr8	90186443	90216479	26::21	1.05(0.58, 1.89)	0.882627	26::21	1.05(0.58, 1.89)	0.882627	0::0	--	--
CNVR_2621	chr4	157694651	157832185	1::1	0.81(0.05, 13.03)	0.882661	1::1	0.81(0.05, 13.03)	0.882661	0::0	--	--
CNVR_6732	chr13	80352830	80450454	1::1	0.74(0.01, 39.94)	0.882694	0::1	0(0, Inf)	0.992294	1::0	--	0.992623
CNVR_4222	chr7	100025812	100495531	56::39	1.03(0.66, 1.62)	0.882972	56::39	1.03(0.66, 1.62)	0.882972	0::0	--	--
CNVR_3008	chr5	89774018	89872385	7::7	0.92(0.29, 2.93)	0.883015	7::7	0.92(0.29, 2.93)	0.883015	0::0	--	--
CNVR_6547	chr12	129566270	129654319	2::1	1.21(0.09, 15.86)	0.883037	1::1	1(0.06, 16.03)	0.99984	1::0	--	0.99259
CNVR_591	chr1	217359519	217365588	1::1	0.81(0.05, 13.79)	0.883322	0::1	0(0, Inf)	0.991116	1::0	--	0.991348
CNVR_5035	chr9	95791281	95918644	26::26	0.96(0.52, 1.76)	0.883517	26::26	0.96(0.52, 1.76)	0.883517	0::0	--	--
CNVR_8707	chr21	26452133	26661519	27::21	0.96(0.52, 1.76)	0.883534	26::21	0.92(0.5, 1.71)	0.794366	1::0	--	0.991792
CNVR_1670	chr3	44674664	44916234	5::3	1.12(0.25, 4.93)	0.88423	5::3	1.12(0.25, 4.93)	0.88423	0::0	--	--
CNVR_2562	chr4	137323344	137324598	1::2	0.82(0.06, 11.34)	0.884524	1::2	0.82(0.06, 11.34)	0.884524	0::0	--	--
CNVR_3125	chr5	128178390	128250480	1::1	0.81(0.05, 13.12)	0.884552	0::0	--	NA	1::1	0.81(0.05, 13.12)	0.884552
CNVR_6935	chr14	51052669	51172860	36::33	0.96(0.57, 1.62)	0.884836	36::33	0.96(0.57, 1.62)	0.884836	0::0	--	--
CNVR_5195	chr9	132666628	132782331	12::12	0.94(0.41, 2.17)	0.884863	12::11	0.98(0.42, 2.3)	0.966014	0::1	0(0, Inf)	0.992096
CNVR_7894	chr17	65465448	65529180	1::1	1.25(0.06, 25.62)	0.885008	0::0	--	NA	1::1	1.25(0.06, 25.62)	0.885008
CNVR_108	chr1	36381622	36392267	13::13	1.06(0.47, 2.41)	0.885016	13::13	1.06(0.47, 2.41)	0.885016	0::0	--	--
CNVR_7519	chr16	52437334	52456467	12::12	1.06(0.46, 2.47)	0.885127	12::12	1.06(0.46, 2.47)	0.885127	0::0	--	--
CNVR_594	chr1	217671223	217772540	2::2	0.86(0.11, 6.7)	0.885147	1::2	0.53(0.05, 6.26)	0.616541	1::0	--	0.991963
CNVR_4372	chr7	154097732	154126742	1::1	1.23(0.08, 19.65)	0.885234	1::1	1.23(0.08, 19.65)	0.885234	0::0	--	--
CNVR_5317	chr10	21548466	21587781	1::1	1.24(0.07, 22.29)	0.885321	0::0	--	NA	1::1	1.24(0.07, 22.29)	0.885321
CNVR_1857	chr3	105172815	105267501	8::8	1.08(0.39, 2.98)	0.885328	8::8	1.08(0.39, 2.98)	0.885328	0::0	--	--
CNVR_962	chr2	63688917	63720211	4::4	1.11(0.26, 4.7)	0.88543	4::4	1.11(0.26, 4.7)	0.88543	0::0	--	--
CNVR_1584	chr3	26046361	26177204	61::41	1.03(0.67, 1.59)	0.885486	61::41	1.03(0.67, 1.59)	0.885486	0::0	--	--
CNVR_3020	chr5	94198290	94331399	4::3	1.12(0.24, 5.22)	0.885826	4::2	1.82(0.32, 10.43)	0.500945	0::1	0(0, Inf)	0.991188
CNVR_8175	chr18	62926437	63003790	7::4	0.91(0.26, 3.24)	0.886081	7::4	0.91(0.26, 3.24)	0.886081	0::0	--	--
CNVR_8164	chr18	59456435	59589918	2::1	1.24(0.07, 22.51)	0.886668	1::1	1.24(0.07, 22.51)	0.886668	1::0	--	--
CNVR_1172	chr2	144007986	144070984	6::4	1.1(0.3, 3.96)	0.886817	6::4	1.1(0.3, 3.96)	0.886817	0::0	--	--
CNVR_8890	chr22	50297888	50452208	780::663	0.99(0.88, 1.11)	0.886891	779::662	0.99(0.88, 1.11)	0.882968	1::1	1.2(0.07, 21.14)	0.90292
CNVR_5784	chr11	39394070	39826448	5::4	1.1(0.29, 4.24)	0.88696	5::4	1.1(0.29, 4.24)	0.88696	0::0	--	--
CNVR_1057	chr2	101236680	101378096	1::1	0.82(0.05, 13.19)	0.887052	0::0	--	NA	1::1	0.82(0.05, 13.19)	0.887052
CNVR_8311	chr19	30154437	30199852	15::13	0.94(0.43, 2.09)	0.887059	12::13	0.75(0.32, 1.74)	0.503672	3::0	--	0.985426
CNVR_3014	chr5	91717985	91923403	21::20	0.95(0.5, 1.82)	0.887185	21::20	0.95(0.5, 1.82)	0.887185	0::0	--	--
CNVR_567	chr1	210581189	210694932	3::3	0.89(0.17, 4.58)	0.887187	1::3	0.25(0.03, 2.53)	0.241923	2::0	--	0.987815
CNVR_3131	chr5	130852907	131146994	6::4	1.1(0.3, 4.06)	0.887405	6::4	1.1(0.3, 4.06)	0.887405	0::0	--	--
CNVR_8085	chr18	35055756	35167223	2::3	1.16(0.15, 9.04)	0.887536	2::3	1.16(0.15, 9.04)	0.887536	0::0	--	--
CNVR_389	chr1	160591997	160604065	1::1	0.82(0.05, 13.14)	0.887575	1::1	0.82(0.05, 13.14)	0.887575	0::0	--	--
CNVR_8059	chr18	29254436	29272473	13::11	1.07(0.42, 2.75)	0.887625	13::11	1.07(0.42, 2.75)	0.887625	0::0	--	--
CNVR_3205	chr5	150838085	150967837	2::1	1.19(0.11, 13.26)	0.887663	2::0	--	0.988438	0::1	0(0, Inf)	0.991319
CNVR_1479	chr2	236549409	236808283	2::2	1.16(0.15, 9.15)	0.887727	1::2	0.56(0.04, 7.27)	0.660058	1::0	--	0.991485
CNVR_6244	chr12	44468877	44859023	7::6	1.08(0.35, 3.35)	0.887751	7::6	1.08(0.35, 3.35)	0.887751	0::0	--	--
CNVR_17	chr1	7562488	7595707	7::7	0.92(0.31, 2.79)	0.888103	7::7	0.92(0.31, 2.79)	0.888103	0::0	--	--
CNVR_7065	chr14	89792104	89894881	6::6	0.91(0.26, 3.17)	0.888404	4::5	0.91(0.22, 3.79)	0.900163	2::1	0.92(0.07, 11.79)	0.949699
CNVR_8851	chr22	37417197	37485725	11::5	1.09(0.33, 3.55)	0.888516	11::3	1.98(0.48, 8.21)	0.344702	0::2	0(0, Inf)	0.987362
CNVR_8829	chr22	31352077	31459256	6::4	1.1(0.29, 4.25)	0.888656	5::2	2.35(0.4, 13.75)	0.344963	1::2	0.25(0.02, 2.86)	0.265205
CNVR_1637	chr3	36041867	36196925	11::9	1.07(0.42, 2.72)	0.888949	11::9	1.07(0.42, 2.72)	0.888949	0::0	--	--
CNVR_6098	chr11	133219991	133376451	1::1	0.82(0.05, 13.43)	0.889092	0::0	--	NA	1::1	0.82(0.05, 13.43)	0.889092
CNVR_2534	chr4	126255544	126400120	35::29	1.04(0.61, 1.76)	0.889108	35::29	1.04(0.61, 1.76)	0.889108	0::0	--	--
CNVR_2555	chr4	134396454	134578829	12::11	0.94(0.38, 2.31)	0.889169	11::11	0.91(0.36, 2.27)	0.836942	1::0	--	0.992468
CNVR_2135	chr3	191805160	192234312	5::5	1.1(0.29, 4.12)	0.889246	3::3	1.05(0.19, 5.7)	0.955953	2::2	1.18(0.14, 9.74)	0.877711
CNVR_1499	chr3	3999896	4284414	140::108	1.02(0.77, 1.35)	0.889668	137::108	1(0.76, 1.32)	0.985774	3::0	--	0.983816
CNVR_5186	chr9	129242209	129311652	6::4	1.11(0.26, 4.78)	0.889814	6::4	1.11(0.26, 4.78)	0.889814	0::0	--	--
CNVR_3511	chr6	41468680	41477215	57::49	1.03(0.67, 1.59)	0.8899	57::49	1.03(0.67, 1.59)	0.8899	0::0	--	--
CNVR_4524	chr8	37641780	37809610	8::8	0.93(0.32, 2.69)	0.88997	8::8	0.93(0.32, 2.69)	0.88997	0::0	--	--
CNVR_7195	chr15	40885107	40924579	36::34	1.04(0.63, 1.71)	0.890018	35::34	1.01(0.61, 1.67)	0.978199	1::0	--	0.991605
CNVR_2812	chr5	25673704	25719475	30::28	0.96(0.55, 1.67)	0.890072	30::28	0.96(0.55, 1.67)	0.890072	0::0	--	--
CNVR_7419	chr16	1799407	1842387	2316::1946	1.01(0.93, 1.08)	0.890179	2311::1939	1.01(0.94, 1.08)	0.860365	5::7	0.62(0.16, 2.35)	0.47935
CNVR_3512	chr6	41505575	41518014	26::30	0.96(0.54, 1.72)	0.890434	26::29	0.99(0.55, 1.78)	0.981129	0::1	0(0, Inf)	0.991717
CNVR_2339	chr4	67672835	68024154	2::1	0.84(0.08, 9.49)	0.890445	2::1	0.84(0.08, 9.49)	0.890445	0::0	--	--
CNVR_3431	chr6	29762903	29764760	493::410	1.01(0.87, 1.17)	0.890489	7::10	0.46(0.15, 1.4)	0.174346	486::400	1.02(0.88, 1.19)	0.7503
CNVR_7223	chr15	47904623	47989416	2::2	0.87(0.11, 6.72)	0.890553	1::1	0.7(0.04, 11.19)	0.797924	1::1	1.12(0.06, 22.4)	0.942122
CNVR_2916	chr5	58415256	58455404	1::1	0.8(0.04, 18.12)	0.89069	0::1	0(0, Inf)	0.991885	1::0	--	0.992125
CNVR_4204	chr7	95716625	95789634	1::1	0.82(0.05, 13.26)	0.890742	1::1	0.82(0.05, 13.26)	0.890742	0::0	--	--
CNVR_1381	chr2	207931865	208118302	3::3	0.89(0.17, 4.67)	0.890824	3::3	0.89(0.17, 4.67)	0.890824	0::0	--	--
CNVR_2429	chr4	96008594	96030403	9::6	1.08(0.38, 3.06)	0.890878	8::5	1.19(0.38, 3.68)	0.761946	1::1	0.57(0.04, 9.09)	0.689019
CNVR_806	chr2	22276234	22739529	2::3	1.14(0.17, 7.91)	0.891053	2::3	1.14(0.17, 7.91)	0.891053	0::0	--	--
CNVR_6729	chr13	79577942	79689121	1::1	0.82(0.05, 14.16)	0.891283	1::1	0.82(0.05, 14.16)	0.891283	0::0	--	--
CNVR_8526	chr20	23995560	24104677	1::1	1.26(0.05, 33.79)	0.891651	0::0	--	NA	1::1	1.26(0.05, 33.79)	0.891651
CNVR_4889	chr9	18106940	18119662	1::1	1.23(0.06, 24.09)	0.891702	1::1	1.23(0.06, 24.09)	0.891702	0::0	--	--
CNVR_7946	chr17	77367992	77393208	376::280	1.01(0.85, 1.2)	0.891735	1::0	--	0.99224	375::280	1.01(0.85, 1.2)	0.904968
CNVR_5149	chr9	120433401	120515210	11::10	0.94(0.38, 2.33)	0.891752	10::10	0.85(0.33, 2.16)	0.73212	1::0	--	0.991629
CNVR_7877	chr17	59683983	59927308	29::24	0.96(0.54, 1.71)	0.89178	29::24	0.96(0.54, 1.71)	0.89178	0::0	--	--
CNVR_2960	chr5	75240469	75304107	6::5	1.09(0.31, 3.82)	0.891841	5::4	1.1(0.27, 4.46)	0.897646	1::1	1.07(0.07, 17.25)	0.962659
CNVR_6994	chr14	67974505	68005719	10::10	0.93(0.35, 2.48)	0.891869	8::9	0.91(0.32, 2.6)	0.8593	2::1	1.11(0.08, 15.51)	0.938945
CNVR_1413	chr2	217493755	217513214	1::1	1.24(0.05, 28.72)	0.891901	1::1	1.24(0.05, 28.72)	0.891901	0::0	--	--
CNVR_6025	chr11	114330018	114544427	31::24	0.96(0.55, 1.69)	0.891951	30::24	0.92(0.52, 1.62)	0.762732	1::0	--	0.991326
CNVR_317	chr1	113068651	113297768	19::15	0.95(0.46, 1.96)	0.892023	16::14	0.86(0.4, 1.86)	0.707237	3::1	2.04(0.2, 20.59)	0.544381
CNVR_8457	chr20	6183117	6214235	39::34	0.97(0.58, 1.61)	0.892555	39::34	0.97(0.58, 1.61)	0.892555	0::0	--	--
CNVR_3952	chr7	12049086	12053500	8::6	1.08(0.36, 3.25)	0.892888	7::6	0.93(0.3, 2.91)	0.904697	1::0	--	0.991581
CNVR_7469	chr16	18910039	19085299	5::5	1.1(0.28, 4.25)	0.893006	0::0	--	NA	5::5	1.1(0.28, 4.25)	0.893006
CNVR_3334	chr6	10863325	10956650	1::1	0.82(0.05, 13.66)	0.893026	0::0	--	NA	1::1	0.82(0.05, 13.66)	0.893026
CNVR_2169	chr4	5447782	5475528	7::5	0.92(0.29, 2.96)	0.893231	6::5	0.8(0.24, 2.69)	0.724125	1::0	--	0.991825
CNVR_3814	chr6	143929874	144011547	2::1	0.83(0.05, 13.44)	0.893449	0::0	--	NA	2::1	0.83(0.05, 13.44)	0.893449
CNVR_5117	chr9	112526180	112640617	2::2	1.15(0.14, 9.41)	0.893462	1::1	0.94(0.05, 18.99)	0.968613	1::1	1.4(0.08, 25.74)	0.821727
CNVR_1887	chr3	114642251	114843511	28::26	1.04(0.6, 1.81)	0.893587	28::26	1.04(0.6, 1.81)	0.893587	0::0	--	--
CNVR_218	chr1	76976522	77051175	7::6	0.93(0.31, 2.82)	0.89377	7::6	0.93(0.31, 2.82)	0.89377	0::0	--	--
CNVR_7036	chr14	80579214	80915591	2::1	1.18(0.1, 13.46)	0.893845	0::0	--	NA	2::1	1.18(0.1, 13.46)	0.893845
CNVR_3077	chr5	114669876	114733753	2::2	0.87(0.11, 6.86)	0.894038	2::2	0.87(0.11, 6.86)	0.894038	0::0	--	--
CNVR_4779	chr8	128101352	128119057	9::7	0.93(0.32, 2.68)	0.894568	8::7	0.83(0.28, 2.47)	0.73342	1::0	--	0.991776
CNVR_3720	chr6	116740349	116764476	79::64	0.98(0.69, 1.39)	0.894773	78::63	0.98(0.69, 1.4)	0.920964	1::1	0.68(0.04, 11)	0.785129
CNVR_344	chr1	145625979	145750922	77::61	1.03(0.71, 1.49)	0.894997	22::26	0.77(0.41, 1.43)	0.407994	55::35	1.2(0.75, 1.92)	0.4384
CNVR_4718	chr8	111221549	111655364	9::9	0.94(0.36, 2.46)	0.895167	7::9	0.78(0.28, 2.15)	0.632319	2::0	--	0.986115
CNVR_8614	chr20	50181272	50213550	3::2	1.14(0.16, 8.31)	0.895432	1::1	1.55(0.08, 30.63)	0.774703	2::1	0.91(0.07, 11.81)	0.941679
CNVR_5075	chr9	109054417	109168964	15::13	1.05(0.48, 2.31)	0.895496	14::12	1.06(0.47, 2.39)	0.885698	1::1	0.96(0.05, 18.63)	0.977818
CNVR_7125	chr14	103932417	104018456	95::80	0.98(0.71, 1.35)	0.895791	94::80	0.97(0.7, 1.34)	0.844432	1::0	--	0.991702
CNVR_2961	chr5	75379314	75482903	3::5	1.11(0.25, 4.98)	0.896067	2::4	1.12(0.19, 6.69)	0.900158	1::1	1.07(0.07, 17.25)	0.962657
CNVR_3776	chr6	131077027	131495573	4::6	0.91(0.24, 3.54)	0.896483	4::6	0.91(0.24, 3.54)	0.896483	0::0	--	--
CNVR_3375	chr6	23216468	23253862	2::2	0.88(0.12, 6.35)	0.896521	2::2	0.88(0.12, 6.35)	0.896521	0::0	--	--
CNVR_3301	chr6	1306803	1322770	66::54	0.97(0.64, 1.48)	0.896676	64::51	0.99(0.64, 1.52)	0.963652	2::3	0.65(0.08, 5.06)	0.6823
CNVR_92	chr1	30787227	30887733	7::6	0.93(0.3, 2.89)	0.896684	7::6	0.93(0.3, 2.89)	0.896684	0::0	--	--
CNVR_7289	chr15	65581381	65713027	12::13	1.06(0.45, 2.51)	0.896755	12::13	1.06(0.45, 2.51)	0.896755	0::0	--	--
CNVR_4209	chr7	97352893	97402028	135::120	0.98(0.75, 1.28)	0.896918	133::117	1(0.76, 1.3)	0.988687	2::3	0.45(0.07, 2.99)	0.408697
CNVR_4553	chr8	50867869	51284361	4::2	1.13(0.17, 7.67)	0.897021	1::2	0.37(0.03, 5.36)	0.465465	3::0	--	0.985543
CNVR_8455	chr20	6075088	6118981	3::2	1.14(0.16, 7.96)	0.897166	2::2	0.9(0.11, 7.36)	0.921746	1::0	--	0.99215
CNVR_7394	chr15	96419244	96471749	1::1	1.21(0.07, 22.04)	0.897519	1::1	1.21(0.07, 22.04)	0.897519	0::0	--	--
CNVR_2766	chr5	10109105	10175163	6::5	0.92(0.26, 3.28)	0.897712	5::3	0.87(0.2, 3.79)	0.851069	1::2	1.08(0.1, 12.05)	0.951687
CNVR_5129	chr9	115714804	115811103	20::17	1.05(0.53, 2.07)	0.897927	19::17	0.99(0.5, 1.98)	0.979423	1::0	--	0.991591
CNVR_2324	chr4	62229733	62568689	6::5	1.08(0.32, 3.7)	0.897949	6::4	1.3(0.35, 4.8)	0.69657	0::1	0(0, Inf)	0.991709
CNVR_621	chr1	222464646	222565104	2::2	1.15(0.14, 9.76)	0.898	2::2	1.15(0.14, 9.76)	0.898	0::0	--	--
CNVR_1433	chr2	220694114	220803439	2::2	1.14(0.15, 8.74)	0.898108	2::2	1.14(0.15, 8.74)	0.898108	0::0	--	--
CNVR_6947	chr14	53957229	54034255	2::2	0.87(0.11, 6.8)	0.898112	0::2	0(0, Inf)	0.986995	2::0	--	0.988237
CNVR_7613	chr16	77567753	77608311	2::3	1.13(0.18, 7.14)	0.898191	1::1	1.37(0.07, 25.01)	0.832456	1::2	0.99(0.09, 11.21)	0.992585
CNVR_7166	chr15	33368006	33374099	2::1	1.17(0.11, 12.94)	0.89838	1::1	0.56(0.03, 8.97)	0.68103	1::0	--	0.991713
CNVR_8042	chr18	25362221	25433676	2::1	1.17(0.11, 12.94)	0.898395	2::0	--	0.988326	0::1	0(0, Inf)	0.991178
CNVR_4461	chr8	19849757	20226780	2::1	1.19(0.08, 18.05)	0.898466	1::0	--	0.991653	1::1	0.31(0.01, 13.88)	0.544978
CNVR_2170	chr4	5751253	5816939	21::14	1.05(0.5, 2.18)	0.898524	21::13	1.09(0.52, 2.3)	0.81624	0::1	0(0, Inf)	0.992001
CNVR_1056	chr2	100995383	101009669	5::4	0.92(0.24, 3.56)	0.898541	5::4	0.92(0.24, 3.56)	0.898541	0::0	--	--
CNVR_8645	chr20	56817763	57103249	7::10	0.93(0.31, 2.78)	0.898601	6::10	0.75(0.24, 2.35)	0.616768	1::0	--	0.991148
CNVR_5726	chr11	17496516	17599094	6::5	1.09(0.3, 3.89)	0.898635	5::4	1.16(0.28, 4.85)	0.843156	1::1	0.85(0.05, 14.33)	0.912538
CNVR_4294	chr7	126619805	126694083	1::1	0.83(0.05, 14.77)	0.898703	1::1	0.83(0.05, 14.77)	0.898703	0::0	--	--
CNVR_6751	chr13	87473692	87642088	21::18	1.04(0.53, 2.05)	0.898812	20::18	0.95(0.48, 1.87)	0.880201	1::0	--	0.99069
CNVR_1290	chr2	178528703	178748295	1::1	0.83(0.05, 14.8)	0.898859	0::0	--	NA	1::1	0.83(0.05, 14.8)	0.898859
CNVR_1580	chr3	24746378	24863095	2::4	1.12(0.19, 6.48)	0.899097	2::4	1.12(0.19, 6.48)	0.899097	0::0	--	--
CNVR_8691	chr21	21902773	21928885	5::2	1.12(0.21, 6.05)	0.899158	3::2	0.75(0.12, 4.85)	0.762032	2::0	--	0.988868
CNVR_154	chr1	53736968	53817221	19::19	0.96(0.48, 1.91)	0.899289	17::19	0.88(0.43, 1.79)	0.714609	2::0	--	0.988405
CNVR_4384	chr7	157045557	157120594	4::4	1.1(0.26, 4.6)	0.899426	3::4	0.84(0.18, 3.98)	0.83025	1::0	--	0.991585
CNVR_2439	chr4	98335355	98635525	14::10	1.05(0.46, 2.42)	0.89952	14::10	1.05(0.46, 2.42)	0.89952	0::0	--	--
CNVR_4133	chr7	72885640	73278178	12::10	1.06(0.42, 2.71)	0.899536	10::10	0.94(0.35, 2.5)	0.896488	2::0	--	0.988733
CNVR_7902	chr17	67627148	67731546	2::1	1.17(0.1, 13.05)	0.899728	2::1	1.17(0.1, 13.05)	0.899728	0::0	--	--
CNVR_2987	chr5	82377004	82702970	29::25	1.04(0.59, 1.83)	0.900095	29::24	1.1(0.62, 1.95)	0.757397	0::1	0(0, Inf)	0.991188
CNVR_5151	chr9	121000642	121133697	1::3	0(0, 8.2007296550855e+72)	0.90025	1::2	0(0, 4.02173871349364e+73)	0.907007	0::1	0(0, Inf)	0.994229
CNVR_3373	chr6	23034890	23087115	32::30	0.97(0.57, 1.64)	0.90025	30::29	0.97(0.57, 1.66)	0.915281	2::1	0.88(0.08, 10.32)	0.919051
CNVR_4954	chr9	37382099	37591237	1::1	1.21(0.06, 25.37)	0.900461	1::0	--	0.991835	0::1	0(0, Inf)	0.992046
CNVR_4724	chr8	113955195	114171053	7::8	1.07(0.37, 3.13)	0.90063	7::8	1.07(0.37, 3.13)	0.90063	0::0	--	--
CNVR_5252	chr10	8231720	8241464	35::31	0.97(0.57, 1.63)	0.900782	35::31	0.97(0.57, 1.63)	0.900782	0::0	--	--
CNVR_3185	chr5	145123012	145204435	3::1	1.16(0.11, 12.37)	0.900786	3::1	1.16(0.11, 12.37)	0.900786	0::0	--	--
CNVR_2056	chr3	170704410	170743446	1::4	0(0, 7.68302698443432e+72)	0.90087	1::4	0(0, 7.68302698441052e+72)	0.90087	0::0	--	--
CNVR_1194	chr2	152086396	152313109	7::6	0.93(0.31, 2.82)	0.901134	6::6	0.8(0.25, 2.51)	0.696845	1::0	--	0.991594
CNVR_3303	chr6	1593646	1620628	33::30	0.97(0.56, 1.67)	0.901166	33::30	0.97(0.56, 1.67)	0.901166	0::0	--	--
CNVR_7972	chr18	4251031	4329894	1::1	0.84(0.05, 13.51)	0.902605	1::0	--	0.991501	0::1	0(0, Inf)	0.99131
CNVR_371	chr1	156588749	156669089	13::8	0.94(0.37, 2.43)	0.902804	12::8	0.94(0.37, 2.43)	0.902804	1::0	--	--
CNVR_4543	chr8	42914288	42924453	3::2	0.88(0.12, 6.35)	0.90295	1::2	0.39(0.03, 5.08)	0.474681	2::0	--	0.988665
CNVR_7630	chr16	80588293	80591904	3::2	1.12(0.18, 7.2)	0.902962	1::1	0.58(0.03, 12.09)	0.72481	2::1	1.66(0.15, 18.67)	0.681608
CNVR_5406	chr10	54797848	54828993	11::12	0.95(0.4, 2.23)	0.903136	11::12	0.95(0.4, 2.23)	0.903136	0::0	--	--
CNVR_6169	chr12	17572242	17639822	19::15	0.96(0.47, 1.94)	0.903402	19::14	1.05(0.51, 2.15)	0.897772	0::1	0(0, Inf)	0.991034
CNVR_920	chr2	50551568	50699639	2::1	1.16(0.1, 12.83)	0.903693	1::1	0.56(0.04, 9.02)	0.683833	1::0	--	0.991732
CNVR_897	chr2	43862058	43877075	37::32	0.97(0.58, 1.62)	0.904034	37::32	0.97(0.58, 1.62)	0.904034	0::0	--	--
CNVR_4091	chr7	50255471	50435778	4::4	1.1(0.25, 4.88)	0.904158	4::4	1.1(0.25, 4.88)	0.904158	0::0	--	--
CNVR_2522	chr4	122611285	122772444	5::3	0.91(0.18, 4.48)	0.904273	5::3	0.91(0.18, 4.48)	0.904273	0::0	--	--
CNVR_3673	chr6	102800381	102856593	11::11	0.95(0.39, 2.31)	0.904289	11::11	0.95(0.39, 2.31)	0.904289	0::0	--	--
CNVR_3088	chr5	118134414	118357781	1::2	0(0, 4.66407594129582e+73)	0.904495	1::1	0(0, 1.42926600070236e+74)	0.908993	0::1	0(0, Inf)	0.994468
CNVR_8188	chr18	66408427	66485550	3::2	1.13(0.16, 7.83)	0.904502	1::0	--	0.991741	2::2	0.73(0.08, 6.4)	0.776628
CNVR_7371	chr15	90167139	90233554	42::39	0.97(0.6, 1.58)	0.9047	42::39	0.97(0.6, 1.58)	0.9047	0::0	--	--
CNVR_1598	chr3	27513602	27535932	24::19	1.04(0.53, 2.06)	0.90473	24::19	1.04(0.53, 2.06)	0.90473	0::0	--	--
CNVR_6985	chr14	63561133	63841892	12::10	0.94(0.37, 2.41)	0.904739	0::0	--	NA	12::10	0.94(0.37, 2.41)	0.904739
CNVR_6398	chr12	92426950	92792767	4::3	1.1(0.22, 5.51)	0.90491	3::3	1.02(0.19, 5.38)	0.978269	1::0	--	0.99259
CNVR_7123	chr14	103218818	103447258	3::1	1.19(0.07, 20.05)	0.905107	1::0	--	0.992364	2::1	0.8(0.03, 20.84)	0.896036
CNVR_7503	chr16	34473392	34739572	125::101	1.02(0.76, 1.36)	0.905409	0::0	--	NA	125::101	1.02(0.76, 1.36)	0.905409
CNVR_5765	chr11	33302060	33391655	66::59	1.02(0.7, 1.5)	0.905656	60::55	1.01(0.68, 1.51)	0.942352	6::4	1.13(0.28, 4.57)	0.859641
CNVR_4030	chr7	29687522	29772139	45::42	1.03(0.65, 1.62)	0.90575	2::2	1.05(0.12, 8.99)	0.964695	43::40	1.03(0.64, 1.64)	0.911139
CNVR_3817	chr6	144743040	144852188	33::35	0.97(0.58, 1.63)	0.905774	33::35	0.97(0.58, 1.63)	0.905774	0::0	--	--
CNVR_7628	chr16	80260166	80337866	7::5	0.93(0.28, 3.04)	0.906198	6::5	0.77(0.23, 2.63)	0.676012	1::0	--	0.991547
CNVR_7550	chr16	57970865	58115493	25::19	1.04(0.55, 1.98)	0.906208	25::19	1.04(0.55, 1.98)	0.906208	0::0	--	--
CNVR_2440	chr4	98755223	98893438	5::4	0.92(0.22, 3.76)	0.906318	4::4	0.86(0.2, 3.65)	0.833069	1::0	--	0.992555
CNVR_6291	chr12	53295551	53297052	6::6	0.93(0.25, 3.39)	0.906624	6::6	0.93(0.25, 3.39)	0.906624	0::0	--	--
CNVR_1186	chr2	150049955	150212011	1::1	0(0, 6.33806842121226e+73)	0.906651	1::0	2.96(0, Inf)	0.999405	0::1	0(0, Inf)	0.991047
CNVR_2155	chr3	197566540	197833759	4::2	1.11(0.19, 6.51)	0.90666	0::0	--	NA	4::2	1.11(0.19, 6.51)	0.90666
CNVR_5240	chr10	5818239	5907605	11::10	1.05(0.43, 2.56)	0.906716	11::10	1.05(0.43, 2.56)	0.906716	0::0	--	--
CNVR_8428	chr19	57980167	58383922	2::3	0(0, 8.49840845557588e+73)	0.907041	0::1	0(0, Inf)	0.994905	2::2	0(0, 1.24538097974212e+74)	0.908416
CNVR_1698	chr3	55181355	55337523	1::2	0(0, 1.29920535971759e+74)	0.907043	0::1	0(0, Inf)	0.99458	1::1	0(0, 4.70175943029493e+74)	0.911197
CNVR_2201	chr4	15181885	15265612	3::3	1.1(0.21, 5.74)	0.907076	2::2	1.35(0.18, 10.03)	0.769101	1::1	0.74(0.04, 12.35)	0.832018
CNVR_289	chr1	103329998	103561184	8::9	0.94(0.33, 2.65)	0.907236	8::9	0.94(0.33, 2.65)	0.907236	0::0	--	--
CNVR_5083	chr9	110153336	110204167	1::2	0(0, 1.69099057471931e+74)	0.907292	1::1	0(0, 3.81634928181359e+75)	0.91587	0::1	0(0, Inf)	0.994418
CNVR_1213	chr2	159008513	159127159	1::2	0(0, 4.62204661942635e+73)	0.907512	1::2	0(0, 4.62204661943857e+73)	0.907512	0::0	--	--
CNVR_5633	chr10	123709196	123711590	5::5	1.08(0.28, 4.25)	0.907628	5::4	1.18(0.29, 4.91)	0.814989	0::1	0(0, Inf)	0.99238
CNVR_3506	chr6	41186693	41197436	44::40	1.03(0.65, 1.61)	0.908127	44::38	1.07(0.68, 1.69)	0.772164	0::2	0(0, Inf)	0.988333
CNVR_3098	chr5	120942971	121032346	15::11	1.05(0.45, 2.44)	0.908183	2::2	1.18(0.14, 9.59)	0.878781	13::9	1.03(0.41, 2.58)	0.952815
CNVR_975	chr2	67705898	67977998	1::1	0.83(0.04, 19.5)	0.908411	1::0	--	0.992136	0::1	0(0, Inf)	0.991934
CNVR_900	chr2	44502788	44801798	7::5	1.07(0.32, 3.6)	0.908716	7::5	1.07(0.32, 3.6)	0.908716	0::0	--	--
CNVR_4224	chr7	100968363	101127456	82::59	1.02(0.71, 1.48)	0.90884	2::0	--	0.992126	80::59	1.01(0.7, 1.46)	0.942737
CNVR_1418	chr2	218136151	218159744	1::1	1.2(0.05, 27.92)	0.909098	1::1	1.2(0.05, 27.92)	0.909098	0::0	--	--
CNVR_7523	chr16	52604133	52639237	3::3	0.91(0.17, 4.73)	0.909698	3::3	0.91(0.17, 4.73)	0.909698	0::0	--	--
CNVR_1877	chr3	112982044	113010951	3::2	0.9(0.14, 5.84)	0.909923	3::2	0.9(0.14, 5.84)	0.909923	0::0	--	--
CNVR_2788	chr5	17625744	17796514	26::24	1.04(0.57, 1.89)	0.909991	25::24	0.99(0.54, 1.82)	0.975589	1::0	--	0.991539
CNVR_2620	chr4	157420901	157563570	7::5	1.07(0.33, 3.48)	0.909995	7::5	1.07(0.33, 3.48)	0.909995	0::0	--	--
CNVR_3613	chr6	82362085	82370381	2::2	0.89(0.11, 7.05)	0.910387	1::2	0.3(0.03, 3.38)	0.333204	1::0	--	0.990855
CNVR_8531	chr20	29833609	29990253	7::5	0.93(0.29, 3.05)	0.910423	1::0	--	0.991512	6::5	0.77(0.23, 2.61)	0.673388
CNVR_3975	chr7	17711654	17815144	1::1	1.18(0.07, 21.32)	0.910775	1::1	1.18(0.07, 21.32)	0.910775	0::0	--	--
CNVR_7224	chr15	47993405	48019283	6::5	0.92(0.22, 3.88)	0.910819	6::5	0.92(0.22, 3.88)	0.910819	0::0	--	--
CNVR_319	chr1	113411279	113456547	5::5	1.08(0.29, 4.05)	0.910866	3::3	0.95(0.17, 5.4)	0.95306	2::2	1.28(0.17, 9.76)	0.809632
CNVR_5786	chr11	40310789	40602449	4::4	0.92(0.21, 4.02)	0.910969	4::3	1.22(0.24, 6.11)	0.807654	0::1	0(0, Inf)	0.99158
CNVR_3631	chr6	87736565	87969738	1::1	0(0, 1.1030904805855e+75)	0.911046	0::1	0(0, Inf)	0.991265	1::0	0.65(0, Inf)	0.999768
CNVR_4446	chr8	16930341	16996436	19::14	1.04(0.49, 2.22)	0.911181	17::12	1.19(0.53, 2.65)	0.676871	2::2	0.4(0.05, 3.46)	0.402805
CNVR_7777	chr17	35272788	35388559	1::1	0.85(0.05, 13.75)	0.911435	1::0	--	0.991487	0::1	0(0, Inf)	0.991314
CNVR_3538	chr6	49552535	49620574	1::1	1.18(0.06, 23.54)	0.911445	1::1	1.18(0.06, 23.54)	0.911445	0::0	--	--
CNVR_3903	chr6	165346371	165454988	1::1	0(0, 5.55603425383467e+74)	0.911461	1::0	0.99(0, Inf)	0.999992	0::1	0(0, Inf)	0.991311
CNVR_4291	chr7	126063696	126197082	9::7	0.94(0.31, 2.86)	0.911582	6::7	0.8(0.25, 2.57)	0.712977	3::0	--	0.986403
CNVR_4833	chr8	138262220	138379667	2::1	1.15(0.1, 13.74)	0.911916	2::1	1.15(0.1, 13.74)	0.911916	0::0	--	--
CNVR_2236	chr4	25005698	25053125	3::2	1.11(0.16, 7.67)	0.911969	3::2	1.11(0.16, 7.67)	0.911969	0::0	--	--
CNVR_2242	chr4	27079446	27459129	4::3	0.92(0.19, 4.4)	0.912307	2::1	0.97(0.07, 12.5)	0.980104	2::2	0.88(0.12, 6.51)	0.90436
CNVR_101	chr1	33703493	33850891	15::14	1.05(0.45, 2.42)	0.912551	15::14	1.05(0.45, 2.42)	0.912551	0::0	--	--
CNVR_3771	chr6	130010372	130045678	2::2	1.12(0.14, 8.81)	0.912578	2::2	1.12(0.14, 8.81)	0.912578	0::0	--	--
CNVR_2533	chr4	126122232	126217990	22::17	1.04(0.51, 2.12)	0.912695	21::17	1(0.49, 2.06)	0.996153	1::0	--	0.991956
CNVR_600	chr1	219859158	219937352	2::1	1.18(0.06, 22)	0.912726	2::1	1.18(0.06, 22)	0.912726	0::0	--	--
CNVR_1068	chr2	105739439	106022823	3::3	0.9(0.15, 5.56)	0.912821	3::3	0.9(0.15, 5.56)	0.912821	0::0	--	--
CNVR_4095	chr7	51793313	51833488	2::1	1.15(0.09, 14.32)	0.912825	2::1	1.15(0.09, 14.32)	0.912825	0::0	--	--
CNVR_4252	chr7	110827587	111319191	63::54	0.98(0.66, 1.45)	0.912842	59::54	0.93(0.63, 1.39)	0.731693	4::0	--	0.985306
CNVR_5839	chr11	63806993	63834636	24::23	1.04(0.56, 1.92)	0.912941	24::23	1.04(0.56, 1.92)	0.912941	0::0	--	--
CNVR_6109	chr12	3473418	3562235	3::2	1.12(0.14, 8.8)	0.912945	3::2	1.12(0.14, 8.8)	0.912945	0::0	--	--
CNVR_249	chr1	89461232	89602885	5::3	0.92(0.2, 4.22)	0.913028	2::2	0.74(0.1, 5.44)	0.766056	3::1	1.26(0.11, 14.6)	0.855993
CNVR_3116	chr5	125874334	125892515	3::3	0.91(0.16, 5.29)	0.913038	2::3	0.73(0.11, 4.97)	0.750036	1::0	--	0.992199
CNVR_4854	chr9	512589	518747	22::20	0.96(0.5, 1.85)	0.9131	6::8	1.07(0.34, 3.36)	0.912792	16::12	0.92(0.42, 2.02)	0.835277
CNVR_8730	chr21	32358351	32415964	1::1	0.84(0.04, 19.89)	0.913405	1::1	0.84(0.04, 19.89)	0.913405	0::0	--	--
CNVR_6605	chr13	32686310	32705350	1::1	0.86(0.05, 13.85)	0.913562	1::1	0.86(0.05, 13.85)	0.913562	0::0	--	--
CNVR_6456	chr12	109287498	109305522	1::1	0(0, 7.81177250280367e+74)	0.913744	0::0	--	NA	1::1	0(0, 7.81177250277747e+74)	0.913744
CNVR_7452	chr16	12071213	12232548	2::2	0.89(0.11, 7.01)	0.913853	1::1	0.8(0.04, 14.65)	0.881312	1::1	0.99(0.05, 18.4)	0.997177
CNVR_7644	chr16	83439436	83538171	2::2	0.9(0.12, 6.46)	0.91393	2::1	2.01(0.18, 22.34)	0.569271	0::1	0(0, Inf)	0.991224
CNVR_6018	chr11	112928963	113093710	1::1	0.86(0.05, 14.26)	0.913983	0::1	0(0, Inf)	0.991196	1::0	--	0.991365
CNVR_7654	chr16	85109328	85132777	81::65	1.02(0.72, 1.45)	0.914169	79::64	1.02(0.72, 1.46)	0.894903	2::1	0.82(0.07, 9.1)	0.869212
CNVR_2690	chr4	179917392	180109259	10::10	1.05(0.41, 2.68)	0.914374	10::10	1.05(0.41, 2.68)	0.914374	0::0	--	--
CNVR_2998	chr5	86078660	86165392	8::6	0.94(0.31, 2.82)	0.914548	8::6	0.94(0.31, 2.82)	0.914548	0::0	--	--
CNVR_6009	chr11	111164651	111167793	23::17	1.04(0.52, 2.09)	0.914658	22::15	1.11(0.53, 2.32)	0.784189	1::2	0.54(0.05, 6.12)	0.617855
CNVR_8570	chr20	40524472	40728506	1::2	1.16(0.07, 18.95)	0.914852	0::1	0(0, Inf)	0.991668	1::1	--	0.991502
CNVR_5942	chr11	88431152	88569789	2::2	0.9(0.12, 6.59)	0.914887	1::1	0.72(0.04, 11.64)	0.817715	1::1	1.12(0.07, 18.96)	0.935538
CNVR_4304	chr7	129984574	130036802	3::4	0.92(0.19, 4.46)	0.914965	3::4	0.92(0.19, 4.46)	0.914965	0::0	--	--
CNVR_8033	chr18	24644137	24663423	4::1	1.13(0.12, 10.7)	0.91508	1::1	0.28(0.01, 5.27)	0.395143	3::0	--	0.986097
CNVR_1454	chr2	231179460	231258451	7::4	1.08(0.26, 4.49)	0.915246	1::0	--	0.991643	6::4	0.85(0.2, 3.74)	0.834689
CNVR_4345	chr7	145780820	145924073	8::6	0.94(0.28, 3.15)	0.915404	7::6	0.83(0.24, 2.94)	0.778679	1::0	--	0.992027
CNVR_2747	chr5	3954583	4095517	1::1	0(0, 4.67474183719821e+76)	0.915522	1::1	0(0, 4.67474183726039e+76)	0.915522	0::0	--	--
CNVR_3267	chr5	170282686	170558964	11::10	1.05(0.43, 2.57)	0.915619	11::10	1.05(0.43, 2.57)	0.915619	0::0	--	--
CNVR_7514	chr16	51499207	51629594	1::1	1.18(0.06, 25.23)	0.915785	0::1	0(0, Inf)	0.991059	1::0	--	0.990879
CNVR_8259	chr19	12780549	12963286	48::53	1.02(0.67, 1.57)	0.91586	48::53	1.02(0.67, 1.57)	0.91586	0::0	--	--
CNVR_3765	chr6	127787878	127857753	3::4	1.09(0.22, 5.48)	0.915984	3::4	1.09(0.22, 5.48)	0.915984	0::0	--	--
CNVR_7052	chr14	85046837	85226973	2::2	0.89(0.11, 7.39)	0.916209	0::2	0(0, Inf)	0.987022	2::0	--	0.988438
CNVR_7183	chr15	37725673	37956448	14::13	0.96(0.43, 2.14)	0.916472	13::13	0.94(0.42, 2.12)	0.886128	1::0	--	0.992731
CNVR_2778	chr5	14890877	15196512	3::2	0.91(0.15, 5.56)	0.916558	0::1	0(0, Inf)	0.991428	3::1	1.64(0.17, 15.97)	0.67214
CNVR_4468	chr8	22256310	22395310	12::11	0.95(0.4, 2.27)	0.916814	5::5	0.66(0.18, 2.38)	0.525503	7::6	1.29(0.4, 4.11)	0.672662
CNVR_584	chr1	215955937	216154284	2::2	1.12(0.14, 9.12)	0.917442	1::2	0.59(0.04, 7.77)	0.687871	1::0	--	0.991648
CNVR_6720	chr13	76881041	76995426	2::2	0.9(0.11, 7.13)	0.917516	2::2	0.9(0.11, 7.13)	0.917516	0::0	--	--
CNVR_2156	chr4	71566	452107	12::7	0.95(0.34, 2.63)	0.917522	9::6	0.89(0.29, 2.8)	0.846677	3::1	1.2(0.12, 12.49)	0.879688
CNVR_7366	chr15	89153744	89223931	1::1	0.86(0.05, 13.9)	0.917716	1::1	0.86(0.05, 13.9)	0.917716	0::0	--	--
CNVR_4485	chr8	26098325	26318674	3::4	0.92(0.19, 4.39)	0.918038	2::4	0.65(0.11, 3.81)	0.6361	1::0	--	0.991638
CNVR_3076	chr5	114452634	114638626	3::2	0.9(0.12, 6.66)	0.918068	3::1	2.46(0.19, 31.47)	0.48933	0::1	0(0, Inf)	0.991001
CNVR_2126	chr3	189813757	189900555	9::7	1.06(0.37, 3.04)	0.918086	8::7	0.96(0.33, 2.86)	0.948189	1::0	--	0.99191
CNVR_3160	chr5	136855535	137037270	1::1	0.86(0.05, 13.92)	0.91821	0::0	--	NA	1::1	0.86(0.05, 13.92)	0.91821
CNVR_2317	chr4	60815480	60910437	1::1	0.86(0.05, 14.04)	0.918243	0::1	0(0, Inf)	0.991269	1::0	--	0.991429
CNVR_5554	chr10	103827737	103931948	7::5	1.07(0.32, 3.6)	0.91832	7::5	1.07(0.32, 3.6)	0.91832	0::0	--	--
CNVR_7442	chr16	10589261	10601693	1::1	0.87(0.05, 13.94)	0.918854	1::1	0.87(0.05, 13.94)	0.918854	0::0	--	--
CNVR_1005	chr2	77483276	77691892	3::3	1.09(0.2, 5.88)	0.91896	3::2	1.3(0.21, 8.05)	0.776674	0::1	0(0, Inf)	0.99225
CNVR_1303	chr2	182018554	182256689	2::1	1.13(0.1, 12.84)	0.919152	2::1	1.13(0.1, 12.84)	0.919152	0::0	--	--
CNVR_119	chr1	40183922	40325765	2::2	1.11(0.14, 8.93)	0.91922	0::1	0(0, Inf)	0.991289	2::1	2.95(0.22, 39.42)	0.414454
CNVR_8517	chr20	20882813	21011237	1::1	1.16(0.07, 19.33)	0.920073	1::0	--	0.991583	0::1	0(0, Inf)	0.99174
CNVR_193	chr1	68137613	68230938	3::2	1.1(0.18, 6.67)	0.92028	3::2	1.1(0.18, 6.67)	0.92028	0::0	--	--
CNVR_5662	chr10	129638421	129657369	2::2	1.13(0.1, 12.87)	0.920284	2::2	1.13(0.1, 12.87)	0.920284	0::0	--	--
CNVR_1415	chr2	217657615	217669596	1::1	0(0, 3.74633739093171e+75)	0.920347	1::1	0(0, 3.74633739095386e+75)	0.920347	0::0	--	--
CNVR_5874	chr11	69941786	70020769	4::4	1.08(0.23, 5.03)	0.920528	4::3	1.66(0.31, 8.94)	0.556224	0::1	0(0, Inf)	0.991316
CNVR_1276	chr2	175183905	175418961	9::8	1.05(0.37, 2.98)	0.920537	9::8	1.05(0.37, 2.98)	0.920537	0::0	--	--
CNVR_6711	chr13	74435788	74485312	9::7	0.95(0.34, 2.63)	0.920539	9::7	0.95(0.34, 2.63)	0.920539	0::0	--	--
CNVR_5338	chr10	27624562	27719684	154::120	1.01(0.78, 1.32)	0.920605	154::120	1.01(0.78, 1.32)	0.920605	0::0	--	--
CNVR_4336	chr7	142804165	142954904	1::1	0.87(0.05, 13.91)	0.920721	1::1	0.87(0.05, 13.91)	0.920721	0::0	--	--
CNVR_2441	chr4	99057457	99330631	12::10	0.96(0.39, 2.36)	0.921236	9::8	1(0.37, 2.75)	0.993877	3::2	0.78(0.1, 6.04)	0.808721
CNVR_7695	chr17	4797305	4972121	26::28	0.97(0.54, 1.74)	0.921472	25::25	1.06(0.58, 1.94)	0.849663	1::3	0.32(0.03, 3.34)	0.342972
CNVR_3349	chr6	16306858	16332731	3::2	1.1(0.15, 7.88)	0.921522	3::2	1.1(0.15, 7.88)	0.921522	0::0	--	--
CNVR_3733	chr6	117987508	117988748	4::4	1.08(0.23, 5.16)	0.921646	4::4	1.08(0.23, 5.16)	0.921646	0::0	--	--
CNVR_3013	chr5	91275313	91518722	6::4	1.07(0.28, 4.12)	0.921912	6::4	1.07(0.28, 4.12)	0.921912	0::0	--	--
CNVR_5704	chr11	9861927	9938546	1::1	0.86(0.05, 16.01)	0.922318	1::1	0.86(0.05, 16.01)	0.922318	0::0	--	--
CNVR_4391	chr7	158506402	158525087	6::4	1.07(0.27, 4.21)	0.92239	5::2	1.29(0.24, 7.06)	0.767755	1::2	0.7(0.05, 9.23)	0.785794
CNVR_4506	chr8	30877293	31011470	22::20	0.97(0.51, 1.82)	0.922475	21::20	0.93(0.49, 1.76)	0.813006	1::0	--	0.991638
CNVR_6189	chr12	23831472	23859016	2::1	0.88(0.07, 11.06)	0.922832	1::1	0.68(0.04, 10.97)	0.78759	1::0	--	0.99259
CNVR_3393	chr6	24480295	24507520	6::6	1.06(0.3, 3.79)	0.923091	4::5	1.11(0.26, 4.75)	0.88453	2::1	0.92(0.07, 11.86)	0.951755
CNVR_487	chr1	190634131	190673081	3::2	0.92(0.15, 5.56)	0.923192	2::2	0.63(0.09, 4.58)	0.650012	1::0	--	0.991833
CNVR_4116	chr7	65731855	65870427	2::2	1.12(0.1, 12.26)	0.92372	0::0	--	NA	2::2	1.12(0.1, 12.26)	0.92372
CNVR_8148	chr18	54811081	54981535	2::2	1.1(0.15, 8.29)	0.924298	2::2	1.1(0.15, 8.29)	0.924298	0::0	--	--
CNVR_6194	chr12	24941474	25204354	4::3	1.08(0.2, 5.74)	0.924527	2::2	0.83(0.08, 8.7)	0.875779	2::1	1.42(0.13, 16.05)	0.775853
CNVR_2173	chr4	6383965	6429993	1::1	0.87(0.05, 15.73)	0.924564	1::1	0.87(0.05, 15.73)	0.924564	0::0	--	--
CNVR_1830	chr3	95064286	95288698	3::3	0.92(0.18, 4.78)	0.924592	3::3	0.92(0.18, 4.78)	0.924592	0::0	--	--
CNVR_1077	chr2	109436205	109576053	6::3	1.07(0.25, 4.56)	0.924604	6::3	1.07(0.25, 4.56)	0.924604	0::0	--	--
CNVR_6778	chr13	95839495	95866061	2::2	0.91(0.12, 6.66)	0.924829	2::2	0.91(0.12, 6.66)	0.924829	0::0	--	--
CNVR_5749	chr11	24248274	24635764	18::14	1.04(0.5, 2.15)	0.924994	17::11	1.22(0.56, 2.69)	0.616544	1::3	0.29(0.03, 3.07)	0.306289
CNVR_7588	chr16	69123280	69164633	168::127	0.99(0.77, 1.27)	0.925087	167::127	0.98(0.76, 1.26)	0.88239	1::0	--	0.991644
CNVR_987	chr2	71988942	72116934	1::1	1.15(0.07, 19.45)	0.925163	1::1	1.15(0.07, 19.45)	0.925163	0::0	--	--
CNVR_4125	chr7	70286089	70585798	6::6	0.94(0.28, 3.14)	0.925195	0::0	--	NA	6::6	0.94(0.28, 3.14)	0.925195
CNVR_6982	chr14	62879092	63016204	8::6	1.05(0.35, 3.16)	0.925326	6::6	0.69(0.22, 2.16)	0.52374	2::0	--	0.98422
CNVR_5451	chr10	69991242	70051929	20::19	1.03(0.52, 2.06)	0.925401	19::19	0.99(0.49, 1.99)	0.971191	1::0	--	0.991766
CNVR_6154	chr12	13600626	13731690	2::1	0.89(0.08, 10.18)	0.925513	1::0	--	0.992185	1::1	0.55(0.03, 8.95)	0.675912
CNVR_3463	chr6	33789165	33799633	9::9	0.95(0.33, 2.74)	0.925579	7::9	0.61(0.2, 1.89)	0.38888	2::0	--	0.986532
CNVR_1485	chr2	238724581	238732865	169::139	0.99(0.76, 1.28)	0.925698	167::139	0.98(0.75, 1.26)	0.856534	2::0	--	0.986767
CNVR_585	chr1	216264388	216309553	3::2	0.92(0.15, 5.65)	0.925731	3::2	0.92(0.15, 5.65)	0.925731	0::0	--	--
CNVR_6210	chr12	28451668	28454152	90::77	1.02(0.73, 1.41)	0.925844	88::77	1.01(0.72, 1.4)	0.960988	2::0	--	0.989256
CNVR_6343	chr12	70624006	70825243	5::3	1.07(0.24, 4.91)	0.925957	4::2	1.71(0.29, 10.04)	0.553202	1::1	0.24(0.01, 4.33)	0.33147
CNVR_3353	chr6	18115990	18139266	51::33	0.98(0.6, 1.6)	0.925961	49::33	0.93(0.56, 1.54)	0.781068	2::0	--	0.98828
CNVR_1217	chr2	160288062	160743794	22::19	0.97(0.51, 1.84)	0.926062	21::17	1(0.51, 1.94)	0.989259	1::2	0.68(0.06, 8.36)	0.76478
CNVR_6081	chr11	128791541	128879433	2::1	1.12(0.1, 12.83)	0.926113	1::0	--	0.991997	1::1	0.66(0.04, 10.92)	0.772871
CNVR_8706	chr21	26198457	26204698	3::2	0.92(0.15, 5.71)	0.926482	2::2	0.71(0.1, 5.17)	0.736622	1::0	--	0.992123
CNVR_6467	chr12	112337924	112583641	5::4	1.07(0.27, 4.22)	0.926487	4::4	0.99(0.24, 4.08)	0.986762	1::0	--	0.992397
CNVR_8572	chr20	41135747	41290937	44::34	1.02(0.62, 1.69)	0.926492	42::34	0.97(0.58, 1.61)	0.901629	2::0	--	0.988052
CNVR_4347	chr7	146172566	146332199	6::6	0.94(0.27, 3.24)	0.926532	6::6	0.94(0.27, 3.24)	0.926532	0::0	--	--
CNVR_762	chr2	15022751	15068316	9::5	1.06(0.31, 3.59)	0.926544	8::5	0.88(0.25, 3.11)	0.841217	1::0	--	0.99156
CNVR_884	chr2	42027041	42087253	3::3	1.08(0.19, 6.1)	0.926645	3::3	1.08(0.19, 6.1)	0.926645	0::0	--	--
CNVR_2072	chr3	175422241	175545049	1::1	0.88(0.05, 14.08)	0.926703	1::1	0.88(0.05, 14.08)	0.926703	0::0	--	--
CNVR_7478	chr16	23295974	23382984	18::12	0.96(0.44, 2.11)	0.926896	18::12	0.96(0.44, 2.11)	0.926896	0::0	--	--
CNVR_2469	chr4	106167744	106185457	31::26	0.97(0.56, 1.69)	0.927051	31::26	0.97(0.56, 1.69)	0.927051	0::0	--	--
CNVR_2745	chr5	3773462	3809623	1::1	0(0, 1.93795116710087e+79)	0.927317	0::0	--	NA	1::1	0(0, 1.93795116710979e+79)	0.927317
CNVR_2912	chr5	58225764	58248404	26::24	0.97(0.53, 1.79)	0.927415	21::21	0.93(0.48, 1.83)	0.844311	5::3	1.18(0.26, 5.29)	0.832303
CNVR_5610	chr10	121129167	121202678	2::3	0.91(0.13, 6.39)	0.927478	1::3	0.45(0.04, 5.09)	0.518864	1::0	--	0.991498
CNVR_7991	chr18	9994894	10128033	1::1	1.14(0.07, 18.32)	0.927602	0::0	--	NA	1::1	1.14(0.07, 18.32)	0.927602
CNVR_5198	chr9	133917807	134246500	3::2	1.09(0.16, 7.44)	0.927619	3::0	--	0.985156	0::2	0(0, Inf)	0.987156
CNVR_4385	chr7	157198266	157276617	19::12	1.04(0.48, 2.26)	0.927712	19::12	1.04(0.48, 2.26)	0.927712	0::0	--	--
CNVR_1630	chr3	34500346	34783142	7::6	0.95(0.28, 3.15)	0.927772	7::4	1.74(0.45, 6.7)	0.418033	0::2	0(0, Inf)	0.98728
CNVR_6450	chr12	108069072	108151786	2::1	1.12(0.1, 12.44)	0.927978	2::1	1.12(0.1, 12.44)	0.927978	0::0	--	--
CNVR_8136	chr18	50347489	50379033	1::1	1.15(0.05, 26.35)	0.928309	1::1	1.15(0.05, 26.35)	0.928309	0::0	--	--
CNVR_433	chr1	175111317	175113366	2::1	1.13(0.07, 18.19)	0.928813	0::0	--	NA	2::1	1.13(0.07, 18.19)	0.928813
CNVR_3461	chr6	33697125	33731715	29::22	0.97(0.54, 1.75)	0.92882	29::22	0.97(0.54, 1.75)	0.92882	0::0	--	--
CNVR_2746	chr5	3897268	3944982	1::1	0(0, 8.24517886397275e+81)	0.928986	1::0	0.41(0, Inf)	0.99951	0::1	0(0, Inf)	0.992159
CNVR_3909	chr6	167054213	167058027	1::1	1.14(0.06, 20.61)	0.929021	0::0	--	NA	1::1	1.14(0.06, 20.61)	0.929021
CNVR_287	chr1	102601950	102654558	9::9	1.05(0.39, 2.77)	0.929186	9::9	1.05(0.39, 2.77)	0.929186	0::0	--	--
CNVR_1390	chr2	210044484	210215273	12::4	1.06(0.31, 3.59)	0.929501	0::1	0(0, Inf)	0.991096	12::3	1.43(0.37, 5.53)	0.604305
CNVR_984	chr2	70949978	71053417	2::1	0.9(0.08, 9.98)	0.930089	1::0	--	0.991818	1::1	0.41(0.03, 6.64)	0.531568
CNVR_6864	chr14	23790059	23840035	2::1	0.89(0.07, 11.74)	0.930125	2::1	0.89(0.07, 11.74)	0.930125	0::0	--	--
CNVR_3893	chr6	162622828	162623221	21::16	0.97(0.48, 1.96)	0.930146	14::12	0.95(0.41, 2.19)	0.901067	7::4	1.02(0.28, 3.75)	0.975286
CNVR_5990	chr11	102949969	103255115	283::229	1.01(0.82, 1.24)	0.93023	281::229	1(0.82, 1.23)	0.966786	2::0	--	0.98815
CNVR_1141	chr2	134420315	134633661	1::1	0.88(0.05, 14.2)	0.930358	0::1	0(0, Inf)	0.991455	1::0	--	0.991592
CNVR_6418	chr12	96928210	97212803	3::2	1.08(0.18, 6.68)	0.930436	3::1	2.48(0.25, 24.28)	0.436485	0::1	0(0, Inf)	0.991013
CNVR_3945	chr7	10492168	10721321	18::16	1.03(0.51, 2.1)	0.9306	11::9	1.16(0.45, 2.99)	0.751224	7::7	0.88(0.3, 2.6)	0.815082
CNVR_78	chr1	26009250	26251431	2::2	0.91(0.12, 7.1)	0.930792	2::2	0.91(0.12, 7.1)	0.930792	0::0	--	--
CNVR_8701	chr21	25616563	25643234	2::1	1.12(0.09, 13.62)	0.930906	1::1	0.38(0.02, 7.13)	0.519238	1::0	--	0.991513
CNVR_263	chr1	94461749	94481597	1::1	1.13(0.07, 19.48)	0.931011	1::1	1.13(0.07, 19.48)	0.931011	0::0	--	--
CNVR_680	chr1	237810013	237859615	1::1	0.88(0.06, 14.17)	0.931066	0::1	0(0, Inf)	0.991371	1::0	--	0.991505
CNVR_1747	chr3	66570960	66601800	8::7	1.05(0.37, 3)	0.931231	2::3	0.47(0.08, 2.83)	0.410244	6::4	1.62(0.43, 6.09)	0.474116
CNVR_3420	chr6	28434612	28489280	44::39	1.02(0.62, 1.69)	0.931322	41::39	0.93(0.56, 1.55)	0.787556	3::0	--	0.981686
CNVR_6872	chr14	25973239	26138347	1::2	0.9(0.07, 10.96)	0.931409	0::1	0(0, Inf)	0.992195	1::1	1.35(0.08, 23.24)	0.83695
CNVR_1106	chr2	121231515	121254741	18::15	1.03(0.49, 2.18)	0.931449	18::15	1.03(0.49, 2.18)	0.931449	0::0	--	--
CNVR_7408	chr15	99640796	99664175	10::9	1.05(0.38, 2.88)	0.931652	8::9	0.82(0.28, 2.43)	0.719321	2::0	--	0.988197
CNVR_6239	chr12	42729407	42740032	1::1	0.88(0.05, 15.66)	0.931769	1::1	0.88(0.05, 15.66)	0.931769	0::0	--	--
CNVR_7193	chr15	40328973	40389871	1::1	1.14(0.06, 23.18)	0.931851	0::1	0(0, Inf)	0.991989	1::0	--	0.991843
CNVR_4919	chr9	24783531	24902467	39::34	0.98(0.59, 1.61)	0.931915	38::33	1(0.6, 1.66)	0.987165	1::1	0.57(0.04, 9.17)	0.692646
CNVR_4713	chr8	109323205	109547214	6::5	1.05(0.31, 3.6)	0.931939	6::5	1.05(0.31, 3.6)	0.931939	0::0	--	--
CNVR_1646	chr3	38565576	38697340	7::7	0.95(0.29, 3.09)	0.931939	7::5	1.15(0.32, 4.14)	0.828126	0::2	0(0, Inf)	0.988725
CNVR_3868	chr6	155092199	155206502	6::5	1.06(0.31, 3.63)	0.932118	5::5	0.92(0.25, 3.33)	0.894364	1::0	--	0.991837
CNVR_1484	chr2	238005148	238024598	28::28	0.98(0.56, 1.7)	0.932196	28::28	0.98(0.56, 1.7)	0.932196	0::0	--	--
CNVR_8076	chr18	31123029	31179886	19::23	0.97(0.5, 1.9)	0.932238	19::23	0.97(0.5, 1.9)	0.932238	0::0	--	--
CNVR_8847	chr22	35886771	36007076	5::4	1.06(0.28, 3.97)	0.932249	4::2	1.71(0.31, 9.38)	0.537311	1::2	0.41(0.04, 4.63)	0.47474
CNVR_2667	chr4	174048218	174116456	2::1	1.11(0.1, 12.62)	0.93226	2::1	1.11(0.1, 12.62)	0.93226	0::0	--	--
CNVR_4298	chr7	127984544	128101610	73::67	1.02(0.7, 1.48)	0.932353	72::66	1.04(0.72, 1.52)	0.82357	1::1	0(0, 4.55180864547405e+73)	0.904859
CNVR_6937	chr14	51692699	52027777	3::3	0.93(0.18, 4.87)	0.932368	0::2	0(0, Inf)	0.987475	3::1	3.28(0.31, 34.63)	0.323658
CNVR_2871	chr5	45855192	45879275	50::47	0.98(0.63, 1.52)	0.932559	50::47	0.98(0.63, 1.52)	0.932559	0::0	--	--
CNVR_2498	chr4	115339308	115385541	2::1	1.11(0.1, 12.69)	0.932618	0::0	--	NA	2::1	1.11(0.1, 12.69)	0.932618
CNVR_4377	chr7	155086692	155175545	43::40	1.02(0.62, 1.68)	0.933243	43::40	1.02(0.62, 1.68)	0.933243	0::0	--	--
CNVR_4395	chr8	2343513	2585194	211::178	0.99(0.79, 1.24)	0.933324	2::0	--	0.991715	209::178	0.99(0.79, 1.23)	0.89882
CNVR_6328	chr12	66127948	66227258	3::4	1.07(0.21, 5.34)	0.933335	3::4	1.07(0.21, 5.34)	0.933335	0::0	--	--
CNVR_1577	chr3	24266984	24357244	2::1	0.88(0.04, 19.44)	0.933364	2::1	0.88(0.04, 19.44)	0.933364	0::0	--	--
CNVR_3424	chr6	29336054	29351970	77::64	1.02(0.71, 1.46)	0.933712	76::63	0.99(0.69, 1.42)	0.960309	1::1	--	0.990946
CNVR_2296	chr4	46227847	46341107	5::3	1.06(0.25, 4.49)	0.934129	4::3	0.86(0.19, 3.89)	0.845344	1::0	--	0.991773
CNVR_4054	chr7	37778546	37823996	1::1	0.89(0.05, 15.17)	0.934135	1::1	0.89(0.05, 15.17)	0.934135	0::0	--	--
CNVR_3686	chr6	106518237	106852350	6::5	0.95(0.27, 3.36)	0.934166	4::4	1(0.24, 4.26)	0.998468	2::1	0.8(0.06, 10.22)	0.861466
CNVR_1255	chr2	172945529	172984363	19::16	0.97(0.47, 2)	0.934265	19::16	0.97(0.47, 2)	0.934265	0::0	--	--
CNVR_3762	chr6	126230445	126505403	1::1	1.13(0.06, 22.31)	0.934411	1::0	--	0.991818	0::1	0(0, Inf)	0.991956
CNVR_300	chr1	108484233	108534242	2::2	1.09(0.13, 9.41)	0.934443	2::2	1.09(0.13, 9.41)	0.934443	0::0	--	--
CNVR_6136	chr12	6393023	6503787	161::138	0.99(0.77, 1.26)	0.934545	161::134	1.02(0.79, 1.3)	0.900661	0::4	0(0, Inf)	0.981852
CNVR_2421	chr4	95081378	95100244	24::19	1.03(0.52, 2.04)	0.934562	24::19	1.03(0.52, 2.04)	0.934562	0::0	--	--
CNVR_270	chr1	97530534	97757425	26::23	1.03(0.56, 1.88)	0.93493	25::23	1(0.54, 1.84)	0.989432	1::0	--	0.991913
CNVR_3207	chr5	152159418	152488892	5::4	0.93(0.18, 4.76)	0.93518	3::4	0.55(0.09, 3.37)	0.514625	2::0	--	0.991181
CNVR_5575	chr10	110776215	111064744	3::2	1.09(0.15, 7.82)	0.935309	2::1	2.37(0.16, 34.63)	0.527767	1::1	0.41(0.03, 6.75)	0.533388
CNVR_4170	chr7	84176289	84403795	11::8	1.04(0.39, 2.74)	0.935368	11::8	1.04(0.39, 2.74)	0.935368	0::0	--	--
CNVR_3582	chr6	71307347	71610797	3::4	0.94(0.19, 4.64)	0.935497	3::4	0.94(0.19, 4.64)	0.935497	0::0	--	--
CNVR_2861	chr5	41067259	41302816	3::2	0.93(0.15, 5.85)	0.935948	2::1	1.02(0.09, 11.27)	0.988829	1::1	0.81(0.04, 15.01)	0.885519
CNVR_8424	chr19	56581202	56689970	48::51	0.98(0.63, 1.53)	0.936008	48::51	0.98(0.63, 1.53)	0.936008	0::0	--	--
CNVR_5841	chr11	65337714	65431361	821::674	1(0.89, 1.12)	0.936078	821::673	1(0.89, 1.12)	0.951135	0::1	0(0, Inf)	0.991855
CNVR_4789	chr8	128628938	128631943	1::1	0.89(0.05, 15.1)	0.936085	0::1	0(0, Inf)	0.99118	1::0	--	0.991305
CNVR_8674	chr21	17395270	17497406	16::14	0.97(0.44, 2.13)	0.936145	13::13	0.78(0.34, 1.81)	0.562242	3::1	4.66(0.4, 53.6)	0.217224
CNVR_4032	chr7	30322482	30415103	9::8	1.04(0.38, 2.85)	0.937182	9::8	1.04(0.38, 2.85)	0.937182	0::0	--	--
CNVR_1837	chr3	97231921	97376224	23::19	1.03(0.54, 1.93)	0.93721	22::19	1.01(0.54, 1.92)	0.967344	1::0	--	0.99257
CNVR_3457	chr6	33539327	33557046	6::4	0.95(0.25, 3.57)	0.937314	6::4	0.95(0.25, 3.57)	0.937314	0::0	--	--
CNVR_4444	chr8	16811948	16826298	21::16	1.03(0.5, 2.11)	0.937428	20::16	0.98(0.47, 2.03)	0.956286	1::0	--	0.991776
CNVR_8484	chr20	11013452	11079104	33::24	1.02(0.59, 1.78)	0.93758	33::24	1.02(0.59, 1.78)	0.93758	0::0	--	--
CNVR_4380	chr7	156142059	156329574	3::3	0.93(0.17, 5.2)	0.937707	1::3	0.44(0.04, 4.53)	0.488092	2::0	--	0.988597
CNVR_6878	chr14	28465980	28554375	25::25	1.02(0.56, 1.86)	0.937802	24::25	0.98(0.54, 1.8)	0.959012	1::0	--	0.991638
CNVR_7471	chr16	19591809	19654438	1::1	0.9(0.06, 14.47)	0.938626	0::1	0(0, Inf)	0.991459	1::0	--	0.991583
CNVR_207	chr1	72172833	72289672	1::1	1.12(0.07, 19.22)	0.938701	1::1	1.12(0.07, 19.22)	0.938701	0::0	--	--
CNVR_9	chr1	5583782	5643759	4::3	1.06(0.22, 5.03)	0.938712	4::3	1.06(0.22, 5.03)	0.938712	0::0	--	--
CNVR_24	chr1	9458793	9784424	3::4	0.94(0.19, 4.59)	0.939209	3::3	1.41(0.26, 7.78)	0.694233	0::1	0(0, Inf)	0.991372
CNVR_7459	chr16	15493046	15548311	6::7	0.95(0.28, 3.21)	0.939235	3::5	0.77(0.16, 3.74)	0.749841	3::2	1.31(0.18, 9.34)	0.784843
CNVR_5781	chr11	37688427	37820504	57::52	1.02(0.67, 1.53)	0.939257	10::16	0.62(0.26, 1.46)	0.272693	47::36	1.19(0.74, 1.9)	0.481644
CNVR_8442	chr20	2187430	2330616	22::16	1.03(0.53, 2.01)	0.939499	22::16	1.03(0.53, 2.01)	0.939499	0::0	--	--
CNVR_604	chr1	220840808	220970500	2::3	0.93(0.14, 6.15)	0.939938	1::3	0.44(0.04, 4.84)	0.499545	1::0	--	0.991348
CNVR_8449	chr20	4393118	4465998	6::4	1.05(0.29, 3.79)	0.940231	6::3	1.42(0.35, 5.8)	0.624812	0::1	0(0, Inf)	0.991246
CNVR_6993	chr14	67844869	67958373	40::28	0.98(0.58, 1.65)	0.940349	38::27	0.98(0.58, 1.65)	0.926842	2::1	1.11(0.08, 15.51)	0.938973
CNVR_8858	chr22	38701393	38719190	72::66	1.01(0.7, 1.48)	0.940407	72::66	1.01(0.7, 1.48)	0.940407	0::0	--	--
CNVR_6488	chr12	115535381	115557442	9::9	1.04(0.37, 2.89)	0.940581	7::9	1.01(0.36, 2.84)	0.98786	2::0	--	0.99259
CNVR_29	chr1	11044615	11111630	2::2	0.92(0.09, 9.16)	0.940739	2::2	0.92(0.09, 9.16)	0.940739	0::0	--	--
CNVR_2640	chr4	165370126	165428338	21::17	1.03(0.52, 2.02)	0.940966	20::14	1.21(0.59, 2.49)	0.59838	1::3	0.22(0.02, 2.3)	0.206793
CNVR_1923	chr3	126068779	126118790	27::22	0.98(0.5, 1.9)	0.94097	26::20	1.08(0.54, 2.15)	0.831618	1::2	0.17(0.01, 2.97)	0.222584
CNVR_1893	chr3	116791023	116791839	3::1	1.09(0.11, 11.32)	0.941019	3::1	1.09(0.11, 11.32)	0.941019	0::0	--	--
CNVR_1379	chr2	207121782	207335854	4::6	0.95(0.23, 3.92)	0.941539	4::6	0.95(0.23, 3.92)	0.941539	0::0	--	--
CNVR_3606	chr6	80927692	81004614	1::1	1.11(0.06, 19.41)	0.941563	0::0	--	NA	1::1	1.11(0.06, 19.41)	0.941563
CNVR_7621	chr16	79139982	79249343	1::2	1.1(0.09, 13.47)	0.941745	0::1	0(0, Inf)	0.992256	1::1	1.72(0.1, 30.36)	0.711246
CNVR_6709	chr13	74381032	74387139	179::138	1.01(0.78, 1.31)	0.941799	179::138	1.01(0.78, 1.31)	0.941799	0::0	--	--
CNVR_8757	chr21	40884871	41019859	2::1	0.91(0.07, 11.18)	0.942139	0::1	0(0, Inf)	0.99135	2::0	--	0.988265
CNVR_7649	chr16	84435229	84442261	8::6	0.96(0.32, 2.89)	0.942228	8::5	1.1(0.34, 3.52)	0.870857	0::1	0(0, Inf)	0.991676
CNVR_5307	chr10	18828486	18903523	30::24	0.98(0.55, 1.74)	0.94255	30::22	1.02(0.57, 1.83)	0.950372	0::2	0(0, Inf)	0.988677
CNVR_1438	chr2	223068286	223135095	1::1	0.9(0.05, 15.29)	0.942587	1::1	0.9(0.05, 15.29)	0.942587	0::0	--	--
CNVR_5559	chr10	105198457	105269874	90::73	0.99(0.71, 1.38)	0.942642	90::73	0.99(0.71, 1.38)	0.942642	0::0	--	--
CNVR_2675	chr4	175875786	175892143	20::13	0.97(0.47, 2.01)	0.942718	19::11	1.14(0.53, 2.45)	0.742175	1::2	0.19(0.01, 2.46)	0.204312
CNVR_4361	chr7	150553605	150559314	97::77	1.01(0.73, 1.41)	0.942763	97::77	1.01(0.73, 1.41)	0.942763	0::0	--	--
CNVR_3960	chr7	13415675	13485786	13::15	0.97(0.44, 2.16)	0.942766	11::15	0.88(0.38, 2)	0.755524	2::0	--	0.987432
CNVR_1135	chr2	130894848	131178638	33::32	0.98(0.58, 1.67)	0.94291	10::12	0.8(0.32, 1.99)	0.625858	23::20	1.09(0.57, 2.11)	0.793098
CNVR_6357	chr12	75925776	76186759	3::2	0.94(0.15, 5.76)	0.942998	3::2	0.94(0.15, 5.76)	0.942998	0::0	--	--
CNVR_2123	chr3	189529280	189537014	14::9	0.97(0.41, 2.31)	0.944136	14::9	0.97(0.41, 2.31)	0.944136	0::0	--	--
CNVR_6522	chr12	121388962	121437803	5::4	1.05(0.24, 4.66)	0.944239	5::3	1.16(0.25, 5.47)	0.851945	0::1	0(0, Inf)	0.992437
CNVR_2424	chr4	95497907	95506532	27::20	1.02(0.56, 1.86)	0.944345	27::20	1.02(0.56, 1.86)	0.944345	0::0	--	--
CNVR_4429	chr8	11435516	11461112	1::1	0.9(0.05, 15.23)	0.944415	0::0	--	NA	1::1	0.9(0.05, 15.23)	0.944415
CNVR_2664	chr4	173133813	173440949	4::4	0.95(0.21, 4.22)	0.944554	3::4	0.65(0.13, 3.29)	0.603643	1::0	--	0.991373
CNVR_1905	chr3	119537086	119537292	2::3	1.07(0.16, 6.97)	0.944651	2::3	1.07(0.16, 6.97)	0.944651	0::0	--	--
CNVR_467	chr1	183430794	183503665	129::116	0.99(0.76, 1.3)	0.944943	129::115	0.99(0.76, 1.3)	0.959582	0::1	0(0, Inf)	0.992474
CNVR_3269	chr5	171285632	171411069	4::3	1.06(0.23, 4.87)	0.945154	3::3	0.72(0.14, 3.68)	0.692689	1::0	--	0.991334
CNVR_4278	chr7	122718068	122885313	21::17	0.98(0.5, 1.9)	0.94525	20::15	0.99(0.5, 1.97)	0.976948	1::2	0.82(0.06, 10.7)	0.87677
CNVR_5677	chr10	135251019	135369694	857::724	1(0.89, 1.11)	0.945524	60::67	0.81(0.56, 1.19)	0.285264	797::657	1.01(0.9, 1.14)	0.806176
CNVR_7010	chr14	70713156	70735921	16::17	1.03(0.5, 2.12)	0.945817	9::12	0.71(0.28, 1.79)	0.467547	7::5	1.89(0.57, 6.28)	0.296176
CNVR_6112	chr12	3861281	3874294	1::1	1.1(0.06, 18.79)	0.946033	1::0	--	0.991645	0::1	0(0, Inf)	0.991752
CNVR_4839	chr8	139818903	140236247	2::4	0.94(0.16, 5.69)	0.946075	2::3	1.13(0.17, 7.59)	0.898352	0::1	0(0, Inf)	0.992211
CNVR_6369	chr12	81571975	81808878	37::31	1.02(0.61, 1.69)	0.946118	37::31	1.02(0.61, 1.69)	0.946118	0::0	--	--
CNVR_1782	chr3	76608904	76992953	7::5	0.96(0.28, 3.26)	0.946432	7::4	1.26(0.34, 4.67)	0.727487	0::1	0(0, Inf)	0.991149
CNVR_5418	chr10	59574735	59767846	5::6	0.96(0.28, 3.33)	0.946472	4::6	0.8(0.21, 3)	0.738643	1::0	--	0.991699
CNVR_4771	chr8	127547986	127578991	33::28	0.98(0.57, 1.69)	0.946525	33::28	0.98(0.57, 1.69)	0.946525	0::0	--	--
CNVR_1040	chr2	86222249	86239773	7::4	1.05(0.27, 4.02)	0.946668	6::2	2.05(0.35, 11.82)	0.423357	1::2	0.28(0.02, 3.25)	0.310845
CNVR_6160	chr12	14577892	14596957	8::6	0.96(0.31, 3.01)	0.946702	8::6	0.96(0.31, 3.01)	0.946702	0::0	--	--
CNVR_4881	chr9	15397969	15555123	16::16	0.97(0.45, 2.09)	0.946797	16::16	0.97(0.45, 2.09)	0.946797	0::0	--	--
CNVR_8089	chr18	36858703	37135324	1::2	0.92(0.07, 12.6)	0.947176	1::0	--	0.991739	0::2	0(0, Inf)	0.98894
CNVR_15	chr1	7532290	7534465	6::5	1.04(0.3, 3.59)	0.947366	5::5	0.82(0.22, 3.01)	0.766346	1::0	--	0.991348
CNVR_7812	chr17	43984864	43989314	32::23	0.98(0.55, 1.76)	0.947538	32::22	1.01(0.56, 1.82)	0.985899	0::1	0(0, Inf)	0.991989
CNVR_4523	chr8	36839221	36862357	4::4	1.05(0.24, 4.55)	0.947773	1::4	0.24(0.03, 2.26)	0.211627	3::0	--	0.983878
CNVR_3043	chr5	105770874	105873670	5::5	0.96(0.27, 3.42)	0.947815	5::5	0.96(0.27, 3.42)	0.947815	0::0	--	--
CNVR_4183	chr7	89580280	89695381	18::18	0.98(0.47, 2.01)	0.948167	14::18	0.68(0.32, 1.49)	0.338268	4::0	--	0.981671
CNVR_745	chr2	11264026	11309610	1::2	1.09(0.09, 13.28)	0.948246	1::2	1.09(0.09, 13.28)	0.948246	0::0	--	--
CNVR_8437	chr20	889722	1087125	6::4	1.05(0.25, 4.49)	0.948479	1::3	0.29(0.03, 3.22)	0.310723	5::1	2.72(0.29, 25.43)	0.37936
CNVR_628	chr1	224237655	224434770	3::3	0.95(0.19, 4.75)	0.948972	1::3	0.28(0.03, 2.76)	0.278588	2::0	--	0.987798
CNVR_2010	chr3	155682770	155928208	2::2	0.94(0.13, 6.81)	0.94918	0::1	0(0, Inf)	0.991275	2::1	2.09(0.19, 23.65)	0.550175
CNVR_3835	chr6	151710081	151726830	15::15	0.97(0.43, 2.21)	0.949627	15::14	1.04(0.45, 2.4)	0.932714	0::1	0(0, Inf)	0.991809
CNVR_3474	chr6	34725478	34884704	14::15	1.03(0.47, 2.25)	0.94963	4::7	0.65(0.17, 2.4)	0.517204	10::8	1.35(0.5, 3.65)	0.557067
CNVR_1017	chr2	79991490	80081183	2::1	0.92(0.07, 12.02)	0.949751	2::1	0.92(0.07, 12.02)	0.949751	0::0	--	--
CNVR_3625	chr6	85706748	85766508	1::1	1.09(0.07, 17.81)	0.949806	1::1	1.09(0.07, 17.81)	0.949806	0::0	--	--
CNVR_499	chr1	194868558	194929607	34::25	0.98(0.57, 1.7)	0.949964	34::24	1(0.58, 1.74)	0.986889	0::1	0(0, Inf)	0.991972
CNVR_5450	chr10	69003746	69300673	3::2	1.06(0.15, 7.44)	0.950062	3::1	2.56(0.22, 29.88)	0.45251	0::1	0(0, Inf)	0.991199
CNVR_2592	chr4	148289389	148369224	2::1	1.08(0.1, 11.97)	0.95018	2::1	1.08(0.1, 11.97)	0.95018	0::0	--	--
CNVR_4873	chr9	13416280	13539279	1::1	1.09(0.06, 18.46)	0.950318	0::1	0(0, Inf)	0.991301	1::0	--	0.991203
CNVR_2078	chr3	176891198	176990783	13::11	1.03(0.43, 2.47)	0.950408	12::10	0.97(0.39, 2.42)	0.949957	1::1	1.98(0.09, 42.25)	0.662769
CNVR_5178	chr9	126683277	126801597	5::3	1.05(0.22, 5.11)	0.950436	5::3	1.05(0.22, 5.11)	0.950436	0::0	--	--
CNVR_6876	chr14	27571666	27596243	15::10	1.03(0.42, 2.51)	0.950621	15::10	1.03(0.42, 2.51)	0.950621	0::0	--	--
CNVR_2104	chr3	184794769	184795896	1::1	0.91(0.05, 17.98)	0.950822	0::0	--	NA	1::1	0.91(0.05, 17.98)	0.950822
CNVR_3476	chr6	34960744	34984038	1::1	0.91(0.05, 16.28)	0.950843	1::0	--	0.991818	0::1	0(0, Inf)	0.991717
CNVR_6441	chr12	105024690	105081388	9::8	1.03(0.38, 2.82)	0.951035	9::7	1.26(0.44, 3.56)	0.66817	0::1	0(0, Inf)	0.991013
CNVR_3572	chr6	66998589	67049407	205::150	1.01(0.8, 1.27)	0.951256	204::149	1.01(0.8, 1.27)	0.92746	1::1	0.59(0.04, 9.46)	0.709514
CNVR_2266	chr4	36890895	37109849	1::2	0.92(0.07, 12.69)	0.951286	1::2	0.92(0.07, 12.69)	0.951286	0::0	--	--
CNVR_1168	chr2	142763745	142882594	8::8	0.97(0.34, 2.73)	0.951328	8::8	0.97(0.34, 2.73)	0.951328	0::0	--	--
CNVR_3610	chr6	82149482	82177392	22::20	0.98(0.52, 1.85)	0.951426	21::18	1.04(0.54, 2)	0.906008	1::2	0.39(0.03, 5.33)	0.483721
CNVR_4801	chr8	129834081	129842199	67::56	1.01(0.68, 1.51)	0.951432	65::56	0.98(0.65, 1.47)	0.919455	2::0	--	0.988233
CNVR_3072	chr5	113495827	113659910	3::2	1.06(0.17, 6.61)	0.95145	3::2	1.06(0.17, 6.61)	0.95145	0::0	--	--
CNVR_258	chr1	92190072	92212704	1::1	0.92(0.06, 14.81)	0.951465	0::0	--	NA	1::1	0.92(0.06, 14.81)	0.951465
CNVR_1589	chr3	27038052	27131169	2::2	1.07(0.13, 8.74)	0.951492	1::2	0.6(0.05, 7.95)	0.700014	1::0	--	0.991767
CNVR_7212	chr15	45168883	45278722	64::54	0.99(0.67, 1.47)	0.951546	59::50	0.98(0.65, 1.48)	0.92817	5::4	1.08(0.24, 4.84)	0.920852
CNVR_2313	chr4	59541966	59906633	10::8	0.97(0.36, 2.61)	0.95156	10::7	1.09(0.39, 3.06)	0.868294	0::1	0(0, Inf)	0.991602
CNVR_1886	chr3	114092357	114191864	2::2	0.94(0.12, 7.63)	0.951949	2::2	0.94(0.12, 7.63)	0.951949	0::0	--	--
CNVR_8545	chr20	33082171	33283445	8::6	0.97(0.32, 2.89)	0.951985	8::6	0.97(0.32, 2.89)	0.951985	0::0	--	--
CNVR_8109	chr18	45659367	45693174	8::8	0.97(0.32, 2.89)	0.952108	8::8	0.97(0.32, 2.89)	0.952108	0::0	--	--
CNVR_5697	chr11	8009420	8119299	7::7	0.96(0.29, 3.23)	0.952309	6::7	0.94(0.28, 3.2)	0.920683	1::0	--	0.992949
CNVR_1511	chr3	7068147	7182178	9::7	0.97(0.34, 2.76)	0.952577	9::7	0.97(0.34, 2.76)	0.952577	0::0	--	--
CNVR_4308	chr7	130989335	131154996	71::60	1.01(0.7, 1.46)	0.952844	71::60	1.01(0.7, 1.46)	0.952844	0::0	--	--
CNVR_8220	chr18	75494894	75641031	1::1	0.91(0.04, 19.52)	0.952906	0::1	0(0, Inf)	0.991912	1::0	--	0.992013
CNVR_3519	chr6	42862604	43078067	3::3	1.05(0.19, 5.82)	0.95293	3::3	1.05(0.19, 5.82)	0.95293	0::0	--	--
CNVR_5447	chr10	67759125	67914346	2::1	1.08(0.09, 12.19)	0.952954	2::0	--	0.988169	0::1	0(0, Inf)	0.990948
CNVR_4174	chr7	85814138	85952084	2::3	1.06(0.13, 8.43)	0.953017	2::2	1.43(0.14, 14.39)	0.759497	0::1	0(0, Inf)	0.992206
CNVR_6116	chr12	4004464	4036462	2::2	0.94(0.12, 7.11)	0.953218	2::1	1.59(0.14, 18.53)	0.709408	0::1	0(0, Inf)	0.991752
CNVR_6553	chr12	130676091	130825856	2::1	0.93(0.08, 10.38)	0.953278	1::0	--	0.991747	1::1	0.41(0.03, 6.52)	0.525033
CNVR_6446	chr12	106231318	106319099	4::3	1.05(0.22, 5.01)	0.953325	3::3	0.89(0.17, 4.65)	0.887972	1::0	--	0.992097
CNVR_8800	chr22	27341413	27376382	1::1	0.92(0.06, 15.37)	0.953553	0::1	0(0, Inf)	0.991613	1::0	--	0.991704
CNVR_4208	chr7	96981954	97078282	1::1	1.1(0.04, 27.48)	0.953657	0::0	--	NA	1::1	1.1(0.04, 27.48)	0.953657
CNVR_1124	chr2	126186444	126477789	2::1	1.08(0.08, 14.09)	0.954299	0::0	--	NA	2::1	1.08(0.08, 14.09)	0.954299
CNVR_8099	chr18	40881066	40912549	6::4	1.04(0.28, 3.87)	0.954331	6::4	1.04(0.28, 3.87)	0.954331	0::0	--	--
CNVR_1523	chr3	8932353	9003125	6::5	1.04(0.31, 3.51)	0.954442	6::4	1.25(0.34, 4.57)	0.740293	0::1	0(0, Inf)	0.99165
CNVR_243	chr1	86576399	86651384	2::3	0.95(0.14, 6.42)	0.954603	2::3	0.95(0.14, 6.42)	0.954603	0::0	--	--
CNVR_551	chr1	205905368	205922404	2::2	1.06(0.14, 8.26)	0.954986	1::2	0.46(0.04, 5.7)	0.548189	1::0	--	0.991348
CNVR_3159	chr5	136352840	136686609	1::1	1.08(0.06, 18.53)	0.955332	1::0	--	0.991182	0::1	0(0, Inf)	0.991274
CNVR_4158	chr7	81457654	81521296	3::2	0.95(0.13, 6.79)	0.955556	3::1	1.31(0.13, 13.46)	0.818211	0::1	0(0, Inf)	0.99204
CNVR_2886	chr5	54123491	54212717	2::2	0.94(0.12, 7.54)	0.955576	2::2	0.94(0.12, 7.54)	0.955576	0::0	--	--
CNVR_6601	chr13	31844362	32202334	3::2	1.05(0.17, 6.66)	0.95589	2::1	1.65(0.14, 19.76)	0.69087	1::1	0.56(0.03, 9.33)	0.686677
CNVR_8399	chr19	51357167	51373191	5::5	0.96(0.25, 3.67)	0.955919	4::5	0.81(0.2, 3.33)	0.766604	1::0	--	0.991853
CNVR_3422	chr6	28833101	28852461	33::25	0.98(0.54, 1.78)	0.95605	32::23	1.03(0.56, 1.91)	0.925763	1::2	0.5(0.04, 5.78)	0.58048
CNVR_2392	chr4	86153942	86533933	1::1	0.93(0.06, 14.86)	0.956185	1::1	0.93(0.06, 14.86)	0.956185	0::0	--	--
CNVR_8547	chr20	33500907	33616197	16::14	1.02(0.47, 2.22)	0.956231	16::14	1.02(0.47, 2.22)	0.956231	0::0	--	--
CNVR_6858	chr14	21875476	22134171	3::5	0.96(0.21, 4.3)	0.95627	1::4	0.34(0.04, 3.24)	0.348857	2::1	4.52(0.36, 56.19)	0.241264
CNVR_5546	chr10	101587931	101616580	28::25	0.98(0.54, 1.8)	0.956403	28::25	0.98(0.54, 1.8)	0.956403	0::0	--	--
CNVR_7691	chr17	3763574	3822279	16::14	1.02(0.47, 2.22)	0.956462	15::13	0.98(0.44, 2.19)	0.959088	1::1	1.73(0.11, 28.27)	0.701195
CNVR_8667	chr21	16457917	16468099	21::17	0.98(0.5, 1.93)	0.957045	18::17	0.89(0.44, 1.78)	0.744315	3::0	--	0.985261
CNVR_7529	chr16	53232675	53304806	61::47	0.99(0.66, 1.49)	0.957054	61::47	0.99(0.66, 1.49)	0.957054	0::0	--	--
CNVR_3965	chr7	15064984	15073548	4::2	0.95(0.14, 6.64)	0.957205	3::2	0.95(0.14, 6.64)	0.957205	1::0	0.72(0, Inf)	0.999818
CNVR_1243	chr2	170576986	170691501	6::5	1.04(0.28, 3.86)	0.957226	6::5	1.04(0.28, 3.86)	0.957226	0::0	--	--
CNVR_4092	chr7	50835893	50893925	6::4	0.96(0.24, 3.94)	0.957366	6::4	0.96(0.24, 3.94)	0.957366	0::0	--	--
CNVR_8419	chr19	55836085	56009882	107::97	0.99(0.73, 1.35)	0.957375	106::96	0.99(0.72, 1.35)	0.942726	1::1	1.29(0.07, 24.12)	0.863552
CNVR_764	chr2	15301243	15378382	3::3	1.05(0.2, 5.57)	0.957537	3::2	1.39(0.22, 8.85)	0.729416	0::1	0(0, Inf)	0.9919
CNVR_3992	chr7	21316043	21333626	3::2	1.05(0.17, 6.52)	0.957691	2::2	0.63(0.09, 4.72)	0.656355	1::0	--	0.991495
CNVR_2714	chr4	184575568	184588122	3::2	0.95(0.12, 7.67)	0.957823	1::1	1.83(0.1, 33.44)	0.682155	2::1	0.51(0.03, 8.25)	0.638942
CNVR_49	chr1	17496777	17657637	8::6	0.97(0.31, 3.02)	0.957898	6::6	0.74(0.22, 2.51)	0.633454	2::0	--	0.988237
CNVR_5157	chr9	122630648	122829655	2::1	1.07(0.09, 12.49)	0.957967	2::1	1.07(0.09, 12.49)	0.957967	0::0	--	--
CNVR_181	chr1	63855501	64035266	43::31	1.01(0.61, 1.69)	0.958289	43::31	1.01(0.61, 1.69)	0.958289	0::0	--	--
CNVR_6417	chr12	96657491	96916255	1::1	0.93(0.06, 14.92)	0.958502	1::1	0.93(0.06, 14.92)	0.958502	0::0	--	--
CNVR_6231	chr12	38885778	39264683	52::43	0.99(0.64, 1.53)	0.958742	52::42	1(0.65, 1.56)	0.984056	0::1	0(0, Inf)	0.991876
CNVR_4466	chr8	21087783	21164412	2::1	1.07(0.08, 14.55)	0.958979	1::1	0.89(0.05, 14.79)	0.937245	1::0	--	0.992709
CNVR_1753	chr3	67379361	67539134	1::1	1.08(0.07, 17.25)	0.958995	1::1	1.08(0.07, 17.25)	0.958995	0::0	--	--
CNVR_3739	chr6	120301440	120500446	20::15	0.98(0.49, 1.97)	0.959017	19::15	0.93(0.46, 1.89)	0.847718	1::0	--	0.991716
CNVR_1566	chr3	22249364	22278498	3::3	0.96(0.17, 5.32)	0.959213	3::3	0.96(0.17, 5.32)	0.959213	0::0	--	--
CNVR_1158	chr2	140562994	140737440	19::14	1.02(0.48, 2.15)	0.959259	19::14	1.02(0.48, 2.15)	0.959259	0::0	--	--
CNVR_2302	chr4	48530238	48894982	8::6	0.97(0.33, 2.9)	0.959262	8::4	1.26(0.38, 4.21)	0.711306	0::2	0(0, Inf)	0.987398
CNVR_8388	chr19	49572829	49618779	1::1	0.93(0.05, 18.85)	0.959803	1::1	0.93(0.05, 18.85)	0.959803	0::0	--	--
CNVR_3006	chr5	89174930	89334360	3::3	1.04(0.19, 5.82)	0.960017	3::3	1.04(0.19, 5.82)	0.960017	0::0	--	--
CNVR_4175	chr7	86307788	86477673	2::1	1.06(0.09, 11.94)	0.96102	1::1	0.63(0.04, 10.14)	0.746543	1::0	--	0.992027
CNVR_6237	chr12	41684389	41735889	8::6	1.03(0.34, 3.08)	0.961461	8::4	1.72(0.49, 6.01)	0.393183	0::2	0(0, Inf)	0.987347
CNVR_470	chr1	185009090	185386616	136::114	0.99(0.76, 1.3)	0.961507	136::113	1(0.76, 1.31)	0.999877	0::1	0(0, Inf)	0.991779
CNVR_107	chr1	36275745	36306880	12::12	0.98(0.42, 2.3)	0.961601	12::12	0.98(0.42, 2.3)	0.961601	0::0	--	--
CNVR_905	chr2	45529595	45555532	7::5	1.03(0.32, 3.33)	0.962023	6::5	0.91(0.27, 3.06)	0.875159	1::0	--	0.991849
CNVR_4628	chr8	75205295	75266844	1::1	1.07(0.06, 20.88)	0.962117	1::1	1.07(0.06, 20.88)	0.962117	0::0	--	--
CNVR_1513	chr3	7372022	7428083	1::1	0.93(0.05, 16.71)	0.962275	0::1	0(0, Inf)	0.991116	1::0	--	0.991192
CNVR_8611	chr20	49909373	50098786	4::3	0.96(0.17, 5.45)	0.962279	2::3	0.58(0.07, 4.55)	0.60154	2::0	--	0.988026
CNVR_3680	chr6	104910848	104936786	100::80	0.99(0.72, 1.37)	0.962378	32::23	1.32(0.73, 2.37)	0.355829	68::57	0.88(0.6, 1.29)	0.500545
CNVR_3224	chr5	157589544	157698513	3::3	1.04(0.19, 5.65)	0.962627	3::3	1.04(0.19, 5.65)	0.962627	0::0	--	--
CNVR_460	chr1	182984432	183001623	86::64	1.01(0.7, 1.45)	0.963074	84::64	0.98(0.68, 1.42)	0.919818	2::0	--	0.988231
CNVR_1957	chr3	138091140	138329863	1::2	1.06(0.09, 12.37)	0.963455	1::1	1.95(0.11, 34.02)	0.648204	0::1	0(0, Inf)	0.992019
CNVR_1750	chr3	66764687	66775273	1::1	1.07(0.05, 24.09)	0.963872	1::1	1.07(0.05, 24.09)	0.963872	0::0	--	--
CNVR_2435	chr4	96875436	96925911	1::1	1.07(0.07, 17.08)	0.963988	1::0	--	0.991453	0::1	0(0, Inf)	0.991524
CNVR_3707	chr6	112538538	112648162	3::2	1.04(0.16, 6.87)	0.964074	3::1	1.72(0.17, 17.51)	0.648089	0::1	0(0, Inf)	0.991734
CNVR_8154	chr18	56578953	56819064	1::1	0.94(0.05, 17.81)	0.964471	0::0	--	NA	1::1	0.94(0.05, 17.81)	0.964471
CNVR_2767	chr5	10319005	10458883	7::8	0.98(0.34, 2.84)	0.964634	4::8	0.63(0.18, 2.2)	0.468375	3::0	--	0.985531
CNVR_8700	chr21	25561569	25599455	4::2	1.04(0.18, 5.95)	0.964642	3::2	0.85(0.14, 5.35)	0.862909	1::0	--	0.992123
CNVR_1862	chr3	106887467	107244910	3::4	0.97(0.2, 4.61)	0.964766	1::3	0.42(0.04, 4.28)	0.462746	2::1	2.75(0.22, 34.7)	0.433445
CNVR_6589	chr13	28678395	28866297	4::3	1.04(0.21, 5.03)	0.964848	4::3	1.04(0.21, 5.03)	0.964848	0::0	--	--
CNVR_5097	chr9	110990323	111019918	4::3	0.97(0.22, 4.34)	0.965039	3::3	0.72(0.14, 3.59)	0.689665	1::0	--	0.991629
CNVR_1234	chr2	168330745	168392765	1::1	0.94(0.05, 16.05)	0.965114	1::1	0.94(0.05, 16.05)	0.965114	0::0	--	--
CNVR_4313	chr7	134203919	134373998	1::1	1.07(0.04, 26.28)	0.9652	0::1	0(0, Inf)	0.992105	1::0	--	0.992027
CNVR_3711	chr6	112935934	113017261	10::11	1.02(0.41, 2.53)	0.96549	9::11	0.95(0.37, 2.41)	0.908451	1::0	--	0.991842
CNVR_7907	chr17	68805826	68862805	5::4	1.03(0.24, 4.46)	0.965654	5::4	1.03(0.24, 4.46)	0.965654	0::0	--	--
CNVR_8021	chr18	24085232	24094816	1::1	0.94(0.06, 15.07)	0.965747	1::0	--	0.991478	0::1	0(0, Inf)	0.991411
CNVR_8370	chr19	44832875	44908314	7::3	1.03(0.23, 4.6)	0.96597	1::0	--	0.991415	6::3	0.74(0.16, 3.51)	0.702791
CNVR_7694	chr17	4689572	4690039	5::4	1.03(0.24, 4.38)	0.966291	4::2	1.61(0.27, 9.65)	0.600712	1::2	0.28(0.01, 6.67)	0.434308
CNVR_6300	chr12	55715316	55907447	12::10	0.98(0.41, 2.35)	0.966294	12::10	0.98(0.41, 2.35)	0.966294	0::0	--	--
CNVR_7312	chr15	72015442	72107043	4::2	1.04(0.18, 6.1)	0.966307	4::2	1.04(0.18, 6.1)	0.966307	0::0	--	--
CNVR_6281	chr12	51588677	51656652	81::63	1.01(0.69, 1.46)	0.966686	80::63	1(0.69, 1.46)	0.983785	1::0	--	0.99259
CNVR_1482	chr2	237169806	237258310	1::1	0.93(0.04, 23.25)	0.966686	0::0	--	NA	1::1	0.93(0.04, 23.25)	0.966686
CNVR_4773	chr8	127696127	127811208	2::2	0.95(0.09, 9.75)	0.966783	1::2	0.33(0.01, 8.32)	0.502394	1::0	--	0.991638
CNVR_7219	chr15	47406224	47488522	8::10	0.98(0.34, 2.77)	0.966968	8::10	0.98(0.34, 2.77)	0.966968	0::0	--	--
CNVR_713	chr1	246278250	246393284	10::8	1.02(0.38, 2.75)	0.967083	8::5	1.57(0.46, 5.33)	0.466257	2::3	0.39(0.07, 2.37)	0.30858
CNVR_8239	chr19	6352936	6549351	7::7	1.02(0.33, 3.2)	0.967478	7::7	1.02(0.33, 3.2)	0.967478	0::0	--	--
CNVR_2651	chr4	168808600	168987755	62::50	0.99(0.66, 1.49)	0.967725	62::49	1.02(0.68, 1.54)	0.918396	0::1	0(0, Inf)	0.991034
CNVR_6588	chr13	28491086	28577689	5::4	0.97(0.19, 5.03)	0.967856	5::4	0.97(0.19, 5.03)	0.967856	0::0	--	--
CNVR_4935	chr9	32257426	32332856	5::3	0.97(0.21, 4.42)	0.96786	5::2	1.25(0.23, 6.86)	0.795726	0::1	0(0, Inf)	0.991777
CNVR_8140	chr18	51278930	51556398	1::1	0.94(0.06, 15.73)	0.968058	1::0	--	0.99131	0::1	0(0, Inf)	0.99125
CNVR_4517	chr8	34088496	34365577	1::1	1.06(0.06, 17.79)	0.968537	0::1	0(0, Inf)	0.9917	1::0	--	0.991638
CNVR_6633	chr13	41384156	41459639	48::44	1.01(0.65, 1.57)	0.968585	3::2	1.33(0.21, 8.31)	0.760432	45::42	0.99(0.63, 1.57)	0.970557
CNVR_6862	chr14	23649792	23737523	11::0	--	0.968723	9::0	--	0.972128	2::0	--	0.986597
CNVR_3526	chr6	45355609	45518203	4::3	1.03(0.22, 4.75)	0.968808	4::3	1.03(0.22, 4.75)	0.968808	0::0	--	--
CNVR_6275	chr12	50950909	50990851	117::90	1.01(0.74, 1.36)	0.968862	115::89	1(0.74, 1.35)	0.978393	2::1	2.16(0.15, 30.47)	0.567464
CNVR_3433	chr6	29958526	29987185	1::1	0.94(0.04, 20.74)	0.968915	1::1	0.94(0.04, 20.74)	0.968915	0::0	--	--
CNVR_1382	chr2	208429342	208621747	16::21	1.01(0.49, 2.11)	0.969129	16::21	1.01(0.49, 2.11)	0.969129	0::0	--	--
CNVR_14	chr1	7519264	7521480	6::5	1.02(0.3, 3.52)	0.97017	5::5	0.81(0.22, 2.95)	0.743732	1::0	--	0.991348
CNVR_1703	chr3	57934374	58057685	4::4	1.03(0.24, 4.31)	0.970508	4::3	1.34(0.28, 6.31)	0.7129	0::1	0(0, Inf)	0.991642
CNVR_7639	chr16	82266591	82271423	3::5	0.97(0.19, 4.84)	0.970838	3::4	1.42(0.24, 8.2)	0.697521	0::1	0(0, Inf)	0.991512
CNVR_2014	chr3	156385238	156549649	18::15	1.01(0.48, 2.15)	0.970941	17::15	1(0.47, 2.13)	0.998788	1::0	--	0.992725
CNVR_3093	chr5	119410495	119527237	24::21	0.99(0.53, 1.84)	0.970961	24::21	0.99(0.53, 1.84)	0.970961	0::0	--	--
CNVR_4160	chr7	81764719	81809551	3::4	0.97(0.2, 4.64)	0.971258	3::3	1.22(0.23, 6.52)	0.816202	0::1	0(0, Inf)	0.991887
CNVR_4514	chr8	32588901	32738414	65::51	0.99(0.66, 1.48)	0.971451	65::51	0.99(0.66, 1.48)	0.971451	0::0	--	--
CNVR_2829	chr5	31646510	31722805	2::3	0.96(0.13, 7.03)	0.971518	2::3	0.96(0.13, 7.03)	0.971518	0::0	--	--
CNVR_3838	chr6	151974492	151986004	149::103	1.01(0.76, 1.34)	0.971662	149::103	1.01(0.76, 1.34)	0.971662	0::0	--	--
CNVR_3833	chr6	151121915	151546238	9::0	--	0.971912	4::0	--	0.981587	5::0	--	0.980215
CNVR_7690	chr17	3561912	3585853	3::1	1.04(0.1, 10.8)	0.972137	3::1	1.04(0.1, 10.8)	0.972137	0::0	--	--
CNVR_7253	chr15	56544009	56746004	24::17	1.01(0.53, 1.94)	0.972215	24::16	1.04(0.54, 2.01)	0.915251	0::1	0(0, Inf)	0.992186
CNVR_5532	chr10	96707285	96722245	0::9	0(0, Inf)	0.97225	0::4	0(0, Inf)	0.981608	0::5	0(0, Inf)	0.979448
CNVR_7266	chr15	59170964	59305513	1::1	0.95(0.06, 16.27)	0.972265	1::1	0.95(0.06, 16.27)	0.972265	0::0	--	--
CNVR_7365	chr15	88665139	88947671	1::1	0.95(0.05, 16.69)	0.972267	1::0	--	0.991775	0::1	0(0, Inf)	0.991717
CNVR_80	chr1	26786627	26956040	4::6	1.03(0.24, 4.31)	0.972821	3::6	0.85(0.18, 4.02)	0.839959	1::0	--	0.991916
CNVR_5242	chr10	6000259	6028492	108::83	1.01(0.73, 1.38)	0.97287	108::83	1.01(0.73, 1.38)	0.97287	0::0	--	--
CNVR_8407	chr19	53599618	53647190	1::2	1.05(0.08, 14.13)	0.972881	1::2	1.05(0.08, 14.13)	0.972881	0::0	--	--
CNVR_7549	chr16	57655221	57753754	39::34	0.99(0.61, 1.62)	0.972951	39::34	0.99(0.61, 1.62)	0.972951	0::0	--	--
CNVR_8763	chr21	42202431	42249668	2::3	0.97(0.14, 6.68)	0.973119	1::3	0.55(0.05, 6.22)	0.628118	1::0	--	0.991684
CNVR_8666	chr21	16422603	16451855	37::32	0.99(0.58, 1.69)	0.97322	36::32	0.98(0.57, 1.68)	0.949709	1::0	--	0.992628
CNVR_4934	chr9	32168515	32234068	3::2	0.97(0.15, 6.16)	0.973303	2::0	--	0.988458	1::2	0.35(0.03, 4.17)	0.404401
CNVR_8436	chr20	780387	883001	9::0	--	0.973353	5::0	--	0.980053	4::0	--	0.983037
CNVR_7764	chr17	31306153	31371869	2::1	0.96(0.07, 12.52)	0.973394	1::0	--	0.992701	1::1	0.78(0.05, 12.65)	0.863606
CNVR_169	chr1	59627503	59655644	1::1	1.05(0.05, 20.97)	0.973455	1::1	1.05(0.05, 20.97)	0.973455	0::0	--	--
CNVR_1555	chr3	18607538	18839294	1::1	1.05(0.05, 20.97)	0.973455	1::1	1.05(0.05, 20.97)	0.973455	0::0	--	--
CNVR_7367	chr15	89355853	89513032	13::10	1.02(0.41, 2.53)	0.973456	13::10	1.02(0.41, 2.53)	0.973456	0::0	--	--
CNVR_7443	chr16	10627270	10657606	2::1	0.96(0.08, 10.93)	0.973458	2::0	--	0.988262	0::1	0(0, Inf)	0.990821
CNVR_3217	chr5	156191515	156285154	1::1	0.95(0.05, 18.99)	0.973509	1::1	0.95(0.05, 18.99)	0.973509	0::0	--	--
CNVR_7652	chr16	84671394	84676140	2::3	0.97(0.14, 6.68)	0.973765	2::3	0.97(0.14, 6.68)	0.973765	0::0	--	--
CNVR_5895	chr11	75057268	75220506	5::6	0.98(0.27, 3.53)	0.973792	4::5	0.94(0.22, 3.99)	0.937809	1::1	1.12(0.07, 18.96)	0.935507
CNVR_921	chr2	50906725	50938134	23::21	0.99(0.52, 1.87)	0.973865	22::21	0.96(0.5, 1.82)	0.893941	1::0	--	0.991915
CNVR_3551	chr6	54885290	55009533	16::13	1.01(0.47, 2.21)	0.973936	16::13	1.01(0.47, 2.21)	0.973936	0::0	--	--
CNVR_7671	chr16	87225431	87275104	1::1	1.05(0.06, 18.05)	0.97397	0::1	0(0, Inf)	0.991738	1::0	--	0.991687
CNVR_548	chr1	205586249	205606831	11::13	0.99(0.41, 2.38)	0.974039	10::13	0.89(0.36, 2.21)	0.797804	1::0	--	0.991505
CNVR_1347	chr2	198058456	198179142	8::0	--	0.974459	8::0	--	0.974459	0::0	--	--
CNVR_6886	chr14	31214671	31433474	2::2	0.97(0.12, 7.91)	0.974635	0::0	--	NA	2::2	0.97(0.12, 7.91)	0.974635
CNVR_8656	chr20	59445802	59589273	1::1	0.96(0.06, 15.33)	0.975062	0::0	--	NA	1::1	0.96(0.06, 15.33)	0.975062
CNVR_6905	chr14	35984706	36176590	1::1	1.05(0.05, 24.31)	0.975063	1::1	1.05(0.05, 24.31)	0.975063	0::0	--	--
CNVR_7444	chr16	10696559	10727391	4::4	0.98(0.22, 4.27)	0.975106	4::3	1.58(0.33, 7.6)	0.568324	0::1	0(0, Inf)	0.990821
CNVR_4090	chr7	49909451	50172469	2::2	1.04(0.1, 10.6)	0.975152	1::2	0.89(0.07, 11.14)	0.927661	1::0	--	0.992685
CNVR_5140	chr9	118409944	118592792	0::7	0(0, Inf)	0.975193	0::6	0(0, Inf)	0.977226	0::1	0(0, Inf)	0.991034
CNVR_5556	chr10	104343428	104368757	8::0	--	0.975218	8::0	--	0.975218	0::0	--	--
CNVR_159	chr1	56053340	56161501	0::6	0(0, Inf)	0.97532	0::4	0(0, Inf)	0.98181	0::2	0(0, Inf)	0.98486
CNVR_5350	chr10	30537797	30631038	3::3	0.97(0.19, 5.02)	0.975423	3::3	0.97(0.19, 5.02)	0.975423	0::0	--	--
CNVR_1508	chr3	6224872	6262787	1::1	0.96(0.06, 15.46)	0.975539	1::0	--	0.991579	0::1	0(0, Inf)	0.991531
CNVR_3387	chr6	23990704	24003455	0::7	0(0, Inf)	0.975562	0::6	0(0, Inf)	0.977478	0::1	0(0, Inf)	0.992325
CNVR_4792	chr8	128745266	128758862	5::3	1.02(0.22, 4.68)	0.975661	3::2	0.77(0.11, 5.52)	0.793507	2::1	1.53(0.14, 17.34)	0.729656
CNVR_7336	chr15	79229644	79250142	2::1	0.96(0.07, 13.27)	0.975945	2::1	0.96(0.07, 13.27)	0.975945	0::0	--	--
CNVR_3630	chr6	87265335	87626775	8::0	--	0.976244	6::0	--	0.979421	2::0	--	0.988133
CNVR_2735	chr5	2284946	2302514	3::6	0(0, Inf)	0.976337	3::6	0(0, Inf)	0.976337	0::0	--	--
CNVR_4053	chr7	37525530	37747277	8::0	--	0.976427	8::0	--	0.976427	0::0	--	--
CNVR_4438	chr8	13639734	13674555	18::16	0.99(0.47, 2.1)	0.976601	15::15	0.74(0.33, 1.64)	0.451618	3::1	7.28(0.73, 72.56)	0.0907188
CNVR_5387	chr10	48326282	48716208	7::0	--	0.976654	5::0	--	0.980327	2::0	--	0.987455
CNVR_2414	chr4	93100453	93184839	6::0	--	0.976851	5::0	--	0.978526	1::0	--	0.991786
CNVR_8120	chr18	46470001	46491279	49::44	1.01(0.64, 1.58)	0.976993	47::42	1.01(0.64, 1.61)	0.951068	2::2	0.87(0.12, 6.45)	0.890369
CNVR_5347	chr10	29602336	29779200	7::0	--	0.977078	4::0	--	0.982198	3::0	--	0.985553
CNVR_4589	chr8	61701057	61726880	6::0	--	0.977165	4::0	--	0.981299	2::0	--	0.987606
CNVR_2903	chr5	57361321	57722452	0::6	0(0, Inf)	0.977247	0::5	0(0, Inf)	0.979261	0::1	0(0, Inf)	0.991188
CNVR_7141	chr15	26486931	26895082	6::0	--	0.977349	1::0	--	0.990979	5::0	--	0.980717
CNVR_8100	chr18	41212406	41627798	5::0	--	0.97744	2::0	--	0.986526	3::0	--	0.982367
CNVR_7438	chr16	9597748	9744096	7::0	--	0.977516	3::0	--	0.985597	4::0	--	0.982788
CNVR_1647	chr3	38719901	38848770	0::6	0(0, Inf)	0.977613	0::5	0(0, Inf)	0.979401	0::1	0(0, Inf)	0.991973
CNVR_7892	chr17	64939936	64993591	2::3	0.97(0.13, 7.24)	0.977657	2::3	0.97(0.13, 7.24)	0.977657	0::0	--	--
CNVR_7067	chr14	90130366	90270558	6::0	--	0.977793	6::0	--	0.977793	0::0	--	--
CNVR_5429	chr10	63301072	63590713	0::6	0(0, Inf)	0.977813	0::5	0(0, Inf)	0.979795	0::1	0(0, Inf)	0.991288
CNVR_8149	chr18	55146682	55404768	2::1	1.04(0.09, 12.38)	0.977957	0::0	--	NA	2::1	1.04(0.09, 12.38)	0.977957
CNVR_5626	chr10	123115687	123155417	4::4	0.98(0.21, 4.53)	0.977995	4::4	0.98(0.21, 4.53)	0.977995	0::0	--	--
CNVR_5584	chr10	114244744	114330162	11::8	1.01(0.39, 2.63)	0.978029	11::8	1.01(0.39, 2.63)	0.978029	0::0	--	--
CNVR_1007	chr2	77885401	77940274	5::5	0.98(0.27, 3.59)	0.978126	4::5	0.81(0.21, 3.21)	0.768245	1::0	--	0.991728
CNVR_3628	chr6	86181054	86421686	5::0	--	0.97824	5::0	--	0.97824	0::0	--	--
CNVR_7310	chr15	71502528	71750764	5::0	--	0.978422	3::0	--	0.985087	2::0	--	0.986179
CNVR_3772	chr6	130171767	130239392	1::5	0(0, Inf)	0.978473	1::5	0(0, Inf)	0.978473	0::0	--	--
CNVR_5688	chr11	6013529	6120909	4::3	0.98(0.21, 4.66)	0.978606	4::2	1.82(0.33, 10.09)	0.491165	0::1	0(0, Inf)	0.990371
CNVR_5623	chr10	122888555	122956556	6::0	--	0.978704	6::0	--	0.978704	0::0	--	--
CNVR_5360	chr10	33224415	33342329	4::0	--	0.978858	4::0	--	0.978858	0::0	--	--
CNVR_8490	chr20	12652435	12744910	5::0	--	0.978975	4::0	--	0.981119	1::0	--	0.991062
CNVR_482	chr1	188525475	188591336	81::69	1(0.71, 1.43)	0.979031	80::68	1(0.71, 1.43)	0.978377	1::1	0.99(0.06, 15.92)	0.996184
CNVR_2084	chr3	178962425	179074616	15::18	0.99(0.46, 2.13)	0.979036	13::17	0.99(0.44, 2.22)	0.977593	2::1	1(0.09, 11.19)	0.99912
CNVR_7043	chr14	82306600	82453929	4::0	--	0.979086	2::0	--	0.985799	2::0	--	0.987502
CNVR_8323	chr19	34253515	34322138	235::192	1(0.81, 1.24)	0.979088	235::192	1(0.81, 1.24)	0.979088	0::0	--	--
CNVR_786	chr2	19775673	19845160	5::0	--	0.97909	5::0	--	0.97909	0::0	--	--
CNVR_2452	chr4	101503277	101627868	4::0	--	0.979168	2::0	--	0.987764	2::0	--	0.98348
CNVR_5467	chr10	74170292	74584432	6::0	--	0.979275	5::0	--	0.981042	1::0	--	0.991884
CNVR_4323	chr7	138396125	138544654	6::0	--	0.97931	5::0	--	0.980921	1::0	--	0.992027
CNVR_2731	chr5	2207921	2213737	7::0	--	0.979358	5::0	--	0.983405	2::0	--	0.98827
CNVR_8582	chr20	43550948	43565623	52::37	0.99(0.63, 1.57)	0.97936	52::37	0.99(0.63, 1.57)	0.97936	0::0	--	--
CNVR_5359	chr10	33010304	33198912	6::0	--	0.979391	6::0	--	0.979391	0::0	--	--
CNVR_8018	chr18	23590203	23675700	6::0	--	0.979514	6::0	--	0.979514	0::0	--	--
CNVR_237	chr1	84234973	84395188	0::5	0(0, Inf)	0.979534	0::5	0(0, Inf)	0.979534	0::0	--	--
CNVR_6043	chr11	117839307	117889449	5::0	--	0.979643	5::0	--	0.979643	0::0	--	--
CNVR_7913	chr17	69152825	69178906	20::15	1.01(0.5, 2.04)	0.979705	19::15	0.95(0.47, 1.93)	0.885784	1::0	--	0.991541
CNVR_6379	chr12	85432040	85752517	13::9	0.99(0.39, 2.49)	0.979957	12::9	0.97(0.38, 2.46)	0.945884	1::0	--	0.992738
CNVR_5587	chr10	114427978	114437976	0::4	0(0, Inf)	0.979965	0::4	0(0, Inf)	0.979965	0::0	--	--
CNVR_1024	chr2	81623974	81676395	5::0	--	0.979972	5::0	--	0.979972	0::0	--	--
CNVR_4289	chr7	125890150	125931383	5::0	--	0.979988	3::0	--	0.985703	2::0	--	0.989363
CNVR_1752	chr3	67195060	67334318	0::5	0(0, Inf)	0.980074	0::4	0(0, Inf)	0.982213	0::1	0(0, Inf)	0.991268
CNVR_5763	chr11	32444020	32466650	0::5	0(0, Inf)	0.980124	0::5	0(0, Inf)	0.980124	0::0	--	--
CNVR_6750	chr13	87147777	87227992	9::8	0.99(0.36, 2.74)	0.980172	8::8	0.88(0.31, 2.52)	0.813023	1::0	--	0.991707
CNVR_6516	chr12	119229694	119289635	0::4	0(0, Inf)	0.980356	0::4	0(0, Inf)	0.980356	0::0	--	--
CNVR_5696	chr11	7763721	7930641	10::8	0.99(0.36, 2.74)	0.98038	8::7	0.92(0.3, 2.88)	0.891085	2::1	1.31(0.12, 14.55)	0.823996
CNVR_6959	chr14	56185501	56271114	4::0	--	0.980403	0::0	--	NA	4::0	--	0.980403
CNVR_6967	chr14	57665308	57698547	1::1	1.04(0.06, 19.55)	0.980403	1::1	1.04(0.06, 19.55)	0.980403	0::0	--	--
CNVR_6968	chr14	57813513	57822975	1::1	1.04(0.06, 19.55)	0.980403	1::1	1.04(0.06, 19.55)	0.980403	0::0	--	--
CNVR_7393	chr15	96144966	96393253	5::0	--	0.980427	3::0	--	0.984637	2::0	--	0.987874
CNVR_8008	chr18	20621714	20621987	0::5	0(0, Inf)	0.980432	0::4	0(0, Inf)	0.982855	0::1	0(0, Inf)	0.991325
CNVR_2694	chr4	180893766	180942573	3::2	0.98(0.15, 6.44)	0.980501	3::2	0.98(0.15, 6.44)	0.980501	0::0	--	--
CNVR_7865	chr17	54106537	54300944	5::0	--	0.980537	4::0	--	0.982404	1::0	--	0.991829
CNVR_7030	chr14	78407062	78489904	4::0	--	0.980663	0::0	--	NA	4::0	--	0.980663
CNVR_3515	chr6	41734929	41766433	65::57	1(0.68, 1.49)	0.98074	65::57	1(0.68, 1.49)	0.98074	0::0	--	--
CNVR_7439	chr16	9755070	9822301	4::0	--	0.980747	4::0	--	0.980747	0::0	--	--
CNVR_7363	chr15	87295120	87318587	0::4	0(0, Inf)	0.980849	0::4	0(0, Inf)	0.980849	0::0	--	--
CNVR_2822	chr5	28464893	28500715	5::0	--	0.980901	5::0	--	0.980901	0::0	--	--
CNVR_2255	chr4	31636008	31937530	16::15	0.99(0.47, 2.08)	0.980962	14::14	0.87(0.4, 1.89)	0.733581	2::1	3.88(0.29, 51.7)	0.304783
CNVR_5172	chr9	125094940	125155409	0::4	0(0, Inf)	0.980975	0::4	0(0, Inf)	0.980975	0::0	--	--
CNVR_7909	chr17	68926825	68995682	5::0	--	0.981043	4::0	--	0.982964	1::0	--	0.991694
CNVR_5393	chr10	50764246	50993004	5::0	--	0.981056	4::0	--	0.982858	1::0	--	0.991994
CNVR_717	chr1	249108721	249217801	0::5	0(0, Inf)	0.981057	0::2	0(0, Inf)	0.988243	0::3	0(0, Inf)	0.985174
CNVR_1322	chr2	190080363	190241744	0::5	0(0, Inf)	0.981096	0::5	0(0, Inf)	0.981096	0::0	--	--
CNVR_133	chr1	45165907	45340704	5::0	--	0.981109	5::0	--	0.981109	0::0	--	--
CNVR_8057	chr18	29066492	29143379	0::4	0(0, Inf)	0.981121	0::3	0(0, Inf)	0.984318	0::1	0(0, Inf)	0.992849
CNVR_8190	chr18	66692923	66873245	5::0	--	0.981132	2::0	--	0.988277	3::0	--	0.985472
CNVR_1412	chr2	217461344	217480969	4::0	--	0.981141	3::0	--	0.981141	1::0	--	--
CNVR_7975	chr18	5020501	5218471	4::0	--	0.981141	2::0	--	0.985963	2::0	--	0.988245
CNVR_8480	chr20	9363565	9597556	3::0	--	0.98116	0::0	--	NA	3::0	--	0.98116
CNVR_4122	chr7	69172377	69284986	2::1	0.97(0.07, 14.09)	0.981172	2::1	0.97(0.07, 14.09)	0.981172	0::0	--	--
CNVR_6649	chr13	47823042	47917121	5::0	--	0.981184	5::0	--	0.981184	0::0	--	--
CNVR_6519	chr12	120412925	120428469	5::0	--	0.981223	4::0	--	0.983156	1::0	--	0.991708
CNVR_2890	chr5	55237014	55345749	5::0	--	0.981236	5::0	--	0.981236	0::0	--	--
CNVR_4710	chr8	108646968	108974659	5::0	--	0.98126	4::0	--	0.983219	1::0	--	0.991859
CNVR_1847	chr3	100841396	100994498	0::4	0(0, Inf)	0.981266	0::4	0(0, Inf)	0.981266	0::0	--	--
CNVR_4521	chr8	36744977	36767025	4::0	--	0.981281	1::0	--	0.991831	3::0	--	0.983264
CNVR_3576	chr6	69358032	69659016	0::4	0(0, Inf)	0.981297	0::3	0(0, Inf)	0.983581	0::1	0(0, Inf)	0.991264
CNVR_6015	chr11	111581521	111670859	4::3	1.02(0.2, 5.21)	0.98131	4::3	1.02(0.2, 5.21)	0.98131	0::0	--	--
CNVR_8513	chr20	19047923	19140742	5::0	--	0.981328	4::0	--	0.983212	1::0	--	0.991926
CNVR_7571	chr16	63715660	63762566	4::0	--	0.981339	0::0	--	NA	4::0	--	0.981339
CNVR_5354	chr10	31168151	31431420	5::0	--	0.981357	5::0	--	0.981357	0::0	--	--
CNVR_2734	chr5	2278652	2282846	5::0	--	0.981358	5::0	--	0.981358	0::0	--	--
CNVR_8631	chr20	53805994	54009671	4::0	--	0.981383	4::0	--	0.981383	0::0	--	--
CNVR_1280	chr2	176300657	176329929	1::1	1.04(0.05, 21.33)	0.981399	1::1	1.04(0.05, 21.33)	0.981399	0::0	--	--
CNVR_4800	chr8	129197903	129202910	399::322	1(0.85, 1.18)	0.98142	395::321	0.99(0.84, 1.16)	0.883506	4::1	9.18(0.94, 89.42)	0.0561986
CNVR_1422	chr2	218351175	218374067	5::0	--	0.981464	4::0	--	0.983378	1::0	--	0.991803
CNVR_6339	chr12	69855200	69995274	1::1	0.97(0.06, 16.76)	0.981579	1::1	0.97(0.06, 16.76)	0.981579	0::0	--	--
CNVR_570	chr1	211557908	211758588	2::2	1.03(0.12, 8.63)	0.981644	1::2	0.41(0.03, 5.46)	0.501384	1::0	--	0.991348
CNVR_5341	chr10	28492334	28793240	3::3	1.02(0.16, 6.36)	0.981662	1::3	0.57(0.05, 6.11)	0.639714	2::0	--	0.988491
CNVR_2349	chr4	72647749	73108170	4::3	1.02(0.2, 5.28)	0.981666	3::2	0.92(0.13, 6.51)	0.936839	1::1	1.28(0.07, 25.08)	0.871237
CNVR_307	chr1	110424529	110471907	4::0	--	0.981683	4::0	--	0.981683	0::0	--	--
CNVR_8088	chr18	36330175	36810946	0::4	0(0, Inf)	0.981688	0::3	0(0, Inf)	0.984702	0::1	0(0, Inf)	0.992179
CNVR_7178	chr15	36349846	36510177	0::4	0(0, Inf)	0.981719	0::4	0(0, Inf)	0.981719	0::0	--	--
CNVR_587	chr1	216672805	216746526	0::4	0(0, Inf)	0.981729	0::4	0(0, Inf)	0.981729	0::0	--	--
CNVR_1840	chr3	98281078	98367526	0::4	0(0, Inf)	0.981749	0::2	0(0, Inf)	0.986621	0::2	0(0, Inf)	0.987793
CNVR_1149	chr2	137580234	137626176	4::0	--	0.981756	3::0	--	0.983626	1::0	--	0.99189
CNVR_8498	chr20	15835730	15974474	0::4	0(0, Inf)	0.981777	0::4	0(0, Inf)	0.981777	0::0	--	--
CNVR_6510	chr12	117758385	117764988	4::0	--	0.98181	4::0	--	0.98181	0::0	--	--
CNVR_7232	chr15	50031054	50152191	0::4	0(0, Inf)	0.981811	0::4	0(0, Inf)	0.981811	0::0	--	--
CNVR_7180	chr15	36555134	36748506	0::4	0(0, Inf)	0.981818	0::4	0(0, Inf)	0.981818	0::0	--	--
CNVR_4752	chr8	122045814	122124303	0::3	0(0, Inf)	0.981832	0::2	0(0, Inf)	0.986635	0::1	0(0, Inf)	0.990594
CNVR_7578	chr16	65379427	65572365	3::0	--	0.981875	0::0	--	NA	3::0	--	0.981875
CNVR_7279	chr15	62621182	62680951	0::4	0(0, Inf)	0.981875	0::4	0(0, Inf)	0.981875	0::0	--	--
CNVR_3465	chr6	33853719	33865381	5::0	--	0.98188	5::0	--	0.98188	0::0	--	--
CNVR_800	chr2	21091802	21101807	0::4	0(0, Inf)	0.981888	0::4	0(0, Inf)	0.981888	0::0	--	--
CNVR_1578	chr3	24397612	24475753	0::4	0(0, Inf)	0.98189	0::3	0(0, Inf)	0.984052	0::1	0(0, Inf)	0.991413
CNVR_3400	chr6	25102109	25122738	0::4	0(0, Inf)	0.98191	0::4	0(0, Inf)	0.98191	0::0	--	--
CNVR_4676	chr8	93902557	94330971	4::0	--	0.981915	1::0	--	0.991823	3::0	--	0.983862
CNVR_601	chr1	219968010	220381399	4::0	--	0.981994	2::0	--	0.986997	2::0	--	0.987803
CNVR_5762	chr11	31607927	31768885	178::147	1(0.78, 1.28)	0.982013	178::147	1(0.78, 1.28)	0.982013	0::0	--	--
CNVR_6115	chr12	3977712	3992159	0::4	0(0, Inf)	0.982022	0::2	0(0, Inf)	0.987479	0::2	0(0, Inf)	0.987304
CNVR_4185	chr7	90111121	90176398	0::3	0(0, Inf)	0.982038	0::0	--	NA	0::3	0(0, Inf)	0.982038
CNVR_2291	chr4	44016954	44149565	0::4	0(0, Inf)	0.982052	0::4	0(0, Inf)	0.982052	0::0	--	--
CNVR_8612	chr20	50134683	50134698	3::0	--	0.982055	1::0	--	0.990799	2::0	--	0.988026
CNVR_8078	chr18	31355729	31586133	0::4	0(0, Inf)	0.982104	0::4	0(0, Inf)	0.982104	0::0	--	--
CNVR_2908	chr5	57905474	57960249	0::4	0(0, Inf)	0.982127	0::1	0(0, Inf)	0.991294	0::3	0(0, Inf)	0.984562
CNVR_417	chr1	169070332	169088133	0::4	0(0, Inf)	0.982136	0::4	0(0, Inf)	0.982136	0::0	--	--
CNVR_1223	chr2	163921145	164279152	0::4	0(0, Inf)	0.982144	0::4	0(0, Inf)	0.982144	0::0	--	--
CNVR_6956	chr14	55704657	55820928	0::4	0(0, Inf)	0.98216	0::3	0(0, Inf)	0.984558	0::1	0(0, Inf)	0.991379
CNVR_5657	chr10	128779958	128857811	0::3	0(0, Inf)	0.982165	0::3	0(0, Inf)	0.982165	0::0	--	--
CNVR_2909	chr5	58032485	58049662	0::4	0(0, Inf)	0.982187	0::3	0(0, Inf)	0.984616	0::1	0(0, Inf)	0.991672
CNVR_5656	chr10	128372802	128614339	6::4	1.02(0.26, 3.97)	0.982233	2::2	1.2(0.15, 9.74)	0.864853	4::2	0.9(0.15, 5.25)	0.907782
CNVR_2438	chr4	97974722	98210046	4::0	--	0.982336	4::0	--	0.982336	0::0	--	--
CNVR_7404	chr15	98865620	98935187	4::0	--	0.982364	3::0	--	0.984747	1::0	--	0.991617
CNVR_4650	chr8	82896400	83100821	3::0	--	0.982372	0::0	--	NA	3::0	--	0.982372
CNVR_3999	chr7	22802407	22914713	4::0	--	0.982379	4::0	--	0.982379	0::0	--	--
CNVR_5571	chr10	109677767	109884712	4::0	--	0.982415	3::0	--	0.984728	1::0	--	0.991599
CNVR_2167	chr4	4821459	4972092	4::0	--	0.982428	3::0	--	0.984758	1::0	--	0.991952
CNVR_1613	chr3	29620604	29695589	4::0	--	0.982431	4::0	--	0.982431	0::0	--	--
CNVR_7905	chr17	68505691	68516254	4::0	--	0.982448	1::0	--	0.991675	3::0	--	0.984586
CNVR_4087	chr7	48840395	49071510	0::4	0(0, Inf)	0.982499	0::2	0(0, Inf)	0.987642	0::2	0(0, Inf)	0.987614
CNVR_598	chr1	219240970	219642110	4::0	--	0.982549	3::0	--	0.985286	1::0	--	0.991505
CNVR_5345	chr10	29496472	29521745	4::0	--	0.982557	3::0	--	0.984736	1::0	--	0.991923
CNVR_7594	chr16	71278016	71408476	4::0	--	0.982559	3::0	--	0.984561	1::0	--	0.991918
CNVR_3557	chr6	56024611	56164936	0::4	0(0, Inf)	0.982562	0::4	0(0, Inf)	0.982562	0::0	--	--
CNVR_7828	chr17	46340591	46341627	47::38	0.99(0.63, 1.58)	0.98257	46::38	0.98(0.61, 1.55)	0.916091	1::0	--	0.991803
CNVR_2457	chr4	102325626	102526314	4::0	--	0.982591	3::0	--	0.985998	1::0	0.53(0, Inf)	0.999652
CNVR_2879	chr5	51880809	52048959	0::4	0(0, Inf)	0.982653	0::4	0(0, Inf)	0.982653	0::0	--	--
CNVR_4804	chr8	130380476	130461486	4::0	--	0.98266	2::0	--	0.987877	2::0	--	0.987726
CNVR_5876	chr11	70468188	70525955	0::3	0(0, Inf)	0.982715	0::3	0(0, Inf)	0.982715	0::0	--	--
CNVR_4233	chr7	103861035	103987925	4::0	--	0.982721	0::0	--	NA	4::0	--	0.982721
CNVR_4712	chr8	109082581	109145556	1::1	1.03(0.05, 22.3)	0.982746	1::1	1.03(0.05, 22.3)	0.982746	0::0	--	--
CNVR_8839	chr22	33706350	33730576	4::0	--	0.982747	1::0	0.9(0, Inf)	0.999942	3::0	--	0.985302
CNVR_6941	chr14	52575630	52727633	3::0	--	0.982785	0::0	--	NA	3::0	--	0.982785
CNVR_2474	chr4	106613821	106645783	4::0	--	0.982788	4::0	--	0.982788	0::0	--	--
CNVR_3666	chr6	100192215	100345239	4::1	--	0.982834	0::1	--	NA	4::0	--	0.982834
CNVR_6353	chr12	73882091	74038121	3::0	--	0.982873	3::0	--	0.982873	0::0	--	--
CNVR_2910	chr5	58061888	58082724	4::0	--	0.98288	3::0	--	0.985663	1::0	--	0.992656
CNVR_376	chr1	157252102	157386283	4::0	--	0.982882	1::0	--	0.991828	3::0	--	0.984966
CNVR_192	chr1	67551209	67720868	4::0	--	0.982884	1::0	--	0.991866	3::0	--	0.985104
CNVR_415	chr1	168327555	168745351	4::0	--	0.982941	1::0	--	0.99251	3::0	--	0.985431
CNVR_4898	chr9	19688388	19714536	4::0	--	0.982976	2::0	--	0.988288	2::0	--	0.987756
CNVR_4927	chr9	28588389	28754536	76::63	1(0.69, 1.44)	0.982982	76::63	1(0.69, 1.44)	0.982982	0::0	--	--
CNVR_4900	chr9	19989383	20005736	4::0	--	0.982984	2::0	--	0.98832	2::0	--	0.987756
CNVR_4899	chr9	19942311	19959159	4::0	--	0.982985	2::0	--	0.988234	2::0	--	0.987756
CNVR_4267	chr7	118777401	119006417	13::9	1.01(0.4, 2.54)	0.983008	13::9	1.01(0.4, 2.54)	0.983008	0::0	--	--
CNVR_50	chr1	17773159	17872029	4::0	--	0.983051	0::0	--	NA	4::0	--	0.983051
CNVR_7863	chr17	53306601	53357306	3::0	--	0.983053	3::0	--	0.983053	0::0	--	--
CNVR_5742	chr11	22647266	22828471	4::0	--	0.983138	3::0	--	0.985332	1::0	--	0.991842
CNVR_1944	chr3	130513617	130624072	3::0	--	0.983193	3::0	--	0.983193	0::0	--	--
CNVR_4786	chr8	128473311	128485039	4::0	--	0.983216	3::0	--	0.985454	1::0	--	0.991638
CNVR_506	chr1	198224252	198421268	4::0	--	0.983218	4::0	--	0.983218	0::0	--	--
CNVR_4055	chr7	37833185	37941253	3::0	--	0.983226	2::0	--	0.987355	1::0	0.77(0, Inf)	0.999859
CNVR_4165	chr7	82907951	82965794	4::0	--	0.983233	4::0	--	0.983233	0::0	--	--
CNVR_8840	chr22	33771672	33800120	3::0	--	0.983234	2::0	--	0.986152	1::0	1.07(0, Inf)	0.999961
CNVR_7046	chr14	82849498	82922387	4::0	--	0.983246	2::0	--	0.988115	2::0	--	0.988204
CNVR_7642	chr16	83012842	83020529	4::4	0.98(0.19, 5.21)	0.983262	3::4	0.54(0.09, 3.07)	0.484773	1::0	--	0.990878
CNVR_6119	chr12	4226288	4258808	2::2	0.98(0.11, 9.03)	0.983295	0::0	--	NA	2::2	0.98(0.11, 9.03)	0.983295
CNVR_3865	chr6	154601755	154705703	3::0	--	0.983306	3::0	--	0.983306	0::0	--	--
CNVR_7904	chr17	68451507	68453866	5::0	--	0.983327	2::0	--	0.988215	3::0	--	0.988231
CNVR_288	chr1	102667388	102885931	71::54	1(0.69, 1.46)	0.983341	71::54	1(0.69, 1.46)	0.983341	0::0	--	--
CNVR_4498	chr8	28350261	28439438	4::0	--	0.983343	4::0	--	0.983343	0::0	--	--
CNVR_4714	chr8	110371174	110594149	4::0	--	0.983343	4::0	--	0.983343	0::0	--	--
CNVR_753	chr2	12833928	12913073	4::0	--	0.983358	4::0	--	0.983358	0::0	--	--
CNVR_2422	chr4	95168266	95211611	36::28	0.99(0.59, 1.67)	0.983371	36::28	0.99(0.59, 1.67)	0.983371	0::0	--	--
CNVR_67	chr1	22569226	22612691	0::3	0(0, Inf)	0.983382	0::3	0(0, Inf)	0.983382	0::0	--	--
CNVR_8153	chr18	56488164	56540720	3::0	--	0.983383	3::0	--	0.983383	0::0	--	--
CNVR_7923	chr17	71319646	71403273	0::3	0(0, Inf)	0.983393	0::2	0(0, Inf)	0.986137	0::1	0(0, Inf)	0.992112
CNVR_952	chr2	62683546	62750771	0::2	0(0, Inf)	0.983421	0::2	0(0, Inf)	0.983421	0::0	--	--
CNVR_6974	chr14	59874671	60218344	3::0	--	0.983461	0::0	--	NA	3::0	--	0.983461
CNVR_5031	chr9	94882488	94959425	0::3	0(0, Inf)	0.983461	0::2	0(0, Inf)	0.986702	0::1	0(0, Inf)	0.991049
CNVR_7287	chr15	65019721	65194182	3::0	--	0.983468	3::0	--	0.983468	0::0	--	--
CNVR_4229	chr7	102579826	102807821	3::0	--	0.983468	2::0	--	0.986226	1::0	--	0.991711
CNVR_842	chr2	29167678	29171589	0::3	0(0, Inf)	0.983496	0::3	0(0, Inf)	0.983496	0::0	--	--
CNVR_3600	chr6	78178243	78262338	0::3	0(0, Inf)	0.983526	0::3	0(0, Inf)	0.983526	0::0	--	--
CNVR_5566	chr10	108180183	108313286	0::3	0(0, Inf)	0.983541	0::3	0(0, Inf)	0.983541	0::0	--	--
CNVR_6140	chr12	7343179	7518423	0::3	0(0, Inf)	0.983553	0::1	0(0, Inf)	0.990829	0::2	0(0, Inf)	0.986891
CNVR_5774	chr11	35785991	35920861	0::3	0(0, Inf)	0.983607	0::0	--	NA	0::3	0(0, Inf)	0.983607
CNVR_3162	chr5	137754808	137822867	3::0	--	0.983647	3::0	--	0.983647	0::0	--	--
CNVR_761	chr2	14792587	14891883	0::3	0(0, Inf)	0.983661	0::3	0(0, Inf)	0.983661	0::0	--	--
CNVR_7094	chr14	96071705	96080405	3::0	--	0.983695	0::0	--	NA	3::0	--	0.983695
CNVR_1742	chr3	66039580	66069899	0::3	0(0, Inf)	0.983704	0::0	--	NA	0::3	0(0, Inf)	0.983704
CNVR_1209	chr2	157694540	158078321	0::3	0(0, Inf)	0.983705	0::3	0(0, Inf)	0.983705	0::0	--	--
CNVR_6712	chr13	74974859	75000463	3::0	--	0.983713	3::0	--	0.983713	0::0	--	--
CNVR_1391	chr2	210229386	210305729	0::3	0(0, Inf)	0.983719	0::2	0(0, Inf)	0.988244	0::1	0(0, Inf)	0.991012
CNVR_729	chr2	5395873	5495964	0::3	0(0, Inf)	0.983727	0::3	0(0, Inf)	0.983727	0::0	--	--
CNVR_881	chr2	41681694	41709768	0::3	0(0, Inf)	0.983748	0::3	0(0, Inf)	0.983748	0::0	--	--
CNVR_6362	chr12	78480277	78615649	3::0	--	0.983751	2::0	--	0.986265	1::0	--	0.991531
CNVR_4451	chr8	17416478	17528778	0::3	0(0, Inf)	0.983783	0::1	0(0, Inf)	0.991038	0::2	0(0, Inf)	0.986515
CNVR_6411	chr12	95530700	95695805	3::0	--	0.983784	2::0	--	0.988271	1::0	--	0.990929
CNVR_7184	chr15	38161914	38228804	0::3	0(0, Inf)	0.983828	0::3	0(0, Inf)	0.983828	0::0	--	--
CNVR_7332	chr15	78374581	78422206	0::3	0(0, Inf)	0.983833	0::3	0(0, Inf)	0.983833	0::0	--	--
CNVR_2827	chr5	30421116	30814263	0::3	0(0, Inf)	0.983866	0::3	0(0, Inf)	0.983866	0::0	--	--
CNVR_6125	chr12	4676252	4691683	0::3	0(0, Inf)	0.983878	0::0	--	NA	0::3	0(0, Inf)	0.983878
CNVR_4259	chr7	114953449	115155838	8::7	0.99(0.35, 2.79)	0.983879	8::6	1.13(0.38, 3.35)	0.822699	0::1	0(0, Inf)	0.991579
CNVR_7526	chr16	52844313	52875819	2::2	0.98(0.13, 7.12)	0.983918	2::2	0.98(0.13, 7.12)	0.983918	0::0	--	--
CNVR_6889	chr14	32311115	32454373	0::3	0(0, Inf)	0.983979	0::0	--	NA	0::3	0(0, Inf)	0.983979
CNVR_2770	chr5	11365166	11410719	3::0	--	0.983979	3::0	--	0.983979	0::0	--	--
CNVR_757	chr2	13903204	13920470	0::3	0(0, Inf)	0.984	0::3	0(0, Inf)	0.984	0::0	--	--
CNVR_4255	chr7	112802475	112896364	6::6	0.99(0.3, 3.2)	0.984016	6::6	0.99(0.3, 3.2)	0.984016	0::0	--	--
CNVR_5095	chr9	110925107	110940361	0::3	0(0, Inf)	0.984029	0::3	0(0, Inf)	0.984029	0::0	--	--
CNVR_1536	chr3	12475399	12489321	3::0	--	0.984033	2::0	--	0.987685	1::0	--	0.990866
CNVR_5793	chr11	41897826	42047337	0::3	0(0, Inf)	0.98406	0::3	0(0, Inf)	0.98406	0::0	--	--
CNVR_4432	chr8	12247651	12570054	131::127	1(0.76, 1.31)	0.98407	16::19	0.85(0.4, 1.8)	0.671346	115::108	1.02(0.76, 1.36)	0.887119
CNVR_6492	chr12	115680290	115690965	3::0	--	0.984073	2::0	--	0.987451	1::0	--	0.99259
CNVR_503	chr1	197425806	197702402	3::0	--	0.984074	3::0	--	0.984074	0::0	--	--
CNVR_569	chr1	211296202	211451475	0::3	0(0, Inf)	0.984074	0::3	0(0, Inf)	0.984074	0::0	--	--
CNVR_315	chr1	112026449	112349569	3::0	--	0.984078	3::0	--	0.984078	0::0	--	--
CNVR_2761	chr5	8337146	8753734	3::0	--	0.984079	3::0	--	0.984079	0::0	--	--
CNVR_7106	chr14	98788406	99016767	3::0	--	0.984093	0::0	--	NA	3::0	--	0.984093
CNVR_6005	chr11	110451725	110607483	0::3	0(0, Inf)	0.9841	0::3	0(0, Inf)	0.9841	0::0	--	--
CNVR_1812	chr3	86965294	86980247	0::3	0(0, Inf)	0.984108	0::3	0(0, Inf)	0.984108	0::0	--	--
CNVR_3015	chr5	92117666	92267795	0::3	0(0, Inf)	0.984108	0::3	0(0, Inf)	0.984108	0::0	--	--
CNVR_3271	chr5	171844378	171911314	0::4	0(0, Inf)	0.984119	0::4	0(0, Inf)	0.984119	0::0	--	--
CNVR_176	chr1	62165212	62262242	3::0	--	0.98413	2::0	--	0.986701	1::0	--	0.991348
CNVR_3708	chr6	112649670	112730695	3::0	--	0.984165	1::0	--	0.990982	2::0	--	0.987428
CNVR_1942	chr3	130128919	130199739	0::3	0(0, Inf)	0.984202	0::3	0(0, Inf)	0.984202	0::0	--	--
CNVR_8087	chr18	36175390	36287759	0::3	0(0, Inf)	0.984202	0::3	0(0, Inf)	0.984202	0::0	--	--
CNVR_1439	chr2	224211363	224300081	0::3	0(0, Inf)	0.984207	0::3	0(0, Inf)	0.984207	0::0	--	--
CNVR_1145	chr2	135817760	136245059	0::3	0(0, Inf)	0.984261	0::3	0(0, Inf)	0.984261	0::0	--	--
CNVR_1806	chr3	86375424	86381884	2::0	--	0.984301	1::0	--	0.990892	1::0	--	0.992738
CNVR_7168	chr15	33432819	33548167	2::0	--	0.984306	1::0	--	0.991658	1::0	--	0.990305
CNVR_1690	chr3	53414424	53637696	3::0	--	0.984309	2::0	--	0.987456	1::0	--	0.99212
CNVR_8487	chr20	11920520	12043749	3::0	--	0.984312	2::0	--	0.987327	1::0	--	0.991069
CNVR_733	chr2	7004468	7075769	3::0	--	0.984318	3::0	--	0.984318	0::0	--	--
CNVR_1733	chr3	64789061	64858994	0::3	0(0, Inf)	0.984338	0::3	0(0, Inf)	0.984338	0::0	--	--
CNVR_8717	chr21	28572369	28590052	3::0	--	0.984351	2::0	--	0.988071	1::0	--	0.99103
CNVR_5933	chr11	86191420	86321577	0::3	0(0, Inf)	0.984383	0::2	0(0, Inf)	0.987196	0::1	0(0, Inf)	0.991316
CNVR_1641	chr3	37289822	37434010	3::0	--	0.984409	3::0	--	0.984409	0::0	--	--
CNVR_7033	chr14	78857639	78947850	0::3	0(0, Inf)	0.984427	0::2	0(0, Inf)	0.987201	0::1	0(0, Inf)	0.991287
CNVR_3883	chr6	160266060	160293647	0::3	0(0, Inf)	0.984444	0::1	0(0, Inf)	0.991358	0::2	0(0, Inf)	0.98741
CNVR_3560	chr6	56492845	56811125	0::3	0(0, Inf)	0.984469	0::3	0(0, Inf)	0.984469	0::0	--	--
CNVR_751	chr2	12364841	12420359	14::13	1.01(0.45, 2.25)	0.98447	14::13	1.01(0.45, 2.25)	0.98447	0::0	--	--
CNVR_1992	chr3	149177380	149203001	3::0	--	0.984514	2::0	--	0.987893	1::0	--	0.992419
CNVR_190	chr1	66915125	66930965	3::0	--	0.984515	1::0	--	0.992199	2::0	--	0.987693
CNVR_4231	chr7	103607121	103670209	0::3	0(0, Inf)	0.984542	0::3	0(0, Inf)	0.984542	0::0	--	--
CNVR_230	chr1	82653168	82857822	0::3	0(0, Inf)	0.984575	0::2	0(0, Inf)	0.986929	0::1	0(0, Inf)	0.992078
CNVR_8349	chr19	39551941	39616522	3::0	--	0.984611	3::0	--	0.984611	0::0	--	--
CNVR_2881	chr5	52223516	52478716	0::3	0(0, Inf)	0.984613	0::1	0(0, Inf)	0.991663	0::2	0(0, Inf)	0.987146
CNVR_2847	chr5	36895270	37159878	1::3	0(0, Inf)	0.984625	0::3	0(0, Inf)	0.984625	1::0	--	--
CNVR_702	chr1	244544034	244785996	3::0	--	0.984627	3::0	--	0.984627	0::0	--	--
CNVR_2456	chr4	102093807	102095498	0::3	0(0, Inf)	0.98464	0::3	0(0, Inf)	0.98464	0::0	--	--
CNVR_7354	chr15	84319646	84529085	0::3	0(0, Inf)	0.9847	0::3	0(0, Inf)	0.9847	0::0	--	--
CNVR_6957	chr14	55880047	55925630	0::3	0(0, Inf)	0.984704	0::3	0(0, Inf)	0.984704	0::0	--	--
CNVR_7464	chr16	17643378	17762606	0::2	0(0, Inf)	0.984709	0::0	--	NA	0::2	0(0, Inf)	0.984709
CNVR_2978	chr5	79392193	79422994	0::3	0(0, Inf)	0.98471	0::0	--	NA	0::3	0(0, Inf)	0.98471
CNVR_7136	chr15	25930921	25986796	3::1	--	0.984713	3::1	--	0.984713	0::0	--	--
CNVR_8015	chr18	23047154	23150238	3::0	--	0.984728	3::0	--	0.984728	0::0	--	--
CNVR_5457	chr10	72006502	72057164	0::3	0(0, Inf)	0.984732	0::1	0(0, Inf)	0.991988	0::2	0(0, Inf)	0.987094
CNVR_6302	chr12	56499435	56691601	0::3	0(0, Inf)	0.984739	0::2	0(0, Inf)	0.987194	0::1	0(0, Inf)	0.991855
CNVR_6983	chr14	63085805	63143744	0::3	0(0, Inf)	0.98476	0::1	0(0, Inf)	0.991364	0::2	0(0, Inf)	0.987515
CNVR_2496	chr4	114748150	114885156	0::3	0(0, Inf)	0.984775	0::3	0(0, Inf)	0.984775	0::0	--	--
CNVR_7189	chr15	39507844	39548328	0::3	0(0, Inf)	0.984798	0::3	0(0, Inf)	0.984798	0::0	--	--
CNVR_3193	chr5	147477551	147537157	0::3	0(0, Inf)	0.984806	0::2	0(0, Inf)	0.987565	0::1	0(0, Inf)	0.991426
CNVR_6863	chr14	23749595	23766592	2::0	--	0.98481	1::0	--	0.992564	1::0	--	0.99091
CNVR_2129	chr3	190801723	190821308	0::3	0(0, Inf)	0.98483	0::3	0(0, Inf)	0.98483	0::0	--	--
CNVR_102	chr1	33984970	34287513	0::3	0(0, Inf)	0.98484	0::0	--	NA	0::3	0(0, Inf)	0.98484
CNVR_5830	chr11	60863703	60905114	3::0	--	0.984858	3::0	--	0.984858	0::0	--	--
CNVR_4596	chr8	63446925	63531665	3::0	--	0.984867	2::0	--	0.987526	1::0	--	0.991776
CNVR_5721	chr11	15735653	15823716	0::3	0(0, Inf)	0.984868	0::3	0(0, Inf)	0.984868	0::0	--	--
CNVR_8077	chr18	31298331	31319906	0::3	0(0, Inf)	0.984868	0::3	0(0, Inf)	0.984868	0::0	--	--
CNVR_2618	chr4	156689790	156727378	3::0	--	0.984871	2::0	--	0.987884	1::0	--	0.991251
CNVR_5160	chr9	123705945	123876306	3::0	--	0.984883	1::0	--	0.992777	2::0	--	0.988225
CNVR_2503	chr4	116958559	117163201	3::0	--	0.984888	3::0	--	0.984888	0::0	--	--
CNVR_4623	chr8	73730288	73845938	0::4	0(0, Inf)	0.984889	0::2	0(0, Inf)	0.987554	0::2	0(0, Inf)	0.991449
CNVR_4649	chr8	82702122	82752292	23::20	1.01(0.54, 1.89)	0.984918	20::20	0.91(0.48, 1.74)	0.784607	3::0	--	0.984848
CNVR_3024	chr5	95849587	96071195	0::3	0(0, Inf)	0.984963	0::2	0(0, Inf)	0.987702	0::1	0(0, Inf)	0.991561
CNVR_167	chr1	58381521	58696988	0::3	0(0, Inf)	0.984967	0::1	0(0, Inf)	0.991228	0::2	0(0, Inf)	0.987949
CNVR_6084	chr11	129452082	129479176	3::0	--	0.984974	1::0	--	0.991952	2::0	--	0.98759
CNVR_7051	chr14	84902272	85038648	3::0	--	0.984984	0::0	--	NA	3::0	--	0.984984
CNVR_7097	chr14	96207358	96239756	3::0	--	0.984984	0::0	--	NA	3::0	--	0.984984
CNVR_87	chr1	29867677	30064010	5::5	0.99(0.26, 3.74)	0.984987	5::5	0.99(0.26, 3.74)	0.984987	0::0	--	--
CNVR_4744	chr8	118431887	118710621	3::0	--	0.984991	1::0	--	0.991828	2::0	--	0.987726
CNVR_1044	chr2	88437314	88537344	2::0	--	0.985	2::0	--	0.985	0::0	--	--
CNVR_720	chr2	1924666	1992625	3::0	--	0.98502	2::0	--	0.987712	1::0	--	0.991545
CNVR_3911	chr6	167211587	167247592	1::1	1.03(0.06, 16.76)	0.985029	0::1	0(0, Inf)	0.991607	1::0	--	0.991578
CNVR_246	chr1	88209373	88257999	3::0	--	0.985033	3::0	--	0.985033	0::0	--	--
CNVR_7059	chr14	87851097	87857561	4::0	--	0.985038	0::0	--	NA	4::0	--	0.985038
CNVR_2472	chr4	106425877	106453424	0::2	0(0, Inf)	0.985045	0::2	0(0, Inf)	0.985045	0::0	--	--
CNVR_188	chr1	66620844	66683453	3::0	--	0.98505	3::0	--	0.98505	0::0	--	--
CNVR_2210	chr4	17043787	17201794	3::0	--	0.985071	2::0	--	0.988141	1::0	--	0.992346
CNVR_1699	chr3	56017598	56130515	3::0	--	0.985109	3::0	--	0.985109	0::0	--	--
CNVR_5936	chr11	86778589	86985582	66::56	1(0.67, 1.47)	0.985115	64::55	0.98(0.66, 1.45)	0.904704	2::1	2.4(0.16, 35.31)	0.524572
CNVR_7400	chr15	98033768	98306217	2::2	0.98(0.12, 8)	0.985134	1::1	0.8(0.05, 12.84)	0.875848	1::1	1.28(0.05, 30.74)	0.880431
CNVR_2140	chr3	193697110	193754483	0::3	0(0, Inf)	0.985138	0::1	0(0, Inf)	0.99231	0::2	0(0, Inf)	0.98796
CNVR_1671	chr3	44995128	45292245	1::1	0.97(0.05, 18.75)	0.985138	1::0	--	0.991881	0::1	0(0, Inf)	0.99185
CNVR_2895	chr5	55819302	55883188	0::3	0(0, Inf)	0.985145	0::3	0(0, Inf)	0.985145	0::0	--	--
CNVR_4250	chr7	108803943	108932208	3::0	--	0.985152	2::0	--	0.987848	1::0	--	0.99149
CNVR_3736	chr6	118332156	118379188	3::0	--	0.985158	3::0	--	0.985158	0::0	--	--
CNVR_5572	chr10	109988645	110005717	1::1	1.03(0.05, 22.48)	0.985164	1::1	1.03(0.05, 22.48)	0.985164	0::0	--	--
CNVR_1096	chr2	118005365	118380798	35::28	1(0.59, 1.69)	0.985195	35::28	1(0.59, 1.69)	0.985195	0::0	--	--
CNVR_7162	chr15	33066478	33075095	3::0	--	0.985207	3::0	--	0.985207	0::0	--	--
CNVR_252	chr1	90770566	90836740	1::1	1.03(0.06, 16.43)	0.985223	0::0	--	NA	1::1	1.03(0.06, 16.43)	0.985223
CNVR_4310	chr7	131702716	131750196	3::0	--	0.985273	3::0	--	0.985273	0::0	--	--
CNVR_3241	chr5	161508728	161555673	3::0	--	0.985286	2::0	--	0.987964	1::0	--	0.991543
CNVR_7569	chr16	63526677	63549860	3::0	--	0.985301	3::0	--	0.985301	0::0	--	--
CNVR_5674	chr10	133356859	133377507	2::0	--	0.985306	1::0	--	0.99248	1::0	--	0.990979
CNVR_5732	chr11	18707617	18796481	0::3	0(0, Inf)	0.985329	0::2	0(0, Inf)	0.988011	0::1	0(0, Inf)	0.99158
CNVR_789	chr2	19906545	19920107	2::0	--	0.985343	2::0	--	0.985343	0::0	--	--
CNVR_607	chr1	221548073	221558341	3::0	--	0.985345	3::0	--	0.985345	0::0	--	--
CNVR_2015	chr3	156577652	156592493	3::0	--	0.985356	3::0	--	0.985356	0::0	--	--
CNVR_6767	chr13	93424335	93569837	8::6	1.01(0.33, 3.12)	0.985388	8::6	1.01(0.33, 3.12)	0.985388	0::0	--	--
CNVR_3003	chr5	88027148	88253917	3::0	--	0.985405	3::0	--	0.985405	0::0	--	--
CNVR_139	chr1	47266422	47284924	3::0	--	0.985415	2::0	--	0.989497	1::0	--	0.991821
CNVR_5183	chr9	128132636	128239539	3::0	--	0.985425	3::0	--	0.985425	0::0	--	--
CNVR_4785	chr8	128414498	128426394	3::0	--	0.985431	1::0	--	0.991511	2::0	--	0.988233
CNVR_3961	chr7	14359398	14431800	3::0	--	0.985436	3::0	--	0.985436	0::0	--	--
CNVR_8055	chr18	28896850	28919659	3::0	--	0.985438	3::0	--	0.985438	0::0	--	--
CNVR_7797	chr17	41188342	41203190	3::0	--	0.985438	3::0	--	0.985438	0::0	--	--
CNVR_7164	chr15	33180232	33191024	3::0	--	0.985439	2::0	--	0.988035	1::0	--	0.992028
CNVR_8744	chr21	36084367	36299666	4::0	--	0.98544	1::0	--	0.991702	3::0	--	0.988087
CNVR_5538	chr10	98058355	98274046	3::0	--	0.985442	3::0	--	0.985442	0::0	--	--
CNVR_4516	chr8	33806910	34022495	3::0	--	0.985448	2::0	--	0.988088	1::0	--	0.991707
CNVR_4879	chr9	14397354	14460800	3::0	--	0.985469	3::0	--	0.985469	0::0	--	--
CNVR_5175	chr9	125500713	125563348	3::0	--	0.985483	3::0	--	0.985483	0::0	--	--
CNVR_7045	chr14	82722111	82830220	3::0	--	0.985496	0::0	--	NA	3::0	--	0.985496
CNVR_1548	chr3	15701589	15908302	3::0	--	0.985503	3::0	--	0.985503	0::0	--	--
CNVR_2102	chr3	184331446	184477899	3::0	--	0.985507	3::0	--	0.985507	0::0	--	--
CNVR_3820	chr6	145511018	145959482	3::0	--	0.985518	1::0	--	0.99156	2::0	--	0.988354
CNVR_3090	chr5	118626658	118698584	3::0	--	0.985528	3::0	--	0.985528	0::0	--	--
CNVR_1738	chr3	65576221	65578379	3::0	--	0.985543	2::0	--	0.988214	1::0	--	0.991639
CNVR_2193	chr4	12375400	12663830	3::0	--	0.985549	1::0	--	0.991563	2::0	--	0.98835
CNVR_7970	chr18	3900370	4048190	3::0	--	0.985576	2::0	--	0.988202	1::0	--	0.991825
CNVR_5272	chr10	9910342	10172256	3::0	--	0.98558	2::0	--	0.98822	1::0	--	0.991806
CNVR_11	chr1	6986109	7130625	3::0	--	0.9856	2::0	--	0.988202	1::0	--	0.991749
CNVR_1649	chr3	39425226	39521834	2::0	--	0.985603	2::0	--	0.985603	0::0	--	--
CNVR_2514	chr4	120409643	120511184	2::0	--	0.985608	1::0	--	0.991456	1::0	0.56(0, Inf)	0.999678
CNVR_1932	chr3	127817186	127836320	0::3	0(0, Inf)	0.985612	0::3	0(0, Inf)	0.985612	0::0	--	--
CNVR_8214	chr18	74089140	74097501	17::14	1.01(0.45, 2.25)	0.985614	16::14	0.91(0.4, 2.07)	0.828571	1::0	--	0.991327
CNVR_8514	chr20	19315263	19439601	3::0	--	0.985615	3::0	--	0.985615	0::0	--	--
CNVR_2843	chr5	35707520	35876566	3::0	--	0.985618	2::0	--	0.988601	1::0	--	0.991602
CNVR_7763	chr17	31190395	31275006	3::0	--	0.985638	3::0	--	0.985638	0::0	--	--
CNVR_6484	chr12	115285973	115395656	0::2	0(0, Inf)	0.985644	0::0	--	NA	0::2	0(0, Inf)	0.985644
CNVR_5441	chr10	65815155	66279383	0::3	0(0, Inf)	0.985646	0::1	0(0, Inf)	0.992262	0::2	0(0, Inf)	0.988359
CNVR_835	chr2	27478305	27750546	3::0	--	0.98565	3::0	--	0.98565	0::0	--	--
CNVR_4531	chr8	39826466	39933546	3::0	--	0.985651	0::0	--	NA	3::0	--	0.985651
CNVR_2757	chr5	7553501	7618593	3::0	--	0.985679	3::0	--	0.985679	0::0	--	--
CNVR_397	chr1	163615837	163714219	2::0	--	0.985719	2::0	--	0.985719	0::0	--	--
CNVR_7687	chr17	3034989	3195208	0::3	0(0, Inf)	0.985731	0::3	0(0, Inf)	0.985731	0::0	--	--
CNVR_7007	chr14	69716438	69810355	3::0	--	0.985732	2::0	--	0.988362	1::0	--	0.991749
CNVR_3051	chr5	108061551	108139944	0::2	0(0, Inf)	0.985733	0::2	0(0, Inf)	0.985733	0::0	--	--
CNVR_4129	chr7	71637229	71979624	3::0	--	0.985738	2::0	--	0.988338	1::0	--	0.992026
CNVR_4176	chr7	86654355	86767690	3::0	--	0.985754	1::0	--	0.991834	2::0	--	0.988339
CNVR_3921	chr6	170681041	170751905	0::2	0(0, Inf)	0.985759	0::1	0(0, Inf)	0.990732	0::1	0(0, Inf)	0.99177
CNVR_6308	chr12	58875963	59040015	0::2	0(0, Inf)	0.985797	0::1	0(0, Inf)	0.990229	0::1	0(0, Inf)	0.991012
CNVR_4682	chr8	96389854	96452048	0::3	0(0, Inf)	0.985802	0::2	0(0, Inf)	0.988413	0::1	0(0, Inf)	0.992237
CNVR_4423	chr8	11072020	11089239	3::0	--	0.985806	1::0	--	0.991834	2::0	--	0.988412
CNVR_340	chr1	119858685	120000184	0::2	0(0, Inf)	0.985826	0::0	--	NA	0::2	0(0, Inf)	0.985826
CNVR_4554	chr8	51443564	51494399	0::2	0(0, Inf)	0.985827	0::0	--	NA	0::2	0(0, Inf)	0.985827
CNVR_4541	chr8	42339410	42556950	3::0	--	0.985845	0::0	--	NA	3::0	--	0.985845
CNVR_7423	chr16	3682212	3779116	3::0	--	0.985887	3::0	--	0.985887	0::0	--	--
CNVR_4745	chr8	118903024	118992151	2::0	--	0.985915	2::0	--	0.985915	0::0	--	--
CNVR_7113	chr14	100964549	101143097	7::4	1.01(0.26, 3.95)	0.985917	5::2	1.06(0.17, 6.41)	0.953512	2::2	0.96(0.12, 7.76)	0.967179
CNVR_3510	chr6	41428845	41433216	3::0	--	0.985923	3::0	--	0.985923	0::0	--	--
CNVR_6258	chr12	48880381	48917008	1::1	0.97(0.05, 19.27)	0.985939	1::1	0.97(0.05, 19.27)	0.985939	0::0	--	--
CNVR_8731	chr21	32444209	32570663	2::0	--	0.985948	0::0	--	NA	2::0	--	0.985948
CNVR_6616	chr13	35028367	35399846	0::3	0(0, Inf)	0.985979	0::3	0(0, Inf)	0.985979	0::0	--	--
CNVR_1342	chr2	196400096	196479499	3::0	--	0.986018	3::0	--	0.986018	0::0	--	--
CNVR_7561	chr16	60815019	61033962	1::2	0.98(0.07, 13.8)	0.986023	0::2	0(0, Inf)	0.986635	1::0	--	0.990649
CNVR_52	chr1	18247404	18581075	3::0	--	0.986032	1::0	--	0.991902	2::0	--	0.98863
CNVR_4188	chr7	90871515	91070346	1::1	0.97(0.04, 22.08)	0.986065	0::1	0(0, Inf)	0.991996	1::0	--	0.992027
CNVR_721	chr2	2696828	2804751	5::4	1.01(0.2, 5.24)	0.986092	5::4	1.01(0.2, 5.24)	0.986092	0::0	--	--
CNVR_4262	chr7	116076442	116175712	0::3	0(0, Inf)	0.986095	0::3	0(0, Inf)	0.986095	0::0	--	--
CNVR_1155	chr2	139020862	139149054	2::0	--	0.9861	1::0	--	0.990664	1::0	--	0.991487
CNVR_2230	chr4	22878904	23032221	3::0	--	0.986103	2::0	--	0.988635	1::0	--	0.992007
CNVR_7468	chr16	18803390	18856300	2::0	--	0.986133	0::0	--	NA	2::0	--	0.986133
CNVR_1705	chr3	58470351	58575365	3::0	--	0.986137	3::0	--	0.986137	0::0	--	--
CNVR_677	chr1	237177572	237292652	2::0	--	0.986138	2::0	--	0.986138	0::0	--	--
CNVR_7977	chr18	5479159	5633739	0::3	0(0, Inf)	0.986154	0::3	0(0, Inf)	0.986154	0::0	--	--
CNVR_7539	chr16	54293129	54365455	2::0	--	0.986162	1::0	--	0.991834	1::0	--	0.990878
CNVR_7465	chr16	18026445	18046388	0::2	0(0, Inf)	0.986185	0::0	--	NA	0::2	0(0, Inf)	0.986185
CNVR_8131	chr18	49274990	49380054	2::0	--	0.986194	0::0	--	NA	2::0	--	0.986194
CNVR_7570	chr16	63603581	63604323	3::0	--	0.986199	2::0	--	0.989015	1::0	--	0.991903
CNVR_2384	chr4	82677938	83171332	0::2	0(0, Inf)	0.986215	0::1	0(0, Inf)	0.992107	0::1	0(0, Inf)	0.991034
CNVR_7040	chr14	81546601	81574960	2::0	--	0.986263	0::0	--	NA	2::0	--	0.986263
CNVR_1147	chr2	136648077	136878617	2::0	--	0.986266	1::0	--	0.990935	1::0	--	0.991884
CNVR_3295	chr5	178180299	178240507	0::3	0(0, Inf)	0.986278	0::2	0(0, Inf)	0.988794	0::1	0(0, Inf)	0.992085
CNVR_8195	chr18	68059939	68173055	0::2	0(0, Inf)	0.98628	0::1	0(0, Inf)	0.991988	0::1	0(0, Inf)	0.991012
CNVR_5046	chr9	98391111	98545680	2::0	--	0.986317	1::0	--	0.990799	1::0	--	0.991629
CNVR_8510	chr20	18232956	18341197	2::0	--	0.986327	0::0	--	NA	2::0	--	0.986327
CNVR_5343	chr10	29180143	29259734	0::2	0(0, Inf)	0.986352	0::2	0(0, Inf)	0.986352	0::0	--	--
CNVR_1114	chr2	123201835	123449201	2::0	--	0.986376	1::0	--	0.9917	1::0	--	0.990855
CNVR_4593	chr8	62596283	62721715	2::0	--	0.98638	2::0	--	0.98638	0::0	--	--
CNVR_1469	chr2	234938888	235229319	2::1	--	0.986386	1::0	--	0.991622	1::1	--	0.990805
CNVR_257	chr1	91952120	92037985	0::2	0(0, Inf)	0.986394	0::1	0(0, Inf)	0.991195	0::1	0(0, Inf)	0.992306
CNVR_5748	chr11	23915409	23970387	0::2	0(0, Inf)	0.986395	0::2	0(0, Inf)	0.986395	0::0	--	--
CNVR_8310	chr19	29932099	30055787	1::2	0(0, Inf)	0.986409	0::1	0(0, Inf)	0.990967	1::1	0(0, Inf)	0.991908
CNVR_1669	chr3	44352429	44503733	2::0	--	0.986421	2::0	--	0.986421	0::0	--	--
CNVR_7598	chr16	72967363	73001958	2::0	--	0.986426	2::0	--	0.986426	0::0	--	--
CNVR_6512	chr12	118401155	118520171	0::3	0(0, Inf)	0.986431	0::2	0(0, Inf)	0.991925	0::1	0(0, Inf)	0.991013
CNVR_8644	chr20	56594279	56669387	2::0	--	0.986434	1::0	--	0.990781	1::0	--	0.991502
CNVR_1959	chr3	138809935	138928208	0::2	0(0, Inf)	0.98644	0::1	0(0, Inf)	0.990955	0::1	0(0, Inf)	0.991841
CNVR_3619	chr6	84534357	84740397	2::0	--	0.98648	1::0	--	0.990987	1::0	--	0.991878
CNVR_6472	chr12	113259696	113311673	0::2	0(0, Inf)	0.986505	0::1	0(0, Inf)	0.991928	0::1	0(0, Inf)	0.991013
CNVR_384	chr1	159186231	159244894	2::0	--	0.986505	0::0	--	NA	2::0	--	0.986505
CNVR_6726	chr13	78806366	78909467	0::2	0(0, Inf)	0.986545	0::1	0(0, Inf)	0.992195	0::1	0(0, Inf)	0.991175
CNVR_6970	chr14	58115192	58133707	0::2	0(0, Inf)	0.986567	0::0	--	NA	0::2	0(0, Inf)	0.986567
CNVR_1911	chr3	121415642	121615318	38::33	1(0.6, 1.64)	0.986608	38::33	1(0.6, 1.64)	0.986608	0::0	--	--
CNVR_1975	chr3	143380236	143422776	0::2	0(0, Inf)	0.986622	0::1	0(0, Inf)	0.992298	0::1	0(0, Inf)	0.99125
CNVR_1763	chr3	70606921	70775762	0::2	0(0, Inf)	0.986635	0::2	0(0, Inf)	0.986635	0::0	--	--
CNVR_6128	chr12	4826453	4830209	0::2	0(0, Inf)	0.986644	0::0	--	NA	0::2	0(0, Inf)	0.986644
CNVR_4107	chr7	55773037	56049020	2::0	--	0.986645	2::0	--	0.986645	0::0	--	--
CNVR_5042	chr9	97463435	97715334	2::0	--	0.986649	0::0	--	NA	2::0	--	0.986649
CNVR_8809	chr22	28126771	28130045	0::2	0(0, Inf)	0.986655	0::1	0(0, Inf)	0.992239	0::1	0(0, Inf)	0.99123
CNVR_5313	chr10	20606945	20684325	0::2	0(0, Inf)	0.986656	0::1	0(0, Inf)	0.992097	0::1	0(0, Inf)	0.991154
CNVR_2518	chr4	121481894	121570883	2::0	--	0.986673	2::0	--	0.986673	0::0	--	--
CNVR_7859	chr17	52835826	52904527	2::0	--	0.98668	2::0	--	0.98668	0::0	--	--
CNVR_3564	chr6	63049900	63174911	0::2	0(0, Inf)	0.986682	0::2	0(0, Inf)	0.986682	0::0	--	--
CNVR_6079	chr11	128552671	128610264	2::0	--	0.986683	2::0	--	0.986683	0::0	--	--
CNVR_1014	chr2	79417943	79489924	3::0	--	0.986685	0::0	--	NA	3::0	--	0.986685
CNVR_4212	chr7	98027488	98074558	0::2	0(0, Inf)	0.986693	0::1	0(0, Inf)	0.992204	0::1	0(0, Inf)	0.991228
CNVR_383	chr1	159086986	159153481	2::0	--	0.986713	0::0	--	NA	2::0	--	0.986713
CNVR_7521	chr16	52512278	52554056	0::2	0(0, Inf)	0.986715	0::1	0(0, Inf)	0.990846	0::1	0(0, Inf)	0.991524
CNVR_2904	chr5	57724792	57740820	2::0	--	0.986729	2::0	--	0.986729	0::0	--	--
CNVR_8821	chr22	29561826	29573166	0::2	0(0, Inf)	0.986734	0::2	0(0, Inf)	0.986734	0::0	--	--
CNVR_6298	chr12	55124802	55248358	0::2	0(0, Inf)	0.986751	0::1	0(0, Inf)	0.991788	0::1	0(0, Inf)	0.991013
CNVR_5285	chr10	13457100	13615921	0::2	0(0, Inf)	0.986755	0::2	0(0, Inf)	0.986755	0::0	--	--
CNVR_7724	chr17	11460264	11536513	2::0	--	0.986756	0::0	--	NA	2::0	--	0.986756
CNVR_2005	chr3	153437261	153482960	2::0	--	0.986761	2::0	--	0.986761	0::0	--	--
CNVR_996	chr2	75604668	75654060	0::2	0(0, Inf)	0.986793	0::2	0(0, Inf)	0.986793	0::0	--	--
CNVR_7396	chr15	97002600	97157486	2::0	--	0.986793	1::0	--	0.991464	1::0	--	0.992731
CNVR_338	chr1	119521631	119579496	3::0	--	0.986795	3::0	--	0.986795	0::0	--	--
CNVR_4890	chr9	18149174	18193505	0::2	0(0, Inf)	0.986795	0::2	0(0, Inf)	0.986795	0::0	--	--
CNVR_3499	chr6	39119837	39136652	0::2	0(0, Inf)	0.986795	0::0	--	NA	0::2	0(0, Inf)	0.986795
CNVR_7600	chr16	73598082	73818238	2::0	--	0.986797	1::0	--	0.991491	1::0	--	0.990878
CNVR_4244	chr7	106900341	107096145	0::2	0(0, Inf)	0.986818	0::2	0(0, Inf)	0.986818	0::0	--	--
CNVR_6110	chr12	3627451	3628474	0::2	0(0, Inf)	0.986831	0::0	--	NA	0::2	0(0, Inf)	0.986831
CNVR_8585	chr20	44082071	44107456	0::2	0(0, Inf)	0.986841	0::2	0(0, Inf)	0.986841	0::0	--	--
CNVR_6253	chr12	47578239	47796719	13::10	1.01(0.42, 2.39)	0.986847	12::9	1.14(0.47, 2.8)	0.771629	1::1	0.21(0.01, 4.08)	0.304052
CNVR_6774	chr13	95178317	95238885	0::2	0(0, Inf)	0.986851	0::0	--	NA	0::2	0(0, Inf)	0.986851
CNVR_6775	chr13	95367349	95465983	0::2	0(0, Inf)	0.986854	0::1	0(0, Inf)	0.992229	0::1	0(0, Inf)	0.991276
CNVR_8509	chr20	18088624	18120762	2::0	--	0.986861	0::0	--	NA	2::0	--	0.986861
CNVR_6525	chr12	122292609	122348747	2::0	--	0.986866	2::0	--	0.986866	0::0	--	--
CNVR_6166	chr12	15620675	15893048	0::2	0(0, Inf)	0.986881	0::0	--	NA	0::2	0(0, Inf)	0.986881
CNVR_3187	chr5	145904225	146073872	0::2	0(0, Inf)	0.986881	0::0	--	NA	0::2	0(0, Inf)	0.986881
CNVR_2397	chr4	88677931	88757009	0::2	0(0, Inf)	0.986889	0::2	0(0, Inf)	0.986889	0::0	--	--
CNVR_6111	chr12	3786073	3837203	0::2	0(0, Inf)	0.986891	0::0	--	NA	0::2	0(0, Inf)	0.986891
CNVR_6113	chr12	3880844	3885348	0::2	0(0, Inf)	0.986891	0::0	--	NA	0::2	0(0, Inf)	0.986891
CNVR_6127	chr12	4801763	4819866	0::2	0(0, Inf)	0.986891	0::0	--	NA	0::2	0(0, Inf)	0.986891
CNVR_7531	chr16	53800954	53809248	9::8	0.99(0.37, 2.69)	0.986899	7::8	0.81(0.28, 2.33)	0.690944	2::0	--	0.988289
CNVR_6836	chr13	110917524	110971126	0::2	0(0, Inf)	0.98693	0::1	0(0, Inf)	0.992149	0::1	0(0, Inf)	0.99128
CNVR_4417	chr8	9616553	9627604	10::8	1.01(0.37, 2.78)	0.986931	10::8	1.01(0.37, 2.78)	0.986931	0::0	--	--
CNVR_3201	chr5	150000145	150058695	0::2	0(0, Inf)	0.986931	0::2	0(0, Inf)	0.986931	0::0	--	--
CNVR_2097	chr3	183215415	183292677	2::0	--	0.986947	2::0	--	0.986947	0::0	--	--
CNVR_7736	chr17	14897097	14921927	0::2	0(0, Inf)	0.986949	0::2	0(0, Inf)	0.986949	0::0	--	--
CNVR_1895	chr3	116962328	117071155	0::2	0(0, Inf)	0.986952	0::2	0(0, Inf)	0.986952	0::0	--	--
CNVR_8092	chr18	38224299	38232884	0::2	0(0, Inf)	0.986967	0::2	0(0, Inf)	0.986967	0::0	--	--
CNVR_3382	chr6	23793778	23831998	33::29	1(0.59, 1.7)	0.986983	32::28	0.96(0.57, 1.64)	0.889687	1::1	3.67(0.23, 58.87)	0.358348
CNVR_8146	chr18	53747709	53795622	0::2	0(0, Inf)	0.986983	0::2	0(0, Inf)	0.986983	0::0	--	--
CNVR_4476	chr8	23685567	23707048	0::2	0(0, Inf)	0.986994	0::2	0(0, Inf)	0.986994	0::0	--	--
CNVR_8520	chr20	22342513	22380541	0::2	0(0, Inf)	0.986994	0::2	0(0, Inf)	0.986994	0::0	--	--
CNVR_4938	chr9	32899807	32994501	2::0	--	0.986996	0::0	--	NA	2::0	--	0.986996
CNVR_4756	chr8	122790388	122875057	2::0	--	0.987006	1::0	--	0.99139	1::0	--	0.990933
CNVR_4989	chr9	80041641	80143111	2::0	--	0.987024	1::0	--	0.991491	1::0	--	0.992667
CNVR_5820	chr11	58064160	58232814	2::0	--	0.987034	1::0	--	0.991549	1::0	--	0.992774
CNVR_1440	chr2	224581443	224962123	0::2	0(0, Inf)	0.987048	0::2	0(0, Inf)	0.987048	0::0	--	--
CNVR_1120	chr2	124779084	124879108	2::0	--	0.987061	1::0	--	0.991538	1::0	--	0.990995
CNVR_3009	chr5	89979518	90110225	0::2	0(0, Inf)	0.987069	0::2	0(0, Inf)	0.987069	0::0	--	--
CNVR_1888	chr3	114940210	115232913	0::2	0(0, Inf)	0.98708	0::2	0(0, Inf)	0.98708	0::0	--	--
CNVR_3534	chr6	47773365	48115264	0::2	0(0, Inf)	0.987085	0::1	0(0, Inf)	0.991078	0::1	0(0, Inf)	0.991717
CNVR_3380	chr6	23652663	23659230	0::2	0(0, Inf)	0.987087	0::2	0(0, Inf)	0.987087	0::0	--	--
CNVR_453	chr1	182283094	182291436	2::0	--	0.987095	1::0	--	0.991679	1::0	--	0.992975
CNVR_8064	chr18	29840735	29848029	0::2	0(0, Inf)	0.987097	0::0	--	NA	0::2	0(0, Inf)	0.987097
CNVR_736	chr2	7636919	7720932	0::2	0(0, Inf)	0.987107	0::2	0(0, Inf)	0.987107	0::0	--	--
CNVR_6549	chr12	129892494	129942937	0::2	0(0, Inf)	0.987122	0::1	0(0, Inf)	0.991411	0::1	0(0, Inf)	0.992322
CNVR_6238	chr12	42075370	42365545	0::2	0(0, Inf)	0.987125	0::1	0(0, Inf)	0.992169	0::1	0(0, Inf)	0.991326
CNVR_2364	chr4	76475750	76660501	2::0	--	0.987134	1::0	--	0.991456	1::0	--	0.992468
CNVR_4320	chr7	137059416	137399821	0::2	0(0, Inf)	0.987138	0::0	--	NA	0::2	0(0, Inf)	0.987138
CNVR_899	chr2	44279622	44342584	0::2	0(0, Inf)	0.987141	0::2	0(0, Inf)	0.987141	0::0	--	--
CNVR_3757	chr6	124965290	125122732	0::2	0(0, Inf)	0.987141	0::2	0(0, Inf)	0.987141	0::0	--	--
CNVR_8082	chr18	33851473	33938061	0::2	0(0, Inf)	0.987144	0::1	0(0, Inf)	0.99216	0::1	0(0, Inf)	0.991318
CNVR_5454	chr10	71302427	71529192	0::2	0(0, Inf)	0.987146	0::2	0(0, Inf)	0.987146	0::0	--	--
CNVR_6303	chr12	56803095	56957451	2::0	--	0.987161	1::0	--	0.990935	1::0	--	0.991366
CNVR_8630	chr20	53387775	53491567	2::0	--	0.987163	1::0	--	0.991029	1::0	--	0.991502
CNVR_1861	chr3	106523235	106764744	0::2	0(0, Inf)	0.987165	0::0	--	NA	0::2	0(0, Inf)	0.987165
CNVR_4534	chr8	40285421	40386790	2::0	--	0.987178	0::0	--	NA	2::0	--	0.987178
CNVR_3182	chr5	144528455	144772883	2::0	--	0.987179	1::0	--	0.991605	1::0	--	0.992797
CNVR_1259	chr2	173224734	173262340	0::2	0(0, Inf)	0.987185	0::0	--	NA	0::2	0(0, Inf)	0.987185
CNVR_3139	chr5	133127733	133219601	0::2	0(0, Inf)	0.987185	0::2	0(0, Inf)	0.987185	0::0	--	--
CNVR_5179	chr9	126860775	126894349	0::2	0(0, Inf)	0.987185	0::2	0(0, Inf)	0.987185	0::0	--	--
CNVR_5173	chr9	125192159	125268885	0::2	0(0, Inf)	0.987185	0::0	--	NA	0::2	0(0, Inf)	0.987185
CNVR_1361	chr2	202235348	202252540	0::2	0(0, Inf)	0.98722	0::2	0(0, Inf)	0.98722	0::0	--	--
CNVR_7659	chr16	85888381	85952281	0::2	0(0, Inf)	0.987222	0::1	0(0, Inf)	0.991517	0::1	0(0, Inf)	0.991011
CNVR_1197	chr2	153248943	153358330	2::0	--	0.987238	2::0	--	0.987238	0::0	--	--
CNVR_5369	chr10	36643178	36862893	0::2	0(0, Inf)	0.987247	0::1	0(0, Inf)	0.991146	0::1	0(0, Inf)	0.990937
CNVR_2220	chr4	20487711	20540541	0::2	0(0, Inf)	0.987251	0::2	0(0, Inf)	0.987251	0::0	--	--
CNVR_3071	chr5	113414173	113489354	0::2	0(0, Inf)	0.987262	0::2	0(0, Inf)	0.987262	0::0	--	--
CNVR_543	chr1	205348215	205369098	2::0	--	0.987267	2::0	--	0.987267	0::0	--	--
CNVR_8247	chr19	9226265	9339400	0::2	0(0, Inf)	0.987286	0::1	0(0, Inf)	0.99196	0::1	0(0, Inf)	0.991269
CNVR_1441	chr2	225324391	225491215	0::2	0(0, Inf)	0.987287	0::2	0(0, Inf)	0.987287	0::0	--	--
CNVR_2950	chr5	70944776	71059829	2::0	--	0.987292	2::0	--	0.987292	0::0	--	--
CNVR_6143	chr12	8989509	9082106	0::2	0(0, Inf)	0.987304	0::0	--	NA	0::2	0(0, Inf)	0.987304
CNVR_715	chr1	248249895	248688318	22::20	1.01(0.53, 1.91)	0.987352	15::8	1.45(0.59, 3.58)	0.41663	7::12	0.65(0.24, 1.73)	0.388277
CNVR_233	chr1	83364553	83482871	2::0	--	0.987372	2::0	--	0.987372	0::0	--	--
CNVR_5139	chr9	118332688	118352165	0::2	0(0, Inf)	0.987382	0::0	--	NA	0::2	0(0, Inf)	0.987382
CNVR_671	chr1	236990936	236994838	2::0	--	0.98739	2::0	--	0.98739	0::0	--	--
CNVR_5156	chr9	122522400	122596037	0::2	0(0, Inf)	0.98739	0::1	0(0, Inf)	0.991199	0::1	0(0, Inf)	0.991034
CNVR_2464	chr4	105306929	105318587	0::2	0(0, Inf)	0.987391	0::2	0(0, Inf)	0.987391	0::0	--	--
CNVR_6893	chr14	33357350	33427618	0::2	0(0, Inf)	0.987397	0::1	0(0, Inf)	0.992052	0::1	0(0, Inf)	0.991379
CNVR_180	chr1	63490181	63602363	0::2	0(0, Inf)	0.987408	0::2	0(0, Inf)	0.987408	0::0	--	--
CNVR_6004	chr11	110250091	110429105	2::0	--	0.987414	0::0	--	NA	2::0	--	0.987414
CNVR_6027	chr11	114692282	114883519	2::0	--	0.987414	0::0	--	NA	2::0	--	0.987414
CNVR_3583	chr6	71763859	72039762	2::0	--	0.987418	0::0	--	NA	2::0	--	0.987418
CNVR_4613	chr8	70305798	70564702	2::0	--	0.987421	0::0	--	NA	2::0	--	0.987421
CNVR_5379	chr10	44298644	44336375	0::2	0(0, Inf)	0.987426	0::2	0(0, Inf)	0.987426	0::0	--	--
CNVR_4237	chr7	105335143	105445757	2::0	--	0.987432	0::0	--	NA	2::0	--	0.987432
CNVR_1443	chr2	226538647	226791280	0::2	0(0, Inf)	0.987433	0::2	0(0, Inf)	0.987433	0::0	--	--
CNVR_6080	chr11	128641468	128735260	0::2	0(0, Inf)	0.987437	0::0	--	NA	0::2	0(0, Inf)	0.987437
CNVR_1828	chr3	94303542	94489652	2::0	--	0.987441	2::0	--	0.987441	0::0	--	--
CNVR_6432	chr12	101633766	101638771	0::2	0(0, Inf)	0.987444	0::1	0(0, Inf)	0.991295	0::1	0(0, Inf)	0.991901
CNVR_6661	chr13	51348522	51421153	0::2	0(0, Inf)	0.987469	0::1	0(0, Inf)	0.991096	0::1	0(0, Inf)	0.991393
CNVR_7508	chr16	49117050	49259510	2::0	--	0.98748	0::0	--	NA	2::0	--	0.98748
CNVR_2911	chr5	58095222	58119440	0::2	0(0, Inf)	0.98748	0::0	--	NA	0::2	0(0, Inf)	0.98748
CNVR_175	chr1	62118437	62124389	2::0	--	0.987482	1::0	--	0.991975	1::0	--	0.991348
CNVR_57	chr1	19944400	20200991	2::0	--	0.987483	0::0	--	NA	2::0	--	0.987483
CNVR_1289	chr2	178225266	178413006	2::0	--	0.987505	1::0	--	0.991566	1::0	--	0.991193
CNVR_8104	chr18	42648173	42800149	0::2	0(0, Inf)	0.987506	0::2	0(0, Inf)	0.987506	0::0	--	--
CNVR_2683	chr4	177611211	177737246	2::0	--	0.98751	1::0	--	0.99157	1::0	--	0.992468
CNVR_6888	chr14	31889737	32019885	0::2	0(0, Inf)	0.987513	0::2	0(0, Inf)	0.987513	0::0	--	--
CNVR_37	chr1	12847833	12981550	260::217	1(0.82, 1.22)	0.987514	117::105	0.98(0.73, 1.3)	0.863964	143::112	1.03(0.78, 1.35)	0.854534
CNVR_3783	chr6	133610598	133718502	2::0	--	0.987516	2::0	--	0.987516	0::0	--	--
CNVR_3119	chr5	126308660	126690904	0::2	0(0, Inf)	0.987524	0::1	0(0, Inf)	0.991603	0::1	0(0, Inf)	0.991188
CNVR_5580	chr10	112915786	112978861	0::2	0(0, Inf)	0.987525	0::2	0(0, Inf)	0.987525	0::0	--	--
CNVR_4489	chr8	26901426	26968533	0::2	0(0, Inf)	0.987534	0::0	--	NA	0::2	0(0, Inf)	0.987534
CNVR_6023	chr11	113628929	113731274	0::2	0(0, Inf)	0.987537	0::0	--	NA	0::2	0(0, Inf)	0.987537
CNVR_7149	chr15	29247691	29303804	0::2	0(0, Inf)	0.987538	0::1	0(0, Inf)	0.991617	0::1	0(0, Inf)	0.991189
CNVR_8235	chr19	5501415	5573345	2::0	--	0.987542	0::0	--	NA	2::0	--	0.987542
CNVR_6635	chr13	42451414	42631490	0::2	0(0, Inf)	0.987544	0::1	0(0, Inf)	0.991186	0::1	0(0, Inf)	0.99153
CNVR_6501	chr12	116211157	116225275	0::2	0(0, Inf)	0.987544	0::2	0(0, Inf)	0.987544	0::0	--	--
CNVR_3091	chr5	118789020	118953520	0::2	0(0, Inf)	0.987545	0::1	0(0, Inf)	0.991198	0::1	0(0, Inf)	0.991188
CNVR_8590	chr20	45186748	45255619	0::2	0(0, Inf)	0.987546	0::1	0(0, Inf)	0.991277	0::1	0(0, Inf)	0.991149
CNVR_2241	chr4	26930079	27045050	0::2	0(0, Inf)	0.987546	0::0	--	NA	0::2	0(0, Inf)	0.987546
CNVR_4817	chr8	134275018	134360781	0::2	0(0, Inf)	0.987549	0::1	0(0, Inf)	0.991265	0::1	0(0, Inf)	0.991167
CNVR_7723	chr17	11208436	11245100	0::2	0(0, Inf)	0.987549	0::2	0(0, Inf)	0.987549	0::0	--	--
CNVR_1161	chr2	141270001	141307264	0::2	0(0, Inf)	0.98755	0::2	0(0, Inf)	0.98755	0::0	--	--
CNVR_3228	chr5	158171353	158207943	0::2	0(0, Inf)	0.98755	0::2	0(0, Inf)	0.98755	0::0	--	--
CNVR_5760	chr11	29864005	29917268	0::2	0(0, Inf)	0.98755	0::2	0(0, Inf)	0.98755	0::0	--	--
CNVR_3425	chr6	29364729	29373830	0::2	0(0, Inf)	0.987554	0::2	0(0, Inf)	0.987554	0::0	--	--
CNVR_934	chr2	55156296	55171239	2::0	--	0.987556	2::0	--	0.987556	0::0	--	--
CNVR_2924	chr5	61101470	61242240	0::2	0(0, Inf)	0.987559	0::0	--	NA	0::2	0(0, Inf)	0.987559
CNVR_4574	chr8	57651490	57731741	0::2	0(0, Inf)	0.987561	0::2	0(0, Inf)	0.987561	0::0	--	--
CNVR_4364	chr7	151471431	151508258	0::2	0(0, Inf)	0.987564	0::2	0(0, Inf)	0.987564	0::0	--	--
CNVR_7668	chr16	86974416	86984632	0::2	0(0, Inf)	0.987566	0::2	0(0, Inf)	0.987566	0::0	--	--
CNVR_3282	chr5	174727366	174858903	0::2	0(0, Inf)	0.987567	0::0	--	NA	0::2	0(0, Inf)	0.987567
CNVR_2228	chr4	22227777	22349887	0::2	0(0, Inf)	0.987568	0::0	--	NA	0::2	0(0, Inf)	0.987568
CNVR_8889	chr22	48634223	48692283	0::2	0(0, Inf)	0.987568	0::2	0(0, Inf)	0.987568	0::0	--	--
CNVR_4982	chr9	78505692	78599134	0::2	0(0, Inf)	0.98757	0::2	0(0, Inf)	0.98757	0::0	--	--
CNVR_3184	chr5	144899133	144943206	0::2	0(0, Inf)	0.987583	0::2	0(0, Inf)	0.987583	0::0	--	--
CNVR_3216	chr5	155615071	155763770	0::2	0(0, Inf)	0.987583	0::2	0(0, Inf)	0.987583	0::0	--	--
CNVR_2189	chr4	11352031	11424899	0::2	0(0, Inf)	0.987584	0::2	0(0, Inf)	0.987584	0::0	--	--
CNVR_1187	chr2	150270689	150397219	0::2	0(0, Inf)	0.987586	0::0	--	NA	0::2	0(0, Inf)	0.987586
CNVR_6493	chr12	115702526	115719058	2::0	--	0.98759	0::0	--	NA	2::0	--	0.98759
CNVR_1034	chr2	85336764	85340462	2::0	--	0.987594	0::0	--	NA	2::0	--	0.987594
CNVR_2076	chr3	176417144	176489548	0::2	0(0, Inf)	0.987599	0::1	0(0, Inf)	0.991195	0::1	0(0, Inf)	0.99129
CNVR_4366	chr7	151698373	151784940	2::0	--	0.9876	0::0	--	NA	2::0	--	0.9876
CNVR_3782	chr6	133454738	133595685	0::2	0(0, Inf)	0.987601	0::2	0(0, Inf)	0.987601	0::0	--	--
CNVR_2276	chr4	40283419	40318450	2::0	--	0.987605	0::0	--	NA	2::0	--	0.987605
CNVR_1328	chr2	192100577	192117239	0::2	0(0, Inf)	0.987608	0::2	0(0, Inf)	0.987608	0::0	--	--
CNVR_1680	chr3	49014145	49181645	0::2	0(0, Inf)	0.987614	0::2	0(0, Inf)	0.987614	0::0	--	--
CNVR_3213	chr5	154749572	154897276	0::2	0(0, Inf)	0.987622	0::2	0(0, Inf)	0.987622	0::0	--	--
CNVR_8769	chr21	42926471	42941421	0::3	0(0, Inf)	0.987626	0::3	0(0, Inf)	0.987626	0::0	--	--
CNVR_3694	chr6	108878052	109034391	0::2	0(0, Inf)	0.987634	0::2	0(0, Inf)	0.987634	0::0	--	--
CNVR_7560	chr16	60595607	60628437	0::2	0(0, Inf)	0.987638	0::2	0(0, Inf)	0.987638	0::0	--	--
CNVR_7682	chr17	1732977	1801593	2::0	--	0.987642	0::0	--	NA	2::0	--	0.987642
CNVR_609	chr1	221681157	221719216	2::0	--	0.987643	2::0	--	0.987643	0::0	--	--
CNVR_4488	chr8	26834246	26838760	0::2	0(0, Inf)	0.987646	0::0	--	NA	0::2	0(0, Inf)	0.987646
CNVR_1825	chr3	88269464	88334312	0::2	0(0, Inf)	0.987651	0::2	0(0, Inf)	0.987651	0::0	--	--
CNVR_8335	chr19	37201287	37383895	0::2	0(0, Inf)	0.987655	0::1	0(0, Inf)	0.991951	0::1	0(0, Inf)	0.9914
CNVR_2417	chr4	94115801	94190622	2::0	--	0.987662	1::0	--	0.991248	1::0	--	0.991404
CNVR_129	chr1	42702344	43029789	2::0	--	0.987663	1::0	--	0.991836	1::0	--	0.991348
CNVR_8016	chr18	23257186	23398507	0::2	0(0, Inf)	0.987676	0::2	0(0, Inf)	0.987676	0::0	--	--
CNVR_2905	chr5	57749769	57765915	0::2	0(0, Inf)	0.987677	0::2	0(0, Inf)	0.987677	0::0	--	--
CNVR_3266	chr5	170159894	170210243	2::0	--	0.987689	2::0	--	0.987689	0::0	--	--
CNVR_2772	chr5	11801562	11870013	0::2	0(0, Inf)	0.987701	0::2	0(0, Inf)	0.987701	0::0	--	--
CNVR_2981	chr5	80501981	80598006	0::2	0(0, Inf)	0.987701	0::0	--	NA	0::2	0(0, Inf)	0.987701
CNVR_5275	chr10	11104819	11210467	2::0	--	0.98771	2::0	--	0.98771	0::0	--	--
CNVR_7889	chr17	63893828	64195855	0::2	0(0, Inf)	0.98771	0::2	0(0, Inf)	0.98771	0::0	--	--
CNVR_8746	chr21	37433156	37450584	0::2	0(0, Inf)	0.987712	0::2	0(0, Inf)	0.987712	0::0	--	--
CNVR_2493	chr4	114204467	114267279	0::2	0(0, Inf)	0.98772	0::2	0(0, Inf)	0.98772	0::0	--	--
CNVR_2304	chr4	53798146	54027596	2::0	--	0.987731	1::0	--	0.991764	1::0	--	0.992797
CNVR_38	chr1	13787005	13885280	3::0	--	0.987733	1::0	--	NA	2::0	--	0.987733
CNVR_1129	chr2	128724477	128818558	0::2	0(0, Inf)	0.987746	0::2	0(0, Inf)	0.987746	0::0	--	--
CNVR_3104	chr5	122580617	122640564	2::0	--	0.987757	2::0	--	0.987757	0::0	--	--
CNVR_6078	chr11	128530106	128545416	2::0	--	0.987759	1::0	--	0.991676	1::0	--	0.991326
CNVR_7090	chr14	95544780	95611298	2::0	--	0.98776	2::0	--	0.98776	0::0	--	--
CNVR_6061	chr11	123964967	124094784	2::0	--	0.987766	1::0	--	0.991637	1::0	--	0.991326
CNVR_3084	chr5	116319808	116336266	0::2	0(0, Inf)	0.987775	0::0	--	NA	0::2	0(0, Inf)	0.987775
CNVR_4480	chr8	24934368	25155766	2::2	0.98(0.13, 7.68)	0.987781	1::2	0.51(0.04, 6.25)	0.598179	1::0	--	0.991638
CNVR_2061	chr3	172735766	172835083	0::2	0(0, Inf)	0.987796	0::2	0(0, Inf)	0.987796	0::0	--	--
CNVR_5001	chr9	84581393	84953015	2::0	--	0.987802	1::0	--	0.991725	1::0	--	0.992667
CNVR_436	chr1	176646383	176845387	2::0	--	0.987815	0::0	--	NA	2::0	--	0.987815
CNVR_708	chr1	245371492	245448887	2::1	--	0.987815	0::0	--	NA	2::1	--	0.987815
CNVR_678	chr1	237296231	237390733	0::2	0(0, Inf)	0.987817	0::2	0(0, Inf)	0.987817	0::0	--	--
CNVR_6832	chr13	109881338	110350350	2::0	--	0.987822	2::0	--	0.987822	0::0	--	--
CNVR_6809	chr13	105727348	105969668	2::0	--	0.987832	2::0	--	0.987832	0::0	--	--
CNVR_1831	chr3	95427920	95519537	0::2	0(0, Inf)	0.987838	0::2	0(0, Inf)	0.987838	0::0	--	--
CNVR_4592	chr8	62173034	62405398	0::2	0(0, Inf)	0.987851	0::1	0(0, Inf)	0.991475	0::1	0(0, Inf)	0.99137
CNVR_2186	chr4	10437391	10511484	0::2	0(0, Inf)	0.987866	0::1	0(0, Inf)	0.991583	0::1	0(0, Inf)	0.991374
CNVR_7190	chr15	39628562	39872057	2::0	--	0.987871	1::0	--	0.991402	1::0	--	0.991787
CNVR_560	chr1	208262786	208309241	2::0	--	0.987888	2::0	--	0.987888	0::0	--	--
CNVR_3867	chr6	155001410	155028883	2::0	--	0.987898	0::0	--	NA	2::0	--	0.987898
CNVR_7771	chr17	32514684	32593975	2::0	--	0.987905	2::0	--	0.987905	0::0	--	--
CNVR_4550	chr8	50001946	50279614	2::0	--	0.987907	0::0	--	NA	2::0	--	0.987907
CNVR_4685	chr8	96881703	97035899	2::0	--	0.987908	0::0	--	NA	2::0	--	0.987908
CNVR_8027	chr18	24442973	24451150	0::2	0(0, Inf)	0.987912	0::2	0(0, Inf)	0.987912	0::0	--	--
CNVR_203	chr1	71084079	71251070	0::2	0(0, Inf)	0.987912	0::1	0(0, Inf)	0.991982	0::1	0(0, Inf)	0.99151
CNVR_4120	chr7	68508054	68673807	0::2	0(0, Inf)	0.987917	0::0	--	NA	0::2	0(0, Inf)	0.987917
CNVR_5426	chr10	62393571	62437649	0::2	0(0, Inf)	0.987925	0::2	0(0, Inf)	0.987925	0::0	--	--
CNVR_8248	chr19	9741123	9878696	2::0	--	0.987927	2::0	--	0.987927	0::0	--	--
CNVR_1274	chr2	174595895	174698937	2::0	--	0.987931	1::0	--	0.99145	1::0	--	0.991829
CNVR_654	chr1	232239466	232282492	2::0	--	0.987932	1::0	--	0.99144	1::0	--	0.991504
CNVR_1516	chr3	7840303	7887476	2::0	--	0.987932	1::0	--	0.991416	1::0	--	0.991597
CNVR_447	chr1	180448546	180549165	2::0	--	0.987939	0::0	--	NA	2::0	--	0.987939
CNVR_3070	chr5	113282554	113330739	0::2	0(0, Inf)	0.987942	0::2	0(0, Inf)	0.987942	0::0	--	--
CNVR_7932	chr17	74845945	74897819	0::2	0(0, Inf)	0.987942	0::0	--	NA	0::2	0(0, Inf)	0.987942
CNVR_3285	chr5	175168827	175215039	2::0	--	0.987948	0::0	--	NA	2::0	--	0.987948
CNVR_6072	chr11	127393085	127456724	2::0	--	0.987949	2::0	--	0.987949	0::0	--	--
CNVR_3758	chr6	125396993	125435371	0::2	0(0, Inf)	0.987956	0::2	0(0, Inf)	0.987956	0::0	--	--
CNVR_76	chr1	25460648	25519670	5::0	--	0.987958	0::0	--	NA	5::0	--	0.987958
CNVR_6773	chr13	94958719	95017594	2::0	--	0.987959	1::0	--	0.991705	1::0	--	0.991444
CNVR_6627	chr13	39347111	39363362	0::2	0(0, Inf)	0.987959	0::2	0(0, Inf)	0.987959	0::0	--	--
CNVR_278	chr1	100081117	100156659	0::2	0(0, Inf)	0.987965	0::2	0(0, Inf)	0.987965	0::0	--	--
CNVR_6433	chr12	101820623	101916751	0::2	0(0, Inf)	0.987965	0::2	0(0, Inf)	0.987965	0::0	--	--
CNVR_7105	chr14	98503520	98725341	2::0	--	0.987968	0::0	--	NA	2::0	--	0.987968
CNVR_2091	chr3	181466810	181588885	2::0	--	0.98797	2::0	--	0.98797	0::0	--	--
CNVR_1531	chr3	11255663	11356864	0::2	0(0, Inf)	0.987978	0::2	0(0, Inf)	0.987978	0::0	--	--
CNVR_3374	chr6	23194048	23202059	2::0	--	0.987981	2::0	--	0.987981	0::0	--	--
CNVR_3954	chr7	12218360	12279686	11::10	1.01(0.41, 2.49)	0.987984	11::10	1.01(0.41, 2.49)	0.987984	0::0	--	--
CNVR_5155	chr9	122133105	122158694	2::0	--	0.987988	2::0	--	0.987988	0::0	--	--
CNVR_3054	chr5	108922023	108992466	0::2	0(0, Inf)	0.98799	0::1	0(0, Inf)	0.991518	0::1	0(0, Inf)	0.991588
CNVR_8714	chr21	27800894	27810623	2::0	--	0.987992	1::0	--	0.991801	1::0	--	0.991477
CNVR_5650	chr10	126971982	127005024	2::0	--	0.987997	2::0	--	0.987997	0::0	--	--
CNVR_2237	chr4	25334918	25365573	0::2	0(0, Inf)	0.987997	0::2	0(0, Inf)	0.987997	0::0	--	--
CNVR_7699	chr17	5951088	5993316	2::0	--	0.987999	2::0	--	0.987999	0::0	--	--
CNVR_7524	chr16	52648731	52659436	2::0	--	0.988008	1::0	--	0.991699	1::0	--	0.991465
CNVR_7379	chr15	92076959	92091173	0::2	0(0, Inf)	0.988009	0::2	0(0, Inf)	0.988009	0::0	--	--
CNVR_550	chr1	205766160	205824114	2::3	0.98(0.12, 7.98)	0.988009	1::3	0.45(0.03, 5.8)	0.538297	1::0	--	0.991505
CNVR_6041	chr11	117669619	117698484	2::0	--	0.98801	2::0	--	0.98801	0::0	--	--
CNVR_2750	chr5	5566987	5647019	2::0	--	0.988011	1::0	--	0.991471	1::0	--	0.991714
CNVR_3117	chr5	125930924	125947707	2::0	--	0.988014	1::0	--	0.991583	1::0	--	0.992198
CNVR_7887	chr17	63308631	63397598	2::0	--	0.988015	2::0	--	0.988015	0::0	--	--
CNVR_4430	chr8	11514071	11536639	2::0	--	0.988015	0::0	--	NA	2::0	--	0.988015
CNVR_1085	chr2	113127775	113145815	2::0	--	0.988017	0::0	--	NA	2::0	--	0.988017
CNVR_469	chr1	183922435	184287576	0::2	0(0, Inf)	0.988017	0::0	--	NA	0::2	0(0, Inf)	0.988017
CNVR_7340	chr15	79658995	79741020	2::0	--	0.988021	1::0	--	0.991532	1::0	--	0.991527
CNVR_5510	chr10	89164194	89387332	2::0	--	0.988021	1::0	--	0.991503	1::0	--	0.991591
CNVR_8713	chr21	27758738	27762141	2::0	--	0.988022	1::0	--	0.99171	1::0	--	0.991477
CNVR_8619	chr20	51496157	51569096	2::0	--	0.988024	2::0	--	0.988024	0::0	--	--
CNVR_4608	chr8	68661696	68904849	2::0	--	0.988028	0::0	--	NA	2::0	--	0.988028
CNVR_3902	chr6	165059966	165209943	2::0	--	0.988033	1::0	--	0.991633	1::0	--	0.992326
CNVR_2253	chr4	30832836	30996286	2::0	--	0.988036	2::0	--	0.988036	0::0	--	--
CNVR_705	chr1	245116281	245122137	2::0	--	0.98804	1::0	--	0.991618	1::0	--	0.991505
CNVR_1920	chr3	124979785	125306275	2::0	--	0.98804	0::0	--	NA	2::0	--	0.98804
CNVR_2486	chr4	111812462	111966091	2::0	--	0.988041	2::0	--	0.988041	0::0	--	--
CNVR_8693	chr21	22442188	22518098	2::0	--	0.988047	2::0	--	0.988047	0::0	--	--
CNVR_411	chr1	167542337	167562817	2::0	--	0.988049	1::0	--	0.991711	1::0	--	0.991505
CNVR_2093	chr3	181774460	181939049	2::0	--	0.988051	2::0	--	0.988051	0::0	--	--
CNVR_8591	chr20	45428772	45594712	2::0	--	0.988051	0::0	--	NA	2::0	--	0.988051
CNVR_4186	chr7	90197700	90315384	2::0	--	0.988056	1::0	--	0.991581	1::0	--	0.992027
CNVR_7435	chr16	7395292	7489077	2::0	--	0.988057	1::0	--	0.991507	1::0	--	0.991774
CNVR_8554	chr20	36225766	36233076	2::0	--	0.988057	0::0	--	NA	2::0	--	0.988057
CNVR_3621	chr6	85014344	85043920	2::0	--	0.988057	1::0	--	0.991523	1::0	--	0.991878
CNVR_593	chr1	217476282	217506788	2::0	--	0.988061	0::0	--	NA	2::0	--	0.988061
CNVR_7147	chr15	27935992	27984186	2::0	--	0.988068	1::0	--	0.992581	1::0	--	0.991766
CNVR_7626	chr16	79838206	79890594	0::2	0(0, Inf)	0.98807	0::1	0(0, Inf)	0.991617	0::1	0(0, Inf)	0.992236
CNVR_6487	chr12	115481842	115500104	2::0	--	0.988071	2::0	--	0.988071	0::0	--	--
CNVR_1334	chr2	192850804	192875504	2::0	--	0.988072	2::0	--	0.988072	0::0	--	--
CNVR_3064	chr5	112174011	112179553	2::0	--	0.988072	2::0	--	0.988072	0::0	--	--
CNVR_3195	chr5	147950478	148088973	2::0	--	0.988072	2::0	--	0.988072	0::0	--	--
CNVR_3227	chr5	158043052	158085858	2::0	--	0.988072	2::0	--	0.988072	0::0	--	--
CNVR_4511	chr8	31980642	32112410	2::0	--	0.988072	2::0	--	0.988072	0::0	--	--
CNVR_6437	chr12	103635998	103838431	2::0	--	0.988072	2::0	--	0.988072	0::0	--	--
CNVR_7974	chr18	4564459	4739203	2::0	--	0.988072	2::0	--	0.988072	0::0	--	--
CNVR_6652	chr13	48329641	48574207	0::2	0(0, Inf)	0.988073	0::1	0(0, Inf)	0.99196	0::1	0(0, Inf)	0.991606
CNVR_1119	chr2	124454811	124586680	2::0	--	0.988075	2::0	--	0.988075	0::0	--	--
CNVR_462	chr1	183030170	183039699	0::2	0(0, Inf)	0.988076	0::2	0(0, Inf)	0.988076	0::0	--	--
CNVR_1094	chr2	117027186	117375673	2::0	--	0.98808	1::0	--	0.991523	1::0	--	0.991831
CNVR_1838	chr3	97784559	98094691	10::10	1.01(0.4, 2.56)	0.98808	10::10	1.01(0.4, 2.56)	0.98808	0::0	--	--
CNVR_2608	chr4	153691316	153832049	2::0	--	0.988087	2::0	--	0.988087	0::0	--	--
CNVR_7308	chr15	70741934	71008921	2::0	--	0.988088	1::0	--	0.991806	1::0	--	0.991527
CNVR_7102	chr14	97580724	97639865	2::0	--	0.988093	0::0	--	NA	2::0	--	0.988093
CNVR_6448	chr12	107209051	107426173	2::0	--	0.988094	2::0	--	0.988094	0::0	--	--
CNVR_7720	chr17	10370624	10432475	2::0	--	0.988095	2::0	--	0.988095	0::0	--	--
CNVR_2645	chr4	166436027	166592305	2::0	--	0.988096	1::0	--	0.992586	1::0	--	0.991762
CNVR_309	chr1	110842415	110958035	0::2	0(0, Inf)	0.988098	0::2	0(0, Inf)	0.988098	0::0	--	--
CNVR_3025	chr5	96092990	96350711	2::0	--	0.988099	0::0	--	NA	2::0	--	0.988099
CNVR_6768	chr13	93661181	93713698	0::2	0(0, Inf)	0.988101	0::1	0(0, Inf)	0.991625	0::1	0(0, Inf)	0.992035
CNVR_8737	chr21	33951646	34086305	2::0	--	0.988102	0::0	--	NA	2::0	--	0.988102
CNVR_5146	chr9	119803284	119826991	2::0	--	0.988108	1::0	--	0.991585	1::0	--	0.991629
CNVR_6865	chr14	24225035	24311086	2::0	--	0.988117	2::0	--	0.988117	0::0	--	--
CNVR_1113	chr2	122922441	123169028	2::0	--	0.98812	2::0	--	0.98812	0::0	--	--
CNVR_8715	chr21	27844166	27869677	2::0	--	0.988124	2::0	--	0.988124	0::0	--	--
CNVR_7994	chr18	10424829	10468454	2::0	--	0.988126	2::0	--	0.988126	0::0	--	--
CNVR_6421	chr12	98014817	98053157	2::0	--	0.988126	2::0	--	0.988126	0::0	--	--
CNVR_1388	chr2	209922229	209982829	2::0	--	0.98813	2::0	--	0.98813	0::0	--	--
CNVR_2225	chr4	21520250	21580739	0::2	0(0, Inf)	0.988131	0::2	0(0, Inf)	0.988131	0::0	--	--
CNVR_6053	chr11	120856352	120973431	2::0	--	0.988132	2::0	--	0.988132	0::0	--	--
CNVR_290	chr1	103734946	103741345	2::0	--	0.988134	1::0	--	0.991566	1::0	--	0.991863
CNVR_5145	chr9	119706183	119745285	2::0	--	0.988137	2::0	--	0.988137	0::0	--	--
CNVR_3910	chr6	167107444	167123495	2::0	--	0.988141	0::0	--	NA	2::0	--	0.988141
CNVR_7535	chr16	53926790	53962133	2::0	--	0.988141	1::0	--	0.9917	1::0	--	0.991579
CNVR_5680	chr11	4731583	4759542	2::0	--	0.988141	0::0	--	NA	2::0	--	0.988141
CNVR_6196	chr12	25646583	25827769	2::0	--	0.988143	1::0	--	0.991861	1::0	--	0.991566
CNVR_3390	chr6	24228685	24251094	2::0	--	0.988153	1::0	--	0.991669	1::0	--	0.991591
CNVR_7089	chr14	95420112	95531808	2::0	--	0.988154	0::0	--	NA	2::0	--	0.988154
CNVR_7326	chr15	76408090	76629610	2::0	--	0.988161	1::0	--	0.991581	1::0	--	0.991802
CNVR_7982	chr18	6820045	6853196	0::2	0(0, Inf)	0.988161	0::0	--	NA	0::2	0(0, Inf)	0.988161
CNVR_7914	chr17	69187587	69188770	2::0	--	0.988163	2::0	--	0.988163	0::0	--	--
CNVR_2226	chr4	21590684	21641273	2::0	--	0.988166	0::0	--	NA	2::0	--	0.988166
CNVR_6485	chr12	115417245	115432322	2::0	--	0.988169	2::0	--	0.988169	0::0	--	--
CNVR_7981	chr18	6487465	6567183	2::0	--	0.98817	2::0	--	0.98817	0::0	--	--
CNVR_6376	chr12	84042109	84215247	2::0	--	0.988175	1::0	--	0.991905	1::0	--	0.991603
CNVR_3597	chr6	77369341	77400853	2::0	--	0.988179	1::0	--	0.991605	1::0	--	0.991716
CNVR_7100	chr14	96983765	97278653	2::0	--	0.988181	1::0	--	0.991773	1::0	--	0.991618
CNVR_3243	chr5	161809035	161848767	2::0	--	0.988189	2::0	--	0.988189	0::0	--	--
CNVR_3475	chr6	34914497	34948772	2::0	--	0.9882	2::0	--	0.9882	0::0	--	--
CNVR_6445	chr12	106101178	106154089	2::0	--	0.988206	0::0	--	NA	2::0	--	0.988206
CNVR_4708	chr8	107810891	107924335	2::0	--	0.988208	0::0	--	NA	2::0	--	0.988208
CNVR_1793	chr3	80316867	80458879	2::0	--	0.98821	1::0	--	0.991631	1::0	--	0.991988
CNVR_5611	chr10	121484392	121622981	2::0	--	0.988212	2::0	--	0.988212	0::0	--	--
CNVR_5029	chr9	94411928	94483760	2::0	--	0.988212	1::0	--	0.992161	1::0	--	0.991629
CNVR_6884	chr14	29916021	30208569	2::0	--	0.988225	0::0	--	NA	2::0	--	0.988225
CNVR_6899	chr14	34554548	34683096	2::0	--	0.988225	0::0	--	NA	2::0	--	0.988225
CNVR_5289	chr10	14452480	14497839	2::0	--	0.988226	2::0	--	0.988226	0::0	--	--
CNVR_4617	chr8	72248174	72411303	2::0	--	0.988233	0::0	--	NA	2::0	--	0.988233
CNVR_4679	chr8	95630829	95708468	2::0	--	0.988233	0::0	--	NA	2::0	--	0.988233
CNVR_4772	chr8	127653484	127674012	2::0	--	0.988233	0::0	--	NA	2::0	--	0.988233
CNVR_4813	chr8	133319798	133397128	2::0	--	0.988233	0::0	--	NA	2::0	--	0.988233
CNVR_4798	chr8	129108697	129114715	2::0	--	0.988235	2::0	--	0.988235	0::0	--	--
CNVR_8592	chr20	45707370	45868926	2::0	--	0.988235	2::0	--	0.988235	0::0	--	--
CNVR_7009	chr14	70385558	70595704	2::0	--	0.988237	0::0	--	NA	2::0	--	0.988237
CNVR_4759	chr8	123692892	123822630	2::0	--	0.988239	0::0	--	NA	2::0	--	0.988239
CNVR_277	chr1	99853467	99936253	2::0	--	0.98824	2::0	--	0.98824	0::0	--	--
CNVR_8720	chr21	28868137	28941359	2::1	1.02(0.09, 11.69)	0.988246	1::1	0.64(0.04, 10.33)	0.750967	1::0	--	0.992123
CNVR_8751	chr21	39008629	39065631	2::0	--	0.988248	1::0	--	0.991699	1::0	--	0.992123
CNVR_5792	chr11	41559207	41663476	0::2	0(0, Inf)	0.988249	0::1	0(0, Inf)	0.992155	0::1	0(0, Inf)	0.991734
CNVR_766	chr2	16527624	16655024	2::0	--	0.988266	1::0	--	0.991938	1::0	--	0.991651
CNVR_7145	chr15	27505235	27784288	2::0	--	0.988267	0::0	--	NA	2::0	--	0.988267
CNVR_1558	chr3	19947296	20096736	2::0	--	0.988269	1::0	--	0.991675	1::0	--	0.992026
CNVR_2223	chr4	21089763	21307468	2::0	--	0.98827	2::0	--	0.98827	0::0	--	--
CNVR_8497	chr20	15553902	15618081	2::0	--	0.988273	2::0	--	0.988273	0::0	--	--
CNVR_8799	chr22	27250195	27253354	2::0	--	0.988282	0::0	--	NA	2::0	--	0.988282
CNVR_4692	chr8	98849303	98980664	2::0	--	0.988284	0::0	--	NA	2::0	--	0.988284
CNVR_5979	chr11	100407234	100513914	2::0	--	0.988292	1::0	--	0.991758	1::0	--	0.991704
CNVR_479	chr1	187397003	187461720	0::2	0(0, Inf)	0.988296	0::1	0(0, Inf)	0.991749	0::1	0(0, Inf)	0.991702
CNVR_2460	chr4	104493370	104613381	2::0	--	0.988296	0::0	--	NA	2::0	--	0.988296
CNVR_6682	chr13	59921558	60088877	2::0	--	0.988297	0::0	--	NA	2::0	--	0.988297
CNVR_6338	chr12	69715457	69799649	2::0	--	0.988299	2::0	--	0.988299	0::0	--	--
CNVR_3624	chr6	85518398	85690596	2::0	--	0.988307	2::0	--	0.988307	0::0	--	--
CNVR_3473	chr6	34618893	34691352	2::0	--	0.988308	2::0	--	0.988308	0::0	--	--
CNVR_8486	chr20	11838801	11893577	0::2	0(0, Inf)	0.988309	0::2	0(0, Inf)	0.988309	0::0	--	--
CNVR_4143	chr7	78024012	78085220	2::0	--	0.988309	1::0	--	0.9917	1::0	--	0.992027
CNVR_3416	chr6	28065038	28097496	2::0	--	0.98831	2::0	--	0.98831	0::0	--	--
CNVR_8002	chr18	13617084	13662151	2::0	--	0.988314	2::0	--	0.988314	0::0	--	--
CNVR_4578	chr8	59087057	59234081	2::0	--	0.988314	1::0	--	0.991897	1::0	--	0.992709
CNVR_3997	chr7	22116510	22137278	2::0	--	0.988321	2::0	--	0.988321	0::0	--	--
CNVR_4975	chr9	76795159	76956284	2::0	--	0.988327	2::0	--	0.988327	0::0	--	--
CNVR_3996	chr7	21915464	22051467	2::0	--	0.988327	1::0	--	0.992581	1::0	--	0.991862
CNVR_7016	chr14	72169758	72375279	2::0	--	0.98833	0::0	--	NA	2::0	--	0.98833
CNVR_4227	chr7	101684220	101840904	0::2	0(0, Inf)	0.988337	0::2	0(0, Inf)	0.988337	0::0	--	--
CNVR_8499	chr20	16003225	16027874	2::0	--	0.988339	2::0	--	0.988339	0::0	--	--
CNVR_807	chr2	23076783	23273853	2::0	--	0.988352	1::0	--	0.991922	1::0	--	0.991704
CNVR_4012	chr7	25982367	26041880	2::0	--	0.988355	1::0	--	0.992298	1::0	--	0.991769
CNVR_5353	chr10	30973187	31017443	2::0	--	0.98836	0::0	--	NA	2::0	--	0.98836
CNVR_379	chr1	157986247	158103608	2::0	--	0.98836	0::0	--	NA	2::0	--	0.98836
CNVR_2768	chr5	10492095	10594062	2::0	--	0.988363	1::0	--	0.991834	1::0	--	0.991734
CNVR_1674	chr3	46635168	46680064	2::0	--	0.988364	1::0	--	0.991781	1::0	--	0.991764
CNVR_7064	chr14	89696914	89776721	2::0	--	0.988365	0::0	--	NA	2::0	--	0.988365
CNVR_3403	chr6	25451279	25471627	2::1	--	0.988366	1::1	--	0.991753	1::0	--	0.9918
CNVR_7194	chr15	40528155	40748719	66::57	1(0.67, 1.48)	0.988373	65::56	1.01(0.67, 1.5)	0.973496	1::1	0.62(0.04, 9.92)	0.733638
CNVR_8192	chr18	67301102	67524974	2::0	--	0.988377	1::0	--	0.991842	1::0	--	0.991743
CNVR_4060	chr7	39060267	39535252	2::0	--	0.98838	1::0	--	0.99264	1::0	--	0.991892
CNVR_3359	chr6	19373325	19443936	2::0	--	0.988381	2::0	--	0.988381	0::0	--	--
CNVR_6986	chr14	64083424	64130478	2::0	--	0.988384	1::0	--	0.991772	1::0	--	0.991802
CNVR_2087	chr3	179810898	179831734	2::0	--	0.988385	1::0	--	0.991819	1::0	--	0.99176
CNVR_5621	chr10	122824142	122850156	2::0	--	0.988397	2::0	--	0.988397	0::0	--	--
CNVR_4103	chr7	55074786	55108627	2::0	--	0.988399	2::0	--	0.988399	0::0	--	--
CNVR_6614	chr13	34404470	34613471	2::0	--	0.988404	1::0	--	0.991871	1::0	--	0.991769
CNVR_4673	chr8	92030736	92374754	2::0	--	0.988411	2::0	--	0.988411	0::0	--	--
CNVR_1258	chr2	173186352	173220539	2::0	--	0.988419	0::0	--	NA	2::0	--	0.988419
CNVR_1581	chr3	24881433	25021999	2::0	--	0.988422	2::0	--	0.988422	0::0	--	--
CNVR_1917	chr3	123512627	123828601	2::0	--	0.988426	0::0	--	NA	2::0	--	0.988426
CNVR_6735	chr13	81062941	81161964	2::0	--	0.988429	2::0	--	0.988429	0::0	--	--
CNVR_1884	chr3	113700726	113794155	2::0	--	0.988429	2::0	--	0.988429	0::0	--	--
CNVR_8102	chr18	42332200	42417953	2::0	--	0.98843	1::0	--	0.991831	1::0	--	0.991808
CNVR_285	chr1	101856556	101857118	2::0	--	0.988433	2::0	--	0.988433	0::0	--	--
CNVR_5446	chr10	67522622	67678220	2::0	--	0.988435	2::0	--	0.988435	0::0	--	--
CNVR_2142	chr3	194012176	194094583	2::0	--	0.988435	1::0	--	0.991774	1::0	--	0.991986
CNVR_3221	chr5	157039737	157166599	0::2	0(0, Inf)	0.988443	0::2	0(0, Inf)	0.988443	0::0	--	--
CNVR_4781	chr8	128143892	128161945	2::0	--	0.988447	1::0	--	0.991776	1::0	--	0.99195
CNVR_7761	chr17	29939376	30173965	2::0	--	0.988451	1::0	--	0.991808	1::0	--	0.991876
CNVR_4945	chr9	34729392	34843373	2::0	--	0.988451	0::0	--	NA	2::0	--	0.988451
CNVR_2584	chr4	145429056	145582537	2::0	--	0.988453	1::0	--	0.991906	1::0	--	0.992468
CNVR_6554	chr12	130887868	130995622	2::0	--	0.988457	1::0	--	0.992614	1::0	--	0.99192
CNVR_3427	chr6	29444121	29455092	2::0	--	0.988463	2::0	--	0.988463	0::0	--	--
CNVR_6830	chr13	109766556	109811019	2::0	--	0.988466	2::0	--	0.988466	0::0	--	--
CNVR_3477	chr6	34985800	35001606	2::0	--	0.988469	2::0	--	0.988469	0::0	--	--
CNVR_8745	chr21	37301361	37369812	2::0	--	0.988481	1::0	--	0.991821	1::0	--	0.992123
CNVR_6787	chr13	99255266	99317207	2::0	--	0.988481	2::0	--	0.988481	0::0	--	--
CNVR_142	chr1	48066171	48174868	2::0	--	0.98849	2::0	--	0.98849	0::0	--	--
CNVR_439	chr1	177884407	177914729	2::0	--	0.988493	1::0	--	0.991939	1::0	--	0.99182
CNVR_448	chr1	180633231	180820795	2::0	--	0.988494	2::0	--	0.988494	0::0	--	--
CNVR_1337	chr2	193032744	193089322	54::38	1(0.64, 1.54)	0.988495	53::38	0.99(0.64, 1.54)	0.96619	1::0	--	0.992533
CNVR_2508	chr4	119710414	119790014	0::2	0(0, Inf)	0.988506	0::2	0(0, Inf)	0.988506	0::0	--	--
CNVR_2092	chr3	181659359	181741245	2::0	--	0.98851	1::0	--	0.991848	1::0	--	0.99191
CNVR_164	chr1	57869430	57896791	2::0	--	0.988511	2::0	--	0.988511	0::0	--	--
CNVR_5670	chr10	132419819	132598276	2::0	--	0.988513	0::0	--	NA	2::0	--	0.988513
CNVR_3215	chr5	155359757	155593022	2::0	--	0.988515	1::0	--	0.99227	1::0	--	0.991832
CNVR_2641	chr4	165474030	165593951	2::0	--	0.988524	1::0	--	0.991872	1::0	--	0.9919
CNVR_1692	chr3	54065040	54216118	2::0	--	0.988527	1::0	--	0.991833	1::0	--	0.99212
CNVR_3843	chr6	152207415	152251569	2::0	--	0.988531	2::0	--	0.988531	0::0	--	--
CNVR_111	chr1	37478063	37548474	0::2	0(0, Inf)	0.988532	0::2	0(0, Inf)	0.988532	0::0	--	--
CNVR_8069	chr18	30291958	30307431	0::2	0(0, Inf)	0.988535	0::1	0(0, Inf)	0.991883	0::1	0(0, Inf)	0.992328
CNVR_7138	chr15	26032395	26042127	2::0	--	0.988543	1::0	--	0.991874	1::0	--	0.991927
CNVR_4760	chr8	124056914	124162364	2::0	--	0.988548	2::0	--	0.988548	0::0	--	--
CNVR_3251	chr5	165264791	165591822	2::0	--	0.988558	1::0	--	0.991839	1::0	--	0.99214
CNVR_6991	chr14	66437262	66593039	2::0	--	0.988563	1::0	--	0.992265	1::0	--	0.991871
CNVR_8843	chr22	34477467	34596557	2::0	--	0.98859	1::0	--	0.992338	1::0	--	0.991886
CNVR_1157	chr2	140056305	140180202	2::0	--	0.988603	2::0	--	0.988603	0::0	--	--
CNVR_1720	chr3	62594564	62623924	0::2	0(0, Inf)	0.988624	0::2	0(0, Inf)	0.988624	0::0	--	--
CNVR_7290	chr15	66299344	66332031	2::0	--	0.988631	2::0	--	0.988631	0::0	--	--
CNVR_7467	chr16	18599980	18605510	2::0	--	0.988638	1::0	--	0.991949	1::0	--	0.991987
CNVR_2744	chr5	3553590	3599321	0::2	0(0, Inf)	0.988639	0::2	0(0, Inf)	0.988639	0::0	--	--
CNVR_1257	chr2	173147793	173178491	0::2	0(0, Inf)	0.988645	0::2	0(0, Inf)	0.988645	0::0	--	--
CNVR_2851	chr5	38523740	38597122	0::2	0(0, Inf)	0.988646	0::2	0(0, Inf)	0.988646	0::0	--	--
CNVR_8727	chr21	31553418	31662153	2::0	--	0.988662	1::0	--	0.992924	1::0	--	0.992123
CNVR_2320	chr4	61352529	61539306	10::10	1.01(0.4, 2.56)	0.988666	10::10	1.01(0.4, 2.56)	0.988666	0::0	--	--
CNVR_2450	chr4	101100658	101137716	2::0	--	0.988671	2::0	--	0.988671	0::0	--	--
CNVR_691	chr1	241506146	241615674	2::1	--	0.988674	2::1	--	0.988674	0::0	--	--
CNVR_5568	chr10	108751846	108893720	2::0	--	0.988716	2::0	--	0.988716	0::0	--	--
CNVR_5954	chr11	93247201	93295335	0::2	0(0, Inf)	0.988743	0::2	0(0, Inf)	0.988743	0::0	--	--
CNVR_6581	chr13	26593106	26667784	0::2	0(0, Inf)	0.988751	0::2	0(0, Inf)	0.988751	0::0	--	--
CNVR_5878	chr11	70873628	71018310	1::1	0.98(0.06, 16.05)	0.988755	1::0	--	0.991337	0::1	0(0, Inf)	0.991316
CNVR_4142	chr7	77913875	77973788	2::0	--	0.988755	0::0	--	NA	2::0	--	0.988755
CNVR_4280	chr7	123470878	123768154	0::2	0(0, Inf)	0.98876	0::1	0(0, Inf)	0.992256	0::1	0(0, Inf)	0.991994
CNVR_5573	chr10	110137844	110146870	0::2	0(0, Inf)	0.988761	0::2	0(0, Inf)	0.988761	0::0	--	--
CNVR_6062	chr11	124172270	124265302	0::2	0(0, Inf)	0.988762	0::2	0(0, Inf)	0.988762	0::0	--	--
CNVR_909	chr2	46738891	46850572	0::2	0(0, Inf)	0.988785	0::2	0(0, Inf)	0.988785	0::0	--	--
CNVR_1542	chr3	14628219	14670156	0::2	0(0, Inf)	0.988815	0::2	0(0, Inf)	0.988815	0::0	--	--
CNVR_1411	chr2	217160363	217453622	0::2	0(0, Inf)	0.988832	0::1	0(0, Inf)	0.9921	0::1	0(0, Inf)	0.992105
CNVR_4321	chr7	138074052	138144258	0::2	0(0, Inf)	0.98889	0::2	0(0, Inf)	0.98889	0::0	--	--
CNVR_8272	chr19	15988963	16025920	30::26	1(0.56, 1.81)	0.988928	29::26	0.95(0.53, 1.72)	0.871153	1::0	--	0.991275
CNVR_2477	chr4	108222771	108233064	0::3	0(0, Inf)	0.989	0::3	0(0, Inf)	0.989	0::0	--	--
CNVR_8341	chr19	38564913	38586722	0::2	0(0, Inf)	0.989102	0::2	0(0, Inf)	0.989102	0::0	--	--
CNVR_788	chr2	19880533	19893692	2::0	--	0.989111	2::0	--	0.989111	0::0	--	--
CNVR_540	chr1	204942928	204975369	11::9	1.01(0.39, 2.61)	0.989143	11::9	1.01(0.39, 2.61)	0.989143	0::0	--	--
CNVR_7306	chr15	69618296	69744809	1::1	1.02(0.05, 22.21)	0.989177	1::1	1.02(0.05, 22.21)	0.989177	0::0	--	--
CNVR_2596	chr4	149384030	149456266	2::0	--	0.989233	2::0	--	0.989233	0::0	--	--
CNVR_8036	chr18	24846213	24858163	2::0	--	0.989262	2::0	--	0.989262	0::0	--	--
CNVR_1107	chr2	121309488	121361599	3::0	--	0.989294	3::0	--	0.989294	0::0	--	--
CNVR_5033	chr9	95374368	95473720	2::0	--	0.989338	1::0	--	0.992401	1::0	--	0.992667
CNVR_359	chr1	152161735	152259743	16::11	1.01(0.45, 2.25)	0.989421	16::11	1.01(0.45, 2.25)	0.989421	0::0	--	--
CNVR_1916	chr3	123001494	123212564	3::0	--	0.989434	2::0	--	0.989434	1::0	--	--
CNVR_1807	chr3	86393300	86442414	2::0	--	0.989608	0::0	--	NA	2::0	--	0.989608
CNVR_6664	chr13	51799192	51907800	2::0	--	0.989612	2::0	--	0.989612	0::0	--	--
CNVR_1629	chr3	33469261	33801025	7::8	1.01(0.34, 2.99)	0.989717	7::7	1.2(0.39, 3.73)	0.747284	0::1	0(0, Inf)	0.991387
CNVR_199	chr1	69879802	69920840	1::1	1.02(0.06, 16.52)	0.989846	0::1	0(0, Inf)	0.99137	1::0	--	0.991348
CNVR_2602	chr4	151719263	152055074	5::4	1.01(0.25, 4.08)	0.989968	3::1	3.66(0.34, 39.67)	0.286296	2::3	0.39(0.06, 2.6)	0.331732
CNVR_1896	chr3	117221304	117366249	0::1	0(0, Inf)	0.990045	0::1	0(0, Inf)	0.990045	0::0	--	--
CNVR_4124	chr7	70094620	70223194	7::4	0.99(0.27, 3.62)	0.990103	7::2	1.87(0.36, 9.64)	0.45344	0::2	0(0, Inf)	0.987876
CNVR_3578	chr6	70112998	70269975	1::0	--	0.990133	1::0	--	0.990133	0::0	--	--
CNVR_4641	chr8	81100970	81288635	0::1	0(0, Inf)	0.990239	0::0	--	NA	0::1	0(0, Inf)	0.990239
CNVR_657	chr1	232797904	232831302	1::0	--	0.990303	0::0	--	NA	1::0	--	0.990303
CNVR_5256	chr10	8464295	8473018	0::1	0(0, Inf)	0.990315	0::1	0(0, Inf)	0.990315	0::0	--	--
CNVR_5872	chr11	69834983	69839870	0::1	0(0, Inf)	0.990315	0::1	0(0, Inf)	0.990315	0::0	--	--
CNVR_8315	chr19	31233348	31313897	0::1	0(0, Inf)	0.990375	0::1	0(0, Inf)	0.990375	0::0	--	--
CNVR_2576	chr4	142169704	142247488	0::1	0(0, Inf)	0.990376	0::1	0(0, Inf)	0.990376	0::0	--	--
CNVR_7757	chr17	27857522	28137708	150::122	1(0.77, 1.3)	0.99039	148::122	0.98(0.76, 1.28)	0.909609	2::0	--	0.986817
CNVR_2437	chr4	97889973	97949729	1::0	--	0.990419	0::0	--	NA	1::0	--	0.990419
CNVR_5716	chr11	13085602	13135056	0::1	0(0, Inf)	0.990421	0::0	--	NA	0::1	0(0, Inf)	0.990421
CNVR_4774	chr8	127880738	127891982	1::0	--	0.990422	1::0	--	0.990422	0::0	--	--
CNVR_1547	chr3	15518889	15584189	1::0	--	0.990437	1::0	--	0.990437	0::0	--	--
CNVR_7482	chr16	24394451	24507140	0::1	0(0, Inf)	0.99044	0::0	--	NA	0::1	0(0, Inf)	0.99044
CNVR_4449	chr8	17237682	17266144	1::0	--	0.990457	0::0	--	NA	1::0	--	0.990457
CNVR_4706	chr8	107096458	107351576	1::1	0.98(0.06, 16.25)	0.990471	0::1	0(0, Inf)	0.991619	1::0	--	0.991638
CNVR_1457	chr2	231732701	231818807	1::0	--	0.990484	1::0	--	0.990484	0::0	--	--
CNVR_1962	chr3	140141925	140165372	1::0	--	0.990484	1::0	--	0.990484	0::0	--	--
CNVR_6841	chr13	112139134	112170327	1::0	--	0.990484	1::0	--	0.990484	0::0	--	--
CNVR_7489	chr16	26909753	26978119	0::1	0(0, Inf)	0.990487	0::0	--	NA	0::1	0(0, Inf)	0.990487
CNVR_2575	chr4	142043379	142095764	1::0	--	0.990502	0::0	--	NA	1::0	--	0.990502
CNVR_3218	chr5	156773226	156836439	1::0	--	0.990547	1::0	--	0.990547	0::0	--	--
CNVR_6026	chr11	114633879	114675062	0::1	0(0, Inf)	0.990578	0::0	--	NA	0::1	0(0, Inf)	0.990578
CNVR_853	chr2	31910555	32182529	2::3	1.01(0.16, 6.58)	0.990603	2::3	1.01(0.16, 6.58)	0.990603	0::0	--	--
CNVR_385	chr1	159505297	159582104	0::1	0(0, Inf)	0.990624	0::1	0(0, Inf)	0.990624	0::0	--	--
CNVR_7294	chr15	66870317	66890536	0::2	0(0, Inf)	0.990631	0::2	0(0, Inf)	0.990631	0::0	--	--
CNVR_3645	chr6	92810387	92853370	1::0	--	0.990641	0::0	--	NA	1::0	--	0.990641
CNVR_6471	chr12	113149273	113163494	1::0	--	0.990643	1::0	--	0.990643	0::0	--	--
CNVR_2442	chr4	99525467	99598550	1::1	0(0, Inf)	0.990656	0::0	--	NA	1::1	0(0, Inf)	0.990656
CNVR_2389	chr4	84558656	84614526	1::0	--	0.99066	1::0	--	0.99066	0::0	--	--
CNVR_4640	chr8	80992868	81077970	1::0	--	0.990677	0::0	--	NA	1::0	--	0.990677
CNVR_3120	chr5	126794256	126878664	1::0	--	0.990697	0::0	--	NA	1::0	--	0.990697
CNVR_8477	chr20	8666771	8750063	1::0	--	0.990713	0::0	--	NA	1::0	--	0.990713
CNVR_3855	chr6	153143932	153176560	4::3	0.99(0.19, 5.18)	0.99073	4::3	0.99(0.19, 5.18)	0.99073	0::0	--	--
CNVR_3656	chr6	97063724	97102616	0::1	0(0, Inf)	0.990732	0::1	0(0, Inf)	0.990732	0::0	--	--
CNVR_1345	chr2	197219340	197273378	0::1	0(0, Inf)	0.990742	0::0	--	NA	0::1	0(0, Inf)	0.990742
CNVR_6955	chr14	55637473	55676436	1::1	0.98(0.06, 15.78)	0.990744	0::0	--	NA	1::1	0.98(0.06, 15.78)	0.990744
CNVR_3158	chr5	136128899	136228846	1::0	--	0.990763	0::0	--	NA	1::0	--	0.990763
CNVR_3039	chr5	102946979	103003823	0::1	0(0, Inf)	0.990772	0::1	0(0, Inf)	0.990772	0::0	--	--
CNVR_1097	chr2	118735590	118856915	1::0	--	0.990775	0::0	--	NA	1::0	--	0.990775
CNVR_3874	chr6	158022695	158086913	1::0	--	0.990777	0::0	--	NA	1::0	--	0.990777
CNVR_7259	chr15	58246029	58247100	2::0	--	0.990781	2::0	--	0.990781	0::0	--	--
CNVR_2027	chr3	160813597	161087858	1::1	--	0.990799	1::1	--	0.990799	0::0	--	--
CNVR_4618	chr8	72441968	72483984	1::0	--	0.990799	1::0	--	0.990799	0::0	--	--
CNVR_8739	chr21	34436973	34493298	1::0	--	0.990799	1::0	--	0.990799	0::0	--	--
CNVR_5908	chr11	78588441	78708227	0::1	0(0, Inf)	0.990808	0::0	--	NA	0::1	0(0, Inf)	0.990808
CNVR_2760	chr5	8105591	8175969	0::1	0(0, Inf)	0.990813	0::1	0(0, Inf)	0.990813	0::0	--	--
CNVR_7447	chr16	10945354	11002627	0::1	0(0, Inf)	0.990821	0::0	--	NA	0::1	0(0, Inf)	0.990821
CNVR_7448	chr16	11081082	11210416	0::1	0(0, Inf)	0.990821	0::0	--	NA	0::1	0(0, Inf)	0.990821
CNVR_4614	chr8	70801553	70883361	1::0	--	0.990821	1::0	--	0.990821	0::0	--	--
CNVR_4538	chr8	41709070	41764794	1::0	--	0.990825	1::0	--	0.990825	0::0	--	--
CNVR_6243	chr12	44181507	44263166	1::0	--	0.990825	1::0	--	0.990825	0::0	--	--
CNVR_6804	chr13	103169356	103315468	1::0	--	0.990826	1::0	--	0.990826	0::0	--	--
CNVR_1846	chr3	100485451	100601752	1::0	--	0.990831	1::0	--	0.990831	0::0	--	--
CNVR_5655	chr10	128284020	128335226	1::0	--	0.990831	0::0	--	NA	1::0	--	0.990831
CNVR_4637	chr8	79198642	79402090	1::0	--	0.990839	0::0	--	NA	1::0	--	0.990839
CNVR_3360	chr6	19572640	19628634	1::0	--	0.990845	1::0	--	0.990845	0::0	--	--
CNVR_3041	chr5	104863539	104995352	1::0	--	0.99085	1::0	--	0.99085	0::0	--	--
CNVR_2385	chr4	83311826	83368981	1::0	--	0.990853	1::0	--	0.990853	0::0	--	--
CNVR_6334	chr12	68658270	68754002	1::0	--	0.990853	1::0	--	0.990853	0::0	--	--
CNVR_1754	chr3	67569703	67684842	1::0	--	0.990855	1::0	--	0.990855	0::0	--	--
CNVR_6276	chr12	51209636	51224908	1::0	--	0.990858	1::0	--	0.990858	0::0	--	--
CNVR_1376	chr2	206554544	206595339	0::1	0(0, Inf)	0.990868	0::1	0(0, Inf)	0.990868	0::0	--	--
CNVR_8039	chr18	25024591	25047350	1::0	--	0.990869	1::0	--	0.990869	0::0	--	--
CNVR_7980	chr18	6248115	6406649	1::0	--	0.990878	0::0	--	NA	1::0	--	0.990878
CNVR_7542	chr16	55690425	55724412	1::0	--	0.990878	0::0	--	NA	1::0	--	0.990878
CNVR_7544	chr16	56038468	56120853	1::0	--	0.990878	0::0	--	NA	1::0	--	0.990878
CNVR_7558	chr16	60441906	60477142	1::0	--	0.990878	0::0	--	NA	1::0	--	0.990878
CNVR_7577	chr16	65170890	65243974	1::0	--	0.990878	0::0	--	NA	1::0	--	0.990878
CNVR_7596	chr16	71612569	71697753	1::0	--	0.990878	0::0	--	NA	1::0	--	0.990878
CNVR_7599	chr16	73147641	73197240	1::0	--	0.990878	0::0	--	NA	1::0	--	0.990878
CNVR_7663	chr16	86395119	86421360	1::0	--	0.990878	0::0	--	NA	1::0	--	0.990878
CNVR_6790	chr13	100085366	100186219	1::0	--	0.990879	1::0	--	0.990879	0::0	--	--
CNVR_3366	chr6	21639646	21701842	0::1	0(0, Inf)	0.990882	0::1	0(0, Inf)	0.990882	0::0	--	--
CNVR_2406	chr4	90227469	90256212	0::1	0(0, Inf)	0.990884	0::1	0(0, Inf)	0.990884	0::0	--	--
CNVR_3777	chr6	131615143	131706658	1::0	--	0.99089	0::0	--	NA	1::0	--	0.99089
CNVR_8176	chr18	63104519	63207874	1::0	--	0.990892	1::0	--	0.990892	0::0	--	--
CNVR_2873	chr5	49835845	49919339	0::1	0(0, Inf)	0.990893	0::1	0(0, Inf)	0.990893	0::0	--	--
CNVR_1059	chr2	101778304	101835502	1::0	--	0.990909	1::0	--	0.990909	0::0	--	--
CNVR_6134	chr12	5957144	6047361	1::0	--	0.990909	0::0	--	NA	1::0	--	0.990909
CNVR_165	chr1	58079143	58120490	1::0	--	0.990909	1::0	--	0.990909	0::0	--	--
CNVR_6958	chr14	55946617	56023823	1::0	--	0.99091	0::0	--	NA	1::0	--	0.99091
CNVR_6960	chr14	56319951	56371175	1::0	--	0.99091	0::0	--	NA	1::0	--	0.99091
CNVR_6990	chr14	66354606	66418033	1::0	--	0.99091	0::0	--	NA	1::0	--	0.99091
CNVR_5158	chr9	123050797	123136156	0::1	0(0, Inf)	0.990914	0::0	--	NA	0::1	0(0, Inf)	0.990914
CNVR_6647	chr13	47469940	47548022	0::1	0(0, Inf)	0.990917	0::1	0(0, Inf)	0.990917	0::0	--	--
CNVR_4457	chr8	18601063	18645309	0::1	0(0, Inf)	0.990922	0::1	0(0, Inf)	0.990922	0::0	--	--
CNVR_2231	chr4	23288742	23462731	8::7	0.99(0.35, 2.85)	0.990924	8::7	0.99(0.35, 2.85)	0.990924	0::0	--	--
CNVR_1374	chr2	206165386	206236441	0::1	0(0, Inf)	0.990924	0::1	0(0, Inf)	0.990924	0::0	--	--
CNVR_5644	chr10	126007164	126157447	2::0	--	0.990924	1::0	--	NA	1::0	--	0.990924
CNVR_1405	chr2	215514980	215546305	0::1	0(0, Inf)	0.990928	0::1	0(0, Inf)	0.990928	0::0	--	--
CNVR_4512	chr8	32190881	32277172	1::0	--	0.990933	0::0	--	NA	1::0	--	0.990933
CNVR_4605	chr8	66324089	66499227	1::0	--	0.990933	0::0	--	NA	1::0	--	0.990933
CNVR_3811	chr6	143027337	143058409	1::0	--	0.990935	1::0	--	0.990935	0::0	--	--
CNVR_2838	chr5	34042757	34123934	1::0	--	0.990936	1::0	--	0.990936	0::0	--	--
CNVR_1295	chr2	179755353	179839889	0::1	0(0, Inf)	0.990936	0::1	0(0, Inf)	0.990936	0::0	--	--
CNVR_5622	chr10	122863793	122875879	1::0	--	0.990939	1::0	--	0.990939	0::0	--	--
CNVR_7778	chr17	35508350	35546466	1::0	--	0.990939	1::0	--	0.990939	0::0	--	--
CNVR_104	chr1	35085870	35185846	1::0	--	0.99094	0::0	--	NA	1::0	--	0.99094
CNVR_3718	chr6	116355188	116458099	0::1	0(0, Inf)	0.990944	0::1	0(0, Inf)	0.990944	0::0	--	--
CNVR_3280	chr5	173957118	174008420	1::0	--	0.990944	0::0	--	NA	1::0	--	0.990944
CNVR_2776	chr5	14024415	14052452	0::1	0(0, Inf)	0.990949	0::0	--	NA	0::1	0(0, Inf)	0.990949
CNVR_2594	chr4	148940093	149025407	0::1	0(0, Inf)	0.990951	0::0	--	NA	0::1	0(0, Inf)	0.990951
CNVR_1393	chr2	211210554	211387773	0::1	0(0, Inf)	0.990954	0::0	--	NA	0::1	0(0, Inf)	0.990954
CNVR_202	chr1	71000405	71018987	0::1	0(0, Inf)	0.990961	0::1	0(0, Inf)	0.990961	0::0	--	--
CNVR_3617	chr6	83881077	84005868	1::0	--	0.990971	1::0	--	0.990971	0::0	--	--
CNVR_2204	chr4	15879317	15915655	1::0	--	0.990975	0::0	--	NA	1::0	--	0.990975
CNVR_1272	chr2	174308234	174319386	1::1	0(0, Inf)	0.990978	1::1	0(0, Inf)	0.990978	0::0	--	--
CNVR_6476	chr12	114751549	114758731	1::0	--	0.990982	1::0	--	0.990982	0::0	--	--
CNVR_1436	chr2	222228975	222308845	0::1	0(0, Inf)	0.990994	0::1	0(0, Inf)	0.990994	0::0	--	--
CNVR_2519	chr4	121830057	121904226	0::1	0(0, Inf)	0.990994	0::1	0(0, Inf)	0.990994	0::0	--	--
CNVR_7353	chr15	84232366	84274947	0::1	0(0, Inf)	0.991	0::1	0(0, Inf)	0.991	0::0	--	--
CNVR_2801	chr5	22591057	22730469	1::0	--	0.991001	1::0	--	0.991001	0::0	--	--
CNVR_8103	chr18	42428724	42455653	0::1	0(0, Inf)	0.991005	0::0	--	NA	0::1	0(0, Inf)	0.991005
CNVR_6615	chr13	34810223	34935718	0::1	0(0, Inf)	0.991009	0::1	0(0, Inf)	0.991009	0::0	--	--
CNVR_5400	chr10	53679060	53795303	0::1	0(0, Inf)	0.991013	0::0	--	NA	0::1	0(0, Inf)	0.991013
CNVR_6223	chr12	32317997	32358818	0::1	0(0, Inf)	0.991013	0::0	--	NA	0::1	0(0, Inf)	0.991013
CNVR_6245	chr12	45057396	45171343	0::1	0(0, Inf)	0.991013	0::0	--	NA	0::1	0(0, Inf)	0.991013
CNVR_6340	chr12	70082357	70304861	0::1	0(0, Inf)	0.991013	0::0	--	NA	0::1	0(0, Inf)	0.991013
CNVR_6368	chr12	81310652	81369060	0::1	0(0, Inf)	0.991013	0::0	--	NA	0::1	0(0, Inf)	0.991013
CNVR_6419	chr12	97433191	97577948	0::1	0(0, Inf)	0.991013	0::0	--	NA	0::1	0(0, Inf)	0.991013
CNVR_6459	chr12	109833146	109939642	0::1	0(0, Inf)	0.991013	0::0	--	NA	0::1	0(0, Inf)	0.991013
CNVR_6511	chr12	118261288	118295925	0::1	0(0, Inf)	0.991013	0::0	--	NA	0::1	0(0, Inf)	0.991013
CNVR_6518	chr12	119814930	119889535	0::1	0(0, Inf)	0.991013	0::0	--	NA	0::1	0(0, Inf)	0.991013
CNVR_6535	chr12	126557203	126658670	0::1	0(0, Inf)	0.991013	0::0	--	NA	0::1	0(0, Inf)	0.991013
CNVR_6552	chr12	130473914	130508362	0::1	0(0, Inf)	0.991013	0::0	--	NA	0::1	0(0, Inf)	0.991013
CNVR_3717	chr6	116143788	116310337	1::0	--	0.991017	1::0	--	0.991017	0::0	--	--
CNVR_8588	chr20	44417363	44469367	1::0	--	0.991017	1::0	--	0.991017	0::0	--	--
CNVR_4753	chr8	122156901	122247680	1::0	--	0.991017	0::0	--	NA	1::0	--	0.991017
CNVR_1404	chr2	215275609	215375132	0::1	0(0, Inf)	0.991019	0::0	--	NA	0::1	0(0, Inf)	0.991019
CNVR_3174	chr5	141910142	141946365	0::1	0(0, Inf)	0.991019	0::0	--	NA	0::1	0(0, Inf)	0.991019
CNVR_7936	chr17	75243943	75271788	0::1	0(0, Inf)	0.991023	0::0	--	NA	0::1	0(0, Inf)	0.991023
CNVR_1544	chr3	14804405	14942025	0::1	0(0, Inf)	0.991028	0::0	--	NA	0::1	0(0, Inf)	0.991028
CNVR_7734	chr17	14609956	14701404	1::0	--	0.991029	0::0	--	NA	1::0	--	0.991029
CNVR_6827	chr13	109326104	109354213	0::1	0(0, Inf)	0.991032	0::0	--	NA	0::1	0(0, Inf)	0.991032
CNVR_2611	chr4	154376222	154469215	0::1	0(0, Inf)	0.991034	0::0	--	NA	0::1	0(0, Inf)	0.991034
CNVR_2654	chr4	169474972	169670531	0::1	0(0, Inf)	0.991034	0::0	--	NA	0::1	0(0, Inf)	0.991034
CNVR_2668	chr4	174530652	174656807	0::1	0(0, Inf)	0.991034	0::0	--	NA	0::1	0(0, Inf)	0.991034
CNVR_2703	chr4	182868840	182973238	0::1	0(0, Inf)	0.991034	0::0	--	NA	0::1	0(0, Inf)	0.991034
CNVR_4961	chr9	72047599	72273899	0::1	0(0, Inf)	0.991034	0::0	--	NA	0::1	0(0, Inf)	0.991034
CNVR_4993	chr9	81745871	81811032	0::1	0(0, Inf)	0.991034	0::0	--	NA	0::1	0(0, Inf)	0.991034
CNVR_5010	chr9	88766713	88859145	0::1	0(0, Inf)	0.991034	0::0	--	NA	0::1	0(0, Inf)	0.991034
CNVR_5012	chr9	89269261	89429898	0::1	0(0, Inf)	0.991034	0::0	--	NA	0::1	0(0, Inf)	0.991034
CNVR_5054	chr9	101126504	101147504	0::1	0(0, Inf)	0.991034	0::0	--	NA	0::1	0(0, Inf)	0.991034
CNVR_5089	chr9	110635349	110658116	0::1	0(0, Inf)	0.991034	0::0	--	NA	0::1	0(0, Inf)	0.991034
CNVR_5103	chr9	111255672	111278649	0::1	0(0, Inf)	0.991034	0::0	--	NA	0::1	0(0, Inf)	0.991034
CNVR_5106	chr9	111400131	111410158	0::1	0(0, Inf)	0.991034	0::0	--	NA	0::1	0(0, Inf)	0.991034
CNVR_5121	chr9	113103292	113133742	0::1	0(0, Inf)	0.991034	0::0	--	NA	0::1	0(0, Inf)	0.991034
CNVR_5132	chr9	116659485	116780466	0::1	0(0, Inf)	0.991034	0::0	--	NA	0::1	0(0, Inf)	0.991034
CNVR_5150	chr9	120632054	120732126	0::1	0(0, Inf)	0.991034	0::0	--	NA	0::1	0(0, Inf)	0.991034
CNVR_5171	chr9	124949046	125007894	0::1	0(0, Inf)	0.991034	0::0	--	NA	0::1	0(0, Inf)	0.991034
CNVR_5205	chr9	135431295	135493387	0::1	0(0, Inf)	0.991034	0::0	--	NA	0::1	0(0, Inf)	0.991034
CNVR_6118	chr12	4147472	4158955	0::1	0(0, Inf)	0.991034	0::0	--	NA	0::1	0(0, Inf)	0.991034
CNVR_6186	chr12	23155705	23253589	0::1	0(0, Inf)	0.991034	0::0	--	NA	0::1	0(0, Inf)	0.991034
CNVR_6201	chr12	26755332	26880353	0::1	0(0, Inf)	0.991034	0::0	--	NA	0::1	0(0, Inf)	0.991034
CNVR_8833	chr22	31853008	31892122	0::1	0(0, Inf)	0.991034	0::0	--	NA	0::1	0(0, Inf)	0.991034
CNVR_3503	chr6	40197201	40327097	0::1	0(0, Inf)	0.991034	0::1	0(0, Inf)	0.991034	0::0	--	--
CNVR_1033	chr2	85283713	85321747	0::1	0(0, Inf)	0.991041	0::1	0(0, Inf)	0.991041	0::0	--	--
CNVR_273	chr1	98727701	98808761	0::1	0(0, Inf)	0.991047	0::1	0(0, Inf)	0.991047	0::0	--	--
CNVR_1725	chr3	63611223	63631999	1::0	--	0.991058	0::0	--	NA	1::0	--	0.991058
CNVR_6443	chr12	105852003	105917766	1::1	0(0, Inf)	0.991058	0::1	0(0, Inf)	0.991058	1::0	--	--
CNVR_6801	chr13	102385637	102463195	1::0	--	0.99106	1::0	--	0.99106	0::0	--	--
CNVR_4023	chr7	28398460	28416418	0::1	0(0, Inf)	0.991061	0::0	--	NA	0::1	0(0, Inf)	0.991061
CNVR_4068	chr7	42991650	43057399	0::1	0(0, Inf)	0.991061	0::0	--	NA	0::1	0(0, Inf)	0.991061
CNVR_4084	chr7	47894326	47925332	0::1	0(0, Inf)	0.991061	0::0	--	NA	0::1	0(0, Inf)	0.991061
CNVR_8377	chr19	46724811	46807590	0::1	0(0, Inf)	0.991062	0::1	0(0, Inf)	0.991062	0::0	--	--
CNVR_8434	chr20	525817	549365	1::0	--	0.991063	0::0	--	NA	1::0	--	0.991063
CNVR_1872	chr3	111874304	112004517	0::1	0(0, Inf)	0.991064	0::1	0(0, Inf)	0.991064	0::0	--	--
CNVR_2488	chr4	112526682	112588954	0::1	0(0, Inf)	0.991064	0::1	0(0, Inf)	0.991064	0::0	--	--
CNVR_2285	chr4	42226924	42336313	0::1	0(0, Inf)	0.991066	0::1	0(0, Inf)	0.991066	0::0	--	--
CNVR_1693	chr3	54232741	54308103	1::0	--	0.991066	0::0	--	NA	1::0	--	0.991066
CNVR_7515	chr16	51903866	52050230	1::0	--	0.991071	0::0	--	NA	1::0	--	0.991071
CNVR_3191	chr5	146846799	146951713	0::1	0(0, Inf)	0.991071	0::0	--	NA	0::1	0(0, Inf)	0.991071
CNVR_7772	chr17	32759854	33003199	0::1	0(0, Inf)	0.991071	0::0	--	NA	0::1	0(0, Inf)	0.991071
CNVR_5330	chr10	25216806	25324820	0::1	0(0, Inf)	0.991071	0::1	0(0, Inf)	0.991071	0::0	--	--
CNVR_7960	chr18	195644	303532	1::0	--	0.991073	0::0	--	NA	1::0	--	0.991073
CNVR_8147	chr18	54622441	54704907	0::1	0(0, Inf)	0.991076	0::0	--	NA	0::1	0(0, Inf)	0.991076
CNVR_5339	chr10	27967566	28254488	0::1	0(0, Inf)	0.991077	0::0	--	NA	0::1	0(0, Inf)	0.991077
CNVR_3178	chr5	143382481	143479041	1::0	--	0.99108	0::0	--	NA	1::0	--	0.99108
CNVR_6486	chr12	115466266	115472890	1::0	--	0.99108	1::0	--	0.99108	0::0	--	--
CNVR_756	chr2	13691129	13729212	0::1	0(0, Inf)	0.991084	0::1	0(0, Inf)	0.991084	0::0	--	--
CNVR_5303	chr10	18240640	18299729	1::0	--	0.991085	1::0	--	0.991085	0::0	--	--
CNVR_245	chr1	88145779	88190038	0::1	0(0, Inf)	0.991086	0::1	0(0, Inf)	0.991086	0::0	--	--
CNVR_972	chr2	66953286	67077112	0::1	0(0, Inf)	0.991089	0::0	--	NA	0::1	0(0, Inf)	0.991089
CNVR_2011	chr3	155955485	156054739	0::1	0(0, Inf)	0.991089	0::1	0(0, Inf)	0.991089	0::0	--	--
CNVR_1878	chr3	113028150	113092240	0::1	0(0, Inf)	0.991094	0::1	0(0, Inf)	0.991094	0::0	--	--
CNVR_5758	chr11	29404798	29477080	1::0	--	0.991095	0::0	--	NA	1::0	--	0.991095
CNVR_707	chr1	245219054	245228887	0::2	0(0, Inf)	0.991097	0::0	--	NA	0::2	0(0, Inf)	0.991097
CNVR_8709	chr21	26764074	26855089	0::1	0(0, Inf)	0.991098	0::0	--	NA	0::1	0(0, Inf)	0.991098
CNVR_8759	chr21	41259866	41383469	0::1	0(0, Inf)	0.991098	0::0	--	NA	0::1	0(0, Inf)	0.991098
CNVR_2362	chr4	75526108	75619534	1::0	--	0.9911	1::0	--	0.9911	0::0	--	--
CNVR_3858	chr6	153341774	153357922	0::1	0(0, Inf)	0.991101	0::0	--	NA	0::1	0(0, Inf)	0.991101
CNVR_1471	chr2	235601064	235638699	0::1	0(0, Inf)	0.991101	0::1	0(0, Inf)	0.991101	0::0	--	--
CNVR_8546	chr20	33345835	33370006	0::1	0(0, Inf)	0.991103	0::1	0(0, Inf)	0.991103	0::0	--	--
CNVR_1052	chr2	98888391	99147873	1::0	--	0.991105	0::0	--	NA	1::0	--	0.991105
CNVR_3522	chr6	43789616	43855024	0::1	0(0, Inf)	0.991112	0::1	0(0, Inf)	0.991112	0::0	--	--
CNVR_6054	chr11	121074575	121112890	0::1	0(0, Inf)	0.991114	0::1	0(0, Inf)	0.991114	0::0	--	--
CNVR_1696	chr3	55033713	55079370	0::1	0(0, Inf)	0.991116	0::1	0(0, Inf)	0.991116	0::0	--	--
CNVR_2451	chr4	101250176	101494858	0::1	0(0, Inf)	0.991116	0::1	0(0, Inf)	0.991116	0::0	--	--
CNVR_2955	chr5	73293417	73409310	0::1	0(0, Inf)	0.991116	0::1	0(0, Inf)	0.991116	0::0	--	--
CNVR_3002	chr5	87738772	87877424	0::1	0(0, Inf)	0.991116	0::1	0(0, Inf)	0.991116	0::0	--	--
CNVR_7050	chr14	84699866	84840727	0::1	0(0, Inf)	0.991116	0::1	0(0, Inf)	0.991116	0::0	--	--
CNVR_3558	chr6	56202243	56281322	0::1	0(0, Inf)	0.991116	0::1	0(0, Inf)	0.991116	0::0	--	--
CNVR_7564	chr16	62131935	62218300	0::1	0(0, Inf)	0.991118	0::0	--	NA	0::1	0(0, Inf)	0.991118
CNVR_5286	chr10	13719970	13892299	0::1	0(0, Inf)	0.991119	0::0	--	NA	0::1	0(0, Inf)	0.991119
CNVR_4008	chr7	25157307	25207995	0::1	0(0, Inf)	0.991119	0::0	--	NA	0::1	0(0, Inf)	0.991119
CNVR_6327	chr12	65827996	66017507	0::1	0(0, Inf)	0.991124	0::1	0(0, Inf)	0.991124	0::0	--	--
CNVR_5642	chr10	125552151	125601308	0::1	0(0, Inf)	0.991126	0::1	0(0, Inf)	0.991126	0::0	--	--
CNVR_1099	chr2	119406458	119612265	0::1	0(0, Inf)	0.991128	0::0	--	NA	0::1	0(0, Inf)	0.991128
CNVR_6831	chr13	109846326	109879223	0::1	0(0, Inf)	0.991128	0::1	0(0, Inf)	0.991128	0::0	--	--
CNVR_6555	chr12	131069730	131162851	0::1	0(0, Inf)	0.991129	0::1	0(0, Inf)	0.991129	0::0	--	--
CNVR_6422	chr12	98075439	98125843	0::1	0(0, Inf)	0.991129	0::1	0(0, Inf)	0.991129	0::0	--	--
CNVR_3073	chr5	113762810	113925434	0::1	0(0, Inf)	0.991132	0::1	0(0, Inf)	0.991132	0::0	--	--
CNVR_6384	chr12	88658684	88755578	0::1	0(0, Inf)	0.991134	0::1	0(0, Inf)	0.991134	0::0	--	--
CNVR_1245	chr2	171233990	171266137	1::0	--	0.991134	0::0	--	NA	1::0	--	0.991134
CNVR_1383	chr2	208775856	208909333	1::0	--	0.991135	1::0	--	0.991135	0::0	--	--
CNVR_1588	chr3	27016055	27031929	0::1	0(0, Inf)	0.991137	0::1	0(0, Inf)	0.991137	0::0	--	--
CNVR_4803	chr8	130208039	130253827	0::1	0(0, Inf)	0.991137	0::1	0(0, Inf)	0.991137	0::0	--	--
CNVR_5581	chr10	113646690	113699502	0::1	0(0, Inf)	0.991137	0::1	0(0, Inf)	0.991137	0::0	--	--
CNVR_1472	chr2	235669217	235683122	0::1	0(0, Inf)	0.991141	0::0	--	NA	0::1	0(0, Inf)	0.991141
CNVR_3164	chr5	138715502	138855863	0::1	0(0, Inf)	0.991141	0::1	0(0, Inf)	0.991141	0::0	--	--
CNVR_1291	chr2	178781124	178912785	0::1	0(0, Inf)	0.991141	0::1	0(0, Inf)	0.991141	0::0	--	--
CNVR_6051	chr11	120488347	120521767	0::1	0(0, Inf)	0.991142	0::1	0(0, Inf)	0.991142	0::0	--	--
CNVR_6819	chr13	107921060	107983153	0::1	0(0, Inf)	0.991143	0::0	--	NA	0::1	0(0, Inf)	0.991143
CNVR_1030	chr2	84285913	84350016	1::0	--	0.991146	1::0	--	0.991146	0::0	--	--
CNVR_8562	chr20	38774289	38874084	0::1	0(0, Inf)	0.991149	0::0	--	NA	0::1	0(0, Inf)	0.991149
CNVR_388	chr1	160322763	160395905	1::0	--	0.99115	1::0	--	0.99115	0::0	--	--
CNVR_6031	chr11	115798610	115867673	0::1	0(0, Inf)	0.99115	0::1	0(0, Inf)	0.99115	0::0	--	--
CNVR_7250	chr15	56044189	56072935	0::1	0(0, Inf)	0.991154	0::1	0(0, Inf)	0.991154	0::0	--	--
CNVR_3259	chr5	167366815	167472593	0::1	0(0, Inf)	0.991154	0::1	0(0, Inf)	0.991154	0::0	--	--
CNVR_2826	chr5	30202820	30393125	0::1	0(0, Inf)	0.991156	0::1	0(0, Inf)	0.991156	0::0	--	--
CNVR_4754	chr8	122318550	122504924	0::1	0(0, Inf)	0.991157	0::1	0(0, Inf)	0.991157	0::0	--	--
CNVR_6039	chr11	117282800	117347948	0::1	0(0, Inf)	0.991157	0::0	--	NA	0::1	0(0, Inf)	0.991157
CNVR_951	chr2	62407717	62481484	0::1	0(0, Inf)	0.99116	0::1	0(0, Inf)	0.99116	0::0	--	--
CNVR_4082	chr7	47665372	47751800	0::1	0(0, Inf)	0.991164	0::0	--	NA	0::1	0(0, Inf)	0.991164
CNVR_4503	chr8	29736692	29755982	0::1	0(0, Inf)	0.991165	0::1	0(0, Inf)	0.991165	0::0	--	--
CNVR_7511	chr16	50000583	50051823	0::1	0(0, Inf)	0.991166	0::0	--	NA	0::1	0(0, Inf)	0.991166
CNVR_3898	chr6	164296955	164325493	0::1	0(0, Inf)	0.991168	0::1	0(0, Inf)	0.991168	0::0	--	--
CNVR_1450	chr2	229822600	229919775	0::1	0(0, Inf)	0.991169	0::0	--	NA	0::1	0(0, Inf)	0.991169
CNVR_1132	chr2	129832507	129868234	0::1	0(0, Inf)	0.991169	0::1	0(0, Inf)	0.991169	0::0	--	--
CNVR_206	chr1	71996090	72157135	0::1	0(0, Inf)	0.99117	0::1	0(0, Inf)	0.99117	0::0	--	--
CNVR_2037	chr3	167994250	168245831	0::1	0(0, Inf)	0.99117	0::1	0(0, Inf)	0.99117	0::0	--	--
CNVR_2844	chr5	36088903	36180511	0::1	0(0, Inf)	0.99117	0::1	0(0, Inf)	0.99117	0::0	--	--
CNVR_3018	chr5	93133722	93294658	0::1	0(0, Inf)	0.99117	0::1	0(0, Inf)	0.99117	0::0	--	--
CNVR_5752	chr11	26079373	26286805	0::1	0(0, Inf)	0.99117	0::1	0(0, Inf)	0.99117	0::0	--	--
CNVR_5889	chr11	74334655	74341711	0::1	0(0, Inf)	0.99117	0::1	0(0, Inf)	0.99117	0::0	--	--
CNVR_6391	chr12	90694931	90773614	0::1	0(0, Inf)	0.99117	0::1	0(0, Inf)	0.99117	0::0	--	--
CNVR_7177	chr15	36253923	36323764	0::1	0(0, Inf)	0.99117	0::1	0(0, Inf)	0.99117	0::0	--	--
CNVR_2980	chr5	80252534	80323369	0::1	0(0, Inf)	0.991171	0::0	--	NA	0::1	0(0, Inf)	0.991171
CNVR_1227	chr2	165769051	165834237	1::0	--	0.991172	0::0	--	NA	1::0	--	0.991172
CNVR_754	chr2	13081694	13122988	0::1	0(0, Inf)	0.991173	0::0	--	NA	0::1	0(0, Inf)	0.991173
CNVR_6451	chr12	108201718	108267652	0::1	0(0, Inf)	0.991175	0::0	--	NA	0::1	0(0, Inf)	0.991175
CNVR_1773	chr3	74191690	74234047	0::1	0(0, Inf)	0.991181	0::1	0(0, Inf)	0.991181	0::0	--	--
CNVR_2277	chr4	40345790	40360009	0::1	0(0, Inf)	0.991181	0::1	0(0, Inf)	0.991181	0::0	--	--
CNVR_4846	chr8	141762659	142008632	0::1	0(0, Inf)	0.991181	0::1	0(0, Inf)	0.991181	0::0	--	--
CNVR_1776	chr3	75051562	75179764	0::1	0(0, Inf)	0.991181	0::1	0(0, Inf)	0.991181	0::0	--	--
CNVR_7766	chr17	31715385	31759145	0::1	0(0, Inf)	0.991182	0::1	0(0, Inf)	0.991182	0::0	--	--
CNVR_4435	chr8	13177388	13196875	0::1	0(0, Inf)	0.991183	0::1	0(0, Inf)	0.991183	0::0	--	--
CNVR_2949	chr5	70679626	70762936	0::1	0(0, Inf)	0.991185	0::0	--	NA	0::1	0(0, Inf)	0.991185
CNVR_3634	chr6	89071574	89112818	1::0	--	0.991185	0::0	--	NA	1::0	--	0.991185
CNVR_1466	chr2	234183468	234247628	0::1	0(0, Inf)	0.991187	0::0	--	NA	0::1	0(0, Inf)	0.991187
CNVR_6075	chr11	128201150	128288401	1::0	--	0.991188	0::0	--	NA	1::0	--	0.991188
CNVR_2942	chr5	66799242	66917074	0::1	0(0, Inf)	0.991188	0::0	--	NA	0::1	0(0, Inf)	0.991188
CNVR_2964	chr5	75922504	75954223	0::1	0(0, Inf)	0.991188	0::0	--	NA	0::1	0(0, Inf)	0.991188
CNVR_2989	chr5	82837631	82889911	0::1	0(0, Inf)	0.991188	0::0	--	NA	0::1	0(0, Inf)	0.991188
CNVR_3007	chr5	89642239	89731014	0::1	0(0, Inf)	0.991188	0::0	--	NA	0::1	0(0, Inf)	0.991188
CNVR_3010	chr5	90188886	90263864	0::1	0(0, Inf)	0.991188	0::0	--	NA	0::1	0(0, Inf)	0.991188
CNVR_3023	chr5	95554891	95782352	0::1	0(0, Inf)	0.991188	0::0	--	NA	0::1	0(0, Inf)	0.991188
CNVR_3036	chr5	102044030	102149796	0::1	0(0, Inf)	0.991188	0::0	--	NA	0::1	0(0, Inf)	0.991188
CNVR_3048	chr5	106879808	106936966	0::1	0(0, Inf)	0.991188	0::0	--	NA	0::1	0(0, Inf)	0.991188
CNVR_3065	chr5	112366678	112464954	0::1	0(0, Inf)	0.991188	0::0	--	NA	0::1	0(0, Inf)	0.991188
CNVR_3082	chr5	116055123	116150017	0::1	0(0, Inf)	0.991188	0::0	--	NA	0::1	0(0, Inf)	0.991188
CNVR_3124	chr5	128093877	128150216	0::1	0(0, Inf)	0.991188	0::0	--	NA	0::1	0(0, Inf)	0.991188
CNVR_3186	chr5	145713164	145772646	0::1	0(0, Inf)	0.991188	0::0	--	NA	0::1	0(0, Inf)	0.991188
CNVR_3190	chr5	146676419	146775476	0::1	0(0, Inf)	0.991188	0::0	--	NA	0::1	0(0, Inf)	0.991188
CNVR_3209	chr5	153765462	153788340	0::1	0(0, Inf)	0.991188	0::0	--	NA	0::1	0(0, Inf)	0.991188
CNVR_3226	chr5	157991815	158031594	0::1	0(0, Inf)	0.991188	0::0	--	NA	0::1	0(0, Inf)	0.991188
CNVR_3257	chr5	166901459	166992761	0::1	0(0, Inf)	0.991188	0::0	--	NA	0::1	0(0, Inf)	0.991188
CNVR_3275	chr5	172975691	173002144	0::1	0(0, Inf)	0.991188	0::0	--	NA	0::1	0(0, Inf)	0.991188
CNVR_845	chr2	29438655	29455825	0::1	0(0, Inf)	0.99119	0::1	0(0, Inf)	0.99119	0::0	--	--
CNVR_1514	chr3	7523588	7599919	1::0	--	0.991192	0::0	--	NA	1::0	--	0.991192
CNVR_1940	chr3	129647645	129709648	1::0	--	0.991193	0::0	--	NA	1::0	--	0.991193
CNVR_687	chr1	239712161	239775818	0::1	0(0, Inf)	0.991195	0::1	0(0, Inf)	0.991195	0::0	--	--
CNVR_7325	chr15	76137715	76304643	0::1	0(0, Inf)	0.991195	0::1	0(0, Inf)	0.991195	0::0	--	--
CNVR_275	chr1	99166681	99230384	0::1	0(0, Inf)	0.991195	0::1	0(0, Inf)	0.991195	0::0	--	--
CNVR_3081	chr5	115910233	115947125	0::1	0(0, Inf)	0.991195	0::1	0(0, Inf)	0.991195	0::0	--	--
CNVR_3623	chr6	85225179	85364615	0::1	0(0, Inf)	0.991195	0::1	0(0, Inf)	0.991195	0::0	--	--
CNVR_4317	chr7	136057883	136176154	0::1	0(0, Inf)	0.991195	0::1	0(0, Inf)	0.991195	0::0	--	--
CNVR_8041	chr18	25211720	25291132	0::1	0(0, Inf)	0.991195	0::1	0(0, Inf)	0.991195	0::0	--	--
CNVR_8135	chr18	50205801	50311785	0::1	0(0, Inf)	0.991195	0::1	0(0, Inf)	0.991195	0::0	--	--
CNVR_8748	chr21	37865339	37920908	0::1	0(0, Inf)	0.991196	0::1	0(0, Inf)	0.991196	0::0	--	--
CNVR_5663	chr10	129664418	129730028	0::1	0(0, Inf)	0.991196	0::0	--	NA	0::1	0(0, Inf)	0.991196
CNVR_187	chr1	66352755	66549752	0::1	0(0, Inf)	0.991199	0::1	0(0, Inf)	0.991199	0::0	--	--
CNVR_1174	chr2	144382641	144450182	0::1	0(0, Inf)	0.991199	0::1	0(0, Inf)	0.991199	0::0	--	--
CNVR_1221	chr2	162952349	163025930	0::1	0(0, Inf)	0.991199	0::1	0(0, Inf)	0.991199	0::0	--	--
CNVR_1408	chr2	215797570	215927330	0::1	0(0, Inf)	0.991199	0::1	0(0, Inf)	0.991199	0::0	--	--
CNVR_1582	chr3	25133273	25233026	0::1	0(0, Inf)	0.991199	0::1	0(0, Inf)	0.991199	0::0	--	--
CNVR_1728	chr3	64036167	64060664	0::1	0(0, Inf)	0.991199	0::1	0(0, Inf)	0.991199	0::0	--	--
CNVR_1760	chr3	70097951	70268861	0::1	0(0, Inf)	0.991199	0::1	0(0, Inf)	0.991199	0::0	--	--
CNVR_2506	chr4	118532889	118587271	0::1	0(0, Inf)	0.991199	0::1	0(0, Inf)	0.991199	0::0	--	--
CNVR_2574	chr4	141891566	141985400	0::1	0(0, Inf)	0.991199	0::1	0(0, Inf)	0.991199	0::0	--	--
CNVR_2782	chr5	16231128	16289066	0::1	0(0, Inf)	0.991199	0::1	0(0, Inf)	0.991199	0::0	--	--
CNVR_3542	chr6	51579595	51688363	0::1	0(0, Inf)	0.991199	0::1	0(0, Inf)	0.991199	0::0	--	--
CNVR_3641	chr6	91902093	91957966	0::1	0(0, Inf)	0.991199	0::1	0(0, Inf)	0.991199	0::0	--	--
CNVR_3682	chr6	106091250	106159034	0::1	0(0, Inf)	0.991199	0::1	0(0, Inf)	0.991199	0::0	--	--
CNVR_4456	chr8	18431478	18486228	0::1	0(0, Inf)	0.991199	0::1	0(0, Inf)	0.991199	0::0	--	--
CNVR_5434	chr10	64260410	64270702	0::1	0(0, Inf)	0.991199	0::1	0(0, Inf)	0.991199	0::0	--	--
CNVR_6191	chr12	24305791	24341367	0::1	0(0, Inf)	0.991199	0::1	0(0, Inf)	0.991199	0::0	--	--
CNVR_8095	chr18	39109891	39229519	0::1	0(0, Inf)	0.991199	0::1	0(0, Inf)	0.991199	0::0	--	--
CNVR_8132	chr18	49553330	49765017	0::1	0(0, Inf)	0.991199	0::1	0(0, Inf)	0.991199	0::0	--	--
CNVR_8179	chr18	63510820	63522663	0::1	0(0, Inf)	0.991199	0::1	0(0, Inf)	0.991199	0::0	--	--
CNVR_1730	chr3	64329817	64351873	0::1	0(0, Inf)	0.9912	0::1	0(0, Inf)	0.9912	0::0	--	--
CNVR_7488	chr16	26547937	26584817	0::1	0(0, Inf)	0.991201	0::1	0(0, Inf)	0.991201	0::0	--	--
CNVR_1239	chr2	169779851	169787329	0::1	0(0, Inf)	0.991201	0::1	0(0, Inf)	0.991201	0::0	--	--
CNVR_5937	chr11	87361488	87405762	0::1	0(0, Inf)	0.991202	0::1	0(0, Inf)	0.991202	0::0	--	--
CNVR_4937	chr9	32492903	32555050	1::0	--	0.991203	0::0	--	NA	1::0	--	0.991203
CNVR_4939	chr9	33023833	33101839	1::0	--	0.991203	0::0	--	NA	1::0	--	0.991203
CNVR_266	chr1	95007918	95070042	0::1	0(0, Inf)	0.991207	0::1	0(0, Inf)	0.991207	0::0	--	--
CNVR_534	chr1	204534571	204547269	0::1	0(0, Inf)	0.991207	0::1	0(0, Inf)	0.991207	0::0	--	--
CNVR_1192	chr2	151711700	151736257	0::1	0(0, Inf)	0.991207	0::1	0(0, Inf)	0.991207	0::0	--	--
CNVR_1362	chr2	202278771	202317061	0::1	0(0, Inf)	0.991207	0::1	0(0, Inf)	0.991207	0::0	--	--
CNVR_1976	chr3	143528132	143690417	0::1	0(0, Inf)	0.991207	0::1	0(0, Inf)	0.991207	0::0	--	--
CNVR_2138	chr3	193180773	193303536	0::1	0(0, Inf)	0.991207	0::1	0(0, Inf)	0.991207	0::0	--	--
CNVR_2573	chr4	141652922	141784597	0::1	0(0, Inf)	0.991207	0::1	0(0, Inf)	0.991207	0::0	--	--
CNVR_3320	chr6	7497110	7552021	0::1	0(0, Inf)	0.991207	0::1	0(0, Inf)	0.991207	0::0	--	--
CNVR_3759	chr6	125475645	125524719	0::1	0(0, Inf)	0.991207	0::1	0(0, Inf)	0.991207	0::0	--	--
CNVR_4028	chr7	28991862	29034841	0::1	0(0, Inf)	0.991207	0::1	0(0, Inf)	0.991207	0::0	--	--
CNVR_4695	chr8	101706342	101817562	1::1	0(0, Inf)	0.991207	0::1	0(0, Inf)	0.991207	1::0	--	--
CNVR_5523	chr10	93284528	93378453	0::1	0(0, Inf)	0.991207	0::1	0(0, Inf)	0.991207	0::0	--	--
CNVR_5733	chr11	19096159	19145975	0::1	0(0, Inf)	0.991207	0::1	0(0, Inf)	0.991207	0::0	--	--
CNVR_6724	chr13	78072666	78163918	0::1	0(0, Inf)	0.991207	0::1	0(0, Inf)	0.991207	0::0	--	--
CNVR_7884	chr17	62211164	62274325	0::1	0(0, Inf)	0.991207	0::1	0(0, Inf)	0.991207	0::0	--	--
CNVR_7179	chr15	36520505	36541955	0::1	0(0, Inf)	0.991207	0::1	0(0, Inf)	0.991207	0::0	--	--
CNVR_4672	chr8	91130683	91205665	1::0	--	0.991212	1::0	--	0.991212	0::0	--	--
CNVR_2404	chr4	89816463	89933631	1::0	--	0.991213	1::0	--	0.991213	0::0	--	--
CNVR_4808	chr8	131477907	131550334	1::0	--	0.991214	0::0	--	NA	1::0	--	0.991214
CNVR_7579	chr16	65958720	66054666	1::0	--	0.991214	1::0	--	0.991214	0::0	--	--
CNVR_6568	chr13	22395049	22458536	0::1	0(0, Inf)	0.991214	0::1	0(0, Inf)	0.991214	0::0	--	--
CNVR_1266	chr2	173909208	173923138	0::1	0(0, Inf)	0.991215	0::1	0(0, Inf)	0.991215	0::0	--	--
CNVR_3471	chr6	34415439	34424739	0::1	0(0, Inf)	0.991217	0::1	0(0, Inf)	0.991217	0::0	--	--
CNVR_6631	chr13	40831950	40887751	1::0	--	0.991218	0::0	--	NA	1::0	--	0.991218
CNVR_846	chr2	29580031	29596360	0::1	0(0, Inf)	0.99122	0::1	0(0, Inf)	0.99122	0::0	--	--
CNVR_1287	chr2	177905511	177973620	0::1	0(0, Inf)	0.99122	0::0	--	NA	0::1	0(0, Inf)	0.99122
CNVR_1918	chr3	124645034	124692690	1::0	--	0.991223	0::0	--	NA	1::0	--	0.991223
CNVR_4481	chr8	25390913	25461648	0::1	0(0, Inf)	0.991227	0::1	0(0, Inf)	0.991227	0::0	--	--
CNVR_8801	chr22	27405358	27425366	0::1	0(0, Inf)	0.99123	0::0	--	NA	0::1	0(0, Inf)	0.99123
CNVR_8842	chr22	34356096	34469293	0::1	0(0, Inf)	0.99123	0::0	--	NA	0::1	0(0, Inf)	0.99123
CNVR_8879	chr22	45408177	45435203	0::1	0(0, Inf)	0.99123	0::0	--	NA	0::1	0(0, Inf)	0.99123
CNVR_1871	chr3	111547852	111809774	0::1	0(0, Inf)	0.991236	0::1	0(0, Inf)	0.991236	0::0	--	--
CNVR_6130	chr12	5061262	5191132	1::0	--	0.991237	0::0	--	NA	1::0	--	0.991237
CNVR_6527	chr12	122750366	122840954	0::1	0(0, Inf)	0.991239	0::1	0(0, Inf)	0.991239	0::0	--	--
CNVR_7481	chr16	24330912	24359044	0::1	0(0, Inf)	0.991239	0::0	--	NA	0::1	0(0, Inf)	0.991239
CNVR_816	chr2	24807511	24967092	30::23	1(0.57, 1.78)	0.991239	30::22	1.05(0.59, 1.87)	0.875253	0::1	0(0, Inf)	0.99148
CNVR_168	chr1	59330763	59379044	0::1	0(0, Inf)	0.99124	0::1	0(0, Inf)	0.99124	0::0	--	--
CNVR_7121	chr14	102534561	102564057	0::1	0(0, Inf)	0.99124	0::1	0(0, Inf)	0.99124	0::0	--	--
CNVR_728	chr2	4659821	4943821	0::1	0(0, Inf)	0.991241	0::1	0(0, Inf)	0.991241	0::0	--	--
CNVR_2058	chr3	171071204	171302010	0::1	0(0, Inf)	0.991243	0::0	--	NA	0::1	0(0, Inf)	0.991243
CNVR_8209	chr18	73056278	73107146	0::1	0(0, Inf)	0.991245	0::1	0(0, Inf)	0.991245	0::0	--	--
CNVR_8080	chr18	32407987	32519273	0::1	0(0, Inf)	0.991247	0::1	0(0, Inf)	0.991247	0::0	--	--
CNVR_5780	chr11	37213421	37367187	1::0	--	0.991249	0::0	--	NA	1::0	--	0.991249
CNVR_5251	chr10	8203475	8220269	0::1	0(0, Inf)	0.991249	0::1	0(0, Inf)	0.991249	0::0	--	--
CNVR_1973	chr3	142991989	143090004	0::1	0(0, Inf)	0.99125	0::0	--	NA	0::1	0(0, Inf)	0.99125
CNVR_568	chr1	211107378	211218817	0::1	0(0, Inf)	0.991251	0::0	--	NA	0::1	0(0, Inf)	0.991251
CNVR_2222	chr4	20962038	21012491	0::1	0(0, Inf)	0.991251	0::1	0(0, Inf)	0.991251	0::0	--	--
CNVR_2523	chr4	122825566	122878372	0::1	0(0, Inf)	0.991251	0::1	0(0, Inf)	0.991251	0::0	--	--
CNVR_6826	chr13	108987817	109080277	0::1	0(0, Inf)	0.991252	0::0	--	NA	0::1	0(0, Inf)	0.991252
CNVR_394	chr1	162528505	162608769	1::0	--	0.991255	1::0	--	0.991255	0::0	--	--
CNVR_2136	chr3	192256095	192400758	0::1	0(0, Inf)	0.991256	0::1	0(0, Inf)	0.991256	0::0	--	--
CNVR_1073	chr2	108140880	108216621	0::1	0(0, Inf)	0.991257	0::1	0(0, Inf)	0.991257	0::0	--	--
CNVR_2797	chr5	20635932	20786583	0::1	0(0, Inf)	0.99126	0::1	0(0, Inf)	0.99126	0::0	--	--
CNVR_6341	chr12	70361633	70498604	1::1	0(0, Inf)	0.991261	0::0	--	NA	1::1	0(0, Inf)	0.991261
CNVR_2325	chr4	62626565	62716211	0::1	0(0, Inf)	0.991262	0::1	0(0, Inf)	0.991262	0::0	--	--
CNVR_1609	chr3	29088999	29201461	0::1	0(0, Inf)	0.991262	0::1	0(0, Inf)	0.991262	0::0	--	--
CNVR_1642	chr3	37800423	37914923	1::0	--	0.991263	0::0	--	NA	1::0	--	0.991263
CNVR_7591	chr16	69929137	69975919	0::1	0(0, Inf)	0.991263	0::0	--	NA	0::1	0(0, Inf)	0.991263
CNVR_5892	chr11	74612876	74654743	0::1	0(0, Inf)	0.991263	0::1	0(0, Inf)	0.991263	0::0	--	--
CNVR_3230	chr5	158267423	158282327	1::0	--	0.991263	1::0	--	0.991263	0::0	--	--
CNVR_2052	chr3	170312609	170323056	0::1	0(0, Inf)	0.991264	0::1	0(0, Inf)	0.991264	0::0	--	--
CNVR_1764	chr3	71153110	71199025	0::1	0(0, Inf)	0.991265	0::1	0(0, Inf)	0.991265	0::0	--	--
CNVR_2256	chr4	32051793	32190555	0::1	0(0, Inf)	0.991265	0::1	0(0, Inf)	0.991265	0::0	--	--
CNVR_3198	chr5	148672506	148756531	0::1	0(0, Inf)	0.991265	0::1	0(0, Inf)	0.991265	0::0	--	--
CNVR_4950	chr9	36746304	36798743	0::1	0(0, Inf)	0.991265	0::0	--	NA	0::1	0(0, Inf)	0.991265
CNVR_1146	chr2	136462661	136557320	0::1	0(0, Inf)	0.991266	0::0	--	NA	0::1	0(0, Inf)	0.991266
CNVR_5805	chr11	45343932	45635831	0::1	0(0, Inf)	0.991266	0::0	--	NA	0::1	0(0, Inf)	0.991266
CNVR_1827	chr3	94005246	94141591	1::0	--	0.991266	1::0	--	0.991266	0::0	--	--
CNVR_6322	chr12	64347029	64486286	1::0	--	0.991266	1::0	--	0.991266	0::0	--	--
CNVR_6582	chr13	26831717	26966370	0::1	0(0, Inf)	0.991267	0::1	0(0, Inf)	0.991267	0::0	--	--
CNVR_2272	chr4	39194767	39286767	0::1	0(0, Inf)	0.991267	0::1	0(0, Inf)	0.991267	0::0	--	--
CNVR_4108	chr7	56062342	56118294	0::1	0(0, Inf)	0.991268	0::1	0(0, Inf)	0.991268	0::0	--	--
CNVR_6024	chr11	113807607	113846007	0::1	0(0, Inf)	0.991268	0::1	0(0, Inf)	0.991268	0::0	--	--
CNVR_5294	chr10	15395181	15498464	0::1	0(0, Inf)	0.991268	0::0	--	NA	0::1	0(0, Inf)	0.991268
CNVR_256	chr1	91537096	91554581	0::1	0(0, Inf)	0.991269	0::1	0(0, Inf)	0.991269	0::0	--	--
CNVR_7879	chr17	60541704	60669333	0::1	0(0, Inf)	0.991269	0::1	0(0, Inf)	0.991269	0::0	--	--
CNVR_3265	chr5	169996127	170036026	0::1	0(0, Inf)	0.99127	0::0	--	NA	0::1	0(0, Inf)	0.99127
CNVR_3897	chr6	164023708	164097102	0::1	0(0, Inf)	0.991271	0::1	0(0, Inf)	0.991271	0::0	--	--
CNVR_39	chr1	13914909	14033342	0::1	0(0, Inf)	0.991272	0::0	--	NA	0::1	0(0, Inf)	0.991272
CNVR_6193	chr12	24654276	24798176	1::0	--	0.991273	0::0	--	NA	1::0	--	0.991273
CNVR_6569	chr13	22553962	22600936	0::1	0(0, Inf)	0.991273	0::1	0(0, Inf)	0.991273	0::0	--	--
CNVR_1093	chr2	116801679	116980642	0::1	0(0, Inf)	0.991273	0::1	0(0, Inf)	0.991273	0::0	--	--
CNVR_3350	chr6	16381844	16433224	1::0	--	0.991274	1::0	--	0.991274	0::0	--	--
CNVR_1193	chr2	151832511	152047606	0::1	0(0, Inf)	0.991281	0::1	0(0, Inf)	0.991281	0::0	--	--
CNVR_7348	chr15	82216173	82245777	1::0	--	0.991281	0::0	--	NA	1::0	--	0.991281
CNVR_2567	chr4	139555770	139585282	0::1	0(0, Inf)	0.991281	0::1	0(0, Inf)	0.991281	0::0	--	--
CNVR_4048	chr7	35766263	35860230	0::1	0(0, Inf)	0.991283	0::1	0(0, Inf)	0.991283	0::0	--	--
CNVR_5551	chr10	102964604	103054983	0::1	0(0, Inf)	0.991284	0::0	--	NA	0::1	0(0, Inf)	0.991284
CNVR_2977	chr5	79249092	79348760	0::1	0(0, Inf)	0.991284	0::0	--	NA	0::1	0(0, Inf)	0.991284
CNVR_3713	chr6	114778085	114943073	0::1	0(0, Inf)	0.991285	0::1	0(0, Inf)	0.991285	0::0	--	--
CNVR_7906	chr17	68731219	68765082	0::1	0(0, Inf)	0.991286	0::1	0(0, Inf)	0.991286	0::0	--	--
CNVR_2340	chr4	68141131	68199484	0::1	0(0, Inf)	0.991286	0::1	0(0, Inf)	0.991286	0::0	--	--
CNVR_5931	chr11	85091127	85253852	1::0	--	0.991287	1::0	--	0.991287	0::0	--	--
CNVR_8410	chr19	54505171	54515416	0::1	0(0, Inf)	0.991288	0::1	0(0, Inf)	0.991288	0::0	--	--
CNVR_1811	chr3	86936450	86962085	0::1	0(0, Inf)	0.991291	0::1	0(0, Inf)	0.991291	0::0	--	--
CNVR_5404	chr10	54243993	54385383	0::1	0(0, Inf)	0.991291	0::1	0(0, Inf)	0.991291	0::0	--	--
CNVR_4990	chr9	81331339	81452868	0::1	0(0, Inf)	0.991291	0::0	--	NA	0::1	0(0, Inf)	0.991291
CNVR_1250	chr2	172495507	172519026	1::0	--	0.991291	0::0	--	NA	1::0	--	0.991291
CNVR_3989	chr7	21051137	21061361	0::1	0(0, Inf)	0.991294	0::1	0(0, Inf)	0.991294	0::0	--	--
CNVR_4003	chr7	24035127	24119661	0::1	0(0, Inf)	0.991295	0::0	--	NA	0::1	0(0, Inf)	0.991295
CNVR_1700	chr3	56675612	56737198	1::0	--	0.991295	1::0	--	0.991295	0::0	--	--
CNVR_4470	chr8	22761463	22797598	0::1	0(0, Inf)	0.991297	0::1	0(0, Inf)	0.991297	0::0	--	--
CNVR_3211	chr5	154419925	154479310	0::1	0(0, Inf)	0.991298	0::0	--	NA	0::1	0(0, Inf)	0.991298
CNVR_1346	chr2	197583379	197804987	0::1	0(0, Inf)	0.991299	0::1	0(0, Inf)	0.991299	0::0	--	--
CNVR_731	chr2	6152005	6215500	0::1	0(0, Inf)	0.991304	0::1	0(0, Inf)	0.991304	0::0	--	--
CNVR_4311	chr7	131845112	131887030	0::1	0(0, Inf)	0.991305	0::1	0(0, Inf)	0.991305	0::0	--	--
CNVR_7776	chr17	35116251	35141463	0::1	0(0, Inf)	0.991305	0::1	0(0, Inf)	0.991305	0::0	--	--
CNVR_3462	chr6	33746153	33767728	1::0	--	0.991305	1::0	--	0.991305	0::0	--	--
CNVR_4814	chr8	133507756	133549400	1::0	--	0.991305	0::0	--	NA	1::0	--	0.991305
CNVR_4827	chr8	136005606	136055421	1::0	--	0.991305	0::0	--	NA	1::0	--	0.991305
CNVR_5305	chr10	18438002	18470154	0::1	0(0, Inf)	0.991307	0::1	0(0, Inf)	0.991307	0::0	--	--
CNVR_8222	chr18	75982660	76005599	1::0	--	0.991307	1::0	--	0.991307	0::0	--	--
CNVR_5473	chr10	77646553	77690755	0::1	0(0, Inf)	0.991307	0::0	--	NA	0::1	0(0, Inf)	0.991307
CNVR_971	chr2	66695321	66725830	0::1	0(0, Inf)	0.991307	0::1	0(0, Inf)	0.991307	0::0	--	--
CNVR_6835	chr13	110813532	110864397	0::1	0(0, Inf)	0.991308	0::1	0(0, Inf)	0.991308	0::0	--	--
CNVR_2307	chr4	56628525	56702996	0::1	0(0, Inf)	0.99131	0::1	0(0, Inf)	0.99131	0::0	--	--
CNVR_3767	chr6	128382870	128566322	0::1	0(0, Inf)	0.99131	0::1	0(0, Inf)	0.99131	0::0	--	--
CNVR_112	chr1	37581882	37809550	0::1	0(0, Inf)	0.99131	0::0	--	NA	0::1	0(0, Inf)	0.99131
CNVR_3901	chr6	164973867	165040374	0::1	0(0, Inf)	0.99131	0::0	--	NA	0::1	0(0, Inf)	0.99131
CNVR_1986	chr3	147181999	147276762	0::1	0(0, Inf)	0.991312	0::1	0(0, Inf)	0.991312	0::0	--	--
CNVR_3569	chr6	65199887	65294439	0::1	0(0, Inf)	0.991312	0::1	0(0, Inf)	0.991312	0::0	--	--
CNVR_3648	chr6	93543673	93588688	1::0	--	0.991314	1::0	--	0.991314	0::0	--	--
CNVR_5900	chr11	76047793	76125447	0::1	0(0, Inf)	0.991316	0::0	--	NA	0::1	0(0, Inf)	0.991316
CNVR_5912	chr11	79053401	79104059	0::1	0(0, Inf)	0.991316	0::0	--	NA	0::1	0(0, Inf)	0.991316
CNVR_5915	chr11	79789210	79848655	0::1	0(0, Inf)	0.991316	0::0	--	NA	0::1	0(0, Inf)	0.991316
CNVR_5925	chr11	83326979	83455767	0::1	0(0, Inf)	0.991316	0::0	--	NA	0::1	0(0, Inf)	0.991316
CNVR_5939	chr11	87805266	87880054	0::1	0(0, Inf)	0.991316	0::0	--	NA	0::1	0(0, Inf)	0.991316
CNVR_5989	chr11	102847465	102887765	0::1	0(0, Inf)	0.991316	0::0	--	NA	0::1	0(0, Inf)	0.991316
CNVR_6040	chr11	117371563	117511788	0::1	0(0, Inf)	0.991316	0::0	--	NA	0::1	0(0, Inf)	0.991316
CNVR_6056	chr11	122110188	122178648	0::1	0(0, Inf)	0.991316	0::0	--	NA	0::1	0(0, Inf)	0.991316
CNVR_6068	chr11	125617317	125869967	0::1	0(0, Inf)	0.991316	0::0	--	NA	0::1	0(0, Inf)	0.991316
CNVR_4202	chr7	94925304	94927997	0::1	0(0, Inf)	0.991317	0::1	0(0, Inf)	0.991317	0::0	--	--
CNVR_2025	chr3	159592821	159635429	0::1	0(0, Inf)	0.991317	0::0	--	NA	0::1	0(0, Inf)	0.991317
CNVR_1512	chr3	7208213	7306242	0::1	0(0, Inf)	0.991317	0::0	--	NA	0::1	0(0, Inf)	0.991317
CNVR_2738	chr5	2353589	2355113	1::0	--	0.991319	1::0	--	0.991319	0::0	--	--
CNVR_5481	chr10	80414074	80426097	0::1	0(0, Inf)	0.991319	0::1	0(0, Inf)	0.991319	0::0	--	--
CNVR_182	chr1	64170526	64221189	1::0	--	0.99132	1::0	--	0.99132	0::0	--	--
CNVR_833	chr2	27258096	27384580	1::0	--	0.991321	1::0	--	0.991321	0::0	--	--
CNVR_3840	chr6	152067500	152084594	0::1	0(0, Inf)	0.991324	0::1	0(0, Inf)	0.991324	0::0	--	--
CNVR_6667	chr13	53266297	53340275	0::1	0(0, Inf)	0.991325	0::0	--	NA	0::1	0(0, Inf)	0.991325
CNVR_6021	chr11	113397655	113424043	1::0	--	0.991326	0::0	--	NA	1::0	--	0.991326
CNVR_6071	chr11	127290881	127360026	1::0	--	0.991326	0::0	--	NA	1::0	--	0.991326
CNVR_6096	chr11	133000260	133023742	1::0	--	0.991326	0::0	--	NA	1::0	--	0.991326
CNVR_4579	chr8	59403576	59420419	0::1	0(0, Inf)	0.991326	0::1	0(0, Inf)	0.991326	0::0	--	--
CNVR_4519	chr8	35275080	35412399	1::0	--	0.991326	0::0	--	NA	1::0	--	0.991326
CNVR_4510	chr8	31695111	31769116	0::1	0(0, Inf)	0.991328	0::0	--	NA	0::1	0(0, Inf)	0.991328
CNVR_5778	chr11	36712583	36825619	0::2	0(0, Inf)	0.991329	0::2	0(0, Inf)	0.991329	0::0	--	--
CNVR_8635	chr20	54672071	54763274	1::0	--	0.99133	1::0	--	0.99133	0::0	--	--
CNVR_6791	chr13	100232259	100393277	0::1	0(0, Inf)	0.991332	0::0	--	NA	0::1	0(0, Inf)	0.991332
CNVR_3454	chr6	32370587	32374897	0::1	0(0, Inf)	0.991336	0::1	0(0, Inf)	0.991336	0::0	--	--
CNVR_5126	chr9	114870301	114912753	0::1	0(0, Inf)	0.991336	0::1	0(0, Inf)	0.991336	0::0	--	--
CNVR_1183	chr2	148495285	148522590	0::1	0(0, Inf)	0.991339	0::1	0(0, Inf)	0.991339	0::0	--	--
CNVR_1188	chr2	150683374	150860474	0::1	0(0, Inf)	0.991345	0::1	0(0, Inf)	0.991345	0::0	--	--
CNVR_1249	chr2	172395221	172413019	0::1	0(0, Inf)	0.991346	0::0	--	NA	0::1	0(0, Inf)	0.991346
CNVR_194	chr1	68238855	68335625	1::0	--	0.991348	0::0	--	NA	1::0	--	0.991348
CNVR_221	chr1	77939418	78039217	1::0	--	0.991348	0::0	--	NA	1::0	--	0.991348
CNVR_227	chr1	81853327	81894486	1::0	--	0.991348	0::0	--	NA	1::0	--	0.991348
CNVR_395	chr1	162800207	162821292	1::0	--	0.991348	0::0	--	NA	1::0	--	0.991348
CNVR_399	chr1	164144117	164230384	1::0	--	0.991348	0::0	--	NA	1::0	--	0.991348
CNVR_401	chr1	164455310	164573865	1::0	--	0.991348	0::0	--	NA	1::0	--	0.991348
CNVR_422	chr1	170642899	170773032	1::0	--	0.991348	0::0	--	NA	1::0	--	0.991348
CNVR_635	chr1	227118687	227176512	1::0	--	0.991348	0::0	--	NA	1::0	--	0.991348
CNVR_643	chr1	229746019	229835414	1::0	--	0.991348	0::0	--	NA	1::0	--	0.991348
CNVR_41	chr1	14487284	14509335	0::1	0(0, Inf)	0.991348	0::1	0(0, Inf)	0.991348	0::0	--	--
CNVR_625	chr1	223424645	223486422	0::1	0(0, Inf)	0.99135	0::1	0(0, Inf)	0.99135	0::0	--	--
CNVR_1732	chr3	64629904	64654630	0::1	0(0, Inf)	0.99135	0::1	0(0, Inf)	0.99135	0::0	--	--
CNVR_1839	chr3	98219089	98268723	0::1	0(0, Inf)	0.99135	0::1	0(0, Inf)	0.99135	0::0	--	--
CNVR_4583	chr8	59881145	59938579	0::1	0(0, Inf)	0.99135	0::1	0(0, Inf)	0.99135	0::0	--	--
CNVR_4823	chr8	135129799	135172797	0::1	0(0, Inf)	0.99135	0::1	0(0, Inf)	0.99135	0::0	--	--
CNVR_2268	chr4	37990581	38137851	0::1	0(0, Inf)	0.99135	0::0	--	NA	0::1	0(0, Inf)	0.99135
CNVR_999	chr2	76112863	76163171	0::1	0(0, Inf)	0.991351	0::1	0(0, Inf)	0.991351	0::0	--	--
CNVR_1211	chr2	158717966	158813399	1::0	--	0.991355	0::0	--	NA	1::0	--	0.991355
CNVR_5624	chr10	122967526	122987127	0::1	0(0, Inf)	0.991356	0::1	0(0, Inf)	0.991356	0::0	--	--
CNVR_623	chr1	222701515	222837595	0::1	0(0, Inf)	0.991356	0::1	0(0, Inf)	0.991356	0::0	--	--
CNVR_3780	chr6	132228577	132324604	1::0	--	0.991357	0::0	--	NA	1::0	--	0.991357
CNVR_5090	chr9	110668878	110690865	1::0	--	0.991363	1::0	--	0.991363	0::0	--	--
CNVR_4436	chr8	13225812	13251759	0::1	0(0, Inf)	0.991366	0::1	0(0, Inf)	0.991366	0::0	--	--
CNVR_4371	chr7	154057993	154083326	1::1	--	0.991366	1::0	--	0.991366	0::1	--	--
CNVR_2524	chr4	123001769	123028620	1::0	--	0.991367	1::0	--	0.991367	0::0	--	--
CNVR_3803	chr6	139963957	140038918	1::0	--	0.991367	0::0	--	NA	1::0	--	0.991367
CNVR_682	chr1	238595161	238645292	0::1	0(0, Inf)	0.991368	0::1	0(0, Inf)	0.991368	0::0	--	--
CNVR_4005	chr7	24549526	24578964	0::1	0(0, Inf)	0.991371	0::1	0(0, Inf)	0.991371	0::0	--	--
CNVR_1532	chr3	11406721	11521869	1::0	--	0.991371	1::0	--	0.991371	0::0	--	--
CNVR_1929	chr3	127459754	127540212	0::1	0(0, Inf)	0.991372	0::1	0(0, Inf)	0.991372	0::0	--	--
CNVR_6939	chr14	52104569	52171823	0::1	0(0, Inf)	0.991372	0::1	0(0, Inf)	0.991372	0::0	--	--
CNVR_8837	chr22	33279237	33411447	0::1	0(0, Inf)	0.991374	0::0	--	NA	0::1	0(0, Inf)	0.991374
CNVR_596	chr1	218292715	218337200	0::1	0(0, Inf)	0.991374	0::1	0(0, Inf)	0.991374	0::0	--	--
CNVR_787	chr2	19847956	19876784	1::0	--	0.991374	1::0	--	0.991374	0::0	--	--
CNVR_1191	chr2	151494381	151547453	0::1	0(0, Inf)	0.991375	0::1	0(0, Inf)	0.991375	0::0	--	--
CNVR_2043	chr3	169203349	169213914	1::0	--	0.991379	1::0	--	0.991379	0::0	--	--
CNVR_7107	chr14	99216959	99268958	0::1	0(0, Inf)	0.991379	0::0	--	NA	0::1	0(0, Inf)	0.991379
CNVR_5058	chr9	103848006	103878208	0::1	0(0, Inf)	0.99138	0::1	0(0, Inf)	0.99138	0::0	--	--
CNVR_1110	chr2	121662366	121670670	0::1	0(0, Inf)	0.991382	0::1	0(0, Inf)	0.991382	0::0	--	--
CNVR_7899	chr17	66585822	66640076	1::0	--	0.991383	1::0	--	0.991383	0::0	--	--
CNVR_1989	chr3	147888040	148137780	0::1	0(0, Inf)	0.991384	0::0	--	NA	0::1	0(0, Inf)	0.991384
CNVR_6390	chr12	90380389	90500121	0::1	0(0, Inf)	0.991384	0::1	0(0, Inf)	0.991384	0::0	--	--
CNVR_281	chr1	101111615	101200101	0::1	0(0, Inf)	0.991384	0::1	0(0, Inf)	0.991384	0::0	--	--
CNVR_1306	chr2	183026500	183092727	0::1	0(0, Inf)	0.991384	0::1	0(0, Inf)	0.991384	0::0	--	--
CNVR_3714	chr6	114979016	115170046	0::1	0(0, Inf)	0.991384	0::1	0(0, Inf)	0.991384	0::0	--	--
CNVR_7536	chr16	53977803	53988170	0::1	0(0, Inf)	0.991384	0::1	0(0, Inf)	0.991384	0::0	--	--
CNVR_7725	chr17	12031109	12172569	0::1	0(0, Inf)	0.991384	0::0	--	NA	0::1	0(0, Inf)	0.991384
CNVR_1661	chr3	42436444	42497915	0::1	0(0, Inf)	0.991386	0::1	0(0, Inf)	0.991386	0::0	--	--
CNVR_3058	chr5	110579035	110655408	0::1	0(0, Inf)	0.991388	0::1	0(0, Inf)	0.991388	0::0	--	--
CNVR_5728	chr11	18089323	18140399	0::1	0(0, Inf)	0.99139	0::0	--	NA	0::1	0(0, Inf)	0.99139
CNVR_5897	chr11	75421115	75492204	1::0	--	0.991391	0::0	--	NA	1::0	--	0.991391
CNVR_675	chr1	237035628	237040509	1::0	--	0.991392	1::0	--	0.991392	0::0	--	--
CNVR_5390	chr10	50160598	50278535	0::1	0(0, Inf)	0.991392	0::1	0(0, Inf)	0.991392	0::0	--	--
CNVR_1207	chr2	157141280	157322134	0::1	0(0, Inf)	0.991393	0::1	0(0, Inf)	0.991393	0::0	--	--
CNVR_2934	chr5	64387048	64467771	0::1	0(0, Inf)	0.991393	0::1	0(0, Inf)	0.991393	0::0	--	--
CNVR_3995	chr7	21558552	21869526	5::3	0.99(0.21, 4.68)	0.991395	2::3	0.59(0.09, 3.75)	0.575265	3::0	--	0.985678
CNVR_6268	chr12	50027247	50058729	0::1	0(0, Inf)	0.991396	0::1	0(0, Inf)	0.991396	0::0	--	--
CNVR_3130	chr5	130505761	130692046	1::0	--	0.991397	1::0	--	0.991397	0::0	--	--
CNVR_4539	chr8	41881155	41951323	1::0	--	0.991397	1::0	--	0.991397	0::0	--	--
CNVR_6059	chr11	123278984	123447714	0::1	0(0, Inf)	0.991398	0::0	--	NA	0::1	0(0, Inf)	0.991398
CNVR_4443	chr8	16748436	16804329	0::1	0(0, Inf)	0.991399	0::1	0(0, Inf)	0.991399	0::0	--	--
CNVR_4663	chr8	87060672	87166397	0::1	0(0, Inf)	0.991399	0::0	--	NA	0::1	0(0, Inf)	0.991399
CNVR_3899	chr6	164426165	164480972	0::1	0(0, Inf)	0.9914	0::0	--	NA	0::1	0(0, Inf)	0.9914
CNVR_1238	chr2	169642864	169718982	0::1	0(0, Inf)	0.991403	0::0	--	NA	0::1	0(0, Inf)	0.991403
CNVR_5233	chr10	3460334	3607899	0::1	0(0, Inf)	0.991403	0::1	0(0, Inf)	0.991403	0::0	--	--
CNVR_6065	chr11	124976515	124993188	0::1	0(0, Inf)	0.991406	0::1	0(0, Inf)	0.991406	0::0	--	--
CNVR_6388	chr12	89808805	89929893	0::1	0(0, Inf)	0.991406	0::1	0(0, Inf)	0.991406	0::0	--	--
CNVR_7768	chr17	32060122	32182392	0::1	0(0, Inf)	0.991408	0::0	--	NA	0::1	0(0, Inf)	0.991408
CNVR_3062	chr5	111538333	111676756	0::1	0(0, Inf)	0.991409	0::1	0(0, Inf)	0.991409	0::0	--	--
CNVR_2383	chr4	81996925	82096036	1::0	--	0.991411	1::0	--	0.991411	0::0	--	--
CNVR_4351	chr7	146814569	146945002	0::1	0(0, Inf)	0.991411	0::1	0(0, Inf)	0.991411	0::0	--	--
CNVR_8020	chr18	24033472	24059941	0::1	0(0, Inf)	0.991411	0::0	--	NA	0::1	0(0, Inf)	0.991411
CNVR_6834	chr13	110720314	110766615	0::1	0(0, Inf)	0.991412	0::1	0(0, Inf)	0.991412	0::0	--	--
CNVR_7864	chr17	53661836	53769604	0::1	0(0, Inf)	0.991412	0::1	0(0, Inf)	0.991412	0::0	--	--
CNVR_3405	chr6	25616453	25624396	0::1	0(0, Inf)	0.991412	0::1	0(0, Inf)	0.991412	0::0	--	--
CNVR_8010	chr18	21494530	21568368	0::1	0(0, Inf)	0.991414	0::1	0(0, Inf)	0.991414	0::0	--	--
CNVR_6070	chr11	127182084	127243633	1::0	--	0.991415	0::0	--	NA	1::0	--	0.991415
CNVR_1987	chr3	147470053	147546077	1::0	--	0.991417	1::0	--	0.991417	0::0	--	--
CNVR_2109	chr3	186030397	186296305	1::0	--	0.991417	0::0	--	NA	1::0	--	0.991417
CNVR_3637	chr6	90052604	90285589	0::1	0(0, Inf)	0.991418	0::0	--	NA	0::1	0(0, Inf)	0.991418
CNVR_3106	chr5	122884414	123024196	0::1	0(0, Inf)	0.99142	0::1	0(0, Inf)	0.99142	0::0	--	--
CNVR_4720	chr8	112821478	112899801	0::1	0(0, Inf)	0.99142	0::1	0(0, Inf)	0.99142	0::0	--	--
CNVR_767	chr2	16756132	16889373	0::1	0(0, Inf)	0.991423	0::1	0(0, Inf)	0.991423	0::0	--	--
CNVR_4995	chr9	82215912	82316854	0::1	0(0, Inf)	0.991423	0::1	0(0, Inf)	0.991423	0::0	--	--
CNVR_1228	chr2	165972870	166109765	0::1	0(0, Inf)	0.991424	0::1	0(0, Inf)	0.991424	0::0	--	--
CNVR_5653	chr10	127268687	127388283	0::1	0(0, Inf)	0.991429	0::1	0(0, Inf)	0.991429	0::0	--	--
CNVR_8736	chr21	33710324	33887229	1::0	--	0.991429	0::0	--	NA	1::0	--	0.991429
CNVR_4123	chr7	69567938	69828730	0::1	0(0, Inf)	0.99143	0::0	--	NA	0::1	0(0, Inf)	0.99143
CNVR_8170	chr18	61365168	61407362	0::1	0(0, Inf)	0.991431	0::0	--	NA	0::1	0(0, Inf)	0.991431
CNVR_1065	chr2	103260445	103487129	0::1	0(0, Inf)	0.991435	0::1	0(0, Inf)	0.991435	0::0	--	--
CNVR_6469	chr12	112904955	113057817	1::0	--	0.991436	0::0	--	NA	1::0	--	0.991436
CNVR_1055	chr2	100405753	100534634	1::0	--	0.991437	1::0	--	0.991437	0::0	--	--
CNVR_2246	chr4	28224533	28379402	1::0	--	0.991437	1::0	--	0.991437	0::0	--	--
CNVR_4675	chr8	93681178	93789003	1::0	--	0.991437	1::0	--	0.991437	0::0	--	--
CNVR_8024	chr18	24261418	24265703	0::1	0(0, Inf)	0.991437	0::1	0(0, Inf)	0.991437	0::0	--	--
CNVR_7186	chr15	38622707	38710135	1::0	--	0.991438	1::0	--	0.991438	0::0	--	--
CNVR_6909	chr14	36872084	36893587	0::1	0(0, Inf)	0.991441	0::0	--	NA	0::1	0(0, Inf)	0.991441
CNVR_6583	chr13	27030968	27083879	1::0	--	0.991442	0::0	--	NA	1::0	--	0.991442
CNVR_5274	chr10	10597070	10624739	0::1	0(0, Inf)	0.991442	0::1	0(0, Inf)	0.991442	0::0	--	--
CNVR_442	chr1	179006462	179199653	1::0	--	0.991443	1::0	--	0.991443	0::0	--	--
CNVR_5549	chr10	102375258	102433047	1::0	--	0.991443	1::0	--	0.991443	0::0	--	--
CNVR_1039	chr2	86182258	86198800	0::1	0(0, Inf)	0.991445	0::1	0(0, Inf)	0.991445	0::0	--	--
CNVR_2278	chr4	40366132	40383380	1::0	--	0.991446	1::0	--	0.991446	0::0	--	--
CNVR_4226	chr7	101435537	101546317	1::0	--	0.991446	1::0	--	0.991446	0::0	--	--
CNVR_7228	chr15	48264495	48389925	0::1	0(0, Inf)	0.991446	0::1	0(0, Inf)	0.991446	0::0	--	--
CNVR_1181	chr2	147804074	147855300	0::1	0(0, Inf)	0.991447	0::0	--	NA	0::1	0(0, Inf)	0.991447
CNVR_5485	chr10	80690667	80709679	0::1	0(0, Inf)	0.991447	0::1	0(0, Inf)	0.991447	0::0	--	--
CNVR_3317	chr6	6604962	6623678	0::1	0(0, Inf)	0.99145	0::1	0(0, Inf)	0.99145	0::0	--	--
CNVR_7410	chr15	100251382	100274748	0::1	0(0, Inf)	0.99145	0::1	0(0, Inf)	0.99145	0::0	--	--
CNVR_4525	chr8	38025175	38266063	0::1	0(0, Inf)	0.991451	0::1	0(0, Inf)	0.991451	0::0	--	--
CNVR_8157	chr18	57115290	57244904	0::1	0(0, Inf)	0.991451	0::1	0(0, Inf)	0.991451	0::0	--	--
CNVR_1915	chr3	122877390	122961745	0::1	0(0, Inf)	0.991454	0::0	--	NA	0::1	0(0, Inf)	0.991454
CNVR_3219	chr5	156849722	156943286	1::0	--	0.991456	1::0	--	0.991456	0::0	--	--
CNVR_5375	chr10	43264591	43374909	1::0	--	0.991458	0::0	--	NA	1::0	--	0.991458
CNVR_4915	chr9	23657690	23668267	0::1	0(0, Inf)	0.991458	0::0	--	NA	0::1	0(0, Inf)	0.991458
CNVR_2213	chr4	18102216	18207539	1::0	--	0.991459	1::0	--	0.991459	0::0	--	--
CNVR_2682	chr4	177542973	177587895	0::1	0(0, Inf)	0.991459	0::1	0(0, Inf)	0.991459	0::0	--	--
CNVR_6320	chr12	63749816	63849116	1::0	--	0.991459	1::0	--	0.991459	0::0	--	--
CNVR_6207	chr12	28186298	28202811	1::0	--	0.991462	1::0	--	0.991462	0::0	--	--
CNVR_276	chr1	99449969	99566474	0::1	0(0, Inf)	0.991464	0::1	0(0, Inf)	0.991464	0::0	--	--
CNVR_2283	chr4	41736897	41795967	0::2	0(0, Inf)	0.991464	0::2	0(0, Inf)	0.991464	0::0	--	--
CNVR_3233	chr5	159336790	159388760	0::1	0(0, Inf)	0.991464	0::1	0(0, Inf)	0.991464	0::0	--	--
CNVR_3828	chr6	149015365	149074230	0::1	0(0, Inf)	0.991464	0::1	0(0, Inf)	0.991464	0::0	--	--
CNVR_5270	chr10	9217212	9337387	0::1	0(0, Inf)	0.991464	0::1	0(0, Inf)	0.991464	0::0	--	--
CNVR_2842	chr5	35431679	35493730	0::1	0(0, Inf)	0.991465	0::1	0(0, Inf)	0.991465	0::0	--	--
CNVR_747	chr2	11627410	11681439	0::1	0(0, Inf)	0.991466	0::1	0(0, Inf)	0.991466	0::0	--	--
CNVR_2759	chr5	7992135	8047544	0::1	0(0, Inf)	0.991467	0::1	0(0, Inf)	0.991467	0::0	--	--
CNVR_5593	chr10	114772257	114788192	0::1	0(0, Inf)	0.991467	0::1	0(0, Inf)	0.991467	0::0	--	--
CNVR_6812	chr13	106601380	106644451	0::1	0(0, Inf)	0.991467	0::1	0(0, Inf)	0.991467	0::0	--	--
CNVR_3768	chr6	129068444	129185535	1::0	--	0.991467	1::0	--	0.991467	0::0	--	--
CNVR_4357	chr7	148461103	148518209	1::0	--	0.991468	0::0	--	NA	1::0	--	0.991468
CNVR_247	chr1	88610289	88710049	0::1	0(0, Inf)	0.991468	0::0	--	NA	0::1	0(0, Inf)	0.991468
CNVR_8521	chr20	22711424	22757802	1::0	--	0.991469	0::0	--	NA	1::0	--	0.991469
CNVR_780	chr2	19249694	19265723	0::1	0(0, Inf)	0.991469	0::1	0(0, Inf)	0.991469	0::0	--	--
CNVR_803	chr2	21275537	21295066	0::1	0(0, Inf)	0.991469	0::1	0(0, Inf)	0.991469	0::0	--	--
CNVR_7151	chr15	29653289	29772273	0::1	0(0, Inf)	0.99147	0::1	0(0, Inf)	0.99147	0::0	--	--
CNVR_2108	chr3	185976976	185990097	1::0	--	0.991471	1::0	--	0.991471	0::0	--	--
CNVR_1294	chr2	179691670	179742233	0::1	0(0, Inf)	0.991475	0::1	0(0, Inf)	0.991475	0::0	--	--
CNVR_1736	chr3	65206583	65249703	0::1	0(0, Inf)	0.991475	0::1	0(0, Inf)	0.991475	0::0	--	--
CNVR_3344	chr6	14390681	14495362	0::1	0(0, Inf)	0.991475	0::1	0(0, Inf)	0.991475	0::0	--	--
CNVR_7380	chr15	92116107	92198353	0::1	0(0, Inf)	0.991475	0::1	0(0, Inf)	0.991475	0::0	--	--
CNVR_8501	chr20	16393851	16455775	0::1	0(0, Inf)	0.991475	0::1	0(0, Inf)	0.991475	0::0	--	--
CNVR_6453	chr12	108696637	108719179	0::1	0(0, Inf)	0.991475	0::1	0(0, Inf)	0.991475	0::0	--	--
CNVR_6012	chr11	111349765	111363162	1::0	--	0.991478	1::0	--	0.991478	0::0	--	--
CNVR_3886	chr6	160718357	160722235	0::1	0(0, Inf)	0.99148	0::1	0(0, Inf)	0.99148	0::0	--	--
CNVR_2943	chr5	67120065	67170425	1::0	--	0.99148	0::0	--	NA	1::0	--	0.99148
CNVR_316	chr1	112774577	112911325	0::1	0(0, Inf)	0.991482	0::0	--	NA	0::1	0(0, Inf)	0.991482
CNVR_1409	chr2	216778244	216850583	0::1	0(0, Inf)	0.991483	0::1	0(0, Inf)	0.991483	0::0	--	--
CNVR_3189	chr5	146581977	146623578	0::1	0(0, Inf)	0.991485	0::1	0(0, Inf)	0.991485	0::0	--	--
CNVR_1480	chr2	236872445	236976107	1::0	--	0.991485	0::0	--	NA	1::0	--	0.991485
CNVR_5692	chr11	7177851	7217552	0::1	0(0, Inf)	0.991486	0::1	0(0, Inf)	0.991486	0::0	--	--
CNVR_768	chr2	16904254	17037963	1::0	--	0.991489	0::0	--	NA	1::0	--	0.991489
CNVR_8872	chr22	43898108	43933358	0::1	0(0, Inf)	0.991492	0::1	0(0, Inf)	0.991492	0::0	--	--
CNVR_5603	chr10	117711822	117790224	1::0	--	0.991492	0::0	--	NA	1::0	--	0.991492
CNVR_5959	chr11	94956874	95040907	0::1	0(0, Inf)	0.991496	0::0	--	NA	0::1	0(0, Inf)	0.991496
CNVR_134	chr1	45476489	45645070	1::0	--	0.991497	1::0	--	0.991497	0::0	--	--
CNVR_3254	chr5	166171800	166224577	1::0	--	0.991497	1::0	--	0.991497	0::0	--	--
CNVR_5772	chr11	35546732	35608276	0::1	0(0, Inf)	0.991497	0::1	0(0, Inf)	0.991497	0::0	--	--
CNVR_7091	chr14	95645872	95666261	1::0	--	0.991497	0::0	--	NA	1::0	--	0.991497
CNVR_8555	chr20	36429223	36521570	1::0	--	0.991502	0::0	--	NA	1::0	--	0.991502
CNVR_8564	chr20	39347357	39449306	1::0	--	0.991502	0::0	--	NA	1::0	--	0.991502
CNVR_8573	chr20	41412936	41476400	1::0	--	0.991502	0::0	--	NA	1::0	--	0.991502
CNVR_8621	chr20	51971152	52112017	1::0	--	0.991502	0::0	--	NA	1::0	--	0.991502
CNVR_8626	chr20	52696990	52731403	1::0	--	0.991502	0::0	--	NA	1::0	--	0.991502
CNVR_8639	chr20	55681834	55837355	1::0	--	0.991502	0::0	--	NA	1::0	--	0.991502
CNVR_1695	chr3	54750481	54910211	1::0	--	0.991503	1::0	--	0.991503	0::0	--	--
CNVR_3754	chr6	124579645	124624496	0::1	0(0, Inf)	0.991504	0::1	0(0, Inf)	0.991504	0::0	--	--
CNVR_3937	chr7	7769363	7813891	0::1	0(0, Inf)	0.991504	0::1	0(0, Inf)	0.991504	0::0	--	--
CNVR_2323	chr4	61946476	62052468	1::0	--	0.991504	0::0	--	NA	1::0	--	0.991504
CNVR_366	chr1	154681950	154705383	1::0	--	0.991505	0::0	--	NA	1::0	--	0.991505
CNVR_402	chr1	164764500	164883888	1::0	--	0.991505	0::0	--	NA	1::0	--	0.991505
CNVR_404	chr1	166035856	166130219	1::0	--	0.991505	0::0	--	NA	1::0	--	0.991505
CNVR_412	chr1	167621144	167724851	1::0	--	0.991505	0::0	--	NA	1::0	--	0.991505
CNVR_429	chr1	173532805	173686354	1::0	--	0.991505	0::0	--	NA	1::0	--	0.991505
CNVR_437	chr1	177173363	177286001	1::0	--	0.991505	0::0	--	NA	1::0	--	0.991505
CNVR_525	chr1	203488951	203539550	1::0	--	0.991505	0::0	--	NA	1::0	--	0.991505
CNVR_559	chr1	208062973	208145074	1::0	--	0.991505	0::0	--	NA	1::0	--	0.991505
CNVR_571	chr1	211905584	212080832	1::0	--	0.991505	0::0	--	NA	1::0	--	0.991505
CNVR_602	chr1	220497813	220565332	1::0	--	0.991505	0::0	--	NA	1::0	--	0.991505
CNVR_624	chr1	223123348	223214801	1::0	--	0.991505	0::0	--	NA	1::0	--	0.991505
CNVR_122	chr1	41386871	41408963	1::0	--	0.991505	0::0	--	NA	1::0	--	0.991505
CNVR_3108	chr5	123534021	123648022	1::0	--	0.991505	1::0	--	0.991505	0::0	--	--
CNVR_6965	chr14	57141318	57188908	0::1	0(0, Inf)	0.991506	0::0	--	NA	0::1	0(0, Inf)	0.991506
CNVR_6686	chr13	60926398	60976354	1::0	--	0.991506	1::0	--	0.991506	0::0	--	--
CNVR_1726	chr3	63638578	63678758	1::0	--	0.991506	0::0	--	NA	1::0	--	0.991506
CNVR_3627	chr6	86029090	86071758	0::1	0(0, Inf)	0.991507	0::0	--	NA	0::1	0(0, Inf)	0.991507
CNVR_6725	chr13	78503731	78796733	0::1	0(0, Inf)	0.99151	0::0	--	NA	0::1	0(0, Inf)	0.99151
CNVR_2006	chr3	153706904	153731118	1::0	--	0.99151	1::0	--	0.99151	0::0	--	--
CNVR_1774	chr3	74541725	74588523	1::0	--	0.991511	1::0	--	0.991511	0::0	--	--
CNVR_1880	chr3	113144153	113149945	1::0	--	0.991511	1::0	--	0.991511	0::0	--	--
CNVR_2194	chr4	12934281	12983336	1::0	--	0.991511	1::0	--	0.991511	0::0	--	--
CNVR_2244	chr4	27902479	27931574	1::0	--	0.991511	1::0	--	0.991511	0::0	--	--
CNVR_2312	chr4	58939219	59042210	1::0	--	0.991511	1::0	--	0.991511	0::0	--	--
CNVR_4604	chr8	66165333	66245808	1::0	--	0.991511	1::0	--	0.991511	0::0	--	--
CNVR_5616	chr10	122506808	122512362	1::0	--	0.991511	1::0	--	0.991511	0::0	--	--
CNVR_6318	chr12	63405161	63482310	1::0	--	0.991511	1::0	--	0.991511	0::0	--	--
CNVR_6882	chr14	29489139	29582017	1::0	--	0.991511	1::0	--	0.991511	0::0	--	--
CNVR_7083	chr14	93790276	93994871	1::0	--	0.991511	1::0	--	0.991511	0::0	--	--
CNVR_8040	chr18	25062044	25141641	1::0	--	0.991511	1::0	--	0.991511	0::0	--	--
CNVR_5617	chr10	122593020	122601472	1::0	--	0.991517	1::0	--	0.991517	0::0	--	--
CNVR_4463	chr8	20562642	20625485	1::0	--	0.991519	0::0	--	NA	1::0	--	0.991519
CNVR_4465	chr8	20990398	21038302	1::0	--	0.991519	0::0	--	NA	1::0	--	0.991519
CNVR_7206	chr15	43810422	43826558	0::1	0(0, Inf)	0.991522	0::1	0(0, Inf)	0.991522	0::0	--	--
CNVR_4681	chr8	96206803	96296280	0::1	0(0, Inf)	0.991522	0::0	--	NA	0::1	0(0, Inf)	0.991522
CNVR_1098	chr2	119188451	119286192	0::1	0(0, Inf)	0.991523	0::1	0(0, Inf)	0.991523	0::0	--	--
CNVR_6352	chr12	73551571	73636522	1::0	--	0.991523	1::0	--	0.991523	0::0	--	--
CNVR_334	chr1	117508304	117598269	1::0	--	0.991524	0::0	--	NA	1::0	--	0.991524
CNVR_2252	chr4	30553012	30767676	1::0	--	0.991524	0::0	--	NA	1::0	--	0.991524
CNVR_2254	chr4	31249967	31316730	1::0	--	0.991524	1::0	--	0.991524	0::0	--	--
CNVR_1058	chr2	101480885	101594192	0::1	0(0, Inf)	0.991526	0::0	--	NA	0::1	0(0, Inf)	0.991526
CNVR_7976	chr18	5244099	5262000	1::0	--	0.991527	0::0	--	NA	1::0	--	0.991527
CNVR_7158	chr15	32962642	32968924	1::0	--	0.991527	0::0	--	NA	1::0	--	0.991527
CNVR_7161	chr15	33042732	33051811	1::0	--	0.991527	0::0	--	NA	1::0	--	0.991527
CNVR_7176	chr15	36059349	36136564	1::0	--	0.991527	0::0	--	NA	1::0	--	0.991527
CNVR_7273	chr15	61412142	61468468	1::0	--	0.991527	0::0	--	NA	1::0	--	0.991527
CNVR_7275	chr15	61593667	61673615	1::0	--	0.991527	0::0	--	NA	1::0	--	0.991527
CNVR_7278	chr15	62412780	62429998	1::0	--	0.991527	0::0	--	NA	1::0	--	0.991527
CNVR_7281	chr15	63018844	63062903	1::0	--	0.991527	0::0	--	NA	1::0	--	0.991527
CNVR_7370	chr15	89985288	90064594	1::0	--	0.991527	0::0	--	NA	1::0	--	0.991527
CNVR_7401	chr15	98342466	98449652	1::0	--	0.991527	0::0	--	NA	1::0	--	0.991527
CNVR_4599	chr8	64335958	64442986	1::0	--	0.991527	1::0	--	0.991527	0::0	--	--
CNVR_5013	chr9	89669067	89709885	1::0	--	0.991528	1::0	--	0.991528	0::0	--	--
CNVR_2485	chr4	111419299	111480921	1::0	--	0.991528	0::0	--	NA	1::0	--	0.991528
CNVR_6612	chr13	34084266	34178140	1::0	--	0.991534	0::0	--	NA	1::0	--	0.991534
CNVR_2396	chr4	88330987	88404127	1::0	--	0.991536	0::0	--	NA	1::0	--	0.991536
CNVR_4063	chr7	40824133	40900443	0::1	0(0, Inf)	0.991536	0::1	0(0, Inf)	0.991536	0::0	--	--
CNVR_6828	chr13	109552380	109589383	1::0	--	0.991537	1::0	--	0.991537	0::0	--	--
CNVR_6723	chr13	77909110	78025355	1::0	--	0.991537	0::0	--	NA	1::0	--	0.991537
CNVR_6857	chr14	21738427	21816053	1::0	--	0.991538	0::0	--	NA	1::0	--	0.991538
CNVR_6920	chr14	39765378	39863803	0::1	0(0, Inf)	0.99154	0::1	0(0, Inf)	0.99154	0::0	--	--
CNVR_7260	chr15	58347260	58347950	2::2	1.01(0.13, 7.91)	0.991541	2::2	1.01(0.13, 7.91)	0.991541	0::0	--	--
CNVR_7916	chr17	69311953	69326989	1::0	--	0.991541	0::0	--	NA	1::0	--	0.991541
CNVR_2303	chr4	53561060	53646008	0::1	0(0, Inf)	0.991544	0::1	0(0, Inf)	0.991544	0::0	--	--
CNVR_8155	chr18	56877489	56915474	1::0	--	0.991546	0::0	--	NA	1::0	--	0.991546
CNVR_3532	chr6	47121275	47143130	1::0	--	0.991548	0::0	--	NA	1::0	--	0.991548
CNVR_4086	chr7	48565821	48686601	1::0	--	0.991549	1::0	--	0.991549	0::0	--	--
CNVR_4746	chr8	119723897	119815148	1::0	--	0.991549	1::0	--	0.991549	0::0	--	--
CNVR_8446	chr20	3835826	3862209	1::0	--	0.991549	1::0	--	0.991549	0::0	--	--
CNVR_5076	chr9	109205296	109233843	1::0	--	0.99155	1::0	--	0.99155	0::0	--	--
CNVR_5527	chr10	94353278	94429527	1::0	--	0.99155	1::0	--	0.99155	0::0	--	--
CNVR_8441	chr20	2010334	2141653	1::0	--	0.991551	0::0	--	NA	1::0	--	0.991551
CNVR_539	chr1	204905020	204913753	0::1	0(0, Inf)	0.991552	0::1	0(0, Inf)	0.991552	0::0	--	--
CNVR_5754	chr11	26742602	26885523	1::0	--	0.991556	1::0	--	0.991556	0::0	--	--
CNVR_4831	chr8	137290624	137465023	1::0	--	0.991557	1::0	--	0.991557	0::0	--	--
CNVR_5717	chr11	13239330	13483591	1::0	--	0.991557	0::0	--	NA	1::0	--	0.991557
CNVR_2196	chr4	13671768	13755012	1::0	--	0.991558	1::0	--	0.991558	0::0	--	--
CNVR_6091	chr11	131107321	131117620	1::0	--	0.991559	0::0	--	NA	1::0	--	0.991559
CNVR_4043	chr7	33863953	33984314	1::0	--	0.99156	1::0	--	0.99156	0::0	--	--
CNVR_6683	chr13	60271625	60380246	1::0	--	0.991562	1::0	--	0.991562	0::0	--	--
CNVR_6	chr1	4973107	4996773	1::0	--	0.991564	0::0	--	NA	1::0	--	0.991564
CNVR_8221	chr18	75884860	75926255	1::0	--	0.991564	1::0	--	0.991564	0::0	--	--
CNVR_722	chr2	2953815	3029043	1::0	--	0.991566	1::0	--	0.991566	0::0	--	--
CNVR_5306	chr10	18532229	18664855	1::0	--	0.991566	1::0	--	0.991566	0::0	--	--
CNVR_3413	chr6	27052392	27101783	0::1	0(0, Inf)	0.991567	0::1	0(0, Inf)	0.991567	0::0	--	--
CNVR_1556	chr3	18959956	19177737	2::0	--	0.991569	0::0	--	NA	2::0	--	0.991569
CNVR_6797	chr13	101566179	101593674	1::0	--	0.991569	1::0	--	0.991569	0::0	--	--
CNVR_7933	chr17	74930226	74965413	1::0	--	0.991572	1::0	--	0.991572	0::0	--	--
CNVR_5269	chr10	9143001	9164685	0::1	0(0, Inf)	0.991572	0::1	0(0, Inf)	0.991572	0::0	--	--
CNVR_5361	chr10	33855696	33886180	0::1	0(0, Inf)	0.991573	0::1	0(0, Inf)	0.991573	0::0	--	--
CNVR_4121	chr7	68916066	69054757	0::1	0(0, Inf)	0.991574	0::0	--	NA	0::1	0(0, Inf)	0.991574
CNVR_5700	chr11	8663809	8753553	1::0	--	0.991575	0::0	--	NA	1::0	--	0.991575
CNVR_4874	chr9	13548060	13593584	0::1	0(0, Inf)	0.991577	0::1	0(0, Inf)	0.991577	0::0	--	--
CNVR_3163	chr5	138299630	138412394	1::0	--	0.991577	0::0	--	NA	1::0	--	0.991577
CNVR_5873	chr11	69850400	69855383	1::0	--	0.991579	1::0	--	0.991579	0::0	--	--
CNVR_4784	chr8	128407961	128413306	1::0	--	0.99158	1::0	--	0.99158	0::0	--	--
CNVR_7575	chr16	64301951	64442461	1::0	--	0.99158	1::0	--	0.99158	0::0	--	--
CNVR_5703	chr11	9663767	9800602	0::1	0(0, Inf)	0.99158	0::0	--	NA	0::1	0(0, Inf)	0.99158
CNVR_5718	chr11	13990280	14127494	0::1	0(0, Inf)	0.99158	0::0	--	NA	0::1	0(0, Inf)	0.99158
CNVR_5791	chr11	41430746	41543074	0::1	0(0, Inf)	0.99158	0::0	--	NA	0::1	0(0, Inf)	0.99158
CNVR_5797	chr11	42795097	42867578	0::1	0(0, Inf)	0.99158	0::0	--	NA	0::1	0(0, Inf)	0.99158
CNVR_5801	chr11	43942186	43996194	0::1	0(0, Inf)	0.99158	0::0	--	NA	0::1	0(0, Inf)	0.99158
CNVR_3873	chr6	157740553	157960737	1::0	--	0.99158	0::0	--	NA	1::0	--	0.99158
CNVR_6319	chr12	63555844	63614858	1::0	--	0.991581	1::0	--	0.991581	0::0	--	--
CNVR_2208	chr4	16531401	16553923	1::0	--	0.991583	1::0	--	0.991583	0::0	--	--
CNVR_698	chr1	243723214	243949510	0::1	0(0, Inf)	0.991583	0::1	0(0, Inf)	0.991583	0::0	--	--
CNVR_2492	chr4	113998638	114066334	0::1	0(0, Inf)	0.991583	0::1	0(0, Inf)	0.991583	0::0	--	--
CNVR_576	chr1	213020221	213052657	1::0	--	0.991583	1::0	--	0.991583	0::0	--	--
CNVR_3839	chr6	151988829	151997112	1::0	--	0.991583	1::0	--	0.991583	0::0	--	--
CNVR_6503	chr12	116261652	116272558	0::1	0(0, Inf)	0.991586	0::1	0(0, Inf)	0.991586	0::0	--	--
CNVR_8028	chr18	24453731	24464179	1::0	--	0.991587	1::0	--	0.991587	0::0	--	--
CNVR_1301	chr2	181640043	181698137	1::0	--	0.991588	1::0	--	0.991588	0::0	--	--
CNVR_5477	chr10	79075412	79137839	1::0	--	0.991594	1::0	--	0.991594	0::0	--	--
CNVR_1253	chr2	172889355	172908102	0::1	0(0, Inf)	0.991594	0::1	0(0, Inf)	0.991594	0::0	--	--
CNVR_8071	chr18	30395747	30413165	1::0	--	0.991596	1::0	--	0.991596	0::0	--	--
CNVR_267	chr1	95074230	95277032	1::0	--	0.991598	1::0	--	0.991598	0::0	--	--
CNVR_4576	chr8	58128557	58226061	1::0	--	0.991598	1::0	--	0.991598	0::0	--	--
CNVR_1927	chr3	127021712	127057307	0::1	0(0, Inf)	0.991599	0::1	0(0, Inf)	0.991599	0::0	--	--
CNVR_1933	chr3	127852398	127874913	0::1	0(0, Inf)	0.991599	0::1	0(0, Inf)	0.991599	0::0	--	--
CNVR_3585	chr6	72489033	72561092	1::0	--	0.991599	1::0	--	0.991599	0::0	--	--
CNVR_1285	chr2	177365599	177409148	1::0	--	0.9916	0::0	--	NA	1::0	--	0.9916
CNVR_3037	chr5	102160785	102420020	0::1	0(0, Inf)	0.9916	0::1	0(0, Inf)	0.9916	0::0	--	--
CNVR_7815	chr17	44012915	44015930	0::1	0(0, Inf)	0.991601	0::0	--	NA	0::1	0(0, Inf)	0.991601
CNVR_6107	chr12	2889629	3021001	1::0	--	0.991601	0::0	--	NA	1::0	--	0.991601
CNVR_5282	chr10	13148267	13242786	1::0	--	0.991603	1::0	--	0.991603	0::0	--	--
CNVR_3222	chr5	157370372	157404029	1::0	--	0.991605	1::0	--	0.991605	0::0	--	--
CNVR_2951	chr5	71408867	71458123	1::0	--	0.991605	1::0	--	0.991605	0::0	--	--
CNVR_3685	chr6	106345283	106438421	1::0	--	0.991605	0::0	--	NA	1::0	--	0.991605
CNVR_3689	chr6	107329095	107399480	1::0	--	0.991605	0::0	--	NA	1::0	--	0.991605
CNVR_1707	chr3	58759407	58884480	1::0	--	0.991606	1::0	--	0.991606	0::0	--	--
CNVR_8086	chr18	35964021	36017969	1::0	--	0.991606	1::0	--	0.991606	0::0	--	--
CNVR_2610	chr4	154129939	154232523	1::0	--	0.991606	0::0	--	NA	1::0	--	0.991606
CNVR_2475	chr4	106717797	106792558	1::0	--	0.991606	0::0	--	NA	1::0	--	0.991606
CNVR_6001	chr11	108957523	109111783	1::0	--	0.991606	1::0	--	0.991606	0::0	--	--
CNVR_4040	chr7	32596135	32722029	0::1	0(0, Inf)	0.991607	0::0	--	NA	0::1	0(0, Inf)	0.991607
CNVR_4047	chr7	35388623	35501884	1::0	--	0.991608	0::0	--	NA	1::0	--	0.991608
CNVR_6803	chr13	102760807	103002382	1::0	--	0.991612	1::0	--	0.991612	0::0	--	--
CNVR_166	chr1	58222900	58256910	0::1	0(0, Inf)	0.991612	0::1	0(0, Inf)	0.991612	0::0	--	--
CNVR_618	chr1	222104587	222120331	0::1	0(0, Inf)	0.991612	0::1	0(0, Inf)	0.991612	0::0	--	--
CNVR_1335	chr2	192918492	192942019	0::1	0(0, Inf)	0.991612	0::1	0(0, Inf)	0.991612	0::0	--	--
CNVR_7918	chr17	69478100	69490857	0::1	0(0, Inf)	0.991612	0::1	0(0, Inf)	0.991612	0::0	--	--
CNVR_3559	chr6	56420538	56437739	1::0	--	0.991614	1::0	--	0.991614	0::0	--	--
CNVR_3683	chr6	106202875	106266374	1::0	--	0.991615	0::0	--	NA	1::0	--	0.991615
CNVR_5332	chr10	26096852	26148711	1::0	--	0.991616	1::0	--	0.991616	0::0	--	--
CNVR_847	chr2	30035602	30081971	1::0	--	0.991616	0::0	--	NA	1::0	--	0.991616
CNVR_4951	chr9	36878774	36943397	1::0	--	0.991616	1::0	--	0.991616	0::0	--	--
CNVR_123	chr1	41425645	41452180	1::0	--	0.991618	1::0	--	0.991618	0::0	--	--
CNVR_5302	chr10	17654585	17703501	1::0	--	0.991618	1::0	--	0.991618	0::0	--	--
CNVR_5775	chr11	36153721	36178815	1::0	--	0.991618	1::0	--	0.991618	0::0	--	--
CNVR_3882	chr6	160250707	160256423	1::0	--	0.991618	1::0	--	0.991618	0::0	--	--
CNVR_5380	chr10	44881455	44974144	1::0	--	0.991618	1::0	--	0.991618	0::0	--	--
CNVR_8738	chr21	34383849	34422739	1::0	--	0.991618	1::0	--	0.991618	0::0	--	--
CNVR_6792	chr13	100482620	100523346	0::1	0(0, Inf)	0.991619	0::1	0(0, Inf)	0.991619	0::0	--	--
CNVR_99	chr1	32655939	32678181	0::1	0(0, Inf)	0.991619	0::1	0(0, Inf)	0.991619	0::0	--	--
CNVR_5613	chr10	122304623	122324648	0::1	0(0, Inf)	0.991619	0::1	0(0, Inf)	0.991619	0::0	--	--
CNVR_7244	chr15	54268002	54448500	0::1	0(0, Inf)	0.991619	0::0	--	NA	0::1	0(0, Inf)	0.991619
CNVR_7851	chr17	49198017	49254450	1::0	--	0.991625	1::0	--	0.991625	0::0	--	--
CNVR_8569	chr20	40437926	40490357	1::0	--	0.991625	1::0	--	0.991625	0::0	--	--
CNVR_1432	chr2	220645599	220677870	1::0	--	0.991625	1::0	--	0.991625	0::0	--	--
CNVR_3273	chr5	172794876	172813156	1::0	--	0.991625	1::0	--	0.991625	0::0	--	--
CNVR_5472	chr10	77364207	77434122	1::0	--	0.991625	1::0	--	0.991625	0::0	--	--
CNVR_6592	chr13	29884423	29936515	1::0	--	0.991625	0::0	--	NA	1::0	--	0.991625
CNVR_7765	chr17	31649553	31706858	1::0	--	0.991625	1::0	--	0.991625	0::0	--	--
CNVR_8205	chr18	71523521	71676409	1::0	--	0.991626	1::0	--	0.991626	0::0	--	--
CNVR_511	chr1	200221769	200261490	0::1	0(0, Inf)	0.991627	0::1	0(0, Inf)	0.991627	0::0	--	--
CNVR_4968	chr9	74667770	74740000	1::0	--	0.991629	0::0	--	NA	1::0	--	0.991629
CNVR_4984	chr9	78773953	78846678	1::0	--	0.991629	0::0	--	NA	1::0	--	0.991629
CNVR_4985	chr9	78971253	79111676	1::0	--	0.991629	0::0	--	NA	1::0	--	0.991629
CNVR_5000	chr9	84222230	84262486	1::0	--	0.991629	0::0	--	NA	1::0	--	0.991629
CNVR_5011	chr9	89178164	89245980	1::0	--	0.991629	0::0	--	NA	1::0	--	0.991629
CNVR_5027	chr9	93804208	93881355	1::0	--	0.991629	0::0	--	NA	1::0	--	0.991629
CNVR_5080	chr9	109812139	109834680	1::0	--	0.991629	0::0	--	NA	1::0	--	0.991629
CNVR_5105	chr9	111377888	111389524	1::0	--	0.991629	0::0	--	NA	1::0	--	0.991629
CNVR_5135	chr9	117502242	117569047	1::0	--	0.991629	0::0	--	NA	1::0	--	0.991629
CNVR_5154	chr9	121663954	121798141	1::0	--	0.991629	0::0	--	NA	1::0	--	0.991629
CNVR_5188	chr9	129618685	129715737	1::0	--	0.991629	0::0	--	NA	1::0	--	0.991629
CNVR_8654	chr20	59074914	59228109	1::0	--	0.99163	0::0	--	NA	1::0	--	0.99163
CNVR_2202	chr4	15369280	15424592	1::0	--	0.991632	1::0	--	0.991632	0::0	--	--
CNVR_1771	chr3	73808757	73861879	1::0	--	0.991632	0::0	--	NA	1::0	--	0.991632
CNVR_5092	chr9	110728590	110744723	1::0	--	0.991633	1::0	--	0.991633	0::0	--	--
CNVR_1373	chr2	205942560	206105259	1::0	--	0.991634	1::0	--	0.991634	0::0	--	--
CNVR_6029	chr11	115133557	115173266	1::0	--	0.991634	1::0	--	0.991634	0::0	--	--
CNVR_6034	chr11	116303839	116338815	0::1	0(0, Inf)	0.991637	0::1	0(0, Inf)	0.991637	0::0	--	--
CNVR_5877	chr11	70603064	70738616	1::0	--	0.991637	1::0	--	0.991637	0::0	--	--
CNVR_4419	chr8	9768690	9819891	1::0	--	0.991638	0::0	--	NA	1::0	--	0.991638
CNVR_4533	chr8	40131362	40194457	1::0	--	0.991638	0::0	--	NA	1::0	--	0.991638
CNVR_4556	chr8	52022731	52147219	1::0	--	0.991638	0::0	--	NA	1::0	--	0.991638
CNVR_4568	chr8	56194111	56253582	1::0	--	0.991638	0::0	--	NA	1::0	--	0.991638
CNVR_4591	chr8	61994781	62024168	1::0	--	0.991638	0::0	--	NA	1::0	--	0.991638
CNVR_4665	chr8	87669792	87766260	1::0	--	0.991638	0::0	--	NA	1::0	--	0.991638
CNVR_4711	chr8	108989834	109060281	1::0	--	0.991638	0::0	--	NA	1::0	--	0.991638
CNVR_4735	chr8	117249366	117294698	1::0	--	0.991638	0::0	--	NA	1::0	--	0.991638
CNVR_4743	chr8	118232629	118276822	1::0	--	0.991638	0::0	--	NA	1::0	--	0.991638
CNVR_4819	chr8	134569310	134635689	1::0	--	0.991638	0::0	--	NA	1::0	--	0.991638
CNVR_4835	chr8	139236845	139265784	1::0	--	0.991638	0::0	--	NA	1::0	--	0.991638
CNVR_4836	chr8	139297807	139396961	1::0	--	0.991638	0::0	--	NA	1::0	--	0.991638
CNVR_8668	chr21	16513247	16519705	1::0	--	0.991638	0::0	--	NA	1::0	--	0.991638
CNVR_8670	chr21	16632404	16672077	1::0	--	0.991638	0::0	--	NA	1::0	--	0.991638
CNVR_8708	chr21	26698690	26757169	1::0	--	0.991638	0::0	--	NA	1::0	--	0.991638
CNVR_8719	chr21	28799489	28844494	1::0	--	0.991638	0::0	--	NA	1::0	--	0.991638
CNVR_1902	chr3	119147958	119263677	1::0	--	0.991638	0::0	--	NA	1::0	--	0.991638
CNVR_955	chr2	62887884	62892060	1::0	--	0.991639	1::0	--	0.991639	0::0	--	--
CNVR_8579	chr20	43024049	43109406	1::0	--	0.991639	0::0	--	NA	1::0	--	0.991639
CNVR_5790	chr11	41133555	41226339	1::0	--	0.99164	1::0	--	0.99164	0::0	--	--
CNVR_1351	chr2	199339346	199418273	1::0	--	0.99164	1::0	--	0.99164	0::0	--	--
CNVR_6550	chr12	130003842	130079750	1::0	--	0.991641	1::0	--	0.991641	0::0	--	--
CNVR_5666	chr10	130511895	130554817	1::0	--	0.991643	1::0	--	0.991643	0::0	--	--
CNVR_5040	chr9	97207424	97283227	0::1	0(0, Inf)	0.991643	0::0	--	NA	0::1	0(0, Inf)	0.991643
CNVR_1735	chr3	65094021	65180002	1::0	--	0.991646	0::0	--	NA	1::0	--	0.991646
CNVR_426	chr1	171695013	171791212	1::0	--	0.991647	0::0	--	NA	1::0	--	0.991647
CNVR_6613	chr13	34298900	34380921	1::0	--	0.991647	0::0	--	NA	1::0	--	0.991647
CNVR_5808	chr11	46533138	46812228	1::0	--	0.991647	0::0	--	NA	1::0	--	0.991647
CNVR_5049	chr9	99294285	99585315	1::0	--	0.991648	0::0	--	NA	1::0	--	0.991648
CNVR_1623	chr3	31541300	31687398	1::0	--	0.991649	0::0	--	NA	1::0	--	0.991649
CNVR_2035	chr3	167521341	167610854	1::0	--	0.991649	0::0	--	NA	1::0	--	0.991649
CNVR_2884	chr5	52867330	53054585	1::0	--	0.991649	1::0	--	0.991649	0::0	--	--
CNVR_5671	chr10	132615497	132655179	1::0	--	0.991649	1::0	--	0.991649	0::0	--	--
CNVR_8369	chr19	44739303	44777340	1::0	--	0.991649	1::0	--	0.991649	0::0	--	--
CNVR_8845	chr22	34966012	35065763	1::0	--	0.991649	0::0	--	NA	1::0	--	0.991649
CNVR_1718	chr3	61828767	61901793	1::0	--	0.991649	1::0	--	0.991649	0::0	--	--
CNVR_6666	chr13	52570728	52769703	1::0	--	0.991652	0::0	--	NA	1::0	--	0.991652
CNVR_5641	chr10	125510357	125545452	1::0	--	0.991652	1::0	--	0.991652	0::0	--	--
CNVR_5544	chr10	100792690	100907714	1::0	--	0.991652	1::0	--	0.991652	0::0	--	--
CNVR_7895	chr17	65572757	65821167	1::0	--	0.991653	0::0	--	NA	1::0	--	0.991653
CNVR_5397	chr10	52608657	52650503	1::0	--	0.991653	1::0	--	0.991653	0::0	--	--
CNVR_1832	chr3	95624467	95768173	0::1	0(0, Inf)	0.991656	0::1	0(0, Inf)	0.991656	0::0	--	--
CNVR_3784	chr6	133761126	133827355	0::1	0(0, Inf)	0.991656	0::1	0(0, Inf)	0.991656	0::0	--	--
CNVR_4734	chr8	117198481	117232645	0::1	0(0, Inf)	0.991656	0::1	0(0, Inf)	0.991656	0::0	--	--
CNVR_8721	chr21	28942922	28992054	1::0	--	0.991657	1::0	--	0.991657	0::0	--	--
CNVR_2892	chr5	55625333	55643775	1::0	--	0.991657	1::0	--	0.991657	0::0	--	--
CNVR_6604	chr13	32667636	32673838	0::1	0(0, Inf)	0.991657	0::1	0(0, Inf)	0.991657	0::0	--	--
CNVR_1665	chr3	43139990	43218876	1::0	--	0.991657	1::0	--	0.991657	0::0	--	--
CNVR_5170	chr9	124896878	124897783	1::0	--	0.991659	1::0	--	0.991659	0::0	--	--
CNVR_4619	chr8	72585569	72622195	1::0	--	0.99166	1::0	--	0.99166	0::0	--	--
CNVR_944	chr2	59385620	59429808	1::0	--	0.991662	1::0	--	0.991662	0::0	--	--
CNVR_5597	chr10	115347359	115493734	0::1	0(0, Inf)	0.991663	0::0	--	NA	0::1	0(0, Inf)	0.991663
CNVR_5323	chr10	22781329	22798777	1::0	--	0.991665	1::0	--	0.991665	0::0	--	--
CNVR_1697	chr3	55133296	55165176	1::0	--	0.991667	0::0	--	NA	1::0	--	0.991667
CNVR_5708	chr11	10974593	11018947	1::0	--	0.991667	1::0	--	0.991667	0::0	--	--
CNVR_5468	chr10	74759871	74912005	1::0	--	0.991668	1::0	--	0.991668	0::0	--	--
CNVR_1214	chr2	159180748	159264476	0::1	0(0, Inf)	0.991668	0::1	0(0, Inf)	0.991668	0::0	--	--
CNVR_2490	chr4	113595869	113685805	1::0	--	0.991669	1::0	--	0.991669	0::0	--	--
CNVR_400	chr1	164274152	164385691	1::0	--	0.991669	0::0	--	NA	1::0	--	0.991669
CNVR_7971	chr18	4099242	4182759	1::0	--	0.99167	1::0	--	0.99167	0::0	--	--
CNVR_3210	chr5	153816768	154065759	0::3	0(0, Inf)	0.99167	0::2	--	NA	0::1	0(0, Inf)	0.99167
CNVR_2430	chr4	96161342	96209805	1::0	--	0.99167	0::0	--	NA	1::0	--	0.99167
CNVR_5643	chr10	125719813	125863118	1::0	--	0.991671	0::0	--	NA	1::0	--	0.991671
CNVR_8496	chr20	15363362	15424201	1::0	--	0.991671	1::0	--	0.991671	0::0	--	--
CNVR_7436	chr16	7496375	7542087	1::0	--	0.991672	1::0	--	0.991672	0::0	--	--
CNVR_2655	chr4	169764489	169845721	1::0	--	0.991674	1::0	--	0.991674	0::0	--	--
CNVR_2657	chr4	170549935	170654768	1::0	--	0.991674	1::0	--	0.991674	0::0	--	--
CNVR_2858	chr5	40355836	40467273	1::0	--	0.991675	1::0	--	0.991675	0::0	--	--
CNVR_3220	chr5	156957784	157003985	1::0	--	0.991675	1::0	--	0.991675	0::0	--	--
CNVR_8742	chr21	35531416	35588865	1::0	--	0.991675	1::0	--	0.991675	0::0	--	--
CNVR_5664	chr10	129803120	129883502	1::0	--	0.991676	1::0	--	0.991676	0::0	--	--
CNVR_1539	chr3	14152756	14194095	1::0	--	0.991676	1::0	--	0.991676	0::0	--	--
CNVR_1559	chr3	20191421	20273131	1::0	--	0.991676	1::0	--	0.991676	0::0	--	--
CNVR_7238	chr15	52754901	52860578	1::0	--	0.991676	1::0	--	0.991676	0::0	--	--
CNVR_8516	chr20	20546572	20805285	1::0	--	0.991676	1::0	--	0.991676	0::0	--	--
CNVR_7251	chr15	56301702	56363699	1::0	--	0.991676	1::0	--	0.991676	0::0	--	--
CNVR_8502	chr20	16571466	16669412	1::0	--	0.991683	0::0	--	NA	1::0	--	0.991683
CNVR_4059	chr7	38825187	39018493	1::0	--	0.991683	0::0	--	NA	1::0	--	0.991683
CNVR_5665	chr10	130044240	130178144	1::1	--	0.991683	1::0	--	0.991683	0::1	--	--
CNVR_6538	chr12	127179905	127253944	1::0	--	0.991684	1::0	--	0.991684	0::0	--	--
CNVR_8159	chr18	57473279	57511603	1::0	--	0.991685	1::0	--	0.991685	0::0	--	--
CNVR_6610	chr13	33548052	33667322	1::0	--	0.991686	0::0	--	NA	1::0	--	0.991686
CNVR_6642	chr13	44751925	44885590	1::0	--	0.991686	0::0	--	NA	1::0	--	0.991686
CNVR_1075	chr2	108985559	109055909	1::0	--	0.991691	0::0	--	NA	1::0	--	0.991691
CNVR_5424	chr10	61716887	61781722	1::0	--	0.991691	0::0	--	NA	1::0	--	0.991691
CNVR_1072	chr2	107791876	107879154	1::0	--	0.991692	0::0	--	NA	1::0	--	0.991692
CNVR_339	chr1	119673093	119749140	1::0	--	0.991693	1::0	--	0.991693	0::0	--	--
CNVR_1723	chr3	63161738	63214901	1::0	--	0.991694	0::0	--	NA	1::0	--	0.991694
CNVR_156	chr1	54575746	54608353	1::0	--	0.991695	1::0	--	0.991695	0::0	--	--
CNVR_8596	chr20	46820610	46842416	1::0	--	0.991695	1::0	--	0.991695	0::0	--	--
CNVR_1349	chr2	198571370	198677601	0::1	0(0, Inf)	0.991696	0::1	0(0, Inf)	0.991696	0::0	--	--
CNVR_7288	chr15	65300006	65390719	0::1	0(0, Inf)	0.991696	0::1	0(0, Inf)	0.991696	0::0	--	--
CNVR_3455	chr6	32383027	32388318	0::1	0(0, Inf)	0.991696	0::1	0(0, Inf)	0.991696	0::0	--	--
CNVR_2542	chr4	129336928	129389739	0::1	0(0, Inf)	0.991697	0::0	--	NA	0::1	0(0, Inf)	0.991697
CNVR_4508	chr8	31237833	31321244	0::1	0(0, Inf)	0.991698	0::0	--	NA	0::1	0(0, Inf)	0.991698
CNVR_1208	chr2	157391734	157478086	1::0	--	0.991699	1::0	--	0.991699	0::0	--	--
CNVR_2443	chr4	99982411	99989260	1::0	--	0.991699	0::0	--	NA	1::0	--	0.991699
CNVR_1772	chr3	73940255	73974416	1::0	--	0.9917	1::0	--	0.9917	0::0	--	--
CNVR_3668	chr6	100707060	100791268	1::0	--	0.9917	1::0	--	0.9917	0::0	--	--
CNVR_4026	chr7	28472877	28482425	1::0	--	0.9917	1::0	--	0.9917	0::0	--	--
CNVR_4737	chr8	117429757	117448785	1::0	--	0.9917	1::0	--	0.9917	0::0	--	--
CNVR_4976	chr9	76980484	77194806	1::0	--	0.9917	1::0	--	0.9917	0::0	--	--
CNVR_5060	chr9	104253681	104333044	1::0	--	0.9917	1::0	--	0.9917	0::0	--	--
CNVR_5420	chr10	60255969	60371607	1::0	--	0.9917	1::0	--	0.9917	0::0	--	--
CNVR_8031	chr18	24580139	24589118	1::0	--	0.9917	1::0	--	0.9917	0::0	--	--
CNVR_298	chr1	108037997	108116170	1::0	--	0.991702	1::0	--	0.991702	0::0	--	--
CNVR_7793	chr17	39581657	39688343	1::0	--	0.991702	0::0	--	NA	1::0	--	0.991702
CNVR_3948	chr7	11438459	11528501	1::0	--	0.991704	1::0	--	0.991704	0::0	--	--
CNVR_3632	chr6	88097764	88145339	1::0	--	0.991705	1::0	--	0.991705	0::0	--	--
CNVR_953	chr2	62758044	62770124	1::0	--	0.991705	1::0	--	0.991705	0::0	--	--
CNVR_2780	chr5	15957150	16038103	1::0	--	0.991705	1::0	--	0.991705	0::0	--	--
CNVR_4562	chr8	54428996	54467247	1::0	--	0.991706	0::0	--	NA	1::0	--	0.991706
CNVR_4373	chr7	154401374	154528019	1::0	--	0.991707	1::0	--	0.991707	0::0	--	--
CNVR_5118	chr9	112696001	112760294	1::0	--	0.991709	0::0	--	NA	1::0	--	0.991709
CNVR_2243	chr4	27694893	27837970	1::0	--	0.991709	0::0	--	NA	1::0	--	0.991709
CNVR_1343	chr2	196618135	196728887	1::0	--	0.991709	1::0	--	0.991709	0::0	--	--
CNVR_2390	chr4	85054547	85215143	1::0	--	0.99171	1::0	--	0.99171	0::0	--	--
CNVR_3115	chr5	125764139	125867839	1::0	--	0.99171	0::0	--	NA	1::0	--	0.99171
CNVR_3844	chr6	152283478	152287296	1::0	--	0.99171	1::0	--	0.99171	0::0	--	--
CNVR_5006	chr9	87710734	87806206	0::1	0(0, Inf)	0.991711	0::0	--	NA	0::1	0(0, Inf)	0.991711
CNVR_409	chr1	167269209	167399735	0::1	0(0, Inf)	0.991711	0::1	0(0, Inf)	0.991711	0::0	--	--
CNVR_2941	chr5	66551838	66686571	0::1	0(0, Inf)	0.991712	0::1	0(0, Inf)	0.991712	0::0	--	--
CNVR_5567	chr10	108439103	108528688	0::1	0(0, Inf)	0.991712	0::1	0(0, Inf)	0.991712	0::0	--	--
CNVR_1529	chr3	10608755	10651471	1::0	--	0.991714	1::0	--	0.991714	0::0	--	--
CNVR_6663	chr13	51679044	51722406	0::1	0(0, Inf)	0.991714	0::1	0(0, Inf)	0.991714	0::0	--	--
CNVR_5731	chr11	18510523	18643759	1::0	--	0.991714	1::0	--	0.991714	0::0	--	--
CNVR_3502	chr6	39911241	39973446	1::0	--	0.991715	0::0	--	NA	1::0	--	0.991715
CNVR_3530	chr6	46924985	47007749	1::0	--	0.991715	0::0	--	NA	1::0	--	0.991715
CNVR_3607	chr6	81040867	81092825	1::0	--	0.991715	0::0	--	NA	1::0	--	0.991715
CNVR_3639	chr6	90724855	90921741	1::0	--	0.991715	0::0	--	NA	1::0	--	0.991715
CNVR_3774	chr6	130576541	130832923	1::0	--	0.991715	0::0	--	NA	1::0	--	0.991715
CNVR_3804	chr6	140073614	140164287	1::0	--	0.991715	0::0	--	NA	1::0	--	0.991715
CNVR_3822	chr6	147126874	147246495	1::0	--	0.991715	0::0	--	NA	1::0	--	0.991715
CNVR_3821	chr6	146953108	147020610	0::1	0(0, Inf)	0.991717	0::1	0(0, Inf)	0.991717	0::0	--	--
CNVR_7595	chr16	71524543	71572398	0::1	0(0, Inf)	0.991717	0::0	--	NA	0::1	0(0, Inf)	0.991717
CNVR_3490	chr6	36791412	36798151	0::1	0(0, Inf)	0.991717	0::0	--	NA	0::1	0(0, Inf)	0.991717
CNVR_3521	chr6	43709703	43719994	0::1	0(0, Inf)	0.991717	0::0	--	NA	0::1	0(0, Inf)	0.991717
CNVR_3527	chr6	46013386	46047150	0::1	0(0, Inf)	0.991717	0::0	--	NA	0::1	0(0, Inf)	0.991717
CNVR_3537	chr6	49319025	49522866	0::1	0(0, Inf)	0.991717	0::0	--	NA	0::1	0(0, Inf)	0.991717
CNVR_416	chr1	168813241	169012125	0::1	0(0, Inf)	0.991717	0::0	--	NA	0::1	0(0, Inf)	0.991717
CNVR_4497	chr8	28204883	28272575	1::0	--	0.991718	1::0	--	0.991718	0::0	--	--
CNVR_8110	chr18	45815417	45852078	0::1	0(0, Inf)	0.991718	0::1	0(0, Inf)	0.991718	0::0	--	--
CNVR_5794	chr11	42072176	42196882	1::0	--	0.991719	0::0	--	NA	1::0	--	0.991719
CNVR_7492	chr16	27856910	27898217	1::0	--	0.991719	0::0	--	NA	1::0	--	0.991719
CNVR_1425	chr2	218766112	218827914	1::0	--	0.99172	1::0	--	0.99172	0::0	--	--
CNVR_6097	chr11	133138822	133175487	0::1	0(0, Inf)	0.99172	0::0	--	NA	0::1	0(0, Inf)	0.99172
CNVR_2828	chr5	31269528	31331776	1::0	--	0.991721	1::0	--	0.991721	0::0	--	--
CNVR_375	chr1	157048975	157083818	0::1	0(0, Inf)	0.991722	0::1	0(0, Inf)	0.991722	0::0	--	--
CNVR_2779	chr5	15582005	15728230	1::0	--	0.991722	1::0	--	0.991722	0::0	--	--
CNVR_1069	chr2	106128407	106179400	0::1	0(0, Inf)	0.991722	0::0	--	NA	0::1	0(0, Inf)	0.991722
CNVR_6599	chr13	31524625	31575517	1::0	--	0.991723	1::0	--	0.991723	0::0	--	--
CNVR_3328	chr6	9380976	9466598	1::0	--	0.991724	1::0	--	0.991724	0::0	--	--
CNVR_7300	chr15	67819115	67912978	1::0	--	0.99173	1::0	--	0.99173	0::0	--	--
CNVR_3075	chr5	114075585	114145525	1::0	--	0.991731	0::0	--	NA	1::0	--	0.991731
CNVR_1632	chr3	35134831	35199944	1::0	--	0.991732	0::0	--	NA	1::0	--	0.991732
CNVR_1952	chr3	134532637	134579224	1::0	--	0.991732	1::0	--	0.991732	0::0	--	--
CNVR_114	chr1	38094512	38105213	1::0	--	0.991733	1::0	--	0.991733	0::0	--	--
CNVR_1019	chr2	80492708	80557331	1::0	--	0.991733	1::0	--	0.991733	0::0	--	--
CNVR_6251	chr12	46742735	46803991	1::0	--	0.991733	1::0	--	0.991733	0::0	--	--
CNVR_2298	chr4	47002378	47040670	0::1	0(0, Inf)	0.991733	0::1	0(0, Inf)	0.991733	0::0	--	--
CNVR_1879	chr3	113123613	113141390	0::1	0(0, Inf)	0.991734	0::1	0(0, Inf)	0.991734	0::0	--	--
CNVR_7562	chr16	61230824	61387375	0::2	0(0, Inf)	0.991735	0::2	0(0, Inf)	0.991735	0::0	--	--
CNVR_4036	chr7	31663351	31786850	1::0	--	0.991737	1::0	--	0.991737	0::0	--	--
CNVR_1864	chr3	107695429	107744024	1::0	--	0.991737	0::0	--	NA	1::0	--	0.991737
CNVR_7192	chr15	40299016	40322125	1::0	--	0.991737	0::0	--	NA	1::0	--	0.991737
CNVR_5513	chr10	90434227	90506028	1::0	--	0.991738	0::0	--	NA	1::0	--	0.991738
CNVR_3562	chr6	57160572	57308961	1::0	--	0.991739	0::0	--	NA	1::0	--	0.991739
CNVR_8515	chr20	19836217	19936396	0::1	0(0, Inf)	0.99174	0::0	--	NA	0::1	0(0, Inf)	0.99174
CNVR_649	chr1	231341569	231416548	1::0	--	0.991741	1::0	--	0.991741	0::0	--	--
CNVR_2282	chr4	41340526	41411892	1::0	--	0.991745	0::0	--	NA	1::0	--	0.991745
CNVR_4837	chr8	139406905	139470178	1::0	--	0.991745	1::0	--	0.991745	0::0	--	--
CNVR_6458	chr12	109672049	109715159	1::0	--	0.991745	0::0	--	NA	1::0	--	0.991745
CNVR_2036	chr3	167879708	167928440	1::0	--	0.991746	0::0	--	NA	1::0	--	0.991746
CNVR_2976	chr5	78903128	78989487	1::0	--	0.991748	1::0	--	0.991748	0::0	--	--
CNVR_4009	chr7	25420721	25496144	1::0	--	0.991748	0::0	--	NA	1::0	--	0.991748
CNVR_5673	chr10	133008894	133025749	1::0	--	0.991748	1::0	--	0.991748	0::0	--	--
CNVR_2481	chr4	109660275	109708983	1::0	--	0.991749	0::0	--	NA	1::0	--	0.991749
CNVR_6919	chr14	39539941	39685540	1::0	--	0.991749	0::0	--	NA	1::0	--	0.991749
CNVR_6980	chr14	62538961	62565692	1::0	--	0.991749	0::0	--	NA	1::0	--	0.991749
CNVR_7082	chr14	93693422	93783177	1::0	--	0.991749	0::0	--	NA	1::0	--	0.991749
CNVR_7088	chr14	95221138	95300045	1::0	--	0.991749	0::0	--	NA	1::0	--	0.991749
CNVR_7103	chr14	97821020	97960451	1::0	--	0.991749	0::0	--	NA	1::0	--	0.991749
CNVR_5236	chr10	4271872	4322834	0::1	0(0, Inf)	0.991751	0::1	0(0, Inf)	0.991751	0::0	--	--
CNVR_74	chr1	24910319	24947949	1::0	--	0.991751	0::0	--	NA	1::0	--	0.991751
CNVR_5436	chr10	64345168	64352630	1::0	--	0.991752	1::0	--	0.991752	0::0	--	--
CNVR_779	chr2	19225861	19236527	1::0	--	0.991752	1::0	--	0.991752	0::0	--	--
CNVR_8178	chr18	63489378	63507337	0::1	0(0, Inf)	0.991753	0::1	0(0, Inf)	0.991753	0::0	--	--
CNVR_1783	chr3	77089395	77134464	1::0	--	0.991757	1::0	--	0.991757	0::0	--	--
CNVR_579	chr1	214645307	214685979	0::1	0(0, Inf)	0.991757	0::1	0(0, Inf)	0.991757	0::0	--	--
CNVR_4035	chr7	31432724	31492709	0::1	0(0, Inf)	0.991758	0::1	0(0, Inf)	0.991758	0::0	--	--
CNVR_6197	chr12	25861867	25993805	1::0	--	0.991758	0::0	--	NA	1::0	--	0.991758
CNVR_7986	chr18	8213200	8302208	1::0	--	0.991759	0::0	--	NA	1::0	--	0.991759
CNVR_7786	chr17	37433433	37509392	0::1	0(0, Inf)	0.991759	0::1	0(0, Inf)	0.991759	0::0	--	--
CNVR_3543	chr6	52142092	52209566	1::0	--	0.991762	0::0	--	NA	1::0	--	0.991762
CNVR_4587	chr8	61057832	61230530	1::0	--	0.991762	0::0	--	NA	1::0	--	0.991762
CNVR_1414	chr2	217588017	217606809	1::0	--	0.991764	0::0	--	NA	1::0	--	0.991764
CNVR_2209	chr4	16679600	16740169	1::0	--	0.991768	1::0	--	0.991768	0::0	--	--
CNVR_4992	chr9	81606411	81729461	0::1	0(0, Inf)	0.991768	0::1	0(0, Inf)	0.991768	0::0	--	--
CNVR_690	chr1	241319347	241365281	1::0	--	0.991768	1::0	--	0.991768	0::0	--	--
CNVR_7922	chr17	70892023	70939681	1::0	--	0.991769	1::0	--	0.991769	0::0	--	--
CNVR_7491	chr16	27613736	27793527	1::0	--	0.991774	0::0	--	NA	1::0	--	0.991774
CNVR_1474	chr2	235890001	235953566	1::0	--	0.991775	1::0	--	0.991775	0::0	--	--
CNVR_4072	chr7	44226396	44333583	1::0	--	0.991775	1::0	--	0.991775	0::0	--	--
CNVR_7730	chr17	13327243	13388244	1::0	--	0.991775	0::0	--	NA	1::0	--	0.991775
CNVR_2479	chr4	109129012	109242753	1::0	--	0.991775	1::0	--	0.991775	0::0	--	--
CNVR_3626	chr6	85818790	85992025	1::0	--	0.991775	1::0	--	0.991775	0::0	--	--
CNVR_4532	chr8	39955252	40073607	1::0	--	0.991776	0::0	--	NA	1::0	--	0.991776
CNVR_4572	chr8	57295200	57385367	1::0	--	0.991776	0::0	--	NA	1::0	--	0.991776
CNVR_4584	chr8	60093954	60179087	1::0	--	0.991776	0::0	--	NA	1::0	--	0.991776
CNVR_4642	chr8	81395798	81470121	1::0	--	0.991776	0::0	--	NA	1::0	--	0.991776
CNVR_4643	chr8	81551652	81705397	1::0	--	0.991776	0::0	--	NA	1::0	--	0.991776
CNVR_4700	chr8	103572247	103591185	1::0	--	0.991776	0::0	--	NA	1::0	--	0.991776
CNVR_4769	chr8	127267251	127335011	1::0	--	0.991776	0::0	--	NA	1::0	--	0.991776
CNVR_6540	chr12	127705587	127924343	1::0	--	0.991776	1::0	--	0.991776	0::0	--	--
CNVR_8522	chr20	22840461	22954331	1::0	--	0.991777	0::0	--	NA	1::0	--	0.991777
CNVR_6938	chr14	52033357	52092750	1::0	--	0.991777	0::0	--	NA	1::0	--	0.991777
CNVR_2758	chr5	7790217	7826059	1::0	--	0.991777	1::0	--	0.991777	0::0	--	--
CNVR_5505	chr10	87506254	87528345	1::0	--	0.991778	1::0	--	0.991778	0::0	--	--
CNVR_5543	chr10	100195996	100359464	1::0	--	0.991779	0::0	--	NA	1::0	--	0.991779
CNVR_2741	chr5	2948632	2987471	1::0	--	0.991779	0::0	--	NA	1::0	--	0.991779
CNVR_6297	chr12	55064489	55106086	0::1	0(0, Inf)	0.99178	0::1	0(0, Inf)	0.99178	0::0	--	--
CNVR_8479	chr20	8920998	9302949	4::4	1.01(0.2, 5.07)	0.99178	2::4	0.54(0.09, 3.22)	0.497903	2::0	--	0.990713
CNVR_8210	chr18	73487088	73528081	0::1	0(0, Inf)	0.991781	0::1	0(0, Inf)	0.991781	0::0	--	--
CNVR_7292	chr15	66502615	66530481	0::1	0(0, Inf)	0.991782	0::0	--	NA	0::1	0(0, Inf)	0.991782
CNVR_6224	chr12	32362575	32372051	1::0	--	0.991783	1::0	--	0.991783	0::0	--	--
CNVR_1885	chr3	113950127	113963870	1::0	--	0.991783	1::0	--	0.991783	0::0	--	--
CNVR_5484	chr10	80678871	80689034	1::0	--	0.991784	1::0	--	0.991784	0::0	--	--
CNVR_3785	chr6	134171132	134266700	1::0	--	0.991785	0::0	--	NA	1::0	--	0.991785
CNVR_5279	chr10	12508956	12533419	1::0	--	0.991787	1::0	--	0.991787	0::0	--	--
CNVR_1786	chr3	78434843	78481970	0::1	0(0, Inf)	0.991787	0::1	0(0, Inf)	0.991787	0::0	--	--
CNVR_5919	chr11	80818238	80878505	0::1	0(0, Inf)	0.991787	0::1	0(0, Inf)	0.991787	0::0	--	--
CNVR_5983	chr11	101584172	101605467	0::1	0(0, Inf)	0.991787	0::1	0(0, Inf)	0.991787	0::0	--	--
CNVR_2649	chr4	167817905	167867096	1::0	--	0.991787	0::0	--	NA	1::0	--	0.991787
CNVR_578	chr1	214558658	214608880	0::1	0(0, Inf)	0.991788	0::1	0(0, Inf)	0.991788	0::0	--	--
CNVR_2261	chr4	34856630	34924941	0::1	0(0, Inf)	0.991788	0::1	0(0, Inf)	0.991788	0::0	--	--
CNVR_3408	chr6	25777299	25783623	1::0	--	0.991789	1::0	--	0.991789	0::0	--	--
CNVR_2454	chr4	101886921	101933418	1::0	--	0.99179	1::0	--	0.99179	0::0	--	--
CNVR_8576	chr20	42377440	42551921	1::0	--	0.99179	0::0	--	NA	1::0	--	0.99179
CNVR_8599	chr20	48002575	48049507	1::0	--	0.99179	0::0	--	NA	1::0	--	0.99179
CNVR_2205	chr4	15930961	15957764	0::1	0(0, Inf)	0.99179	0::0	--	NA	0::1	0(0, Inf)	0.99179
CNVR_3237	chr5	159935475	160069546	1::0	--	0.991791	1::0	--	0.991791	0::0	--	--
CNVR_3089	chr5	118462397	118619537	1::0	--	0.991791	0::0	--	NA	1::0	--	0.991791
CNVR_106	chr1	35852521	35968900	1::0	--	0.991792	0::0	--	NA	1::0	--	0.991792
CNVR_438	chr1	177508044	177657393	1::0	--	0.991793	0::0	--	NA	1::0	--	0.991793
CNVR_458	chr1	182970837	182974708	1::0	--	0.991793	0::0	--	NA	1::0	--	0.991793
CNVR_6187	chr12	23530049	23580305	1::0	--	0.991793	0::0	--	NA	1::0	--	0.991793
CNVR_4558	chr8	52596415	52714524	1::0	--	0.991794	1::0	--	0.991794	0::0	--	--
CNVR_5526	chr10	94210809	94304572	1::0	--	0.991795	0::0	--	NA	1::0	--	0.991795
CNVR_4918	chr9	24172515	24358470	1::0	--	0.991795	0::0	--	NA	1::0	--	0.991795
CNVR_6385	chr12	88888247	88953960	1::0	--	0.991795	1::0	--	0.991795	0::0	--	--
CNVR_3329	chr6	9643145	9765239	1::0	--	0.991796	1::0	--	0.991796	0::0	--	--
CNVR_1583	chr3	25867870	26006231	1::0	--	0.991796	0::0	--	NA	1::0	--	0.991796
CNVR_5987	chr11	102595579	102625469	1::0	--	0.991796	1::0	--	0.991796	0::0	--	--
CNVR_1545	chr3	14960204	15030271	1::0	--	0.991798	0::0	--	NA	1::0	--	0.991798
CNVR_3278	chr5	173553760	173736211	1::0	--	0.991798	0::0	--	NA	1::0	--	0.991798
CNVR_4767	chr8	125872637	125968660	1::0	--	0.991799	0::0	--	NA	1::0	--	0.991799
CNVR_8333	chr19	36674533	36729223	1::0	--	0.991803	0::0	--	NA	1::0	--	0.991803
CNVR_2381	chr4	81189873	81326274	1::0	--	0.991803	1::0	--	0.991803	0::0	--	--
CNVR_3566	chr6	63921853	63990778	1::0	--	0.991803	1::0	--	0.991803	0::0	--	--
CNVR_8314	chr19	30872378	30945621	1::0	--	0.991803	1::0	--	0.991803	0::0	--	--
CNVR_6363	chr12	78660092	78742000	1::0	--	0.991805	1::0	--	0.991805	0::0	--	--
CNVR_1456	chr2	231521950	231582197	1::0	--	0.991806	1::0	--	0.991806	0::0	--	--
CNVR_4750	chr8	120993134	121034643	1::0	--	0.991806	1::0	--	0.991806	0::0	--	--
CNVR_8167	chr18	60840608	60860643	1::0	--	0.991806	1::0	--	0.991806	0::0	--	--
CNVR_7623	chr16	79341575	79370367	0::1	0(0, Inf)	0.991806	0::0	--	NA	0::1	0(0, Inf)	0.991806
CNVR_2191	chr4	11692300	11827579	1::0	--	0.991807	1::0	--	0.991807	0::0	--	--
CNVR_4064	chr7	40998344	41051037	1::0	--	0.991807	1::0	--	0.991807	0::0	--	--
CNVR_1792	chr3	80118232	80181656	1::0	--	0.991808	1::0	--	0.991808	0::0	--	--
CNVR_2507	chr4	118635598	118765570	1::0	--	0.991808	1::0	--	0.991808	0::0	--	--
CNVR_8632	chr20	54056378	54158840	1::0	--	0.99181	0::0	--	NA	1::0	--	0.99181
CNVR_2174	chr4	6465791	6515068	1::0	--	0.99181	1::0	--	0.99181	0::0	--	--
CNVR_7311	chr15	71843080	71883869	0::1	0(0, Inf)	0.991811	0::1	0(0, Inf)	0.991811	0::0	--	--
CNVR_4382	chr7	156463980	156584905	1::0	--	0.991811	1::0	--	0.991811	0::0	--	--
CNVR_7390	chr15	95738763	95793684	1::0	--	0.991811	1::0	--	0.991811	0::0	--	--
CNVR_5588	chr10	114494166	114509291	1::0	--	0.991815	1::0	--	0.991815	0::0	--	--
CNVR_4791	chr8	128660780	128666812	1::0	--	0.991815	1::0	--	0.991815	0::0	--	--
CNVR_6641	chr13	44642464	44685947	1::0	--	0.991815	1::0	--	0.991815	0::0	--	--
CNVR_408	chr1	167063628	167126251	1::0	--	0.991818	1::0	--	0.991818	0::0	--	--
CNVR_502	chr1	197235171	197368282	1::0	--	0.991818	1::0	--	0.991818	0::0	--	--
CNVR_1016	chr2	79885978	79905734	1::0	--	0.991818	1::0	--	0.991818	0::0	--	--
CNVR_1321	chr2	189906743	189999012	1::0	--	0.991818	1::0	--	0.991818	0::0	--	--
CNVR_1371	chr2	205385386	205434907	1::0	--	0.991818	1::0	--	0.991818	0::0	--	--
CNVR_1737	chr3	65306449	65362394	1::0	--	0.991818	1::0	--	0.991818	0::0	--	--
CNVR_3760	chr6	125721037	125797438	1::0	--	0.991818	1::0	--	0.991818	0::0	--	--
CNVR_4241	chr7	106216356	106260912	1::0	--	0.991818	1::0	--	0.991818	0::0	--	--
CNVR_4343	chr7	144639494	144703988	1::0	--	0.991818	1::0	--	0.991818	0::0	--	--
CNVR_5783	chr11	39121479	39261261	1::0	--	0.991818	1::0	--	0.991818	0::0	--	--
CNVR_6184	chr12	22391550	22476045	1::0	--	0.991818	1::0	--	0.991818	0::0	--	--
CNVR_8017	chr18	23480925	23548833	1::0	--	0.991818	1::0	--	0.991818	0::0	--	--
CNVR_8664	chr21	16239139	16254309	1::0	--	0.991818	1::0	--	0.991818	0::0	--	--
CNVR_8565	chr20	39462473	39583953	1::0	--	0.991819	0::0	--	NA	1::0	--	0.991819
CNVR_8618	chr20	51245688	51318352	1::0	--	0.991819	0::0	--	NA	1::0	--	0.991819
CNVR_5582	chr10	114083768	114122510	0::1	0(0, Inf)	0.99182	0::1	0(0, Inf)	0.99182	0::0	--	--
CNVR_4764	chr8	125074118	125205463	1::0	--	0.991821	1::0	--	0.991821	0::0	--	--
CNVR_2661	chr4	171402225	171552263	1::0	--	0.991821	1::0	--	0.991821	0::0	--	--
CNVR_4548	chr8	49309167	49487359	1::0	--	0.991828	0::0	--	NA	1::0	--	0.991828
CNVR_2606	chr4	153091323	153143878	1::0	--	0.991828	1::0	--	0.991828	0::0	--	--
CNVR_3770	chr6	129858117	129921217	1::0	--	0.991828	1::0	--	0.991828	0::0	--	--
CNVR_3779	chr6	131954666	132071194	1::0	--	0.991828	1::0	--	0.991828	0::0	--	--
CNVR_1112	chr2	122125400	122260798	1::0	--	0.991828	1::0	--	0.991828	0::0	--	--
CNVR_4858	chr9	3284500	3368112	1::0	--	0.991828	1::0	--	0.991828	0::0	--	--
CNVR_7342	chr15	79974022	80011976	1::0	--	0.991828	1::0	--	0.991828	0::0	--	--
CNVR_2681	chr4	177391167	177430981	1::0	--	0.991829	1::0	--	0.991829	0::0	--	--
CNVR_7987	chr18	8326914	8387196	1::0	--	0.99183	1::0	--	0.99183	0::0	--	--
CNVR_3225	chr5	157796513	157865091	1::0	--	0.991831	1::0	--	0.991831	0::0	--	--
CNVR_3239	chr5	160647488	160705006	1::0	--	0.991831	1::0	--	0.991831	0::0	--	--
CNVR_3849	chr6	152738345	152757225	1::0	--	0.991831	1::0	--	0.991831	0::0	--	--
CNVR_4501	chr8	29397820	29431708	1::0	--	0.991831	1::0	--	0.991831	0::0	--	--
CNVR_5091	chr9	110707356	110715705	1::0	--	0.991831	1::0	--	0.991831	0::0	--	--
CNVR_5951	chr11	92086513	92313073	1::0	--	0.991831	1::0	--	0.991831	0::0	--	--
CNVR_6397	chr12	92299169	92339113	1::0	--	0.991831	1::0	--	0.991831	0::0	--	--
CNVR_8367	chr19	44411420	44418078	1::0	--	0.991831	1::0	--	0.991831	0::0	--	--
CNVR_8634	chr20	54333756	54428948	1::0	--	0.991831	1::0	--	0.991831	0::0	--	--
CNVR_8343	chr19	38758752	38765823	0::1	0(0, Inf)	0.991832	0::1	0(0, Inf)	0.991832	0::0	--	--
CNVR_6914	chr14	38171266	38215996	1::0	--	0.991832	1::0	--	0.991832	0::0	--	--
CNVR_280	chr1	100984092	101051787	1::0	--	0.991834	1::0	--	0.991834	0::0	--	--
CNVR_2515	chr4	120522608	120576178	1::0	--	0.991834	1::0	--	0.991834	0::0	--	--
CNVR_3752	chr6	124101766	124159439	1::0	--	0.991834	1::0	--	0.991834	0::0	--	--
CNVR_4625	chr8	73996074	74029817	1::0	--	0.991834	1::0	--	0.991834	0::0	--	--
CNVR_4983	chr9	78682426	78706283	1::0	--	0.991834	1::0	--	0.991834	0::0	--	--
CNVR_5638	chr10	124155381	124233182	1::0	--	0.991834	1::0	--	0.991834	0::0	--	--
CNVR_5735	chr11	19736996	19808064	1::0	--	0.991834	1::0	--	0.991834	0::0	--	--
CNVR_5996	chr11	106872827	106920667	1::0	--	0.991834	1::0	--	0.991834	0::0	--	--
CNVR_8444	chr20	3373712	3431366	1::0	--	0.991834	1::0	--	0.991834	0::0	--	--
CNVR_8567	chr20	40161684	40267859	1::0	--	0.991834	1::0	--	0.991834	0::0	--	--
CNVR_8765	chr21	42516192	42548722	1::0	--	0.991834	1::0	--	0.991834	0::0	--	--
CNVR_1067	chr2	105681176	105708998	1::0	--	0.991834	1::0	--	0.991834	0::0	--	--
CNVR_1265	chr2	173694029	173725525	1::0	--	0.991834	1::0	--	0.991834	0::0	--	--
CNVR_8152	chr18	56318033	56416694	1::0	--	0.991834	1::0	--	0.991834	0::0	--	--
CNVR_8741	chr21	35269571	35314726	1::0	--	0.991834	0::0	--	NA	1::0	--	0.991834
CNVR_5086	chr9	110411777	110428626	1::0	--	0.991835	0::0	--	NA	1::0	--	0.991835
CNVR_3418	chr6	28325675	28331253	1::0	--	0.991835	1::0	--	0.991835	0::0	--	--
CNVR_3354	chr6	18284716	18353563	1::0	--	0.991835	1::0	--	0.991835	0::0	--	--
CNVR_5363	chr10	34414163	34534238	1::0	--	0.991837	0::0	--	NA	1::0	--	0.991837
CNVR_7163	chr15	33082731	33085269	0::1	0(0, Inf)	0.991838	0::1	0(0, Inf)	0.991838	0::0	--	--
CNVR_8657	chr20	59678693	59771006	0::1	0(0, Inf)	0.991839	0::0	--	NA	0::1	0(0, Inf)	0.991839
CNVR_4793	chr8	128771572	128779002	1::0	--	0.991839	1::0	--	0.991839	0::0	--	--
CNVR_1169	chr2	143227120	143371487	0::1	0(0, Inf)	0.991841	0::0	--	NA	0::1	0(0, Inf)	0.991841
CNVR_6829	chr13	109637623	109678114	1::0	--	0.991842	1::0	--	0.991842	0::0	--	--
CNVR_2680	chr4	177336067	177371367	1::0	--	0.991843	1::0	--	0.991843	0::0	--	--
CNVR_8642	chr20	56299718	56458294	1::0	--	0.991843	0::0	--	NA	1::0	--	0.991843
CNVR_380	chr1	158295009	158341274	1::0	--	0.991845	0::0	--	NA	1::0	--	0.991845
CNVR_4356	chr7	148385725	148432592	1::0	--	0.991846	1::0	--	0.991846	0::0	--	--
CNVR_8675	chr21	17575335	17661419	0::1	0(0, Inf)	0.991847	0::1	0(0, Inf)	0.991847	0::0	--	--
CNVR_6824	chr13	108699887	108731149	1::0	--	0.991851	1::0	--	0.991851	0::0	--	--
CNVR_1229	chr2	166601046	166679149	1::0	--	0.991853	1::0	--	0.991853	0::0	--	--
CNVR_6042	chr11	117755580	117806938	1::0	--	0.991853	0::0	--	NA	1::0	--	0.991853
CNVR_2178	chr4	7242180	7310977	1::0	--	0.991853	1::0	--	0.991853	0::0	--	--
CNVR_7733	chr17	14482232	14552020	0::1	0(0, Inf)	0.991854	0::0	--	NA	0::1	0(0, Inf)	0.991854
CNVR_6782	chr13	97361348	97423171	0::1	0(0, Inf)	0.991854	0::0	--	NA	0::1	0(0, Inf)	0.991854
CNVR_537	chr1	204717211	204737719	0::1	0(0, Inf)	0.991856	0::1	0(0, Inf)	0.991856	0::0	--	--
CNVR_6669	chr13	53588448	53684256	1::0	--	0.991857	0::0	--	NA	1::0	--	0.991857
CNVR_1525	chr3	9523627	9583830	1::0	--	0.991858	0::0	--	NA	1::0	--	0.991858
CNVR_5396	chr10	52188013	52270907	0::1	0(0, Inf)	0.991859	0::1	0(0, Inf)	0.991859	0::0	--	--
CNVR_320	chr1	113597564	113721398	1::0	--	0.991859	0::0	--	NA	1::0	--	0.991859
CNVR_608	chr1	221569977	221583591	1::0	--	0.991859	1::0	--	0.991859	0::0	--	--
CNVR_8267	chr19	15099441	15131669	1::0	--	0.991861	1::0	--	0.991861	0::0	--	--
CNVR_2116	chr3	188152306	188198430	1::0	--	0.991861	1::0	--	0.991861	0::0	--	--
CNVR_8530	chr20	25871801	25990003	1::0	--	0.991861	1::0	--	0.991861	0::0	--	--
CNVR_907	chr2	46021471	46227379	1::0	--	0.991862	0::0	--	NA	1::0	--	0.991862
CNVR_2917	chr5	58457656	58467593	1::0	--	0.991862	1::0	--	0.991862	0::0	--	--
CNVR_3214	chr5	154980966	155060979	1::0	--	0.991862	0::0	--	NA	1::0	--	0.991862
CNVR_5134	chr9	117288169	117387674	1::0	--	0.991864	1::0	--	0.991864	0::0	--	--
CNVR_7339	chr15	79375347	79398473	1::0	--	0.991865	0::0	--	NA	1::0	--	0.991865
CNVR_6860	chr14	22984586	23047867	0::1	0(0, Inf)	0.991865	0::0	--	NA	0::1	0(0, Inf)	0.991865
CNVR_5563	chr10	107563367	107594357	0::1	0(0, Inf)	0.991866	0::1	0(0, Inf)	0.991866	0::0	--	--
CNVR_231	chr1	82950838	83066526	1::0	--	0.991867	0::0	--	NA	1::0	--	0.991867
CNVR_6687	chr13	61364156	61604737	0::1	0(0, Inf)	0.991868	0::0	--	NA	0::1	0(0, Inf)	0.991868
CNVR_466	chr1	183191324	183258481	1::1	0(0, Inf)	0.991868	1::1	0(0, Inf)	0.991868	0::0	--	--
CNVR_2626	chr4	160279732	160352799	1::0	--	0.991871	0::0	--	NA	1::0	--	0.991871
CNVR_3743	chr6	122130256	122229537	1::0	--	0.991871	1::0	--	0.991871	0::0	--	--
CNVR_4788	chr8	128597214	128606604	1::0	--	0.991871	1::0	--	0.991871	0::0	--	--
CNVR_5425	chr10	62255455	62319435	1::0	--	0.991871	1::0	--	0.991871	0::0	--	--
CNVR_7135	chr15	25654749	25749782	1::0	--	0.991871	1::0	--	0.991871	0::0	--	--
CNVR_1575	chr3	23680618	23840705	0::1	0(0, Inf)	0.991873	0::0	--	NA	0::1	0(0, Inf)	0.991873
CNVR_5391	chr10	50293456	50355419	1::0	--	0.991873	1::0	--	0.991873	0::0	--	--
CNVR_6593	chr13	30015007	30019685	1::0	--	0.991875	1::0	--	0.991875	0::0	--	--
CNVR_7137	chr15	26012419	26019324	1::1	--	0.991875	1::1	--	0.991875	0::0	--	--
CNVR_4080	chr7	47437244	47451224	1::0	--	0.991875	1::0	--	0.991875	0::0	--	--
CNVR_333	chr1	117455121	117494821	0::1	0(0, Inf)	0.991876	0::1	0(0, Inf)	0.991876	0::0	--	--
CNVR_969	chr2	65555720	65656970	0::1	0(0, Inf)	0.991876	0::1	0(0, Inf)	0.991876	0::0	--	--
CNVR_5529	chr10	95729204	95790064	0::1	0(0, Inf)	0.991876	0::1	0(0, Inf)	0.991876	0::0	--	--
CNVR_5595	chr10	114882530	114899967	0::1	0(0, Inf)	0.991876	0::1	0(0, Inf)	0.991876	0::0	--	--
CNVR_6805	chr13	103435250	103498376	1::0	--	0.991877	0::0	--	NA	1::0	--	0.991877
CNVR_6513	chr12	118680063	118793419	0::1	0(0, Inf)	0.991878	0::1	0(0, Inf)	0.991878	0::0	--	--
CNVR_6514	chr12	118845409	118919280	1::0	--	0.991879	1::0	--	0.991879	0::0	--	--
CNVR_5244	chr10	6497307	6566976	1::0	--	0.99188	0::0	--	NA	1::0	--	0.99188
CNVR_2145	chr3	194340143	194378498	1::0	--	0.991881	0::0	--	NA	1::0	--	0.991881
CNVR_321	chr1	113821584	113894628	1::0	--	0.991881	1::0	--	0.991881	0::0	--	--
CNVR_829	chr2	26464394	26576283	1::0	--	0.991881	1::0	--	0.991881	0::0	--	--
CNVR_3801	chr6	139757582	139797332	1::0	--	0.991881	1::0	--	0.991881	0::0	--	--
CNVR_3802	chr6	139851661	139871654	1::0	--	0.991881	1::0	--	0.991881	0::0	--	--
CNVR_3875	chr6	158190377	158240877	1::0	--	0.991881	1::0	--	0.991881	0::0	--	--
CNVR_5537	chr10	97968827	98041611	1::0	--	0.991881	1::0	--	0.991881	0::0	--	--
CNVR_5637	chr10	124048905	124099345	1::0	--	0.991881	1::0	--	0.991881	0::0	--	--
CNVR_6731	chr13	79982947	80126781	1::0	--	0.991881	1::0	--	0.991881	0::0	--	--
CNVR_8194	chr18	67938899	68046365	1::0	--	0.991881	1::0	--	0.991881	0::0	--	--
CNVR_6048	chr11	119821850	119874031	1::0	--	0.991881	0::0	--	NA	1::0	--	0.991881
CNVR_2012	chr3	156192796	156234269	0::1	0(0, Inf)	0.991882	0::1	0(0, Inf)	0.991882	0::0	--	--
CNVR_948	chr2	60522691	60537991	0::1	0(0, Inf)	0.991883	0::1	0(0, Inf)	0.991883	0::0	--	--
CNVR_160	chr1	56219293	56274239	1::0	--	0.991883	1::0	--	0.991883	0::0	--	--
CNVR_5292	chr10	14856108	14921551	1::0	--	0.991884	0::0	--	NA	1::0	--	0.991884
CNVR_7229	chr15	48865554	49026207	1::0	--	0.991884	0::0	--	NA	1::0	--	0.991884
CNVR_3407	chr6	25708960	25726637	1::0	--	0.991884	1::0	--	0.991884	0::0	--	--
CNVR_7338	chr15	79354818	79362987	1::0	--	0.991884	1::0	--	0.991884	0::0	--	--
CNVR_162	chr1	56895392	56955387	1::0	--	0.991887	0::0	--	NA	1::0	--	0.991887
CNVR_6438	chr12	104149999	104254933	1::0	--	0.991888	0::0	--	NA	1::0	--	0.991888
CNVR_7648	chr16	84341880	84372664	1::0	--	0.991888	0::0	--	NA	1::0	--	0.991888
CNVR_1377	chr2	206772098	206830071	0::1	0(0, Inf)	0.99189	0::1	0(0, Inf)	0.99189	0::0	--	--
CNVR_4552	chr8	50732547	50813532	0::1	0(0, Inf)	0.99189	0::0	--	NA	0::1	0(0, Inf)	0.99189
CNVR_5119	chr9	112948620	112984667	1::0	--	0.991892	1::0	--	0.991892	0::0	--	--
CNVR_4536	chr8	40671114	40723039	1::0	--	0.991895	1::0	--	0.991895	0::0	--	--
CNVR_5207	chr9	135815269	135859672	1::0	--	0.991895	1::0	--	0.991895	0::0	--	--
CNVR_3788	chr6	135398351	135482567	0::1	0(0, Inf)	0.991895	0::0	--	NA	0::1	0(0, Inf)	0.991895
CNVR_1551	chr3	16693200	16860825	0::1	0(0, Inf)	0.991896	0::0	--	NA	0::1	0(0, Inf)	0.991896
CNVR_6580	chr13	26330782	26447213	0::1	0(0, Inf)	0.991896	0::1	0(0, Inf)	0.991896	0::0	--	--
CNVR_2650	chr4	168204564	168264250	1::0	--	0.9919	0::0	--	NA	1::0	--	0.9919
CNVR_4639	chr8	80660497	80735074	0::1	0(0, Inf)	0.9919	0::1	0(0, Inf)	0.9919	0::0	--	--
CNVR_4701	chr8	103634942	103669992	0::1	0(0, Inf)	0.9919	0::1	0(0, Inf)	0.9919	0::0	--	--
CNVR_6336	chr12	69274230	69358378	0::1	0(0, Inf)	0.991901	0::0	--	NA	0::1	0(0, Inf)	0.991901
CNVR_8125	chr18	47614050	47697765	1::0	--	0.991902	1::0	--	0.991902	0::0	--	--
CNVR_6611	chr13	33676572	33787523	0::1	0(0, Inf)	0.991903	0::0	--	NA	0::1	0(0, Inf)	0.991903
CNVR_4327	chr7	139689024	139704564	1::0	--	0.991904	1::0	--	0.991904	0::0	--	--
CNVR_2177	chr4	7179612	7215323	1::0	--	0.991904	1::0	--	0.991904	0::0	--	--
CNVR_5048	chr9	99087685	99233340	1::0	--	0.991904	1::0	--	0.991904	0::0	--	--
CNVR_894	chr2	43583156	43590330	1::0	--	0.991905	1::0	--	0.991905	0::0	--	--
CNVR_504	chr1	197771838	197867663	0::1	0(0, Inf)	0.991905	0::0	--	NA	0::1	0(0, Inf)	0.991905
CNVR_8685	chr21	20369342	20402383	1::0	--	0.991906	1::0	--	0.991906	0::0	--	--
CNVR_947	chr2	60105682	60237214	0::1	0(0, Inf)	0.991906	0::1	0(0, Inf)	0.991906	0::0	--	--
CNVR_7297	chr15	67071730	67138239	1::0	--	0.991906	1::0	--	0.991906	0::0	--	--
CNVR_659	chr1	233272372	233315614	1::0	--	0.991907	1::0	--	0.991907	0::0	--	--
CNVR_1770	chr3	73411687	73464111	0::1	0(0, Inf)	0.991908	0::0	--	NA	0::1	0(0, Inf)	0.991908
CNVR_5024	chr9	92689363	92741437	0::1	0(0, Inf)	0.991908	0::0	--	NA	0::1	0(0, Inf)	0.991908
CNVR_6585	chr13	28021642	28066989	1::0	--	0.991909	1::0	--	0.991909	0::0	--	--
CNVR_2034	chr3	167102124	167243870	1::0	--	0.99191	0::0	--	NA	1::0	--	0.99191
CNVR_2082	chr3	178159452	178386452	1::0	--	0.99191	0::0	--	NA	1::0	--	0.99191
CNVR_2094	chr3	181975033	182132384	1::0	--	0.99191	0::0	--	NA	1::0	--	0.99191
CNVR_2107	chr3	185473065	185598553	1::0	--	0.99191	0::0	--	NA	1::0	--	0.99191
CNVR_1948	chr3	133172374	133209378	0::1	0(0, Inf)	0.99191	0::0	--	NA	0::1	0(0, Inf)	0.99191
CNVR_606	chr1	221456218	221486560	0::1	0(0, Inf)	0.991912	0::1	0(0, Inf)	0.991912	0::0	--	--
CNVR_3323	chr6	7890272	7939672	0::1	0(0, Inf)	0.991912	0::1	0(0, Inf)	0.991912	0::0	--	--
CNVR_3343	chr6	14187776	14240591	0::1	0(0, Inf)	0.991912	0::1	0(0, Inf)	0.991912	0::0	--	--
CNVR_3798	chr6	138998697	139037350	0::1	0(0, Inf)	0.991912	0::1	0(0, Inf)	0.991912	0::0	--	--
CNVR_3980	chr7	19128201	19198133	0::1	0(0, Inf)	0.991912	0::1	0(0, Inf)	0.991912	0::0	--	--
CNVR_5729	chr11	18270898	18325147	0::1	0(0, Inf)	0.991912	0::1	0(0, Inf)	0.991912	0::0	--	--
CNVR_7296	chr15	66987413	67015661	0::1	0(0, Inf)	0.991912	0::1	0(0, Inf)	0.991912	0::0	--	--
CNVR_8211	chr18	73615868	73661226	0::1	0(0, Inf)	0.991912	0::1	0(0, Inf)	0.991912	0::0	--	--
CNVR_2834	chr5	32980563	32989316	1::0	--	0.991912	1::0	--	0.991912	0::0	--	--
CNVR_8638	chr20	55575395	55641292	0::1	0(0, Inf)	0.991915	0::0	--	NA	0::1	0(0, Inf)	0.991915
CNVR_240	chr1	85592353	85682262	1::0	--	0.991917	0::0	--	NA	1::0	--	0.991917
CNVR_3066	chr5	112482136	112542528	1::0	--	0.991917	1::0	--	0.991917	0::0	--	--
CNVR_2849	chr5	38083782	38129296	1::0	--	0.991917	1::0	--	0.991917	0::0	--	--
CNVR_1370	chr2	204939116	205374701	1::0	--	0.991919	1::0	--	0.991919	0::0	--	--
CNVR_8138	chr18	50529171	50595726	1::0	--	0.991922	1::0	--	0.991922	0::0	--	--
CNVR_8391	chr19	50648319	50754696	1::0	--	0.991924	0::0	--	NA	1::0	--	0.991924
CNVR_2163	chr4	3287655	3346618	0::1	0(0, Inf)	0.991925	0::1	0(0, Inf)	0.991925	0::0	--	--
CNVR_3312	chr6	4731576	4799648	0::1	0(0, Inf)	0.991925	0::1	0(0, Inf)	0.991925	0::0	--	--
CNVR_6249	chr12	46084699	46174043	0::1	0(0, Inf)	0.991925	0::1	0(0, Inf)	0.991925	0::0	--	--
CNVR_3540	chr6	50897613	50995077	1::0	--	0.991925	1::0	--	0.991925	0::0	--	--
CNVR_195	chr1	68416023	68480672	0::1	0(0, Inf)	0.99193	0::0	--	NA	0::1	0(0, Inf)	0.99193
CNVR_4970	chr9	75226110	75484458	1::2	0.99(0.09, 11.19)	0.991931	0::0	--	NA	1::2	0.99(0.09, 11.19)	0.991931
CNVR_6816	chr13	107036791	107065363	1::0	--	0.991931	0::0	--	NA	1::0	--	0.991931
CNVR_6648	chr13	47645885	47675071	1::0	--	0.991932	0::0	--	NA	1::0	--	0.991932
CNVR_3332	chr6	10695158	10729021	1::0	--	0.991934	1::0	--	0.991934	0::0	--	--
CNVR_1231	chr2	167649537	167724627	1::0	--	0.991936	0::0	--	NA	1::0	--	0.991936
CNVR_7350	chr15	83494051	83538912	0::1	0(0, Inf)	0.991936	0::1	0(0, Inf)	0.991936	0::0	--	--
CNVR_4567	chr8	56012760	56152931	1::0	--	0.991938	0::0	--	NA	1::0	--	0.991938
CNVR_1524	chr3	9247992	9376350	0::1	0(0, Inf)	0.991939	0::0	--	NA	0::1	0(0, Inf)	0.991939
CNVR_5734	chr11	19483904	19580234	0::1	0(0, Inf)	0.991941	0::1	0(0, Inf)	0.991941	0::0	--	--
CNVR_3763	chr6	126609124	126955294	0::1	0(0, Inf)	0.991943	0::1	0(0, Inf)	0.991943	0::0	--	--
CNVR_1530	chr3	11021097	11044324	1::0	--	0.991943	1::0	--	0.991943	0::0	--	--
CNVR_6800	chr13	102198214	102346060	1::0	--	0.991944	0::0	--	NA	1::0	--	0.991944
CNVR_4689	chr8	98140470	98237756	1::0	--	0.991946	1::0	--	0.991946	0::0	--	--
CNVR_7209	chr15	44262242	44289663	0::1	0(0, Inf)	0.991947	0::1	0(0, Inf)	0.991947	0::0	--	--
CNVR_4658	chr8	85130404	85185159	1::0	--	0.991949	1::0	--	0.991949	0::0	--	--
CNVR_5600	chr10	116643844	116848455	1::0	--	0.991949	0::0	--	NA	1::0	--	0.991949
CNVR_5661	chr10	129614025	129634585	0::1	0(0, Inf)	0.99195	0::0	--	NA	0::1	0(0, Inf)	0.99195
CNVR_4690	chr8	98275538	98305373	1::0	--	0.991951	1::0	--	0.991951	0::0	--	--
CNVR_6784	chr13	98782856	98844475	1::0	--	0.991951	1::0	--	0.991951	0::0	--	--
CNVR_7749	chr17	19768924	19925779	1::0	--	0.991951	1::0	--	0.991951	0::0	--	--
CNVR_1196	chr2	153029067	153215336	0::1	0(0, Inf)	0.991951	0::1	0(0, Inf)	0.991951	0::0	--	--
CNVR_254	chr1	91056820	91135664	1::0	--	0.991952	1::0	--	0.991952	0::0	--	--
CNVR_1442	chr2	225644800	225750875	1::0	--	0.991953	0::0	--	NA	1::0	--	0.991953
CNVR_2874	chr5	50026465	50119772	1::0	--	0.991957	0::0	--	NA	1::0	--	0.991957
CNVR_5237	chr10	4356447	4395683	1::0	--	0.991958	1::0	--	0.991958	0::0	--	--
CNVR_2841	chr5	35009265	35061732	1::0	--	0.991958	0::0	--	NA	1::0	--	0.991958
CNVR_3998	chr7	22446210	22528569	0::1	0(0, Inf)	0.991958	0::1	0(0, Inf)	0.991958	0::0	--	--
CNVR_3137	chr5	132619333	132716936	1::0	--	0.991959	1::0	--	0.991959	0::0	--	--
CNVR_3171	chr5	141133945	141198970	1::0	--	0.991959	1::0	--	0.991959	0::0	--	--
CNVR_42	chr1	14978291	15077568	1::0	--	0.99196	0::0	--	NA	1::0	--	0.99196
CNVR_88	chr1	30120287	30173102	1::0	--	0.99196	0::0	--	NA	1::0	--	0.99196
CNVR_2402	chr4	89482021	89556454	1::0	--	0.991965	1::0	--	0.991965	0::0	--	--
CNVR_8130	chr18	49104480	49137341	1::0	--	0.991967	1::0	--	0.991967	0::0	--	--
CNVR_3735	chr6	118053656	118163739	1::0	--	0.991967	0::0	--	NA	1::0	--	0.991967
CNVR_268	chr1	96106197	96163966	1::0	--	0.991969	1::0	--	0.991969	0::0	--	--
CNVR_750	chr2	12045457	12129330	1::0	--	0.991971	1::0	--	0.991971	0::0	--	--
CNVR_2240	chr4	26590986	26886207	0::1	0(0, Inf)	0.991973	0::0	--	NA	0::1	0(0, Inf)	0.991973
CNVR_3825	chr6	147881001	148128142	1::0	--	0.991979	0::0	--	NA	1::0	--	0.991979
CNVR_6544	chr12	129029358	129075054	0::1	0(0, Inf)	0.991981	0::0	--	NA	0::1	0(0, Inf)	0.991981
CNVR_2376	chr4	79048490	79158129	0::1	0(0, Inf)	0.991985	0::1	0(0, Inf)	0.991985	0::0	--	--
CNVR_723	chr2	3092604	3176416	0::1	0(0, Inf)	0.991987	0::0	--	NA	0::1	0(0, Inf)	0.991987
CNVR_642	chr1	229564117	229703587	0::1	0(0, Inf)	0.991989	0::1	0(0, Inf)	0.991989	0::0	--	--
CNVR_1292	chr2	179263287	179336601	0::1	0(0, Inf)	0.991989	0::1	0(0, Inf)	0.991989	0::0	--	--
CNVR_3255	chr5	166337984	166414549	0::1	0(0, Inf)	0.991989	0::1	0(0, Inf)	0.991989	0::0	--	--
CNVR_3324	chr6	8051940	8205114	0::1	0(0, Inf)	0.991989	0::1	0(0, Inf)	0.991989	0::0	--	--
CNVR_5069	chr9	106956123	107013531	0::1	0(0, Inf)	0.991989	0::1	0(0, Inf)	0.991989	0::0	--	--
CNVR_5403	chr10	54065589	54175475	0::1	0(0, Inf)	0.991989	0::1	0(0, Inf)	0.991989	0::0	--	--
CNVR_8733	chr21	33221054	33266949	0::1	0(0, Inf)	0.991989	0::1	0(0, Inf)	0.991989	0::0	--	--
CNVR_3746	chr6	123027077	123078638	0::1	0(0, Inf)	0.991992	0::1	0(0, Inf)	0.991992	0::0	--	--
CNVR_6337	chr12	69405820	69508023	0::1	0(0, Inf)	0.991993	0::1	0(0, Inf)	0.991993	0::0	--	--
CNVR_7767	chr17	31830520	31991193	1::0	--	0.991994	0::0	--	NA	1::0	--	0.991994
CNVR_5304	chr10	18370323	18420385	1::0	--	0.991995	1::0	--	0.991995	0::0	--	--
CNVR_253	chr1	90854258	90939768	0::1	0(0, Inf)	0.991996	0::1	0(0, Inf)	0.991996	0::0	--	--
CNVR_976	chr2	68077707	68097170	0::1	0(0, Inf)	0.991996	0::1	0(0, Inf)	0.991996	0::0	--	--
CNVR_1709	chr3	59492652	59532122	0::1	0(0, Inf)	0.991996	0::1	0(0, Inf)	0.991996	0::0	--	--
CNVR_1777	chr3	75222397	75233150	0::1	0(0, Inf)	0.991996	0::1	0(0, Inf)	0.991996	0::0	--	--
CNVR_1961	chr3	139951333	139997149	0::1	0(0, Inf)	0.991996	0::1	0(0, Inf)	0.991996	0::0	--	--
CNVR_2197	chr4	13902266	13988912	0::1	0(0, Inf)	0.991996	0::1	0(0, Inf)	0.991996	0::0	--	--
CNVR_2287	chr4	42881014	42975330	0::1	0(0, Inf)	0.991996	0::1	0(0, Inf)	0.991996	0::0	--	--
CNVR_2613	chr4	154827630	154891357	0::1	0(0, Inf)	0.991996	0::1	0(0, Inf)	0.991996	0::0	--	--
CNVR_3183	chr5	144856948	144883580	0::1	0(0, Inf)	0.991996	0::1	0(0, Inf)	0.991996	0::0	--	--
CNVR_4822	chr8	135028948	135094937	0::1	0(0, Inf)	0.991996	0::1	0(0, Inf)	0.991996	0::0	--	--
CNVR_4828	chr8	136209911	136244402	0::1	0(0, Inf)	0.991996	0::1	0(0, Inf)	0.991996	0::0	--	--
CNVR_4964	chr9	73357667	73397091	0::1	0(0, Inf)	0.991996	0::1	0(0, Inf)	0.991996	0::0	--	--
CNVR_5914	chr11	79631786	79740106	0::1	0(0, Inf)	0.991996	0::1	0(0, Inf)	0.991996	0::0	--	--
CNVR_5917	chr11	80118334	80168363	0::1	0(0, Inf)	0.991996	0::1	0(0, Inf)	0.991996	0::0	--	--
CNVR_6470	chr12	113089641	113113697	0::1	0(0, Inf)	0.991996	0::1	0(0, Inf)	0.991996	0::0	--	--
CNVR_6733	chr13	80595466	80628139	0::1	0(0, Inf)	0.991996	0::1	0(0, Inf)	0.991996	0::0	--	--
CNVR_7525	chr16	52775850	52837323	0::1	0(0, Inf)	0.991996	0::1	0(0, Inf)	0.991996	0::0	--	--
CNVR_8500	chr20	16078328	16160142	0::1	0(0, Inf)	0.991996	0::1	0(0, Inf)	0.991996	0::0	--	--
CNVR_8620	chr20	51612605	51636426	0::1	0(0, Inf)	0.991996	0::1	0(0, Inf)	0.991996	0::0	--	--
CNVR_264	chr1	94607848	94691241	1::0	--	0.991997	1::0	--	0.991997	0::0	--	--
CNVR_3962	chr7	14545779	14600361	1::0	--	0.991997	1::0	--	0.991997	0::0	--	--
CNVR_5442	chr10	66354252	66474540	1::0	--	0.991997	1::0	--	0.991997	0::0	--	--
CNVR_4045	chr7	34660782	34851394	0::1	0(0, Inf)	0.991998	0::1	0(0, Inf)	0.991998	0::0	--	--
CNVR_4052	chr7	37272957	37341711	1::0	--	0.991999	1::0	--	0.991999	0::0	--	--
CNVR_5906	chr11	77318142	77421381	0::1	0(0, Inf)	0.992001	0::0	--	NA	0::1	0(0, Inf)	0.992001
CNVR_5476	chr10	78617536	78673183	0::1	0(0, Inf)	0.992002	0::1	0(0, Inf)	0.992002	0::0	--	--
CNVR_6077	chr11	128427884	128452334	0::1	0(0, Inf)	0.992004	0::1	0(0, Inf)	0.992004	0::0	--	--
CNVR_2899	chr5	56655375	56738130	0::1	0(0, Inf)	0.992009	0::1	0(0, Inf)	0.992009	0::0	--	--
CNVR_8068	chr18	30198529	30228075	0::1	0(0, Inf)	0.992011	0::1	0(0, Inf)	0.992011	0::0	--	--
CNVR_1297	chr2	180706328	180775705	0::1	0(0, Inf)	0.992013	0::1	0(0, Inf)	0.992013	0::0	--	--
CNVR_7345	chr15	80667163	80714630	0::1	0(0, Inf)	0.992013	0::1	0(0, Inf)	0.992013	0::0	--	--
CNVR_8226	chr19	2904171	2959892	0::1	0(0, Inf)	0.992017	0::1	0(0, Inf)	0.992017	0::0	--	--
CNVR_3238	chr5	160212103	160235126	1::0	--	0.992019	1::0	--	0.992019	0::0	--	--
CNVR_2453	chr4	101698883	101728822	0::1	0(0, Inf)	0.99202	0::1	0(0, Inf)	0.99202	0::0	--	--
CNVR_6124	chr12	4614995	4658119	0::1	0(0, Inf)	0.992023	0::1	0(0, Inf)	0.992023	0::0	--	--
CNVR_869	chr2	38956947	38997542	1::0	--	0.992023	1::0	--	0.992023	0::0	--	--
CNVR_5440	chr10	65540071	65597703	0::1	0(0, Inf)	0.992025	0::1	0(0, Inf)	0.992025	0::0	--	--
CNVR_1031	chr2	84559423	84657405	1::0	--	0.992027	0::0	--	NA	1::0	--	0.992027
CNVR_4163	chr7	82313975	82375373	1::0	--	0.992027	0::0	--	NA	1::0	--	0.992027
CNVR_4178	chr7	87605618	87739124	1::0	--	0.992027	0::0	--	NA	1::0	--	0.992027
CNVR_4206	chr7	96408925	96649523	1::0	--	0.992027	0::0	--	NA	1::0	--	0.992027
CNVR_4243	chr7	106546657	106612198	1::0	--	0.992027	0::0	--	NA	1::0	--	0.992027
CNVR_4261	chr7	115900262	115976845	1::0	--	0.992027	0::0	--	NA	1::0	--	0.992027
CNVR_4273	chr7	121379616	121611834	1::0	--	0.992027	0::0	--	NA	1::0	--	0.992027
CNVR_4277	chr7	122542284	122691243	1::0	--	0.992027	0::0	--	NA	1::0	--	0.992027
CNVR_4296	chr7	127143881	127204845	1::0	--	0.992027	0::0	--	NA	1::0	--	0.992027
CNVR_4334	chr7	140769459	140914742	1::0	--	0.992027	0::0	--	NA	1::0	--	0.992027
CNVR_7722	chr17	10918828	10941391	1::0	--	0.992027	1::0	--	0.992027	0::0	--	--
CNVR_7087	chr14	95154860	95219828	1::0	--	0.992027	0::0	--	NA	1::0	--	0.992027
CNVR_2627	chr4	160497236	160822831	1::0	--	0.992029	1::0	--	0.992029	0::0	--	--
CNVR_2152	chr3	196766967	196771514	6::7	0.99(0.31, 3.14)	0.992031	6::7	0.99(0.31, 3.14)	0.992031	0::0	--	--
CNVR_3136	chr5	132441302	132511554	0::1	0(0, Inf)	0.992031	0::1	0(0, Inf)	0.992031	0::0	--	--
CNVR_5263	chr10	8771258	8777057	1::0	--	0.992032	1::0	--	0.992032	0::0	--	--
CNVR_8655	chr20	59290771	59363113	0::1	0(0, Inf)	0.992034	0::0	--	NA	0::1	0(0, Inf)	0.992034
CNVR_1866	chr3	109079886	109210651	0::1	0(0, Inf)	0.992035	0::0	--	NA	0::1	0(0, Inf)	0.992035
CNVR_1477	chr2	236205027	236244277	0::1	0(0, Inf)	0.992039	0::0	--	NA	0::1	0(0, Inf)	0.992039
CNVR_4657	chr8	84890104	84966401	1::0	--	0.992039	0::0	--	NA	1::0	--	0.992039
CNVR_7622	chr16	79288234	79316816	1::0	--	0.992039	0::0	--	NA	1::0	--	0.992039
CNVR_6536	chr12	126795262	126841838	0::1	0(0, Inf)	0.99204	0::0	--	NA	0::1	0(0, Inf)	0.99204
CNVR_305	chr1	110273541	110280363	0::1	0(0, Inf)	0.992041	0::0	--	NA	0::1	0(0, Inf)	0.992041
CNVR_6007	chr11	110849467	110894964	0::1	0(0, Inf)	0.992041	0::1	0(0, Inf)	0.992041	0::0	--	--
CNVR_8426	chr19	56785028	56903670	1::0	--	0.992042	0::0	--	NA	1::0	--	0.992042
CNVR_6016	chr11	111989592	112170885	0::1	0(0, Inf)	0.992043	0::0	--	NA	0::1	0(0, Inf)	0.992043
CNVR_4999	chr9	83412267	83763801	1::0	--	0.992043	1::0	--	0.992043	0::0	--	--
CNVR_6869	chr14	25070503	25110068	1::0	--	0.992049	0::0	--	NA	1::0	--	0.992049
CNVR_6035	chr11	116367251	116409789	0::1	0(0, Inf)	0.99205	0::0	--	NA	0::1	0(0, Inf)	0.99205
CNVR_2957	chr5	74013611	74149479	0::1	0(0, Inf)	0.99205	0::0	--	NA	0::1	0(0, Inf)	0.99205
CNVR_7802	chr17	42708782	42790511	0::1	0(0, Inf)	0.992052	0::1	0(0, Inf)	0.992052	0::0	--	--
CNVR_5201	chr9	134674287	134734109	1::0	--	0.992056	0::0	--	NA	1::0	--	0.992056
CNVR_2684	chr4	177776703	177872924	0::1	0(0, Inf)	0.992056	0::1	0(0, Inf)	0.992056	0::0	--	--
CNVR_5736	chr11	20202110	20266223	2::0	--	0.992056	1::0	--	0.992056	1::0	--	--
CNVR_599	chr1	219686440	219742769	0::1	0(0, Inf)	0.992057	0::1	0(0, Inf)	0.992057	0::0	--	--
CNVR_6793	chr13	100581387	100638393	0::1	0(0, Inf)	0.992058	0::1	0(0, Inf)	0.992058	0::0	--	--
CNVR_7740	chr17	16373897	16422728	0::1	0(0, Inf)	0.992058	0::1	0(0, Inf)	0.992058	0::0	--	--
CNVR_7315	chr15	73155662	73320016	0::1	0(0, Inf)	0.992061	0::0	--	NA	0::1	0(0, Inf)	0.992061
CNVR_6640	chr13	44499013	44543014	0::1	0(0, Inf)	0.992063	0::1	0(0, Inf)	0.992063	0::0	--	--
CNVR_2235	chr4	24785911	24818098	0::1	0(0, Inf)	0.992068	0::1	0(0, Inf)	0.992068	0::0	--	--
CNVR_8158	chr18	57369893	57405946	0::2	0(0, Inf)	0.992068	0::2	0(0, Inf)	0.992068	0::0	--	--
CNVR_1013	chr2	79236614	79304732	0::1	0(0, Inf)	0.992071	0::0	--	NA	0::1	0(0, Inf)	0.992071
CNVR_1182	chr2	148241782	148333450	0::1	0(0, Inf)	0.992071	0::1	0(0, Inf)	0.992071	0::0	--	--
CNVR_4496	chr8	28051713	28096384	1::0	--	0.992072	1::0	--	0.992072	0::0	--	--
CNVR_5517	chr10	91279379	91412603	0::1	0(0, Inf)	0.992073	0::0	--	NA	0::1	0(0, Inf)	0.992073
CNVR_802	chr2	21259562	21271708	0::1	0(0, Inf)	0.992076	0::1	0(0, Inf)	0.992076	0::0	--	--
CNVR_2532	chr4	125973337	126045548	0::1	0(0, Inf)	0.992079	0::1	0(0, Inf)	0.992079	0::0	--	--
CNVR_981	chr2	69379614	69408046	0::1	0(0, Inf)	0.992084	0::1	0(0, Inf)	0.992084	0::0	--	--
CNVR_1076	chr2	109158237	109318232	0::1	0(0, Inf)	0.992084	0::1	0(0, Inf)	0.992084	0::0	--	--
CNVR_4031	chr7	30059014	30243358	0::1	0(0, Inf)	0.992084	0::1	0(0, Inf)	0.992084	0::0	--	--
CNVR_5730	chr11	18344064	18433841	0::1	0(0, Inf)	0.992084	0::1	0(0, Inf)	0.992084	0::0	--	--
CNVR_6151	chr12	12478823	12514843	0::1	0(0, Inf)	0.992084	0::1	0(0, Inf)	0.992084	0::0	--	--
CNVR_8680	chr21	19099907	19192773	0::1	0(0, Inf)	0.992084	0::1	0(0, Inf)	0.992084	0::0	--	--
CNVR_8756	chr21	40547310	40761546	0::1	0(0, Inf)	0.992084	0::1	0(0, Inf)	0.992084	0::0	--	--
CNVR_198	chr1	69737907	69830064	0::1	0(0, Inf)	0.992085	0::1	0(0, Inf)	0.992085	0::0	--	--
CNVR_3819	chr6	145266524	145399183	0::1	0(0, Inf)	0.992085	0::1	0(0, Inf)	0.992085	0::0	--	--
CNVR_2113	chr3	187024190	187101436	0::1	0(0, Inf)	0.992086	0::0	--	NA	0::1	0(0, Inf)	0.992086
CNVR_7440	chr16	10172768	10216025	0::1	0(0, Inf)	0.992088	0::0	--	NA	0::1	0(0, Inf)	0.992088
CNVR_4820	chr8	134700316	134736034	1::0	--	0.992091	1::0	--	0.992091	0::0	--	--
CNVR_6785	chr13	98913061	98986362	1::0	--	0.992093	0::0	--	NA	1::0	--	0.992093
CNVR_7992	chr18	10222030	10226681	0::1	0(0, Inf)	0.992095	0::0	--	NA	0::1	0(0, Inf)	0.992095
CNVR_7861	chr17	53005716	53013596	1::0	--	0.992096	1::0	--	0.992096	0::0	--	--
CNVR_5536	chr10	97084511	97210984	0::1	0(0, Inf)	0.992096	0::0	--	NA	0::1	0(0, Inf)	0.992096
CNVR_519	chr1	202281006	202312069	0::1	0(0, Inf)	0.992097	0::1	0(0, Inf)	0.992097	0::0	--	--
CNVR_573	chr1	212339066	212376762	0::1	0(0, Inf)	0.992097	0::1	0(0, Inf)	0.992097	0::0	--	--
CNVR_1401	chr2	214006439	214081922	0::1	0(0, Inf)	0.992097	0::1	0(0, Inf)	0.992097	0::0	--	--
CNVR_2471	chr4	106374291	106404988	0::1	0(0, Inf)	0.992097	0::1	0(0, Inf)	0.992097	0::0	--	--
CNVR_3179	chr5	143544074	143589950	0::1	0(0, Inf)	0.992097	0::1	0(0, Inf)	0.992097	0::0	--	--
CNVR_3260	chr5	167594563	167623090	0::1	0(0, Inf)	0.992097	0::1	0(0, Inf)	0.992097	0::0	--	--
CNVR_6248	chr12	45942231	45986739	0::1	0(0, Inf)	0.992097	0::1	0(0, Inf)	0.992097	0::0	--	--
CNVR_6976	chr14	60705940	60812000	0::1	0(0, Inf)	0.992097	0::1	0(0, Inf)	0.992097	0::0	--	--
CNVR_7808	chr17	43833824	43837092	0::1	0(0, Inf)	0.992098	0::0	--	NA	0::1	0(0, Inf)	0.992098
CNVR_2002	chr3	152404607	152623513	1::0	--	0.992099	0::0	--	NA	1::0	--	0.992099
CNVR_5004	chr9	86093237	86146951	0::1	0(0, Inf)	0.992102	0::0	--	NA	0::1	0(0, Inf)	0.992102
CNVR_5970	chr11	99016124	99035894	0::1	0(0, Inf)	0.992104	0::0	--	NA	0::1	0(0, Inf)	0.992104
CNVR_184	chr1	65422658	65619881	0::1	0(0, Inf)	0.992104	0::1	0(0, Inf)	0.992104	0::0	--	--
CNVR_1326	chr2	191504064	191611465	0::1	0(0, Inf)	0.992104	0::1	0(0, Inf)	0.992104	0::0	--	--
CNVR_5052	chr9	100262679	100313794	0::1	0(0, Inf)	0.992104	0::1	0(0, Inf)	0.992104	0::0	--	--
CNVR_5427	chr10	62709761	62791537	0::1	0(0, Inf)	0.992104	0::1	0(0, Inf)	0.992104	0::0	--	--
CNVR_5056	chr9	103140157	103218014	0::1	0(0, Inf)	0.992105	0::1	0(0, Inf)	0.992105	0::0	--	--
CNVR_5738	chr11	20605665	20707281	0::1	0(0, Inf)	0.992105	0::1	0(0, Inf)	0.992105	0::0	--	--
CNVR_7770	chr17	32464154	32496678	0::1	0(0, Inf)	0.992105	0::1	0(0, Inf)	0.992105	0::0	--	--
CNVR_7540	chr16	54956505	55080085	1::0	--	0.992105	0::0	--	NA	1::0	--	0.992105
CNVR_5658	chr10	128930240	129021370	1::0	--	0.992106	1::0	--	0.992106	0::0	--	--
CNVR_128	chr1	42281302	42424595	0::1	0(0, Inf)	0.992107	0::0	--	NA	0::1	0(0, Inf)	0.992107
CNVR_1133	chr2	129912509	129990870	0::1	0(0, Inf)	0.99211	0::1	0(0, Inf)	0.99211	0::0	--	--
CNVR_7781	chr17	36038369	36045808	1::0	--	0.992118	1::0	--	0.992118	0::0	--	--
CNVR_7900	chr17	66947338	67057289	0::1	0(0, Inf)	0.992122	0::0	--	NA	0::1	0(0, Inf)	0.992122
CNVR_7282	chr15	63161538	63272651	0::1	0(0, Inf)	0.992122	0::1	0(0, Inf)	0.992122	0::0	--	--
CNVR_1380	chr2	207418899	207665146	1::0	--	0.992122	0::0	--	NA	1::0	--	0.992122
CNVR_8686	chr21	20898278	20936379	1::0	--	0.992123	0::0	--	NA	1::0	--	0.992123
CNVR_8734	chr21	33315533	33351150	1::0	--	0.992123	0::0	--	NA	1::0	--	0.992123
CNVR_8754	chr21	39849917	39918554	1::0	--	0.992123	0::0	--	NA	1::0	--	0.992123
CNVR_8761	chr21	41473566	41534513	1::0	--	0.992123	0::0	--	NA	1::0	--	0.992123
CNVR_8762	chr21	42050958	42127949	1::0	--	0.992123	0::0	--	NA	1::0	--	0.992123
CNVR_7938	chr17	75639967	75667272	1::0	--	0.992124	1::0	--	0.992124	0::0	--	--
CNVR_8560	chr20	37601243	37728158	1::0	--	0.992132	0::0	--	NA	1::0	--	0.992132
CNVR_5910	chr11	78824323	78879701	1::0	--	0.992133	1::0	--	0.992133	0::0	--	--
CNVR_3306	chr6	2371304	2412229	0::1	0(0, Inf)	0.992134	0::0	--	NA	0::1	0(0, Inf)	0.992134
CNVR_1573	chr3	23139179	23234619	1::0	--	0.992136	1::0	--	0.992136	0::0	--	--
CNVR_2852	chr5	38741549	38788214	1::0	--	0.992138	0::0	--	NA	1::0	--	0.992138
CNVR_3376	chr6	23311754	23335202	1::0	--	0.992139	1::0	--	0.992139	0::0	--	--
CNVR_2009	chr3	155420079	155611494	0::1	0(0, Inf)	0.99214	0::1	0(0, Inf)	0.99214	0::0	--	--
CNVR_2783	chr5	16720133	16754931	0::1	0(0, Inf)	0.99214	0::1	0(0, Inf)	0.99214	0::0	--	--
CNVR_5262	chr10	8739193	8753622	0::1	0(0, Inf)	0.99214	0::1	0(0, Inf)	0.99214	0::0	--	--
CNVR_658	chr1	233130937	233198266	0::1	0(0, Inf)	0.992142	0::1	0(0, Inf)	0.992142	0::0	--	--
CNVR_4066	chr7	42261485	42293074	0::1	0(0, Inf)	0.992142	0::1	0(0, Inf)	0.992142	0::0	--	--
CNVR_873	chr2	39985742	40046659	0::1	0(0, Inf)	0.992143	0::1	0(0, Inf)	0.992143	0::0	--	--
CNVR_3586	chr6	73494471	73546751	1::0	--	0.992143	1::0	--	0.992143	0::0	--	--
CNVR_4569	chr8	56363158	56426198	0::1	0(0, Inf)	0.992144	0::1	0(0, Inf)	0.992144	0::0	--	--
CNVR_684	chr1	239001279	239118998	0::1	0(0, Inf)	0.992147	0::1	0(0, Inf)	0.992147	0::0	--	--
CNVR_7483	chr16	24560319	24600669	0::1	0(0, Inf)	0.992149	0::1	0(0, Inf)	0.992149	0::0	--	--
CNVR_7800	chr17	41842937	41914716	0::1	0(0, Inf)	0.992149	0::1	0(0, Inf)	0.992149	0::0	--	--
CNVR_1612	chr3	29429737	29450308	1::0	--	0.992149	1::0	--	0.992149	0::0	--	--
CNVR_1701	chr3	57393642	57493411	0::1	0(0, Inf)	0.99215	0::1	0(0, Inf)	0.99215	0::0	--	--
CNVR_2660	chr4	171337747	171376952	0::1	0(0, Inf)	0.992154	0::0	--	NA	0::1	0(0, Inf)	0.992154
CNVR_5122	chr9	113547476	113566358	0::1	0(0, Inf)	0.992154	0::0	--	NA	0::1	0(0, Inf)	0.992154
CNVR_695	chr1	242799117	242878999	0::1	0(0, Inf)	0.992157	0::1	0(0, Inf)	0.992157	0::0	--	--
CNVR_4770	chr8	127480322	127484590	0::1	0(0, Inf)	0.992161	0::1	0(0, Inf)	0.992161	0::0	--	--
CNVR_8249	chr19	9992760	10139340	1::2	0(0, Inf)	0.992171	0::1	--	NA	1::1	0(0, Inf)	0.992171
CNVR_794	chr2	20344028	20351392	0::1	0(0, Inf)	0.992171	0::1	0(0, Inf)	0.992171	0::0	--	--
CNVR_8026	chr18	24399982	24417181	1::0	--	0.992174	0::0	--	NA	1::0	--	0.992174
CNVR_1734	chr3	64990398	65064117	0::1	0(0, Inf)	0.992178	0::0	--	NA	0::1	0(0, Inf)	0.992178
CNVR_6246	chr12	45389294	45543755	0::1	0(0, Inf)	0.99218	0::0	--	NA	0::1	0(0, Inf)	0.99218
CNVR_4936	chr9	32454348	32481596	0::1	0(0, Inf)	0.99218	0::1	0(0, Inf)	0.99218	0::0	--	--
CNVR_3616	chr6	82782672	82888065	0::1	0(0, Inf)	0.992183	0::0	--	NA	0::1	0(0, Inf)	0.992183
CNVR_6651	chr13	48232089	48285611	0::1	0(0, Inf)	0.992183	0::1	0(0, Inf)	0.992183	0::0	--	--
CNVR_8518	chr20	21243293	21325712	0::1	0(0, Inf)	0.992188	0::0	--	NA	0::1	0(0, Inf)	0.992188
CNVR_4559	chr8	53055483	53145162	1::0	--	0.99219	1::0	--	0.99219	0::0	--	--
CNVR_3321	chr6	7579412	7643034	0::1	0(0, Inf)	0.992193	0::0	--	NA	0::1	0(0, Inf)	0.992193
CNVR_8118	chr18	46342118	46347818	0::1	0(0, Inf)	0.992193	0::1	0(0, Inf)	0.992193	0::0	--	--
CNVR_2835	chr5	32995603	33024073	0::1	0(0, Inf)	0.992195	0::1	0(0, Inf)	0.992195	0::0	--	--
CNVR_3404	chr6	25548288	25579854	0::1	0(0, Inf)	0.992195	0::1	0(0, Inf)	0.992195	0::0	--	--
CNVR_3988	chr7	20956554	20972112	0::1	0(0, Inf)	0.992195	0::1	0(0, Inf)	0.992195	0::0	--	--
CNVR_4802	chr8	130012505	130034404	0::1	0(0, Inf)	0.992195	0::1	0(0, Inf)	0.992195	0::0	--	--
CNVR_8133	chr18	49904769	49953848	0::1	0(0, Inf)	0.992195	0::1	0(0, Inf)	0.992195	0::0	--	--
CNVR_413	chr1	167760731	167834287	0::1	0(0, Inf)	0.992197	0::1	0(0, Inf)	0.992197	0::0	--	--
CNVR_1870	chr3	111090286	111197214	0::1	0(0, Inf)	0.9922	0::1	0(0, Inf)	0.9922	0::0	--	--
CNVR_734	chr2	7216764	7267160	0::1	0(0, Inf)	0.9922	0::0	--	NA	0::1	0(0, Inf)	0.9922
CNVR_5368	chr10	36328422	36476685	1::0	--	0.992203	1::0	--	0.992203	0::0	--	--
CNVR_2182	chr4	7980298	8012168	0::1	0(0, Inf)	0.992204	0::1	0(0, Inf)	0.992204	0::0	--	--
CNVR_7943	chr17	76479389	76502616	0::1	0(0, Inf)	0.992205	0::1	0(0, Inf)	0.992205	0::0	--	--
CNVR_5909	chr11	78772558	78810794	0::1	0(0, Inf)	0.992206	0::0	--	NA	0::1	0(0, Inf)	0.992206
CNVR_1628	chr3	33182052	33207323	1::0	--	0.992208	0::0	--	NA	1::0	--	0.992208
CNVR_4427	chr8	11363950	11385119	0::1	0(0, Inf)	0.992214	0::0	--	NA	0::1	0(0, Inf)	0.992214
CNVR_809	chr2	23507416	23550245	1::0	--	0.992223	0::0	--	NA	1::0	--	0.992223
CNVR_5433	chr10	64208221	64214403	1::0	--	0.992223	1::0	--	0.992223	0::0	--	--
CNVR_699	chr1	243998734	244102152	0::1	0(0, Inf)	0.992229	0::1	0(0, Inf)	0.992229	0::0	--	--
CNVR_2341	chr4	68237962	68269401	0::1	0(0, Inf)	0.992229	0::1	0(0, Inf)	0.992229	0::0	--	--
CNVR_2360	chr4	75216675	75276525	0::1	0(0, Inf)	0.992229	0::1	0(0, Inf)	0.992229	0::0	--	--
CNVR_3308	chr6	3223513	3288385	0::1	0(0, Inf)	0.992229	0::1	0(0, Inf)	0.992229	0::0	--	--
CNVR_3429	chr6	29514230	29528898	0::1	0(0, Inf)	0.992229	0::1	0(0, Inf)	0.992229	0::0	--	--
CNVR_4104	chr7	55138388	55162337	0::1	0(0, Inf)	0.992229	0::1	0(0, Inf)	0.992229	0::0	--	--
CNVR_4755	chr8	122640973	122708179	0::1	0(0, Inf)	0.992229	0::1	0(0, Inf)	0.992229	0::0	--	--
CNVR_5761	chr11	29948481	30035237	0::1	0(0, Inf)	0.992229	0::1	0(0, Inf)	0.992229	0::0	--	--
CNVR_5896	chr11	75261796	75297885	0::1	0(0, Inf)	0.992229	0::1	0(0, Inf)	0.992229	0::0	--	--
CNVR_6715	chr13	75807494	75847300	0::1	0(0, Inf)	0.992229	0::1	0(0, Inf)	0.992229	0::0	--	--
CNVR_6934	chr14	50821428	50866877	0::1	0(0, Inf)	0.992229	0::1	0(0, Inf)	0.992229	0::0	--	--
CNVR_7254	chr15	57008009	57083007	0::1	0(0, Inf)	0.992229	0::1	0(0, Inf)	0.992229	0::0	--	--
CNVR_7774	chr17	34052157	34144512	0::1	0(0, Inf)	0.992229	0::1	0(0, Inf)	0.992229	0::0	--	--
CNVR_8238	chr19	6205825	6284664	0::1	0(0, Inf)	0.992229	0::1	0(0, Inf)	0.992229	0::0	--	--
CNVR_1360	chr2	202215492	202224737	0::1	0(0, Inf)	0.992231	0::1	0(0, Inf)	0.992231	0::0	--	--
CNVR_6721	chr13	77385961	77434796	1::0	--	0.992231	1::0	--	0.992231	0::0	--	--
CNVR_6587	chr13	28280205	28319860	1::0	--	0.992236	1::0	--	0.992236	0::0	--	--
CNVR_7979	chr18	5938431	5979108	1::0	--	0.992241	1::0	--	0.992241	0::0	--	--
CNVR_857	chr2	33602148	33610835	0::1	0(0, Inf)	0.992245	0::1	0(0, Inf)	0.992245	0::0	--	--
CNVR_5463	chr10	73256396	73340768	0::1	0(0, Inf)	0.99225	0::0	--	NA	0::1	0(0, Inf)	0.99225
CNVR_4126	chr7	70769692	70837799	0::1	0(0, Inf)	0.992252	0::0	--	NA	0::1	0(0, Inf)	0.992252
CNVR_1594	chr3	27268398	27281690	0::1	0(0, Inf)	0.992253	0::1	0(0, Inf)	0.992253	0::0	--	--
CNVR_3333	chr6	10745066	10763313	1::0	--	0.992256	0::0	--	NA	1::0	--	0.992256
CNVR_1761	chr3	70331707	70375781	0::1	0(0, Inf)	0.992256	0::1	0(0, Inf)	0.992256	0::0	--	--
CNVR_103	chr1	34564086	34636692	0::1	0(0, Inf)	0.992257	0::0	--	NA	0::1	0(0, Inf)	0.992257
CNVR_2284	chr4	42066378	42153082	0::1	0(0, Inf)	0.992264	0::1	0(0, Inf)	0.992264	0::0	--	--
CNVR_1624	chr3	31838968	31976225	0::1	0(0, Inf)	0.992302	0::0	--	NA	0::1	0(0, Inf)	0.992302
CNVR_7968	chr18	3412523	3547524	0::1	0(0, Inf)	0.992305	0::0	--	NA	0::1	0(0, Inf)	0.992305
CNVR_1305	chr2	182536951	182603383	1::0	--	0.992309	1::0	--	0.992309	0::0	--	--
CNVR_3842	chr6	152175825	152199932	1::0	--	0.992319	0::0	--	NA	1::0	--	0.992319
CNVR_196	chr1	68705985	68757335	0::1	0(0, Inf)	0.992325	0::1	0(0, Inf)	0.992325	0::0	--	--
CNVR_1281	chr2	176712492	176737234	0::1	0(0, Inf)	0.992325	0::0	--	NA	0::1	0(0, Inf)	0.992325
CNVR_4549	chr8	49630150	49834309	0::1	0(0, Inf)	0.992325	0::1	0(0, Inf)	0.992325	0::0	--	--
CNVR_5625	chr10	123000614	123020252	0::1	0(0, Inf)	0.992326	0::0	--	NA	0::1	0(0, Inf)	0.992326
CNVR_8143	chr18	52372756	52468142	1::0	--	0.992334	1::0	--	0.992334	0::0	--	--
CNVR_793	chr2	20328245	20336238	1::0	--	0.992338	1::0	--	0.992338	0::0	--	--
CNVR_3778	chr6	131723249	131898617	0::1	0(0, Inf)	0.992344	0::0	--	NA	0::1	0(0, Inf)	0.992344
CNVR_2462	chr4	104849289	104860792	1::0	--	0.992349	1::0	--	0.992349	0::0	--	--
CNVR_8453	chr20	5907372	5914425	1::0	--	0.992352	1::0	--	0.992352	0::0	--	--
CNVR_8383	chr19	48598823	48606532	1::0	--	0.992355	0::0	--	NA	1::0	--	0.992355
CNVR_2588	chr4	146994618	147090212	1::0	--	0.99236	1::0	--	0.99236	0::0	--	--
CNVR_3173	chr5	141681788	141766747	1::0	--	0.992361	1::0	--	0.992361	0::0	--	--
CNVR_8346	chr19	38952850	38991544	1::0	--	0.992364	1::0	--	0.992364	0::0	--	--
CNVR_8336	chr19	37441111	37556454	1::0	--	0.992364	1::0	--	0.992364	0::0	--	--
CNVR_7620	chr16	79092703	79112198	1::0	--	0.992375	1::0	--	0.992375	0::0	--	--
CNVR_676	chr1	237061640	237067645	1::0	--	0.992388	1::0	--	0.992388	0::0	--	--
CNVR_1195	chr2	152775308	152881909	0::1	0(0, Inf)	0.992412	0::0	--	NA	0::1	0(0, Inf)	0.992412
CNVR_8617	chr20	51037837	51133921	0::1	0(0, Inf)	0.992415	0::1	0(0, Inf)	0.992415	0::0	--	--
CNVR_4263	chr7	116571673	116754689	1::0	--	0.992416	1::0	--	0.992416	0::0	--	--
CNVR_875	chr2	40420129	40497502	1::0	--	0.992418	1::0	--	0.992418	0::0	--	--
CNVR_5986	chr11	102415215	102435174	1::0	--	0.992418	1::0	--	0.992418	0::0	--	--
CNVR_4128	chr7	71297516	71395522	1::0	--	0.992432	0::0	--	NA	1::0	--	0.992432
CNVR_2354	chr4	74112187	74176192	1::0	--	0.992437	1::0	--	0.992437	0::0	--	--
CNVR_3315	chr6	5722306	5763180	1::0	--	0.992445	1::0	--	0.992445	0::0	--	--
CNVR_8129	chr18	48951046	49070002	1::0	--	0.992446	0::0	--	NA	1::0	--	0.992446
CNVR_5235	chr10	4216511	4265109	0::1	0(0, Inf)	0.992457	0::1	0(0, Inf)	0.992457	0::0	--	--
CNVR_3157	chr5	135367603	135391463	0::1	0(0, Inf)	0.992465	0::1	0(0, Inf)	0.992465	0::0	--	--
CNVR_2368	chr4	77456093	77464017	1::1	--	0.992468	0::0	--	NA	1::1	--	0.992468
CNVR_2480	chr4	109340406	109441231	1::0	--	0.992468	0::0	--	NA	1::0	--	0.992468
CNVR_2544	chr4	130236239	130267510	1::0	--	0.992468	0::0	--	NA	1::0	--	0.992468
CNVR_2581	chr4	144276643	144407047	1::0	--	0.992468	0::0	--	NA	1::0	--	0.992468
CNVR_2590	chr4	147785578	147897674	1::0	--	0.992468	0::0	--	NA	1::0	--	0.992468
CNVR_2597	chr4	149794284	149954365	1::0	--	0.992468	0::0	--	NA	1::0	--	0.992468
CNVR_2622	chr4	157884105	158064485	1::0	--	0.992468	0::0	--	NA	1::0	--	0.992468
CNVR_2625	chr4	159948180	160053188	1::0	--	0.992468	0::0	--	NA	1::0	--	0.992468
CNVR_2705	chr4	183132543	183170622	1::0	--	0.992468	0::0	--	NA	1::0	--	0.992468
CNVR_4830	chr8	136960536	137013448	0::1	0(0, Inf)	0.992473	0::1	0(0, Inf)	0.992473	0::0	--	--
CNVR_6818	chr13	107865982	107899369	0::1	0(0, Inf)	0.992477	0::0	--	NA	0::1	0(0, Inf)	0.992477
CNVR_4418	chr8	9641811	9692826	1::1	0(0, Inf)	0.992478	1::1	0(0, Inf)	0.992478	0::0	--	--
CNVR_2566	chr4	138397770	138470186	1::0	--	0.99248	1::0	--	0.99248	0::0	--	--
CNVR_5038	chr9	96639160	96716029	2::0	--	0.99248	2::0	--	0.99248	0::0	--	--
CNVR_6842	chr13	112326695	112536369	1::0	--	0.99248	1::0	--	0.99248	0::0	--	--
CNVR_1066	chr2	105141788	105637432	0::1	0(0, Inf)	0.992482	0::1	0(0, Inf)	0.992482	0::0	--	--
CNVR_5087	chr9	110431847	110435869	0::1	0(0, Inf)	0.992488	0::0	--	NA	0::1	0(0, Inf)	0.992488
CNVR_4825	chr8	135534990	135614973	1::0	--	0.992492	1::0	--	0.992492	0::0	--	--
CNVR_1960	chr3	139464203	139514318	1::0	--	0.9925	1::0	--	0.9925	0::0	--	--
CNVR_5709	chr11	11118486	11232261	8::8	0.99(0.34, 2.89)	0.9925	7::8	0.96(0.33, 2.83)	0.941448	1::0	--	0.992581
CNVR_7637	chr16	81900628	81976925	1::0	--	0.992504	1::0	--	0.992504	0::0	--	--
CNVR_3815	chr6	144025782	144128687	0::1	0(0, Inf)	0.99251	0::0	--	NA	0::1	0(0, Inf)	0.99251
CNVR_216	chr1	76680525	76728003	1::0	--	0.992519	1::0	--	0.992519	0::0	--	--
CNVR_7664	chr16	86472758	86491268	1::0	--	0.992519	0::0	--	NA	1::0	--	0.992519
CNVR_4697	chr8	102271186	102308174	1::0	--	0.992527	1::0	--	0.992527	0::0	--	--
CNVR_1882	chr3	113288751	113292745	1::0	--	0.992536	1::0	--	0.992536	0::0	--	--
CNVR_6247	chr12	45728767	45884975	1::0	--	0.992536	1::0	--	0.992536	0::0	--	--
CNVR_1953	chr3	134753629	134813294	1::0	--	0.992543	1::0	--	0.992543	0::0	--	--
CNVR_2605	chr4	152788212	152839741	1::0	--	0.992549	1::0	--	0.992549	0::0	--	--
CNVR_5045	chr9	98355167	98380223	1::0	--	0.992549	1::0	--	0.992549	0::0	--	--
CNVR_5324	chr10	22839628	22882082	1::0	--	0.992549	1::0	--	0.992549	0::0	--	--
CNVR_5356	chr10	31985518	32067306	1::0	--	0.992549	1::0	--	0.992549	0::0	--	--
CNVR_8485	chr20	11211742	11256964	1::0	--	0.992549	1::0	--	0.992549	0::0	--	--
CNVR_2517	chr4	121292818	121417758	1::0	--	0.992553	1::0	--	0.992553	0::0	--	--
CNVR_5241	chr10	5926079	5952875	8::7	0.99(0.33, 3.03)	0.99257	8::7	0.99(0.33, 3.03)	0.99257	0::0	--	--
CNVR_3667	chr6	100548788	100603030	1::0	--	0.992577	0::0	--	NA	1::0	--	0.992577
CNVR_4483	chr8	25825680	25834969	1::0	--	0.992582	1::0	--	0.992582	0::0	--	--
CNVR_6227	chr12	32927264	33064826	1::0	--	0.99259	0::0	--	NA	1::0	--	0.99259
CNVR_6360	chr12	77716546	77911323	1::0	--	0.99259	0::0	--	NA	1::0	--	0.99259
CNVR_6449	chr12	107536046	107724775	1::0	--	0.99259	0::0	--	NA	1::0	--	0.99259
CNVR_6483	chr12	115172985	115229954	1::0	--	0.99259	0::0	--	NA	1::0	--	0.99259
CNVR_6517	chr12	119724589	119765666	1::0	--	0.99259	0::0	--	NA	1::0	--	0.99259
CNVR_8571	chr20	40808844	40957648	0::1	0(0, Inf)	0.992591	0::1	0(0, Inf)	0.992591	0::0	--	--
CNVR_644	chr1	230183522	230295692	1::0	--	0.992592	0::0	--	NA	1::0	--	0.992592
CNVR_2762	chr5	9140514	9211460	1::0	--	0.992596	0::0	--	NA	1::0	--	0.992596
CNVR_5534	chr10	96832792	96983054	1::0	--	0.992597	1::0	--	0.992597	0::0	--	--
CNVR_6400	chr12	93119930	93277982	1::0	--	0.992598	0::0	--	NA	1::0	--	0.992598
CNVR_7721	chr17	10734690	10860620	1::0	--	0.992607	0::0	--	NA	1::0	--	0.992607
CNVR_3870	chr6	156251990	156305118	0::1	0(0, Inf)	0.99261	0::1	0(0, Inf)	0.99261	0::0	--	--
CNVR_3067	chr5	112563944	112591611	1::0	--	0.992611	1::0	--	0.992611	0::0	--	--
CNVR_6030	chr11	115204118	115475967	4::2	0.99(0.17, 5.85)	0.992611	4::1	2.25(0.24, 21.42)	0.481513	0::1	0(0, Inf)	0.990891
CNVR_5591	chr10	114593089	114597820	1::0	--	0.992614	1::0	--	0.992614	0::0	--	--
CNVR_6845	chr13	112916537	113002604	1::0	--	0.992614	1::0	--	0.992614	0::0	--	--
CNVR_8137	chr18	50409277	50504159	1::0	--	0.992614	1::0	--	0.992614	0::0	--	--
CNVR_8760	chr21	41403092	41436119	1::0	--	0.992614	1::0	--	0.992614	0::0	--	--
CNVR_8820	chr22	29533437	29543659	1::0	--	0.992614	1::0	--	0.992614	0::0	--	--
CNVR_7076	chr14	92152570	92199714	1::0	--	0.992635	0::0	--	NA	1::0	--	0.992635
CNVR_6658	chr13	50395570	50487994	1::0	--	0.992639	1::0	--	0.992639	0::0	--	--
CNVR_3563	chr6	58168152	58432575	1::0	--	0.992646	0::0	--	NA	1::0	--	0.992646
CNVR_3386	chr6	23951932	23952259	2::2	0.99(0.13, 7.72)	0.99265	0::2	0(0, Inf)	0.986995	2::0	--	0.987816
CNVR_4257	chr7	114398325	114532108	1::1	0.99(0.04, 22.6)	0.992651	0::0	--	NA	1::1	0.99(0.04, 22.6)	0.992651
CNVR_7978	chr18	5768997	5847571	1::0	--	0.992657	0::0	--	NA	1::0	--	0.992657
CNVR_7746	chr17	17660347	17752810	250::215	1(0.82, 1.22)	0.992657	250::215	1(0.82, 1.22)	0.992657	0::0	--	--
CNVR_4991	chr9	81478740	81569999	1::0	--	0.992667	0::0	--	NA	1::0	--	0.992667
CNVR_3561	chr6	56878273	56920805	1::0	--	0.992667	1::0	--	0.992667	0::0	--	--
CNVR_1955	chr3	137606724	137717863	1::0	--	0.992671	1::0	--	0.992671	0::0	--	--
CNVR_3377	chr6	23342314	23368166	1::0	--	0.992677	1::0	--	0.992677	0::0	--	--
CNVR_118	chr1	39943453	40160149	9::11	1(0.38, 2.65)	0.992678	9::11	1(0.38, 2.65)	0.992678	0::0	--	--
CNVR_3531	chr6	47028451	47087672	1::0	--	0.992691	1::0	--	0.992691	0::0	--	--
CNVR_6474	chr12	113976367	114034077	1::0	--	0.992699	0::0	--	NA	1::0	--	0.992699
CNVR_4019	chr7	27880698	27893087	1::0	--	0.992701	1::0	--	0.992701	0::0	--	--
CNVR_6685	chr13	60738188	60800934	1::0	--	0.992701	1::0	--	0.992701	0::0	--	--
CNVR_4397	chr8	3070942	3105801	1::0	--	0.992709	0::0	--	NA	1::0	--	0.992709
CNVR_4582	chr8	59677317	59717203	1::0	--	0.992709	0::0	--	NA	1::0	--	0.992709
CNVR_4635	chr8	77346155	77453770	1::0	--	0.992709	0::0	--	NA	1::0	--	0.992709
CNVR_4693	chr8	99078556	99253640	1::0	--	0.992709	0::0	--	NA	1::0	--	0.992709
CNVR_4707	chr8	107372260	107462506	1::0	--	0.992709	0::0	--	NA	1::0	--	0.992709
CNVR_5325	chr10	23263945	23408279	1::0	--	0.992716	0::0	--	NA	1::0	--	0.992716
CNVR_6541	chr12	128204790	128259581	1::0	--	0.992724	0::0	--	NA	1::0	--	0.992724
CNVR_197	chr1	69184214	69334835	1::0	--	0.992724	1::0	--	0.992724	0::0	--	--
CNVR_2589	chr4	147426105	147507652	1::0	--	0.992725	0::0	--	NA	1::0	--	0.992725
CNVR_7385	chr15	94433154	94544826	1::0	--	0.992731	0::0	--	NA	1::0	--	0.992731
CNVR_1843	chr3	99363924	99450470	1::0	--	0.992732	1::0	--	0.992732	0::0	--	--
CNVR_4191	chr7	91464134	91492104	1::0	--	0.992735	0::0	--	NA	1::0	--	0.992735
CNVR_4624	chr8	73929721	73962641	1::0	--	0.992738	0::0	--	NA	1::0	--	0.992738
CNVR_1889	chr3	115835829	115903716	1::0	--	0.992759	1::0	--	0.992759	0::0	--	--
CNVR_6028	chr11	114958994	115045675	1::0	--	0.992773	0::0	--	NA	1::0	--	0.992773
CNVR_5715	chr11	12842990	12956269	1::0	--	0.992783	1::0	--	0.992783	0::0	--	--
CNVR_4238	chr7	105533735	105578184	1::0	--	0.992796	1::0	--	0.992796	0::0	--	--
CNVR_7470	chr16	19232373	19307633	1::0	--	0.992818	1::0	--	0.992818	0::0	--	--
CNVR_737	chr2	8400057	8459920	1::0	--	0.992838	1::0	--	0.992838	0::0	--	--
CNVR_3406	chr6	25674509	25685758	1::0	--	0.992839	1::0	--	0.992839	0::0	--	--
CNVR_6969	chr14	57931920	58106626	2::2	0.99(0.12, 7.97)	0.992842	1::0	--	0.991819	1::2	0.57(0.04, 7.27)	0.666463
CNVR_2264	chr4	36317970	36429726	1::0	--	0.992846	1::0	--	0.992846	0::0	--	--
CNVR_2148	chr3	196066569	196158333	1::0	--	0.992854	1::0	--	0.992854	0::0	--	--
CNVR_3608	chr6	81309680	81366485	1::0	--	0.992871	0::0	--	NA	1::0	--	0.992871
CNVR_6454	chr12	108776420	108898189	1::0	--	0.992895	0::0	--	NA	1::0	--	0.992895
CNVR_250	chr1	89899019	90025520	1::0	--	0.992902	0::0	--	NA	1::0	--	0.992902
CNVR_1212	chr2	158839672	158915736	1::0	--	0.992912	1::0	--	0.992912	0::0	--	--
CNVR_3970	chr7	15979817	16089753	1::0	--	0.992975	0::0	--	NA	1::0	--	0.992975
CNVR_6820	chr13	108006015	108035569	1::0	--	0.992975	1::0	--	0.992975	0::0	--	--
CNVR_5250	chr10	8127219	8179865	1::0	--	0.99298	0::0	--	NA	1::0	--	0.99298
CNVR_8326	chr19	35114262	35224471	1::0	--	0.993036	1::0	--	0.993036	0::0	--	--
CNVR_8268	chr19	15430994	15589702	49::42	1(0.62, 1.61)	0.993959	49::42	1(0.62, 1.61)	0.993959	0::0	--	--
CNVR_7726	chr17	12235284	12531340	3::4	1.01(0.18, 5.67)	0.994038	2::4	0.52(0.07, 3.74)	0.5139	1::0	--	0.991029
CNVR_6626	chr13	38917623	38973342	4::4	0.99(0.23, 4.31)	0.994267	4::4	0.99(0.23, 4.31)	0.994267	0::0	--	--
CNVR_1027	chr2	82205348	82357721	53::45	1(0.65, 1.55)	0.994429	10::6	1.39(0.48, 4.04)	0.547315	43::39	0.94(0.58, 1.51)	0.788867
CNVR_6060	chr11	123490265	123716250	1::1	0.99(0.06, 16.23)	0.99443	0::0	--	NA	1::1	0.99(0.06, 16.23)	0.99443
CNVR_8269	chr19	15735126	15756541	8::8	1(0.34, 2.98)	0.994466	7::7	0.96(0.29, 3.1)	0.940343	1::1	1.33(0.08, 22.68)	0.842097
CNVR_1150	chr2	137651500	137652748	2::1	1.01(0.05, 20.05)	0.994691	1::0	0.64(0, Inf)	0.999754	1::1	1.01(0.05, 20.05)	0.994691
CNVR_2083	chr3	178814913	178884338	1::3	1.01(0.1, 9.76)	0.994754	1::3	1.01(0.1, 9.76)	0.994754	0::0	--	--
CNVR_7456	chr16	14202188	14296157	2::1	1.01(0.08, 12.03)	0.994768	2::1	1.01(0.08, 12.03)	0.994768	0::0	--	--
CNVR_1203	chr2	155204133	155381673	8::5	1(0.32, 3.09)	0.994996	6::3	1.37(0.34, 5.55)	0.655888	2::2	0.49(0.07, 3.59)	0.482962
CNVR_2784	chr5	16871264	16897800	2::1	0.99(0.09, 11.06)	0.99526	1::1	0.46(0.03, 7.44)	0.583314	1::0	--	0.991774
CNVR_8684	chr21	20097100	20304228	2::2	1.01(0.13, 7.82)	0.995517	1::2	0.53(0.04, 6.45)	0.615711	1::0	--	0.991638
CNVR_1534	chr3	11916653	11978272	6::3	1(0.2, 4.93)	0.995611	5::3	0.64(0.13, 3.26)	0.591902	1::0	--	0.991205
CNVR_2695	chr4	181008167	181109799	11::9	1(0.4, 2.46)	0.995892	11::9	1(0.4, 2.46)	0.995892	0::0	--	--
CNVR_3693	chr6	108139570	108549018	3::7	1(0.22, 4.53)	0.996276	2::7	0.71(0.13, 4.01)	0.69879	1::0	--	0.991557
CNVR_964	chr2	63764963	63792266	1::1	0.99(0.03, 28.2)	0.9966	0::0	--	NA	1::1	0.99(0.03, 28.2)	0.9966
CNVR_4723	chr8	113748216	113893734	9::8	1(0.37, 2.67)	0.996604	9::8	1(0.37, 2.67)	0.996604	0::0	--	--
CNVR_4232	chr7	103732227	103844198	2::1	1.01(0.09, 11.38)	0.996668	0::0	--	NA	2::1	1.01(0.09, 11.38)	0.996668
CNVR_2478	chr4	108375341	108527392	10::7	1(0.34, 2.94)	0.997002	9::6	1.21(0.38, 3.86)	0.753034	1::1	0.27(0.02, 4.75)	0.371139
CNVR_3074	chr5	113980360	114047869	1::1	1(0.05, 18.31)	0.997633	1::1	1(0.05, 18.31)	0.997633	0::0	--	--
CNVR_5112	chr9	111869697	111883418	24::24	1(0.54, 1.87)	0.997661	24::24	1(0.54, 1.87)	0.997661	0::0	--	--
CNVR_3096	chr5	120317035	120318489	6::4	1(0.26, 3.81)	0.99781	3::2	1(0.16, 6.17)	0.999107	3::2	1(0.14, 7.17)	0.997739
CNVR_7930	chr17	73759552	73916424	178::149	1(0.79, 1.27)	0.997832	178::149	1(0.79, 1.27)	0.997832	0::0	--	--
CNVR_6595	chr13	30194288	30212421	1::2	1(0.08, 11.85)	0.998033	1::2	1(0.08, 11.85)	0.998033	0::0	--	--
CNVR_8519	chr20	21845914	22154061	2::2	1(0.13, 7.83)	0.998365	2::2	1(0.13, 7.83)	0.998365	0::0	--	--
CNVR_5686	chr11	5704146	5717064	14::14	1(0.45, 2.24)	0.998538	14::13	1.08(0.47, 2.47)	0.852219	0::1	0(0, Inf)	0.99158
CNVR_7661	chr16	86228208	86266539	5::2	1(0.16, 6.38)	0.998697	5::2	1(0.16, 6.38)	0.998697	0::0	--	--
CNVR_7839	chr17	47195285	47237475	40::33	1(0.59, 1.7)	0.998956	40::32	1.04(0.61, 1.78)	0.883315	0::1	0(0, Inf)	0.991387
CNVR_2971	chr5	78135201	78232454	2::1	1(0.06, 17.23)	0.999095	0::1	0(0, Inf)	0.991712	2::0	--	0.991712
CNVR_6704	chr13	73143009	73264073	2::2	1(0.13, 7.47)	0.999185	2::2	1(0.13, 7.47)	0.999185	0::0	--	--
CNVR_5620	chr10	122770908	122787808	102::121	1(0.73, 1.36)	0.999221	102::121	1(0.73, 1.36)	0.999221	0::0	--	--
CNVR_1900	chr3	118863550	118897935	1::1	1(0.06, 16.03)	0.999298	1::1	1(0.06, 16.03)	0.999298	0::0	--	--
CNVR_6636	chr13	42754522	42803342	21::17	1(0.51, 1.95)	0.999449	21::17	1(0.51, 1.95)	0.999449	0::0	--	--
CNVR_6349	chr12	72535561	72791121	1::0	0.43(0, Inf)	0.999535	1::0	0.43(0, Inf)	0.999535	0::0	--	--
CNVR_56	chr1	19837932	19892786	1::0	0.48(0, Inf)	0.999599	1::0	0.48(0, Inf)	0.999599	0::0	--	--
CNVR_7341	chr15	79789702	79890295	1::0	0.48(0, Inf)	0.999601	1::0	0.48(0, Inf)	0.999601	0::0	--	--
CNVR_583	chr1	215570581	215805814	1::0	0.54(0, Inf)	0.999662	0::0	--	NA	1::0	0.54(0, Inf)	0.999662
CNVR_617	chr1	222074742	222099866	1::0	0.54(0, Inf)	0.999662	0::0	--	NA	1::0	0.54(0, Inf)	0.999662
CNVR_2850	chr5	38396524	38496263	1::0	0.59(0, Inf)	0.999713	1::0	0.59(0, Inf)	0.999713	0::0	--	--
CNVR_668	chr1	236846559	236902956	1::0	0.62(0, Inf)	0.999736	0::0	--	NA	1::0	0.62(0, Inf)	0.999736
CNVR_5589	chr10	114514051	114554933	1::0	0.65(0, Inf)	0.999761	0::0	--	NA	1::0	0.65(0, Inf)	0.999761
CNVR_524	chr1	203379696	203452782	1::0	0.66(0, Inf)	0.999771	1::0	0.66(0, Inf)	0.999771	0::0	--	--
CNVR_6073	chr11	127490678	127747630	1::0	0.68(0, Inf)	0.999792	1::0	0.68(0, Inf)	0.999792	0::0	--	--
CNVR_4070	chr7	43864699	43917768	2::2	1(0.12, 8.24)	0.999839	2::2	1(0.12, 8.24)	0.999839	0::0	--	--
CNVR_4011	chr7	25901150	25967612	1::0	0.75(0, Inf)	0.999846	0::0	--	NA	1::0	0.75(0, Inf)	0.999846
CNVR_4390	chr7	158498994	158500806	2::3	1(0.15, 6.87)	0.999888	1::0	--	0.99163	1::3	0.56(0.05, 6.3)	0.634867
CNVR_1762	chr3	70466110	70582232	1::0	0.82(0, Inf)	0.999893	1::0	0.82(0, Inf)	0.999893	0::0	--	--
CNVR_8643	chr20	56512205	56528635	1::0	0.84(0, Inf)	0.999904	0::0	--	NA	1::0	0.84(0, Inf)	0.999904
CNVR_4056	chr7	38064005	38149933	1::0	0.9(0, Inf)	0.99994	1::0	0.9(0, Inf)	0.99994	0::0	--	--

### Sheet: LUAD
				CNV			Del			Dup
CNVR	Chr	start	end	N of CNVs in Cases:: Controls	OR (CI)	P-value	N of Dels in Cases:: Controls	OR (CI)	P-value	N of Dups in Cases:: Controls	OR (CI)	P-value
CNVR_632	chr1	226020988	226095049	28::166	0.35(0.23, 0.54)	2.64424e-06	28::166	0.35(0.23, 0.54)	2.64424e-06	0::0	--	--
CNVR_8852	chr22	37578488	37686988	64::51	2.55(1.71, 3.78)	3.56233e-06	64::48	2.62(1.76, 3.91)	2.20702e-06	0::3	0(0, Inf)	0.98869
CNVR_639	chr1	228464248	228564603	168::509	0.64(0.53, 0.78)	6.12581e-06	167::506	0.64(0.53, 0.78)	9.21747e-06	1::3	0.22(0.02, 2.61)	0.232738
CNVR_5846	chr11	67351297	67352706	73::293	0.54(0.41, 0.71)	1.04018e-05	73::293	0.54(0.41, 0.71)	1.04018e-05	0::0	--	--
CNVR_5904	chr11	76867047	76925734	100::326	0.59(0.46, 0.75)	2.57663e-05	100::326	0.59(0.46, 0.75)	2.57663e-05	0::0	--	--
CNVR_4362	chr7	150683629	150797582	147::445	0.65(0.52, 0.79)	3.43008e-05	146::445	0.64(0.52, 0.79)	2.81357e-05	1::0	--	0.991631
CNVR_7451	chr16	11667277	11770778	43::36	2.65(1.65, 4.23)	5.02044e-05	43::33	2.88(1.78, 4.65)	1.49111e-05	0::3	0(0, Inf)	0.98194
CNVR_7343	chr15	80136129	80293440	29::16	3.71(1.97, 6.99)	5.15258e-05	29::16	3.71(1.97, 6.99)	5.15258e-05	0::0	--	--
CNVR_1036	chr2	85886069	85895705	67::249	0.54(0.4, 0.73)	5.28899e-05	67::249	0.54(0.4, 0.73)	5.28899e-05	0::0	--	--
CNVR_1926	chr3	126648351	126759985	27::137	0.41(0.26, 0.63)	5.62884e-05	27::137	0.41(0.26, 0.63)	5.62884e-05	0::0	--	--
CNVR_3507	chr6	41235487	41283839	35::25	3.03(1.77, 5.2)	5.79189e-05	35::23	3.16(1.82, 5.48)	4.19551e-05	0::2	0(0, Inf)	0.989558
CNVR_8790	chr22	20119231	20235201	199::611	0.7(0.58, 0.83)	6.65053e-05	199::610	0.7(0.58, 0.83)	7.30563e-05	0::1	0(0, Inf)	0.99191
CNVR_8862	chr22	40800071	40820152	69::212	0.55(0.41, 0.74)	0.000100317	69::211	0.55(0.41, 0.75)	0.000113373	0::1	0(0, Inf)	0.991998
CNVR_6424	chr12	98908812	99056853	18::8	5.59(2.34, 13.37)	0.000108897	18::8	5.59(2.34, 13.37)	0.000108897	0::0	--	--
CNVR_6507	chr12	117561783	117569720	26::156	0.42(0.27, 0.66)	0.000115206	26::156	0.42(0.27, 0.66)	0.000115206	0::0	--	--
CNVR_2159	chr4	939883	1034890	418::1090	0.78(0.68, 0.88)	0.000123578	418::1089	0.78(0.68, 0.88)	0.000129831	0::1	0(0, Inf)	0.99218
CNVR_8375	chr19	45927038	46076227	55::51	2.21(1.47, 3.31)	0.000128149	55::50	2.24(1.49, 3.37)	0.00010197	0::1	0(0, Inf)	0.992198
CNVR_8822	chr22	29612508	29628742	207::592	0.72(0.6, 0.86)	0.00021419	207::592	0.72(0.6, 0.86)	0.00021419	0::0	--	--
CNVR_135	chr1	45796269	45799122	245::693	0.73(0.62, 0.87)	0.000231995	245::693	0.73(0.62, 0.87)	0.000231995	0::0	--	--
CNVR_4415	chr8	8849443	9017980	47::42	2.3(1.48, 3.58)	0.000235782	46::42	2.28(1.46, 3.56)	0.000284443	1::0	--	0.991912
CNVR_7437	chr16	9141051	9226386	44::39	2.37(1.49, 3.75)	0.000251319	41::34	2.52(1.56, 4.08)	0.000167937	3::5	1.03(0.16, 6.77)	0.973682
CNVR_5376	chr10	43474623	43615117	17::102	0.35(0.2, 0.61)	0.000253769	17::102	0.35(0.2, 0.61)	0.000253769	0::0	--	--
CNVR_6998	chr14	69038981	69079179	50::47	2.2(1.44, 3.36)	0.00026686	48::44	2.19(1.42, 3.38)	0.000407945	2::3	2.43(0.36, 16.52)	0.364521
CNVR_4218	chr7	99169629	99191198	772::2036	0.82(0.74, 0.91)	0.000274321	765::2033	0.82(0.74, 0.91)	0.000208575	7::3	2.16(0.44, 10.75)	0.345394
CNVR_8605	chr20	48841252	49006553	23::14	3.66(1.82, 7.38)	0.000285167	19::11	3.66(1.69, 7.92)	0.000990848	4::3	3.67(0.71, 19.09)	0.122426
CNVR_2239	chr4	26160310	26372729	25::18	3.25(1.71, 6.15)	0.000300284	24::18	3.23(1.7, 6.13)	0.000329746	1::0	--	0.992432
CNVR_8322	chr19	33880349	33908361	183::556	0.71(0.59, 0.85)	0.000304801	183::556	0.71(0.59, 0.85)	0.000304801	0::0	--	--
CNVR_8402	chr19	51594078	51658075	34::32	2.56(1.53, 4.27)	0.000330871	34::32	2.56(1.53, 4.27)	0.000330871	0::0	--	--
CNVR_8812	chr22	28381807	28398529	44::177	0.51(0.36, 0.74)	0.000339811	44::177	0.51(0.36, 0.74)	0.000339811	0::0	--	--
CNVR_7810	chr17	43903842	43924131	366::986	0.78(0.68, 0.89)	0.000350615	366::986	0.78(0.68, 0.89)	0.000350615	0::0	--	--
CNVR_5508	chr10	88386179	88469588	113::340	0.65(0.51, 0.82)	0.000351895	113::340	0.65(0.51, 0.82)	0.000351895	0::0	--	--
CNVR_7357	chr15	85353603	85432039	78::272	0.61(0.46, 0.8)	0.000357331	78::272	0.61(0.46, 0.8)	0.000357331	0::0	--	--
CNVR_6265	chr12	49577834	49629013	34::30	2.55(1.52, 4.29)	0.000408342	34::30	2.55(1.52, 4.29)	0.000408342	0::0	--	--
CNVR_666	chr1	235971639	236112086	24::14	3.48(1.74, 6.96)	0.000417465	24::14	3.48(1.74, 6.96)	0.000417465	0::0	--	--
CNVR_6220	chr12	31877289	31975973	54::55	2.05(1.37, 3.06)	0.000448604	54::55	2.05(1.37, 3.06)	0.000448604	0::0	--	--
CNVR_46	chr1	16357733	16466004	53::155	0.54(0.38, 0.76)	0.000498237	25::88	0.55(0.34, 0.89)	0.0157865	28::67	0.52(0.31, 0.86)	0.011438
CNVR_26	chr1	10683683	10767380	325::866	0.77(0.67, 0.89)	0.000536307	322::865	0.77(0.66, 0.89)	0.000375156	3::1	5.09(0.46, 55.75)	0.182962
CNVR_3508	chr6	41286992	41287804	16::8	4.82(1.97, 11.79)	0.00056892	16::6	5.71(2.17, 15.08)	0.000429871	0::2	0(0, Inf)	0.989581
CNVR_97	chr1	32050203	32197258	33::136	0.48(0.32, 0.73)	0.000623427	32::136	0.47(0.31, 0.72)	0.000488443	1::0	--	0.991903
CNVR_5833	chr11	61719387	61841483	35::28	2.49(1.47, 4.21)	0.000650459	31::27	2.28(1.32, 3.93)	0.00308132	4::1	8.23(0.87, 78.23)	0.0666603
CNVR_1427	chr2	219561254	219677005	19::15	3.64(1.73, 7.67)	0.000653165	19::15	3.64(1.73, 7.67)	0.000653165	0::0	--	--
CNVR_553	chr1	206709535	206760475	25::17	3.06(1.61, 5.83)	0.000655076	25::17	3.06(1.61, 5.83)	0.000655076	0::0	--	--
CNVR_6999	chr14	69098680	69210381	67::69	1.87(1.3, 2.69)	0.000683254	67::67	1.9(1.32, 2.73)	0.000566084	0::2	0(0, Inf)	0.989557
CNVR_5453	chr10	70712827	70941114	38::33	2.32(1.42, 3.79)	0.000790594	37::32	2.36(1.43, 3.87)	0.000720044	1::1	1.13(0.04, 30.65)	0.944025
CNVR_3915	chr6	168343838	168597243	282::712	0.77(0.65, 0.9)	0.000881032	91::325	0.55(0.42, 0.71)	6.0469e-06	191::387	0.94(0.78, 1.15)	0.56971
CNVR_5810	chr11	47343151	47434987	76::268	0.63(0.48, 0.83)	0.000994692	76::268	0.63(0.48, 0.83)	0.000994692	0::0	--	--
CNVR_1087	chr2	113809122	113956372	44::42	2.11(1.35, 3.3)	0.00101123	44::41	2.18(1.39, 3.41)	0.000693282	0::1	0(0, Inf)	0.991749
CNVR_3472	chr6	34481092	34525504	41::141	0.53(0.36, 0.77)	0.00109306	40::140	0.52(0.35, 0.77)	0.00108557	1::1	0.78(0.03, 21.57)	0.884598
CNVR_8483	chr20	10410320	10497704	27::21	2.7(1.49, 4.91)	0.00110754	27::21	2.7(1.49, 4.91)	0.00110754	0::0	--	--
CNVR_5028	chr9	94076827	94202928	26::24	2.65(1.47, 4.77)	0.00117226	26::24	2.65(1.47, 4.77)	0.00117226	0::0	--	--
CNVR_7460	chr16	15582617	15790608	28::21	2.7(1.48, 4.91)	0.0011765	27::18	3.07(1.63, 5.76)	0.000487555	1::3	0.47(0.04, 5.9)	0.559876
CNVR_8766	chr21	42653121	42756997	14::7	4.72(1.85, 12.07)	0.0011938	14::7	4.72(1.85, 12.07)	0.0011938	0::0	--	--
CNVR_6915	chr14	38289012	38604471	9::2	13.35(2.77, 64.33)	0.00123426	7::1	18.22(2.14, 154.95)	0.00787362	2::1	8.17(0.71, 93.93)	0.0918459
CNVR_1490	chr2	241974013	242015651	105::339	0.67(0.53, 0.85)	0.00123581	105::338	0.67(0.53, 0.86)	0.00134903	0::1	0(0, Inf)	0.992039
CNVR_45	chr1	16149301	16231143	21::14	3.16(1.56, 6.4)	0.00135172	21::14	3.16(1.56, 6.4)	0.00135172	0::0	--	--
CNVR_7581	chr16	67191696	67315129	210::565	0.75(0.63, 0.89)	0.00136221	210::565	0.75(0.63, 0.89)	0.00136221	0::0	--	--
CNVR_4210	chr7	97833403	97877519	113::353	0.68(0.54, 0.86)	0.00136679	112::353	0.68(0.53, 0.85)	0.00106315	1::0	--	0.991215
CNVR_7903	chr17	68149253	68411446	15::7	4.58(1.8, 11.67)	0.00140942	13::7	4.24(1.64, 10.94)	0.00283416	2::0	--	0.99102
CNVR_7929	chr17	73548863	73625853	49::172	0.57(0.4, 0.81)	0.00141162	47::172	0.55(0.39, 0.78)	0.000782982	2::0	--	0.985774
CNVR_7124	chr14	103539669	103603496	49::172	0.57(0.4, 0.8)	0.00141554	49::171	0.57(0.4, 0.8)	0.00147245	0::1	0(0, Inf)	0.9927
CNVR_1939	chr3	129231999	129370740	15::81	0.38(0.21, 0.69)	0.00141913	15::81	0.38(0.21, 0.69)	0.00141913	0::0	--	--
CNVR_6055	chr11	121209852	121341263	28::23	2.57(1.44, 4.59)	0.00146925	28::22	2.62(1.46, 4.71)	0.00128031	0::1	0(0, Inf)	0.992653
CNVR_7872	chr17	57637803	57992344	46::45	2.02(1.31, 3.13)	0.00148392	45::45	2.01(1.3, 3.11)	0.00168333	1::0	--	0.992138
CNVR_4360	chr7	149464433	149524914	144::390	0.71(0.57, 0.88)	0.00151363	143::388	0.71(0.57, 0.87)	0.00144961	1::2	1.29(0.03, 48.15)	0.888927
CNVR_6292	chr12	53439537	53462597	52::176	0.57(0.41, 0.81)	0.00157086	52::174	0.58(0.41, 0.82)	0.00179221	0::2	0(0, Inf)	0.989012
CNVR_4328	chr7	139712276	139719919	26::100	0.47(0.29, 0.75)	0.00166369	26::100	0.47(0.29, 0.75)	0.00166369	0::0	--	--
CNVR_7928	chr17	73488768	73536227	83::243	0.64(0.49, 0.85)	0.00166446	83::243	0.64(0.49, 0.85)	0.00166446	0::0	--	--
CNVR_7675	chr16	87860674	87908402	84::273	0.65(0.5, 0.85)	0.00175016	84::268	0.66(0.51, 0.87)	0.00274881	0::5	0(0, Inf)	0.983596
CNVR_6019	chr11	113266815	113279514	365::999	0.81(0.7, 0.92)	0.00179328	364::996	0.8(0.7, 0.92)	0.00178111	1::3	0.93(0.09, 9.28)	0.953763
CNVR_6573	chr13	23526039	23557572	12::69	0.35(0.18, 0.67)	0.00181056	12::67	0.35(0.18, 0.69)	0.00231777	0::2	0(0, Inf)	0.988393
CNVR_6598	chr13	31256379	31339906	28::20	2.59(1.42, 4.71)	0.00181583	28::20	2.59(1.42, 4.71)	0.00181583	0::0	--	--
CNVR_8606	chr20	49040482	49123434	12::4	6.34(1.97, 20.37)	0.0019461	12::3	8.79(2.39, 32.32)	0.00106907	0::1	0(0, Inf)	0.991694
CNVR_6861	chr14	23303641	23504784	34::32	2.25(1.35, 3.78)	0.00201675	33::32	2.15(1.28, 3.61)	0.00398043	1::0	--	0.99054
CNVR_3786	chr6	134493947	134858348	24::19	2.72(1.44, 5.13)	0.0020342	24::18	2.76(1.45, 5.23)	0.00188117	0::1	0(0, Inf)	0.993008
CNVR_4473	chr8	23355620	23408037	53::68	1.84(1.25, 2.71)	0.00206676	53::61	1.94(1.31, 2.89)	0.000976158	0::7	0(0, Inf)	0.980222
CNVR_7545	chr16	56334055	56405788	75::235	0.64(0.48, 0.85)	0.00208074	75::235	0.64(0.48, 0.85)	0.00208074	0::0	--	--
CNVR_3339	chr6	13268211	13288851	30::24	2.42(1.37, 4.25)	0.00218241	30::23	2.45(1.39, 4.33)	0.00197969	0::1	0(0, Inf)	0.992813
CNVR_1358	chr2	201876052	202054268	89::125	1.59(1.18, 2.15)	0.00220713	85::121	1.56(1.15, 2.12)	0.00393325	4::4	2.71(0.55, 13.29)	0.219296
CNVR_2848	chr5	37350390	37716068	12::7	5.17(1.8, 14.8)	0.00222798	8::5	5.35(1.64, 17.41)	0.00534976	4::2	4.52(0.47, 43.81)	0.193058
CNVR_8359	chr19	42005394	42022445	44::184	0.58(0.41, 0.82)	0.00227873	44::183	0.59(0.41, 0.83)	0.00249091	0::1	0(0, Inf)	0.992174
CNVR_3399	chr6	24921200	25021021	40::42	2.04(1.29, 3.22)	0.00230515	39::38	2.07(1.3, 3.32)	0.00233187	1::4	1.41(0.15, 13.06)	0.761824
CNVR_7840	chr17	47287109	47342154	54::57	1.88(1.25, 2.83)	0.00238095	54::57	1.88(1.25, 2.83)	0.00238095	0::0	--	--
CNVR_918	chr2	49599540	49744061	18::16	3.03(1.48, 6.23)	0.00252576	17::16	2.88(1.38, 5.98)	0.0046946	1::0	--	0.991115
CNVR_1662	chr3	42713014	42754913	21::96	0.44(0.26, 0.75)	0.00258378	21::96	0.44(0.26, 0.75)	0.00258378	0::0	--	--
CNVR_5159	chr9	123444243	123687514	20::16	3.04(1.47, 6.27)	0.00266413	20::16	3.04(1.47, 6.27)	0.00266413	0::0	--	--
CNVR_3298	chr5	180037773	180085462	119::332	0.7(0.55, 0.88)	0.00279561	119::331	0.7(0.56, 0.89)	0.00302732	0::1	0(0, Inf)	0.992067
CNVR_8891	chr22	50627704	50779991	269::676	0.78(0.67, 0.92)	0.00280978	268::673	0.78(0.67, 0.92)	0.00297692	1::3	0.66(0.07, 6.41)	0.718367
CNVR_33	chr1	11863511	11870592	100::138	1.55(1.16, 2.07)	0.00283375	99::136	1.55(1.16, 2.08)	0.0030645	1::2	1.6(0.14, 17.85)	0.703299
CNVR_1489	chr2	241824566	241889025	251::687	0.78(0.67, 0.92)	0.00287271	251::687	0.78(0.67, 0.92)	0.00287271	0::0	--	--
CNVR_7748	chr17	19636719	19648746	38::130	0.55(0.37, 0.81)	0.00290362	38::130	0.55(0.37, 0.81)	0.00290362	0::0	--	--
CNVR_2570	chr4	140762420	140845787	9::2	11.06(2.27, 53.82)	0.00291995	9::1	18.49(2.31, 147.92)	0.0059732	0::1	0(0, Inf)	0.992649
CNVR_8636	chr20	54964821	55078534	19::13	3.05(1.46, 6.37)	0.00300689	18::13	2.81(1.33, 5.91)	0.00659383	1::0	--	0.990691
CNVR_5026	chr9	93486569	93595808	30::25	2.31(1.33, 4.02)	0.00303233	30::25	2.31(1.33, 4.02)	0.00303233	0::0	--	--
CNVR_7693	chr17	4603217	4674284	16::11	3.45(1.52, 7.82)	0.00306457	15::9	3.92(1.65, 9.34)	0.00202203	1::2	0.69(0.02, 19.27)	0.82462
CNVR_2060	chr3	172215637	172313368	36::34	2.11(1.29, 3.45)	0.00306688	36::33	2.17(1.32, 3.57)	0.00218683	0::1	0(0, Inf)	0.991827
CNVR_7707	chr17	7579619	7592169	61::74	1.73(1.2, 2.5)	0.00308539	61::72	1.77(1.23, 2.56)	0.0022564	0::2	0(0, Inf)	0.98898
CNVR_7756	chr17	27401852	27463465	14::63	0.38(0.2, 0.72)	0.00314783	14::63	0.38(0.2, 0.72)	0.00314783	0::0	--	--
CNVR_8779	chr21	45678469	45764435	73::249	0.65(0.49, 0.87)	0.00317008	73::249	0.65(0.49, 0.87)	0.00317008	0::0	--	--
CNVR_4460	chr8	19471977	19586206	25::22	2.45(1.35, 4.45)	0.00324334	25::21	2.57(1.41, 4.71)	0.00217572	0::1	0(0, Inf)	0.991905
CNVR_4027	chr7	28683976	28755782	12::4	5.7(1.78, 18.26)	0.00335303	12::4	5.7(1.78, 18.26)	0.00335303	0::0	--	--
CNVR_1492	chr2	242717746	242763543	334::881	0.81(0.7, 0.93)	0.00340377	322::870	0.79(0.68, 0.91)	0.00153785	12::11	1.87(0.76, 4.58)	0.170262
CNVR_1288	chr2	178040870	178151627	59::73	1.73(1.2, 2.49)	0.0035266	57::70	1.68(1.16, 2.44)	0.00660182	2::3	3.74(0.61, 23.04)	0.155469
CNVR_7413	chr15	101669194	101723682	30::27	2.27(1.31, 3.94)	0.00360518	30::25	2.42(1.38, 4.25)	0.0020487	0::2	0(0, Inf)	0.987871
CNVR_1316	chr2	188103476	188410352	15::80	0.43(0.24, 0.76)	0.00383232	15::80	0.43(0.24, 0.76)	0.00383232	0::0	--	--
CNVR_8784	chr22	18245932	18286512	51::61	1.82(1.21, 2.73)	0.00391228	51::61	1.82(1.21, 2.73)	0.00391228	0::0	--	--
CNVR_8293	chr19	18537044	18585326	161::413	0.74(0.6, 0.91)	0.00392736	160::411	0.74(0.6, 0.91)	0.00394974	1::2	0.83(0.04, 16.53)	0.900033
CNVR_4240	chr7	105880915	106118301	46::48	1.88(1.22, 2.88)	0.00399856	45::47	1.87(1.21, 2.87)	0.00464884	1::1	2.55(0.09, 70.42)	0.57962
CNVR_170	chr1	59936154	60164860	12::8	3.89(1.53, 9.87)	0.00425141	12::8	3.89(1.53, 9.87)	0.00425141	0::0	--	--
CNVR_8372	chr19	45146103	45298070	65::76	1.68(1.18, 2.39)	0.00426565	65::76	1.68(1.18, 2.39)	0.00426565	0::0	--	--
CNVR_2719	chr4	185979298	186039550	17::15	3.07(1.42, 6.65)	0.00434008	16::15	2.83(1.29, 6.21)	0.00954735	1::0	--	0.990822
CNVR_374	chr1	156806524	156875765	15::71	0.41(0.23, 0.76)	0.0043417	15::71	0.41(0.23, 0.76)	0.0043417	0::0	--	--
CNVR_7635	chr16	81470018	81551483	57::60	1.76(1.19, 2.59)	0.00443739	57::60	1.76(1.19, 2.59)	0.00443739	0::0	--	--
CNVR_5164	chr9	124106534	124137611	21::18	2.58(1.34, 4.96)	0.00444721	21::17	2.7(1.39, 5.24)	0.00335173	0::1	0(0, Inf)	0.992219
CNVR_3	chr1	2358944	2441021	435::1092	0.83(0.73, 0.94)	0.00447449	434::1090	0.83(0.73, 0.94)	0.0041024	1::2	2.02(0.18, 22.49)	0.566622
CNVR_2047	chr3	169561428	169567242	16::12	3.21(1.43, 7.17)	0.00452048	16::12	3.21(1.43, 7.17)	0.00452048	0::0	--	--
CNVR_7787	chr17	37786611	37902374	127::375	0.72(0.58, 0.9)	0.00457502	127::375	0.72(0.58, 0.9)	0.00457502	0::0	--	--
CNVR_7885	chr17	62387379	62514736	28::25	2.25(1.28, 3.94)	0.00469389	28::24	2.32(1.31, 4.09)	0.00370844	0::1	0(0, Inf)	0.992219
CNVR_7998	chr18	11902127	11984197	15::10	3.44(1.46, 8.09)	0.00470695	15::10	3.44(1.46, 8.09)	0.00470695	0::0	--	--
CNVR_4537	chr8	41499051	41555955	18::73	0.45(0.26, 0.79)	0.00496278	18::72	0.46(0.26, 0.8)	0.00601344	0::1	0(0, Inf)	0.991795
CNVR_2897	chr5	56202346	56212596	37::39	2.03(1.24, 3.32)	0.00499093	37::37	2.13(1.29, 3.51)	0.00298601	0::2	0(0, Inf)	0.988069
CNVR_982	chr2	70052624	70524143	35::33	2.05(1.24, 3.39)	0.00501078	34::33	2(1.21, 3.32)	0.00730874	1::0	--	0.991299
CNVR_8789	chr22	19945177	19985508	394::980	0.83(0.72, 0.94)	0.00522729	389::971	0.82(0.72, 0.94)	0.00479226	5::9	1.06(0.34, 3.33)	0.925117
CNVR_5746	chr11	23478455	23520513	30::34	2.12(1.25, 3.59)	0.00536905	30::33	2.16(1.27, 3.68)	0.00447749	0::1	0(0, Inf)	0.99238
CNVR_2114	chr3	187456594	187727516	17::12	2.97(1.38, 6.39)	0.00548855	17::10	3.33(1.49, 7.45)	0.00334196	0::2	0(0, Inf)	0.989023
CNVR_3880	chr6	159423454	159572923	18::13	2.87(1.36, 6.06)	0.00572343	18::13	2.87(1.36, 6.06)	0.00572343	0::0	--	--
CNVR_2176	chr4	6876569	7086931	67::86	1.63(1.15, 2.3)	0.00589339	67::86	1.63(1.15, 2.3)	0.00589339	0::0	--	--
CNVR_4306	chr7	130587295	130667324	50::62	1.74(1.17, 2.59)	0.00596499	50::58	1.82(1.21, 2.71)	0.00364714	0::4	0(0, Inf)	0.984575
CNVR_4588	chr8	61419714	61634140	15::12	3.28(1.41, 7.66)	0.00598646	14::12	3.06(1.28, 7.27)	0.0115115	1::0	--	0.991119
CNVR_838	chr2	28813576	28989668	37::39	1.95(1.21, 3.13)	0.00613814	37::38	1.97(1.22, 3.17)	0.00556104	0::1	0(0, Inf)	0.992655
CNVR_7211	chr15	44954452	45042430	41::44	1.88(1.2, 2.94)	0.00614262	40::39	2.03(1.28, 3.24)	0.00283181	1::5	0.45(0.04, 4.52)	0.496397
CNVR_8431	chr19	58956326	59094137	112::161	1.45(1.11, 1.9)	0.00620066	110::158	1.46(1.12, 1.92)	0.00589557	2::3	1.07(0.15, 7.94)	0.943808
CNVR_8362	chr19	42293949	42317873	30::30	2.1(1.23, 3.57)	0.00622071	30::30	2.1(1.23, 3.57)	0.00622071	0::0	--	--
CNVR_5064	chr9	105632182	105868653	10::51	0.36(0.17, 0.75)	0.00624489	9::49	0.38(0.18, 0.8)	0.0112146	1::2	0.22(0.02, 2.91)	0.251644
CNVR_7134	chr15	25413558	25494108	61::192	0.65(0.47, 0.88)	0.00634686	59::190	0.63(0.46, 0.86)	0.00421871	2::2	2.48(0.3, 20.62)	0.401757
CNVR_4671	chr8	90914272	91007807	68::84	1.61(1.14, 2.28)	0.00635763	67::81	1.61(1.14, 2.28)	0.00710603	1::3	1.7(0.17, 16.78)	0.650682
CNVR_3447	chr6	32085124	32102681	25::22	2.31(1.27, 4.2)	0.00637707	25::22	2.31(1.27, 4.2)	0.00637707	0::0	--	--
CNVR_3446	chr6	31948448	32016241	152::399	0.75(0.61, 0.92)	0.0064672	149::393	0.75(0.61, 0.92)	0.00665864	3::6	0.82(0.19, 3.49)	0.79345
CNVR_72	chr1	24396500	24511584	13::59	0.39(0.2, 0.77)	0.00649091	13::58	0.39(0.2, 0.78)	0.00724659	0::1	0(0, Inf)	0.992227
CNVR_532	chr1	204359597	204400784	33::31	2.04(1.22, 3.42)	0.00654045	33::31	2.04(1.22, 3.42)	0.00654045	0::0	--	--
CNVR_4925	chr9	27526047	27662119	23::20	2.38(1.27, 4.47)	0.00663816	23::20	2.38(1.27, 4.47)	0.00663816	0::0	--	--
CNVR_4199	chr7	94137554	94273754	7::4	5.82(1.63, 20.78)	0.00664785	7::4	5.82(1.63, 20.78)	0.00664785	0::0	--	--
CNVR_2386	chr4	84074826	84206005	16::13	2.92(1.35, 6.32)	0.00670848	15::12	2.78(1.25, 6.19)	0.012322	1::1	5.3(0.33, 85.61)	0.240147
CNVR_6979	chr14	61934491	62239573	47::53	1.79(1.17, 2.72)	0.00676557	46::52	1.76(1.16, 2.69)	0.0086114	1::1	3.44(0.16, 75.63)	0.432758
CNVR_8601	chr20	48266791	48459363	35::34	1.99(1.21, 3.27)	0.00678905	35::33	2.1(1.27, 3.46)	0.00381914	0::1	0(0, Inf)	0.991116
CNVR_1491	chr2	242128110	242151792	165::437	0.76(0.62, 0.93)	0.00680284	163::436	0.75(0.61, 0.92)	0.00484746	2::1	4.5(0.4, 50.34)	0.2219
CNVR_3906	chr6	166534145	166636120	12::14	3.39(1.4, 8.23)	0.00684577	11::12	3.87(1.49, 10.1)	0.00562986	1::2	1.54(0.14, 17.58)	0.726217
CNVR_8232	chr19	4789937	4945251	20::16	2.57(1.3, 5.09)	0.00686551	19::16	2.54(1.28, 5.05)	0.00793944	1::0	--	0.992153
CNVR_2718	chr4	185678418	185835030	29::26	2.15(1.24, 3.76)	0.00686686	28::25	2.18(1.24, 3.85)	0.00709235	1::1	1.59(0.1, 25.43)	0.743895
CNVR_6654	chr13	49051012	49143145	36::36	1.95(1.2, 3.17)	0.00703294	36::36	1.95(1.2, 3.17)	0.00703294	0::0	--	--
CNVR_2158	chr4	862156	862367	69::235	0.66(0.49, 0.89)	0.00703812	69::233	0.67(0.49, 0.9)	0.0079885	0::2	0(0, Inf)	0.98902
CNVR_6859	chr14	22572503	22953733	34::66	0.54(0.34, 0.84)	0.00716936	34::65	0.54(0.34, 0.86)	0.00848021	0::1	0(0, Inf)	0.991861
CNVR_4765	chr8	125364138	125575620	25::25	2.31(1.25, 4.25)	0.00717243	24::24	2.29(1.23, 4.28)	0.00932825	1::1	2.74(0.16, 46.19)	0.48422
CNVR_4299	chr7	128478354	128547205	282::729	0.81(0.69, 0.94)	0.00723727	277::723	0.8(0.69, 0.94)	0.0053524	5::6	1.69(0.45, 6.34)	0.436968
CNVR_542	chr1	205275972	205295908	30::27	2.12(1.22, 3.68)	0.00733311	30::27	2.12(1.22, 3.68)	0.00733311	0::0	--	--
CNVR_4469	chr8	22477585	22613173	24::21	2.3(1.25, 4.24)	0.00746518	24::21	2.3(1.25, 4.24)	0.00746518	0::0	--	--
CNVR_5215	chr9	139240630	139288693	232::593	0.79(0.67, 0.94)	0.00781194	232::592	0.79(0.67, 0.94)	0.00825937	0::1	0(0, Inf)	0.992075
CNVR_1344	chr2	196997708	197141272	25::22	2.25(1.24, 4.09)	0.00787672	25::22	2.25(1.24, 4.09)	0.00787672	0::0	--	--
CNVR_7897	chr17	66231262	66311333	12::6	4.25(1.46, 12.37)	0.00794989	12::6	4.25(1.46, 12.37)	0.00794989	0::0	--	--
CNVR_6645	chr13	46844284	46975763	16::12	2.95(1.33, 6.56)	0.00796882	16::12	2.95(1.33, 6.56)	0.00796882	0::0	--	--
CNVR_1330	chr2	192436159	192442475	33::36	1.97(1.19, 3.25)	0.0081839	33::32	2.07(1.24, 3.46)	0.00518345	0::4	0(0, Inf)	0.98516
CNVR_8320	chr19	33726375	33745779	206::521	0.79(0.66, 0.94)	0.00827901	204::515	0.79(0.66, 0.94)	0.00984498	2::6	0.55(0.1, 3.04)	0.489574
CNVR_7898	chr17	66449122	66518664	19::14	2.63(1.28, 5.39)	0.00848092	19::14	2.63(1.28, 5.39)	0.00848092	0::0	--	--
CNVR_6387	chr12	89468283	89674580	7::2	8.89(1.74, 45.37)	0.00860707	6::2	7.12(1.34, 37.94)	0.0214918	1::0	--	0.990759
CNVR_3571	chr6	66609594	66679626	40::54	1.8(1.16, 2.8)	0.00862689	40::54	1.8(1.16, 2.8)	0.00862689	0::0	--	--
CNVR_3881	chr6	160090236	160218200	96::147	1.46(1.1, 1.94)	0.00868677	96::141	1.52(1.14, 2.02)	0.00425032	0::6	0(0, Inf)	0.979409
CNVR_5311	chr10	20226947	20349878	16::13	2.77(1.29, 5.92)	0.00868939	16::13	2.77(1.29, 5.92)	0.00868939	0::0	--	--
CNVR_5197	chr9	133755754	133821725	38::118	0.58(0.39, 0.87)	0.00870546	38::118	0.58(0.39, 0.87)	0.00870546	0::0	--	--
CNVR_5541	chr10	99015364	99204527	22::18	2.36(1.24, 4.52)	0.00915915	21::18	2.23(1.16, 4.29)	0.0162917	1::0	--	0.99095
CNVR_518	chr1	202084525	202179304	78::225	0.68(0.51, 0.91)	0.0092135	76::224	0.66(0.5, 0.88)	0.00522043	2::1	6.71(0.6, 74.96)	0.122212
CNVR_8215	chr18	74144939	74292988	62::84	1.61(1.13, 2.31)	0.00922398	62::84	1.61(1.13, 2.31)	0.00922398	0::0	--	--
CNVR_7324	chr15	75961518	76060918	49::156	0.63(0.45, 0.9)	0.00987434	49::153	0.64(0.45, 0.91)	0.0124533	0::3	0(0, Inf)	0.985741
CNVR_6850	chr13	114475037	114546563	33::127	0.58(0.38, 0.88)	0.00996602	32::124	0.58(0.38, 0.89)	0.0123125	1::3	0.4(0.03, 5.79)	0.499875
CNVR_3468	chr6	33987623	34002599	15::89	0.47(0.27, 0.84)	0.00997711	15::88	0.47(0.27, 0.84)	0.0105055	0::1	0(0, Inf)	0.992617
CNVR_837	chr2	28629814	28693649	40::41	1.84(1.16, 2.92)	0.0099822	40::40	1.85(1.17, 2.95)	0.00912479	0::1	0(0, Inf)	0.992653
CNVR_432	chr1	174868328	175109885	8::3	6.2(1.55, 24.84)	0.00998555	6::1	11.5(1.29, 102.87)	0.0288568	2::2	3.29(0.45, 24.21)	0.242676
CNVR_860	chr2	35819686	36087643	49::78	1.66(1.13, 2.43)	0.00999045	48::77	1.65(1.12, 2.43)	0.0116173	1::1	2.23(0.13, 37.42)	0.577594
CNVR_8295	chr19	19377716	19392402	67::215	0.68(0.5, 0.91)	0.0101391	67::215	0.68(0.5, 0.91)	0.0101391	0::0	--	--
CNVR_8783	chr22	17561913	17644477	82::115	1.51(1.1, 2.07)	0.0102194	81::114	1.5(1.09, 2.06)	0.0120657	1::1	2.65(0.17, 42.42)	0.491881
CNVR_6152	chr12	12817947	12905963	28::27	2.09(1.19, 3.67)	0.0102856	27::25	2.24(1.26, 3.99)	0.00607767	1::2	0.47(0.03, 7.74)	0.594088
CNVR_8828	chr22	31269708	31290544	16::72	0.47(0.26, 0.84)	0.0102918	16::72	0.47(0.26, 0.84)	0.0102918	0::0	--	--
CNVR_8798	chr22	27004964	27213200	7::3	8.36(1.65, 42.33)	0.0103043	7::1	18.51(2.18, 157.11)	0.00748616	0::2	0(0, Inf)	0.991602
CNVR_7374	chr15	90849518	90996088	11::8	3.68(1.36, 9.94)	0.0103507	5::2	5.64(1.04, 30.58)	0.0446618	6::6	2.83(0.8, 10.02)	0.106963
CNVR_3161	chr5	137646322	137732076	9::4	4.88(1.45, 16.42)	0.0103928	9::4	4.88(1.45, 16.42)	0.0103928	0::0	--	--
CNVR_8855	chr22	38503479	38521078	53::184	0.65(0.47, 0.9)	0.0105983	53::183	0.65(0.47, 0.91)	0.0118614	0::1	0(0, Inf)	0.991929
CNVR_2543	chr4	129746735	129927805	23::24	2.19(1.2, 4.01)	0.0106437	13::12	2.23(1, 5)	0.0512747	10::12	2.15(0.87, 5.31)	0.0988231
CNVR_1062	chr2	102508146	102675595	7::2	8.58(1.65, 44.76)	0.0107443	7::2	8.58(1.65, 44.76)	0.0107443	0::0	--	--
CNVR_6944	chr14	53158581	53236829	61::79	1.59(1.11, 2.28)	0.0109496	60::79	1.55(1.08, 2.22)	0.0167661	1::0	--	0.990539
CNVR_1503	chr3	5002522	5072084	48::54	1.71(1.13, 2.58)	0.0109878	47::52	1.71(1.12, 2.59)	0.0123008	1::2	1.78(0.15, 21.82)	0.652518
CNVR_3491	chr6	36818700	36853544	29::28	2.02(1.17, 3.48)	0.0110442	29::28	2.02(1.17, 3.48)	0.0110442	0::0	--	--
CNVR_7188	chr15	39235700	39264810	74::125	1.54(1.1, 2.16)	0.0110535	71::120	1.58(1.12, 2.22)	0.00868129	3::5	0.84(0.14, 5.15)	0.854449
CNVR_507	chr1	198505546	198751402	33::33	1.93(1.16, 3.2)	0.011104	32::32	1.94(1.16, 3.25)	0.0113662	1::1	1.51(0.07, 32.7)	0.794417
CNVR_8438	chr20	1288223	1339716	15::11	2.85(1.27, 6.38)	0.0111668	15::11	2.85(1.27, 6.38)	0.0111668	0::0	--	--
CNVR_7150	chr15	29384362	29418988	37::112	0.58(0.38, 0.88)	0.0112644	37::111	0.58(0.38, 0.89)	0.0130834	0::1	0(0, Inf)	0.991864
CNVR_5516	chr10	91007470	91137827	12::6	3.66(1.34, 10.02)	0.0114256	12::6	3.66(1.34, 10.02)	0.0114256	0::0	--	--
CNVR_8860	chr22	39194068	39400087	36::46	1.82(1.14, 2.9)	0.011584	34::44	1.76(1.09, 2.83)	0.0206911	2::2	3.52(0.46, 26.87)	0.225208
CNVR_343	chr1	145396135	145524225	42::48	1.76(1.13, 2.72)	0.0117131	41::43	1.93(1.23, 3.04)	0.0044051	1::5	0.35(0.04, 3.25)	0.35613
CNVR_5264	chr10	8796596	8856398	5::3	6.59(1.51, 28.76)	0.0121355	3::1	11.5(1.11, 118.96)	0.0404968	2::2	4.16(0.56, 30.74)	0.162281
CNVR_407	chr1	166798529	167024632	4::2	9.54(1.63, 55.69)	0.0122353	4::2	9.54(1.63, 55.69)	0.0122353	0::0	--	--
CNVR_4633	chr8	76709821	76804525	24::103	0.55(0.34, 0.88)	0.0122436	24::103	0.55(0.34, 0.88)	0.0122436	0::0	--	--
CNVR_2716	chr4	185248266	185302071	8::4	5.06(1.42, 18.02)	0.0123054	8::3	6.03(1.52, 23.97)	0.0106887	0::1	0(0, Inf)	0.992649
CNVR_3486	chr6	36396908	36565309	15::15	2.66(1.24, 5.74)	0.0123173	15::12	3.02(1.35, 6.76)	0.00717517	0::3	0(0, Inf)	0.98715
CNVR_405	chr1	166545275	166603497	4::2	10.81(1.67, 69.97)	0.0124927	4::2	10.81(1.67, 69.97)	0.0124927	0::0	--	--
CNVR_6895	chr14	33842124	33901822	6::4	5.18(1.42, 18.88)	0.0126025	4::4	3.04(0.74, 12.53)	0.123676	2::0	--	0.98665
CNVR_5847	chr11	67430264	67434476	51::176	0.65(0.46, 0.91)	0.0126163	51::176	0.65(0.46, 0.91)	0.0126163	0::0	--	--
CNVR_7029	chr14	78309531	78358289	14::62	0.44(0.23, 0.84)	0.0126809	14::62	0.44(0.23, 0.84)	0.0126809	0::0	--	--
CNVR_3700	chr6	110011458	110288777	9::5	4.19(1.36, 12.93)	0.0128163	9::5	4.19(1.36, 12.93)	0.0128163	0::0	--	--
CNVR_4329	chr7	139930949	139946054	16::16	2.55(1.22, 5.34)	0.0128846	14::16	2.1(0.98, 4.51)	0.0568505	2::0	--	0.985746
CNVR_8291	chr19	17934656	17936260	8::3	5.72(1.44, 22.63)	0.0130128	7::3	5.15(1.26, 21.01)	0.022282	1::0	--	0.991276
CNVR_795	chr2	20394061	20417114	19::87	0.51(0.3, 0.87)	0.0131811	18::87	0.47(0.27, 0.82)	0.00730788	1::0	--	0.99039
CNVR_2270	chr4	38451284	38666973	19::17	2.4(1.2, 4.8)	0.0132067	19::17	2.4(1.2, 4.8)	0.0132067	0::0	--	--
CNVR_8523	chr20	22988426	23174215	22::19	2.25(1.18, 4.28)	0.0132438	21::18	2.24(1.17, 4.33)	0.0156748	1::1	2.38(0.11, 49.1)	0.575592
CNVR_3336	chr6	11312945	11437701	39::43	1.79(1.13, 2.84)	0.013244	39::43	1.79(1.13, 2.84)	0.013244	0::0	--	--
CNVR_7826	chr17	46151952	46196618	9::4	4.72(1.38, 16.15)	0.0133216	9::4	4.72(1.38, 16.15)	0.0133216	0::0	--	--
CNVR_6307	chr12	58083077	58328501	8::8	3.86(1.32, 11.24)	0.0134508	8::8	3.86(1.32, 11.24)	0.0134508	0::0	--	--
CNVR_7480	chr16	23818502	23912137	5::2	8.4(1.55, 45.47)	0.0135348	5::2	8.4(1.55, 45.47)	0.0135348	0::0	--	--
CNVR_3264	chr5	169686007	169793713	35::39	1.83(1.13, 2.95)	0.0135549	35::37	1.9(1.17, 3.09)	0.00943903	0::2	0(0, Inf)	0.988979
CNVR_4211	chr7	97891460	97927046	133::331	0.76(0.61, 0.94)	0.0137668	133::331	0.76(0.61, 0.94)	0.0137668	0::0	--	--
CNVR_8869	chr22	43369349	43371177	50::66	1.65(1.11, 2.47)	0.0140272	50::63	1.74(1.16, 2.61)	0.00736004	0::3	0(0, Inf)	0.984824
CNVR_2653	chr4	169369540	169454318	25::22	2.12(1.16, 3.86)	0.0141212	25::22	2.12(1.16, 3.86)	0.0141212	0::0	--	--
CNVR_5162	chr9	124021254	124069824	21::23	2.24(1.18, 4.26)	0.0142108	21::23	2.24(1.18, 4.26)	0.0142108	0::0	--	--
CNVR_3533	chr6	47427471	47653899	6::4	5.2(1.39, 19.4)	0.0142388	6::4	5.2(1.39, 19.4)	0.0142388	0::0	--	--
CNVR_7711	chr17	8022065	8141898	10::8	3.62(1.29, 10.16)	0.0143929	10::7	4.19(1.42, 12.36)	0.00937854	0::1	0(0, Inf)	0.992197
CNVR_2183	chr4	8218825	8239350	47::155	0.64(0.45, 0.91)	0.0144052	47::154	0.64(0.45, 0.92)	0.0151525	0::1	0(0, Inf)	0.992491
CNVR_8753	chr21	39541447	39731914	19::16	2.38(1.19, 4.78)	0.0144395	19::16	2.38(1.19, 4.78)	0.0144395	0::0	--	--
CNVR_121	chr1	41237388	41351614	4::1	16.54(1.74, 157.56)	0.0146997	4::1	16.54(1.74, 157.56)	0.0146997	0::0	--	--
CNVR_7584	chr16	68387179	68412029	96::281	0.73(0.56, 0.94)	0.014751	96::281	0.73(0.56, 0.94)	0.014751	0::0	--	--
CNVR_8787	chr22	19718152	19724614	73::222	0.7(0.52, 0.93)	0.0147513	73::220	0.71(0.53, 0.95)	0.020845	0::2	0(0, Inf)	0.987629
CNVR_3134	chr5	131743465	131831059	28::27	1.99(1.14, 3.48)	0.0148268	28::27	1.99(1.14, 3.48)	0.0148268	0::0	--	--
CNVR_8781	chr21	46923934	46957795	520::1251	0.86(0.76, 0.97)	0.0149637	518::1249	0.86(0.76, 0.97)	0.0130424	2::2	2.44(0.32, 18.42)	0.388149
CNVR_4688	chr8	97682211	98005804	18::20	2.26(1.17, 4.37)	0.0152384	17::20	2.15(1.1, 4.19)	0.0254612	1::0	--	0.991119
CNVR_8208	chr18	72701941	72845316	7::42	0.36(0.16, 0.82)	0.0152707	7::42	0.36(0.16, 0.82)	0.0152707	0::0	--	--
CNVR_5907	chr11	77896538	78180509	12::7	3.33(1.26, 8.8)	0.0153462	12::7	3.33(1.26, 8.8)	0.0153462	0::0	--	--
CNVR_3852	chr6	152968048	153058243	1::20	0.08(0.01, 0.62)	0.0153957	1::20	0.08(0.01, 0.62)	0.0153957	0::0	--	--
CNVR_3175	chr5	142131369	142433962	15::11	2.71(1.21, 6.07)	0.0156761	15::11	2.71(1.21, 6.07)	0.0156761	0::0	--	--
CNVR_815	chr2	24698565	24732569	15::19	2.48(1.19, 5.18)	0.0156919	15::18	2.72(1.29, 5.74)	0.00862377	0::1	0(0, Inf)	0.991662
CNVR_6389	chr12	90084686	90295894	12::8	3.13(1.24, 7.92)	0.0158211	12::8	3.13(1.24, 7.92)	0.0158211	0::0	--	--
CNVR_2582	chr4	144761760	145044187	3::27	0.21(0.06, 0.75)	0.0158533	1::5	0.37(0.03, 4.1)	0.417456	2::22	0.18(0.04, 0.8)	0.0245126
CNVR_7382	chr15	93245099	93510604	24::24	2.1(1.15, 3.83)	0.0160597	24::24	2.1(1.15, 3.83)	0.0160597	0::0	--	--
CNVR_8740	chr21	34579572	34809694	44::51	1.69(1.1, 2.58)	0.0163107	44::51	1.69(1.1, 2.58)	0.0163107	0::0	--	--
CNVR_7086	chr14	94814944	94881466	23::23	2.1(1.14, 3.87)	0.016633	23::22	2.19(1.18, 4.06)	0.0126215	0::1	0(0, Inf)	0.992068
CNVR_3990	chr7	21093515	21181965	4::1	14.69(1.63, 132.56)	0.0166416	3::1	10.35(1.07, 100.35)	0.0438309	1::0	--	0.99063
CNVR_2271	chr4	38761762	38879950	18::16	2.37(1.17, 4.8)	0.0168927	18::16	2.37(1.17, 4.8)	0.0168927	0::0	--	--
CNVR_8857	chr22	38597378	38614934	31::40	1.83(1.11, 3.02)	0.0173564	29::36	1.96(1.17, 3.28)	0.010669	2::4	0.75(0.11, 5.19)	0.771195
CNVR_3919	chr6	170444816	170512480	29::79	0.56(0.34, 0.9)	0.017574	29::79	0.56(0.34, 0.9)	0.017574	0::0	--	--
CNVR_2059	chr3	171679715	172013849	19::18	2.29(1.15, 4.54)	0.0176712	19::18	2.29(1.15, 4.54)	0.0176712	0::0	--	--
CNVR_2157	chr4	843720	845687	78::246	0.71(0.53, 0.94)	0.0176887	78::245	0.71(0.53, 0.94)	0.0185304	0::1	0(0, Inf)	0.992412
CNVR_8263	chr19	13869786	14103915	152::241	1.31(1.05, 1.64)	0.0177417	152::241	1.31(1.05, 1.64)	0.0177417	0::0	--	--
CNVR_64	chr1	22127992	22284496	10::50	0.4(0.19, 0.85)	0.0178513	10::50	0.4(0.19, 0.85)	0.0178513	0::0	--	--
CNVR_1619	chr3	30683506	30690912	21::21	2.19(1.14, 4.19)	0.0180238	21::18	2.39(1.22, 4.69)	0.0108827	0::3	0(0, Inf)	0.986759
CNVR_3834	chr6	151617320	151626173	6::27	0.32(0.12, 0.82)	0.0183205	6::27	0.32(0.12, 0.82)	0.0183205	0::0	--	--
CNVR_5464	chr10	73447281	73527048	22::22	2.1(1.13, 3.89)	0.0184811	22::22	2.1(1.13, 3.89)	0.0184811	0::0	--	--
CNVR_814	chr2	24662502	24676507	7::4	4.68(1.29, 16.97)	0.0188511	7::3	6.81(1.66, 27.89)	0.00765507	0::1	0(0, Inf)	0.991662
CNVR_6324	chr12	64930823	65149094	15::14	2.5(1.16, 5.37)	0.0191444	15::14	2.5(1.16, 5.37)	0.0191444	0::0	--	--
CNVR_4739	chr8	117631013	117742280	14::15	2.51(1.16, 5.44)	0.0191705	13::13	2.45(1.09, 5.51)	0.0301122	1::2	3.2(0.29, 35.86)	0.345961
CNVR_414	chr1	167903079	168257332	6::2	7.55(1.39, 41.08)	0.0192724	5::2	5.96(1.02, 34.76)	0.0474074	1::0	--	0.990868
CNVR_354	chr1	151137224	151300343	7::4	4.52(1.28, 16.01)	0.0193914	5::3	4.37(1, 19.2)	0.0505676	2::1	4.94(0.43, 56.84)	0.200321
CNVR_7018	chr14	73691639	73733286	19::79	0.52(0.3, 0.9)	0.0195307	19::79	0.52(0.3, 0.9)	0.0195307	0::0	--	--
CNVR_7126	chr14	105154105	105200378	331::796	0.84(0.73, 0.97)	0.0198076	327::794	0.83(0.72, 0.96)	0.0132699	4::2	4.54(0.76, 26.99)	0.0961433
CNVR_7000	chr14	69215952	69216476	17::16	2.35(1.14, 4.82)	0.0198821	17::14	2.5(1.2, 5.22)	0.0148952	0::2	0(0, Inf)	0.989557
CNVR_6462	chr12	111684253	111706878	2::27	0.18(0.04, 0.76)	0.0199673	2::26	0.19(0.04, 0.81)	0.0251618	0::1	0(0, Inf)	0.991683
CNVR_5645	chr10	126222962	126235623	23::85	0.55(0.34, 0.91)	0.0199849	23::85	0.55(0.34, 0.91)	0.0199849	0::0	--	--
CNVR_8850	chr22	37247878	37370989	21::20	2.14(1.13, 4.06)	0.0201309	21::17	2.47(1.27, 4.8)	0.00790763	0::3	0(0, Inf)	0.985291
CNVR_7795	chr17	40381108	40719475	32::40	1.79(1.09, 2.94)	0.020941	32::40	1.79(1.09, 2.94)	0.020941	0::0	--	--
CNVR_6856	chr14	21517425	21647421	3::1	14.96(1.5, 149.02)	0.0210954	2::0	--	0.986368	1::1	3.3(0.2, 53.07)	0.39984
CNVR_8825	chr22	30518828	30583135	125::231	1.34(1.04, 1.72)	0.0211689	124::226	1.39(1.08, 1.78)	0.010536	1::5	0.2(0.02, 1.92)	0.162842
CNVR_1486	chr2	239009753	239076095	343::805	0.85(0.73, 0.98)	0.0212605	339::801	0.84(0.73, 0.97)	0.0191573	4::4	1.37(0.27, 6.88)	0.705315
CNVR_6147	chr12	10186284	10324357	16::15	2.37(1.14, 4.95)	0.0212822	15::12	2.91(1.32, 6.42)	0.00812727	1::3	0.52(0.05, 5.57)	0.585966
CNVR_8357	chr19	41903671	41904166	38::43	1.73(1.08, 2.75)	0.0213723	38::42	1.74(1.09, 2.78)	0.0197011	0::1	0(0, Inf)	0.992653
CNVR_8122	chr18	46514744	46523212	28::98	0.59(0.37, 0.92)	0.0214496	28::98	0.59(0.37, 0.92)	0.0214496	0::0	--	--
CNVR_5800	chr11	43713989	43876830	5::2	7.45(1.34, 41.27)	0.0215634	5::2	7.45(1.34, 41.27)	0.0215634	0::0	--	--
CNVR_8097	chr18	40468883	40562283	10::11	2.88(1.17, 7.1)	0.0216765	10::11	2.88(1.17, 7.1)	0.0216765	0::0	--	--
CNVR_3493	chr6	36984814	36990185	22::20	2.12(1.12, 4.03)	0.0216972	22::20	2.12(1.12, 4.03)	0.0216972	0::0	--	--
CNVR_4702	chr8	103791669	104114336	9::8	3.45(1.2, 9.96)	0.0218011	8::7	4.18(1.38, 12.66)	0.0112376	1::1	0.66(0.03, 14.26)	0.790103
CNVR_3636	chr6	89724418	89868733	16::17	2.34(1.13, 4.84)	0.0218035	16::16	2.34(1.13, 4.84)	0.0218035	0::1	--	--
CNVR_8319	chr19	33691094	33704746	260::614	0.83(0.7, 0.97)	0.0218868	259::614	0.82(0.7, 0.97)	0.0193286	1::0	--	0.991291
CNVR_4606	chr8	66556187	66935271	5::2	7.32(1.33, 40.16)	0.0219215	3::2	4.23(0.66, 27.2)	0.129188	2::0	--	0.986299
CNVR_6095	chr11	132322705	132746029	5::1	13.06(1.45, 117.78)	0.022059	3::0	--	0.983017	2::1	3.87(0.35, 42.77)	0.269693
CNVR_7719	chr17	10231337	10235791	6::1	12.29(1.43, 105.56)	0.022249	4::0	--	0.982161	2::1	4.09(0.32, 52.97)	0.280549
CNVR_1252	chr2	172704291	172841214	22::27	2.06(1.11, 3.83)	0.022285	22::27	2.06(1.11, 3.83)	0.022285	0::0	--	--
CNVR_356	chr1	151575756	151663782	6::3	5.47(1.27, 23.54)	0.0224448	6::3	5.47(1.27, 23.54)	0.0224448	0::0	--	--
CNVR_908	chr2	46601112	46615956	7::34	0.36(0.15, 0.87)	0.0228996	7::33	0.36(0.15, 0.88)	0.0246336	0::1	0(0, Inf)	0.992513
CNVR_4219	chr7	99479111	99511564	5::3	5.86(1.28, 26.92)	0.022978	5::3	5.86(1.28, 26.92)	0.022978	0::0	--	--
CNVR_3200	chr5	149537080	149770059	8::27	0.31(0.12, 0.85)	0.0231785	8::27	0.31(0.12, 0.85)	0.0231785	0::0	--	--
CNVR_7891	chr17	64418269	64484549	9::6	3.59(1.19, 10.85)	0.023226	9::5	4(1.26, 12.67)	0.018592	0::1	0(0, Inf)	0.992603
CNVR_8863	chr22	40889908	40944386	63::164	0.68(0.49, 0.95)	0.0232342	63::163	0.68(0.49, 0.95)	0.0251581	0::1	0(0, Inf)	0.992152
CNVR_4033	chr7	30895010	31015395	10::48	0.42(0.2, 0.89)	0.0236353	9::48	0.38(0.17, 0.82)	0.0134593	1::0	--	0.991165
CNVR_7714	chr17	8780213	8934764	7::5	4.04(1.2, 13.55)	0.0238713	7::4	5.36(1.46, 19.6)	0.0112421	0::1	0(0, Inf)	0.991863
CNVR_8613	chr20	50136972	50170631	9::6	3.92(1.2, 12.86)	0.0239586	9::6	3.92(1.2, 12.86)	0.0239586	0::0	--	--
CNVR_4217	chr7	99017281	99027367	150::394	0.79(0.64, 0.97)	0.0239646	146::391	0.77(0.62, 0.95)	0.013884	4::3	3.52(0.7, 17.8)	0.12761
CNVR_5825	chr11	58908263	58909416	31::34	1.85(1.08, 3.15)	0.0240391	31::34	1.85(1.08, 3.15)	0.0240391	0::0	--	--
CNVR_792	chr2	20242416	20267918	8::4	4.09(1.2, 13.92)	0.0241388	8::4	4.09(1.2, 13.92)	0.0241388	0::0	--	--
CNVR_7386	chr15	94701515	94838830	22::23	2.02(1.1, 3.74)	0.0241464	22::23	2.02(1.1, 3.74)	0.0241464	0::0	--	--
CNVR_7942	chr17	76331471	76374764	26::30	1.93(1.09, 3.41)	0.0242424	26::29	1.96(1.1, 3.47)	0.0218769	0::1	0(0, Inf)	0.992653
CNVR_8824	chr22	30116692	30123030	59::184	0.69(0.5, 0.95)	0.0242439	59::183	0.7(0.51, 0.96)	0.0266067	0::1	0(0, Inf)	0.991999
CNVR_5806	chr11	45877688	45955753	22::83	0.56(0.34, 0.93)	0.0245756	22::83	0.56(0.34, 0.93)	0.0245756	0::0	--	--
CNVR_1210	chr2	158165004	158405376	9::5	3.62(1.18, 11.1)	0.0246207	9::5	3.62(1.18, 11.1)	0.0246207	0::0	--	--
CNVR_8881	chr22	46276328	46324855	67::183	0.7(0.51, 0.96)	0.0249124	67::183	0.7(0.51, 0.96)	0.0249124	0::0	--	--
CNVR_5849	chr11	67782857	67820570	67::83	1.5(1.05, 2.15)	0.0250085	67::83	1.5(1.05, 2.15)	0.0250085	0::0	--	--
CNVR_8389	chr19	49948213	50177172	11::8	2.95(1.14, 7.59)	0.0250889	11::7	3.27(1.23, 8.75)	0.01801	0::1	0(0, Inf)	0.992219
CNVR_4482	chr8	25519212	25575754	15::17	2.33(1.11, 4.9)	0.0253912	14::17	2.08(0.98, 4.41)	0.057756	1::0	--	0.990267
CNVR_22	chr1	8431748	8751269	9::6	3.43(1.16, 10.18)	0.0262259	8::6	2.95(0.97, 9)	0.0577534	1::0	--	0.990868
CNVR_6273	chr12	50898728	50917795	20::20	2.08(1.09, 3.98)	0.0264155	19::18	2.19(1.12, 4.28)	0.0227765	1::2	1.09(0.08, 14.23)	0.950038
CNVR_7008	chr14	70013328	70245054	9::6	3.38(1.15, 9.93)	0.0265976	9::6	3.38(1.15, 9.93)	0.0265976	0::0	--	--
CNVR_3396	chr6	24650626	24651605	6::4	4.74(1.2, 18.76)	0.0266811	6::3	7.76(1.82, 33.13)	0.00562889	0::1	0(0, Inf)	0.990769
CNVR_3318	chr6	6855722	6909189	27::26	1.88(1.08, 3.29)	0.0267346	25::26	1.73(0.98, 3.06)	0.0596646	2::0	--	0.987461
CNVR_1128	chr2	128337512	128451895	22::80	0.56(0.33, 0.94)	0.0270008	22::80	0.56(0.33, 0.94)	0.0270008	0::0	--	--
CNVR_3151	chr5	134658634	134677928	17::64	0.51(0.29, 0.93)	0.0271098	17::64	0.51(0.29, 0.93)	0.0271098	0::0	--	--
CNVR_5866	chr11	69312305	69314863	4::27	0.28(0.09, 0.87)	0.02748	4::27	0.28(0.09, 0.87)	0.02748	0::0	--	--
CNVR_6067	chr11	125495022	125570756	5::40	0.33(0.12, 0.88)	0.0275589	5::40	0.33(0.12, 0.88)	0.0275589	0::0	--	--
CNVR_7677	chr16	88484311	88595392	439::1045	0.86(0.76, 0.98)	0.0276287	438::1044	0.86(0.76, 0.98)	0.0262961	1::1	2.26(0.08, 62.35)	0.629062
CNVR_3004	chr5	88588302	88923595	7::4	4.12(1.17, 14.56)	0.0276796	7::3	5.79(1.45, 23.17)	0.01307	0::1	0(0, Inf)	0.991724
CNVR_3505	chr6	41143639	41168338	13::14	2.45(1.1, 5.45)	0.0276976	13::11	2.78(1.2, 6.42)	0.0169805	0::3	0(0, Inf)	0.987207
CNVR_7372	chr15	90480586	90638160	68::83	1.47(1.04, 2.09)	0.0278168	67::83	1.47(1.04, 2.07)	0.0310685	1::0	--	0.991976
CNVR_2563	chr4	137534902	137614144	6::4	4.59(1.18, 17.9)	0.0280624	5::3	5.46(1.18, 25.24)	0.0299083	1::1	2.27(0.11, 47.36)	0.596255
CNVR_3794	chr6	138085196	138222511	26::28	1.87(1.07, 3.27)	0.0283668	26::28	1.87(1.07, 3.27)	0.0283668	0::0	--	--
CNVR_7779	chr17	35714825	35858822	17::22	2.21(1.09, 4.48)	0.0283783	17::22	2.21(1.09, 4.48)	0.0283783	0::0	--	--
CNVR_5167	chr9	124457949	124483163	3::22	0.23(0.06, 0.85)	0.0283948	3::22	0.23(0.06, 0.85)	0.0283948	0::0	--	--
CNVR_3601	chr6	78336806	78708696	4::1	12.03(1.3, 111.3)	0.0284799	4::1	12.03(1.3, 111.3)	0.0284799	0::0	--	--
CNVR_6508	chr12	117615374	117741313	9::7	3.21(1.13, 9.13)	0.0285885	3::3	3.27(0.57, 18.84)	0.184137	6::4	3.18(0.87, 11.67)	0.0814106
CNVR_5333	chr10	26630518	26673487	5::2	6.69(1.22, 36.8)	0.0287671	5::2	6.69(1.22, 36.8)	0.0287671	0::0	--	--
CNVR_5334	chr10	26683062	26774695	12::11	2.62(1.1, 6.22)	0.0290666	12::11	2.62(1.1, 6.22)	0.0290666	0::0	--	--
CNVR_2154	chr3	197146289	197346972	2::22	0.19(0.04, 0.85)	0.0292427	1::11	0.28(0.04, 2.26)	0.233197	1::11	0.14(0.02, 1.15)	0.0672461
CNVR_7418	chr16	1192213	1273445	722::1694	0.89(0.81, 0.99)	0.0295408	717::1691	0.89(0.8, 0.98)	0.0233822	5::3	2.66(0.61, 11.63)	0.194762
CNVR_8409	chr19	54476010	54497288	61::188	0.7(0.5, 0.97)	0.0296826	61::188	0.7(0.5, 0.97)	0.0296826	0::0	--	--
CNVR_6330	chr12	66506631	66797354	12::12	2.58(1.1, 6.09)	0.0298206	12::12	2.58(1.1, 6.09)	0.0298206	0::0	--	--
CNVR_7450	chr16	11475576	11509069	14::54	0.49(0.26, 0.93)	0.0298347	14::54	0.49(0.26, 0.93)	0.0298347	0::0	--	--
CNVR_1111	chr2	121701289	121748821	4::29	0.28(0.09, 0.89)	0.0300216	4::29	0.28(0.09, 0.89)	0.0300216	0::0	--	--
CNVR_3494	chr6	36995222	37038433	58::83	1.49(1.04, 2.13)	0.0301051	58::82	1.5(1.04, 2.14)	0.0284008	0::1	0(0, Inf)	0.992649
CNVR_6036	chr11	116631482	116721827	5::2	7.63(1.22, 47.88)	0.0301779	4::2	6.23(0.91, 42.85)	0.0630072	1::0	--	0.9911
CNVR_3485	chr6	36329418	36344214	24::26	1.94(1.06, 3.55)	0.0304313	24::25	1.98(1.08, 3.62)	0.0273725	0::1	0(0, Inf)	0.992649
CNVR_4678	chr8	95371526	95502555	8::39	0.41(0.19, 0.92)	0.0306115	8::39	0.41(0.19, 0.92)	0.0306115	0::0	--	--
CNVR_8256	chr19	11433155	11453736	6::4	4.24(1.14, 15.7)	0.0306808	6::4	4.24(1.14, 15.7)	0.0306808	0::0	--	--
CNVR_7849	chr17	48608717	48761410	13::58	0.49(0.26, 0.94)	0.0307162	13::58	0.49(0.26, 0.94)	0.0307162	0::0	--	--
CNVR_6495	chr12	115758661	115780102	4::1	12.2(1.26, 118.56)	0.0310587	4::1	12.2(1.26, 118.56)	0.0310587	0::0	--	--
CNVR_2736	chr5	2305439	2308585	3::1	12.5(1.26, 124.48)	0.0312024	3::1	12.5(1.26, 124.48)	0.0312024	0::0	--	--
CNVR_3800	chr6	139575852	139707586	4::1	11.92(1.24, 114.21)	0.0316108	4::1	11.92(1.24, 114.21)	0.0316108	0::0	--	--
CNVR_8504	chr20	17591579	17631574	336::792	0.85(0.74, 0.99)	0.0316403	335::788	0.85(0.74, 0.99)	0.0323811	1::4	0.76(0.07, 8.55)	0.820939
CNVR_2146	chr3	194994754	195105482	7::39	0.4(0.17, 0.92)	0.0317765	6::39	0.35(0.14, 0.86)	0.0219148	1::0	--	0.99172
CNVR_8791	chr22	21331032	21406812	87::245	0.74(0.56, 0.97)	0.0318062	87::242	0.75(0.57, 0.99)	0.0431786	0::3	0(0, Inf)	0.985691
CNVR_967	chr2	64312142	64517460	36::42	1.67(1.05, 2.68)	0.0318904	36::41	1.67(1.05, 2.68)	0.0318904	0::1	4.2(0, Inf)	0.999217
CNVR_2258	chr4	32815234	32862458	4::31	0.29(0.09, 0.9)	0.0321419	3::31	0.24(0.07, 0.85)	0.0268498	1::0	--	0.99219
CNVR_5929	chr11	84272734	84574041	1::20	0.11(0.01, 0.83)	0.0322061	1::18	0.12(0.02, 0.89)	0.038619	0::2	0(0, Inf)	0.988829
CNVR_7127	chr14	105623612	105695646	157::447	0.8(0.66, 0.98)	0.0322218	157::447	0.8(0.66, 0.98)	0.0322218	0::0	--	--
CNVR_1079	chr2	110254258	110286687	17::56	0.53(0.3, 0.95)	0.0324397	17::56	0.53(0.3, 0.95)	0.0324397	0::0	--	--
CNVR_7078	chr14	92834678	92959941	12::10	2.6(1.08, 6.22)	0.032465	12::9	2.72(1.11, 6.64)	0.027905	0::1	0(0, Inf)	0.992653
CNVR_6480	chr12	115007924	115030725	11::10	2.84(1.09, 7.37)	0.0324874	9::7	4.28(1.45, 12.64)	0.00855019	2::3	0.64(0.06, 6.28)	0.700775
CNVR_183	chr1	64725787	64976087	8::7	3.3(1.1, 9.86)	0.0329131	5::7	1.79(0.5, 6.48)	0.372728	3::0	--	0.983294
CNVR_8755	chr21	40142854	40339163	16::14	2.25(1.07, 4.75)	0.0329339	16::13	2.46(1.15, 5.27)	0.0206131	0::1	0(0, Inf)	0.991714
CNVR_7753	chr17	25566997	25768405	4::1	11.69(1.22, 112.19)	0.03305	4::1	11.69(1.22, 112.19)	0.03305	0::0	--	--
CNVR_62	chr1	21615038	21668874	10::11	2.62(1.08, 6.36)	0.0333573	10::11	2.62(1.08, 6.36)	0.0333573	0::0	--	--
CNVR_8105	chr18	43447683	43798024	4::1	11.22(1.21, 104.25)	0.0335053	4::0	--	0.981642	0::1	0(0, Inf)	0.992336
CNVR_6264	chr12	49566180	49574024	18::19	2.09(1.06, 4.13)	0.0336934	18::19	2.09(1.06, 4.13)	0.0336934	0::0	--	--
CNVR_7886	chr17	62705738	63143299	5::1	10.64(1.2, 94.57)	0.0338706	4::1	7.94(0.84, 74.85)	0.0704204	1::0	--	0.990906
CNVR_2599	chr4	150531427	150955501	4::1	11.99(1.21, 119.06)	0.0338729	3::1	6.45(0.6, 69.46)	0.124486	1::0	--	0.990402
CNVR_7056	chr14	86898200	87033210	21::17	2.18(1.06, 4.47)	0.0341098	19::17	1.88(0.89, 3.96)	0.0955493	2::0	--	0.987312
CNVR_989	chr2	73138025	73359965	23::73	0.57(0.34, 0.96)	0.0343954	23::73	0.57(0.34, 0.96)	0.0343954	0::0	--	--
CNVR_5194	chr9	132302923	132465238	18::30	1.98(1.05, 3.74)	0.0347373	18::29	2.12(1.12, 4.02)	0.0210555	0::1	0(0, Inf)	0.991531
CNVR_6306	chr12	57679030	57964618	7::9	3.01(1.08, 8.38)	0.0347746	7::9	3.01(1.08, 8.38)	0.0347746	0::0	--	--
CNVR_3876	chr6	158622391	158735297	4::2	7.33(1.15, 46.66)	0.0347825	4::2	7.33(1.15, 46.66)	0.0347825	0::0	--	--
CNVR_8289	chr19	17817211	17864046	26::35	1.85(1.04, 3.26)	0.0347964	24::35	1.7(0.95, 3.04)	0.0766544	2::0	--	0.987479
CNVR_473	chr1	186598526	186685819	66::90	1.44(1.03, 2.03)	0.0352147	66::89	1.45(1.03, 2.04)	0.0333897	0::1	0(0, Inf)	0.992649
CNVR_7789	chr17	38582604	38684981	1::5	0.09(0.01, 0.85)	0.0353095	1::5	0.09(0.01, 0.85)	0.0353095	0::0	--	--
CNVR_1369	chr2	204292517	204416423	9::7	3.23(1.08, 9.63)	0.0354873	9::7	3.23(1.08, 9.63)	0.0354873	0::0	--	--
CNVR_2855	chr5	39202711	39284497	5::2	6.08(1.13, 32.72)	0.0355068	5::2	6.08(1.13, 32.72)	0.0355068	0::0	--	--
CNVR_8405	chr19	52180369	52260304	21::22	1.95(1.05, 3.65)	0.0355986	20::21	1.91(1, 3.62)	0.0483807	1::1	3.21(0.2, 51.92)	0.41117
CNVR_562	chr1	209786078	209950682	17::16	2.14(1.05, 4.37)	0.0357234	17::16	2.14(1.05, 4.37)	0.0357234	0::0	--	--
CNVR_2972	chr5	78362924	78373492	39::119	0.65(0.43, 0.97)	0.035769	37::116	0.63(0.42, 0.96)	0.0301099	2::3	1.22(0.16, 9.19)	0.848333
CNVR_8788	chr22	19743424	19754092	152::369	0.79(0.64, 0.98)	0.0357695	152::367	0.8(0.65, 1)	0.0453526	0::2	0(0, Inf)	0.987624
CNVR_4653	chr8	83830793	83856082	4::2	6.4(1.13, 36.19)	0.0357983	1::1	2.63(0.16, 43.47)	0.49894	3::1	10.65(1.06, 106.49)	0.0441256
CNVR_28	chr1	10993727	11022021	5::2	6.44(1.13, 36.66)	0.0359596	5::2	6.44(1.13, 36.66)	0.0359596	0::0	--	--
CNVR_4590	chr8	61811321	61862881	4::2	6.51(1.13, 37.56)	0.0360688	4::2	6.51(1.13, 37.56)	0.0360688	0::0	--	--
CNVR_7022	chr14	75060925	75178694	4::1	10.95(1.16, 103.39)	0.0366457	4::1	10.95(1.16, 103.39)	0.0366457	0::0	--	--
CNVR_7015	chr14	71798954	72123009	3::1	11.66(1.16, 116.76)	0.0366741	2::1	6.7(0.57, 78.63)	0.129849	1::0	--	0.990539
CNVR_2739	chr5	2360451	2370277	4::5	4.69(1.1, 19.97)	0.0366872	4::5	4.69(1.1, 19.97)	0.0366872	0::0	--	--
CNVR_3395	chr6	24645675	24646822	6::5	3.99(1.09, 14.61)	0.0368935	6::4	6.09(1.61, 23.08)	0.00780861	0::1	0(0, Inf)	0.990769
CNVR_6537	chr12	127035173	127132916	22::68	0.57(0.34, 0.97)	0.0370701	22::66	0.59(0.35, 1.01)	0.0523456	0::2	0(0, Inf)	0.988329
CNVR_7025	chr14	75907869	75914097	7::8	3.16(1.07, 9.35)	0.0371503	7::8	3.16(1.07, 9.35)	0.0371503	0::0	--	--
CNVR_7077	chr14	92290681	92600799	4::4	4.77(1.1, 20.78)	0.037294	2::3	4.21(0.64, 27.54)	0.133719	2::1	5.9(0.5, 69.15)	0.157644
CNVR_3489	chr6	36703783	36713859	19::71	0.56(0.32, 0.97)	0.0377729	19::71	0.56(0.32, 0.97)	0.0377729	0::0	--	--
CNVR_4602	chr8	65461711	65720735	8::7	3.72(1.08, 12.87)	0.037799	8::7	3.72(1.08, 12.87)	0.037799	0::0	--	--
CNVR_8260	chr19	13194463	13324214	27::34	1.76(1.03, 3.01)	0.0384439	27::34	1.76(1.03, 3.01)	0.0384439	0::0	--	--
CNVR_5528	chr10	94656941	94836882	55::174	0.7(0.5, 0.98)	0.0387861	55::174	0.7(0.5, 0.98)	0.0387861	0::0	--	--
CNVR_8355	chr19	41354458	41354994	351::926	0.86(0.75, 0.99)	0.0388106	314::830	0.85(0.73, 0.99)	0.0366389	37::96	0.94(0.62, 1.42)	0.757628
CNVR_4626	chr8	74126078	74569541	5::1	10.9(1.13, 105.11)	0.0388395	1::1	1.28(0.08, 20.54)	0.860779	4::0	--	0.976426
CNVR_445	chr1	180083866	180230082	1::23	0.12(0.02, 0.9)	0.0389088	1::19	0.14(0.02, 1.05)	0.0553865	0::4	0(0, Inf)	0.98423
CNVR_7520	chr16	52469596	52482043	10::8	2.92(1.06, 8.11)	0.0391131	10::8	2.92(1.06, 8.11)	0.0391131	0::0	--	--
CNVR_6794	chr13	100896038	101109206	3::1	11.01(1.12, 107.99)	0.0395183	3::1	11.01(1.12, 107.99)	0.0395183	0::0	--	--
CNVR_6621	chr13	37563968	37688840	14::13	2.35(1.04, 5.32)	0.0397675	14::12	2.51(1.09, 5.76)	0.03062	0::1	0(0, Inf)	0.992268
CNVR_7200	chr15	42138456	42185483	781::1724	0.9(0.81, 1)	0.0397969	779::1724	0.9(0.81, 0.99)	0.0352984	2::0	--	0.9875
CNVR_4513	chr8	32393936	32535921	3::1	11.7(1.12, 122.43)	0.0400127	1::1	3.81(0.19, 74.9)	0.378601	2::0	--	0.986662
CNVR_4547	chr8	48727599	48801732	15::13	2.22(1.04, 4.75)	0.0403842	15::13	2.22(1.04, 4.75)	0.0403842	0::0	--	--
CNVR_1677	chr3	47404566	47545002	1::18	0.12(0.02, 0.91)	0.0405388	0::18	0(0, 3.05626935390887e+270)	0.964269	1::0	--	0.991818
CNVR_1600	chr3	27652096	27687852	4::3	5.02(1.07, 23.53)	0.0406789	4::3	5.02(1.07, 23.53)	0.0406789	0::0	--	--
CNVR_387	chr1	159871738	159942423	13::62	0.52(0.27, 0.97)	0.0408766	13::62	0.52(0.27, 0.97)	0.0408766	0::0	--	--
CNVR_6670	chr13	54459579	54558371	4::2	6.02(1.08, 33.63)	0.0409221	4::2	6.02(1.08, 33.63)	0.0409221	0::0	--	--
CNVR_5737	chr11	20362474	20520462	4::2	6.36(1.08, 37.51)	0.0411886	4::2	6.36(1.08, 37.51)	0.0411886	0::0	--	--
CNVR_1908	chr3	119984085	120083855	5::3	5.09(1.06, 24.39)	0.0416355	5::3	5.09(1.06, 24.39)	0.0416355	0::0	--	--
CNVR_4403	chr8	4475968	4484499	37::47	1.63(1.02, 2.62)	0.0416726	36::47	1.56(0.97, 2.52)	0.0659352	1::0	--	0.990573
CNVR_1676	chr3	46875258	46945001	53::141	0.69(0.49, 0.99)	0.0416759	53::141	0.69(0.49, 0.99)	0.0416759	0::0	--	--
CNVR_1540	chr3	14411655	14484898	40::50	1.58(1.02, 2.46)	0.0419329	40::48	1.63(1.04, 2.55)	0.0313673	0::2	0(0, Inf)	0.988306
CNVR_1704	chr3	58211083	58337724	4::4	4.47(1.06, 18.95)	0.042	4::4	4.47(1.06, 18.95)	0.042	0::0	--	--
CNVR_2306	chr4	56290220	56475339	10::46	0.47(0.22, 0.97)	0.0425397	10::45	0.47(0.22, 0.97)	0.0425397	0::1	--	--
CNVR_8823	chr22	29702139	29712050	80::180	0.73(0.54, 0.99)	0.0426967	80::180	0.73(0.54, 0.99)	0.0426967	0::0	--	--
CNVR_3688	chr6	106948651	107019288	4::2	5.96(1.06, 33.64)	0.0433135	4::2	5.96(1.06, 33.64)	0.0433135	0::0	--	--
CNVR_6203	chr12	27088776	27222498	7::5	3.47(1.04, 11.58)	0.0433193	7::4	4.62(1.27, 16.82)	0.0201957	0::1	0(0, Inf)	0.99173
CNVR_8062	chr18	29647415	29674993	13::16	2.26(1.02, 5.01)	0.0434756	7::7	2.26(0.72, 7.12)	0.164841	6::9	2.27(0.76, 6.8)	0.14258
