## Supplementary Table S5 for "Large-scale association study identifies lung cancer susceptibility copy number variants and their potential functional role in genetic instability" (part 2 of 3)

### Sheet: LUAD (continued)
				CNV			Del			Dup
CNVR_7990	chr18	9611497	9840589	18::18	2.03(1.02, 4.02)	0.0434985	17::17	1.98(0.98, 3.99)	0.057445	1::1	3.34(0.15, 74.5)	0.446604
CNVR_7685	chr17	2574821	2832727	7::8	3.04(1.03, 8.93)	0.0435845	4::5	2.11(0.52, 8.55)	0.297298	3::3	5.17(0.98, 27.28)	0.0527391
CNVR_6044	chr11	118067621	118148272	17::18	2.03(1.02, 4.04)	0.0438075	17::17	2.17(1.08, 4.37)	0.0297925	0::1	0(0, Inf)	0.991796
CNVR_163	chr1	57103362	57238020	5::34	0.37(0.14, 0.97)	0.043933	5::34	0.37(0.14, 0.97)	0.043933	0::0	--	--
CNVR_7424	chr16	4353395	4445328	167::420	0.82(0.67, 0.99)	0.043944	167::420	0.82(0.67, 0.99)	0.043944	0::0	--	--
CNVR_7004	chr14	69385755	69428483	16::15	2.13(1.02, 4.43)	0.0439995	16::14	2.28(1.08, 4.82)	0.0308499	0::1	0(0, Inf)	0.991904
CNVR_4018	chr7	27784949	27862911	27::91	0.62(0.39, 0.99)	0.0441024	27::90	0.65(0.41, 1.02)	0.0632908	0::1	0(0, Inf)	0.990802
CNVR_742	chr2	10393228	10410767	15::57	0.53(0.29, 0.98)	0.0441143	14::57	0.49(0.26, 0.93)	0.0279798	1::0	--	0.991163
CNVR_1446	chr2	227647181	227721461	13::13	2.44(1.02, 5.8)	0.0441338	13::13	2.44(1.02, 5.8)	0.0441338	0::0	--	--
CNVR_5276	chr10	11492868	11672094	4::27	0.33(0.11, 0.97)	0.0448191	4::25	0.36(0.12, 1.08)	0.0674874	0::2	0(0, Inf)	0.988487
CNVR_8524	chr20	23318014	23414801	20::22	1.93(1.01, 3.66)	0.045005	20::21	2(1.05, 3.83)	0.0361673	0::1	0(0, Inf)	0.992173
CNVR_8778	chr21	44829992	44880699	719::1730	0.9(0.81, 1)	0.0451801	717::1722	0.9(0.81, 1)	0.0499441	2::8	0.52(0.1, 2.86)	0.454717
CNVR_5967	chr11	97286280	97535156	17::22	2.04(1.01, 4.09)	0.045329	17::21	2.09(1.03, 4.22)	0.039917	0::1	0(0, Inf)	0.992631
CNVR_7681	chr17	1424111	1657654	31::36	1.69(1.01, 2.81)	0.045549	31::36	1.69(1.01, 2.81)	0.045549	0::0	--	--
CNVR_312	chr1	111330531	111393437	2::21	0.22(0.05, 0.97)	0.0456947	1::21	0.11(0.01, 0.82)	0.03155	1::0	--	0.990868
CNVR_1618	chr3	30625123	30658542	14::14	2.23(1.01, 4.91)	0.0460601	14::12	2.39(1.06, 5.39)	0.0351337	0::2	0(0, Inf)	0.989604
CNVR_1022	chr2	81360483	81425981	1::7	0.11(0.01, 0.96)	0.0462055	1::7	0.11(0.01, 0.96)	0.0462055	0::0	--	--
CNVR_8073	chr18	30845846	30994036	78::134	1.36(1.01, 1.84)	0.0463178	78::133	1.37(1.02, 1.86)	0.0395003	0::1	0(0, Inf)	0.991732
CNVR_7758	chr17	29132192	29180997	41::50	1.56(1.01, 2.41)	0.0465921	37::45	1.6(1.01, 2.53)	0.0434352	4::5	1.18(0.28, 4.95)	0.823472
CNVR_7716	chr17	9991587	10087551	14::12	2.26(1.01, 5.04)	0.0465952	12::11	2.11(0.9, 4.92)	0.0841356	2::1	4.09(0.32, 52.94)	0.280623
CNVR_3483	chr6	36082654	36117944	39::55	1.58(1.01, 2.47)	0.0466306	39::53	1.61(1.03, 2.54)	0.0377492	0::2	0(0, Inf)	0.989072
CNVR_7586	chr16	68656460	68696350	11::13	2.43(1.01, 5.81)	0.0466434	1::0	--	0.990796	10::13	2.15(0.88, 5.27)	0.0949505
CNVR_3234	chr5	159596509	159634284	6::1	10.34(1.03, 103.33)	0.0467295	6::1	10.34(1.03, 103.33)	0.0467295	0::0	--	--
CNVR_6759	chr13	90580523	90810262	10::10	2.51(1.01, 6.23)	0.0469768	9::10	2.28(0.89, 5.79)	0.0846129	1::0	--	0.991107
CNVR_3938	chr7	7859336	7888711	8::8	2.79(1.01, 7.71)	0.0471765	8::8	2.79(1.01, 7.71)	0.0471765	0::0	--	--
CNVR_4184	chr7	89895262	90023080	27::35	1.78(1.01, 3.13)	0.0473258	27::35	1.78(1.01, 3.13)	0.0473258	0::0	--	--
CNVR_8859	chr22	39052567	39163857	31::39	1.65(1.01, 2.7)	0.0473815	31::39	1.65(1.01, 2.7)	0.0473815	0::0	--	--
CNVR_5203	chr9	135139901	135265877	8::5	3.21(1.01, 10.2)	0.0474377	8::5	3.21(1.01, 10.2)	0.0474377	0::0	--	--
CNVR_2179	chr4	7426904	7438257	74::223	0.75(0.56, 1)	0.0474486	74::223	0.75(0.56, 1)	0.0474486	0::0	--	--
CNVR_1487	chr2	239972561	240061401	20::69	0.58(0.34, 0.99)	0.0474614	20::69	0.58(0.34, 0.99)	0.0474614	0::0	--	--
CNVR_381	chr1	158735691	158847721	16::13	2.16(1.01, 4.62)	0.0476985	16::13	2.16(1.01, 4.62)	0.0476985	0::0	--	--
CNVR_2639	chr4	165035159	165093157	1::16	0.13(0.02, 0.98)	0.047804	1::16	0.13(0.02, 0.98)	0.047804	0::0	--	--
CNVR_6892	chr14	33221668	33302883	1::15	0.11(0.01, 0.98)	0.0479356	1::14	0.12(0.01, 1.06)	0.0565366	0::1	0(0, Inf)	0.991897
CNVR_849	chr2	30681357	30848893	15::18	2.08(1.01, 4.28)	0.048052	15::17	2.14(1.03, 4.44)	0.0420347	0::1	0(0, Inf)	0.992603
CNVR_8345	chr19	38866986	38917252	111::181	1.3(1, 1.69)	0.0481999	111::180	1.31(1.01, 1.7)	0.0447312	0::1	0(0, Inf)	0.992197
CNVR_2410	chr4	90942824	90942891	5::3	4.83(1.01, 23.06)	0.0482164	3::2	5.21(0.69, 39.38)	0.109421	2::1	4.32(0.38, 48.94)	0.237453
CNVR_3464	chr6	33815924	33830329	5::32	0.35(0.13, 0.99)	0.0482717	5::30	0.37(0.13, 1.05)	0.0608864	0::2	0(0, Inf)	0.988927
CNVR_465	chr1	183149254	183164906	5::11	0.28(0.08, 0.99)	0.0483372	5::11	0.28(0.08, 0.99)	0.0483372	0::0	--	--
CNVR_4162	chr7	82066387	82206179	5::2	6.06(1.01, 36.25)	0.0485329	1::0	--	0.990494	4::2	3.75(0.57, 24.44)	0.167449
CNVR_4266	chr7	118216736	118372846	5::4	3.99(1.01, 15.75)	0.0485766	5::4	3.99(1.01, 15.75)	0.0485766	0::0	--	--
CNVR_3719	chr6	116707146	116722534	13::11	2.33(1.01, 5.39)	0.0486088	13::10	2.59(1.09, 6.15)	0.0306968	0::1	0(0, Inf)	0.991799
CNVR_5851	chr11	68504474	68540317	9::5	3.44(1.01, 11.74)	0.0486814	9::4	4.9(1.26, 19)	0.0215162	0::1	0(0, Inf)	0.991398
CNVR_5675	chr10	133437939	133667887	6::1	8.68(1.01, 74.44)	0.0487033	1::1	0.99(0.05, 20.65)	0.995528	5::0	--	0.980031
CNVR_1684	chr3	51927598	51933179	5::34	0.37(0.14, 1)	0.0489119	5::34	0.37(0.14, 1)	0.0489119	0::0	--	--
CNVR_641	chr1	229145883	229316555	5::1	8.78(1.01, 76.59)	0.0492666	5::1	8.78(1.01, 76.59)	0.0492666	0::0	--	--
CNVR_3513	chr6	41548631	41564027	25::96	0.62(0.38, 1)	0.0494706	25::95	0.62(0.38, 1)	0.051729	0::1	0(0, Inf)	0.992617
CNVR_863	chr2	37368452	37575288	9::7	2.91(1, 8.46)	0.0494864	8::7	2.73(0.92, 8.12)	0.071114	1::0	--	0.991606
CNVR_2885	chr5	53828095	54035930	10::8	2.71(1, 7.33)	0.04983	10::8	2.71(1, 7.33)	0.04983	0::0	--	--
CNVR_7729	chr17	13180747	13234205	1::12	0.11(0.01, 1)	0.0499206	0::1	0(0, Inf)	0.991765	1::11	0.12(0.01, 1.11)	0.0619275
CNVR_3633	chr6	88224164	88512430	12::11	2.35(1, 5.54)	0.0499907	12::11	2.35(1, 5.54)	0.0499907	0::0	--	--
CNVR_21	chr1	8338355	8395442	4::1	10.29(1, 106.22)	0.050305	3::1	6.97(0.58, 84.33)	0.126798	1::0	--	0.990868
CNVR_4719	chr8	112355557	112608659	5::27	0.37(0.14, 1)	0.0503237	5::27	0.37(0.14, 1)	0.0503237	0::0	--	--
CNVR_8831	chr22	31599088	31740735	29::42	1.67(1, 2.78)	0.0505953	29::41	1.68(1.01, 2.81)	0.0466607	0::1	0(0, Inf)	0.992653
CNVR_2203	chr4	15580754	15713609	43::57	1.52(1, 2.31)	0.0507746	43::57	1.52(1, 2.31)	0.0507746	0::0	--	--
CNVR_4013	chr7	26173027	26427890	16::21	2.01(1, 4.07)	0.0508697	13::20	1.89(0.9, 3.97)	0.0929882	3::1	3.81(0.34, 43.06)	0.279838
CNVR_7823	chr17	45881197	45946181	6::32	0.4(0.16, 1)	0.0509215	6::32	0.4(0.16, 1)	0.0509215	0::0	--	--
CNVR_1875	chr3	112876679	112893641	6::3	4.45(0.99, 19.97)	0.0510834	0::0	--	NA	6::3	4.45(0.99, 19.97)	0.0510834
CNVR_5845	chr11	67163780	67225305	50::155	0.71(0.51, 1)	0.0513493	50::154	0.72(0.51, 1.01)	0.0549813	0::1	0(0, Inf)	0.992195
CNVR_7843	chr17	47576161	47600267	12::13	2.38(0.99, 5.71)	0.051528	12::13	2.38(0.99, 5.71)	0.051528	0::0	--	--
CNVR_8252	chr19	10897613	11105609	9::8	2.75(0.99, 7.59)	0.0516226	9::8	2.75(0.99, 7.59)	0.0516226	0::0	--	--
CNVR_4474	chr8	23534370	23590796	7::7	3.23(0.99, 10.56)	0.0517165	6::7	2.53(0.72, 8.84)	0.145571	1::0	--	0.990574
CNVR_627	chr1	223878700	223942713	10::9	2.69(0.99, 7.29)	0.0520618	10::9	2.69(0.99, 7.29)	0.0520618	0::0	--	--
CNVR_6076	chr11	128339824	128424612	4::2	6.04(0.98, 37.25)	0.0527423	4::1	12.7(1.24, 129.82)	0.0321426	0::1	0(0, Inf)	0.992197
CNVR_6359	chr12	77443291	77598109	4::2	5.8(0.98, 34.41)	0.0527786	2::2	3.51(0.46, 26.74)	0.225453	2::0	--	0.98662
CNVR_960	chr2	63543180	63556850	8::42	0.45(0.2, 1.01)	0.0528855	8::41	0.46(0.21, 1.02)	0.0558667	0::1	0(0, Inf)	0.992643
CNVR_5300	chr10	17188474	17283994	8::6	2.93(0.99, 8.7)	0.0530966	7::5	3.29(1.01, 10.72)	0.0483906	1::1	1.5(0.09, 24.09)	0.7728
CNVR_4929	chr9	30434989	30555392	27::32	1.73(0.99, 3.02)	0.053204	27::31	1.83(1.04, 3.2)	0.0345938	0::1	0(0, Inf)	0.991372
CNVR_3957	chr7	13274731	13300180	1::16	0.13(0.02, 1.03)	0.0533168	1::14	0.15(0.02, 1.16)	0.0688523	0::2	0(0, Inf)	0.988507
CNVR_8308	chr19	29482011	29520290	4::19	0.31(0.1, 1.02)	0.0536357	3::18	0.28(0.07, 1.06)	0.061197	1::1	0.51(0.03, 9.04)	0.648348
CNVR_8747	chr21	37475371	37609026	48::63	1.5(0.99, 2.27)	0.0536559	29::29	2.21(1.26, 3.86)	0.00542053	19::34	0.94(0.5, 1.77)	0.847486
CNVR_3932	chr7	6384000	6465599	20::25	1.86(0.99, 3.49)	0.0537476	19::25	1.85(0.98, 3.47)	0.0575065	1::0	--	0.992552
CNVR_6533	chr12	124790517	124971824	133::336	0.8(0.64, 1)	0.0537741	133::335	0.8(0.64, 1.01)	0.0559973	0::1	0(0, Inf)	0.99231
CNVR_6988	chr14	65194426	65236279	273::635	0.86(0.73, 1)	0.053812	254::601	0.84(0.71, 0.99)	0.0351844	19::34	1.15(0.63, 2.12)	0.646238
CNVR_544	chr1	205412773	205424758	2::20	0.23(0.05, 1.03)	0.0539461	2::20	0.23(0.05, 1.03)	0.0539461	0::0	--	--
CNVR_8589	chr20	44532480	44644966	11::9	2.47(0.98, 6.19)	0.054129	11::9	2.47(0.98, 6.19)	0.054129	0::0	--	--
CNVR_7846	chr17	47826367	47906924	9::7	2.74(0.98, 7.64)	0.054482	9::7	2.74(0.98, 7.64)	0.054482	0::0	--	--
CNVR_8814	chr22	28699124	28728345	12::50	0.51(0.25, 1.01)	0.0546568	11::49	0.49(0.24, 1)	0.050541	1::1	0.98(0.05, 18.73)	0.988689
CNVR_5489	chr10	81034551	81117668	76::120	1.36(0.99, 1.86)	0.0548615	76::119	1.36(1, 1.86)	0.0524914	0::1	0(0, Inf)	0.992654
CNVR_7945	chr17	77100721	77110045	17::63	0.56(0.31, 1.01)	0.0549658	16::63	0.52(0.29, 0.95)	0.0329604	1::0	--	0.990768
CNVR_5278	chr10	12054712	12097411	163::330	1.24(1, 1.54)	0.0551006	163::328	1.25(1, 1.56)	0.0479429	0::2	0(0, Inf)	0.988492
CNVR_5437	chr10	64376293	64414266	8::7	2.8(0.98, 8.01)	0.0555974	8::7	2.8(0.98, 8.01)	0.0555974	0::0	--	--
CNVR_6137	chr12	6552284	6562824	15::12	2.17(0.98, 4.81)	0.0556046	15::9	2.71(1.15, 6.4)	0.0225992	0::3	0(0, Inf)	0.985769
CNVR_261	chr1	93606397	94012288	2::18	0.23(0.05, 1.04)	0.055637	2::18	0.23(0.05, 1.04)	0.055637	0::0	--	--
CNVR_2687	chr4	178793878	179011289	3::21	0.28(0.08, 1.03)	0.0556399	3::21	0.28(0.08, 1.03)	0.0556399	0::0	--	--
CNVR_7475	chr16	21544397	21778829	57::80	1.43(0.99, 2.07)	0.055758	49::57	1.71(1.13, 2.58)	0.0110808	8::23	0.72(0.3, 1.7)	0.450029
CNVR_7208	chr15	44038850	44106872	15::16	2.05(0.98, 4.27)	0.0559792	15::15	2.15(1.02, 4.55)	0.0440412	0::1	0(0, Inf)	0.992197
CNVR_332	chr1	117019614	117142790	7::4	3.46(0.97, 12.34)	0.0560076	7::4	3.46(0.97, 12.34)	0.0560076	0::0	--	--
CNVR_580	chr1	214716479	214866984	6::6	3.27(0.97, 11.02)	0.0560224	5::6	2.88(0.81, 10.3)	0.103842	1::0	--	0.991275
CNVR_3428	chr6	29484215	29505145	53::152	0.72(0.51, 1.01)	0.0560538	53::152	0.72(0.51, 1.01)	0.0560538	0::0	--	--
CNVR_7937	chr17	75309351	75493053	23::27	1.8(0.98, 3.29)	0.0564263	22::27	1.71(0.92, 3.15)	0.0873086	1::0	--	0.991032
CNVR_8000	chr18	12891066	13178320	7::9	2.83(0.97, 8.24)	0.0566273	7::8	3.26(1.09, 9.77)	0.0350352	0::1	0(0, Inf)	0.992153
CNVR_3646	chr6	92913083	92958862	3::1	9.57(0.94, 97.93)	0.0569095	3::1	9.57(0.94, 97.93)	0.0569095	0::0	--	--
CNVR_719	chr2	1482940	1525559	4::18	0.28(0.08, 1.04)	0.0569368	1::12	0.1(0.01, 0.88)	0.0376692	3::6	0.89(0.16, 4.8)	0.891028
CNVR_3449	chr6	32188099	32192618	12::50	0.5(0.25, 1.02)	0.0569424	12::50	0.5(0.25, 1.02)	0.0569424	0::0	--	--
CNVR_6694	chr13	66839380	67161780	4::2	5.77(0.95, 35.14)	0.0572722	4::2	5.77(0.95, 35.14)	0.0572722	0::0	--	--
CNVR_3135	chr5	131901225	131960928	64::214	0.74(0.54, 1.01)	0.0572959	62::211	0.74(0.54, 1.01)	0.0581147	2::3	0.82(0.09, 7.85)	0.864245
CNVR_8282	chr19	17333849	17342665	97::162	1.32(0.99, 1.74)	0.0572981	97::158	1.34(1.01, 1.78)	0.0447582	0::4	0(0, Inf)	0.984495
CNVR_7173	chr15	35145065	35437733	9::5	3.37(0.96, 11.83)	0.0574428	8::5	3.37(0.96, 11.83)	0.0574428	1::0	1.27(0, Inf)	0.999871
CNVR_4727	chr8	115492603	115499000	8::9	2.59(0.97, 6.94)	0.0575795	7::9	2.32(0.83, 6.43)	0.106702	1::0	--	0.991119
CNVR_6779	chr13	95937149	96030663	39::62	1.52(0.99, 2.35)	0.0576402	2::4	0.74(0.13, 4.32)	0.735468	37::58	1.6(1.02, 2.5)	0.0391113
CNVR_4654	chr8	83886614	83916057	4::2	5.32(0.94, 30.2)	0.0589998	1::2	1.1(0.1, 12.44)	0.940638	3::0	--	0.983581
CNVR_5811	chr11	47929846	48134683	19::21	1.87(0.98, 3.57)	0.0591696	19::19	2.1(1.08, 4.09)	0.0289471	0::2	0(0, Inf)	0.988362
CNVR_446	chr1	180268163	180393515	6::5	3.32(0.95, 11.54)	0.0591932	5::5	2.92(0.8, 10.72)	0.105884	1::0	--	0.991299
CNVR_3722	chr6	116786369	116789074	9::10	2.56(0.96, 6.8)	0.0595182	9::10	2.56(0.96, 6.8)	0.0595182	0::0	--	--
CNVR_2568	chr4	140006680	140189614	6::3	3.96(0.95, 16.61)	0.0595876	6::3	3.96(0.95, 16.61)	0.0595876	0::0	--	--
CNVR_2612	chr4	154559897	154733071	9::7	2.68(0.96, 7.48)	0.059648	9::7	2.68(0.96, 7.48)	0.059648	0::0	--	--
CNVR_1686	chr3	52506367	52557922	46::135	0.7(0.48, 1.01)	0.0596831	46::135	0.7(0.48, 1.01)	0.0596831	0::0	--	--
CNVR_7602	chr16	74657421	74744929	17::17	1.96(0.97, 3.93)	0.0596866	17::17	1.96(0.97, 3.93)	0.0596866	0::0	--	--
CNVR_1431	chr2	220297038	220477009	24::73	0.61(0.36, 1.02)	0.0599333	23::73	0.59(0.35, 1)	0.0492149	1::0	--	0.991906
CNVR_5887	chr11	74186012	74186837	3::2	6.17(0.93, 41.08)	0.0600176	3::2	6.17(0.93, 41.08)	0.0600176	0::0	--	--
CNVR_8124	chr18	46727253	46894460	3::17	0.3(0.08, 1.05)	0.0600218	3::16	0.35(0.1, 1.23)	0.100122	0::1	0(0, Inf)	0.99114
CNVR_3127	chr5	128806861	128990619	4::26	0.36(0.12, 1.05)	0.0608883	4::25	0.38(0.13, 1.11)	0.0771523	0::1	0(0, Inf)	0.991745
CNVR_5213	chr9	136810857	136852892	94::277	0.78(0.61, 1.01)	0.06091	93::276	0.79(0.61, 1.02)	0.0665536	1::1	0(0, 5.75296735030008e+106)	0.938222
CNVR_8508	chr20	17953571	18048085	4::4	4.1(0.94, 17.94)	0.0610087	3::4	2.59(0.52, 12.89)	0.244733	1::0	--	0.990216
CNVR_7001	chr14	69222484	69228403	17::19	1.92(0.97, 3.82)	0.0612637	17::16	2.17(1.07, 4.41)	0.032718	0::3	0(0, Inf)	0.98571
CNVR_6296	chr12	54598367	54798954	21::22	1.81(0.97, 3.36)	0.0612879	21::22	1.81(0.97, 3.36)	0.0612879	0::0	--	--
CNVR_4330	chr7	139969051	139969090	9::12	2.38(0.96, 5.93)	0.0613993	8::12	2.13(0.83, 5.47)	0.117793	1::0	--	0.990983
CNVR_3351	chr6	16675733	16779185	9::7	2.65(0.95, 7.36)	0.0616021	9::7	2.65(0.95, 7.36)	0.0616021	0::0	--	--
CNVR_8330	chr19	36180551	36290978	40::115	0.68(0.45, 1.02)	0.0616245	40::115	0.68(0.45, 1.02)	0.0616245	0::0	--	--
CNVR_6218	chr12	31264123	31406810	533::945	1.12(0.99, 1.27)	0.0619585	0::3	0(0, Inf)	0.984086	533::942	1.13(1, 1.27)	0.0523528
CNVR_185	chr1	65674836	65815660	2::1	10.29(0.89, 118.94)	0.0619615	1::1	6.47(0.4, 105.86)	0.190145	1::0	--	0.990868
CNVR_6221	chr12	31997981	32063003	143::247	1.24(0.99, 1.56)	0.0622371	25::20	2.59(1.4, 4.79)	0.0024588	118::227	1.11(0.86, 1.42)	0.421622
CNVR_7143	chr15	27290734	27297251	6::28	0.39(0.15, 1.05)	0.0623732	6::28	0.39(0.15, 1.05)	0.0623732	0::0	--	--
CNVR_7213	chr15	45328981	45377303	14::16	2.04(0.96, 4.3)	0.0624059	12::16	1.79(0.82, 3.9)	0.144521	2::0	--	0.987321
CNVR_5299	chr10	16711012	17030855	3::1	10.09(0.88, 115.19)	0.0628701	0::0	--	NA	3::1	10.09(0.88, 115.19)	0.0628701
CNVR_2671	chr4	175433913	175552623	9::9	2.54(0.95, 6.8)	0.0630374	9::9	2.54(0.95, 6.8)	0.0630374	0::0	--	--
CNVR_4286	chr7	125461881	125468408	1::11	0.13(0.02, 1.12)	0.0630662	1::11	0.13(0.02, 1.12)	0.0630662	0::0	--	--
CNVR_5243	chr10	6152289	6352976	25::36	1.66(0.97, 2.83)	0.0631395	25::34	1.71(1, 2.94)	0.0507164	0::2	0(0, Inf)	0.989276
CNVR_8452	chr20	5520122	5681945	24::28	1.73(0.97, 3.09)	0.0632011	19::19	2.16(1.11, 4.23)	0.0240557	5::9	0.89(0.27, 2.95)	0.850535
CNVR_2000	chr3	151511085	151575601	161::273	1.23(0.99, 1.52)	0.0635005	161::273	1.23(0.99, 1.52)	0.0635005	0::0	--	--
CNVR_2804	chr5	23532643	23635911	9::11	2.38(0.95, 5.93)	0.0636066	9::11	2.38(0.95, 5.93)	0.0636066	0::0	--	--
CNVR_6364	chr12	78839157	78845775	5::1	8.53(0.88, 82.32)	0.0638017	5::1	8.53(0.88, 82.32)	0.0638017	0::0	--	--
CNVR_425	chr1	171285439	171308470	31::44	1.62(0.97, 2.71)	0.0639349	31::44	1.62(0.97, 2.71)	0.0639349	0::0	--	--
CNVR_5271	chr10	9481842	9889415	3::2	8.69(0.88, 85.62)	0.0639372	3::2	8.69(0.88, 85.62)	0.0639372	0::0	--	--
CNVR_6853	chr14	20879584	20905516	13::15	2.09(0.96, 4.54)	0.0639847	13::15	2.09(0.96, 4.54)	0.0639847	0::0	--	--
CNVR_31	chr1	11786169	11850195	91::242	0.78(0.6, 1.01)	0.0640582	90::241	0.77(0.59, 1.01)	0.0549264	1::1	2.95(0.18, 47.84)	0.446861
CNVR_147	chr1	50314974	50546811	3::2	6.05(0.9, 40.68)	0.0642097	3::2	6.05(0.9, 40.68)	0.0642097	0::0	--	--
CNVR_2825	chr5	29967909	30190700	5::1	7.95(0.88, 71.67)	0.0646981	5::1	7.95(0.88, 71.67)	0.0646981	0::0	--	--
CNVR_5921	chr11	81089271	81126245	5::2	5.44(0.9, 32.78)	0.0647021	4::1	12.07(1.17, 124.38)	0.0364251	1::1	0.64(0.02, 19.12)	0.794287
CNVR_331	chr1	116610173	116668001	49::168	0.71(0.49, 1.02)	0.064719	49::167	0.72(0.5, 1.03)	0.0719517	0::1	0(0, Inf)	0.991912
CNVR_6406	chr12	94490633	94640096	4::2	5.24(0.9, 30.4)	0.0650546	4::2	5.24(0.9, 30.4)	0.0650546	0::0	--	--
CNVR_6815	chr13	106794817	106865554	14::20	1.99(0.96, 4.12)	0.0653719	14::20	1.99(0.96, 4.12)	0.0653719	0::0	--	--
CNVR_5836	chr11	62688269	62786436	5::16	0.34(0.11, 1.07)	0.0655408	5::16	0.34(0.11, 1.07)	0.0655408	0::0	--	--
CNVR_8264	chr19	14438596	14494474	5::3	3.98(0.91, 17.33)	0.0656034	5::3	3.98(0.91, 17.33)	0.0656034	0::0	--	--
CNVR_8255	chr19	11400580	11401106	6::7	2.97(0.93, 9.5)	0.0657633	6::6	3.29(0.99, 10.92)	0.0522603	0::1	0(0, Inf)	0.992625
CNVR_3977	chr7	18150005	18284619	4::1	8.14(0.87, 76.14)	0.0659949	4::0	--	0.981624	0::1	0(0, Inf)	0.991412
CNVR_1984	chr3	146091891	146312942	22::27	1.73(0.96, 3.11)	0.0664212	22::27	1.73(0.96, 3.11)	0.0664212	0::0	--	--
CNVR_424	chr1	171178231	171180486	1::18	0.15(0.02, 1.14)	0.066774	1::18	0.15(0.02, 1.14)	0.066774	0::0	--	--
CNVR_1640	chr3	36898381	37048442	10::8	2.44(0.94, 6.34)	0.0670075	10::8	2.44(0.94, 6.34)	0.0670075	0::0	--	--
CNVR_3133	chr5	131580152	131656701	18::66	0.59(0.33, 1.04)	0.067322	18::65	0.59(0.34, 1.05)	0.0732457	0::1	0(0, Inf)	0.99227
CNVR_7745	chr17	17378504	17465281	18::67	0.59(0.34, 1.04)	0.0673249	18::67	0.59(0.34, 1.04)	0.0673249	0::0	--	--
CNVR_5957	chr11	94192599	94239568	14::54	0.56(0.3, 1.04)	0.0673856	14::53	0.57(0.31, 1.07)	0.0807177	0::1	0(0, Inf)	0.991783
CNVR_1367	chr2	204040206	204212617	2::20	0.24(0.05, 1.11)	0.0674368	1::16	0.13(0.02, 1.06)	0.0569336	1::4	0.94(0.1, 8.59)	0.959374
CNVR_3050	chr5	107347834	107742570	10::12	2.28(0.94, 5.53)	0.067609	10::11	2.59(1.05, 6.4)	0.039407	0::1	0(0, Inf)	0.99172
CNVR_100	chr1	33187046	33497159	9::10	2.43(0.94, 6.28)	0.0678078	9::10	2.43(0.94, 6.28)	0.0678078	0::0	--	--
CNVR_7313	chr15	72145937	72405040	4::26	0.36(0.12, 1.08)	0.0679868	4::26	0.36(0.12, 1.08)	0.0679868	0::0	--	--
CNVR_5618	chr10	122610639	122642615	6::23	0.4(0.15, 1.07)	0.068011	6::23	0.4(0.15, 1.07)	0.068011	0::0	--	--
CNVR_5685	chr11	5255582	5273165	10::6	2.75(0.93, 8.14)	0.0685006	10::6	2.75(0.93, 8.14)	0.0685006	0::0	--	--
CNVR_3398	chr6	24712044	24726409	31::40	1.58(0.97, 2.58)	0.0685422	31::39	1.61(0.98, 2.63)	0.0594289	0::1	0(0, Inf)	0.992197
CNVR_3443	chr6	31324908	31325569	1202::2562	0.93(0.85, 1.01)	0.0688135	927::1927	0.94(0.86, 1.03)	0.21071	275::635	0.87(0.75, 1.03)	0.102543
CNVR_2112	chr3	186507757	186648118	5::5	3.29(0.91, 11.84)	0.0691134	1::4	0.95(0.1, 8.87)	0.965058	4::1	11.35(1.21, 106.15)	0.0331979
CNVR_7869	chr17	56347071	56450525	6::3	3.9(0.9, 16.96)	0.0693241	6::3	3.9(0.9, 16.96)	0.0693241	0::0	--	--
CNVR_2786	chr5	17217899	17315116	9::10	2.44(0.93, 6.38)	0.0698432	9::10	2.44(0.93, 6.38)	0.0698432	0::0	--	--
CNVR_4248	chr7	108129318	108221650	8::5	2.88(0.92, 9.03)	0.0698439	8::5	2.88(0.92, 9.03)	0.0698439	0::0	--	--
CNVR_7689	chr17	3410902	3555425	9::8	2.63(0.92, 7.5)	0.0701601	9::7	3.28(1.1, 9.77)	0.0329929	0::1	0(0, Inf)	0.991479
CNVR_6106	chr12	1926029	1965955	27::90	0.65(0.41, 1.04)	0.0701606	27::90	0.65(0.41, 1.04)	0.0701606	0::0	--	--
CNVR_3818	chr6	144958656	145078695	10::13	2.24(0.94, 5.37)	0.0702825	10::13	2.24(0.94, 5.37)	0.0702825	0::0	--	--
CNVR_4733	chr8	116819887	117132730	4::2	4.98(0.87, 28.4)	0.0709526	4::2	4.98(0.87, 28.4)	0.0709526	0::0	--	--
CNVR_6913	chr14	38005128	38092716	30::80	0.63(0.39, 1.04)	0.0709867	30::80	0.63(0.39, 1.04)	0.0709867	0::0	--	--
CNVR_6316	chr12	62600764	62793196	8::7	2.63(0.92, 7.5)	0.0713502	8::7	2.63(0.92, 7.5)	0.0713502	0::0	--	--
CNVR_7747	chr17	18122509	18181547	164::441	0.83(0.68, 1.02)	0.0717456	164::441	0.83(0.68, 1.02)	0.0717456	0::0	--	--
CNVR_5853	chr11	68769193	68782224	78::181	0.76(0.57, 1.02)	0.0722665	78::181	0.76(0.57, 1.02)	0.0722665	0::0	--	--
CNVR_6261	chr12	49352988	49395124	28::38	1.63(0.96, 2.79)	0.0723149	28::38	1.63(0.96, 2.79)	0.0723149	0::0	--	--
CNVR_1925	chr3	126234095	126273470	23::80	0.63(0.38, 1.04)	0.0724896	23::80	0.63(0.38, 1.04)	0.0724896	0::0	--	--
CNVR_3517	chr6	41980937	42034686	8::8	2.54(0.92, 7.05)	0.0725088	8::6	3.08(1.04, 9.17)	0.0431059	0::2	0(0, Inf)	0.98907
CNVR_382	chr1	158956412	159030849	4::1	7.67(0.83, 71.04)	0.072656	4::1	7.67(0.83, 71.04)	0.072656	0::0	--	--
CNVR_6351	chr12	73243456	73363958	2::13	0.15(0.02, 1.19)	0.0726945	2::11	0.18(0.02, 1.43)	0.104419	0::2	0(0, Inf)	0.987114
CNVR_5209	chr9	136086916	136133744	10::45	0.5(0.24, 1.07)	0.0727353	10::45	0.5(0.24, 1.07)	0.0727353	0::0	--	--
CNVR_468	chr1	183523513	183597538	33::52	1.54(0.96, 2.45)	0.0728859	32::42	1.59(0.98, 2.59)	0.0611431	1::10	0.89(0.11, 7.35)	0.917477
CNVR_8832	chr22	31748126	31753377	10::16	2.16(0.93, 5)	0.0729405	10::16	2.16(0.93, 5)	0.0729405	0::0	--	--
CNVR_1673	chr3	46449581	46605448	3::1	7.98(0.82, 77.26)	0.0730742	3::1	7.98(0.82, 77.26)	0.0730742	0::0	--	--
CNVR_127	chr1	42083369	42269459	4::2	4.89(0.86, 27.84)	0.0733106	3::2	3.46(0.55, 21.86)	0.186973	1::0	--	0.990868
CNVR_8792	chr22	22266808	22573210	252::594	0.86(0.73, 1.01)	0.0733995	201::473	0.86(0.72, 1.03)	0.1064	51::121	0.86(0.6, 1.24)	0.424045
CNVR_2309	chr4	57694352	57851034	5::4	3.66(0.88, 15.12)	0.0734954	4::3	4.03(0.82, 19.74)	0.0857284	1::1	2.46(0.1, 59.88)	0.579688
CNVR_2333	chr4	65296826	65299076	15::38	0.54(0.28, 1.06)	0.0737717	7::26	0.31(0.12, 0.8)	0.0161221	8::12	1.14(0.42, 3.08)	0.7906
CNVR_7935	chr17	75081082	75205146	9::7	2.52(0.91, 6.97)	0.074111	9::7	2.52(0.91, 6.97)	0.074111	0::0	--	--
CNVR_4530	chr8	39228632	39397229	1894::3571	1.07(0.99, 1.15)	0.0741899	1881::3550	1.07(0.99, 1.15)	0.0762796	13::21	1.11(0.53, 2.34)	0.783635
CNVR_7798	chr17	41249261	41276162	479::979	1.13(0.99, 1.28)	0.0750709	354::814	1.1(0.95, 1.28)	0.206253	125::165	1.21(0.93, 1.58)	0.156268
CNVR_7913	chr17	69152825	69178906	2::15	0.24(0.05, 1.15)	0.0752312	2::15	0.24(0.05, 1.15)	0.0752312	0::0	--	--
CNVR_7955	chr17	79278591	79514833	450::872	1.12(0.99, 1.28)	0.0753429	449::870	1.13(0.99, 1.28)	0.0714548	1::2	0.6(0.05, 7.17)	0.687266
CNVR_5246	chr10	7162312	7317985	10::10	2.29(0.92, 5.7)	0.0753969	10::9	2.45(0.96, 6.24)	0.0606225	0::1	0(0, Inf)	0.992393
CNVR_94	chr1	31148956	31306542	10::10	2.33(0.92, 5.92)	0.0756381	7::6	3.19(1.02, 10.04)	0.0469774	3::4	1.25(0.25, 6.32)	0.791479
CNVR_96	chr1	31788313	31907511	15::59	0.58(0.32, 1.06)	0.0756684	15::59	0.58(0.32, 1.06)	0.0756684	0::0	--	--
CNVR_3367	chr6	21780789	21875141	7::7	2.86(0.9, 9.14)	0.0757429	7::6	3.62(1.09, 12.02)	0.0358128	0::1	0(0, Inf)	0.991775
CNVR_7433	chr16	6761862	6782948	11::11	2.25(0.92, 5.53)	0.07644	10::10	2.45(0.96, 6.25)	0.0597094	1::1	0.89(0.04, 18.11)	0.941738
CNVR_2279	chr4	40449437	40777212	32::41	1.57(0.95, 2.58)	0.0765344	27::33	1.56(0.92, 2.65)	0.102136	5::8	1.64(0.4, 6.69)	0.493632
CNVR_963	chr2	63724795	63744283	2::1	9.56(0.78, 116.39)	0.076791	2::0	--	0.986352	0::1	0(0, Inf)	0.992622
CNVR_8538	chr20	31647276	31714838	1::15	0.16(0.02, 1.22)	0.0769021	1::15	0.16(0.02, 1.22)	0.0769021	0::0	--	--
CNVR_2863	chr5	42902335	43044175	10::8	2.6(0.9, 7.52)	0.077009	10::8	2.6(0.9, 7.52)	0.077009	0::0	--	--
CNVR_7996	chr18	11675256	11750175	13::16	2.11(0.92, 4.85)	0.0772782	11::16	1.64(0.68, 3.95)	0.271742	2::0	--	0.986856
CNVR_452	chr1	182094598	182226965	4::2	4.82(0.84, 27.65)	0.0774459	4::2	4.82(0.84, 27.65)	0.0774459	0::0	--	--
CNVR_3729	chr6	117689363	117703904	7::24	0.43(0.17, 1.1)	0.0775593	7::24	0.43(0.17, 1.1)	0.0775593	0::0	--	--
CNVR_2127	chr3	190212706	190425741	24::31	1.65(0.95, 2.87)	0.077715	24::31	1.65(0.95, 2.87)	0.077715	0::0	--	--
CNVR_2086	chr3	179592240	179785101	6::3	3.82(0.86, 17)	0.0781478	3::2	2.9(0.38, 22.03)	0.302579	3::1	5.3(0.53, 53.25)	0.156393
CNVR_7762	chr17	30454720	30820507	3::3	4.72(0.84, 26.57)	0.0782085	3::3	4.72(0.84, 26.57)	0.0782085	0::0	--	--
CNVR_6311	chr12	59529479	59735222	3::19	0.33(0.1, 1.13)	0.0783318	3::18	0.36(0.1, 1.23)	0.102258	0::1	0(0, Inf)	0.991683
CNVR_1464	chr2	233321394	233410295	74::191	0.76(0.57, 1.03)	0.0787206	74::190	0.77(0.57, 1.03)	0.0809733	0::1	0(0, Inf)	0.99266
CNVR_6163	chr12	15095707	15150162	13::13	2.04(0.92, 4.53)	0.0791558	13::10	2.69(1.14, 6.33)	0.0234835	0::3	0(0, Inf)	0.985527
CNVR_5168	chr9	124497400	124547088	25::78	0.64(0.39, 1.05)	0.0792793	25::78	0.64(0.39, 1.05)	0.0792793	0::0	--	--
CNVR_7831	chr17	46495951	46496942	26::32	1.67(0.94, 2.98)	0.0793131	26::32	1.67(0.94, 2.98)	0.0793131	0::0	--	--
CNVR_6416	chr12	96490908	96569534	2::1	9.06(0.77, 106.28)	0.0793414	2::1	9.06(0.77, 106.28)	0.0793414	0::0	--	--
CNVR_798	chr2	20938518	21038471	2::18	0.26(0.06, 1.17)	0.0797297	2::17	0.32(0.07, 1.42)	0.134291	0::1	0(0, Inf)	0.991116
CNVR_126	chr1	41935450	41962682	1::13	0.16(0.02, 1.25)	0.0800958	1::13	0.16(0.02, 1.25)	0.0800958	0::0	--	--
CNVR_5886	chr11	74170831	74184839	4::4	3.69(0.85, 15.96)	0.0801066	4::4	3.69(0.85, 15.96)	0.0801066	0::0	--	--
CNVR_1366	chr2	203553836	203641400	3::1	8.14(0.78, 85.3)	0.0802781	1::1	1.48(0.07, 33.89)	0.80457	2::0	--	0.986851
CNVR_4847	chr8	142221680	142239378	36::48	1.5(0.95, 2.37)	0.0803721	36::48	1.5(0.95, 2.37)	0.0803721	0::0	--	--
CNVR_4499	chr8	29146988	29214751	11::43	0.53(0.26, 1.08)	0.0803722	11::43	0.53(0.26, 1.08)	0.0803722	0::0	--	--
CNVR_1309	chr2	184538604	184609529	6::5	3.17(0.87, 11.59)	0.0804228	3::4	1.34(0.25, 7.2)	0.729888	3::1	12.15(1.21, 122.08)	0.0338666
CNVR_4490	chr8	27193923	27237709	4::1	7.38(0.78, 69.39)	0.0804235	4::1	7.38(0.78, 69.39)	0.0804235	0::0	--	--
CNVR_7939	chr17	75822847	75916161	4::1	7.21(0.79, 66.08)	0.0805674	4::1	7.21(0.79, 66.08)	0.0805674	0::0	--	--
CNVR_1202	chr2	154830754	155100981	6::4	3.19(0.87, 11.73)	0.0809654	6::3	4.23(1.01, 17.62)	0.0478894	0::1	0(0, Inf)	0.99199
CNVR_8292	chr19	17945708	17981239	15::16	1.95(0.92, 4.11)	0.0810145	14::16	1.83(0.85, 3.91)	0.121612	1::0	--	0.991275
CNVR_2992	chr5	83978658	83981803	1::15	0.16(0.02, 1.25)	0.0811809	1::14	0.17(0.02, 1.32)	0.0908384	0::1	0(0, Inf)	0.992144
CNVR_2160	chr4	1719951	1815991	381::905	0.89(0.77, 1.02)	0.0813032	379::904	0.88(0.77, 1.01)	0.0688835	2::1	5.23(0.45, 60.35)	0.184666
CNVR_5005	chr9	86534480	86634022	16::19	1.85(0.93, 3.68)	0.0816193	16::18	1.94(0.97, 3.91)	0.0628379	0::1	0(0, Inf)	0.992024
CNVR_1672	chr3	45989519	46295778	21::24	1.74(0.93, 3.24)	0.0816394	21::23	1.77(0.94, 3.31)	0.0746153	0::1	0(0, Inf)	0.992653
CNVR_457	chr1	182744205	182815218	12::11	2.15(0.91, 5.07)	0.0817334	12::11	2.15(0.91, 5.07)	0.0817334	0::0	--	--
CNVR_7247	chr15	55079567	55322974	6::7	2.85(0.88, 9.27)	0.0818263	6::6	3.29(0.96, 11.26)	0.0580224	0::1	0(0, Inf)	0.992348
CNVR_8228	chr19	3471275	3614851	145::351	0.83(0.67, 1.02)	0.0820086	145::350	0.83(0.67, 1.03)	0.087353	0::1	0(0, Inf)	0.991912
CNVR_4431	chr8	11628471	11860260	2::17	0.26(0.06, 1.19)	0.0821103	2::13	0.37(0.08, 1.7)	0.198911	0::4	0(0, Inf)	0.98191
CNVR_5190	chr9	130479205	130495891	335::822	0.88(0.76, 1.02)	0.0821983	335::822	0.88(0.76, 1.02)	0.0821983	0::0	--	--
CNVR_2527	chr4	124291468	124395025	3::19	0.33(0.1, 1.15)	0.0822686	3::19	0.33(0.1, 1.15)	0.0822686	0::0	--	--
CNVR_5519	chr10	91847663	92064235	5::4	3.33(0.86, 12.92)	0.0823493	5::4	3.33(0.86, 12.92)	0.0823493	0::0	--	--
CNVR_3434	chr6	30011934	30047966	12::13	2.08(0.91, 4.77)	0.0824753	12::13	2.08(0.91, 4.77)	0.0824753	0::0	--	--
CNVR_7911	chr17	69116935	69121397	17::24	1.83(0.93, 3.62)	0.0824909	17::24	1.83(0.93, 3.62)	0.0824909	0::0	--	--
CNVR_6132	chr12	5524127	5721080	6::6	2.86(0.87, 9.39)	0.0826087	1::4	0.7(0.07, 7.12)	0.761305	5::2	6.86(1.27, 37.08)	0.0253005
CNVR_3480	chr6	35756082	35763429	48::70	1.43(0.95, 2.14)	0.0826485	0::1	0(0, Inf)	0.992582	48::69	1.44(0.96, 2.16)	0.0777247
CNVR_48	chr1	17366871	17417254	3::2	5(0.81, 30.78)	0.0826716	2::2	3.38(0.46, 24.95)	0.232567	1::0	--	0.990868
CNVR_6289	chr12	53227326	53251485	2::14	0.26(0.06, 1.19)	0.0827707	2::12	0.3(0.06, 1.41)	0.126506	0::2	0(0, Inf)	0.98827
CNVR_2326	chr4	62753980	62944635	4::2	4.69(0.82, 26.92)	0.0829057	4::1	10.69(1.15, 99.24)	0.037222	0::1	0(0, Inf)	0.99164
CNVR_1656	chr3	41420792	41497897	7::8	2.54(0.89, 7.26)	0.0829139	7::8	2.54(0.89, 7.26)	0.0829139	0::0	--	--
CNVR_7233	chr15	50186237	50490043	4::3	3.92(0.84, 18.43)	0.0833131	4::3	3.92(0.84, 18.43)	0.0833131	0::0	--	--
CNVR_2920	chr5	58782972	58785306	9::10	2.32(0.9, 6.01)	0.0833447	9::10	2.32(0.9, 6.01)	0.0833447	0::0	--	--
CNVR_7202	chr15	42745702	42804538	31::43	1.55(0.94, 2.54)	0.0835009	31::43	1.55(0.94, 2.54)	0.0835009	0::0	--	--
CNVR_8511	chr20	18439411	18550938	15::15	1.92(0.92, 4.03)	0.0836104	15::15	1.92(0.92, 4.03)	0.0836104	0::0	--	--
CNVR_4863	chr9	6259977	6390197	60::116	1.35(0.96, 1.89)	0.0837169	4::3	3.4(0.67, 17.2)	0.138907	56::113	1.29(0.92, 1.83)	0.145331
CNVR_286	chr1	101894763	102271775	3::2	5.58(0.79, 39.23)	0.0839684	1::1	1.47(0.06, 38.05)	0.817494	2::1	11.2(0.94, 133.32)	0.0558684
CNVR_4509	chr8	31350562	31523126	6::6	2.97(0.86, 10.18)	0.084134	5::6	2.26(0.63, 8.16)	0.212714	1::0	--	0.990573
CNVR_2975	chr5	78664650	78790991	14::64	0.58(0.31, 1.08)	0.084232	14::63	0.59(0.31, 1.1)	0.095597	0::1	0(0, Inf)	0.99203
CNVR_1922	chr3	125769757	125879706	28::84	0.65(0.4, 1.06)	0.0843176	27::84	0.64(0.39, 1.05)	0.0759531	1::0	--	0.992265
CNVR_7940	chr17	76119293	76174282	25::31	1.66(0.93, 2.96)	0.0846803	24::31	1.6(0.89, 2.87)	0.113359	1::0	--	0.991396
CNVR_697	chr1	243363865	243507707	5::3	3.67(0.84, 16.08)	0.0847211	5::3	3.67(0.84, 16.08)	0.0847211	0::0	--	--
CNVR_855	chr2	33445944	33462374	5::2	4.57(0.81, 25.75)	0.0849113	5::2	4.57(0.81, 25.75)	0.0849113	0::0	--	--
CNVR_5189	chr9	130241202	130296485	35::103	0.7(0.46, 1.05)	0.0851324	35::102	0.71(0.47, 1.07)	0.0977675	0::1	0(0, Inf)	0.991728
CNVR_2946	chr5	67575642	67615732	2::1	8.75(0.74, 103.64)	0.0854568	2::1	8.75(0.74, 103.64)	0.0854568	0::0	--	--
CNVR_7915	chr17	69198109	69239309	1::12	0.17(0.02, 1.29)	0.0854913	1::11	0.18(0.02, 1.44)	0.106922	0::1	0(0, Inf)	0.991738
CNVR_7062	chr14	88399488	88515950	3::2	5.03(0.8, 31.74)	0.0856124	3::2	5.03(0.8, 31.74)	0.0856124	0::0	--	--
CNVR_7709	chr17	7728246	7836612	35::58	1.49(0.95, 2.35)	0.085622	35::56	1.53(0.97, 2.43)	0.0665755	0::2	0(0, Inf)	0.988978
CNVR_2150	chr3	196391968	196493573	24::32	1.65(0.93, 2.92)	0.0861545	23::29	1.79(0.99, 3.21)	0.0527613	1::3	0.42(0.03, 5.89)	0.51885
CNVR_8274	chr19	16430677	16618199	67::95	1.35(0.96, 1.9)	0.0861837	67::94	1.36(0.97, 1.91)	0.0789002	0::1	0(0, Inf)	0.992198
CNVR_5701	chr11	8807179	9166813	3::3	4.31(0.81, 22.91)	0.0864389	3::2	6.38(0.98, 41.37)	0.0521596	0::1	0(0, Inf)	0.9924
CNVR_4595	chr8	63331062	63395633	3::1	7.77(0.74, 80.96)	0.0865697	3::1	7.77(0.74, 80.96)	0.0865697	0::0	--	--
CNVR_3710	chr6	112816925	112852470	6::24	0.42(0.16, 1.13)	0.0866585	6::24	0.42(0.16, 1.13)	0.0866585	0::0	--	--
CNVR_492	chr1	191599645	191658151	21::32	1.65(0.93, 2.93)	0.0867804	21::32	1.65(0.93, 2.93)	0.0867804	0::0	--	--
CNVR_4434	chr8	12966739	13125039	5::4	3.48(0.83, 14.53)	0.0874752	4::4	2.81(0.61, 13)	0.185956	1::0	--	0.991119
CNVR_6563	chr13	20356160	20455955	7::7	2.76(0.86, 8.84)	0.0878703	3::5	2.35(0.49, 11.18)	0.282879	4::2	3.43(0.55, 21.4)	0.186303
CNVR_4110	chr7	62055857	62428306	91::267	0.8(0.61, 1.03)	0.0881345	86::252	0.81(0.62, 1.06)	0.130636	5::15	0.6(0.2, 1.75)	0.345329
CNVR_2346	chr4	70581441	70643474	104::202	1.25(0.97, 1.62)	0.0882973	104::202	1.25(0.97, 1.62)	0.0882973	0::0	--	--
CNVR_7927	chr17	72875656	72921590	74::195	0.77(0.58, 1.04)	0.0884344	74::195	0.77(0.58, 1.04)	0.0884344	0::0	--	--
CNVR_6903	chr14	35745642	35884640	19::25	1.74(0.92, 3.29)	0.0885367	19::24	1.75(0.93, 3.32)	0.0852476	0::1	0(0, Inf)	0.993174
CNVR_2029	chr3	161421122	161540840	16::15	1.94(0.9, 4.18)	0.0885516	16::15	1.94(0.9, 4.18)	0.0885516	0::0	--	--
CNVR_5419	chr10	59969611	60160227	7::8	2.5(0.87, 7.16)	0.088631	7::8	2.5(0.87, 7.16)	0.088631	0::0	--	--
CNVR_3319	chr6	7126224	7172947	3::18	0.34(0.1, 1.18)	0.0886881	3::17	0.35(0.1, 1.23)	0.102963	0::1	0(0, Inf)	0.99209
CNVR_6699	chr13	70733844	70778218	24::72	0.65(0.39, 1.07)	0.0887295	24::72	0.65(0.39, 1.07)	0.0887295	0::0	--	--
CNVR_8780	chr21	46839904	46893851	434::934	0.89(0.78, 1.02)	0.0890519	434::931	0.9(0.79, 1.02)	0.0978954	0::3	0(0, Inf)	0.985981
CNVR_8813	chr22	28408444	28427337	13::41	0.54(0.26, 1.1)	0.0890935	13::41	0.54(0.26, 1.1)	0.0890935	0::0	--	--
CNVR_556	chr1	207369066	207616492	12::12	2.06(0.9, 4.76)	0.0891026	12::12	2.06(0.9, 4.76)	0.0891026	0::0	--	--
CNVR_2161	chr4	2133962	2304008	148::293	1.22(0.97, 1.53)	0.0892374	148::292	1.22(0.97, 1.53)	0.0892374	0::1	--	--
CNVR_2467	chr4	106021291	106133185	68::107	1.33(0.96, 1.86)	0.0895094	68::105	1.36(0.97, 1.89)	0.0743398	0::2	0(0, Inf)	0.988249
CNVR_3337	chr6	12123538	12174912	23::25	1.69(0.92, 3.11)	0.0895434	23::25	1.69(0.92, 3.11)	0.0895434	0::0	--	--
CNVR_8827	chr22	31017777	31034085	41::99	0.71(0.47, 1.06)	0.0895609	41::97	0.71(0.47, 1.06)	0.0971597	0::2	0(0, Inf)	0.989467
CNVR_6226	chr12	32582858	32762493	11::12	2.11(0.89, 5)	0.0896272	11::12	2.11(0.89, 5)	0.0896272	0::0	--	--
CNVR_3836	chr6	151794704	151819415	14::16	1.92(0.9, 4.06)	0.0896705	14::15	2.02(0.94, 4.34)	0.0700898	0::1	0(0, Inf)	0.99213
CNVR_4071	chr7	44040119	44121116	26::31	1.6(0.93, 2.76)	0.0898731	26::31	1.6(0.93, 2.76)	0.0898731	0::0	--	--
CNVR_51	chr1	17899151	18099284	33::102	0.69(0.46, 1.06)	0.0898808	33::102	0.69(0.46, 1.06)	0.0898808	0::0	--	--
CNVR_7416	chr16	309998	339083	602::1384	0.91(0.81, 1.02)	0.090004	602::1384	0.91(0.81, 1.02)	0.090004	0::0	--	--
CNVR_5965	chr11	96769519	96860874	9::8	2.33(0.88, 6.18)	0.0900412	9::8	2.33(0.88, 6.18)	0.0900412	0::0	--	--
CNVR_4264	chr7	116988685	117225160	3::14	0.32(0.08, 1.2)	0.0901885	3::14	0.32(0.08, 1.2)	0.0901885	0::0	--	--
CNVR_8404	chr19	51816576	51854908	12::49	0.56(0.29, 1.09)	0.0903165	11::48	0.52(0.26, 1.04)	0.0639871	1::1	2.65(0.16, 43.92)	0.496828
CNVR_5022	chr9	92173910	92191468	4::1	6.9(0.74, 64.63)	0.0904501	4::1	6.9(0.74, 64.63)	0.0904501	0::0	--	--
CNVR_8198	chr18	68837291	68925032	2::21	0.28(0.06, 1.23)	0.0906149	2::21	0.28(0.06, 1.23)	0.0906149	0::0	--	--
CNVR_178	chr1	62392494	62635117	3::2	4.78(0.78, 29.32)	0.0907136	1::2	1.86(0.16, 20.93)	0.616073	2::0	--	0.98712
CNVR_5268	chr10	9081709	9117917	3::2	4.88(0.78, 30.58)	0.090792	3::2	4.88(0.78, 30.58)	0.090792	0::0	--	--
CNVR_8868	chr22	42709334	42938946	10::9	2.32(0.87, 6.16)	0.0908486	3::2	3.41(0.51, 22.71)	0.205598	7::7	2.01(0.64, 6.34)	0.232205
CNVR_5152	chr9	121328526	121420995	1::18	0.17(0.02, 1.32)	0.0910879	1::17	0.19(0.03, 1.47)	0.112087	0::1	0(0, Inf)	0.991778
CNVR_2033	chr3	165468445	165666555	53::97	1.38(0.95, 2.01)	0.0913352	51::95	1.39(0.95, 2.03)	0.0914406	2::2	1.19(0.14, 10.35)	0.876399
CNVR_8532	chr20	30061053	30193378	15::16	1.89(0.9, 3.96)	0.0914285	13::15	1.85(0.85, 4.03)	0.119117	2::1	2.28(0.19, 26.73)	0.511856
CNVR_8440	chr20	1771755	1953364	8::8	2.39(0.87, 6.58)	0.092191	8::8	2.39(0.87, 6.58)	0.092191	0::0	--	--
CNVR_1060	chr2	101856926	102035360	18::17	1.82(0.91, 3.65)	0.0923335	18::15	1.95(0.96, 3.99)	0.0656665	0::2	0(0, Inf)	0.988651
CNVR_8749	chr21	38104738	38117492	6::4	3.57(0.81, 15.73)	0.0924833	5::4	2.94(0.61, 14.15)	0.178259	1::0	--	0.99123
CNVR_3529	chr6	46620240	46728154	4::5	3.24(0.82, 12.76)	0.0924856	4::5	3.24(0.82, 12.76)	0.0924856	0::0	--	--
CNVR_7307	chr15	70006873	70278814	14::15	1.93(0.9, 4.13)	0.0928003	14::14	1.98(0.91, 4.29)	0.0831478	0::1	0(0, Inf)	0.992653
CNVR_3712	chr6	113641221	114087321	12::15	1.96(0.89, 4.31)	0.0930573	12::14	2.03(0.91, 4.49)	0.0821759	0::1	0(0, Inf)	0.992621
CNVR_5702	chr11	9261182	9406024	9::8	2.34(0.87, 6.34)	0.0932278	8::7	2.23(0.77, 6.42)	0.137805	1::1	3.39(0.2, 57.87)	0.3997
CNVR_5899	chr11	75858935	75992591	5::28	0.42(0.15, 1.16)	0.0932359	5::27	0.43(0.16, 1.2)	0.106945	0::1	0(0, Inf)	0.992119
CNVR_3701	chr6	110657142	110729271	2::3	4.68(0.77, 28.37)	0.093293	2::3	4.68(0.77, 28.37)	0.093293	0::0	--	--
CNVR_6179	chr12	21355489	21376304	37::115	0.71(0.48, 1.06)	0.0933342	34::106	0.73(0.49, 1.11)	0.138217	3::9	0.47(0.1, 2.35)	0.361331
CNVR_4137	chr7	75583325	75645664	29::88	0.68(0.43, 1.07)	0.093344	29::88	0.68(0.43, 1.07)	0.093344	0::0	--	--
CNVR_3345	chr6	14686471	14943822	10::9	2.25(0.87, 5.78)	0.0933623	9::9	2.21(0.85, 5.72)	0.102993	1::0	--	0.992431
CNVR_19	chr1	7693556	7763985	10::34	0.51(0.23, 1.12)	0.0938453	8::34	0.4(0.17, 0.94)	0.034556	2::0	--	0.986437
CNVR_32	chr1	11853925	11855448	45::125	0.72(0.49, 1.06)	0.093862	44::124	0.71(0.48, 1.04)	0.0757877	1::1	2.95(0.18, 47.87)	0.446519
CNVR_6691	chr13	63237821	63266238	9::38	0.52(0.24, 1.12)	0.0940497	9::38	0.52(0.24, 1.12)	0.0940497	0::0	--	--
CNVR_8166	chr18	59979135	60064225	6::8	2.7(0.84, 8.63)	0.0941077	6::8	2.7(0.84, 8.63)	0.0941077	0::0	--	--
CNVR_1648	chr3	39146429	39322219	32::44	1.52(0.93, 2.49)	0.0942867	32::44	1.52(0.93, 2.49)	0.0942867	0::0	--	--
CNVR_1935	chr3	128107020	128159360	255::585	0.87(0.74, 1.02)	0.0943624	255::584	0.87(0.74, 1.03)	0.0980812	0::1	0(0, Inf)	0.992075
CNVR_5531	chr10	96405502	96630914	8::27	0.48(0.2, 1.13)	0.0943905	8::24	0.51(0.21, 1.23)	0.135858	0::3	0(0, Inf)	0.985597
CNVR_1053	chr2	99354360	99462115	5::4	3.18(0.82, 12.32)	0.0945211	5::4	3.18(0.82, 12.32)	0.0945211	0::0	--	--
CNVR_8250	chr19	10474909	10520515	8::5	2.7(0.84, 8.67)	0.0945933	8::5	2.7(0.84, 8.67)	0.0945933	0::0	--	--
CNVR_7409	chr15	99932797	100015180	12::45	0.54(0.26, 1.11)	0.0948352	11::44	0.49(0.23, 1.05)	0.0682653	1::1	2.08(0.13, 33.64)	0.6058
CNVR_7676	chr16	88036329	88243646	3::1	8.31(0.69, 99.8)	0.0950032	1::1	1.09(0.03, 34.5)	0.962023	2::0	--	0.985562
CNVR_7494	chr16	28825605	29044746	4::2	4.82(0.76, 30.58)	0.0952229	2::1	4.04(0.33, 49.64)	0.275903	2::1	5.87(0.39, 87.61)	0.199316
CNVR_8752	chr21	39189570	39236034	4::1	6.6(0.72, 60.59)	0.0952921	3::1	5(0.5, 49.85)	0.170481	1::0	--	0.991231
CNVR_4971	chr9	75507770	75537299	7::36	0.49(0.21, 1.13)	0.095681	7::35	0.49(0.21, 1.15)	0.101052	0::1	0(0, Inf)	0.992643
CNVR_3709	chr6	112770087	112799524	22::86	0.66(0.4, 1.08)	0.0958339	22::86	0.66(0.4, 1.08)	0.0958339	0::0	--	--
CNVR_5863	chr11	69186986	69216025	6::21	0.44(0.17, 1.16)	0.0962671	6::21	0.44(0.17, 1.16)	0.0962671	0::0	--	--
CNVR_3504	chr6	41037786	41051227	22::28	1.66(0.91, 3.02)	0.0966208	22::26	1.76(0.96, 3.24)	0.0691187	0::2	0(0, Inf)	0.988978
CNVR_3816	chr6	144381928	144609510	6::3	3.7(0.79, 17.31)	0.0966851	5::3	3.7(0.79, 17.31)	0.0966851	1::0	--	--
CNVR_2600	chr4	151331191	151454016	2::1	9.95(0.66, 149.84)	0.096742	2::1	9.95(0.66, 149.84)	0.096742	0::0	--	--
CNVR_7807	chr17	43779962	43782305	20::71	0.63(0.37, 1.09)	0.0968805	20::71	0.63(0.37, 1.09)	0.0968805	0::0	--	--
CNVR_3703	chr6	110967879	111210421	16::17	1.84(0.9, 3.78)	0.0970748	16::17	1.84(0.9, 3.78)	0.0970748	0::0	--	--
CNVR_4728	chr8	115540188	115543246	8::10	2.25(0.86, 5.89)	0.0972074	7::10	2.01(0.74, 5.44)	0.171707	1::0	--	0.991119
CNVR_1766	chr3	72118981	72163949	9::7	2.38(0.85, 6.64)	0.0975071	9::7	2.38(0.85, 6.64)	0.0975071	0::0	--	--
CNVR_4049	chr7	36196971	36288576	9::11	2.2(0.87, 5.58)	0.0975587	9::11	2.2(0.87, 5.58)	0.0975587	0::0	--	--
CNVR_4057	chr7	38216537	38374997	5::10	0.37(0.11, 1.2)	0.0977163	5::10	0.37(0.11, 1.2)	0.0977163	0::0	--	--
CNVR_3598	chr6	77419099	77789809	1::10	0.17(0.02, 1.38)	0.0977727	1::8	0.22(0.03, 1.8)	0.158803	0::2	0(0, Inf)	0.988201
CNVR_4852	chr8	145569535	145780324	483::1123	0.9(0.8, 1.02)	0.0978576	478::1120	0.9(0.79, 1.01)	0.0791935	5::3	2.72(0.56, 13.3)	0.215822
CNVR_2095	chr3	182543630	182710231	1::10	0.15(0.02, 1.41)	0.0981208	1::10	0.15(0.02, 1.41)	0.0981208	0::0	--	--
CNVR_66	chr1	22444975	22485678	7::29	0.47(0.19, 1.15)	0.0981942	6::29	0.41(0.16, 1.07)	0.0677867	1::0	--	0.99173
CNVR_4253	chr7	112020611	112261227	8::5	2.65(0.83, 8.42)	0.0983947	7::5	2.44(0.75, 7.98)	0.138775	1::0	--	0.991626
CNVR_7246	chr15	54867965	55002219	6::6	2.71(0.83, 8.85)	0.0985547	6::5	3.43(0.99, 11.89)	0.0520385	0::1	0(0, Inf)	0.991818
CNVR_6901	chr14	35400075	35438429	3::1	6.83(0.7, 66.73)	0.0985634	3::1	6.83(0.7, 66.73)	0.0985634	0::0	--	--
CNVR_6596	chr13	30305542	30405583	1::12	0.18(0.02, 1.39)	0.099005	1::12	0.18(0.02, 1.39)	0.099005	0::0	--	--
CNVR_3756	chr6	124754443	124811875	3::23	0.36(0.11, 1.21)	0.0992038	3::23	0.36(0.11, 1.21)	0.0992038	0::0	--	--
CNVR_7836	chr17	46970081	46994718	4::1	6.46(0.7, 59.5)	0.0995344	4::1	6.46(0.7, 59.5)	0.0995344	0::0	--	--
CNVR_7020	chr14	74469314	74786539	2::1	7.85(0.68, 91.24)	0.0996041	1::1	3.14(0.18, 54.52)	0.431573	1::0	--	0.990539
CNVR_6987	chr14	64154747	64323027	4::4	3.3(0.8, 13.71)	0.0997158	3::4	2.27(0.49, 10.53)	0.294138	1::0	--	0.990539
CNVR_2468	chr4	106137033	106138999	12::14	1.96(0.88, 4.39)	0.0997725	12::13	2.03(0.9, 4.57)	0.0886703	0::1	0(0, Inf)	0.992649
CNVR_4609	chr8	69077685	69408784	5::5	3.07(0.81, 11.7)	0.099861	2::1	7.1(0.62, 81.17)	0.114846	3::4	2(0.36, 11.2)	0.431679
CNVR_5984	chr11	101821444	101996755	4::4	3.42(0.79, 14.79)	0.100026	4::2	6.74(1.14, 40)	0.0356787	0::2	0(0, Inf)	0.988754
CNVR_6266	chr12	49675529	49691251	26::36	1.61(0.91, 2.82)	0.100311	7::16	1.25(0.48, 3.25)	0.648149	19::20	1.86(0.91, 3.79)	0.0893784
CNVR_7651	chr16	84615225	84640523	4::2	4.36(0.75, 25.27)	0.100701	4::2	4.36(0.75, 25.27)	0.100701	0::0	--	--
CNVR_3544	chr6	52418956	52539269	7::9	2.41(0.84, 6.9)	0.10112	7::9	2.41(0.84, 6.9)	0.10112	0::0	--	--
CNVR_5963	chr11	95895105	96061469	29::36	1.54(0.92, 2.57)	0.101138	29::36	1.54(0.92, 2.57)	0.101138	0::0	--	--
CNVR_4816	chr8	134062331	134229536	9::10	2.19(0.86, 5.62)	0.101208	8::9	1.96(0.73, 5.24)	0.181512	1::1	6.1(0.36, 102.9)	0.209459
CNVR_6428	chr12	100477550	100681115	3::2	5(0.73, 34.27)	0.101486	3::2	5(0.73, 34.27)	0.101486	0::0	--	--
CNVR_5449	chr10	68296606	68400419	58::84	1.36(0.94, 1.96)	0.101557	58::84	1.36(0.94, 1.96)	0.101557	0::0	--	--
CNVR_7804	chr17	43302259	43324612	35::60	1.45(0.93, 2.26)	0.101574	35::60	1.45(0.93, 2.26)	0.101574	0::0	--	--
CNVR_3929	chr7	4784652	4863577	688::1634	0.91(0.82, 1.02)	0.101645	685::1624	0.92(0.82, 1.02)	0.111632	3::10	0.61(0.15, 2.47)	0.490169
CNVR_5555	chr10	104148969	104287052	21::28	1.67(0.9, 3.07)	0.101885	21::28	1.67(0.9, 3.07)	0.101885	0::0	--	--
CNVR_5445	chr10	67291368	67399448	3::2	4.54(0.74, 27.81)	0.101916	3::2	4.54(0.74, 27.81)	0.101916	0::0	--	--
CNVR_4815	chr8	133717649	133858713	8::7	2.4(0.84, 6.84)	0.102288	8::7	2.4(0.84, 6.84)	0.102288	0::0	--	--
CNVR_4287	chr7	125481946	125494851	2::12	0.27(0.06, 1.3)	0.102352	2::12	0.27(0.06, 1.3)	0.102352	0::0	--	--
CNVR_3011	chr5	90409031	90676484	18::21	1.73(0.9, 3.33)	0.10265	18::21	1.73(0.9, 3.33)	0.10265	0::0	--	--
CNVR_6603	chr13	32560173	32601802	4::4	3.38(0.78, 14.57)	0.102721	4::4	3.38(0.78, 14.57)	0.102721	0::0	--	--
CNVR_8387	chr19	49364511	49448117	11::11	2.05(0.87, 4.85)	0.102944	10::10	2.05(0.83, 5.06)	0.119749	1::1	2.05(0.12, 36.61)	0.62488
CNVR_2316	chr4	60529334	60680657	1::11	0.18(0.02, 1.42)	0.103412	1::10	0.19(0.02, 1.5)	0.114874	0::1	0(0, Inf)	0.992238
CNVR_1178	chr2	146294931	146392351	7::7	2.56(0.83, 7.92)	0.103433	7::7	2.56(0.83, 7.92)	0.103433	0::0	--	--
CNVR_5969	chr11	98150814	98235402	11::9	2.18(0.85, 5.57)	0.103802	4::6	1.36(0.36, 5.13)	0.64962	7::3	3.68(0.89, 15.27)	0.07291
CNVR_1816	chr3	87346963	87347997	52::144	0.75(0.53, 1.06)	0.104164	52::144	0.75(0.53, 1.06)	0.104164	0::0	--	--
CNVR_6814	chr13	106701219	106724184	6::3	3.3(0.78, 13.92)	0.104187	6::3	3.3(0.78, 13.92)	0.104187	0::0	--	--
CNVR_5903	chr11	76476456	76573377	4::24	0.39(0.13, 1.21)	0.104305	4::24	0.39(0.13, 1.21)	0.104305	0::0	--	--
CNVR_5858	chr11	69002342	69006250	4::23	0.4(0.13, 1.21)	0.104428	4::23	0.4(0.13, 1.21)	0.104428	0::0	--	--
CNVR_5386	chr10	47414602	47703947	733::1486	0.92(0.83, 1.02)	0.104859	94::240	0.8(0.61, 1.04)	0.100298	639::1246	0.94(0.84, 1.05)	0.264986
CNVR_3726	chr6	117264207	117265559	75::140	1.29(0.95, 1.76)	0.105326	75::140	1.29(0.95, 1.76)	0.105326	0::0	--	--
CNVR_5813	chr11	49836893	50023833	5::3	3.84(0.75, 19.56)	0.105382	0::0	--	NA	5::3	3.84(0.75, 19.56)	0.105382
CNVR_8846	chr22	35648161	35797334	36::49	1.46(0.92, 2.31)	0.105586	36::49	1.46(0.92, 2.31)	0.105586	0::0	--	--
CNVR_8044	chr18	26323792	26769828	6::36	0.48(0.2, 1.17)	0.105616	6::36	0.48(0.2, 1.17)	0.105616	0::0	--	--
CNVR_1222	chr2	163509615	163811156	11::12	2.01(0.86, 4.7)	0.105683	11::12	2.01(0.86, 4.7)	0.105683	0::0	--	--
CNVR_5217	chr9	140249041	140374932	246::622	0.87(0.74, 1.03)	0.106156	244::622	0.86(0.73, 1.02)	0.0838999	2::0	--	0.98727
CNVR_5443	chr10	66880723	66916336	4::3	3.5(0.76, 16.03)	0.106958	4::3	3.5(0.76, 16.03)	0.106958	0::0	--	--
CNVR_892	chr2	43446723	43456735	67::96	1.33(0.94, 1.88)	0.107313	67::93	1.35(0.95, 1.92)	0.0902347	0::3	0(0, Inf)	0.986758
CNVR_3928	chr7	4318356	4593386	14::37	0.58(0.3, 1.13)	0.107456	10::14	1.45(0.59, 3.57)	0.417083	4::23	0.22(0.07, 0.68)	0.00788753
CNVR_3678	chr6	104015974	104101228	2::17	0.3(0.07, 1.3)	0.107645	2::16	0.31(0.07, 1.39)	0.125481	0::1	0(0, Inf)	0.992069
CNVR_8447	chr20	3984375	4134864	7::7	2.41(0.83, 7.05)	0.107686	7::7	2.41(0.83, 7.05)	0.107686	0::0	--	--
CNVR_8856	chr22	38577119	38579580	27::34	1.54(0.91, 2.62)	0.108151	26::33	1.51(0.88, 2.58)	0.134666	1::1	3.51(0.16, 75.73)	0.423273
CNVR_4425	chr8	11135974	11251176	6::7	2.66(0.81, 8.75)	0.108367	5::6	2.58(0.71, 9.34)	0.148848	1::1	3.18(0.13, 77.41)	0.478191
CNVR_8427	chr19	57006853	57118370	4::4	3.81(0.74, 19.45)	0.10839	4::3	5.03(0.81, 31.12)	0.0826271	0::1	0(0, Inf)	0.992583
CNVR_2765	chr5	9874939	9928863	4::2	4.09(0.73, 22.81)	0.108614	4::1	7.32(0.81, 66.28)	0.0764066	0::1	0(0, Inf)	0.992146
CNVR_3467	chr6	33921639	33930949	45::128	0.73(0.5, 1.07)	0.108693	45::128	0.73(0.5, 1.07)	0.108693	0::0	--	--
CNVR_3721	chr6	116777215	116780930	8::10	2.3(0.83, 6.37)	0.108934	8::10	2.3(0.83, 6.37)	0.108934	0::0	--	--
CNVR_3599	chr6	77877447	78137058	4::2	4.67(0.71, 30.7)	0.108945	4::2	4.67(0.71, 30.7)	0.108945	0::0	--	--
CNVR_4656	chr8	84511490	84705979	8::10	2.18(0.84, 5.67)	0.109242	8::9	2.45(0.92, 6.53)	0.073287	0::1	0(0, Inf)	0.991982
CNVR_6104	chr12	1607512	1612091	8::32	0.51(0.22, 1.17)	0.109942	8::31	0.52(0.22, 1.21)	0.127329	0::1	0(0, Inf)	0.992037
CNVR_5021	chr9	91900556	92071793	16::19	1.76(0.88, 3.51)	0.109999	15::17	1.92(0.93, 3.97)	0.0761851	1::2	0.7(0.06, 7.8)	0.769707
CNVR_6607	chr13	32912546	32921034	801::1737	1.09(0.98, 1.22)	0.110012	742::1654	1.11(0.99, 1.25)	0.0774835	59::83	0.94(0.64, 1.38)	0.740544
CNVR_5999	chr11	108141957	108203620	165::332	1.22(0.96, 1.55)	0.11019	162::325	1.23(0.96, 1.57)	0.102459	3::7	0.93(0.2, 4.36)	0.924374
CNVR_683	chr1	238667409	238840836	10::12	2.06(0.85, 5)	0.110325	7::7	3.01(0.99, 9.18)	0.0522985	3::5	1.04(0.23, 4.84)	0.955794
CNVR_674	chr1	237027224	237033025	8::9	2.24(0.83, 6.05)	0.110827	8::9	2.24(0.83, 6.05)	0.110827	0::0	--	--
CNVR_1967	chr3	141387271	141409702	8::7	2.33(0.82, 6.61)	0.111048	8::7	2.33(0.82, 6.61)	0.111048	0::0	--	--
CNVR_8204	chr18	71125697	71177277	16::60	0.62(0.35, 1.11)	0.11113	16::60	0.62(0.35, 1.11)	0.11113	0::0	--	--
CNVR_8403	chr19	51749589	51766418	5::6	2.88(0.78, 10.6)	0.111138	4::4	2.95(0.68, 12.81)	0.149183	1::2	2.65(0.16, 44.02)	0.495843
CNVR_6455	chr12	108973517	109060849	17::63	0.63(0.35, 1.11)	0.111368	17::62	0.64(0.36, 1.14)	0.126596	0::1	0(0, Inf)	0.991959
CNVR_5348	chr10	29958333	30049632	7::6	2.62(0.8, 8.62)	0.112204	7::6	2.62(0.8, 8.62)	0.112204	0::0	--	--
CNVR_4594	chr8	62778153	63114122	1::5	0.15(0.01, 1.57)	0.112774	0::5	0(0, Inf)	0.979597	1::0	--	0.99242
CNVR_8641	chr20	56150737	56221965	3::1	7.16(0.63, 81.81)	0.113052	3::1	7.16(0.63, 81.81)	0.113052	0::0	--	--
CNVR_6255	chr12	48119955	48223475	12::48	0.57(0.29, 1.14)	0.113104	12::48	0.57(0.29, 1.14)	0.113104	0::0	--	--
CNVR_6796	chr13	101402167	101428198	2::1	7.77(0.61, 98.13)	0.113256	2::1	7.77(0.61, 98.13)	0.113256	0::0	--	--
CNVR_4644	chr8	81971745	82140702	7::5	2.61(0.8, 8.59)	0.113491	7::5	2.61(0.8, 8.59)	0.113491	0::0	--	--
CNVR_5751	chr11	25269816	25440169	84::177	1.26(0.95, 1.68)	0.113828	84::177	1.26(0.95, 1.68)	0.113828	0::0	--	--
CNVR_4794	chr8	128790616	128880189	6::5	2.88(0.78, 10.67)	0.113829	5::5	2.75(0.72, 10.46)	0.138954	1::0	--	0.992087
CNVR_2944	chr5	67255464	67317115	3::1	7.18(0.62, 82.93)	0.114495	3::0	--	0.982409	0::1	0(0, Inf)	0.991719
CNVR_3029	chr5	97333442	97427682	4::3	3.66(0.73, 18.31)	0.114538	4::3	3.66(0.73, 18.31)	0.114538	0::0	--	--
CNVR_862	chr2	36803863	37260464	4::2	4.25(0.7, 25.67)	0.114595	4::1	9.5(0.95, 94.75)	0.0549511	0::1	0(0, Inf)	0.991812
CNVR_5753	chr11	26353121	26599912	3::2	4.3(0.7, 26.31)	0.114774	3::2	4.3(0.7, 26.31)	0.114774	0::0	--	--
CNVR_8699	chr21	25466484	25534659	5::4	2.92(0.77, 11.04)	0.114798	4::4	2.45(0.6, 9.92)	0.210565	1::0	--	0.99123
CNVR_5981	chr11	100883545	100935930	3::10	0.31(0.07, 1.33)	0.115449	3::10	0.31(0.07, 1.33)	0.115449	0::0	--	--
CNVR_740	chr2	9805923	9835318	1::10	0.18(0.02, 1.54)	0.116308	1::10	0.18(0.02, 1.54)	0.116308	0::0	--	--
CNVR_5063	chr9	105143274	105214029	1::13	0.19(0.02, 1.51)	0.116495	1::11	0.23(0.03, 1.86)	0.168827	0::2	0(0, Inf)	0.988336
CNVR_2380	chr4	80927001	81135132	17::20	1.71(0.87, 3.35)	0.116958	17::20	1.71(0.87, 3.35)	0.116958	0::0	--	--
CNVR_1453	chr2	231064469	231104480	2::1	7.01(0.61, 79.96)	0.116991	1::1	2.79(0.17, 45.77)	0.47135	1::0	--	0.990566
CNVR_6677	chr13	57704823	57937159	85::171	1.25(0.95, 1.66)	0.117185	85::171	1.25(0.95, 1.66)	0.117185	0::0	--	--
CNVR_7983	chr18	6913378	6955677	1::5	0.14(0.01, 1.64)	0.117198	1::4	0.15(0.01, 1.79)	0.13341	0::1	0(0, Inf)	0.992272
CNVR_43	chr1	15705031	15771122	36::52	1.44(0.91, 2.26)	0.117838	35::51	1.43(0.91, 2.27)	0.123315	1::1	1.52(0.07, 32.39)	0.788128
CNVR_5277	chr10	11893971	11951897	12::13	2.05(0.83, 5.02)	0.11788	10::13	1.69(0.66, 4.34)	0.271339	2::0	--	0.984558
CNVR_3277	chr5	173190755	173401663	22::28	1.59(0.89, 2.86)	0.118354	22::28	1.59(0.89, 2.86)	0.118354	0::0	--	--
CNVR_4135	chr7	73728109	73824053	2::12	0.28(0.06, 1.39)	0.118536	1::12	0.14(0.02, 1.19)	0.0718913	1::0	--	0.991626
CNVR_1242	chr2	170325515	170479663	4::22	0.4(0.13, 1.26)	0.119356	4::20	0.45(0.14, 1.42)	0.17229	0::2	0(0, Inf)	0.988364
CNVR_1271	chr2	174271805	174289288	7::5	2.93(0.76, 11.39)	0.119573	7::5	2.93(0.76, 11.39)	0.119573	0::0	--	--
CNVR_5755	chr11	27015690	27240842	4::2	3.97(0.7, 22.6)	0.120173	2::1	4.97(0.43, 57.76)	0.2005	2::1	3.13(0.27, 35.77)	0.357634
CNVR_30	chr1	11400567	11626859	3::2	6.57(0.61, 70.76)	0.120306	1::1	4(0.25, 64.54)	0.328144	2::1	--	0.988009
CNVR_6473	chr12	113487942	113629950	19::58	0.64(0.37, 1.12)	0.120371	19::58	0.64(0.37, 1.12)	0.120371	0::0	--	--
CNVR_796	chr2	20813092	20826887	24::75	0.67(0.4, 1.11)	0.120676	24::75	0.67(0.4, 1.11)	0.120676	0::0	--	--
CNVR_2436	chr4	97737304	97885148	10::14	1.97(0.84, 4.63)	0.121467	10::14	1.97(0.84, 4.63)	0.121467	0::0	--	--
CNVR_241	chr1	86245155	86252075	2::1	6.9(0.6, 79.6)	0.121527	1::1	4.01(0.24, 67.36)	0.334049	1::0	--	0.99099
CNVR_1574	chr3	23454790	23518041	9::37	0.54(0.25, 1.18)	0.121818	9::37	0.54(0.25, 1.18)	0.121818	0::0	--	--
CNVR_2367	chr4	77288926	77364800	2::2	6.81(0.6, 77.29)	0.121836	2::1	6.81(0.6, 77.29)	0.121836	0::1	--	--
CNVR_1576	chr3	23849002	24220681	2::1	7.41(0.58, 93.98)	0.122258	2::0	--	0.985496	0::1	0(0, Inf)	0.992163
CNVR_2008	chr3	154098268	154372164	5::24	0.46(0.17, 1.23)	0.122336	5::24	0.46(0.17, 1.23)	0.122336	0::0	--	--
CNVR_7957	chr17	79923718	80022362	232::541	0.87(0.73, 1.04)	0.12276	232::541	0.87(0.73, 1.04)	0.12276	0::0	--	--
CNVR_3169	chr5	140717739	140810774	5::12	0.4(0.12, 1.28)	0.123037	5::12	0.4(0.12, 1.28)	0.123037	0::0	--	--
CNVR_7679	chr16	89115822	89261483	300::759	0.89(0.76, 1.03)	0.123174	297::756	0.88(0.75, 1.03)	0.102312	3::3	3.12(0.48, 20.3)	0.23426
CNVR_7130	chr15	22345729	22559253	1056::2071	1.07(0.98, 1.17)	0.123431	8::15	1.15(0.44, 3.01)	0.773275	1048::2056	1.07(0.98, 1.17)	0.127522
CNVR_115	chr1	38449910	38551316	4::3	3.54(0.71, 17.64)	0.123535	4::3	3.54(0.71, 17.64)	0.123535	0::0	--	--
CNVR_3829	chr6	149527462	149658979	2::1	6.87(0.59, 79.93)	0.123769	2::1	6.87(0.59, 79.93)	0.123769	0::0	--	--
CNVR_2101	chr3	183935258	184099207	23::42	1.56(0.89, 2.75)	0.124239	22::42	1.49(0.84, 2.65)	0.171088	1::0	--	0.99123
CNVR_8861	chr22	40030684	40083731	366::811	0.89(0.78, 1.03)	0.124314	366::811	0.89(0.78, 1.03)	0.124314	0::0	--	--
CNVR_4022	chr7	28191672	28240529	6::6	2.61(0.77, 8.84)	0.124319	6::6	2.61(0.77, 8.84)	0.124319	0::0	--	--
CNVR_1001	chr2	76535759	76588943	13::13	1.9(0.84, 4.31)	0.124831	13::13	1.9(0.84, 4.31)	0.124831	0::0	--	--
CNVR_1430	chr2	220279487	220285310	7::4	2.98(0.74, 12.06)	0.124894	6::4	2.78(0.66, 11.67)	0.162015	1::0	--	0.991904
CNVR_6367	chr12	80880796	81009230	46::88	1.36(0.92, 2)	0.125035	46::86	1.39(0.94, 2.05)	0.098589	0::2	0(0, Inf)	0.987796
CNVR_329	chr1	115509056	115594911	8::9	2.15(0.81, 5.7)	0.125106	8::9	2.15(0.81, 5.7)	0.125106	0::0	--	--
CNVR_2267	chr4	37577791	37893201	6::5	2.64(0.76, 9.18)	0.125442	5::4	2.6(0.65, 10.39)	0.175347	1::1	2.82(0.17, 47.86)	0.472084
CNVR_3325	chr6	8213567	8516063	2::1	6.59(0.59, 73.51)	0.125459	2::1	6.59(0.59, 73.51)	0.125459	0::0	--	--
CNVR_322	chr1	114105476	114139923	89::183	1.26(0.94, 1.7)	0.125628	89::183	1.26(0.94, 1.7)	0.125628	0::0	--	--
CNVR_5287	chr10	13926403	13949610	4::1	6.16(0.6, 63.25)	0.12583	4::1	6.16(0.6, 63.25)	0.12583	0::0	--	--
CNVR_244	chr1	87131654	87378628	5::3	3.17(0.72, 13.94)	0.125852	5::3	3.17(0.72, 13.94)	0.125852	0::0	--	--
CNVR_6354	chr12	74307540	74681899	21::37	1.55(0.88, 2.71)	0.125863	20::35	1.63(0.92, 2.89)	0.0960186	1::2	0.69(0.06, 7.63)	0.760726
CNVR_4099	chr7	53718191	53724917	2::2	4.67(0.65, 33.73)	0.126174	1::1	3.82(0.24, 61.21)	0.344211	1::1	5.73(0.35, 92.99)	0.219214
CNVR_5561	chr10	105983609	106099409	11::12	1.94(0.83, 4.53)	0.12634	11::12	1.94(0.83, 4.53)	0.12634	0::0	--	--
CNVR_4577	chr8	58353280	58677061	2::2	4.72(0.65, 34.55)	0.126397	0::0	--	NA	2::2	4.72(0.65, 34.55)	0.126397
CNVR_5766	chr11	33903328	34060991	3::2	4.19(0.67, 26.43)	0.126886	3::1	7.13(0.72, 70.69)	0.0933787	0::1	0(0, Inf)	0.992401
CNVR_3307	chr6	2797483	3057414	53::81	1.34(0.92, 1.95)	0.127012	53::79	1.36(0.93, 1.98)	0.110576	0::2	0(0, Inf)	0.989052
CNVR_4114	chr7	64679561	64974309	53::89	1.33(0.92, 1.92)	0.127114	45::80	1.28(0.86, 1.9)	0.217668	8::9	1.76(0.62, 4.98)	0.290611
CNVR_8127	chr18	48071291	48148742	4::5	3(0.73, 12.34)	0.127402	4::5	3(0.73, 12.34)	0.127402	0::0	--	--
CNVR_4115	chr7	65425894	65579723	4::1	5.57(0.61, 50.93)	0.127992	4::1	5.57(0.61, 50.93)	0.127992	0::0	--	--
CNVR_7712	chr17	8279324	8345230	6::6	2.57(0.76, 8.66)	0.128175	6::6	2.57(0.76, 8.66)	0.128175	0::0	--	--
CNVR_1633	chr3	35312593	35405014	2::1	6.57(0.58, 74.3)	0.128481	2::1	6.57(0.58, 74.3)	0.128481	0::0	--	--
CNVR_5099	chr9	111053537	111082272	6::5	2.56(0.76, 8.61)	0.128556	6::5	2.56(0.76, 8.61)	0.128556	0::0	--	--
CNVR_1663	chr3	42916000	42955916	3::15	0.33(0.08, 1.38)	0.128996	3::15	0.33(0.08, 1.38)	0.128996	0::0	--	--
CNVR_5290	chr10	14582662	14625842	12::14	1.86(0.83, 4.16)	0.129085	12::12	2.09(0.91, 4.81)	0.0823257	0::2	0(0, Inf)	0.988978
CNVR_2245	chr4	27950632	28194749	3::1	6.32(0.58, 68.38)	0.129413	3::1	6.32(0.58, 68.38)	0.129413	0::0	--	--
CNVR_1951	chr3	134170971	134322878	6::4	2.75(0.74, 10.16)	0.129472	6::4	2.75(0.74, 10.16)	0.129472	0::0	--	--
CNVR_1045	chr2	88736523	88820165	4::5	2.93(0.73, 11.73)	0.1296	4::5	2.93(0.73, 11.73)	0.1296	0::0	--	--
CNVR_5856	chr11	68965036	68972976	25::30	1.58(0.87, 2.87)	0.1297	24::30	1.54(0.84, 2.81)	0.160522	1::0	--	0.991653
CNVR_665	chr1	235297943	235790923	1::6	0.17(0.02, 1.68)	0.129704	0::1	0(0, Inf)	0.991833	1::5	0.19(0.02, 1.99)	0.166514
CNVR_8451	chr20	5037774	5058970	7::7	2.33(0.78, 6.93)	0.129777	7::7	2.33(0.78, 6.93)	0.129777	0::0	--	--
CNVR_406	chr1	166616786	166735128	2::18	0.32(0.07, 1.4)	0.129865	2::18	0.32(0.07, 1.4)	0.129865	0::0	--	--
CNVR_8853	chr22	37996780	38091080	51::75	1.34(0.92, 1.96)	0.129922	51::74	1.36(0.93, 1.99)	0.110368	0::1	0(0, Inf)	0.991731
CNVR_8206	chr18	71784481	72081737	4::3	3.86(0.67, 22.23)	0.129942	4::0	--	0.981715	0::3	0(0, Inf)	0.983142
CNVR_5789	chr11	40837851	41059282	1::9	0.19(0.02, 1.62)	0.130032	1::7	0.24(0.03, 2.1)	0.197559	0::2	0(0, Inf)	0.988547
CNVR_1216	chr2	159643758	159990665	5::4	3.07(0.72, 13.14)	0.130052	1::1	0.85(0.05, 14.36)	0.910955	4::3	4.47(0.88, 22.67)	0.0710422
CNVR_1562	chr3	21380193	21591378	2::1	7.02(0.56, 87.67)	0.130231	1::0	--	0.991068	1::1	4.19(0.22, 78.51)	0.337372
CNVR_1820	chr3	87597288	87615818	63::177	0.78(0.56, 1.08)	0.13041	63::177	0.78(0.56, 1.08)	0.13041	0::0	--	--
CNVR_5850	chr11	68135890	68411348	8::6	2.49(0.76, 8.16)	0.13048	7::6	2.29(0.67, 7.79)	0.185531	1::0	--	0.991654
CNVR_8660	chr20	62327582	62336259	1604::3522	0.94(0.87, 1.02)	0.130575	1595::3506	0.94(0.87, 1.02)	0.117895	9::16	1.33(0.57, 3.11)	0.503878
CNVR_186	chr1	65861798	66003045	8::4	2.74(0.74, 10.1)	0.130753	1::2	0.85(0.06, 12.35)	0.90272	7::2	4.21(0.81, 21.8)	0.0864858
CNVR_648	chr1	230917513	231316175	3::1	6.42(0.58, 71.53)	0.130841	2::1	3.31(0.2, 53.77)	0.400722	1::0	--	0.990868
CNVR_4661	chr8	86354328	86550477	6::6	2.52(0.76, 8.33)	0.131187	3::5	1.52(0.34, 6.71)	0.580467	3::1	7.81(0.74, 82.86)	0.0879886
CNVR_4455	chr8	18237558	18246531	2::8	0.28(0.05, 1.46)	0.131216	1::3	0.45(0.03, 6.16)	0.551756	1::5	0.21(0.02, 1.89)	0.164104
CNVR_886	chr2	42321553	42526513	13::18	1.78(0.84, 3.76)	0.131236	13::18	1.78(0.84, 3.76)	0.131236	0::0	--	--
CNVR_686	chr1	239350728	239541029	3::2	4.05(0.66, 24.93)	0.131529	0::0	--	NA	3::2	4.05(0.66, 24.93)	0.131529
CNVR_5398	chr10	53207634	53211450	2::1	6.39(0.57, 71.23)	0.131832	2::0	--	0.98702	0::1	0(0, Inf)	0.992178
CNVR_4484	chr8	25891653	25952534	3::6	3.08(0.71, 13.29)	0.131993	2::5	2.89(0.51, 16.25)	0.227703	1::1	3.64(0.22, 60.58)	0.368271
CNVR_6434	chr12	102090246	102315593	8::9	2.18(0.79, 6.02)	0.132084	7::9	1.95(0.68, 5.6)	0.215094	1::0	--	0.991279
CNVR_5935	chr11	86434737	86605460	9::13	2(0.81, 4.92)	0.13209	8::12	2.04(0.8, 5.24)	0.137547	1::1	1.6(0.08, 32.39)	0.758458
CNVR_4301	chr7	129072024	129155307	1::1	8.44(0.53, 135.4)	0.132135	1::1	8.44(0.53, 135.4)	0.132135	0::0	--	--
CNVR_2962	chr5	75534570	75714251	2::2	4.97(0.62, 40.06)	0.132283	2::2	4.97(0.62, 40.06)	0.132283	0::0	--	--
CNVR_2636	chr4	163491809	163502882	9::10	2.01(0.81, 5.01)	0.132682	9::10	2.01(0.81, 5.01)	0.132682	0::0	--	--
CNVR_7323	chr15	75609030	75656532	72::191	0.8(0.6, 1.07)	0.132858	72::191	0.8(0.6, 1.07)	0.132858	0::0	--	--
CNVR_5113	chr9	111920343	111950698	69::112	1.29(0.92, 1.81)	0.132956	69::111	1.31(0.93, 1.83)	0.118731	0::1	0(0, Inf)	0.991929
CNVR_1919	chr3	124860138	124891425	4::2	3.91(0.66, 23.12)	0.133123	4::2	3.91(0.66, 23.12)	0.133123	0::0	--	--
CNVR_5854	chr11	68812024	68848387	78::201	0.8(0.6, 1.07)	0.134031	78::200	0.81(0.61, 1.08)	0.146597	0::1	0(0, Inf)	0.991797
CNVR_1522	chr3	8826063	8858302	8::33	0.53(0.24, 1.21)	0.134052	1::0	--	0.990496	7::33	0.45(0.19, 1.07)	0.0702126
CNVR_4622	chr8	73499084	73583700	3::1	5.76(0.58, 56.95)	0.134103	3::1	5.76(0.58, 56.95)	0.134103	0::0	--	--
CNVR_1501	chr3	4644803	4651207	6::31	0.47(0.18, 1.26)	0.134227	6::31	0.47(0.18, 1.26)	0.134227	0::0	--	--
CNVR_7775	chr17	34440593	34490637	759::1461	1.08(0.98, 1.2)	0.134419	3::2	2.74(0.45, 16.8)	0.276724	756::1459	1.08(0.97, 1.19)	0.148533
CNVR_2948	chr5	68471247	68820349	6::7	2.43(0.76, 7.77)	0.134609	6::7	2.43(0.76, 7.77)	0.134609	0::0	--	--
CNVR_7377	chr15	91410009	91499329	86::208	0.81(0.61, 1.07)	0.134974	86::208	0.81(0.61, 1.07)	0.134974	0::0	--	--
CNVR_6562	chr13	20210611	20288082	4::3	3.61(0.67, 19.48)	0.135123	0::2	0(0, Inf)	0.989451	4::1	7.98(0.78, 81.56)	0.0798388
CNVR_7128	chr14	105848891	105906074	211::539	0.87(0.73, 1.04)	0.135269	210::539	0.87(0.72, 1.04)	0.12279	1::0	--	0.991375
CNVR_6695	chr13	67226971	67572222	6::5	2.72(0.73, 10.1)	0.135751	6::4	3.2(0.8, 12.81)	0.100253	0::1	0(0, Inf)	0.992404
CNVR_6807	chr13	104553252	104583476	50::87	1.33(0.91, 1.92)	0.136608	50::87	1.33(0.91, 1.92)	0.136608	0::0	--	--
CNVR_3030	chr5	97446209	97549096	4::4	2.96(0.71, 12.38)	0.137038	3::3	3.02(0.58, 15.66)	0.188691	1::1	2.79(0.16, 50.03)	0.486021
CNVR_8174	chr18	62817889	62872315	1::5	0.18(0.02, 1.71)	0.137044	1::5	0.18(0.02, 1.71)	0.137044	0::0	--	--
CNVR_4335	chr7	142536951	142630535	12::40	0.58(0.28, 1.19)	0.137111	11::40	0.53(0.25, 1.13)	0.099815	1::0	--	0.991626
CNVR_1359	chr2	202121049	202127948	14::18	1.73(0.84, 3.57)	0.137339	14::16	1.89(0.9, 3.97)	0.0929476	0::2	0(0, Inf)	0.988979
CNVR_6766	chr13	93052008	93387499	3::2	4.06(0.64, 25.76)	0.137716	3::2	4.06(0.64, 25.76)	0.137716	0::0	--	--
CNVR_8328	chr19	35800662	35956015	9::9	2.08(0.79, 5.47)	0.137857	9::7	2.42(0.87, 6.72)	0.0913095	0::2	0(0, Inf)	0.9891
CNVR_5377	chr10	43729402	43776227	32::91	0.71(0.46, 1.11)	0.137913	32::90	0.72(0.46, 1.13)	0.150787	0::1	0(0, Inf)	0.992064
CNVR_1778	chr3	75438104	75577184	11::12	2(0.8, 5.02)	0.137947	9::9	2.08(0.75, 5.79)	0.158926	2::3	1.7(0.2, 14.26)	0.625731
CNVR_7329	chr15	77839761	78121488	10::31	0.54(0.24, 1.22)	0.137973	10::31	0.54(0.24, 1.22)	0.137973	0::0	--	--
CNVR_3877	chr6	158909773	158982922	3::2	4.2(0.63, 27.99)	0.137986	2::2	2.83(0.34, 23.39)	0.333754	1::0	--	0.991046
CNVR_4807	chr8	130845810	131110317	16::20	1.71(0.84, 3.49)	0.13813	13::13	2.23(1, 4.99)	0.0504728	3::7	0.6(0.1, 3.47)	0.570054
CNVR_349	chr1	149772497	149902854	20::30	1.57(0.86, 2.85)	0.13829	20::26	1.7(0.92, 3.12)	0.0900175	0::4	0(0, Inf)	0.984773
CNVR_4864	chr9	6409407	6417901	8::24	0.5(0.2, 1.25)	0.138458	8::23	0.52(0.21, 1.29)	0.1593	0::1	0(0, Inf)	0.992117
CNVR_8038	chr18	24965581	24992583	16::49	0.64(0.35, 1.16)	0.138787	16::49	0.64(0.35, 1.16)	0.138787	0::0	--	--
CNVR_689	chr1	240633273	241087709	6::4	2.95(0.7, 12.41)	0.138939	2::2	2.25(0.26, 19.52)	0.460242	4::2	3.67(0.52, 25.69)	0.191022
CNVR_5065	chr9	105879111	105923586	1::6	0.17(0.02, 1.79)	0.139082	0::4	0(0, Inf)	0.985727	1::2	0.22(0.02, 2.92)	0.251998
CNVR_667	chr1	236335649	236426121	36::115	0.74(0.49, 1.11)	0.139338	35::114	0.71(0.47, 1.08)	0.107194	1::1	4.43(0.27, 71.59)	0.294737
CNVR_7084	chr14	94365712	94423728	30::77	0.7(0.44, 1.12)	0.139582	30::77	0.7(0.44, 1.12)	0.139582	0::0	--	--
CNVR_636	chr1	227204557	227459102	9::9	2.12(0.78, 5.73)	0.139634	9::9	2.12(0.78, 5.73)	0.139634	0::0	--	--
CNVR_8240	chr19	6905620	7084308	34::88	0.72(0.46, 1.11)	0.13985	19::43	0.72(0.39, 1.33)	0.294149	15::45	0.72(0.38, 1.34)	0.297862
CNVR_1567	chr3	22412069	22416319	1::1	8.21(0.5, 134.73)	0.140211	0::1	0(0, Inf)	0.992608	1::0	--	0.9903
CNVR_2715	chr4	184628710	184668957	3::2	6.97(0.53, 91.86)	0.140244	1::2	5.41(0.32, 92.07)	0.243015	2::0	--	0.985536
CNVR_3272	chr5	172073780	172342600	28::48	1.46(0.88, 2.4)	0.14071	28::42	1.69(1.01, 2.82)	0.0442934	0::6	0(0, Inf)	0.976544
CNVR_6256	chr12	48317832	48338747	12::35	0.58(0.29, 1.19)	0.140788	12::32	0.65(0.31, 1.35)	0.247479	0::3	0(0, Inf)	0.985481
CNVR_4851	chr8	144944176	145117048	340::848	0.9(0.78, 1.04)	0.141122	339::846	0.9(0.77, 1.03)	0.133318	1::2	2.16(0.16, 28.59)	0.559594
CNVR_6159	chr12	14405887	14460036	19::25	1.6(0.86, 2.98)	0.14119	18::24	1.59(0.84, 3)	0.156875	1::1	1.89(0.09, 37.84)	0.678142
CNVR_3500	chr6	39157781	39394691	1::8	0.16(0.01, 1.83)	0.141625	1::5	0.35(0.02, 5.56)	0.456398	0::3	0(0, Inf)	0.983183
CNVR_5842	chr11	65624562	65633466	235::546	0.88(0.74, 1.04)	0.141872	235::545	0.88(0.74, 1.05)	0.146483	0::1	0(0, Inf)	0.992196
CNVR_2809	chr5	24862134	24976493	1::13	0.21(0.03, 1.67)	0.141999	1::13	0.21(0.03, 1.67)	0.141999	0::0	--	--
CNVR_3284	chr5	175013122	175131098	3::1	5.65(0.56, 57.2)	0.142439	2::0	--	0.986982	1::1	1.23(0.08, 20.2)	0.883198
CNVR_2327	chr4	63037324	63102382	2::17	0.33(0.08, 1.45)	0.142835	2::16	0.34(0.08, 1.51)	0.157531	0::1	0(0, Inf)	0.992356
CNVR_1256	chr2	173034038	173049388	1::1	7.93(0.49, 127.21)	0.143782	1::1	7.93(0.49, 127.21)	0.143782	0::0	--	--
CNVR_7708	chr17	7600127	7613766	7::21	0.47(0.17, 1.29)	0.143816	7::21	0.47(0.17, 1.29)	0.143816	0::0	--	--
CNVR_7352	chr15	83864853	83959243	4::2	3.95(0.63, 24.94)	0.143897	4::2	3.95(0.63, 24.94)	0.143897	0::0	--	--
CNVR_825	chr2	25548902	25575524	2::18	0.32(0.07, 1.47)	0.144413	2::18	0.32(0.07, 1.47)	0.144413	0::0	--	--
CNVR_854	chr2	32698773	32864361	26::43	1.51(0.87, 2.61)	0.144748	23::41	1.57(0.89, 2.76)	0.120418	3::2	0.86(0.1, 7.24)	0.885934
CNVR_3150	chr5	134617146	134639258	51::97	1.31(0.91, 1.88)	0.1449	51::95	1.34(0.93, 1.93)	0.111803	0::2	0(0, Inf)	0.988345
CNVR_4340	chr7	144074629	144123589	13::20	1.79(0.82, 3.94)	0.145218	10::18	1.41(0.58, 3.41)	0.447524	3::2	5.33(0.83, 34.31)	0.0781356
CNVR_922	chr2	52043114	52084317	25::38	1.51(0.87, 2.64)	0.14547	24::38	1.43(0.81, 2.51)	0.215758	1::0	--	0.990794
CNVR_8884	chr22	47728696	47864765	3::2	6.03(0.54, 67.73)	0.145476	3::2	6.03(0.54, 67.73)	0.145476	0::0	--	--
CNVR_7973	chr18	4400387	4497337	3::1	5.84(0.54, 62.79)	0.145624	3::1	5.84(0.54, 62.79)	0.145624	0::0	--	--
CNVR_1154	chr2	138759649	138773935	5::27	0.49(0.18, 1.28)	0.145714	5::27	0.49(0.18, 1.28)	0.145714	0::0	--	--
CNVR_2110	chr3	186383180	186417139	3::3	3.46(0.65, 18.4)	0.145867	1::3	1.07(0.1, 10.95)	0.953878	2::0	--	0.985616
CNVR_6747	chr13	85848117	85947548	19::28	1.61(0.85, 3.05)	0.145984	19::28	1.61(0.85, 3.05)	0.145984	0::0	--	--
CNVR_6597	chr13	30510224	30894736	3::1	5.66(0.55, 58.64)	0.146018	2::1	4.59(0.39, 53.8)	0.224552	1::0	--	0.991566
CNVR_5211	chr9	136219448	136270539	21::28	1.61(0.85, 3.05)	0.146116	21::27	1.66(0.87, 3.17)	0.12414	0::1	0(0, Inf)	0.992197
CNVR_410	chr1	167495976	167538837	4::3	3.15(0.67, 14.78)	0.14651	3::3	2.22(0.42, 11.6)	0.346096	1::0	--	0.990868
CNVR_2548	chr4	132610422	132804450	20::18	1.73(0.83, 3.62)	0.146801	1::1	0(0, Inf)	0.992271	19::17	1.8(0.85, 3.81)	0.123629
CNVR_6520	chr12	120496128	120697471	14::13	1.78(0.82, 3.87)	0.147356	14::13	1.78(0.82, 3.87)	0.147356	0::0	--	--
CNVR_2505	chr4	117683039	117950601	19::31	1.56(0.85, 2.86)	0.147524	17::29	1.63(0.87, 3.04)	0.124527	2::2	0.86(0.07, 9.9)	0.903302
CNVR_4865	chr9	6695986	6709004	352::612	1.12(0.96, 1.29)	0.147687	346::603	1.11(0.96, 1.29)	0.157539	6::9	1.27(0.38, 4.24)	0.698991
CNVR_4766	chr8	125666942	125854703	2::1	6.48(0.51, 81.83)	0.148659	0::1	0(0, Inf)	0.992359	2::0	--	0.985765
CNVR_970	chr2	65756965	65899288	5::3	3.1(0.67, 14.41)	0.148934	5::3	3.1(0.67, 14.41)	0.148934	0::0	--	--
CNVR_1805	chr3	86268067	86369650	3::2	3.99(0.61, 26.18)	0.149079	3::2	3.99(0.61, 26.18)	0.149079	0::0	--	--
CNVR_5502	chr10	86410057	86625642	2::1	6.73(0.5, 89.82)	0.14931	0::0	--	NA	2::1	6.73(0.5, 89.82)	0.14931
CNVR_5144	chr9	119451159	119665211	1::7	0.2(0.02, 1.8)	0.149453	1::7	0.2(0.02, 1.8)	0.149453	0::0	--	--
CNVR_1803	chr3	85460131	85697615	8::6	2.29(0.74, 7.07)	0.14947	8::6	2.29(0.74, 7.07)	0.14947	0::0	--	--
CNVR_4325	chr7	138817240	139104638	24::80	0.7(0.42, 1.14)	0.149705	24::80	0.7(0.42, 1.14)	0.149705	0::0	--	--
CNVR_7417	chr16	819434	846290	910::2041	0.93(0.85, 1.03)	0.150333	910::2037	0.93(0.85, 1.03)	0.15962	0::4	0(0, Inf)	0.98425
CNVR_63	chr1	21877074	21949463	27::73	0.7(0.43, 1.14)	0.150643	27::73	0.7(0.43, 1.14)	0.150643	0::0	--	--
CNVR_5932	chr11	85623607	85957746	24::33	1.5(0.86, 2.6)	0.150869	24::31	1.62(0.92, 2.83)	0.092986	0::2	0(0, Inf)	0.98833
CNVR_5768	chr11	34420930	34493277	4::3	3.07(0.66, 14.23)	0.151184	4::3	3.07(0.66, 14.23)	0.151184	0::0	--	--
CNVR_3440	chr6	30343339	30349814	3::1	5.48(0.54, 55.93)	0.151263	3::1	5.48(0.54, 55.93)	0.151263	0::0	--	--
CNVR_6854	chr14	20950544	20982910	6::5	2.6(0.71, 9.55)	0.151342	5::3	3(0.62, 14.55)	0.172046	1::2	1.84(0.16, 21.69)	0.628844
CNVR_533	chr1	204449434	204497914	19::25	1.59(0.84, 2.98)	0.151794	19::25	1.59(0.84, 2.98)	0.151794	0::0	--	--
CNVR_6668	chr13	53372587	53431990	4::4	3.16(0.66, 15.21)	0.151892	4::4	3.16(0.66, 15.21)	0.151892	0::0	--	--
CNVR_6103	chr12	701517	890366	68::131	1.25(0.92, 1.71)	0.152094	59::94	1.4(0.99, 1.98)	0.057232	9::37	0.8(0.38, 1.69)	0.559506
CNVR_7583	chr16	67874264	68125317	10::12	1.97(0.78, 4.97)	0.152184	10::12	1.97(0.78, 4.97)	0.152184	0::0	--	--
CNVR_5521	chr10	92561557	92637834	1::1	7.61(0.47, 122.26)	0.152202	1::1	7.61(0.47, 122.26)	0.152202	0::0	--	--
CNVR_7862	chr17	53062755	53205320	15::51	0.65(0.35, 1.18)	0.152424	15::50	0.68(0.37, 1.24)	0.205789	0::1	0(0, Inf)	0.991138
CNVR_5466	chr10	73992939	74096379	8::7	2.15(0.75, 6.15)	0.153232	8::7	2.15(0.75, 6.15)	0.153232	0::0	--	--
CNVR_4877	chr9	13803088	14005901	3::3	3.33(0.64, 17.37)	0.153347	1::3	1.13(0.11, 11.4)	0.918943	2::0	--	0.986758
CNVR_4265	chr7	117903588	118170516	5::23	0.49(0.18, 1.31)	0.153361	5::23	0.49(0.18, 1.31)	0.153361	0::0	--	--
CNVR_3924	chr7	1024581	1059291	110::292	0.84(0.66, 1.07)	0.153362	110::292	0.84(0.66, 1.07)	0.153362	0::0	--	--
CNVR_5894	chr11	74864707	74949404	13::36	0.59(0.28, 1.22)	0.153382	13::36	0.59(0.28, 1.22)	0.153382	0::0	--	--
CNVR_526	chr1	203759436	203948661	7::12	2.03(0.77, 5.36)	0.153667	7::12	2.03(0.77, 5.36)	0.153667	0::0	--	--
CNVR_5221	chr10	1047790	1119204	16::18	1.67(0.82, 3.39)	0.153964	15::18	1.57(0.76, 3.22)	0.220587	1::0	--	0.991233
CNVR_718	chr2	89910	234738	13::22	1.71(0.82, 3.56)	0.153969	9::10	2.88(1.13, 7.38)	0.026995	4::12	0.74(0.2, 2.76)	0.659046
CNVR_3444	chr6	31743844	31753527	55::140	0.78(0.56, 1.1)	0.154289	55::139	0.79(0.56, 1.1)	0.158694	0::1	0(0, Inf)	0.992653
CNVR_4860	chr9	5112844	5213688	8::8	2.2(0.74, 6.49)	0.154354	2::6	1.02(0.2, 5.35)	0.977375	6::2	5.2(0.92, 29.34)	0.0621148
CNVR_2889	chr5	54938579	55108206	3::4	3.19(0.65, 15.69)	0.154385	3::2	7.34(1.11, 48.53)	0.0386646	0::2	0(0, Inf)	0.988786
CNVR_890	chr2	43357576	43363200	33::52	1.4(0.88, 2.24)	0.154768	33::50	1.43(0.89, 2.28)	0.138469	0::2	0(0, Inf)	0.989605
CNVR_7486	chr16	25689365	25717212	4::5	2.77(0.68, 11.24)	0.155043	4::5	2.77(0.68, 11.24)	0.155043	0::0	--	--
CNVR_4522	chr8	36769889	36823818	5::7	2.34(0.73, 7.54)	0.15507	4::7	1.78(0.51, 6.23)	0.364286	1::0	--	0.990574
CNVR_1184	chr2	148619746	148970148	3::18	0.41(0.12, 1.41)	0.155457	3::18	0.41(0.12, 1.41)	0.155457	0::0	--	--
CNVR_6744	chr13	85228169	85407543	1::11	0.23(0.03, 1.77)	0.156066	1::5	0.51(0.06, 4.49)	0.545323	0::6	0(0, Inf)	0.979617
CNVR_8718	chr21	28626945	28732463	5::5	2.52(0.7, 9.01)	0.156287	4::5	2.1(0.55, 8.12)	0.279981	1::0	--	0.99123
CNVR_3165	chr5	139019961	139234166	15::52	0.63(0.34, 1.19)	0.156301	15::52	0.63(0.34, 1.19)	0.156301	0::0	--	--
CNVR_7819	chr17	44083081	44094668	19::54	0.66(0.37, 1.17)	0.156386	19::54	0.66(0.37, 1.17)	0.156386	0::0	--	--
CNVR_1722	chr3	62948246	63051343	22::33	1.52(0.85, 2.72)	0.15649	21::33	1.44(0.8, 2.6)	0.226076	1::0	--	0.990971
CNVR_8043	chr18	25440258	25590999	2::1	5.88(0.51, 68.39)	0.157168	1::0	--	0.990578	1::1	2.14(0.13, 34.78)	0.592516
CNVR_3432	chr6	29860340	29905102	859::1867	0.93(0.85, 1.03)	0.157227	717::1579	0.9(0.81, 1)	0.0481184	142::288	1.12(0.9, 1.4)	0.316298
CNVR_5956	chr11	93711185	94132140	2::4	0.18(0.02, 1.96)	0.157415	2::1	0.52(0.02, 13.72)	0.696208	0::3	0(0, Inf)	0.985024
CNVR_7397	chr15	97446342	97552482	4::5	2.67(0.68, 10.45)	0.157551	3::4	2.8(0.59, 13.28)	0.194045	1::1	2.29(0.14, 37.45)	0.560231
CNVR_2915	chr5	58362303	58388214	2::19	0.34(0.08, 1.51)	0.157611	2::19	0.34(0.08, 1.51)	0.157611	0::0	--	--
CNVR_6671	chr13	55152454	55438965	2::12	0.32(0.06, 1.56)	0.157678	2::12	0.32(0.06, 1.56)	0.157678	0::0	--	--
CNVR_7966	chr18	2662956	2766939	38::76	1.35(0.89, 2.04)	0.15773	38::76	1.35(0.89, 2.04)	0.15773	0::0	--	--
CNVR_8298	chr19	19636702	19658473	91::219	0.82(0.62, 1.08)	0.157769	89::218	0.81(0.62, 1.07)	0.137671	2::1	2.76(0.14, 54.45)	0.503612
CNVR_260	chr1	93074194	93218777	4::5	2.86(0.67, 12.26)	0.157788	4::5	2.86(0.67, 12.26)	0.157788	0::0	--	--
CNVR_5668	chr10	131669792	131896684	2::2	4.46(0.56, 35.45)	0.157992	2::2	4.46(0.56, 35.45)	0.157992	0::0	--	--
CNVR_5676	chr10	134834077	134947644	300::679	0.9(0.77, 1.04)	0.158155	297::672	0.89(0.77, 1.04)	0.155464	3::7	1.01(0.23, 4.36)	0.987629
CNVR_7832	chr17	46502888	46502918	26::35	1.5(0.85, 2.64)	0.158222	25::32	1.67(0.93, 2.98)	0.0842259	1::3	0.27(0.02, 3.61)	0.320808
CNVR_1139	chr2	133806124	134147283	6::4	2.68(0.68, 10.55)	0.158879	6::4	2.68(0.68, 10.55)	0.158879	0::0	--	--
CNVR_1858	chr3	105377515	105587748	8::28	0.55(0.24, 1.27)	0.159713	8::27	0.56(0.24, 1.31)	0.183101	0::1	0(0, Inf)	0.99207
CNVR_6866	chr14	24511951	24660407	11::13	1.83(0.79, 4.24)	0.159722	11::13	1.83(0.79, 4.24)	0.159722	0::0	--	--
CNVR_8623	chr20	52394238	52394458	2::10	0.33(0.07, 1.54)	0.159763	2::10	0.33(0.07, 1.54)	0.159763	0::0	--	--
CNVR_5492	chr10	81696122	81711051	8::29	0.55(0.24, 1.27)	0.159834	7::29	0.47(0.2, 1.14)	0.0950901	1::0	--	0.991105
CNVR_3958	chr7	13315977	13333830	3::13	0.39(0.1, 1.46)	0.160249	2::13	0.23(0.05, 1.12)	0.0689245	1::0	--	0.990584
CNVR_6083	chr11	129208260	129321689	5::5	2.62(0.68, 10.1)	0.16062	4::3	3.32(0.65, 16.89)	0.148744	1::2	1.51(0.12, 19.2)	0.750375
CNVR_4856	chr9	2008723	2072357	20::68	0.67(0.38, 1.17)	0.160707	20::68	0.67(0.38, 1.17)	0.160707	0::0	--	--
CNVR_7944	chr17	76943971	76977035	33::47	1.42(0.87, 2.33)	0.160774	32::47	1.36(0.83, 2.24)	0.226745	1::0	--	0.990767
CNVR_5239	chr10	5216620	5238197	3::20	0.4(0.11, 1.44)	0.16099	3::20	0.4(0.11, 1.44)	0.16099	0::0	--	--
CNVR_8385	chr19	48896237	48992839	13::25	1.72(0.81, 3.65)	0.161111	13::25	1.72(0.81, 3.65)	0.161111	0::0	--	--
CNVR_7692	chr17	4277112	4441310	12::37	0.61(0.3, 1.22)	0.161257	7::20	0.58(0.23, 1.44)	0.240125	5::17	0.65(0.22, 1.93)	0.435977
CNVR_7738	chr17	15288433	15335580	2::1	5.66(0.5, 64.04)	0.161291	2::0	--	0.986871	0::1	0(0, Inf)	0.992008
CNVR_2985	chr5	81569293	81590071	3::12	0.38(0.1, 1.48)	0.161601	3::11	0.42(0.1, 1.67)	0.216108	0::1	0(0, Inf)	0.991719
CNVR_3153	chr5	134772266	134798848	7::28	0.52(0.21, 1.3)	0.161621	7::28	0.52(0.21, 1.3)	0.161621	0::0	--	--
CNVR_7023	chr14	75383636	75485595	22::65	0.68(0.4, 1.16)	0.161789	22::65	0.68(0.4, 1.16)	0.161789	0::0	--	--
CNVR_1083	chr2	112120355	112475928	7::10	2.16(0.73, 6.35)	0.161871	0::4	0(0, Inf)	0.988635	7::6	2.93(0.92, 9.35)	0.0699784
CNVR_5557	chr10	104399349	104440051	74::187	0.81(0.6, 1.09)	0.162007	74::187	0.81(0.6, 1.09)	0.162007	0::0	--	--
CNVR_4978	chr9	77696357	77731976	1::8	0.22(0.03, 1.83)	0.162496	1::8	0.22(0.03, 1.83)	0.162496	0::0	--	--
CNVR_3236	chr5	159807520	159854632	5::4	2.64(0.68, 10.33)	0.162938	5::4	2.64(0.68, 10.33)	0.162938	0::0	--	--
CNVR_5455	chr10	71728168	71821581	11::14	1.84(0.78, 4.32)	0.163336	11::14	1.84(0.78, 4.32)	0.163336	0::0	--	--
CNVR_317	chr1	113068651	113297768	2::15	0.35(0.08, 1.54)	0.163362	2::14	0.39(0.09, 1.76)	0.221464	0::1	0(0, Inf)	0.991619
CNVR_8358	chr19	41949870	41976755	143::307	1.17(0.94, 1.45)	0.163516	143::307	1.17(0.94, 1.45)	0.163516	0::0	--	--
CNVR_59	chr1	20486405	20604960	2::1	6.29(0.47, 83.46)	0.163543	1::1	5.25(0.33, 84.61)	0.24272	1::0	--	0.991729
CNVR_4105	chr7	55277964	55345283	5::8	2.35(0.71, 7.78)	0.163607	5::8	2.35(0.71, 7.78)	0.163607	0::0	--	--
CNVR_1743	chr3	66283687	66298942	2::14	0.31(0.06, 1.62)	0.163674	2::12	0.36(0.07, 1.99)	0.242352	0::2	0(0, Inf)	0.98858
CNVR_420	chr1	169886210	170018807	12::18	1.71(0.8, 3.66)	0.163691	12::18	1.71(0.8, 3.66)	0.163691	0::0	--	--
CNVR_5837	chr11	62914072	63185630	4::22	0.46(0.16, 1.37)	0.163975	4::19	0.56(0.19, 1.7)	0.307698	0::3	0(0, Inf)	0.985818
CNVR_6210	chr12	28451668	28454152	21::77	0.7(0.42, 1.16)	0.16404	21::77	0.7(0.42, 1.16)	0.16404	0::0	--	--
CNVR_8830	chr22	31477361	31537343	54::144	0.78(0.55, 1.11)	0.164537	54::144	0.78(0.55, 1.11)	0.164537	0::0	--	--
CNVR_5316	chr10	21449777	21506425	5::6	2.43(0.69, 8.54)	0.165032	5::6	2.43(0.69, 8.54)	0.165032	0::0	--	--
CNVR_4729	chr8	115571779	115611597	10::14	1.81(0.78, 4.21)	0.165913	9::14	1.64(0.69, 3.91)	0.263165	1::0	--	0.991119
CNVR_4911	chr9	22023795	22026640	43::105	0.76(0.51, 1.12)	0.165924	42::103	0.75(0.51, 1.12)	0.160112	1::2	1.04(0.08, 12.92)	0.977277
CNVR_8602	chr20	48675349	48678052	3::2	3.77(0.58, 24.65)	0.166341	3::2	3.77(0.58, 24.65)	0.166341	0::0	--	--
CNVR_8379	chr19	47103141	47310362	5::5	2.68(0.66, 10.82)	0.166362	5::5	2.68(0.66, 10.82)	0.166362	0::0	--	--
CNVR_8416	chr19	55216569	55224293	8::36	0.56(0.25, 1.27)	0.166552	8::35	0.59(0.26, 1.33)	0.203003	0::1	0(0, Inf)	0.991753
CNVR_152	chr1	53012376	53106058	8::13	1.94(0.76, 4.99)	0.166633	8::13	1.94(0.76, 4.99)	0.166633	0::0	--	--
CNVR_6206	chr12	28161156	28184968	1::7	0.22(0.03, 1.89)	0.166752	0::2	0(0, Inf)	0.987028	1::5	0.27(0.03, 2.49)	0.250254
CNVR_8126	chr18	47819568	47966006	4::2	3.6(0.58, 22.23)	0.167139	0::0	--	NA	4::2	3.6(0.58, 22.23)	0.167139
CNVR_7119	chr14	101899240	102034367	10::36	0.59(0.28, 1.25)	0.167199	10::35	0.61(0.29, 1.29)	0.196492	0::1	0(0, Inf)	0.991896
CNVR_158	chr1	55505647	55529188	8::28	0.54(0.23, 1.29)	0.167502	8::27	0.6(0.25, 1.43)	0.248845	0::1	0(0, Inf)	0.991149
CNVR_2149	chr3	196280145	196294485	4::3	3.2(0.61, 16.72)	0.167576	2::3	2.19(0.33, 14.54)	0.418055	2::0	--	0.986471
CNVR_7019	chr14	74184192	74230593	9::14	1.88(0.77, 4.59)	0.167687	9::14	1.88(0.77, 4.59)	0.167687	0::0	--	--
CNVR_3092	chr5	119189608	119313885	3::13	0.35(0.08, 1.56)	0.167755	3::12	0.37(0.08, 1.66)	0.193601	0::1	0(0, Inf)	0.992149
CNVR_1142	chr2	134806823	134895114	5::8	2.38(0.69, 8.13)	0.16799	5::8	2.38(0.69, 8.13)	0.16799	0::0	--	--
CNVR_2914	chr5	58330418	58342316	10::10	2.04(0.74, 5.61)	0.168	10::10	2.04(0.74, 5.61)	0.168	0::0	--	--
CNVR_3853	chr6	153066908	153080062	2::15	0.35(0.08, 1.56)	0.168037	2::15	0.35(0.08, 1.56)	0.168037	0::0	--	--
CNVR_1507	chr3	6134046	6206902	1::11	0.23(0.03, 1.85)	0.168386	1::11	0.23(0.03, 1.85)	0.168386	0::0	--	--
CNVR_2334	chr4	65776107	65880400	8::10	1.97(0.75, 5.16)	0.16853	8::10	1.97(0.75, 5.16)	0.16853	0::0	--	--
CNVR_2335	chr4	66147444	66344955	9::13	1.86(0.77, 4.52)	0.16872	9::13	1.86(0.77, 4.52)	0.16872	0::0	--	--
CNVR_3884	chr6	160539046	160544962	949::2018	0.94(0.86, 1.03)	0.169108	937::1997	0.93(0.85, 1.02)	0.138571	12::21	1.43(0.67, 3.04)	0.352516
CNVR_2528	chr4	124966525	125175240	3::1	5.16(0.5, 53.53)	0.169218	2::1	4.55(0.4, 51.19)	0.219711	1::0	--	0.991902
CNVR_2476	chr4	107134684	107302261	4::3	2.92(0.63, 13.51)	0.169607	4::3	2.92(0.63, 13.51)	0.169607	0::0	--	--
CNVR_7073	chr14	91839050	91843897	10::34	0.58(0.27, 1.26)	0.169872	10::34	0.58(0.27, 1.26)	0.169872	0::0	--	--
CNVR_5478	chr10	79239338	79721318	5::2	3.84(0.56, 26.33)	0.170502	4::0	--	0.98295	1::2	1.82(0.14, 23.83)	0.649611
CNVR_6135	chr12	6147611	6349329	4::3	2.92(0.63, 13.54)	0.170687	4::1	8.55(0.93, 78.63)	0.0578854	0::2	0(0, Inf)	0.988199
CNVR_2525	chr4	123176858	123438969	9::38	0.59(0.28, 1.25)	0.170714	9::38	0.59(0.28, 1.25)	0.170714	0::0	--	--
CNVR_3341	chr6	13636051	13683949	20::60	0.69(0.41, 1.17)	0.171212	20::59	0.7(0.41, 1.19)	0.188119	0::1	0(0, Inf)	0.992096
CNVR_491	chr1	191349614	191429228	8::8	2.06(0.73, 5.83)	0.171424	8::8	2.06(0.73, 5.83)	0.171424	0::0	--	--
CNVR_232	chr1	83097971	83138510	5::5	2.43(0.68, 8.67)	0.171787	4::5	1.87(0.49, 7.24)	0.362059	1::0	--	0.990868
CNVR_2587	chr4	146840077	146890262	3::1	5.54(0.47, 64.67)	0.171932	3::1	5.54(0.47, 64.67)	0.171932	0::0	--	--
CNVR_8286	chr19	17422481	17440543	63::159	0.8(0.58, 1.1)	0.171998	63::159	0.8(0.58, 1.1)	0.171998	0::0	--	--
CNVR_2214	chr4	18679740	18961511	3::10	0.37(0.09, 1.54)	0.172134	3::10	0.37(0.09, 1.54)	0.172134	0::0	--	--
CNVR_5219	chr10	545776	820869	3::10	0.37(0.09, 1.54)	0.172461	3::8	0.42(0.1, 1.82)	0.246936	0::2	0(0, Inf)	0.988213
CNVR_7582	chr16	67506115	67709156	11::20	1.75(0.78, 3.93)	0.172484	11::20	1.75(0.78, 3.93)	0.172484	0::0	--	--
CNVR_1125	chr2	126649919	127102574	3::4	2.89(0.63, 13.33)	0.172661	2::4	2.09(0.37, 11.68)	0.402976	1::0	--	0.991008
CNVR_3987	chr7	20793027	20863144	41::105	0.75(0.49, 1.14)	0.172683	41::104	0.77(0.51, 1.16)	0.211299	0::1	0(0, Inf)	0.991242
CNVR_935	chr2	55220960	55369848	3::3	3.13(0.61, 16.18)	0.172812	3::3	3.13(0.61, 16.18)	0.172812	0::0	--	--
CNVR_6559	chr12	133130292	133219832	112::258	0.84(0.65, 1.08)	0.172909	93::226	0.79(0.6, 1.05)	0.102761	19::32	1.13(0.6, 2.12)	0.706732
CNVR_6366	chr12	79133431	79449408	6::27	0.52(0.2, 1.33)	0.172936	6::26	0.55(0.22, 1.42)	0.219406	0::1	0(0, Inf)	0.991684
CNVR_7559	chr16	60496338	60545732	5::4	2.52(0.67, 9.51)	0.173142	5::4	2.52(0.67, 9.51)	0.173142	0::0	--	--
CNVR_520	chr1	202421123	202506860	80::185	1.22(0.92, 1.63)	0.173216	4::6	1.34(0.36, 4.98)	0.6637	76::179	1.22(0.91, 1.63)	0.194471
CNVR_6145	chr12	9645020	9731975	46::101	0.76(0.51, 1.13)	0.173255	1::0	--	0.991122	45::101	0.74(0.49, 1.1)	0.134912
CNVR_2018	chr3	156812581	156947424	9::12	1.94(0.75, 5.04)	0.173324	9::12	1.94(0.75, 5.04)	0.173324	0::0	--	--
CNVR_5998	chr11	108123551	108124762	15::63	0.66(0.37, 1.2)	0.173561	14::59	0.64(0.35, 1.18)	0.155861	1::4	1.14(0.11, 11.76)	0.912617
CNVR_2483	chr4	110590821	110734499	5::8	2.3(0.69, 7.66)	0.173589	5::8	2.3(0.69, 7.66)	0.173589	0::0	--	--
CNVR_7755	chr17	27044482	27075977	37::60	1.36(0.87, 2.12)	0.173708	37::60	1.36(0.87, 2.12)	0.173708	0::0	--	--
CNVR_8553	chr20	35966959	36070441	1::14	0.24(0.03, 1.87)	0.173805	1::14	0.24(0.03, 1.87)	0.173805	0::0	--	--
CNVR_130	chr1	43144021	43271034	2::1	6.24(0.45, 87.53)	0.173903	2::1	6.24(0.45, 87.53)	0.173903	0::0	--	--
CNVR_4652	chr8	83528963	83794842	13::13	1.84(0.76, 4.45)	0.174018	11::10	1.71(0.63, 4.59)	0.289356	2::3	2.45(0.37, 16.1)	0.351618
CNVR_4192	chr7	91632306	91694605	36::106	0.75(0.5, 1.13)	0.174019	36::103	0.8(0.53, 1.2)	0.275288	0::3	0(0, Inf)	0.984889
CNVR_2805	chr5	23781623	24018288	4::21	0.45(0.14, 1.42)	0.174296	4::21	0.45(0.14, 1.42)	0.174296	0::0	--	--
CNVR_6380	chr12	85885021	86071859	5::21	0.5(0.19, 1.36)	0.174434	5::21	0.5(0.19, 1.36)	0.174434	0::0	--	--
CNVR_1616	chr3	30227188	30228164	2::11	0.32(0.06, 1.65)	0.174454	2::11	0.32(0.06, 1.65)	0.174454	0::0	--	--
CNVR_818	chr2	25093755	25100903	1::10	0.24(0.03, 1.9)	0.174624	1::10	0.24(0.03, 1.9)	0.174624	0::0	--	--
CNVR_2877	chr5	50771114	50903479	12::21	1.66(0.8, 3.43)	0.174747	12::21	1.66(0.8, 3.43)	0.174747	0::0	--	--
CNVR_3677	chr6	103909931	103924201	1::15	0.24(0.03, 1.88)	0.174912	1::15	0.24(0.03, 1.88)	0.174912	0::0	--	--
CNVR_6190	chr12	23952345	24197843	2::11	0.35(0.08, 1.6)	0.175081	2::11	0.35(0.08, 1.6)	0.175081	0::0	--	--
CNVR_335	chr1	118892117	119002897	2::1	5.51(0.47, 64.9)	0.175143	2::1	5.51(0.47, 64.9)	0.175143	0::0	--	--
CNVR_3857	chr6	153285650	153335955	4::14	0.41(0.11, 1.49)	0.175349	4::14	0.41(0.11, 1.49)	0.175349	0::0	--	--
CNVR_1982	chr3	145411197	145763447	4::16	0.42(0.12, 1.47)	0.175489	4::15	0.46(0.13, 1.62)	0.225915	0::1	0(0, Inf)	0.991737
CNVR_7006	chr14	69586579	69592210	5::5	2.49(0.66, 9.35)	0.175501	5::5	2.49(0.66, 9.35)	0.175501	0::0	--	--
CNVR_8019	chr18	23854692	23976353	1::13	0.24(0.03, 1.89)	0.175646	1::12	0.26(0.03, 2.04)	0.200129	0::1	0(0, Inf)	0.992175
CNVR_852	chr2	31603607	31788990	3::3	3.06(0.61, 15.41)	0.175936	1::1	3.14(0.19, 50.5)	0.420365	2::2	3.02(0.41, 22.05)	0.276568
CNVR_8561	chr20	38438771	38717801	2::1	5.31(0.47, 59.61)	0.176084	1::1	2.99(0.18, 48.5)	0.441456	1::0	--	0.991076
CNVR_3034	chr5	100573157	100807309	12::16	1.7(0.79, 3.68)	0.176172	9::14	1.55(0.66, 3.66)	0.316168	3::2	2.63(0.41, 16.99)	0.310099
CNVR_1261	chr2	173302006	173304303	86::152	1.22(0.91, 1.64)	0.176493	86::150	1.24(0.93, 1.66)	0.147946	0::2	0(0, Inf)	0.987905
CNVR_2689	chr4	179521436	179677802	2::10	0.34(0.07, 1.62)	0.17667	2::10	0.34(0.07, 1.62)	0.17667	0::0	--	--
CNVR_5412	chr10	56447091	56677172	11::18	1.74(0.78, 3.91)	0.177708	10::18	1.59(0.69, 3.67)	0.271997	1::0	--	0.99117
CNVR_4880	chr9	14588923	14680252	45::134	0.78(0.54, 1.12)	0.177875	44::134	0.76(0.53, 1.1)	0.146715	1::0	--	0.99132
CNVR_6211	chr12	28466902	28476848	29::106	0.74(0.48, 1.15)	0.177887	29::105	0.75(0.48, 1.16)	0.194801	0::1	0(0, Inf)	0.99201
CNVR_3389	chr6	24111617	24142939	11::19	1.72(0.78, 3.81)	0.178103	11::19	1.72(0.78, 3.81)	0.178103	0::0	--	--
CNVR_2489	chr4	113035523	113244314	28::52	1.39(0.86, 2.27)	0.178899	28::51	1.43(0.88, 2.34)	0.146546	0::1	0(0, Inf)	0.991748
CNVR_865	chr2	37814827	37932821	10::11	1.87(0.75, 4.63)	0.178934	5::4	3(0.77, 11.69)	0.112734	5::7	1.26(0.36, 4.36)	0.717433
CNVR_1679	chr3	48505964	48682551	20::71	0.69(0.41, 1.18)	0.178995	20::71	0.69(0.41, 1.18)	0.178995	0::0	--	--
CNVR_3442	chr6	31296719	31298891	1560::3180	0.95(0.88, 1.02)	0.179064	1359::2756	0.95(0.88, 1.03)	0.194993	201::424	0.96(0.79, 1.16)	0.647063
CNVR_5706	chr11	10208609	10353746	5::3	2.7(0.63, 11.48)	0.179336	5::3	2.7(0.63, 11.48)	0.179336	0::0	--	--
CNVR_7063	chr14	89276431	89495700	2::1	5.54(0.46, 67.38)	0.179421	0::1	0(0, Inf)	0.992428	2::0	--	0.987437
CNVR_872	chr2	39811116	39919737	2::2	3.97(0.53, 29.63)	0.179491	2::2	3.97(0.53, 29.63)	0.179491	0::0	--	--
CNVR_8586	chr20	44149193	44255963	2::1	5.23(0.47, 58.67)	0.179573	2::1	5.23(0.47, 58.67)	0.179573	0::0	--	--
CNVR_6494	chr12	115737362	115757436	2::1	5.27(0.46, 59.86)	0.179881	1::1	3.05(0.19, 50.06)	0.433948	1::0	--	0.991123
CNVR_4842	chr8	140635346	140695376	4::4	2.66(0.64, 11.08)	0.180322	4::4	2.66(0.64, 11.08)	0.180322	0::0	--	--
CNVR_3482	chr6	35987222	36006999	20::27	1.54(0.82, 2.88)	0.180333	20::25	1.61(0.85, 3.04)	0.143719	0::2	0(0, Inf)	0.989072
CNVR_351	chr1	150520884	150598966	67::106	1.26(0.9, 1.75)	0.180366	65::105	1.22(0.87, 1.72)	0.239928	2::1	5.31(0.41, 68.65)	0.201403
CNVR_398	chr1	163738795	163805913	1::7	0.21(0.02, 2.04)	0.180379	0::7	0(0, Inf)	0.977987	1::0	--	0.99217
CNVR_888	chr2	43159961	43160149	16::47	0.66(0.35, 1.22)	0.180936	16::46	0.67(0.36, 1.25)	0.212704	0::1	0(0, Inf)	0.991774
CNVR_2547	chr4	132134734	132247303	14::21	1.64(0.79, 3.39)	0.18113	7::9	1.88(0.67, 5.25)	0.229374	7::12	1.44(0.52, 4.01)	0.488561
CNVR_4630	chr8	76228980	76255682	51::140	0.79(0.56, 1.12)	0.181509	51::139	0.79(0.56, 1.12)	0.193334	0::1	0(0, Inf)	0.992134
CNVR_5769	chr11	34642823	34776332	3::17	0.42(0.12, 1.5)	0.181812	1::1	--	0.949299	2::16	0.29(0.07, 1.31)	0.107813
CNVR_8687	chr21	21030200	21177888	4::18	0.46(0.15, 1.43)	0.181843	3::17	0.35(0.1, 1.26)	0.109966	1::1	3.23(0.17, 63.02)	0.439372
CNVR_1304	chr2	182334873	182504284	2::16	0.36(0.08, 1.61)	0.182077	2::16	0.36(0.08, 1.61)	0.182077	0::0	--	--
CNVR_1650	chr3	39792858	39964075	2::1	6.32(0.42, 94.73)	0.182143	2::1	6.32(0.42, 94.73)	0.182143	0::0	--	--
CNVR_5584	chr10	114244744	114330162	1::8	0.24(0.03, 1.96)	0.182232	1::8	0.24(0.03, 1.96)	0.182232	0::0	--	--
CNVR_2040	chr3	168853944	168963286	4::4	2.62(0.64, 10.77)	0.182329	4::4	2.62(0.64, 10.77)	0.182329	0::0	--	--
CNVR_730	chr2	5798242	5863290	2::10	0.33(0.06, 1.7)	0.182515	2::10	0.33(0.06, 1.7)	0.182515	0::0	--	--
CNVR_5824	chr11	58806390	58857279	172::495	0.87(0.72, 1.07)	0.182701	17::29	1.38(0.72, 2.63)	0.334915	155::466	0.84(0.68, 1.03)	0.0989696
CNVR_6260	chr12	49298340	49319700	3::1	5.85(0.43, 78.73)	0.182836	3::0	--	0.980529	0::1	0(0, Inf)	0.991914
CNVR_3654	chr6	96164110	96341833	3::1	5.12(0.46, 56.56)	0.182877	3::1	5.12(0.46, 56.56)	0.182877	0::0	--	--
CNVR_4232	chr7	103732227	103844198	2::1	5.82(0.44, 77.84)	0.182944	0::0	--	NA	2::1	5.82(0.44, 77.84)	0.182944
CNVR_2795	chr5	20073777	20454430	1::1	6.59(0.41, 105.75)	0.183076	1::0	--	0.99044	0::1	0(0, Inf)	0.992507
CNVR_813	chr2	24275306	24521767	3::3	3.05(0.59, 15.74)	0.18309	1::2	1.35(0.12, 14.95)	0.808721	2::1	7.44(0.6, 91.95)	0.117614
CNVR_5163	chr9	124085562	124094436	16::45	0.65(0.35, 1.22)	0.183166	16::45	0.65(0.35, 1.22)	0.183166	0::0	--	--
CNVR_279	chr1	100327026	100378652	3::21	0.43(0.13, 1.49)	0.183212	1::20	0.17(0.02, 1.25)	0.0814732	2::1	3.48(0.31, 39.69)	0.314785
CNVR_5258	chr10	8580327	8599827	1::11	0.25(0.03, 1.94)	0.183288	1::10	0.25(0.03, 2.02)	0.194605	0::1	0(0, Inf)	0.992643
CNVR_4125	chr7	70286089	70585798	5::6	2.36(0.67, 8.36)	0.183441	0::0	--	NA	5::6	2.36(0.67, 8.36)	0.183441
CNVR_5200	chr9	134445326	134643467	7::8	2.05(0.71, 5.89)	0.18401	7::8	2.05(0.71, 5.89)	0.18401	0::0	--	--
CNVR_8600	chr20	48152675	48177785	13::37	0.62(0.3, 1.26)	0.184157	13::37	0.62(0.3, 1.26)	0.184157	0::0	--	--
CNVR_6346	chr12	71585743	71861187	4::4	2.66(0.63, 11.31)	0.184218	2::3	1.81(0.28, 11.6)	0.531378	2::1	5.2(0.42, 63.63)	0.197365
CNVR_3652	chr6	95139032	95202198	6::26	0.54(0.21, 1.35)	0.184364	6::26	0.54(0.21, 1.35)	0.184364	0::0	--	--
CNVR_910	chr2	47243312	47316622	24::53	0.69(0.39, 1.2)	0.184625	24::53	0.69(0.39, 1.2)	0.184625	0::0	--	--
CNVR_7061	chr14	88033855	88392600	5::3	2.79(0.61, 12.66)	0.184732	4::2	3.12(0.51, 19.18)	0.220012	1::1	2.14(0.13, 34.19)	0.591783
CNVR_2820	chr5	27950483	28102109	3::2	3.39(0.56, 20.56)	0.184832	3::2	3.39(0.56, 20.56)	0.184832	0::0	--	--
CNVR_8890	chr22	50297888	50452208	284::663	0.9(0.77, 1.05)	0.18486	284::662	0.9(0.77, 1.05)	0.190012	0::1	0(0, Inf)	0.992195
CNVR_6146	chr12	9961402	10022149	27::46	1.4(0.85, 2.29)	0.184906	27::44	1.46(0.89, 2.41)	0.134517	0::2	0(0, Inf)	0.988304
CNVR_7969	chr18	3582605	3817523	4::3	2.9(0.6, 14.02)	0.184955	4::3	2.9(0.6, 14.02)	0.184955	0::0	--	--
CNVR_7813	chr17	43995932	43998911	5::11	0.43(0.13, 1.5)	0.185939	5::9	0.48(0.13, 1.73)	0.261655	0::2	0(0, Inf)	0.988657
CNVR_6644	chr13	46510675	46642669	10::16	1.75(0.76, 3.98)	0.186195	10::16	1.75(0.76, 3.98)	0.186195	0::0	--	--
CNVR_5547	chr10	101764893	101880701	4::6	2.52(0.64, 9.92)	0.186339	3::6	1.65(0.36, 7.49)	0.514193	1::0	--	0.990321
CNVR_6415	chr12	96423421	96457366	2::1	5.41(0.44, 66.42)	0.186766	2::1	5.41(0.44, 66.42)	0.186766	0::0	--	--
CNVR_6848	chr13	113717244	113796594	17::43	0.64(0.33, 1.24)	0.186824	14::41	0.54(0.27, 1.08)	0.0831066	3::2	4.25(0.56, 32.45)	0.163102
CNVR_7139	chr15	26080142	26121174	3::2	3.51(0.54, 22.73)	0.187548	3::2	3.51(0.54, 22.73)	0.187548	0::0	--	--
CNVR_541	chr1	205000643	205064677	4::4	3.3(0.56, 19.55)	0.187607	2::4	1.1(0.1, 12.34)	0.939987	2::0	--	0.987081
CNVR_1779	chr3	75782650	75893093	23::35	1.49(0.82, 2.68)	0.187735	1::1	2.48(0.15, 40.11)	0.522204	22::34	1.45(0.79, 2.66)	0.226063
CNVR_6502	chr12	116232428	116245555	2::2	4.02(0.51, 31.93)	0.187923	2::2	4.02(0.51, 31.93)	0.187923	0::0	--	--
CNVR_8433	chr20	269006	442827	35::64	1.36(0.86, 2.14)	0.18797	35::63	1.4(0.89, 2.21)	0.147052	0::1	0(0, Inf)	0.991437
CNVR_5705	chr11	9995399	10164457	1::7	0.24(0.03, 2.01)	0.188041	1::7	0.24(0.03, 2.01)	0.188041	0::0	--	--
CNVR_2455	chr4	101967957	102061731	2::13	0.36(0.08, 1.65)	0.188126	2::13	0.36(0.08, 1.65)	0.188126	0::0	--	--
CNVR_5107	chr9	111446046	111462565	2::1	5.46(0.44, 68.55)	0.188236	2::1	5.46(0.44, 68.55)	0.188236	0::0	--	--
CNVR_2358	chr4	74547407	74776219	16::21	1.58(0.8, 3.13)	0.18913	16::18	1.69(0.84, 3.4)	0.14217	0::3	0(0, Inf)	0.987095
CNVR_3669	chr6	101027440	101312098	17::50	0.67(0.37, 1.22)	0.189276	17::47	0.7(0.38, 1.28)	0.247873	0::3	0(0, Inf)	0.986319
CNVR_5535	chr10	97020612	97055833	2::1	6.02(0.41, 87.74)	0.189455	2::1	6.02(0.41, 87.74)	0.189455	0::0	--	--
CNVR_3808	chr6	142028607	142283403	6::8	2.11(0.69, 6.46)	0.189515	6::8	2.11(0.69, 6.46)	0.189515	0::0	--	--
CNVR_7356	chr15	85174549	85207628	21::27	1.49(0.82, 2.72)	0.189645	21::27	1.49(0.82, 2.72)	0.189645	0::0	--	--
CNVR_5389	chr10	49659843	49735564	9::38	0.58(0.26, 1.3)	0.189681	9::37	0.59(0.26, 1.31)	0.195256	0::1	0(0, Inf)	0.992989
CNVR_8849	chr22	36621613	36912725	19::25	1.52(0.81, 2.86)	0.189948	19::18	2.11(1.07, 4.18)	0.0317691	0::7	0(0, Inf)	0.977988
CNVR_3650	chr6	93937080	94306413	1::11	0.25(0.03, 1.98)	0.189964	1::11	0.25(0.03, 1.98)	0.189964	0::0	--	--
CNVR_371	chr1	156588749	156669089	3::8	0.37(0.09, 1.63)	0.190107	3::8	0.37(0.09, 1.63)	0.190107	0::0	--	--
CNVR_1712	chr3	60073153	60267053	33::55	0.73(0.45, 1.17)	0.190131	33::52	0.75(0.46, 1.22)	0.248628	0::3	0(0, Inf)	0.985793
CNVR_4850	chr8	144647928	144681881	163::281	1.15(0.93, 1.43)	0.190482	163::279	1.16(0.94, 1.43)	0.178396	0::2	0(0, Inf)	0.989014
CNVR_6689	chr13	62771851	62807571	13::19	1.62(0.79, 3.35)	0.190557	13::18	1.7(0.82, 3.55)	0.155512	0::1	0(0, Inf)	0.992099
CNVR_994	chr2	74939176	75345196	6::6	2.16(0.68, 6.83)	0.190725	5::1	10.93(1.25, 95.34)	0.0304809	1::5	0.42(0.05, 3.69)	0.432751
CNVR_8552	chr20	35343830	35636324	2::10	0.31(0.05, 1.79)	0.190854	2::10	0.31(0.05, 1.79)	0.190854	0::0	--	--
CNVR_7788	chr17	38231853	38529662	16::21	1.57(0.8, 3.11)	0.190909	16::21	1.57(0.8, 3.11)	0.190909	0::0	--	--
CNVR_3923	chr7	943359	962362	94::241	0.84(0.64, 1.09)	0.191036	93::239	0.84(0.64, 1.09)	0.1921	1::2	0.88(0.07, 10.39)	0.921025
CNVR_5771	chr11	35155001	35201843	13::15	1.67(0.77, 3.6)	0.191284	13::15	1.67(0.77, 3.6)	0.191284	0::0	--	--
CNVR_2926	chr5	62055300	62094606	2::1	5.15(0.44, 60.18)	0.191287	1::0	--	0.990978	1::1	2.51(0.14, 44.94)	0.531557
CNVR_1283	chr2	176935896	177054770	54::120	0.78(0.53, 1.13)	0.191287	52::113	0.78(0.53, 1.15)	0.205939	2::7	0.77(0.16, 3.77)	0.74261
CNVR_8819	chr22	29457582	29485709	2::2	4.08(0.49, 33.78)	0.192124	2::1	12.45(1.06, 146.24)	0.044863	0::1	0(0, Inf)	0.991596
CNVR_131	chr1	43358176	43432558	14::17	1.64(0.78, 3.45)	0.192198	14::17	1.64(0.78, 3.45)	0.192198	0::0	--	--
CNVR_145	chr1	49369206	49672040	2::1	4.94(0.45, 54.63)	0.192292	2::1	4.94(0.45, 54.63)	0.192292	0::0	--	--
CNVR_7530	chr16	53686639	53716484	14::20	1.64(0.78, 3.43)	0.192797	14::20	1.64(0.78, 3.43)	0.192797	0::0	--	--
CNVR_7934	chr17	75059325	75076253	2::1	5.3(0.43, 65.1)	0.192843	1::0	--	0.990762	1::1	1.96(0.1, 39.34)	0.660097
CNVR_647	chr1	230883073	230906955	3::1	7.97(0.35, 181.12)	0.192864	1::1	0(0, Inf)	0.99314	2::0	--	0.983314
CNVR_2818	chr5	27100235	27115149	1::11	0.25(0.03, 2)	0.193081	1::11	0.25(0.03, 2)	0.193081	0::0	--	--
CNVR_1171	chr2	143792583	143934125	9::11	1.85(0.73, 4.67)	0.193308	9::11	1.85(0.73, 4.67)	0.193308	0::0	--	--
CNVR_2401	chr4	89353751	89370867	1::5	0.23(0.03, 2.1)	0.19363	0::2	0(0, Inf)	0.987104	1::3	0.51(0.05, 4.88)	0.555086
CNVR_8468	chr20	7313397	7338965	2::14	0.37(0.08, 1.66)	0.19396	2::14	0.37(0.08, 1.66)	0.19396	0::0	--	--
CNVR_830	chr2	26671544	26804248	6::26	0.53(0.2, 1.38)	0.194438	6::26	0.53(0.2, 1.38)	0.194438	0::0	--	--
CNVR_8883	chr22	46637445	46639614	212::457	1.13(0.94, 1.37)	0.194748	212::449	1.16(0.96, 1.4)	0.134748	0::8	0(0, Inf)	0.976168
CNVR_6478	chr12	114881285	114890043	5::1	4.79(0.45, 51.27)	0.194807	5::1	4.79(0.45, 51.27)	0.194807	0::0	--	--
CNVR_8165	chr18	59726429	59954766	2::11	0.36(0.08, 1.69)	0.194856	2::11	0.36(0.08, 1.69)	0.194856	0::0	--	--
CNVR_5133	chr9	116931445	117197494	10::27	0.6(0.27, 1.3)	0.195339	5::18	0.45(0.15, 1.35)	0.154422	5::9	0.83(0.27, 2.62)	0.756866
CNVR_7965	chr18	1917039	1980884	96::160	1.2(0.91, 1.6)	0.195544	96::157	1.22(0.92, 1.62)	0.170371	0::3	0(0, Inf)	0.986725
CNVR_8566	chr20	39947239	40020770	15::50	0.65(0.34, 1.24)	0.195737	15::50	0.65(0.34, 1.24)	0.195737	0::0	--	--
CNVR_4293	chr7	126460664	126535601	2::1	5.24(0.43, 64.39)	0.195769	1::1	2.33(0.12, 46.89)	0.580788	1::0	--	0.990934
CNVR_7120	chr14	102183359	102525025	4::3	2.84(0.58, 13.83)	0.195885	4::1	8.77(0.86, 89.63)	0.067193	0::2	0(0, Inf)	0.988578
CNVR_4405	chr8	4820297	4829793	13::19	1.66(0.77, 3.59)	0.195926	12::19	1.47(0.67, 3.25)	0.336698	1::0	--	0.990574
CNVR_3647	chr6	93050990	93297034	5::6	2.37(0.64, 8.78)	0.195932	5::6	2.37(0.64, 8.78)	0.195932	0::0	--	--
CNVR_797	chr2	20850439	20877267	47::114	0.77(0.53, 1.14)	0.196685	47::114	0.77(0.53, 1.14)	0.196685	0::0	--	--
CNVR_4015	chr7	27145717	27283499	45::103	0.76(0.51, 1.15)	0.196893	44::103	0.74(0.49, 1.12)	0.152415	1::0	--	0.991087
CNVR_7604	chr16	75503311	75577560	92::203	0.83(0.63, 1.1)	0.196967	40::90	0.7(0.46, 1.08)	0.10866	52::113	0.94(0.66, 1.35)	0.749252
CNVR_5864	chr11	69246801	69267721	17::49	0.68(0.37, 1.23)	0.197497	17::49	0.68(0.37, 1.23)	0.197497	0::0	--	--
CNVR_8775	chr21	43687567	43721845	4::13	0.44(0.13, 1.54)	0.197693	4::13	0.44(0.13, 1.54)	0.197693	0::0	--	--
CNVR_8886	chr22	48255862	48353840	2::2	3.71(0.5, 27.4)	0.198069	2::2	3.71(0.5, 27.4)	0.198069	0::0	--	--
CNVR_303	chr1	109703430	109840630	21::37	1.47(0.82, 2.64)	0.198661	21::37	1.47(0.82, 2.64)	0.198661	0::0	--	--
CNVR_6912	chr14	37493518	37665392	1::6	0.23(0.02, 2.18)	0.199035	1::5	0.32(0.03, 3.33)	0.338382	0::1	0(0, Inf)	0.991374
CNVR_8301	chr19	22145147	22470369	11::14	1.73(0.75, 3.99)	0.199187	7::8	1.65(0.57, 4.83)	0.358078	4::6	1.86(0.49, 7.04)	0.362415
CNVR_2026	chr3	159756451	159932611	6::5	2.36(0.64, 8.72)	0.199219	5::5	1.94(0.49, 7.7)	0.345863	1::0	--	0.991236
CNVR_3381	chr6	23760869	23775869	4::5	2.57(0.61, 10.87)	0.199473	3::5	1.72(0.36, 8.08)	0.49378	1::0	--	0.990597
CNVR_7252	chr15	56379784	56393698	3::3	3.05(0.56, 16.7)	0.199563	3::3	3.05(0.56, 16.7)	0.199563	0::0	--	--
CNVR_8397	chr19	51295195	51302203	28::93	0.74(0.47, 1.17)	0.199825	28::92	0.75(0.48, 1.18)	0.217389	0::1	0(0, Inf)	0.992062
CNVR_2473	chr4	106463713	106534427	2::9	0.36(0.08, 1.71)	0.200282	2::9	0.36(0.08, 1.71)	0.200282	0::0	--	--
CNVR_8231	chr19	4620115	4640984	19::30	1.5(0.81, 2.78)	0.200647	19::30	1.5(0.81, 2.78)	0.200647	0::0	--	--
CNVR_6946	chr14	53690253	53702213	550::995	1.08(0.96, 1.22)	0.201412	507::917	1.1(0.97, 1.25)	0.128771	43::78	0.87(0.57, 1.34)	0.53017
CNVR_5683	chr11	5053712	5096652	3::19	0.44(0.13, 1.54)	0.201646	3::19	0.44(0.13, 1.54)	0.201646	0::0	--	--
CNVR_5193	chr9	132147812	132194566	7::9	1.96(0.7, 5.53)	0.201715	7::9	1.96(0.7, 5.53)	0.201715	0::0	--	--
CNVR_1860	chr3	106208882	106405878	5::8	2.17(0.66, 7.16)	0.201761	5::8	2.17(0.66, 7.16)	0.201761	0::0	--	--
CNVR_8257	chr19	11908397	12059468	1::8	0.24(0.03, 2.15)	0.202047	0::1	0(0, Inf)	0.991597	1::7	0.3(0.03, 2.82)	0.292046
CNVR_5490	chr10	81142365	81147949	68::147	0.81(0.59, 1.12)	0.20235	68::147	0.81(0.59, 1.12)	0.20235	0::0	--	--
CNVR_5880	chr11	71281562	71441302	7::18	0.52(0.19, 1.43)	0.202764	0::1	0(0, Inf)	0.991907	7::17	0.54(0.19, 1.52)	0.246365
CNVR_5875	chr11	70300103	70456769	2::1	6.51(0.36, 116.44)	0.202963	2::1	6.51(0.36, 116.44)	0.202963	0::0	--	--
CNVR_3123	chr5	127755378	127856495	3::1	4.58(0.44, 47.62)	0.203292	3::1	4.58(0.44, 47.62)	0.203292	0::0	--	--
CNVR_7148	chr15	28091004	28440288	1::7	0.24(0.03, 2.14)	0.203316	1::6	0.34(0.04, 3.08)	0.335114	0::1	0(0, Inf)	0.99136
CNVR_75	chr1	25220498	25384534	6::22	0.49(0.17, 1.47)	0.203828	4::22	0.49(0.17, 1.47)	0.203828	2::0	--	--
CNVR_4869	chr9	11834891	11840011	19::53	0.68(0.38, 1.23)	0.203889	17::53	0.64(0.35, 1.17)	0.145817	2::0	--	0.991203
CNVR_1954	chr3	136957752	137409784	2::3	0.21(0.02, 2.33)	0.204456	1::1	0.74(0.04, 14.89)	0.842014	1::2	0(0, Inf)	0.986072
CNVR_8724	chr21	30481371	30778693	18::23	1.52(0.8, 2.89)	0.204458	18::23	1.52(0.8, 2.89)	0.204458	0::0	--	--
CNVR_2003	chr3	152848909	152935968	2::13	0.38(0.08, 1.71)	0.204459	2::13	0.38(0.08, 1.71)	0.204459	0::0	--	--
CNVR_6114	chr12	3919954	3972107	1::6	0.24(0.03, 2.15)	0.204693	1::4	0.33(0.03, 3.21)	0.339515	0::2	0(0, Inf)	0.988357
CNVR_1158	chr2	140562994	140737440	11::14	1.72(0.74, 3.98)	0.204823	11::14	1.72(0.74, 3.98)	0.204823	0::0	--	--
CNVR_8770	chr21	43139598	43202354	20::49	0.68(0.38, 1.23)	0.204952	19::49	0.64(0.35, 1.16)	0.142417	1::0	--	0.991071
CNVR_8139	chr18	50674772	50937027	3::2	3.21(0.53, 19.57)	0.205024	3::2	3.21(0.53, 19.57)	0.205024	0::0	--	--
CNVR_1638	chr3	36251715	36344480	3::4	3.04(0.54, 16.95)	0.205062	3::4	3.04(0.54, 16.95)	0.205062	0::0	--	--
CNVR_4775	chr8	127918733	127923721	37::84	1.31(0.86, 2.01)	0.205067	37::84	1.31(0.86, 2.01)	0.205067	0::0	--	--
CNVR_6014	chr11	111438762	111473089	3::1	4.97(0.42, 59.52)	0.205203	3::1	4.97(0.42, 59.52)	0.205203	0::0	--	--
CNVR_5308	chr10	19471726	19478111	4::4	2.51(0.6, 10.46)	0.205267	3::2	3.33(0.54, 20.54)	0.194491	1::2	1.51(0.13, 18.12)	0.742918
CNVR_3095	chr5	120100225	120159014	7::10	1.97(0.69, 5.59)	0.20537	7::10	1.97(0.69, 5.59)	0.20537	0::0	--	--
CNVR_7002	chr14	69238502	69262442	24::35	1.42(0.83, 2.44)	0.205386	24::32	1.51(0.87, 2.61)	0.144754	0::3	0(0, Inf)	0.985709
CNVR_2634	chr4	163322386	163333531	3::8	0.39(0.09, 1.68)	0.205636	3::8	0.39(0.09, 1.68)	0.205636	0::0	--	--
CNVR_1664	chr3	43031420	43125482	1::5	0.23(0.02, 2.23)	0.205794	1::5	0.23(0.02, 2.23)	0.205794	0::0	--	--
CNVR_7593	chr16	70676534	70802237	33::94	0.75(0.48, 1.17)	0.206032	33::93	0.77(0.49, 1.19)	0.238858	0::1	0(0, Inf)	0.991606
CNVR_5712	chr11	12099176	12170618	2::1	4.78(0.42, 54.21)	0.207021	2::1	4.78(0.42, 54.21)	0.207021	0::0	--	--
CNVR_5695	chr11	7676385	7718412	4::6	2.38(0.62, 9.11)	0.207055	4::5	2.77(0.68, 11.23)	0.153494	0::1	0(0, Inf)	0.992403
CNVR_4258	chr7	114772802	114883391	2::1	4.73(0.42, 52.75)	0.207058	2::1	4.73(0.42, 52.75)	0.207058	0::0	--	--
CNVR_7449	chr16	11279631	11320924	3::3	3.36(0.51, 22.13)	0.207162	0::0	--	NA	3::3	3.36(0.51, 22.13)	0.207162
CNVR_7950	chr17	77891806	77904470	30::76	0.74(0.46, 1.18)	0.207324	29::75	0.72(0.44, 1.15)	0.166978	1::1	2.93(0.17, 50.01)	0.457603
CNVR_7563	chr16	61566036	61757587	1::9	0.26(0.03, 2.1)	0.207357	1::9	0.26(0.03, 2.1)	0.207357	0::0	--	--
CNVR_7049	chr14	84132800	84223765	11::18	1.65(0.76, 3.58)	0.207454	11::18	1.65(0.76, 3.58)	0.207454	0::0	--	--
CNVR_5309	chr10	19517528	19668101	15::24	1.57(0.78, 3.15)	0.207706	13::21	1.53(0.72, 3.26)	0.268956	2::3	1.81(0.29, 11.32)	0.526999
CNVR_8422	chr19	56367110	56491111	4::2	3.07(0.54, 17.63)	0.207764	1::0	--	0.99094	3::2	2.01(0.32, 12.67)	0.45834
CNVR_4862	chr9	5952026	5983656	2::16	0.36(0.07, 1.76)	0.207973	2::16	0.36(0.07, 1.76)	0.207973	0::0	--	--
CNVR_7822	chr17	45406167	45532728	12::43	0.64(0.32, 1.28)	0.208236	12::42	0.66(0.33, 1.33)	0.246584	0::1	0(0, Inf)	0.991783
CNVR_392	chr1	161479745	161639424	81::140	1.21(0.9, 1.64)	0.208339	6::14	0.95(0.31, 2.86)	0.923692	75::126	1.24(0.91, 1.7)	0.180409
CNVR_3698	chr6	109480562	109500806	121::258	1.18(0.91, 1.53)	0.208754	121::252	1.23(0.95, 1.6)	0.122735	0::6	0(0, Inf)	0.9772
CNVR_5008	chr9	88182483	88304982	4::20	0.49(0.16, 1.5)	0.20891	4::20	0.49(0.16, 1.5)	0.20891	0::0	--	--
CNVR_1104	chr2	120986872	121028193	32::41	1.38(0.84, 2.27)	0.209013	31::39	1.48(0.89, 2.45)	0.132884	1::2	0(0, Inf)	0.988118
CNVR_3438	chr6	30279130	30316740	13::13	1.71(0.74, 3.98)	0.209038	13::13	1.71(0.74, 3.98)	0.209038	0::0	--	--
CNVR_810	chr2	23577934	23631262	3::1	5.07(0.4, 63.92)	0.209293	3::1	5.07(0.4, 63.92)	0.209293	0::0	--	--
CNVR_6921	chr14	41346937	41532159	9::12	1.77(0.73, 4.29)	0.20968	9::11	1.94(0.78, 4.81)	0.151111	0::1	0(0, Inf)	0.991896
CNVR_7462	chr16	16243542	16353167	12::33	0.63(0.3, 1.3)	0.209713	8::25	0.5(0.21, 1.23)	0.13082	4::8	1.05(0.3, 3.68)	0.940739
CNVR_2632	chr4	162637121	163111889	5::18	0.52(0.19, 1.44)	0.209753	5::17	0.56(0.2, 1.55)	0.263687	0::1	0(0, Inf)	0.991748
CNVR_5153	chr9	121422261	121442995	7::7	2.14(0.65, 7.01)	0.210024	7::6	2.66(0.77, 9.21)	0.121939	0::1	0(0, Inf)	0.991777
CNVR_6737	chr13	82041047	82113311	71::139	1.22(0.89, 1.66)	0.210211	70::139	1.21(0.89, 1.65)	0.223611	1::0	--	0.992092
CNVR_7532	chr16	53810546	53812615	2::2	3.79(0.47, 30.45)	0.210758	2::2	3.79(0.47, 30.45)	0.210758	0::0	--	--
CNVR_7713	chr17	8613462	8655416	1::1	6(0.36, 99.48)	0.211245	1::1	6(0.36, 99.48)	0.211245	0::0	--	--
CNVR_3430	chr6	29544825	29551738	16::16	1.61(0.76, 3.37)	0.211497	16::16	1.61(0.76, 3.37)	0.211497	0::0	--	--
CNVR_7883	chr17	61944924	61987571	34::79	0.75(0.48, 1.18)	0.211516	33::76	0.75(0.48, 1.18)	0.216653	1::3	0.79(0.07, 8.78)	0.848125
CNVR_2832	chr5	32106628	32151120	260::448	1.12(0.94, 1.32)	0.211653	10::22	1.48(0.66, 3.32)	0.342234	250::426	1.1(0.92, 1.31)	0.278084
CNVR_3027	chr5	96954503	97242131	8::24	0.57(0.23, 1.38)	0.211953	8::23	0.59(0.24, 1.45)	0.250707	0::1	0(0, Inf)	0.99193
CNVR_3991	chr7	21222278	21298243	2::13	0.38(0.08, 1.74)	0.212138	0::12	0(0, Inf)	0.971854	2::1	6.94(0.52, 93.54)	0.144291
CNVR_3945	chr7	10492168	10721321	3::16	0.45(0.13, 1.58)	0.212178	3::9	0.85(0.23, 3.22)	0.816252	0::7	0(0, Inf)	0.976883
CNVR_1286	chr2	177483123	177595863	5::4	2.44(0.6, 9.9)	0.212191	5::4	2.44(0.6, 9.9)	0.212191	0::0	--	--
CNVR_2930	chr5	62650476	62897986	6::7	2.04(0.66, 6.28)	0.212515	6::7	2.04(0.66, 6.28)	0.212515	0::0	--	--
CNVR_4331	chr7	139975457	139976993	8::14	1.79(0.72, 4.49)	0.212902	7::14	1.57(0.6, 4.09)	0.359656	1::0	--	0.990983
CNVR_3378	chr6	23434503	23439827	35::65	1.32(0.85, 2.03)	0.213096	34::64	1.27(0.82, 1.96)	0.289013	1::1	--	0.942357
CNVR_7074	chr14	91923213	91956871	17::45	0.68(0.37, 1.25)	0.213127	17::45	0.68(0.37, 1.25)	0.213127	0::0	--	--
CNVR_5647	chr10	126330758	126338094	18::29	1.49(0.79, 2.8)	0.213169	18::28	1.49(0.79, 2.8)	0.213169	0::1	0.93(0, Inf)	0.999958
CNVR_4841	chr8	140519341	140599227	1::1	5.85(0.36, 94.26)	0.213215	0::1	0(0, Inf)	0.992501	1::0	--	0.990564
CNVR_4333	chr7	140338653	140405235	77::158	0.82(0.61, 1.12)	0.213597	77::157	0.83(0.61, 1.12)	0.226042	0::1	0(0, Inf)	0.992103
CNVR_5548	chr10	101914101	102027408	3::3	2.81(0.55, 14.38)	0.21389	3::3	2.81(0.55, 14.38)	0.21389	0::0	--	--
CNVR_4002	chr7	23744549	23856955	19::35	1.47(0.8, 2.69)	0.213958	19::35	1.47(0.8, 2.69)	0.213958	0::0	--	--
CNVR_8794	chr22	23376326	23463184	7::23	0.56(0.22, 1.4)	0.214349	7::23	0.56(0.22, 1.4)	0.214349	0::0	--	--
CNVR_4838	chr8	139603111	139749639	1::1	5.84(0.36, 95.01)	0.214737	0::0	--	NA	1::1	5.84(0.36, 95.01)	0.214737
CNVR_3612	chr6	82308619	82323603	1::11	0.27(0.03, 2.14)	0.214759	1::10	0.28(0.04, 2.22)	0.228593	0::1	0(0, Inf)	0.992643
CNVR_3655	chr6	96549185	96636024	1::7	0.26(0.03, 2.2)	0.214903	1::6	0.39(0.05, 3.25)	0.381128	0::1	0(0, Inf)	0.991194
CNVR_1703	chr3	57934374	58057685	4::4	2.53(0.58, 10.93)	0.214965	4::3	2.97(0.63, 14.13)	0.170414	0::1	0(0, Inf)	0.992544
CNVR_5231	chr10	3141086	3178805	10::24	0.59(0.26, 1.36)	0.215554	10::23	0.6(0.26, 1.38)	0.227201	0::1	0(0, Inf)	0.992675
CNVR_8251	chr19	10608064	10677875	34::56	1.34(0.84, 2.15)	0.215977	34::55	1.36(0.85, 2.18)	0.195342	0::1	0(0, Inf)	0.992197
CNVR_1131	chr2	129609830	129725931	3::1	4.29(0.43, 43.13)	0.216004	2::1	3.36(0.29, 38.36)	0.329671	1::0	--	0.991607
CNVR_5321	chr10	22323646	22359076	2::7	0.36(0.07, 1.83)	0.21627	2::6	0.37(0.07, 1.9)	0.233082	0::1	0(0, Inf)	0.992622
CNVR_589	chr1	217162443	217230016	6::5	2.36(0.61, 9.18)	0.216401	1::0	--	0.991065	5::5	1.83(0.44, 7.64)	0.405184
CNVR_5357	chr10	32071859	32311867	1::11	0.27(0.03, 2.15)	0.216414	1::11	0.27(0.03, 2.15)	0.216414	0::0	--	--
CNVR_5964	chr11	96212445	96267524	5::16	0.51(0.17, 1.49)	0.216616	5::16	0.51(0.17, 1.49)	0.216616	0::0	--	--
CNVR_2115	chr3	187842721	187896913	5::6	2.21(0.63, 7.79)	0.217175	5::5	2.72(0.73, 10.22)	0.137209	0::1	0(0, Inf)	0.991992
CNVR_2412	chr4	92200868	92251840	8::9	1.95(0.68, 5.61)	0.217275	5::3	3.01(0.65, 14.06)	0.160296	3::6	1.3(0.29, 5.76)	0.732976
CNVR_3256	chr5	166775284	166870802	5::19	0.51(0.18, 1.48)	0.217587	5::19	0.51(0.18, 1.48)	0.217587	0::0	--	--
CNVR_8758	chr21	41137642	41164691	2::1	4.56(0.41, 50.88)	0.217934	2::1	4.56(0.41, 50.88)	0.217934	0::0	--	--
CNVR_4369	chr7	153478281	153719792	13::52	0.67(0.36, 1.27)	0.218238	1::0	--	0.990911	12::52	0.62(0.32, 1.19)	0.147262
CNVR_7751	chr17	21179461	21284224	12::38	0.64(0.31, 1.3)	0.218693	10::34	0.55(0.25, 1.2)	0.134084	2::4	1.64(0.28, 9.68)	0.584728
CNVR_8070	chr18	30334036	30384520	12::19	1.66(0.74, 3.72)	0.219295	12::19	1.66(0.74, 3.72)	0.219295	0::0	--	--
CNVR_2028	chr3	161151441	161362120	6::8	1.98(0.67, 5.88)	0.219353	6::8	1.98(0.67, 5.88)	0.219353	0::0	--	--
CNVR_2308	chr4	57521325	57608970	2::2	3.69(0.46, 29.6)	0.219483	2::2	3.69(0.46, 29.6)	0.219483	0::0	--	--
CNVR_3806	chr6	140933310	141428256	12::12	1.72(0.72, 4.08)	0.219522	10::12	1.53(0.63, 3.73)	0.346851	2::0	--	0.984549
CNVR_4354	chr7	148119696	148186011	3::8	0.35(0.07, 1.86)	0.219603	3::8	0.35(0.07, 1.86)	0.219603	0::0	--	--
CNVR_7695	chr17	4797305	4972121	15::28	1.52(0.78, 2.95)	0.219617	14::25	1.62(0.81, 3.23)	0.174711	1::3	0.77(0.07, 8.43)	0.83367
CNVR_3895	chr6	162664364	163007395	77::128	1.21(0.89, 1.65)	0.219661	60::82	1.52(1.06, 2.19)	0.0224732	17::46	0.67(0.36, 1.25)	0.206944
CNVR_2499	chr4	116207061	116215157	4::3	2.71(0.55, 13.33)	0.21985	3::3	1.57(0.3, 8.19)	0.589718	1::0	--	0.990309
CNVR_8653	chr20	58569563	58586388	1::1	5.68(0.35, 91.15)	0.220081	1::1	5.68(0.35, 91.15)	0.220081	0::0	--	--
CNVR_8386	chr19	49097887	49206604	74::189	0.83(0.62, 1.12)	0.220173	74::184	0.86(0.64, 1.16)	0.315779	0::5	0(0, Inf)	0.98149
CNVR_5385	chr10	46910196	47156680	46::129	0.8(0.55, 1.15)	0.220277	19::74	0.6(0.35, 1.04)	0.0668311	27::55	1.04(0.63, 1.73)	0.873955
CNVR_8848	chr22	36539754	36583085	1::7	0.24(0.03, 2.34)	0.220705	1::3	0.52(0.04, 7.04)	0.621887	0::4	0(0, Inf)	0.98556
CNVR_8877	chr22	45007468	45126776	34::100	0.76(0.5, 1.18)	0.221207	34::99	0.77(0.5, 1.19)	0.241407	0::1	0(0, Inf)	0.991995
CNVR_2407	chr4	90389965	90527779	1::1	5.78(0.35, 96.04)	0.221392	1::1	5.78(0.35, 96.04)	0.221392	0::0	--	--
CNVR_3199	chr5	148853121	149008522	1::8	0.27(0.03, 2.2)	0.221432	1::8	0.27(0.03, 2.2)	0.221432	0::0	--	--
CNVR_8384	chr19	48751808	48869140	4::3	2.6(0.56, 12)	0.221468	4::3	2.6(0.56, 12)	0.221468	0::0	--	--
CNVR_7057	chr14	87290762	87342982	2::1	4.47(0.4, 49.49)	0.221784	1::1	2.32(0.14, 37.17)	0.553223	1::0	--	0.991065
CNVR_4201	chr7	94648087	94821848	4::3	2.58(0.56, 11.81)	0.22196	4::3	2.58(0.56, 11.81)	0.22196	0::0	--	--
CNVR_522	chr1	202843127	202948993	18::27	1.48(0.79, 2.76)	0.222401	18::26	1.51(0.8, 2.83)	0.200758	0::1	0(0, Inf)	0.992403
CNVR_5430	chr10	63648027	63822179	16::22	1.52(0.78, 2.97)	0.222449	16::22	1.52(0.78, 2.97)	0.222449	0::0	--	--
CNVR_4870	chr9	11844287	12144718	141::310	0.87(0.7, 1.09)	0.22272	138::305	0.87(0.69, 1.09)	0.22144	3::5	0.96(0.16, 5.6)	0.96
CNVR_5488	chr10	81021543	81026102	26::43	1.38(0.82, 2.31)	0.223155	26::43	1.38(0.82, 2.31)	0.223155	0::0	--	--
CNVR_6746	chr13	85598986	85688126	3::11	0.41(0.1, 1.72)	0.223222	3::11	0.41(0.1, 1.72)	0.223222	0::0	--	--
CNVR_8175	chr18	62926437	63003790	1::4	0.22(0.02, 2.51)	0.223269	1::4	0.22(0.02, 2.51)	0.223269	0::0	--	--
CNVR_6123	chr12	4544601	4599280	1::8	0.27(0.03, 2.22)	0.22363	0::3	0(0, Inf)	0.985693	1::5	0.45(0.05, 4.08)	0.479692
CNVR_5991	chr11	104818293	105211926	4::5	2.35(0.59, 9.36)	0.223917	4::4	2.64(0.63, 11.13)	0.186167	0::1	0(0, Inf)	0.992653
CNVR_7314	chr15	72513948	72616843	5::8	2.19(0.62, 7.73)	0.223933	5::8	2.19(0.62, 7.73)	0.223933	0::0	--	--
CNVR_5840	chr11	63964657	64131281	66::122	1.22(0.88, 1.69)	0.224349	66::121	1.23(0.89, 1.7)	0.210209	0::1	0(0, Inf)	0.992197
CNVR_6408	chr12	95022244	95090507	6::7	2.01(0.65, 6.23)	0.224646	6::7	2.01(0.65, 6.23)	0.224646	0::0	--	--
CNVR_5879	chr11	71095300	71167450	3::17	0.45(0.12, 1.64)	0.225185	3::17	0.45(0.12, 1.64)	0.225185	0::0	--	--
CNVR_6481	chr12	115073111	115082279	14::21	1.6(0.75, 3.44)	0.225349	13::21	1.6(0.75, 3.44)	0.225349	1::0	0.54(0, Inf)	0.99966
CNVR_5036	chr9	95951477	96091689	23::62	0.71(0.41, 1.23)	0.226013	23::62	0.71(0.41, 1.23)	0.226013	0::0	--	--
CNVR_1159	chr2	140794290	140843028	2::2	3.46(0.46, 25.76)	0.226084	2::2	3.46(0.46, 25.76)	0.226084	0::0	--	--
CNVR_651	chr1	231709404	231813775	19::43	0.69(0.38, 1.25)	0.226246	0::0	--	NA	19::43	0.69(0.38, 1.25)	0.226246
CNVR_6572	chr13	23395159	23515554	9::30	0.59(0.25, 1.39)	0.226371	7::20	0.65(0.23, 1.83)	0.410683	2::10	0.49(0.1, 2.3)	0.364246
CNVR_1505	chr3	5760464	5890054	1::5	0.23(0.02, 2.48)	0.226596	1::3	1.01(0.1, 10.55)	0.993755	0::2	0(0, Inf)	0.986298
CNVR_5971	chr11	99040272	99406351	5::7	2.06(0.64, 6.65)	0.226778	5::7	2.06(0.64, 6.65)	0.226778	0::0	--	--
CNVR_6279	chr12	51402905	51448906	4::4	2.46(0.57, 10.54)	0.226889	4::3	3.65(0.76, 17.64)	0.10721	0::1	0(0, Inf)	0.991684
CNVR_2628	chr4	161548582	161632033	10::17	1.67(0.73, 3.85)	0.227142	10::16	1.77(0.76, 4.12)	0.184749	0::1	0(0, Inf)	0.99218
CNVR_1194	chr2	152086396	152313109	6::6	2.04(0.64, 6.45)	0.227172	5::6	1.64(0.49, 5.5)	0.423517	1::0	--	0.990917
CNVR_3000	chr5	86895675	87092265	3::15	0.45(0.12, 1.65)	0.227587	3::15	0.45(0.12, 1.65)	0.227587	0::0	--	--
CNVR_7034	chr14	80057755	80335448	2::1	4.38(0.4, 48.45)	0.227876	0::0	--	NA	2::1	4.38(0.4, 48.45)	0.227876
CNVR_3410	chr6	26187125	26251273	21::35	1.42(0.8, 2.51)	0.227882	19::29	1.4(0.77, 2.57)	0.272455	2::6	1.56(0.29, 8.27)	0.602312
CNVR_3972	chr7	16342982	16413513	4::16	0.5(0.16, 1.54)	0.227917	4::16	0.5(0.16, 1.54)	0.227917	0::0	--	--
CNVR_3348	chr6	16179113	16244171	10::15	1.75(0.7, 4.37)	0.227997	10::15	1.75(0.7, 4.37)	0.227997	0::0	--	--
CNVR_4477	chr8	23712167	23794192	2::1	6.93(0.3, 161.67)	0.228069	2::1	6.93(0.3, 161.67)	0.228069	0::0	--	--
CNVR_4705	chr8	106421158	106521846	28::55	1.36(0.83, 2.23)	0.228469	28::55	1.36(0.83, 2.23)	0.228469	0::0	--	--
CNVR_7920	chr17	69544553	69626670	3::15	0.46(0.13, 1.63)	0.228474	3::14	0.52(0.14, 1.83)	0.305888	0::1	0(0, Inf)	0.991622
CNVR_4478	chr8	23873739	24118643	4::23	0.51(0.17, 1.52)	0.228555	3::23	0.37(0.11, 1.27)	0.115394	1::0	--	0.990559
CNVR_8294	chr19	18715402	18716019	41::107	0.78(0.52, 1.17)	0.22932	41::107	0.78(0.52, 1.17)	0.22932	0::0	--	--
CNVR_7079	chr14	93093155	93119094	12::17	1.63(0.73, 3.61)	0.229396	10::17	1.51(0.66, 3.42)	0.326679	2::0	--	0.991301
CNVR_3479	chr6	35391787	35397001	147::348	0.88(0.71, 1.09)	0.229475	147::348	0.88(0.71, 1.09)	0.229475	0::0	--	--
CNVR_1071	chr2	107423395	107516534	2::3	3.08(0.49, 19.31)	0.229605	1::3	1.75(0.17, 17.45)	0.634743	1::0	--	0.990932
CNVR_5554	chr10	103827737	103931948	6::5	2.16(0.62, 7.57)	0.229633	6::5	2.16(0.62, 7.57)	0.229633	0::0	--	--
CNVR_7335	chr15	78995801	79075336	76::142	1.21(0.89, 1.64)	0.229671	14::29	0.89(0.43, 1.84)	0.757647	62::113	1.29(0.92, 1.81)	0.137276
CNVR_8658	chr20	60948003	60954755	1460::3279	0.95(0.88, 1.03)	0.229697	1457::3276	0.95(0.88, 1.03)	0.232659	3::3	0.77(0.11, 5.34)	0.793629
CNVR_6286	chr12	52840301	52867342	13::20	1.59(0.75, 3.39)	0.229946	12::19	1.59(0.73, 3.5)	0.246108	1::1	1.56(0.1, 25.46)	0.754553
CNVR_5149	chr9	120433401	120515210	8::10	1.83(0.68, 4.93)	0.230155	8::10	1.83(0.68, 4.93)	0.230155	0::0	--	--
CNVR_370	chr1	156165881	156386788	21::28	1.47(0.78, 2.74)	0.230382	20::24	1.51(0.78, 2.9)	0.218165	1::4	1.07(0.11, 10.35)	0.953513
CNVR_1853	chr3	104060552	104071354	1::1	5.75(0.33, 100.27)	0.230596	1::0	--	0.990773	0::1	0(0, Inf)	0.992689
CNVR_337	chr1	119179191	119277852	2::1	4.37(0.39, 48.61)	0.230703	2::1	4.37(0.39, 48.61)	0.230703	0::0	--	--
CNVR_3549	chr6	54172959	54472453	1::8	0.28(0.03, 2.26)	0.230706	1::8	0.28(0.03, 2.26)	0.230706	0::0	--	--
CNVR_8771	chr21	43287013	43312994	4::23	0.5(0.16, 1.55)	0.230945	4::22	0.55(0.18, 1.69)	0.294934	0::1	0(0, Inf)	0.991714
CNVR_1999	chr3	150942578	151143448	7::8	1.91(0.66, 5.51)	0.231003	7::8	1.91(0.66, 5.51)	0.231003	0::0	--	--
CNVR_1978	chr3	144339980	144370801	2::10	0.39(0.08, 1.82)	0.23113	2::9	0.43(0.09, 2.02)	0.284059	0::1	0(0, Inf)	0.991948
CNVR_8454	chr20	5931743	6043974	10::10	1.84(0.68, 4.99)	0.231586	9::9	1.6(0.56, 4.57)	0.381595	1::1	5.49(0.33, 90.97)	0.234877
CNVR_6900	chr14	34921900	35202976	5::10	2(0.64, 6.24)	0.231924	3::9	1.26(0.32, 5.03)	0.739823	2::1	8.46(0.74, 96.87)	0.0859693
CNVR_4953	chr9	37073343	37357966	1::8	0.28(0.03, 2.29)	0.232796	1::8	0.28(0.03, 2.29)	0.232796	0::0	--	--
CNVR_8492	chr20	13053018	13347964	1::1	5.56(0.33, 93.62)	0.233366	0::0	--	NA	1::1	5.56(0.33, 93.62)	0.233366
CNVR_8029	chr18	24491428	24500900	1::7	0.28(0.03, 2.29)	0.233935	1::7	0.28(0.03, 2.29)	0.233935	0::0	--	--
CNVR_1636	chr3	35835428	35938796	13::15	1.63(0.73, 3.67)	0.234024	0::0	--	NA	13::15	1.63(0.73, 3.67)	0.234024
CNVR_664	chr1	235016149	235248413	11::12	1.68(0.71, 3.98)	0.234089	11::11	1.79(0.75, 4.31)	0.19209	0::1	0(0, Inf)	0.992189
CNVR_7606	chr16	76350438	76493142	1::9	0.28(0.03, 2.29)	0.234719	1::9	0.28(0.03, 2.29)	0.234719	0::0	--	--
CNVR_2813	chr5	25931434	25992458	2::1	4.38(0.38, 50.18)	0.234764	2::1	4.38(0.38, 50.18)	0.234764	0::0	--	--
CNVR_6591	chr13	29215628	29309776	3::2	3.22(0.47, 22.16)	0.234835	3::2	3.22(0.47, 22.16)	0.234835	0::0	--	--
CNVR_4783	chr8	128353739	128358949	4::13	0.44(0.11, 1.71)	0.234905	2::3	0.78(0.08, 7.67)	0.831567	2::10	0.34(0.06, 1.81)	0.206692
CNVR_6674	chr13	56269398	56402460	13::22	1.54(0.76, 3.14)	0.235025	13::22	1.54(0.76, 3.14)	0.235025	0::0	--	--
CNVR_5165	chr9	124331465	124344833	4::16	0.47(0.14, 1.63)	0.235189	4::15	0.52(0.15, 1.82)	0.30668	0::1	0(0, Inf)	0.991729
CNVR_4039	chr7	32502374	32543457	28::37	1.37(0.81, 2.32)	0.235279	28::37	1.37(0.81, 2.32)	0.235279	0::0	--	--
CNVR_2122	chr3	189500067	189517879	2::12	0.4(0.09, 1.82)	0.235647	2::12	0.4(0.09, 1.82)	0.235647	0::0	--	--
CNVR_8810	chr22	28190234	28209014	22::53	0.71(0.41, 1.25)	0.235683	22::53	0.71(0.41, 1.25)	0.235683	0::0	--	--
CNVR_6584	chr13	27276713	27392428	8::16	1.74(0.7, 4.35)	0.236096	8::16	1.74(0.7, 4.35)	0.236096	0::0	--	--
CNVR_210	chr1	73676969	73910056	3::4	2.55(0.54, 12.05)	0.236501	2::1	4.49(0.4, 50)	0.22232	1::3	1.54(0.15, 15.74)	0.717482
CNVR_3579	chr6	70305899	70655787	1::1	5.44(0.33, 89.81)	0.236515	1::1	5.44(0.33, 89.81)	0.236515	0::0	--	--
CNVR_4	chr1	3393037	3424389	664::1497	0.94(0.84, 1.04)	0.236871	663::1497	0.94(0.84, 1.04)	0.223981	1::0	--	0.991156
CNVR_2623	chr4	158503661	158587511	1::1	5.56(0.32, 95.37)	0.237113	1::1	5.56(0.32, 95.37)	0.237113	0::0	--	--
CNVR_4909	chr9	21958279	21971990	19::49	0.69(0.38, 1.27)	0.237327	17::46	0.64(0.34, 1.23)	0.180071	2::3	1.34(0.21, 8.45)	0.752138
CNVR_5576	chr10	111202837	111371603	3::13	0.44(0.11, 1.72)	0.237522	3::12	0.46(0.12, 1.82)	0.26837	0::1	0(0, Inf)	0.992288
CNVR_5865	chr11	69273192	69288421	3::2	3.09(0.47, 20.09)	0.237766	3::2	3.09(0.47, 20.09)	0.237766	0::0	--	--
CNVR_5068	chr9	106823208	106902389	4::9	0.44(0.11, 1.72)	0.237889	3::8	0.31(0.07, 1.48)	0.143173	1::1	1.74(0.09, 32.82)	0.711391
CNVR_1162	chr2	141419779	141427421	1::6	0.26(0.03, 2.45)	0.238246	1::6	0.26(0.03, 2.45)	0.238246	0::0	--	--
CNVR_1755	chr3	68436430	68594890	8::32	0.62(0.28, 1.38)	0.238783	8::32	0.62(0.28, 1.38)	0.238783	0::0	--	--
CNVR_2631	chr4	162376761	162446739	3::3	2.88(0.49, 16.79)	0.238906	3::3	2.88(0.49, 16.79)	0.238906	0::0	--	--
CNVR_1528	chr3	10378433	10468281	1::6	0.24(0.02, 2.55)	0.239029	1::6	0.24(0.02, 2.55)	0.239029	0::0	--	--
CNVR_7207	chr15	43888976	44020903	15::41	0.67(0.35, 1.3)	0.23953	0::9	0(0, Inf)	0.974181	15::32	0.89(0.45, 1.76)	0.736655
CNVR_7866	chr17	54906137	55056355	8::9	1.81(0.67, 4.87)	0.239572	8::9	1.81(0.67, 4.87)	0.239572	0::0	--	--
CNVR_1509	chr3	6320151	6480097	3::1	4.28(0.38, 48.26)	0.239589	3::1	4.28(0.38, 48.26)	0.239589	0::0	--	--
CNVR_7548	chr16	57392733	57636679	19::29	1.46(0.78, 2.77)	0.239813	19::29	1.46(0.78, 2.77)	0.239813	0::0	--	--
CNVR_6855	chr14	21168055	21176810	4::4	2.65(0.52, 13.51)	0.239893	3::3	3.15(0.43, 23.29)	0.260267	1::1	1.89(0.12, 30.64)	0.654615
CNVR_1681	chr3	49575138	49762780	95::217	0.85(0.65, 1.11)	0.24022	95::217	0.85(0.65, 1.11)	0.24022	0::0	--	--
CNVR_6771	chr13	94732112	94784083	2::2	3.37(0.44, 25.6)	0.240326	2::2	3.37(0.44, 25.6)	0.240326	0::0	--	--
CNVR_6169	chr12	17572242	17639822	4::15	0.5(0.16, 1.59)	0.240514	4::14	0.55(0.17, 1.75)	0.308769	0::1	0(0, Inf)	0.99173
CNVR_5444	chr10	66951748	67135762	3::16	0.47(0.13, 1.65)	0.240577	2::15	0.35(0.08, 1.55)	0.166933	1::1	1.81(0.11, 29.34)	0.676231
CNVR_8229	chr19	3912951	4268512	1::6	0.26(0.03, 2.49)	0.240959	1::5	0.51(0.06, 4.53)	0.545059	0::1	0(0, Inf)	0.990847
CNVR_6509	chr12	117747368	117747688	2::1	4.41(0.37, 52.76)	0.241101	1::0	--	0.990719	1::1	1.54(0.09, 26.28)	0.767066
CNVR_2409	chr4	90856377	90880404	4::5	2.37(0.56, 10.09)	0.24144	4::5	2.37(0.56, 10.09)	0.24144	0::0	--	--
CNVR_3862	chr6	153613582	153628193	6::6	1.98(0.63, 6.23)	0.241551	6::6	1.98(0.63, 6.23)	0.241551	0::0	--	--
CNVR_7302	chr15	68235646	68497598	8::12	1.77(0.68, 4.6)	0.242049	7::11	1.66(0.6, 4.58)	0.330717	1::1	2.95(0.18, 48.8)	0.450547
CNVR_3554	chr6	55545768	55563204	4::5	2.26(0.58, 8.92)	0.242337	4::5	2.26(0.58, 8.92)	0.242337	0::0	--	--
CNVR_1126	chr2	127796020	127894616	10::26	0.62(0.27, 1.39)	0.242776	9::26	0.55(0.23, 1.28)	0.163605	1::0	--	0.991421
CNVR_760	chr2	14317807	14607632	2::8	0.28(0.03, 2.38)	0.242781	2::8	0.28(0.03, 2.38)	0.242781	0::0	--	--
CNVR_1768	chr3	72781075	73011533	2::2	3.39(0.44, 26.25)	0.242918	1::1	5.91(0.36, 98.29)	0.215639	1::1	1.97(0.12, 31.64)	0.632945
CNVR_956	chr2	62921565	62939398	1::1	5.41(0.32, 92.02)	0.242925	1::1	5.41(0.32, 92.02)	0.242925	0::0	--	--
CNVR_5284	chr10	13297177	13399790	1::1	5.41(0.32, 92.02)	0.242925	1::1	5.41(0.32, 92.02)	0.242925	0::0	--	--
CNVR_1824	chr3	88041650	88206532	1::1	5.41(0.32, 92.09)	0.24294	1::1	5.41(0.32, 92.09)	0.24294	0::0	--	--
CNVR_6636	chr13	42754522	42803342	3::17	0.48(0.14, 1.66)	0.243126	3::17	0.48(0.14, 1.66)	0.243126	0::0	--	--
CNVR_5832	chr11	61639573	61665123	16::23	1.52(0.75, 3.09)	0.243203	16::23	1.52(0.75, 3.09)	0.243203	0::0	--	--
CNVR_8373	chr19	45379060	45432558	5::1	3.98(0.39, 40.64)	0.243488	5::1	3.98(0.39, 40.64)	0.243488	0::0	--	--
CNVR_5614	chr10	122388293	122398937	2::10	0.39(0.08, 1.9)	0.243831	0::9	0(0, Inf)	0.973666	2::1	2.87(0.23, 35.03)	0.40979
CNVR_1063	chr2	102700138	102854055	4::3	2.51(0.53, 11.88)	0.244548	4::3	2.51(0.53, 11.88)	0.244548	0::0	--	--
CNVR_2777	chr5	14417929	14558993	2::11	0.38(0.07, 1.95)	0.244714	2::11	0.38(0.07, 1.95)	0.244714	0::0	--	--
CNVR_6020	chr11	113322502	113358035	3::3	3.02(0.47, 19.45)	0.245254	3::3	3.02(0.47, 19.45)	0.245254	0::0	--	--
CNVR_868	chr2	38740703	38881481	2::2	3.35(0.43, 25.85)	0.245662	1::2	1.55(0.12, 19.56)	0.735476	1::0	--	0.990807
CNVR_6345	chr12	71518328	71569796	2::2	3.33(0.44, 25.36)	0.246189	2::2	3.33(0.44, 25.36)	0.246189	0::0	--	--
CNVR_493	chr1	191853988	191899140	10::17	1.63(0.72, 3.69)	0.246275	10::17	1.63(0.72, 3.69)	0.246275	0::0	--	--
CNVR_6205	chr12	28107397	28137870	25::44	1.37(0.8, 2.35)	0.2466	25::43	1.42(0.83, 2.44)	0.200881	0::1	0(0, Inf)	0.99173
CNVR_3355	chr6	18365591	18438877	7::9	1.85(0.65, 5.24)	0.247008	7::9	1.85(0.65, 5.24)	0.247008	0::0	--	--
CNVR_6321	chr12	63946056	64116160	157::281	1.14(0.91, 1.41)	0.247137	40::70	1.18(0.77, 1.8)	0.452011	117::211	1.12(0.87, 1.45)	0.364818
CNVR_2289	chr4	43343817	43344993	1::1	6.05(0.29, 127.53)	0.247312	1::1	6.05(0.29, 127.53)	0.247312	0::0	--	--
CNVR_477	chr1	187158604	187163852	2::1	4.23(0.37, 48.76)	0.24735	1::1	2.45(0.15, 41.08)	0.533942	1::0	--	0.991252
CNVR_3649	chr6	93821257	93901017	5::5	2.09(0.6, 7.32)	0.247358	5::5	2.09(0.6, 7.32)	0.247358	0::0	--	--
CNVR_1084	chr2	112634437	113093929	5::6	2.13(0.59, 7.64)	0.247677	3::6	1.65(0.39, 6.92)	0.493172	2::0	--	0.988104
CNVR_1538	chr3	13578007	13592322	5::13	0.5(0.15, 1.63)	0.247778	5::12	0.53(0.16, 1.78)	0.306059	0::1	0(0, Inf)	0.991887
CNVR_1040	chr2	86222249	86239773	2::4	0.23(0.02, 2.8)	0.247791	2::2	0.36(0.02, 6.23)	0.482163	0::2	0(0, Inf)	0.988448
CNVR_979	chr2	68665732	68800928	9::12	1.73(0.68, 4.36)	0.247817	9::12	1.73(0.68, 4.36)	0.247817	0::0	--	--
CNVR_2727	chr5	1926829	1934998	11::16	1.71(0.69, 4.24)	0.247827	10::15	1.78(0.71, 4.47)	0.219379	1::1	0(0, Inf)	0.992575
CNVR_4367	chr7	151945256	152274494	12::38	0.67(0.33, 1.33)	0.24808	10::32	0.67(0.32, 1.43)	0.303322	2::6	0.63(0.12, 3.43)	0.596922
CNVR_6253	chr12	47578239	47796719	10::10	1.71(0.69, 4.27)	0.248201	9::9	1.88(0.73, 4.87)	0.192809	1::1	0.63(0.03, 13.11)	0.766981
CNVR_6158	chr12	14307409	14338595	7::11	1.95(0.63, 6.05)	0.248249	7::11	1.95(0.63, 6.05)	0.248249	0::0	--	--
CNVR_7796	chr17	41131175	41181175	14::19	1.54(0.74, 3.19)	0.248595	14::19	1.54(0.74, 3.19)	0.248595	0::0	--	--
CNVR_8882	chr22	46480602	46525795	94::257	0.86(0.67, 1.11)	0.248656	94::257	0.86(0.67, 1.11)	0.248656	0::0	--	--
CNVR_4006	chr7	24612441	24758796	25::78	0.75(0.46, 1.22)	0.24881	25::78	0.75(0.46, 1.22)	0.24881	0::0	--	--
CNVR_6479	chr12	114982987	114986596	6::5	2.16(0.58, 7.99)	0.248916	6::3	4.1(0.87, 19.31)	0.0747099	0::2	0(0, Inf)	0.988325
CNVR_4234	chr7	104078323	104417568	2::1	4.37(0.36, 53.55)	0.248969	1::1	3.25(0.2, 52.33)	0.406013	1::0	--	0.991626
CNVR_6182	chr12	22045275	22087159	7::34	0.61(0.26, 1.42)	0.249294	7::33	0.66(0.28, 1.52)	0.326965	0::1	0(0, Inf)	0.991445
CNVR_6386	chr12	89300013	89376539	1::1	5.25(0.31, 88.06)	0.249324	0::1	0(0, Inf)	0.992576	1::0	--	0.990758
CNVR_1644	chr3	38307668	38324021	6::18	0.55(0.2, 1.52)	0.249394	6::18	0.55(0.2, 1.52)	0.249394	0::0	--	--
CNVR_226	chr1	81161337	81268741	18::32	1.43(0.78, 2.64)	0.249682	17::32	1.34(0.72, 2.49)	0.358834	1::0	--	0.990868
CNVR_819	chr2	25121125	25124795	10::32	0.64(0.3, 1.37)	0.250114	9::31	0.62(0.28, 1.36)	0.229463	1::1	1.09(0.07, 17.59)	0.952531
CNVR_476	chr1	187092482	187135613	2::1	4.2(0.36, 48.45)	0.250149	1::1	2.45(0.15, 41.06)	0.534174	1::0	--	0.991266
CNVR_5265	chr10	8893967	8926701	11::18	1.6(0.72, 3.59)	0.250266	11::18	1.6(0.72, 3.59)	0.250266	0::0	--	--
CNVR_7805	chr17	43474440	43525023	110::201	1.16(0.9, 1.5)	0.250335	109::200	1.16(0.89, 1.49)	0.269587	1::1	2.3(0.13, 39.96)	0.566912
CNVR_6847	chr13	113234144	113312862	15::18	1.57(0.73, 3.4)	0.250546	14::17	1.47(0.66, 3.27)	0.344578	1::1	3.72(0.23, 59.94)	0.354712
CNVR_7688	chr17	3318050	3352310	2::1	4.36(0.35, 53.69)	0.250582	2::0	--	0.986635	0::1	0(0, Inf)	0.991478
CNVR_4038	chr7	32214468	32423400	1::7	0.29(0.03, 2.41)	0.250831	0::2	0(0, Inf)	0.988274	1::5	0.45(0.05, 4.05)	0.476067
CNVR_5496	chr10	83237254	83265202	2::2	3.23(0.44, 24.05)	0.251358	2::2	3.23(0.44, 24.05)	0.251358	0::0	--	--
CNVR_2428	chr4	95802144	95857302	1::8	0.29(0.04, 2.39)	0.251454	1::8	0.29(0.04, 2.39)	0.251454	0::0	--	--
CNVR_2635	chr4	163354782	163377705	21::40	1.38(0.8, 2.4)	0.251526	19::39	1.31(0.74, 2.32)	0.349766	2::1	3.77(0.28, 50.01)	0.31479
CNVR_919	chr2	50354876	50509972	1::6	0.29(0.03, 2.43)	0.251674	1::6	0.29(0.03, 2.43)	0.251674	0::0	--	--
CNVR_4140	chr7	77001201	77373163	10::12	1.68(0.69, 4.05)	0.251859	8::12	1.44(0.57, 3.67)	0.443582	2::0	--	0.987991
CNVR_2273	chr4	39358058	39569150	2::4	0.33(0.05, 2.18)	0.252405	0::1	0(0, Inf)	0.992359	2::3	0.35(0.05, 2.42)	0.289852
CNVR_7785	chr17	37279046	37389410	14::18	1.56(0.73, 3.35)	0.252857	14::18	1.56(0.73, 3.35)	0.252857	0::0	--	--
CNVR_7809	chr17	43853457	43859931	2::2	3.33(0.42, 26.25)	0.252872	2::2	3.33(0.42, 26.25)	0.252872	0::0	--	--
CNVR_5260	chr10	8645163	8655685	1::9	0.3(0.04, 2.39)	0.252957	1::8	0.31(0.04, 2.51)	0.270352	0::1	0(0, Inf)	0.992643
CNVR_4098	chr7	53467605	53579507	37::77	0.78(0.51, 1.2)	0.253157	37::77	0.78(0.51, 1.2)	0.253157	0::0	--	--
CNVR_2201	chr4	15181885	15265612	2::3	2.97(0.46, 19.27)	0.253178	1::2	2.32(0.2, 26.78)	0.500864	1::1	4.4(0.22, 88.87)	0.334325
CNVR_6208	chr12	28247540	28279577	39::117	0.79(0.52, 1.19)	0.25343	38::117	0.76(0.5, 1.14)	0.188932	1::0	--	0.990559
CNVR_2823	chr5	29305055	29458043	3::3	2.7(0.49, 14.89)	0.253718	3::3	2.7(0.49, 14.89)	0.253718	0::0	--	--
CNVR_6141	chr12	7996684	8123307	322::679	0.92(0.79, 1.06)	0.253896	61::120	0.92(0.65, 1.29)	0.625556	261::559	0.92(0.78, 1.08)	0.298575
CNVR_5043	chr9	97754447	98011498	3::3	2.87(0.47, 17.59)	0.253986	2::3	2.26(0.3, 16.96)	0.427271	1::0	--	0.991545
CNVR_8074	chr18	31004163	31009840	16::25	1.49(0.75, 2.98)	0.254009	16::25	1.49(0.75, 2.98)	0.254009	0::0	--	--
CNVR_5757	chr11	28988343	29086046	5::21	0.56(0.21, 1.52)	0.254084	5::21	0.56(0.21, 1.52)	0.254084	0::0	--	--
CNVR_6982	chr14	62879092	63016204	1::6	0.29(0.03, 2.43)	0.254602	1::6	0.29(0.03, 2.43)	0.254602	0::0	--	--
CNVR_6539	chr12	127339003	127590621	4::1	3.8(0.38, 37.73)	0.254625	1::1	0.81(0.04, 17.78)	0.892104	3::0	--	0.984381
CNVR_7493	chr16	28614801	28622313	128::302	0.87(0.69, 1.1)	0.25475	59::161	0.74(0.53, 1.03)	0.0724759	69::141	1.04(0.75, 1.44)	0.81403
CNVR_4358	chr7	148759074	149029107	2::9	0.38(0.07, 2.03)	0.254962	2::8	0.46(0.08, 2.61)	0.382553	0::1	0(0, Inf)	0.991524
CNVR_6153	chr12	13087061	13533982	1::5	0.28(0.03, 2.52)	0.254969	1::2	0.53(0.04, 6.27)	0.610807	0::3	0(0, Inf)	0.985595
CNVR_7405	chr15	99072905	99203497	4::4	2.37(0.54, 10.53)	0.255287	4::3	3.24(0.64, 16.29)	0.154443	0::1	0(0, Inf)	0.992029
CNVR_4941	chr9	33420467	33525448	3::11	0.47(0.13, 1.73)	0.255593	2::10	0.38(0.08, 1.79)	0.221671	1::1	0.98(0.06, 15.76)	0.989617
CNVR_1678	chr3	47739233	48026616	7::9	1.88(0.63, 5.56)	0.255635	2::2	2.7(0.28, 26.41)	0.39275	5::7	1.69(0.5, 5.79)	0.400324
CNVR_3140	chr5	133439635	133481436	40::85	0.78(0.51, 1.2)	0.256566	40::85	0.78(0.51, 1.2)	0.256566	0::0	--	--
CNVR_8273	chr19	16121513	16150780	4::13	0.5(0.15, 1.65)	0.256736	3::13	0.35(0.09, 1.32)	0.120333	1::0	--	0.990791
CNVR_6236	chr12	41231443	41397739	14::21	1.5(0.74, 3.03)	0.256743	12::21	1.28(0.62, 2.68)	0.505262	2::0	--	0.987203
CNVR_1448	chr2	228535594	228623579	13::22	1.53(0.73, 3.19)	0.256784	6::12	1.27(0.44, 3.64)	0.655237	7::10	1.85(0.65, 5.24)	0.246617
CNVR_7172	chr15	34928648	34963376	69::121	1.21(0.87, 1.67)	0.257088	65::119	1.17(0.84, 1.62)	0.362992	4::2	4.34(0.54, 34.77)	0.16723
CNVR_605	chr1	221145230	221377436	6::7	1.93(0.62, 6.04)	0.257119	6::7	1.93(0.62, 6.04)	0.257119	0::0	--	--
CNVR_7500	chr16	31435677	31580273	3::14	0.45(0.11, 1.79)	0.25726	3::14	0.45(0.11, 1.79)	0.25726	0::0	--	--
CNVR_2831	chr5	32074051	32087809	95::205	0.86(0.65, 1.12)	0.257496	95::205	0.86(0.65, 1.12)	0.257496	0::0	--	--
CNVR_6350	chr12	72830441	73208876	1::7	0.29(0.04, 2.45)	0.257718	1::6	0.31(0.04, 2.58)	0.275459	0::1	0(0, Inf)	0.992661
CNVR_8172	chr18	61840388	61982830	4::3	2.96(0.45, 19.33)	0.258102	0::0	--	NA	4::3	2.96(0.45, 19.33)	0.258102
CNVR_7844	chr17	47634695	47665712	3::13	0.44(0.11, 1.82)	0.258149	3::13	0.44(0.11, 1.82)	0.258149	0::0	--	--
CNVR_4943	chr9	34135909	34277054	7::6	1.94(0.61, 6.16)	0.25826	6::5	2.4(0.7, 8.27)	0.165495	1::1	0.57(0.03, 9.58)	0.697977
CNVR_1504	chr3	5165191	5232457	12::16	1.59(0.71, 3.55)	0.258333	12::16	1.59(0.71, 3.55)	0.258333	0::0	--	--
CNVR_3891	chr6	161605603	161804400	2::7	0.29(0.03, 2.51)	0.258426	1::2	0.68(0.05, 8.66)	0.767472	1::5	0(0, Inf)	0.983593
CNVR_1255	chr2	172945529	172984363	5::16	0.52(0.17, 1.61)	0.25861	5::16	0.52(0.17, 1.61)	0.25861	0::0	--	--
CNVR_6577	chr13	25471844	25658813	2::1	4.92(0.31, 78)	0.258813	2::0	--	0.983203	0::1	0(0, Inf)	0.991931
CNVR_4849	chr8	143565607	143780776	62::167	0.83(0.6, 1.15)	0.259111	61::167	0.81(0.59, 1.12)	0.207995	1::0	--	0.990577
CNVR_8032	chr18	24615700	24638064	1::8	0.3(0.04, 2.44)	0.259241	1::8	0.3(0.04, 2.44)	0.259241	0::0	--	--
CNVR_5838	chr11	63400493	63494956	9::15	1.65(0.69, 3.97)	0.259255	9::15	1.65(0.69, 3.97)	0.259255	0::0	--	--
CNVR_6657	chr13	50201961	50275516	10::12	1.68(0.68, 4.13)	0.259267	10::11	1.82(0.72, 4.57)	0.202889	0::1	0(0, Inf)	0.992057
CNVR_1757	chr3	69183004	69406470	2::1	4.62(0.32, 66.18)	0.259516	2::1	4.62(0.32, 66.18)	0.259516	0::0	--	--
CNVR_1675	chr3	46705369	46763840	56::134	0.82(0.58, 1.16)	0.259627	56::134	0.82(0.58, 1.16)	0.259627	0::0	--	--
CNVR_5192	chr9	131932274	132003514	1::10	0.3(0.04, 2.41)	0.259745	0::10	0(0, Inf)	0.974345	1::0	--	0.990988
CNVR_6608	chr13	32937642	32954341	80::173	1.19(0.88, 1.61)	0.259819	80::173	1.19(0.88, 1.61)	0.259819	0::0	--	--
CNVR_8873	chr22	43983636	44195655	1::9	0.3(0.04, 2.44)	0.260183	1::8	0.38(0.05, 3.13)	0.370222	0::1	0(0, Inf)	0.991596
CNVR_6177	chr12	20378217	20428490	2::2	3.15(0.43, 23.29)	0.260218	2::2	3.15(0.43, 23.29)	0.260218	0::0	--	--
CNVR_8874	chr22	44221087	44493535	1::5	0.27(0.03, 2.67)	0.260236	1::1	0.69(0.04, 13.38)	0.804154	0::4	0(0, Inf)	0.982853
CNVR_2845	chr5	36206884	36324583	2::1	4.06(0.35, 46.42)	0.26025	0::0	--	NA	2::1	4.06(0.35, 46.42)	0.26025
CNVR_995	chr2	75440136	75510282	11::9	1.75(0.66, 4.64)	0.260324	11::9	1.75(0.66, 4.64)	0.260324	0::0	--	--
CNVR_4074	chr7	45077978	45150580	220::442	0.9(0.75, 1.08)	0.260523	220::441	0.91(0.76, 1.09)	0.282685	0::1	0(0, Inf)	0.991242
CNVR_5438	chr10	64552242	64583442	28::38	1.38(0.79, 2.4)	0.26079	28::38	1.38(0.79, 2.4)	0.26079	0::0	--	--
CNVR_5296	chr10	15712445	15810355	2::1	4.08(0.35, 47.49)	0.261228	0::0	--	NA	2::1	4.08(0.35, 47.49)	0.261228
CNVR_7427	chr16	5576745	5665457	4::2	2.87(0.46, 18.08)	0.26134	2::2	1.32(0.16, 10.67)	0.794582	2::0	--	0.984655
CNVR_2051	chr3	170062441	170130103	74::142	1.2(0.87, 1.64)	0.261349	73::140	1.2(0.87, 1.65)	0.25782	1::2	1.01(0.08, 12.35)	0.993139
CNVR_8311	chr19	30154437	30199852	3::13	0.47(0.12, 1.76)	0.261391	2::13	0.33(0.07, 1.57)	0.165725	1::0	--	0.99166
CNVR_6328	chr12	66127948	66227258	3::4	2.51(0.5, 12.48)	0.261425	3::4	2.51(0.5, 12.48)	0.261425	0::0	--	--
CNVR_5034	chr9	95586719	95672951	1::1	5.05(0.3, 85.44)	0.261689	1::1	5.05(0.3, 85.44)	0.261689	0::0	--	--
CNVR_489	chr1	190730591	190768946	3::2	2.94(0.45, 19.32)	0.261725	3::2	2.94(0.45, 19.32)	0.261725	0::0	--	--
CNVR_1550	chr3	16535229	16664510	2::1	4.32(0.34, 55.8)	0.261751	2::1	4.32(0.34, 55.8)	0.261751	0::0	--	--
CNVR_547	chr1	205536793	205555146	6::22	0.56(0.2, 1.54)	0.261787	5::22	0.44(0.15, 1.31)	0.139009	1::0	--	0.990868
CNVR_6742	chr13	84551191	84705988	7::12	1.77(0.65, 4.77)	0.261847	7::12	1.77(0.65, 4.77)	0.261847	0::0	--	--
CNVR_419	chr1	169542135	169582402	2::2	3.15(0.42, 23.45)	0.262376	2::2	3.15(0.42, 23.45)	0.262376	0::0	--	--
CNVR_5646	chr10	126294167	126324078	36::90	0.78(0.51, 1.2)	0.262409	36::89	0.78(0.51, 1.2)	0.262409	0::1	0.92(0, Inf)	0.999957
CNVR_7048	chr14	83792205	83930846	27::56	1.33(0.81, 2.19)	0.262542	26::56	1.26(0.76, 2.09)	0.366109	1::0	--	0.990559
CNVR_896	chr2	43764442	43818958	10::35	0.65(0.3, 1.38)	0.262821	10::35	0.65(0.3, 1.38)	0.262821	0::0	--	--
CNVR_1597	chr3	27462920	27494695	13::45	0.68(0.35, 1.33)	0.262844	13::45	0.68(0.35, 1.33)	0.262844	0::0	--	--
CNVR_2089	chr3	180314195	180386214	139::283	1.15(0.9, 1.48)	0.262931	139::282	1.16(0.9, 1.49)	0.243328	0::1	0(0, Inf)	0.991791
CNVR_6000	chr11	108462537	108947645	3::2	2.96(0.44, 19.85)	0.263169	1::1	2.85(0.14, 57.75)	0.495727	2::1	3.04(0.26, 35.72)	0.376058
CNVR_6567	chr13	21856193	21898764	1::1	4.87(0.3, 78.15)	0.26323	1::1	4.87(0.3, 78.15)	0.26323	0::0	--	--
CNVR_2751	chr5	6016507	6136126	1::11	0.31(0.04, 2.43)	0.26324	1::10	0.36(0.05, 2.89)	0.338915	0::1	0(0, Inf)	0.991819
CNVR_1903	chr3	119473719	119485908	6::8	1.98(0.6, 6.58)	0.263264	6::8	1.98(0.6, 6.58)	0.263264	0::0	--	--
CNVR_563	chr1	210020055	210086617	4::4	2.42(0.51, 11.41)	0.26368	4::4	2.42(0.51, 11.41)	0.26368	0::0	--	--
CNVR_7344	chr15	80339456	80494984	3::11	0.46(0.12, 1.8)	0.263757	3::10	0.48(0.12, 1.93)	0.303596	0::1	0(0, Inf)	0.992194
CNVR_1319	chr2	189441521	189689170	11::19	1.55(0.72, 3.36)	0.264078	9::19	1.2(0.53, 2.72)	0.668313	2::0	--	0.986396
CNVR_1833	chr3	95910584	96049191	13::19	1.53(0.73, 3.21)	0.264157	13::16	1.84(0.85, 4)	0.121868	0::3	0(0, Inf)	0.98595
CNVR_1758	chr3	69500831	69588296	2::1	4.56(0.32, 65.75)	0.265318	1::1	2.97(0.14, 64.59)	0.487612	1::0	--	0.991496
CNVR_7727	chr17	12791868	12960714	1::8	0.3(0.04, 2.49)	0.265471	1::0	--	0.990313	0::8	0(0, Inf)	0.976311
CNVR_5326	chr10	23661291	23745858	4::7	2.14(0.56, 8.15)	0.265628	4::7	2.14(0.56, 8.15)	0.265628	0::0	--	--
CNVR_4379	chr7	155879851	155917247	2::5	0.27(0.03, 2.73)	0.265782	2::5	0.27(0.03, 2.73)	0.265782	0::0	--	--
CNVR_8225	chr19	1815898	1856187	522::1039	1.07(0.95, 1.21)	0.265805	521::1038	1.07(0.95, 1.21)	0.274659	1::1	2.16(0.13, 35.19)	0.587889
CNVR_564	chr1	210156770	210345426	3::4	2.39(0.52, 11.07)	0.265987	3::4	2.39(0.52, 11.07)	0.265987	0::0	--	--
CNVR_3086	chr5	116723208	116933317	10::17	1.58(0.7, 3.56)	0.266093	10::17	1.58(0.7, 3.56)	0.266093	0::0	--	--
CNVR_2557	chr4	134919765	135220345	28::62	0.76(0.47, 1.23)	0.266136	28::62	0.76(0.47, 1.23)	0.266136	0::0	--	--
CNVR_2294	chr4	45191856	45567665	1::8	0.3(0.04, 2.47)	0.266274	1::8	0.3(0.04, 2.47)	0.266274	0::0	--	--
CNVR_6164	chr12	15155575	15295126	1::7	0.3(0.04, 2.49)	0.266311	1::4	0.55(0.06, 5.02)	0.597594	0::3	0(0, Inf)	0.985527
CNVR_2714	chr4	184575568	184588122	3::2	3.28(0.4, 26.65)	0.266605	1::1	5.41(0.32, 92.08)	0.24297	2::1	1.91(0.1, 36.33)	0.666314
CNVR_8218	chr18	74747424	74820881	73::126	1.19(0.87, 1.64)	0.266856	73::125	1.2(0.88, 1.65)	0.251496	0::1	0(0, Inf)	0.992196
CNVR_8815	chr22	28862768	28912856	17::61	0.73(0.41, 1.28)	0.26688	17::60	0.75(0.42, 1.31)	0.309216	0::1	0(0, Inf)	0.99173
CNVR_6371	chr12	82295080	82494292	2::1	3.9(0.35, 43.27)	0.267013	2::0	--	0.987472	0::1	0(0, Inf)	0.991914
CNVR_6291	chr12	53295551	53297052	4::6	2.13(0.56, 8.1)	0.267065	4::6	2.13(0.56, 8.1)	0.267065	0::0	--	--
CNVR_3847	chr6	152385236	152412138	10::36	0.65(0.3, 1.4)	0.267141	10::35	0.67(0.31, 1.46)	0.31639	0::1	0(0, Inf)	0.991814
CNVR_6542	chr12	128401829	128522351	2::1	3.94(0.35, 44.33)	0.267226	2::0	--	0.987122	0::1	0(0, Inf)	0.991683
CNVR_1808	chr3	86490729	86601014	1::5	0.26(0.03, 2.78)	0.267283	0::5	0(0, Inf)	0.981493	1::0	--	0.99219
CNVR_4882	chr9	15681901	15986488	9::28	0.64(0.29, 1.41)	0.267294	9::28	0.64(0.29, 1.41)	0.267294	0::0	--	--
CNVR_5982	chr11	101195530	101398451	3::3	2.65(0.47, 14.79)	0.267314	3::2	4.64(0.67, 32.04)	0.119114	0::1	0(0, Inf)	0.991796
CNVR_1254	chr2	172942448	172944019	2::1	4.17(0.33, 51.85)	0.267415	2::1	4.17(0.33, 51.85)	0.267415	0::0	--	--
CNVR_1397	chr2	212529506	212571940	57::157	0.83(0.59, 1.16)	0.267447	57::157	0.83(0.59, 1.16)	0.267447	0::0	--	--
CNVR_173	chr1	60828648	61133937	2::1	3.95(0.35, 44.73)	0.267484	0::1	0(0, Inf)	0.991699	2::0	--	0.987124
CNVR_6679	chr13	58492668	58693500	2::11	0.42(0.09, 1.95)	0.267793	2::11	0.42(0.09, 1.95)	0.267793	0::0	--	--
CNVR_1998	chr3	150458543	150541364	9::20	1.62(0.69, 3.79)	0.267879	9::20	1.62(0.69, 3.79)	0.267879	0::0	--	--
CNVR_6799	chr13	101986150	102122906	2::2	3.05(0.42, 21.97)	0.267988	2::2	3.05(0.42, 21.97)	0.267988	0::0	--	--
CNVR_6643	chr13	45685690	45926333	12::18	1.54(0.72, 3.31)	0.268254	10::17	1.29(0.57, 2.9)	0.544854	2::1	8.99(0.66, 122.61)	0.0995877
CNVR_2262	chr4	35389579	35506682	2::11	0.41(0.08, 1.99)	0.26856	2::9	0.45(0.09, 2.24)	0.329273	0::2	0(0, Inf)	0.989079
CNVR_1814	chr3	87204175	87206968	53::123	0.82(0.58, 1.17)	0.268607	53::122	0.82(0.58, 1.17)	0.275913	0::1	0(0, Inf)	0.992643
CNVR_6392	chr12	90958980	91124917	2::10	0.42(0.09, 1.95)	0.268773	2::10	0.42(0.09, 1.95)	0.268773	0::0	--	--
CNVR_2993	chr5	84016381	84030533	2::13	0.43(0.09, 1.93)	0.268809	2::12	0.46(0.1, 2.08)	0.312053	0::1	0(0, Inf)	0.992144
CNVR_7845	chr17	47676982	47753620	9::28	0.63(0.28, 1.42)	0.268871	9::28	0.63(0.28, 1.42)	0.268871	0::0	--	--
CNVR_921	chr2	50906725	50938134	4::21	0.54(0.18, 1.61)	0.26931	4::21	0.54(0.18, 1.61)	0.26931	0::0	--	--
CNVR_4196	chr7	93009475	93236703	3::15	0.49(0.14, 1.73)	0.26938	2::14	0.34(0.08, 1.5)	0.152473	1::1	3.59(0.22, 58.06)	0.368683
CNVR_5947	chr11	90945300	91047121	11::17	1.56(0.71, 3.41)	0.269418	11::17	1.56(0.71, 3.41)	0.269418	0::0	--	--
CNVR_5667	chr10	131526661	131595223	10::26	0.62(0.27, 1.44)	0.26943	10::26	0.62(0.27, 1.44)	0.26943	0::0	--	--
CNVR_978	chr2	68561460	68658791	10::13	1.61(0.69, 3.78)	0.269964	10::11	1.93(0.79, 4.68)	0.147359	0::2	0(0, Inf)	0.988447
CNVR_1088	chr2	114428418	114529666	4::5	2.32(0.52, 10.31)	0.270103	4::5	2.32(0.52, 10.31)	0.270103	0::0	--	--
CNVR_1654	chr3	41093575	41139830	11::34	0.66(0.31, 1.39)	0.270242	11::34	0.66(0.31, 1.39)	0.270242	0::0	--	--
CNVR_1637	chr3	36041867	36196925	1::9	0.31(0.04, 2.5)	0.270339	1::9	0.31(0.04, 2.5)	0.270339	0::0	--	--
CNVR_6929	chr14	48082203	48170087	2::4	2.66(0.47, 15.19)	0.270346	1::3	2.27(0.23, 22.09)	0.479358	1::1	3.45(0.2, 59.26)	0.393616
CNVR_6439	chr12	104337667	104370473	1::1	4.77(0.3, 76.94)	0.270347	1::1	4.77(0.3, 76.94)	0.270347	0::0	--	--
CNVR_2800	chr5	21521238	21847420	2::2	4.07(0.33, 49.39)	0.270995	1::0	--	0.991158	1::2	2.02(0.11, 38.57)	0.64129
CNVR_998	chr2	75823747	76057276	2::2	3.47(0.38, 31.93)	0.271444	0::0	--	NA	2::2	3.47(0.38, 31.93)	0.271444
CNVR_6975	chr14	60403314	60647892	2::1	3.98(0.34, 46.82)	0.271461	2::1	3.98(0.34, 46.82)	0.271461	0::0	--	--
CNVR_2837	chr5	33878205	34025274	2::1	4.3(0.32, 57.88)	0.271802	1::1	2.02(0.09, 47.9)	0.662669	1::0	--	0.991171
CNVR_2919	chr5	58753267	58778415	10::15	1.62(0.69, 3.8)	0.271878	10::15	1.62(0.69, 3.8)	0.271878	0::0	--	--
CNVR_1747	chr3	66570960	66601800	1::7	0.3(0.03, 2.58)	0.271901	0::3	0(0, Inf)	0.985217	1::4	0.58(0.06, 5.81)	0.643232
CNVR_1500	chr3	4304897	4313486	6::22	0.56(0.2, 1.57)	0.272074	6::22	0.56(0.2, 1.57)	0.272074	0::0	--	--
CNVR_8458	chr20	6291533	6293304	6::15	0.56(0.2, 1.57)	0.272217	5::12	0.51(0.16, 1.57)	0.240198	1::3	0.93(0.09, 9.33)	0.947666
CNVR_3863	chr6	153762917	153830537	119::268	1.15(0.9, 1.48)	0.27236	119::267	1.16(0.9, 1.49)	0.253576	0::1	0(0, Inf)	0.991865
CNVR_6966	chr14	57264486	57494821	1::1	4.74(0.29, 76.49)	0.27246	0::0	--	NA	1::1	4.74(0.29, 76.49)	0.27246
CNVR_5740	chr11	21186995	21216853	8::16	1.65(0.67, 4.07)	0.272464	8::16	1.65(0.67, 4.07)	0.272464	0::0	--	--
CNVR_8414	chr19	55064414	55075821	29::59	1.31(0.81, 2.13)	0.273007	28::58	1.32(0.8, 2.15)	0.273827	1::1	1.17(0.07, 19.11)	0.912662
CNVR_8880	chr22	45655844	45691595	91::156	1.17(0.88, 1.56)	0.273376	91::155	1.18(0.89, 1.57)	0.249893	0::1	0(0, Inf)	0.991767
CNVR_8816	chr22	28989438	29025252	14::56	0.71(0.38, 1.32)	0.27343	13::52	0.74(0.39, 1.41)	0.363297	1::4	0.42(0.04, 4.07)	0.454491
CNVR_6463	chr12	111835188	111886082	71::171	0.84(0.62, 1.14)	0.273549	71::169	0.86(0.63, 1.16)	0.317271	0::2	0(0, Inf)	0.988216
CNVR_2932	chr5	63535701	63769509	5::7	1.94(0.59, 6.33)	0.273816	5::7	1.94(0.59, 6.33)	0.273816	0::0	--	--
CNVR_5130	chr9	115916255	116031939	7::22	0.61(0.25, 1.47)	0.273993	7::19	0.74(0.3, 1.8)	0.500208	0::3	0(0, Inf)	0.984417
CNVR_3912	chr6	167279331	167467101	4::3	2.33(0.51, 10.64)	0.274155	4::3	2.33(0.51, 10.64)	0.274155	0::0	--	--
CNVR_5082	chr9	110007076	110084262	19::33	1.42(0.76, 2.66)	0.274162	19::33	1.42(0.76, 2.66)	0.274162	0::0	--	--
CNVR_4260	chr7	115468751	115713981	11::36	0.68(0.33, 1.36)	0.274312	11::36	0.68(0.33, 1.36)	0.274312	0::0	--	--
CNVR_5860	chr11	69053187	69079135	10::10	1.74(0.64, 4.7)	0.274516	10::10	1.74(0.64, 4.7)	0.274516	0::0	--	--
CNVR_8046	chr18	27230592	27377442	5::8	1.92(0.6, 6.2)	0.274639	5::6	2.06(0.62, 6.82)	0.23892	0::2	0(0, Inf)	0.992652
CNVR_513	chr1	200826769	200889834	13::16	1.62(0.68, 3.85)	0.274902	13::16	1.62(0.68, 3.85)	0.274902	0::0	--	--
CNVR_3552	chr6	55092069	55225059	1::6	0.28(0.03, 2.75)	0.274983	1::5	0.3(0.03, 3.02)	0.305795	0::1	0(0, Inf)	0.992453
CNVR_3605	chr6	80095914	80472812	2::2	3.12(0.4, 24.02)	0.275029	0::0	--	NA	2::2	3.12(0.4, 24.02)	0.275029
CNVR_3289	chr5	176260918	176324730	11::29	0.65(0.3, 1.41)	0.275397	11::28	0.68(0.31, 1.49)	0.33492	0::1	0(0, Inf)	0.991719
CNVR_2164	chr4	3415002	3533388	48::117	0.82(0.56, 1.18)	0.275811	48::117	0.82(0.56, 1.18)	0.275811	0::0	--	--
CNVR_4883	chr9	16500789	16547756	3::2	2.71(0.45, 16.36)	0.275874	3::2	2.71(0.45, 16.36)	0.275874	0::0	--	--
CNVR_8395	chr19	51004754	51039356	9::8	1.85(0.61, 5.63)	0.275992	9::8	1.85(0.61, 5.63)	0.275992	0::0	--	--
CNVR_434	chr1	175428957	175735381	3::14	0.48(0.13, 1.79)	0.276831	0::1	0(0, Inf)	0.992488	3::13	0.5(0.13, 1.86)	0.30126
CNVR_5815	chr11	56047917	56258814	1::6	0.31(0.04, 2.59)	0.276909	1::6	0.31(0.04, 2.59)	0.276909	0::0	--	--
CNVR_6263	chr12	49522786	49548910	17::34	1.41(0.76, 2.63)	0.276915	17::34	1.41(0.76, 2.63)	0.276915	0::0	--	--
CNVR_7820	chr17	44167101	44368213	1670::3249	0.96(0.89, 1.03)	0.277084	116::248	1.04(0.81, 1.33)	0.750103	1554::3001	0.95(0.88, 1.03)	0.221699
CNVR_1240	chr2	169798171	169828996	2::10	0.4(0.08, 2.08)	0.27709	1::10	0.27(0.03, 2.18)	0.221107	1::0	--	0.99219
CNVR_2913	chr5	58279905	58295015	4::5	2.11(0.55, 8.11)	0.277121	4::4	2.67(0.64, 11.11)	0.176677	0::1	0(0, Inf)	0.991997
CNVR_8547	chr20	33500907	33616197	3::14	0.48(0.13, 1.79)	0.277373	3::14	0.48(0.13, 1.79)	0.277373	0::0	--	--
CNVR_7027	chr14	77481725	77562721	6::8	1.84(0.61, 5.57)	0.277423	6::8	1.84(0.61, 5.57)	0.277423	0::0	--	--
CNVR_362	chr1	152922896	153267004	1::5	0.3(0.03, 2.64)	0.277576	0::2	0(0, Inf)	0.987577	1::3	0.55(0.06, 5.53)	0.613246
CNVR_8716	chr21	28477886	28514217	2::2	3.07(0.41, 23.23)	0.277722	2::2	3.07(0.41, 23.23)	0.277722	0::0	--	--
CNVR_7304	chr15	69027883	69341065	7::8	1.81(0.62, 5.29)	0.277739	7::8	1.81(0.62, 5.29)	0.277739	0::0	--	--
CNVR_8450	chr20	4785315	4826401	12::14	1.56(0.7, 3.47)	0.277884	12::14	1.56(0.7, 3.47)	0.277884	0::0	--	--
CNVR_1963	chr3	140669988	140700458	45::144	0.82(0.57, 1.17)	0.27794	45::143	0.83(0.58, 1.19)	0.320034	0::1	0(0, Inf)	0.991389
CNVR_529	chr1	204076846	204099680	3::12	0.43(0.09, 1.99)	0.277993	3::12	0.43(0.09, 1.99)	0.277993	0::0	--	--
CNVR_1897	chr3	117774395	117928768	5::5	2.21(0.53, 9.3)	0.278016	5::5	2.21(0.53, 9.3)	0.278016	0::0	--	--
CNVR_1667	chr3	43704840	43772773	11::18	1.55(0.7, 3.43)	0.278201	11::18	1.55(0.7, 3.43)	0.278201	0::0	--	--
CNVR_8339	chr19	38438505	38456824	1::10	0.32(0.04, 2.54)	0.278214	1::9	0.34(0.04, 2.82)	0.31985	0::1	0(0, Inf)	0.992221
CNVR_3481	chr6	35823274	35902586	8::30	0.64(0.28, 1.44)	0.278326	8::30	0.64(0.28, 1.44)	0.278326	0::0	--	--
CNVR_4897	chr9	19645715	19646059	1::1	4.65(0.29, 74.68)	0.278455	0::0	--	NA	1::1	4.65(0.29, 74.68)	0.278455
CNVR_4285	chr7	125169947	125321118	8::25	0.62(0.27, 1.47)	0.278672	7::25	0.56(0.23, 1.37)	0.20293	1::0	--	0.991626
CNVR_634	chr1	226912891	226933723	45::94	0.8(0.53, 1.2)	0.27874	45::94	0.8(0.53, 1.2)	0.27874	0::0	--	--
CNVR_7170	chr15	34568322	34629168	22::36	1.36(0.78, 2.39)	0.278785	22::36	1.36(0.78, 2.39)	0.278785	0::0	--	--
CNVR_8324	chr19	34480641	34701025	2::1	4.11(0.32, 52.95)	0.278942	2::1	4.11(0.32, 52.95)	0.278942	0::0	--	--
CNVR_3146	chr5	134133090	134250147	13::18	1.56(0.7, 3.46)	0.279176	8::6	3.25(1, 10.55)	0.04924	5::12	0.83(0.26, 2.59)	0.743251
CNVR_1894	chr3	116794756	116955917	3::9	0.46(0.11, 1.89)	0.279252	3::8	0.48(0.11, 2.03)	0.317569	0::1	0(0, Inf)	0.992291
CNVR_7741	chr17	16523746	16774720	5::3	2.34(0.5, 10.95)	0.279278	5::2	3.55(0.61, 20.63)	0.158662	0::1	0(0, Inf)	0.991838
CNVR_4571	chr8	56678876	56924363	11::16	1.56(0.7, 3.52)	0.279355	10::12	2.02(0.84, 4.83)	0.115291	1::4	0.37(0.04, 3.78)	0.400161
CNVR_8203	chr18	70971969	71095013	3::3	2.47(0.48, 12.69)	0.27936	1::1	1.84(0.11, 31.01)	0.671708	2::2	2.86(0.39, 21.03)	0.302889
CNVR_6761	chr13	91532014	91651370	37::111	0.8(0.53, 1.2)	0.279974	35::111	0.77(0.51, 1.16)	0.212303	2::0	--	0.986048
CNVR_418	chr1	169176650	169294779	5::15	0.54(0.18, 1.65)	0.28024	4::15	0.42(0.12, 1.42)	0.1615	1::0	--	0.991354
CNVR_828	chr2	26202280	26356130	7::8	1.79(0.62, 5.16)	0.280316	7::8	1.79(0.62, 5.16)	0.280316	0::0	--	--
CNVR_8117	chr18	46301791	46319990	11::31	0.66(0.31, 1.41)	0.280617	11::31	0.66(0.31, 1.41)	0.280617	0::0	--	--
CNVR_7704	chr17	7129974	7347124	23::41	1.36(0.78, 2.38)	0.281265	23::39	1.41(0.8, 2.49)	0.229152	0::2	0(0, Inf)	0.98904
CNVR_2147	chr3	195559939	195656732	9::11	1.74(0.64, 4.77)	0.281541	7::10	1.5(0.49, 4.6)	0.481745	2::1	3.53(0.29, 43.25)	0.324565
CNVR_8327	chr19	35434238	35624891	3::12	0.49(0.13, 1.8)	0.281645	3::11	0.55(0.15, 2.05)	0.372057	0::1	0(0, Inf)	0.991688
CNVR_5891	chr11	74438402	74518859	51::95	1.23(0.84, 1.79)	0.281662	51::93	1.24(0.85, 1.81)	0.256315	0::2	0(0, Inf)	0.98932
CNVR_5835	chr11	62364262	62652064	19::31	1.4(0.76, 2.56)	0.282014	19::31	1.4(0.76, 2.56)	0.282014	0::0	--	--
CNVR_5950	chr11	91717620	91930699	2::3	2.75(0.44, 17.3)	0.282167	2::3	2.75(0.44, 17.3)	0.282167	0::0	--	--
CNVR_3181	chr5	144220904	144397608	1::1	4.65(0.28, 76.53)	0.282215	1::1	4.65(0.28, 76.53)	0.282215	0::0	--	--
CNVR_2301	chr4	48296382	48497595	6::6	1.97(0.57, 6.81)	0.282238	6::6	1.97(0.57, 6.81)	0.282238	0::0	--	--
CNVR_6524	chr12	122062722	122267118	5::7	1.98(0.57, 6.86)	0.282276	5::7	1.98(0.57, 6.86)	0.282276	0::0	--	--
CNVR_7283	chr15	63343631	63578539	5::8	1.9(0.59, 6.15)	0.282902	5::8	1.9(0.59, 6.15)	0.282902	0::0	--	--
CNVR_8061	chr18	29510521	29547586	10::20	1.57(0.69, 3.58)	0.282952	9::19	1.53(0.64, 3.62)	0.338646	1::1	2.15(0.13, 35.8)	0.592561
CNVR_7044	chr14	82508677	82682387	1::5	0.3(0.03, 2.74)	0.283097	1::5	0.3(0.03, 2.74)	0.283097	0::0	--	--
CNVR_8455	chr20	6075088	6118981	3::2	2.86(0.42, 19.57)	0.28318	2::2	2.27(0.28, 18.15)	0.440721	1::0	--	0.991627
CNVR_8704	chr21	26087342	26134221	4::20	0.55(0.18, 1.64)	0.28338	4::20	0.55(0.18, 1.64)	0.28338	0::0	--	--
CNVR_6254	chr12	47960581	48027067	1::6	0.31(0.04, 2.63)	0.283929	0::0	--	NA	1::6	0.31(0.04, 2.63)	0.283929
CNVR_6373	chr12	83274241	83443250	3::2	3.15(0.39, 25.75)	0.284098	3::2	3.15(0.39, 25.75)	0.284098	0::0	--	--
CNVR_4207	chr7	96860578	96937097	4::15	0.53(0.16, 1.71)	0.284141	4::14	0.61(0.19, 2.01)	0.416729	0::1	0(0, Inf)	0.991343
CNVR_6943	chr14	53013751	53034270	9::11	1.73(0.64, 4.69)	0.284215	9::11	1.73(0.64, 4.69)	0.284215	0::0	--	--
CNVR_4758	chr8	123522322	123569428	5::4	2.33(0.5, 10.91)	0.284523	5::4	2.33(0.5, 10.91)	0.284523	0::0	--	--
CNVR_7941	chr17	76221428	76311992	44::74	1.25(0.83, 1.88)	0.284617	44::73	1.26(0.83, 1.89)	0.273873	0::1	0(0, Inf)	0.992653
CNVR_1977	chr3	144311843	144323994	2::9	0.43(0.09, 2.02)	0.284647	2::8	0.47(0.1, 2.28)	0.351486	0::1	0(0, Inf)	0.991948
CNVR_5634	chr10	123724389	123731303	4::4	2.24(0.51, 9.84)	0.284891	4::4	2.24(0.51, 9.84)	0.284891	0::0	--	--
CNVR_2079	chr3	177045083	177103297	5::5	2.02(0.56, 7.28)	0.284919	5::5	2.02(0.56, 7.28)	0.284919	0::0	--	--
CNVR_5349	chr10	30168844	30212931	6::11	1.75(0.63, 4.89)	0.285486	6::11	1.75(0.63, 4.89)	0.285486	0::0	--	--
CNVR_1461	chr2	232463930	232584808	1::1	4.58(0.28, 75.08)	0.285836	1::1	4.58(0.28, 75.08)	0.285836	0::0	--	--
CNVR_8059	chr18	29254436	29272473	8::11	1.78(0.62, 5.12)	0.286127	8::11	1.78(0.62, 5.12)	0.286127	0::0	--	--
CNVR_5574	chr10	110478002	110746018	1::8	0.32(0.04, 2.61)	0.286362	1::8	0.32(0.04, 2.61)	0.286362	0::0	--	--
CNVR_7967	chr18	3203194	3287106	7::7	1.81(0.61, 5.42)	0.286397	7::5	2.23(0.68, 7.3)	0.185158	0::2	0(0, Inf)	0.989099
CNVR_8116	chr18	46234832	46240737	7::8	1.83(0.6, 5.52)	0.286671	7::8	1.83(0.6, 5.52)	0.286671	0::0	--	--
CNVR_3342	chr6	13695223	13729039	46::94	0.8(0.54, 1.2)	0.286692	45::94	0.78(0.52, 1.17)	0.228388	1::0	--	0.991087
CNVR_7010	chr14	70713156	70735921	10::17	1.57(0.69, 3.59)	0.286708	5::12	1.02(0.33, 3.16)	0.967045	5::5	2.83(0.8, 10.05)	0.107622
CNVR_7739	chr17	15394395	15685168	5::7	1.91(0.58, 6.28)	0.287008	5::6	2.26(0.66, 7.76)	0.197272	0::1	0(0, Inf)	0.992008
CNVR_3889	chr6	161213047	161270506	29::88	0.78(0.49, 1.23)	0.287505	27::86	0.76(0.47, 1.21)	0.242525	2::2	1.73(0.17, 17.45)	0.640177
CNVR_6942	chr14	52897619	52969127	20::40	1.37(0.77, 2.43)	0.287528	19::38	1.31(0.73, 2.36)	0.371805	1::2	3.36(0.3, 37.42)	0.325093
CNVR_4928	chr9	30251633	30267913	11::35	0.68(0.34, 1.38)	0.288409	10::35	0.66(0.32, 1.35)	0.253214	1::0	--	0.992164
CNVR_7650	chr16	84448005	84557318	25::74	0.77(0.47, 1.25)	0.288775	24::70	0.78(0.48, 1.28)	0.327962	1::4	0.56(0.05, 5.81)	0.62641
CNVR_7803	chr17	43190322	43198999	22::34	1.38(0.76, 2.48)	0.289417	22::34	1.38(0.76, 2.48)	0.289417	0::0	--	--
CNVR_5620	chr10	122770908	122787808	46::121	1.24(0.83, 1.83)	0.28992	46::121	1.24(0.83, 1.83)	0.28992	0::0	--	--
CNVR_7760	chr17	29773751	29898593	16::20	1.48(0.72, 3.05)	0.28993	16::20	1.48(0.72, 3.05)	0.28993	0::0	--	--
CNVR_5533	chr10	96731198	96749006	1::10	0.33(0.04, 2.61)	0.290578	1::8	0.36(0.04, 2.93)	0.338178	0::2	0(0, Inf)	0.989461
CNVR_2069	chr3	174791319	174880073	11::17	1.55(0.69, 3.49)	0.290775	11::16	1.77(0.78, 3.99)	0.17204	0::1	0(0, Inf)	0.991116
CNVR_5578	chr10	112467694	112545495	1::1	4.66(0.27, 81.1)	0.290858	1::0	--	0.990889	0::1	0(0, Inf)	0.992577
CNVR_2400	chr4	89182518	89283836	1::7	0.31(0.04, 2.7)	0.290872	0::2	0(0, Inf)	0.988433	1::5	0.39(0.04, 3.58)	0.40628
CNVR_4305	chr7	130274198	130438215	3::3	2.54(0.45, 14.28)	0.290934	3::3	2.54(0.45, 14.28)	0.290934	0::0	--	--
CNVR_7678	chr16	88780090	88805184	161::400	0.9(0.73, 1.1)	0.291227	161::399	0.9(0.73, 1.1)	0.295974	0::1	0(0, Inf)	0.992616
CNVR_3060	chr5	111084245	111101362	2::1	4.05(0.3, 54.28)	0.291272	1::1	3.4(0.21, 55.12)	0.389161	1::0	--	0.991996
CNVR_5922	chr11	81386818	81623937	8::9	1.71(0.63, 4.65)	0.291567	8::9	1.71(0.63, 4.65)	0.291567	0::0	--	--
CNVR_8342	chr19	38672209	38756391	6::7	2.02(0.55, 7.44)	0.291649	6::7	2.02(0.55, 7.44)	0.291649	0::0	--	--
CNVR_5346	chr10	29546557	29591702	2::1	3.76(0.32, 44.15)	0.291836	1::1	2.54(0.16, 41.08)	0.510467	1::0	--	0.991529
CNVR_5885	chr11	74015281	74154110	10::20	1.55(0.69, 3.5)	0.291908	9::20	1.51(0.66, 3.45)	0.333064	1::0	--	0.992122
CNVR_5639	chr10	124535590	124640435	1::1	4.68(0.27, 82.57)	0.292124	1::1	4.68(0.27, 82.57)	0.292124	0::0	--	--
CNVR_2469	chr4	106167744	106185457	7::26	0.63(0.26, 1.5)	0.292197	7::26	0.63(0.26, 1.5)	0.292197	0::0	--	--
CNVR_5491	chr10	81306352	81616631	12::18	1.53(0.69, 3.35)	0.292337	5::12	1.12(0.37, 3.35)	0.842177	7::6	2.25(0.68, 7.41)	0.183659
CNVR_5803	chr11	44576263	44684398	6::9	1.79(0.6, 5.33)	0.292596	6::9	1.79(0.6, 5.33)	0.292596	0::0	--	--
CNVR_889	chr2	43263805	43271719	21::46	0.74(0.42, 1.3)	0.292669	21::46	0.74(0.42, 1.3)	0.292669	0::0	--	--
CNVR_5610	chr10	121129167	121202678	2::3	2.73(0.42, 17.83)	0.293056	1::3	1.35(0.13, 14.23)	0.804547	1::0	--	0.990803
CNVR_4205	chr7	95853837	96230632	1::4	0.27(0.02, 3.15)	0.293641	0::3	0(0, Inf)	0.985896	1::1	0.57(0.02, 13.48)	0.730623
CNVR_1185	chr2	149276546	149326329	1::4	0.25(0.02, 3.31)	0.293671	1::3	0.27(0.02, 3.83)	0.334798	0::1	0(0, Inf)	0.992401
CNVR_8774	chr21	43584476	43664792	3::2	2.73(0.42, 17.79)	0.293794	3::2	2.73(0.42, 17.79)	0.293794	0::0	--	--
CNVR_770	chr2	17561906	17722043	9::12	1.62(0.66, 4.02)	0.294047	9::12	1.62(0.66, 4.02)	0.294047	0::0	--	--
CNVR_3994	chr7	21403759	21442814	17::62	0.74(0.42, 1.3)	0.294231	17::62	0.74(0.42, 1.3)	0.294231	0::0	--	--
CNVR_7752	chr17	21396058	21482568	50::81	1.23(0.83, 1.82)	0.294352	6::20	0.31(0.11, 0.86)	0.0244532	44::61	1.65(1.08, 2.52)	0.0198856
CNVR_368	chr1	155214473	155255838	23::34	1.36(0.77, 2.39)	0.294487	23::33	1.38(0.78, 2.44)	0.268941	0::1	0(0, Inf)	0.992337
CNVR_363	chr1	153893023	153946519	47::65	1.24(0.83, 1.87)	0.294661	47::64	1.26(0.83, 1.9)	0.273042	0::1	0(0, Inf)	0.992197
CNVR_4407	chr8	5720746	5723449	8::26	0.64(0.27, 1.48)	0.294703	8::24	0.69(0.3, 1.63)	0.400494	0::2	0(0, Inf)	0.988532
CNVR_6551	chr12	130310535	130315931	52::138	1.21(0.85, 1.74)	0.294766	51::132	1.24(0.86, 1.78)	0.257124	1::6	0.7(0.08, 5.92)	0.74477
CNVR_1140	chr2	134221398	134373196	2::3	2.72(0.42, 17.67)	0.294962	2::2	3.37(0.45, 25.29)	0.236956	0::1	0(0, Inf)	0.992764
CNVR_85	chr1	29252322	29586704	13::22	1.49(0.7, 3.17)	0.294997	13::22	1.49(0.7, 3.17)	0.294997	0::0	--	--
CNVR_4524	chr8	37641780	37809610	6::8	1.83(0.59, 5.64)	0.295035	6::8	1.83(0.59, 5.64)	0.295035	0::0	--	--
CNVR_6570	chr13	22990055	23079906	3::3	2.44(0.46, 12.91)	0.295068	3::3	2.44(0.46, 12.91)	0.295068	0::0	--	--
CNVR_8325	chr19	34845820	35096265	3::8	0.44(0.1, 2.03)	0.295157	3::7	0.52(0.11, 2.53)	0.416919	0::1	0(0, Inf)	0.991668
CNVR_3379	chr6	23456294	23468241	29::54	1.29(0.8, 2.06)	0.295195	28::54	1.23(0.76, 1.98)	0.398239	1::0	--	0.990597
CNVR_7095	chr14	96088838	96127083	1::1	4.42(0.27, 71.86)	0.296196	0::1	0(0, Inf)	0.992167	1::0	--	0.990539
CNVR_8091	chr18	37992215	38172666	1::7	0.32(0.04, 2.69)	0.296557	1::7	0.32(0.04, 2.69)	0.296557	0::0	--	--
CNVR_3383	chr6	23886885	23903433	1::8	0.33(0.04, 2.67)	0.296617	0::8	0(0, Inf)	0.97656	1::0	--	0.990598
CNVR_6150	chr12	12084073	12472919	3::2	2.75(0.41, 18.36)	0.296767	3::0	--	0.983548	0::2	0(0, Inf)	0.988199
CNVR_2238	chr4	25818473	26000596	1::6	0.26(0.02, 3.25)	0.296869	0::6	0(0, Inf)	0.980531	1::0	--	0.992433
CNVR_4947	chr9	35601967	35842855	12::17	1.57(0.67, 3.64)	0.297681	12::16	1.67(0.71, 3.93)	0.242943	0::1	0(0, Inf)	0.992106
CNVR_110	chr1	36765912	36989004	18::26	1.4(0.74, 2.62)	0.297845	17::26	1.3(0.69, 2.47)	0.42207	1::0	--	0.990868
CNVR_3773	chr6	130312331	130364329	16::31	1.41(0.74, 2.71)	0.298256	15::31	1.3(0.67, 2.54)	0.433949	1::0	--	0.990803
CNVR_653	chr1	232086694	232227787	2::2	2.87(0.39, 20.89)	0.298348	2::2	2.87(0.39, 20.89)	0.298348	0::0	--	--
CNVR_2967	chr5	76476004	76572971	1::1	4.62(0.26, 82.91)	0.29837	1::0	--	0.990313	0::1	0(0, Inf)	0.991993
CNVR_8676	chr21	17841257	17854151	47::92	1.23(0.83, 1.83)	0.29892	47::92	1.23(0.83, 1.83)	0.29892	0::0	--	--
CNVR_1168	chr2	142763745	142882594	6::8	1.78(0.6, 5.26)	0.298926	6::8	1.78(0.6, 5.26)	0.298926	0::0	--	--
CNVR_2416	chr4	93602855	93736733	2::2	3(0.38, 23.86)	0.299022	2::2	3(0.38, 23.86)	0.299022	0::0	--	--
CNVR_4247	chr7	108075566	108108760	2::1	3.76(0.31, 45.91)	0.299301	2::1	3.76(0.31, 45.91)	0.299301	0::0	--	--
CNVR_6767	chr13	93424335	93569837	5::6	1.96(0.55, 7.01)	0.299326	5::6	1.96(0.55, 7.01)	0.299326	0::0	--	--
CNVR_3941	chr7	8423035	8637694	3::13	0.5(0.14, 1.84)	0.299638	2::12	0.44(0.1, 1.99)	0.282997	1::1	0.86(0.05, 14.08)	0.916044
CNVR_6765	chr13	92882848	93029451	2::3	3.64(0.32, 41.99)	0.299671	0::0	--	NA	2::3	3.64(0.32, 41.99)	0.299671
CNVR_2869	chr5	45018723	45228837	2::2	2.94(0.38, 22.6)	0.299922	2::2	2.94(0.38, 22.6)	0.299922	0::0	--	--
CNVR_5409	chr10	55608125	55613242	3::12	0.5(0.14, 1.85)	0.30012	3::12	0.5(0.14, 1.85)	0.30012	0::0	--	--
CNVR_6898	chr14	34441030	34467341	1::1	4.35(0.27, 70.46)	0.300601	0::0	--	NA	1::1	4.35(0.27, 70.46)	0.300601
CNVR_421	chr1	170336440	170478644	1::6	0.32(0.04, 2.74)	0.300839	1::6	0.32(0.04, 2.74)	0.300839	0::0	--	--
CNVR_5461	chr10	72982254	73062049	2::3	2.67(0.42, 17.14)	0.300842	2::3	2.67(0.42, 17.14)	0.300842	0::0	--	--
CNVR_7931	chr17	74453103	74551969	58::104	1.2(0.85, 1.71)	0.301028	58::104	1.2(0.85, 1.71)	0.301028	0::0	--	--
CNVR_6763	chr13	92542841	92554840	1::1	4.35(0.27, 70.63)	0.301216	1::1	4.35(0.27, 70.63)	0.301216	0::0	--	--
CNVR_2974	chr5	78405975	78432660	22::54	0.73(0.41, 1.32)	0.301596	17::49	0.61(0.32, 1.16)	0.130911	5::5	2.17(0.52, 9.12)	0.288267
CNVR_5709	chr11	11118486	11232261	2::8	0.41(0.08, 2.23)	0.302264	1::8	0.27(0.03, 2.3)	0.2308	1::0	--	0.99217
CNVR_2726	chr5	1914473	1919856	4::6	2.12(0.51, 8.81)	0.302565	4::5	2.4(0.54, 10.65)	0.248645	0::1	0(0, Inf)	0.992575
CNVR_3435	chr6	30060952	30074073	1::5	0.28(0.02, 3.15)	0.302642	1::5	0.28(0.02, 3.15)	0.302642	0::0	--	--
CNVR_7718	chr17	10198829	10206596	3::2	2.69(0.41, 17.65)	0.303475	1::1	1.57(0.1, 25.85)	0.750862	2::1	4.09(0.32, 52.97)	0.2805
CNVR_2375	chr4	78748977	78975138	3::1	3.38(0.33, 34.51)	0.303878	0::0	--	NA	3::1	3.38(0.33, 34.51)	0.303878
CNVR_4787	chr8	128527084	128534588	246::526	1.1(0.92, 1.32)	0.303941	238::519	1.1(0.91, 1.33)	0.307496	8::7	1.08(0.34, 3.43)	0.89426
CNVR_805	chr2	21759069	22194299	3::4	2.23(0.48, 10.35)	0.304068	2::4	1.34(0.24, 7.54)	0.741193	1::0	--	0.990559
CNVR_249	chr1	89461232	89602885	4::3	2.31(0.47, 11.38)	0.304495	2::2	2.16(0.29, 15.92)	0.44835	2::1	2.59(0.18, 37.33)	0.48565
CNVR_5248	chr10	7854441	7943767	13::52	0.71(0.38, 1.36)	0.304564	13::52	0.71(0.38, 1.36)	0.304564	0::0	--	--
CNVR_3203	chr5	150399584	150513739	27::45	1.3(0.79, 2.16)	0.304741	27::43	1.36(0.82, 2.26)	0.23942	0::2	0(0, Inf)	0.988216
CNVR_3809	chr6	142343409	142463737	3::5	2.23(0.48, 10.31)	0.305127	3::5	2.23(0.48, 10.31)	0.305127	0::0	--	--
CNVR_3659	chr6	97956569	98094027	2::10	0.45(0.1, 2.08)	0.30518	2::10	0.45(0.1, 2.08)	0.30518	0::0	--	--
CNVR_3629	chr6	86500316	86987699	2::2	3.12(0.35, 27.46)	0.30538	1::1	3.61(0.12, 112.35)	0.463857	1::1	2.83(0.17, 46.76)	0.467752
CNVR_4179	chr7	87826957	88024657	8::11	1.63(0.64, 4.14)	0.305735	8::10	1.77(0.68, 4.6)	0.239527	0::1	0(0, Inf)	0.992053
CNVR_8223	chr18	76729769	76759738	296::603	0.92(0.78, 1.08)	0.305769	296::603	0.92(0.78, 1.08)	0.305769	0::0	--	--
CNVR_2560	chr4	136866722	136958365	51::109	1.21(0.84, 1.75)	0.305824	51::109	1.21(0.84, 1.75)	0.305824	0::0	--	--
CNVR_1092	chr2	116362694	116670366	2::13	0.45(0.1, 2.07)	0.306367	1::9	0.34(0.04, 2.8)	0.314523	1::4	0.68(0.07, 6.3)	0.730911
CNVR_2830	chr5	31813154	31826930	1::1	4.27(0.26, 69.1)	0.306443	1::1	4.27(0.26, 69.1)	0.306443	0::0	--	--
CNVR_6398	chr12	92426950	92792767	3::3	2.35(0.46, 12.07)	0.30649	3::3	2.35(0.46, 12.07)	0.30649	0::0	--	--
CNVR_6202	chr12	26914102	27007986	10::19	1.54(0.67, 3.54)	0.306539	10::18	1.69(0.73, 3.92)	0.221891	0::1	0(0, Inf)	0.99173
CNVR_5941	chr11	88033661	88093711	6::7	1.8(0.58, 5.6)	0.306562	6::7	1.8(0.58, 5.6)	0.306562	0::0	--	--
CNVR_8363	chr19	42364771	42440172	18::34	1.38(0.75, 2.55)	0.306694	18::34	1.38(0.75, 2.55)	0.306694	0::0	--	--
CNVR_3495	chr6	37474197	37871454	2::2	3.11(0.35, 27.46)	0.307199	1::0	--	0.991801	1::2	2.49(0.22, 28.59)	0.464516
CNVR_8290	chr19	17896788	17923796	15::20	1.44(0.72, 2.89)	0.307289	13::20	1.25(0.6, 2.59)	0.552348	2::0	--	0.987548
CNVR_7964	chr18	1731154	1839388	43::61	1.25(0.81, 1.93)	0.307388	42::61	1.2(0.78, 1.86)	0.403562	1::0	--	0.990581
CNVR_4952	chr9	36975108	37050149	8::12	1.67(0.62, 4.46)	0.307856	8::12	1.67(0.62, 4.46)	0.307856	0::0	--	--
CNVR_7628	chr16	80260166	80337866	6::5	1.91(0.55, 6.58)	0.308021	5::5	1.5(0.41, 5.5)	0.542726	1::0	--	0.991011
CNVR_7533	chr16	53822183	53842909	7::23	0.62(0.25, 1.55)	0.308209	7::23	0.62(0.25, 1.55)	0.308209	0::0	--	--
CNVR_4118	chr7	67523020	67810680	2::2	3.13(0.35, 28.11)	0.308252	1::1	3.15(0.19, 52.7)	0.424153	1::1	3.1(0.09, 102.85)	0.527314
CNVR_8230	chr19	4471797	4575374	87::221	0.87(0.66, 1.14)	0.308347	87::221	0.87(0.66, 1.14)	0.308347	0::0	--	--
CNVR_824	chr2	25540280	25542355	2::12	0.44(0.09, 2.12)	0.308439	2::12	0.44(0.09, 2.12)	0.308439	0::0	--	--
CNVR_7961	chr18	491875	515605	6::3	2.25(0.47, 10.7)	0.308583	3::1	4.08(0.36, 45.73)	0.25425	3::2	1.3(0.14, 11.8)	0.818099
CNVR_3087	chr5	117763178	118018092	2::10	0.45(0.09, 2.11)	0.308843	2::8	0.61(0.12, 3.03)	0.546023	0::2	0(0, Inf)	0.988185
CNVR_8049	chr18	28138872	28171612	7::26	0.64(0.27, 1.52)	0.309032	7::26	0.64(0.27, 1.52)	0.309032	0::0	--	--
CNVR_6168	chr12	17440912	17488765	5::7	1.84(0.57, 5.96)	0.309045	5::5	2.8(0.78, 10)	0.113468	0::2	0(0, Inf)	0.988396
CNVR_8278	chr19	17130401	17158288	6::16	0.58(0.21, 1.65)	0.30919	6::15	0.63(0.22, 1.8)	0.387118	0::1	0(0, Inf)	0.991764
CNVR_7258	chr15	58036070	58172130	1::4	0.32(0.03, 2.9)	0.309626	1::4	0.32(0.03, 2.9)	0.309626	0::0	--	--
CNVR_7038	chr14	81085352	81366184	2::2	3(0.36, 24.95)	0.309744	0::2	0(0, Inf)	0.98724	2::0	--	0.986808
CNVR_3415	chr6	27634640	27659591	22::28	1.38(0.74, 2.55)	0.309787	1::2	2.01(0.17, 23.58)	0.577332	21::26	1.34(0.71, 2.54)	0.361148
CNVR_6776	chr13	95606804	95663207	2::1	3.63(0.3, 43.66)	0.309902	2::1	3.63(0.3, 43.66)	0.309902	0::0	--	--
CNVR_5723	chr11	16028010	16418712	8::14	1.6(0.65, 3.96)	0.309987	8::14	1.6(0.65, 3.96)	0.309987	0::0	--	--
CNVR_8400	chr19	51408842	51495308	5::5	2.09(0.5, 8.63)	0.310077	4::3	2.1(0.41, 10.91)	0.376462	1::2	2.04(0.12, 33.82)	0.618453
CNVR_3114	chr5	125215337	125315961	3::15	0.52(0.15, 1.84)	0.310205	3::15	0.52(0.15, 1.84)	0.310205	0::0	--	--
CNVR_4597	chr8	63605027	63673337	3::3	2.32(0.46, 11.78)	0.310277	3::3	2.32(0.46, 11.78)	0.310277	0::0	--	--
CNVR_5816	chr11	56370355	56692313	1::4	0.32(0.03, 2.93)	0.310348	0::3	0(0, Inf)	0.984596	1::1	1.29(0.08, 20.74)	0.855323
CNVR_6013	chr11	111372799	111417780	5::5	1.98(0.53, 7.43)	0.310389	5::5	1.98(0.53, 7.43)	0.310389	0::0	--	--
CNVR_8474	chr20	8216697	8240839	2::13	0.46(0.1, 2.08)	0.310421	2::12	0.47(0.1, 2.16)	0.332001	0::1	0(0, Inf)	0.992643
CNVR_7608	chr16	76881625	77108545	7::6	1.85(0.56, 6.04)	0.310536	6::6	1.54(0.45, 5.36)	0.493441	1::0	--	0.991251
CNVR_6851	chr13	114762917	114869870	15::42	0.72(0.38, 1.36)	0.310875	13::38	0.67(0.34, 1.33)	0.255468	2::4	1.19(0.2, 7.16)	0.850593
CNVR_6069	chr11	126153179	126348803	10::14	1.55(0.66, 3.61)	0.311119	9::14	1.39(0.58, 3.33)	0.46037	1::0	--	0.991117
CNVR_3581	chr6	71024741	71112667	1::1	4.2(0.26, 67.65)	0.311634	0::0	--	NA	1::1	4.2(0.26, 67.65)	0.311634
CNVR_3311	chr6	4229688	4472588	14::18	1.5(0.68, 3.28)	0.311728	14::18	1.5(0.68, 3.28)	0.311728	0::0	--	--
CNVR_7917	chr17	69379799	69450182	2::2	2.81(0.38, 20.84)	0.311791	2::2	2.81(0.38, 20.84)	0.311791	0::0	--	--
CNVR_6902	chr14	35571651	35624832	3::4	2.46(0.43, 14.09)	0.311922	3::1	5.1(0.51, 50.86)	0.164777	0::3	0(0, Inf)	0.987852
CNVR_8420	chr19	56068283	56165476	17::28	1.42(0.72, 2.78)	0.311967	17::28	1.42(0.72, 2.78)	0.311967	0::0	--	--
CNVR_2710	chr4	183743714	184141792	1::4	0.28(0.02, 3.28)	0.311978	0::3	0(0, Inf)	0.981722	1::1	2.27(0.14, 37.11)	0.565703
CNVR_6837	chr13	111155230	111382265	6::10	1.79(0.58, 5.52)	0.312203	4::8	1.52(0.4, 5.84)	0.54039	2::2	2.68(0.32, 22.45)	0.362281
CNVR_7958	chr17	80733549	80783010	8::22	0.61(0.23, 1.59)	0.312315	8::20	0.66(0.25, 1.74)	0.397469	0::2	0(0, Inf)	0.988724
CNVR_7359	chr15	85799935	86155451	18::22	1.44(0.71, 2.9)	0.312462	5::6	1.56(0.44, 5.54)	0.492625	13::16	1.39(0.6, 3.22)	0.448465
CNVR_498	chr1	194635582	194709892	15::29	1.41(0.72, 2.73)	0.313654	15::27	1.52(0.77, 2.98)	0.225209	0::2	0(0, Inf)	0.988469
CNVR_4668	chr8	88957556	89177207	2::11	0.43(0.08, 2.24)	0.314301	2::9	0.68(0.14, 3.24)	0.628885	0::2	0(0, Inf)	0.990685
CNVR_8245	chr19	8370120	8775886	31::57	1.28(0.79, 2.07)	0.314598	31::56	1.3(0.8, 2.11)	0.284227	0::1	0(0, Inf)	0.992111
CNVR_2728	chr5	1948887	1953394	3::4	2.31(0.45, 11.88)	0.314608	3::3	2.78(0.49, 15.67)	0.246232	0::1	0(0, Inf)	0.992576
CNVR_3661	chr6	98541063	98892619	3::13	0.51(0.14, 1.9)	0.314612	3::13	0.51(0.14, 1.9)	0.314612	0::0	--	--
CNVR_1103	chr2	120800573	120924545	13::22	1.46(0.7, 3.06)	0.31527	12::21	1.56(0.74, 3.3)	0.24173	1::1	0(0, Inf)	0.991759
CNVR_836	chr2	27988821	28324131	2::2	2.8(0.38, 20.92)	0.315315	2::2	2.8(0.38, 20.92)	0.315315	0::0	--	--
CNVR_5161	chr9	123938070	123958448	22::47	1.31(0.77, 2.24)	0.315628	22::47	1.31(0.77, 2.24)	0.315628	0::0	--	--
CNVR_3362	chr6	20168333	20198846	1::1	4.15(0.26, 66.96)	0.3158	1::1	4.15(0.26, 66.96)	0.3158	0::0	--	--
CNVR_1488	chr2	240182666	240244044	3::12	0.52(0.14, 1.88)	0.316038	3::12	0.52(0.14, 1.88)	0.316038	0::0	--	--
CNVR_6896	chr14	33942839	33995572	1::8	0.34(0.04, 2.79)	0.316337	1::8	0.34(0.04, 2.79)	0.316337	0::0	--	--
CNVR_2551	chr4	133560170	133622872	7::26	0.64(0.27, 1.53)	0.317142	7::26	0.64(0.27, 1.53)	0.317142	0::0	--	--
CNVR_1898	chr3	117975155	118121336	2::10	0.46(0.1, 2.13)	0.317217	1::10	0.21(0.03, 1.69)	0.143817	1::0	--	0.990631
CNVR_4029	chr7	29237994	29535999	1::1	4.46(0.24, 83.44)	0.317276	0::1	0(0, Inf)	0.992651	1::0	--	0.991012
CNVR_301	chr1	108711268	109113778	14::25	1.46(0.7, 3.06)	0.317433	12::21	1.53(0.68, 3.46)	0.307742	2::4	1.18(0.21, 6.77)	0.850719
CNVR_2281	chr4	41205240	41266296	4::4	2.13(0.48, 9.41)	0.318253	4::4	2.13(0.48, 9.41)	0.318253	0::0	--	--
CNVR_7715	chr17	9095709	9145969	24::61	0.77(0.47, 1.28)	0.318578	24::60	0.79(0.47, 1.31)	0.352336	0::1	0(0, Inf)	0.991937
CNVR_1595	chr3	27414642	27432996	10::14	1.54(0.66, 3.61)	0.319104	8::14	1.15(0.46, 2.85)	0.761243	2::0	--	0.986525
CNVR_8259	chr19	12780549	12963286	22::53	1.31(0.77, 2.22)	0.319239	22::53	1.31(0.77, 2.22)	0.319239	0::0	--	--
CNVR_2348	chr4	72327646	72502110	5::19	0.59(0.21, 1.66)	0.319406	4::18	0.55(0.18, 1.65)	0.283664	1::1	1.49(0.03, 68.01)	0.836565
CNVR_5779	chr11	37043351	37200796	1::7	0.34(0.04, 2.84)	0.319739	1::7	0.34(0.04, 2.84)	0.319739	0::0	--	--
CNVR_4386	chr7	157734314	157803712	22::47	0.75(0.43, 1.32)	0.319886	0::1	0(0, Inf)	0.991933	22::46	0.77(0.43, 1.35)	0.357627
CNVR_7506	chr16	48308112	48449172	6::11	1.75(0.58, 5.28)	0.319962	6::11	1.75(0.58, 5.28)	0.319962	0::0	--	--
CNVR_350	chr1	150028811	150098680	13::19	1.47(0.69, 3.12)	0.320377	13::19	1.47(0.69, 3.12)	0.320377	0::0	--	--
CNVR_6981	chr14	62593297	62844087	5::6	1.86(0.55, 6.36)	0.320777	4::3	3.13(0.66, 14.75)	0.148766	1::3	0.68(0.07, 6.94)	0.748552
CNVR_2344	chr4	69512377	69512918	305::644	0.93(0.79, 1.08)	0.321104	58::134	0.95(0.68, 1.33)	0.755208	247::510	0.92(0.78, 1.09)	0.337523
CNVR_1715	chr3	60543675	60557686	5::13	0.57(0.19, 1.73)	0.321224	4::8	0.74(0.2, 2.72)	0.649712	1::5	0.31(0.03, 2.85)	0.302655
CNVR_189	chr1	66689833	66905142	7::7	1.74(0.58, 5.17)	0.321284	6::7	1.45(0.47, 4.53)	0.520445	1::0	--	0.991092
CNVR_2050	chr3	169958552	169976106	68::140	0.85(0.62, 1.17)	0.321687	68::139	0.86(0.62, 1.18)	0.341412	0::1	0(0, Inf)	0.992021
CNVR_1021	chr2	81228591	81346431	2::7	0.44(0.08, 2.25)	0.322204	1::7	0.27(0.03, 2.26)	0.22947	1::0	--	0.991978
CNVR_8244	chr19	8193752	8268452	1::6	0.33(0.04, 2.96)	0.322438	1::6	0.33(0.04, 2.96)	0.322438	0::0	--	--
CNVR_7509	chr16	49662912	49708846	1::1	4.05(0.25, 65)	0.322812	1::1	4.05(0.25, 65)	0.322812	0::0	--	--
CNVR_531	chr1	204163907	204171330	1::8	0.35(0.04, 2.85)	0.323347	1::8	0.35(0.04, 2.85)	0.323347	0::0	--	--
CNVR_7024	chr14	75696922	75762199	8::10	1.62(0.62, 4.24)	0.323642	8::10	1.62(0.62, 4.24)	0.323642	0::0	--	--
CNVR_6136	chr12	6393023	6503787	58::138	0.85(0.61, 1.18)	0.323693	58::134	0.86(0.62, 1.2)	0.388983	0::4	0(0, Inf)	0.98368
CNVR_7890	chr17	64249497	64315570	4::6	1.97(0.51, 7.53)	0.324021	4::5	2.28(0.56, 9.23)	0.24931	0::1	0(0, Inf)	0.992339
CNVR_296	chr1	106026464	106228101	9::26	0.67(0.31, 1.48)	0.324088	4::15	0.5(0.16, 1.54)	0.227961	5::11	0.94(0.31, 2.89)	0.914492
CNVR_741	chr2	9982107	10046860	17::56	0.75(0.42, 1.33)	0.324117	16::55	0.72(0.4, 1.31)	0.281627	1::1	1.76(0.1, 30.24)	0.69788
CNVR_7196	chr15	41105658	41106486	1::6	0.34(0.04, 2.91)	0.324417	1::6	0.34(0.04, 2.91)	0.324417	0::0	--	--
CNVR_6817	chr13	107105869	107257273	3::4	2.21(0.46, 10.7)	0.324719	3::3	3.01(0.55, 16.52)	0.204579	0::1	0(0, Inf)	0.992104
CNVR_5888	chr11	74285368	74325659	22::44	1.32(0.76, 2.32)	0.324778	1::3	1.57(0.16, 15.45)	0.699494	21::41	1.31(0.74, 2.33)	0.356656
CNVR_1801	chr3	84868834	84893669	1::1	4.2(0.24, 73.28)	0.324898	1::1	4.2(0.24, 73.28)	0.324898	0::0	--	--
CNVR_5032	chr9	95019048	95325632	1::8	0.34(0.04, 2.89)	0.325319	1::7	0.43(0.05, 3.71)	0.439285	0::1	0(0, Inf)	0.991768
CNVR_5976	chr11	99968814	100107937	9::15	1.54(0.65, 3.65)	0.325567	9::15	1.54(0.65, 3.65)	0.325567	0::0	--	--
CNVR_2987	chr5	82377004	82702970	15::25	1.4(0.72, 2.74)	0.325579	15::24	1.48(0.75, 2.91)	0.255926	0::1	0(0, Inf)	0.99172
CNVR_5672	chr10	132879852	132980933	1::4	0.29(0.03, 3.37)	0.325589	1::4	0.29(0.03, 3.37)	0.325589	0::0	--	--
CNVR_7824	chr17	46019601	46039554	9::16	0.62(0.24, 1.6)	0.325755	9::16	0.62(0.24, 1.6)	0.325755	0::0	--	--
CNVR_8312	chr19	30286822	30325333	16::44	0.72(0.37, 1.39)	0.325849	16::44	0.72(0.37, 1.39)	0.325849	0::0	--	--
CNVR_5338	chr10	27624562	27719684	68::120	1.18(0.85, 1.64)	0.325908	68::120	1.18(0.85, 1.64)	0.325908	0::0	--	--
CNVR_1091	chr2	115756457	115964612	1::3	0.29(0.02, 3.47)	0.326152	0::1	0(0, Inf)	0.990657	1::2	0.85(0.07, 9.67)	0.893228
CNVR_3523	chr6	43960726	44051222	2::7	0.41(0.07, 2.45)	0.327073	2::7	0.41(0.07, 2.45)	0.327073	0::0	--	--
CNVR_4155	chr7	80593541	80785275	6::17	0.61(0.22, 1.65)	0.327114	6::17	0.61(0.22, 1.65)	0.327114	0::0	--	--
CNVR_5336	chr10	26885141	26933523	4::6	2.01(0.5, 8.15)	0.327313	3::6	1.88(0.44, 8.03)	0.394984	1::0	--	0.992146
CNVR_6885	chr14	30449594	30818178	1::1	4.2(0.24, 74.41)	0.327621	1::1	4.2(0.24, 74.41)	0.327621	0::0	--	--
CNVR_4318	chr7	136554160	136603814	20::57	0.76(0.45, 1.31)	0.327645	20::57	0.76(0.45, 1.31)	0.327645	0::0	--	--
CNVR_5522	chr10	92897348	93004840	1::1	4.01(0.25, 64.83)	0.327825	1::1	4.01(0.25, 64.83)	0.327825	0::0	--	--
CNVR_1848	chr3	101443534	101743277	7::8	1.69(0.59, 4.85)	0.327851	7::7	2.04(0.69, 6.07)	0.198228	0::1	0(0, Inf)	0.991504
CNVR_4383	chr7	156732238	156847705	6::21	0.61(0.23, 1.64)	0.328409	6::21	0.61(0.23, 1.64)	0.328409	0::0	--	--
CNVR_5594	chr10	114831187	114859252	2::1	3.32(0.3, 36.92)	0.328732	2::1	3.32(0.3, 36.92)	0.328732	0::0	--	--
CNVR_1364	chr2	203069481	203171673	4::5	1.99(0.5, 7.94)	0.328847	4::5	1.99(0.5, 7.94)	0.328847	0::0	--	--
CNVR_6897	chr14	34197424	34311718	3::4	2.22(0.45, 10.95)	0.328877	2::3	1.83(0.26, 12.88)	0.543557	1::1	3.36(0.2, 57.44)	0.40214
CNVR_454	chr1	182457029	182611110	12::17	1.47(0.68, 3.21)	0.32894	12::17	1.47(0.68, 3.21)	0.32894	0::0	--	--
CNVR_3611	chr6	82183938	82297806	6::23	0.63(0.25, 1.59)	0.328959	6::21	0.71(0.28, 1.79)	0.464437	0::2	0(0, Inf)	0.986432
CNVR_8706	chr21	26198457	26204698	3::2	2.46(0.4, 15.1)	0.329609	2::2	1.65(0.22, 12.11)	0.622442	1::0	--	0.99123
CNVR_1426	chr2	219209796	219275881	96::169	1.15(0.87, 1.51)	0.329685	96::169	1.15(0.87, 1.51)	0.329685	0::0	--	--
CNVR_992	chr2	74195551	74355245	18::29	1.39(0.72, 2.71)	0.329685	18::29	1.39(0.72, 2.71)	0.329685	0::0	--	--
CNVR_8540	chr20	32067945	32333567	3::3	2.22(0.45, 11.11)	0.330022	3::3	2.22(0.45, 11.11)	0.330022	0::0	--	--
CNVR_1874	chr3	112597706	112718064	11::20	1.46(0.68, 3.11)	0.330125	11::20	1.46(0.68, 3.11)	0.330125	0::0	--	--
CNVR_3894	chr6	162642724	162653610	7::21	0.63(0.25, 1.6)	0.330136	4::16	0.56(0.17, 1.81)	0.334421	3::5	0.78(0.16, 3.88)	0.764167
CNVR_8141	chr18	51642003	51760695	7::8	1.7(0.59, 4.92)	0.330387	7::8	1.7(0.59, 4.92)	0.330387	0::0	--	--
CNVR_4698	chr8	102552499	103004859	1::1	4.01(0.24, 65.81)	0.330492	0::1	0(0, Inf)	0.992087	1::0	--	0.990564
CNVR_1296	chr2	180115065	180209324	5::5	1.89(0.52, 6.8)	0.330495	4::3	2.78(0.59, 13.21)	0.197333	1::2	0.8(0.07, 8.87)	0.855883
CNVR_8134	chr18	50068737	50180705	1::1	4.08(0.24, 69.16)	0.330596	1::1	4.08(0.24, 69.16)	0.330596	0::0	--	--
CNVR_299	chr1	108132879	108352253	3::3	2.26(0.44, 11.73)	0.330658	3::3	2.26(0.44, 11.73)	0.330658	0::0	--	--
CNVR_369	chr1	155779031	156045974	1::1	4.03(0.24, 66.68)	0.330943	0::1	0(0, Inf)	0.992396	1::0	--	0.990868
CNVR_3795	chr6	138425860	138490355	2::3	2.54(0.39, 16.54)	0.330943	2::3	2.54(0.39, 16.54)	0.330943	0::0	--	--
CNVR_1625	chr3	32141967	32248963	2::1	3.37(0.29, 39.1)	0.331023	2::1	3.37(0.29, 39.1)	0.331023	0::0	--	--
CNVR_5487	chr10	80998350	81019060	39::68	1.23(0.81, 1.89)	0.331031	39::68	1.23(0.81, 1.89)	0.331031	0::0	--	--
CNVR_2099	chr3	183577904	183638067	5::3	2.21(0.45, 10.93)	0.332038	5::2	2.7(0.46, 15.69)	0.269694	0::1	0(0, Inf)	0.992486
CNVR_7499	chr16	31171174	31376850	1::1	4.01(0.24, 66.54)	0.332116	1::1	4.01(0.24, 66.54)	0.332116	0::0	--	--
CNVR_681	chr1	238211471	238582766	1::1	4.01(0.24, 66.32)	0.33214	0::1	0(0, Inf)	0.992392	1::0	--	0.990868
CNVR_209	chr1	73361805	73465162	10::43	0.7(0.34, 1.44)	0.332317	10::43	0.7(0.34, 1.44)	0.332317	0::0	--	--
CNVR_2940	chr5	66331444	66517330	10::10	1.58(0.63, 3.97)	0.332397	10::10	1.58(0.63, 3.97)	0.332397	0::0	--	--
CNVR_6571	chr13	23175293	23293715	2::6	0.42(0.07, 2.45)	0.332542	2::6	0.42(0.07, 2.45)	0.332542	0::0	--	--
CNVR_6701	chr13	72050416	72237749	26::53	1.28(0.78, 2.09)	0.333616	26::52	1.28(0.78, 2.09)	0.333616	0::1	--	--
CNVR_3725	chr6	117224303	117232683	43::83	1.21(0.82, 1.8)	0.333646	43::83	1.21(0.82, 1.8)	0.333646	0::0	--	--
CNVR_2939	chr5	65829867	66172573	1::5	0.32(0.03, 3.21)	0.333658	0::3	0(0, Inf)	0.986924	1::2	0.41(0.03, 4.77)	0.474268
CNVR_8489	chr20	12572733	12642153	2::1	3.38(0.29, 40.02)	0.333807	1::0	--	0.991402	1::1	1.97(0.11, 34.38)	0.643068
CNVR_6925	chr14	45606387	45645950	177::416	1.11(0.9, 1.37)	0.334744	172::407	1.11(0.9, 1.38)	0.333612	5::9	1.05(0.29, 3.76)	0.945939
CNVR_4981	chr9	78171186	78407485	1::8	0.35(0.04, 2.91)	0.334803	1::8	0.35(0.04, 2.91)	0.334803	0::0	--	--
CNVR_8003	chr18	14084928	14342744	15::25	1.42(0.7, 2.89)	0.334882	5::9	1.05(0.32, 3.4)	0.941205	10::16	1.7(0.7, 4.15)	0.240545
CNVR_776	chr2	19042884	19069128	1::4	0.32(0.03, 3.26)	0.335287	1::4	0.32(0.03, 3.26)	0.335287	0::0	--	--
CNVR_5238	chr10	4612690	4683859	36::82	1.23(0.81, 1.88)	0.335314	36::81	1.25(0.82, 1.92)	0.296334	0::1	0(0, Inf)	0.991837
CNVR_2300	chr4	47450445	47944054	2::1	3.71(0.26, 53.5)	0.3355	2::1	3.71(0.26, 53.5)	0.3355	0::0	--	--
CNVR_5518	chr10	91551019	91618993	2::1	3.43(0.28, 42.07)	0.335845	2::1	3.43(0.28, 42.07)	0.335845	0::0	--	--
CNVR_8047	chr18	27472608	27621046	1::7	0.35(0.04, 2.95)	0.335921	1::5	0.43(0.05, 3.78)	0.446485	0::2	0(0, Inf)	0.988738
CNVR_3166	chr5	139919027	140095513	49::84	1.2(0.83, 1.75)	0.336127	49::83	1.21(0.83, 1.76)	0.314735	0::1	0(0, Inf)	0.992197
CNVR_6475	chr12	114631555	114637910	185::293	1.11(0.9, 1.36)	0.336194	185::291	1.11(0.9, 1.37)	0.309409	0::2	0(0, Inf)	0.987742
CNVR_2378	chr4	79735463	79845008	17::61	0.75(0.42, 1.34)	0.336328	17::61	0.75(0.42, 1.34)	0.336328	0::0	--	--
CNVR_6707	chr13	73662659	73665200	38::98	0.81(0.54, 1.24)	0.336365	37::98	0.78(0.51, 1.2)	0.259535	1::0	--	0.990738
CNVR_5328	chr10	24565181	24675338	2::1	3.29(0.29, 37.39)	0.336425	2::1	3.29(0.29, 37.39)	0.336425	0::0	--	--
CNVR_3832	chr6	150556948	150835886	1::1	4.21(0.22, 79.05)	0.33697	0::1	0(0, Inf)	0.992621	1::0	--	0.991047
CNVR_444	chr1	179807428	179876989	3::2	2.41(0.4, 14.61)	0.337742	3::2	2.41(0.4, 14.61)	0.337742	0::0	--	--
CNVR_3460	chr6	33652010	33659246	4::14	0.57(0.18, 1.8)	0.338124	4::14	0.57(0.18, 1.8)	0.338124	0::0	--	--
CNVR_6529	chr12	123174743	123224910	20::30	1.33(0.74, 2.41)	0.338379	20::30	1.33(0.74, 2.41)	0.338379	0::0	--	--
CNVR_7857	chr17	52273527	52353107	9::20	1.51(0.65, 3.48)	0.338532	9::20	1.51(0.65, 3.48)	0.338532	0::0	--	--
CNVR_3397	chr6	24653376	24669946	7::9	1.68(0.58, 4.84)	0.338985	7::8	2.17(0.75, 6.29)	0.15484	0::1	0(0, Inf)	0.99077
CNVR_5470	chr10	75896523	76334546	14::24	1.41(0.7, 2.84)	0.339061	14::24	1.41(0.7, 2.84)	0.339061	0::0	--	--
CNVR_7504	chr16	46985375	47348689	4::6	1.93(0.5, 7.45)	0.339399	4::6	1.93(0.5, 7.45)	0.339399	0::0	--	--
CNVR_308	chr1	110640235	110760445	2::11	0.47(0.1, 2.2)	0.339434	2::11	0.47(0.1, 2.2)	0.339434	0::0	--	--
CNVR_8318	chr19	33479311	33490218	142::311	1.11(0.89, 1.39)	0.339583	0::0	--	NA	142::311	1.11(0.89, 1.39)	0.339583
CNVR_5890	chr11	74367284	74377747	114::248	1.13(0.88, 1.43)	0.339836	0::2	0(0, Inf)	0.988056	114::246	1.14(0.9, 1.46)	0.284752
CNVR_6339	chr12	69855200	69995274	1::1	4.13(0.22, 76)	0.340071	1::1	4.13(0.22, 76)	0.340071	0::0	--	--
CNVR_7261	chr15	58404861	58484168	5::6	1.83(0.53, 6.28)	0.340107	5::6	1.83(0.53, 6.28)	0.340107	0::0	--	--
CNVR_5558	chr10	104650305	105001511	6::9	1.67(0.58, 4.81)	0.340438	6::9	1.67(0.58, 4.81)	0.340438	0::0	--	--
CNVR_6325	chr12	65435054	65641986	3::4	2.16(0.44, 10.53)	0.34107	3::3	2.58(0.48, 13.9)	0.270929	0::1	0(0, Inf)	0.992521
CNVR_3848	chr6	152620873	152626013	3::8	0.48(0.11, 2.18)	0.342069	3::8	0.48(0.11, 2.18)	0.342069	0::0	--	--
CNVR_5329	chr10	24926242	25031273	2::2	2.83(0.33, 24.15)	0.342575	2::2	2.83(0.33, 24.15)	0.342575	0::0	--	--
CNVR_7041	chr14	81615734	81915494	5::5	1.97(0.48, 8.04)	0.342991	4::5	1.3(0.29, 5.73)	0.729836	1::0	--	0.990539
CNVR_3905	chr6	166027660	166289702	2::3	2.83(0.33, 24.28)	0.343144	1::3	2.62(0.27, 25.27)	0.405688	1::0	--	0.992413
CNVR_6284	chr12	52315237	52466051	26::52	1.29(0.76, 2.19)	0.343187	26::52	1.29(0.76, 2.19)	0.343187	0::0	--	--
CNVR_4017	chr7	27701861	27715483	7::10	1.63(0.59, 4.47)	0.343523	7::10	1.63(0.59, 4.47)	0.343523	0::0	--	--
CNVR_3748	chr6	123548997	123711841	2::1	3.39(0.27, 42.47)	0.343808	1::1	2.43(0.14, 41.16)	0.538735	1::0	--	0.99171
CNVR_5719	chr11	14491601	14711842	13::19	1.45(0.67, 3.13)	0.344227	13::19	1.45(0.67, 3.13)	0.344227	0::0	--	--
CNVR_6317	chr12	62883470	62979217	1::4	0.31(0.03, 3.56)	0.344386	1::3	0.49(0.03, 7.17)	0.601273	0::1	0(0, Inf)	0.991471
CNVR_7877	chr17	59683983	59927308	6::24	0.64(0.25, 1.62)	0.344407	6::24	0.64(0.25, 1.62)	0.344407	0::0	--	--
CNVR_336	chr1	119068788	119161409	1::1	4.18(0.22, 81.22)	0.34442	1::0	--	0.990277	0::1	0(0, Inf)	0.991846
CNVR_1354	chr2	200311014	200540739	1::1	4.13(0.22, 77.96)	0.344535	1::1	4.13(0.22, 77.96)	0.344535	0::0	--	--
CNVR_6199	chr12	26253557	26385612	1::1	4.13(0.22, 77.96)	0.344535	1::1	4.13(0.22, 77.96)	0.344535	0::0	--	--
CNVR_8115	chr18	46205799	46211953	16::56	0.75(0.41, 1.37)	0.34542	16::56	0.75(0.41, 1.37)	0.34542	0::0	--	--
CNVR_2415	chr4	93300188	93589672	4::16	0.59(0.19, 1.78)	0.345477	3::16	0.43(0.12, 1.5)	0.184054	1::0	--	0.990832
CNVR_1160	chr2	140943640	141130098	2::10	0.48(0.1, 2.22)	0.345603	2::10	0.48(0.1, 2.22)	0.345603	0::0	--	--
CNVR_5504	chr10	87444021	87479888	109::241	1.14(0.87, 1.48)	0.346562	109::240	1.14(0.88, 1.49)	0.319564	0::1	0(0, Inf)	0.991727
CNVR_6675	chr13	56623880	56775578	1::9	0.37(0.05, 2.97)	0.346632	1::9	0.37(0.05, 2.97)	0.346632	0::0	--	--
CNVR_7026	chr14	77177339	77294730	5::7	1.94(0.49, 7.75)	0.34674	3::7	0.82(0.15, 4.45)	0.820826	2::0	--	0.986548
CNVR_2633	chr4	163264951	163299485	10::30	0.7(0.33, 1.47)	0.346824	10::28	0.75(0.35, 1.59)	0.449603	0::2	0(0, Inf)	0.988365
CNVR_8637	chr20	55408853	55431572	5::19	0.6(0.21, 1.73)	0.346856	5::19	0.6(0.21, 1.73)	0.346856	0::0	--	--
CNVR_2190	chr4	11435516	11668064	1::5	0.35(0.04, 3.1)	0.346877	1::5	0.35(0.04, 3.1)	0.346877	0::0	--	--
CNVR_4632	chr8	76610357	76635929	10::37	0.71(0.34, 1.46)	0.347418	10::37	0.71(0.34, 1.46)	0.347418	0::0	--	--
CNVR_35	chr1	12038406	12090180	13::20	1.43(0.68, 3.02)	0.347851	13::20	1.43(0.68, 3.02)	0.347851	0::0	--	--
CNVR_2638	chr4	164588791	164759918	6::23	0.64(0.26, 1.61)	0.348208	6::22	0.67(0.27, 1.69)	0.398357	0::1	0(0, Inf)	0.992038
CNVR_4173	chr7	85553671	85740936	3::2	2.4(0.38, 15.02)	0.348216	3::2	2.4(0.38, 15.02)	0.348216	0::0	--	--
CNVR_2784	chr5	16871264	16897800	2::1	3.23(0.28, 37.44)	0.348257	1::1	1.58(0.09, 27.8)	0.75505	1::0	--	0.991228
CNVR_146	chr1	49762418	50246031	2::1	3.17(0.28, 35.26)	0.348291	2::1	3.17(0.28, 35.26)	0.348291	0::0	--	--
CNVR_1988	chr3	147615285	147845657	2::10	0.48(0.1, 2.25)	0.3486	2::10	0.48(0.1, 2.25)	0.3486	0::0	--	--
CNVR_7420	chr16	2816708	2867451	2::3	3.38(0.26, 43.04)	0.348696	2::3	3.38(0.26, 43.04)	0.348696	0::0	--	--
CNVR_5968	chr11	97591699	97592990	5::4	1.98(0.48, 8.21)	0.348707	5::4	1.98(0.48, 8.21)	0.348707	0::0	--	--
CNVR_6282	chr12	52249121	52260073	4::4	2.11(0.44, 10.02)	0.348712	3::2	3.78(0.51, 28.27)	0.194665	1::2	0.86(0.07, 11.04)	0.905458
CNVR_7952	chr17	78212206	78246463	35::92	0.81(0.53, 1.26)	0.348951	35::89	0.83(0.53, 1.28)	0.396303	0::3	0(0, Inf)	0.986745
CNVR_5020	chr9	91347310	91540060	3::4	2.07(0.45, 9.45)	0.349402	3::3	3.04(0.6, 15.38)	0.178064	0::1	0(0, Inf)	0.99173
CNVR_2686	chr4	178265269	178407962	1::1	3.81(0.23, 62.82)	0.349715	0::1	0(0, Inf)	0.992359	1::0	--	0.990893
CNVR_7698	chr17	5576885	5821095	5::7	1.76(0.54, 5.8)	0.349948	4::1	7.16(0.79, 65.22)	0.080865	1::6	0.5(0.06, 4.32)	0.527905
CNVR_3959	chr7	13395594	13396369	3::11	0.52(0.13, 2.04)	0.349974	2::11	0.43(0.09, 1.98)	0.279277	1::0	--	0.992177
CNVR_4520	chr8	36242970	36506613	1::4	0.31(0.03, 3.57)	0.350125	0::1	0(0, Inf)	0.992173	1::3	0.36(0.03, 4.45)	0.425171
CNVR_7406	chr15	99496037	99508181	4::6	0.47(0.1, 2.29)	0.350422	4::6	0.47(0.1, 2.29)	0.350422	0::0	--	--
CNVR_1979	chr3	144839650	144903864	6::23	0.64(0.26, 1.62)	0.350525	6::23	0.64(0.26, 1.62)	0.350525	0::0	--	--
CNVR_7384	chr15	94146729	94242986	8::11	1.62(0.59, 4.45)	0.351202	8::11	1.62(0.59, 4.45)	0.351202	0::0	--	--
CNVR_4078	chr7	46929306	46988143	1::1	4.56(0.19, 111.33)	0.35158	0::0	--	NA	1::1	4.56(0.19, 111.33)	0.35158
CNVR_2103	chr3	184533531	184700357	1::6	0.36(0.04, 3.12)	0.351728	1::5	0.39(0.04, 3.51)	0.401526	0::1	0(0, Inf)	0.992323
CNVR_1608	chr3	28871065	28990772	3::3	2.2(0.42, 11.64)	0.351804	2::2	2.52(0.32, 19.76)	0.380035	1::1	1.72(0.1, 28.45)	0.703931
CNVR_1904	chr3	119526203	119536818	4::20	0.57(0.18, 1.85)	0.35187	4::20	0.57(0.18, 1.85)	0.35187	0::0	--	--
CNVR_8482	chr20	9964513	9975955	1::1	3.75(0.23, 60.92)	0.352077	0::0	--	NA	1::1	3.75(0.23, 60.92)	0.352077
CNVR_500	chr1	195831358	195874933	38::72	0.81(0.52, 1.27)	0.352092	38::72	0.81(0.52, 1.27)	0.352092	0::0	--	--
CNVR_7267	chr15	59653913	59743011	2::1	3.63(0.24, 54.68)	0.352106	2::1	3.63(0.24, 54.68)	0.352106	0::0	--	--
CNVR_6464	chr12	111934921	111998207	55::156	0.85(0.6, 1.2)	0.352237	54::155	0.85(0.6, 1.2)	0.356479	1::1	0.83(0.05, 14.54)	0.900623
CNVR_3365	chr6	21208429	21228889	2::3	2.38(0.38, 14.72)	0.352351	2::3	2.38(0.38, 14.72)	0.352351	0::0	--	--
CNVR_5770	chr11	34968523	35043232	8::28	0.67(0.29, 1.56)	0.352484	8::28	0.67(0.29, 1.56)	0.352484	0::0	--	--
CNVR_8108	chr18	45522194	45599435	10::19	1.48(0.65, 3.41)	0.35261	10::19	1.48(0.65, 3.41)	0.35261	0::0	--	--
CNVR_5452	chr10	70247476	70418673	2::8	0.37(0.04, 3.03)	0.352661	1::7	0(0, 5.24020053751892e+104)	0.927666	1::1	4.95(0.28, 86.98)	0.274381
CNVR_3797	chr6	138791986	138794629	1::1	3.75(0.23, 61.11)	0.352781	1::1	3.75(0.23, 61.11)	0.352781	0::0	--	--
CNVR_5458	chr10	72365130	72550185	3::5	2.02(0.46, 8.89)	0.352799	3::5	2.02(0.46, 8.89)	0.352799	0::0	--	--
CNVR_1794	chr3	80472420	80713939	2::1	3.44(0.25, 46.64)	0.353084	2::1	3.44(0.25, 46.64)	0.353084	0::0	--	--
CNVR_177	chr1	62356590	62358088	1::1	3.76(0.23, 61.56)	0.35314	0::1	0(0, Inf)	0.99232	1::0	--	0.990868
CNVR_1101	chr2	120159868	120285696	6::6	1.83(0.51, 6.61)	0.353295	5::6	1.39(0.35, 5.52)	0.639939	1::0	--	0.990971
CNVR_98	chr1	32397788	32575568	1::1	4.1(0.21, 80.93)	0.353428	1::1	4.1(0.21, 80.93)	0.353428	0::0	--	--
CNVR_1769	chr3	73072445	73363209	3::3	2.19(0.42, 11.4)	0.353549	0::1	0(0, Inf)	0.992181	3::2	3.01(0.48, 18.91)	0.240037
CNVR_6270	chr12	50324567	50412970	2::13	0.48(0.1, 2.25)	0.353804	1::9	0.29(0.03, 2.37)	0.246222	1::4	1.24(0.13, 11.64)	0.849916
CNVR_6171	chr12	17888184	18123616	5::16	0.59(0.2, 1.8)	0.354344	5::15	0.65(0.21, 2)	0.44961	0::1	0(0, Inf)	0.99173
CNVR_3992	chr7	21316043	21333626	3::2	2.56(0.35, 18.7)	0.354484	2::2	1.15(0.14, 9.72)	0.894677	1::0	--	0.990629
CNVR_7962	chr18	550687	673790	20::44	0.75(0.4, 1.39)	0.354705	17::40	0.77(0.4, 1.49)	0.437565	3::4	0.56(0.08, 3.86)	0.556413
CNVR_6628	chr13	39445517	39582372	1::4	0.31(0.03, 3.74)	0.354825	0::1	0(0, Inf)	0.992481	1::3	0.33(0.03, 4.3)	0.399023
CNVR_4050	chr7	36359387	36522751	3::5	2.01(0.46, 8.83)	0.354846	3::5	2.01(0.46, 8.83)	0.354846	0::0	--	--
CNVR_5224	chr10	1704555	1799599	3::9	0.52(0.13, 2.1)	0.355144	2::7	0.66(0.13, 3.37)	0.62058	1::2	0.31(0.03, 3.71)	0.35277
CNVR_54	chr1	19191326	19229093	94::224	0.88(0.68, 1.15)	0.355212	94::223	0.88(0.68, 1.15)	0.357922	0::1	0(0, Inf)	0.993158
CNVR_1800	chr3	84694247	84832767	2::8	0.48(0.1, 2.3)	0.355307	2::8	0.48(0.1, 2.3)	0.355307	0::0	--	--
CNVR_4172	chr7	85399613	85516922	4::5	1.93(0.48, 7.78)	0.355409	0::1	0(0, Inf)	0.992399	4::4	2.23(0.52, 9.65)	0.283165
CNVR_4404	chr8	4720525	4739443	18::57	0.77(0.45, 1.34)	0.35541	18::57	0.77(0.45, 1.34)	0.35541	0::0	--	--
CNVR_7277	chr15	62147087	62326161	49::143	0.84(0.58, 1.21)	0.355519	49::142	0.84(0.58, 1.21)	0.355519	0::1	--	--
CNVR_3727	chr6	117268826	117273300	56::159	0.85(0.61, 1.2)	0.355687	56::159	0.85(0.61, 1.2)	0.355687	0::0	--	--
CNVR_7368	chr15	89595333	89733008	10::12	1.51(0.63, 3.59)	0.356049	10::12	1.51(0.63, 3.59)	0.356049	0::0	--	--
CNVR_8870	chr22	43544823	43559138	60::109	1.17(0.84, 1.65)	0.356124	60::108	1.19(0.85, 1.67)	0.320588	0::1	0(0, Inf)	0.991731
CNVR_900	chr2	44502788	44801798	5::5	1.86(0.5, 6.91)	0.356129	5::5	1.86(0.5, 6.91)	0.356129	0::0	--	--
CNVR_5569	chr10	109337515	109503399	2::1	3.1(0.28, 34.29)	0.356139	1::1	1.51(0.09, 24.24)	0.771248	1::0	--	0.991199
CNVR_440	chr1	178045388	178450305	4::14	0.58(0.19, 1.83)	0.356294	4::14	0.58(0.19, 1.83)	0.356294	0::0	--	--
CNVR_9	chr1	5583782	5643759	3::3	2.2(0.41, 11.69)	0.356651	3::3	2.2(0.41, 11.69)	0.356651	0::0	--	--
CNVR_3769	chr6	129235633	129734029	1::6	0.36(0.04, 3.15)	0.356731	1::6	0.36(0.04, 3.15)	0.356731	0::0	--	--
CNVR_3309	chr6	3397525	3848992	1::4	0.34(0.03, 3.43)	0.356884	1::2	0.85(0.07, 10.54)	0.898675	0::2	0(0, Inf)	0.98611
CNVR_7205	chr15	43613943	43678544	2::3	2.44(0.37, 16.24)	0.357167	2::3	2.44(0.37, 16.24)	0.357167	0::0	--	--
CNVR_3555	chr6	55573030	55590149	1::2	3.2(0.27, 38.17)	0.357473	1::2	3.2(0.27, 38.17)	0.357473	0::0	--	--
CNVR_3591	chr6	75318021	75457104	5::7	1.74(0.53, 5.65)	0.357841	4::7	1.29(0.37, 4.53)	0.691405	1::0	--	0.990559
CNVR_7327	chr15	76792839	77055336	43::124	0.84(0.58, 1.22)	0.35789	43::124	0.84(0.58, 1.22)	0.35789	0::0	--	--
CNVR_2482	chr4	110466758	110538430	1::1	3.99(0.21, 76.51)	0.357906	1::1	3.99(0.21, 76.51)	0.357906	0::0	--	--
CNVR_3131	chr5	130852907	131146994	4::4	1.94(0.47, 8.04)	0.358436	4::4	1.94(0.47, 8.04)	0.358436	0::0	--	--
CNVR_6777	chr13	95666102	95680180	4::4	1.94(0.47, 7.95)	0.358451	4::4	1.94(0.47, 7.95)	0.358451	0::0	--	--
CNVR_7156	chr15	32509090	32516628	312::635	1.07(0.92, 1.25)	0.358457	249::481	1.16(0.98, 1.37)	0.0935419	63::154	0.83(0.6, 1.14)	0.247964
CNVR_2250	chr4	29978542	30293753	2::9	0.48(0.1, 2.29)	0.358523	2::9	0.48(0.1, 2.29)	0.358523	0::0	--	--
CNVR_8164	chr18	59456435	59589918	1::1	3.68(0.23, 59.66)	0.358662	1::1	3.68(0.23, 59.66)	0.358662	0::0	--	--
CNVR_2377	chr4	79465559	79629351	11::16	1.45(0.65, 3.24)	0.358862	11::16	1.45(0.65, 3.24)	0.358862	0::0	--	--
CNVR_6660	chr13	51049363	51108373	2::1	3.14(0.27, 36.06)	0.358969	2::1	3.14(0.27, 36.06)	0.358969	0::0	--	--
CNVR_8439	chr20	1615308	1616987	20::62	0.78(0.46, 1.33)	0.358974	20::62	0.78(0.46, 1.33)	0.358974	0::0	--	--
CNVR_6531	chr12	123774897	123935336	10::14	1.5(0.63, 3.54)	0.359239	10::11	1.96(0.79, 4.85)	0.144779	0::3	0(0, Inf)	0.984066
CNVR_5615	chr10	122411836	122467491	7::11	1.6(0.59, 4.33)	0.35939	3::9	1.07(0.28, 4.09)	0.925713	4::2	3.18(0.55, 18.34)	0.194626
CNVR_6383	chr12	87177972	87583292	5::6	1.83(0.5, 6.64)	0.359456	5::4	2.93(0.7, 12.32)	0.14123	0::2	0(0, Inf)	0.988251
CNVR_2065	chr3	174190024	174198102	1::1	3.76(0.22, 63.7)	0.359594	1::1	3.76(0.22, 63.7)	0.359594	0::0	--	--
CNVR_4861	chr9	5238460	5318771	13::19	1.44(0.66, 3.11)	0.359814	12::19	1.28(0.58, 2.84)	0.54013	1::0	--	0.990825
CNVR_4378	chr7	155226760	155279367	12::37	0.71(0.34, 1.48)	0.360011	12::37	0.71(0.34, 1.48)	0.360011	0::0	--	--
CNVR_2787	chr5	17358730	17489384	6::6	1.75(0.53, 5.81)	0.360038	5::4	2.09(0.53, 8.21)	0.289622	1::2	0.91(0.06, 13.57)	0.942554
CNVR_1353	chr2	199798153	199829371	4::17	0.59(0.19, 1.81)	0.36015	4::17	0.59(0.19, 1.81)	0.36015	0::0	--	--
CNVR_1670	chr3	44674664	44916234	4::3	2.15(0.42, 11.03)	0.36041	4::3	2.15(0.42, 11.03)	0.36041	0::0	--	--
CNVR_1823	chr3	87886582	87908826	60::155	0.86(0.62, 1.19)	0.360455	60::155	0.86(0.62, 1.19)	0.360455	0::0	--	--
CNVR_610	chr1	221734237	221793335	3::12	0.54(0.15, 2.01)	0.360608	3::12	0.54(0.15, 2.01)	0.360608	0::0	--	--
CNVR_2292	chr4	44276842	44486351	5::6	1.77(0.52, 6.04)	0.360663	4::5	1.98(0.52, 7.55)	0.319869	1::1	1.08(0.06, 18.64)	0.958746
CNVR_3859	chr6	153395594	153404826	27::73	0.8(0.49, 1.29)	0.361394	27::73	0.8(0.49, 1.29)	0.361394	0::0	--	--
CNVR_5843	chr11	65644027	65647397	97::179	1.14(0.86, 1.49)	0.361789	97::177	1.14(0.87, 1.5)	0.337342	0::2	0(0, Inf)	0.989034
CNVR_1277	chr2	175542474	175597188	5::3	2.16(0.41, 11.37)	0.362218	5::3	2.16(0.41, 11.37)	0.362218	0::0	--	--
CNVR_2295	chr4	45773565	45858465	19::21	1.38(0.69, 2.76)	0.362369	19::20	1.45(0.72, 2.92)	0.30157	0::1	0(0, Inf)	0.991919
CNVR_8396	chr19	51132746	51236835	11::23	1.45(0.65, 3.23)	0.36245	11::23	1.45(0.65, 3.23)	0.36245	0::0	--	--
CNVR_7011	chr14	70958547	71040158	11::13	1.53(0.61, 3.82)	0.362634	10::11	1.58(0.59, 4.26)	0.365272	1::2	1.26(0.11, 14.34)	0.852624
CNVR_2373	chr4	78124348	78356863	2::1	3.34(0.25, 45.12)	0.363062	2::1	3.34(0.25, 45.12)	0.363062	0::0	--	--
CNVR_236	chr1	83958040	83987644	1::1	3.89(0.21, 72.84)	0.363199	1::1	3.89(0.21, 72.84)	0.363199	0::0	--	--
CNVR_3687	chr6	106890953	106914583	1::1	3.7(0.22, 62.13)	0.363418	1::1	3.7(0.22, 62.13)	0.363418	0::0	--	--
CNVR_4683	chr8	96462961	96625551	3::4	2.01(0.45, 9.08)	0.363502	3::3	2.65(0.53, 13.3)	0.236812	0::1	0(0, Inf)	0.992063
CNVR_4394	chr8	2226763	2321338	20::41	1.31(0.73, 2.34)	0.363505	1::3	0.58(0.05, 6.6)	0.659754	19::38	1.38(0.76, 2.51)	0.287336
CNVR_6377	chr12	84310007	84706477	10::13	1.51(0.62, 3.69)	0.363536	5::8	1.21(0.35, 4.2)	0.768224	5::5	1.95(0.53, 7.16)	0.315755
CNVR_3914	chr6	167794815	167926948	1::6	0.34(0.03, 3.46)	0.363662	0::0	--	NA	1::6	0.34(0.03, 3.46)	0.363662
CNVR_4492	chr8	27337045	27350452	10::19	0.67(0.28, 1.6)	0.364348	10::19	0.67(0.28, 1.6)	0.364348	0::0	--	--
CNVR_1293	chr2	179408713	179615888	4::16	0.58(0.18, 1.87)	0.364779	2::12	0.42(0.09, 1.94)	0.26977	2::4	1.13(0.15, 8.37)	0.903364
CNVR_3246	chr5	163150126	163382676	1::8	0.38(0.05, 3.11)	0.364976	0::7	0(0, Inf)	0.978485	1::1	2.08(0.13, 34.16)	0.60802
CNVR_7109	chr14	99644722	99881073	3::2	2.48(0.35, 17.64)	0.365182	1::2	0.32(0.02, 5.2)	0.42505	2::0	--	0.986547
CNVR_8181	chr18	64086760	64334904	5::24	0.63(0.23, 1.71)	0.365673	3::22	0.42(0.12, 1.46)	0.173014	2::2	2.48(0.33, 18.59)	0.377717
CNVR_928	chr2	53595922	53827185	2::1	3.05(0.27, 34.31)	0.365828	0::1	0(0, Inf)	0.991718	2::0	--	0.987455
CNVR_8380	chr19	47716347	47875728	47::79	1.21(0.8, 1.81)	0.366725	47::78	1.22(0.81, 1.83)	0.342347	0::1	0(0, Inf)	0.992197
CNVR_4458	chr8	19377911	19379677	2::7	0.46(0.09, 2.48)	0.366784	2::5	0.59(0.1, 3.52)	0.561664	0::2	0(0, Inf)	0.988613
CNVR_5602	chr10	117433011	117541680	1::7	0.38(0.05, 3.14)	0.366884	1::7	0.38(0.05, 3.14)	0.366884	0::0	--	--
CNVR_4069	chr7	43600227	43810765	8::9	1.57(0.59, 4.17)	0.366905	8::9	1.57(0.59, 4.17)	0.366905	0::0	--	--
CNVR_4203	chr7	94933189	95294659	1::6	0.36(0.04, 3.36)	0.367459	0::2	0(0, Inf)	0.988805	1::4	0.45(0.04, 4.69)	0.502066
CNVR_4479	chr8	24258609	24688777	1::1	3.67(0.22, 62.1)	0.3681	1::0	--	0.990974	0::1	0(0, Inf)	0.992398
CNVR_3670	chr6	101920660	102171624	11::19	1.42(0.66, 3.05)	0.368181	11::19	1.42(0.66, 3.05)	0.368181	0::0	--	--
CNVR_3892	chr6	161818326	161859629	7::20	0.65(0.26, 1.66)	0.368279	7::20	0.65(0.26, 1.66)	0.368279	0::0	--	--
CNVR_2311	chr4	58614509	58843235	12::20	1.42(0.66, 3.02)	0.368681	8::19	1.03(0.43, 2.44)	0.953653	4::1	8.64(0.88, 84.52)	0.0639592
CNVR_2090	chr3	181055378	181188255	1::6	0.38(0.04, 3.18)	0.368908	1::6	0.38(0.04, 3.18)	0.368908	0::0	--	--
CNVR_1510	chr3	6567962	6666379	33::90	0.82(0.53, 1.27)	0.368908	33::90	0.82(0.53, 1.27)	0.368908	0::0	--	--
CNVR_2465	chr4	105375423	105512359	1::6	0.37(0.04, 3.27)	0.368949	1::6	0.37(0.04, 3.27)	0.368949	0::0	--	--
CNVR_552	chr1	206218340	206233135	32::71	0.81(0.51, 1.29)	0.369098	32::71	0.81(0.51, 1.29)	0.369098	0::0	--	--
CNVR_8364	chr19	42700947	42947413	3::2	2.61(0.32, 21.15)	0.369497	3::2	2.61(0.32, 21.15)	0.369497	0::0	--	--
CNVR_2894	chr5	55772489	55808215	11::15	1.5(0.62, 3.66)	0.369523	11::14	1.55(0.63, 3.81)	0.339338	0::1	0(0, Inf)	0.992649
CNVR_8366	chr19	44332497	44400669	21::55	0.78(0.46, 1.33)	0.369564	21::55	0.78(0.46, 1.33)	0.369564	0::0	--	--
CNVR_510	chr1	199881715	200145534	2::2	2.57(0.33, 20.23)	0.369922	2::2	2.57(0.33, 20.23)	0.369922	0::0	--	--
CNVR_1974	chr3	143224385	143293013	2::9	0.49(0.1, 2.32)	0.369934	2::8	0.55(0.11, 2.65)	0.457386	0::1	0(0, Inf)	0.991942
CNVR_4338	chr7	143737777	143741611	1::4	0.34(0.03, 3.63)	0.370125	0::1	0(0, Inf)	0.992076	1::3	0.4(0.03, 4.68)	0.46339
CNVR_7201	chr15	42680036	42689387	4::3	2.1(0.41, 10.67)	0.37069	4::3	2.1(0.41, 10.67)	0.37069	0::0	--	--
CNVR_1357	chr2	201847877	201858345	5::16	0.62(0.22, 1.76)	0.3709	5::16	0.62(0.22, 1.76)	0.3709	0::0	--	--
CNVR_2880	chr5	52059739	52127603	8::9	1.56(0.59, 4.17)	0.370946	8::9	1.56(0.59, 4.17)	0.370946	0::0	--	--
CNVR_2153	chr3	196883562	196921781	2::3	2.32(0.37, 14.6)	0.370992	2::2	2.97(0.4, 21.86)	0.284374	0::1	0(0, Inf)	0.99256
CNVR_1842	chr3	98798173	99013937	7::11	1.57(0.59, 4.19)	0.371246	7::11	1.57(0.59, 4.19)	0.371246	0::0	--	--
CNVR_6972	chr14	59095285	59124133	26::57	0.78(0.45, 1.34)	0.371318	26::57	0.78(0.45, 1.34)	0.371318	0::0	--	--
CNVR_4616	chr8	71306167	71615554	1::2	3.01(0.27, 33.7)	0.371456	0::0	--	NA	1::2	3.01(0.27, 33.7)	0.371456
CNVR_1074	chr2	108440138	108721761	2::2	2.62(0.32, 21.58)	0.371664	2::2	2.62(0.32, 21.58)	0.371664	0::0	--	--
CNVR_4370	chr7	153789777	154040153	4::8	1.79(0.5, 6.47)	0.371692	2::4	2.15(0.38, 12.11)	0.384144	2::4	1.46(0.23, 9.46)	0.689711
CNVR_5094	chr9	110895705	110899410	14::29	1.37(0.69, 2.73)	0.371825	14::29	1.37(0.69, 2.73)	0.371825	0::0	--	--
CNVR_7888	chr17	63505322	63587131	2::6	0.33(0.03, 3.73)	0.371867	2::6	0.33(0.03, 3.73)	0.371867	0::0	--	--
CNVR_8094	chr18	38846052	38942057	26::84	0.8(0.5, 1.3)	0.372255	26::84	0.8(0.5, 1.3)	0.372255	0::0	--	--
CNVR_5648	chr10	126714714	126718351	19::55	0.76(0.41, 1.39)	0.372641	19::54	0.8(0.43, 1.46)	0.461693	0::1	0(0, Inf)	0.991344
CNVR_3245	chr5	162832105	162966788	2::6	0.45(0.08, 2.64)	0.372707	2::6	0.45(0.08, 2.64)	0.372707	0::0	--	--
CNVR_4438	chr8	13639734	13674555	11::16	1.47(0.63, 3.46)	0.372821	8::15	0.98(0.37, 2.57)	0.96452	3::1	11.98(1.14, 125.46)	0.0381897
CNVR_7830	chr17	46408635	46435494	49::127	0.85(0.59, 1.22)	0.374153	48::126	0.85(0.59, 1.23)	0.395007	1::1	0.57(0.03, 11)	0.711265
CNVR_1435	chr2	221574589	221607743	29::84	0.82(0.52, 1.28)	0.374813	29::83	0.82(0.52, 1.29)	0.39249	0::1	0(0, Inf)	0.992375
CNVR_2695	chr4	181008167	181109799	2::9	0.5(0.11, 2.33)	0.374819	2::9	0.5(0.11, 2.33)	0.374819	0::0	--	--
CNVR_4857	chr9	2936864	3176797	3::4	2.14(0.4, 11.49)	0.375004	2::1	3.97(0.27, 58.4)	0.314314	1::3	1.39(0.14, 14.24)	0.780307
CNVR_915	chr2	49150415	49153676	1::7	0.38(0.04, 3.25)	0.375524	1::6	0.41(0.05, 3.6)	0.421144	0::1	0(0, Inf)	0.99241
CNVR_1590	chr3	27143527	27154659	1::5	0.36(0.04, 3.48)	0.375788	1::5	0.36(0.04, 3.48)	0.375788	0::0	--	--
CNVR_774	chr2	18933646	18943279	2::7	0.47(0.09, 2.49)	0.376413	2::7	0.47(0.09, 2.49)	0.376413	0::0	--	--
CNVR_5546	chr10	101587931	101616580	14::25	1.39(0.67, 2.87)	0.376776	14::25	1.39(0.67, 2.87)	0.376776	0::0	--	--
CNVR_2080	chr3	177685168	177792296	7::12	1.55(0.59, 4.06)	0.377017	7::12	1.55(0.59, 4.06)	0.377017	0::0	--	--
CNVR_5893	chr11	74744581	74850241	1::3	0.34(0.03, 3.73)	0.377273	0::2	0(0, Inf)	0.986336	1::1	1.69(0.11, 27.09)	0.711449
CNVR_1032	chr2	85090036	85216033	2::1	3.2(0.24, 42.46)	0.377739	2::1	3.2(0.24, 42.46)	0.377739	0::0	--	--
CNVR_738	chr2	8644547	8836203	5::6	1.84(0.47, 7.18)	0.377869	5::6	1.84(0.47, 7.18)	0.377869	0::0	--	--
CNVR_157	chr1	55218155	55273581	7::17	0.63(0.23, 1.75)	0.377879	6::13	0.88(0.31, 2.55)	0.819805	1::4	0(0, 4.53387880511973e+104)	0.927261
CNVR_6868	chr14	24869465	24911139	10::37	0.72(0.34, 1.5)	0.378242	10::37	0.72(0.34, 1.5)	0.378242	0::0	--	--
CNVR_8768	chr21	42857981	42896390	5::11	0.58(0.17, 1.97)	0.378517	5::11	0.58(0.17, 1.97)	0.378517	0::0	--	--
CNVR_208	chr1	72571364	72808572	15::38	0.76(0.41, 1.41)	0.378542	15::38	0.76(0.41, 1.41)	0.378542	0::0	--	--
CNVR_2168	chr4	5207139	5234492	3::3	2.15(0.39, 11.89)	0.37858	3::3	2.15(0.39, 11.89)	0.37858	0::0	--	--
CNVR_3469	chr6	34186188	34215229	62::150	0.86(0.62, 1.2)	0.378831	62::150	0.86(0.62, 1.2)	0.378831	0::0	--	--
CNVR_5952	chr11	92596451	92886649	2::7	0.45(0.07, 2.68)	0.379022	0::4	0(0, Inf)	0.981998	2::3	1.09(0.14, 8.74)	0.934495
CNVR_8865	chr22	41653748	41682015	1::1	3.49(0.21, 56.82)	0.379266	1::1	3.49(0.21, 56.82)	0.379266	0::0	--	--
CNVR_6122	chr12	4507121	4511926	7::25	0.67(0.27, 1.65)	0.379726	7::24	0.71(0.29, 1.78)	0.469636	0::1	0(0, Inf)	0.991672
CNVR_840	chr2	29103784	29120734	15::30	1.35(0.69, 2.63)	0.38012	15::30	1.35(0.69, 2.63)	0.38012	0::0	--	--
CNVR_885	chr2	42227952	42309115	4::7	1.82(0.48, 6.98)	0.380224	4::7	1.82(0.48, 6.98)	0.380224	0::0	--	--
CNVR_7495	chr16	29239444	29412504	7::9	1.6(0.56, 4.62)	0.380378	4::8	1.12(0.31, 4.04)	0.858115	3::1	4.72(0.45, 49.33)	0.195156
CNVR_6178	chr12	20507209	20582652	8::24	0.67(0.28, 1.64)	0.380552	8::23	0.7(0.29, 1.73)	0.445384	0::1	0(0, Inf)	0.991914
CNVR_746	chr2	11317922	11451985	2::6	0.48(0.09, 2.47)	0.380729	2::6	0.48(0.09, 2.47)	0.380729	0::0	--	--
CNVR_6940	chr14	52273663	52425507	3::4	2(0.42, 9.45)	0.380919	2::2	2.55(0.33, 19.83)	0.369796	1::2	1.44(0.12, 16.57)	0.771126
CNVR_8106	chr18	43893207	43979700	1::5	0.33(0.03, 3.94)	0.380963	1::5	0.33(0.03, 3.94)	0.380963	0::0	--	--
CNVR_5367	chr10	35878792	35962888	1::8	0.39(0.05, 3.24)	0.381117	1::8	0.39(0.05, 3.24)	0.381117	0::0	--	--
CNVR_459	chr1	182979546	182981009	3::10	0.54(0.13, 2.15)	0.381756	0::1	0(0, Inf)	0.992114	3::9	0.58(0.14, 2.37)	0.448019
CNVR_2642	chr4	165848838	165850689	15::46	0.76(0.42, 1.4)	0.382417	14::46	0.72(0.39, 1.33)	0.294335	1::0	--	0.991316
CNVR_6314	chr12	61021245	61321576	60::141	1.16(0.83, 1.63)	0.382693	60::141	1.16(0.83, 1.63)	0.382693	0::0	--	--
CNVR_2215	chr4	19045751	19194132	2::2	2.39(0.34, 17.03)	0.383007	2::2	2.39(0.34, 17.03)	0.383007	0::0	--	--
CNVR_1845	chr3	100351696	100444638	109::202	1.12(0.87, 1.45)	0.383018	0::0	--	NA	109::202	1.12(0.87, 1.45)	0.383018
CNVR_6347	chr12	72152219	72317654	4::13	0.6(0.19, 1.9)	0.383438	1::9	0.18(0.02, 1.45)	0.10661	3::4	2.01(0.42, 9.66)	0.384323
CNVR_4242	chr7	106377328	106411859	1::4	0.33(0.03, 3.92)	0.383485	0::4	0(0, Inf)	0.983738	1::0	--	0.99219
CNVR_2937	chr5	65393644	65746541	1::3	0.35(0.03, 3.71)	0.383512	0::1	0(0, Inf)	0.991732	1::2	0.48(0.04, 6.07)	0.568609
CNVR_8597	chr20	47171338	47498557	1::3	0.3(0.02, 4.43)	0.38398	1::3	0.3(0.02, 4.43)	0.38398	0::0	--	--
CNVR_2691	chr4	180335990	180446119	19::41	1.3(0.72, 2.34)	0.383989	19::40	1.33(0.74, 2.41)	0.345325	0::1	0(0, Inf)	0.99219
CNVR_6131	chr12	5241721	5466429	1::7	0.39(0.05, 3.29)	0.384089	1::4	0.86(0.09, 8.59)	0.898448	0::3	0(0, Inf)	0.985593
CNVR_2672	chr4	175809935	175816342	4::5	1.83(0.47, 7.09)	0.384478	4::4	2.18(0.52, 9.13)	0.284782	0::1	0(0, Inf)	0.99217
CNVR_5084	chr9	110226138	110260734	1::2	2.94(0.26, 33.37)	0.384512	1::2	2.94(0.26, 33.37)	0.384512	0::0	--	--
CNVR_5254	chr10	8307612	8371495	5::3	2.03(0.41, 10.01)	0.384554	4::3	1.87(0.36, 9.69)	0.456009	1::0	--	0.99219
CNVR_2572	chr4	141304666	141568002	3::12	0.56(0.15, 2.07)	0.384643	3::11	0.6(0.16, 2.26)	0.454369	0::1	0(0, Inf)	0.992052
CNVR_8478	chr20	8813339	8891347	1::6	0.39(0.05, 3.29)	0.384687	1::5	0.51(0.06, 4.49)	0.546167	0::1	0(0, Inf)	0.991677
CNVR_2690	chr4	179917392	180109259	5::10	1.63(0.54, 4.91)	0.38491	5::10	1.63(0.54, 4.91)	0.38491	0::0	--	--
CNVR_5212	chr9	136566135	136599027	18::41	0.76(0.4, 1.42)	0.385212	18::41	0.76(0.4, 1.42)	0.385212	0::0	--	--
CNVR_3177	chr5	142779317	142801935	14::26	1.37(0.67, 2.79)	0.385221	14::26	1.37(0.67, 2.79)	0.385221	0::0	--	--
CNVR_7985	chr18	7604556	8041345	2::1	2.91(0.26, 32.53)	0.385298	0::0	--	NA	2::1	2.91(0.26, 32.53)	0.385298
CNVR_2552	chr4	133821810	133892107	1::4	0.38(0.04, 3.42)	0.38535	1::3	0.48(0.05, 4.73)	0.532379	0::1	0(0, Inf)	0.991786
CNVR_8401	chr19	51519259	51576099	2::1	3.16(0.23, 42.4)	0.385994	0::1	0(0, Inf)	0.991838	2::0	--	0.98536
CNVR_5230	chr10	3122762	3129473	3::3	2.12(0.39, 11.65)	0.386008	3::3	2.12(0.39, 11.65)	0.386008	0::0	--	--
CNVR_1134	chr2	130126993	130419907	4::3	1.95(0.43, 8.89)	0.386324	3::3	1.57(0.31, 7.9)	0.583888	1::0	--	0.99151
CNVR_1089	chr2	114591194	114712978	15::20	1.36(0.68, 2.73)	0.386342	15::20	1.36(0.68, 2.73)	0.386342	0::0	--	--
CNVR_4696	chr8	101878357	102012806	1::6	0.37(0.04, 3.49)	0.386369	1::6	0.37(0.04, 3.49)	0.386369	0::0	--	--
CNVR_6530	chr12	123244984	123528318	39::64	1.21(0.79, 1.86)	0.386777	39::64	1.21(0.79, 1.86)	0.386777	0::0	--	--
CNVR_8415	chr19	55175740	55176536	12::21	1.41(0.65, 3.08)	0.386795	6::10	1.65(0.56, 4.83)	0.361926	6::11	1.2(0.39, 3.69)	0.756366
CNVR_15	chr1	7532290	7534465	4::5	1.84(0.46, 7.36)	0.386828	3::5	1.29(0.28, 5.92)	0.746502	1::0	--	0.990868
CNVR_7501	chr16	31856267	31972050	4::4	1.87(0.45, 7.68)	0.386844	4::4	1.87(0.45, 7.68)	0.386844	0::0	--	--
CNVR_2815	chr5	26456504	26605394	8::21	0.67(0.27, 1.67)	0.386881	8::21	0.67(0.27, 1.67)	0.386881	0::0	--	--
CNVR_4288	chr7	125614933	125756943	17::28	1.33(0.7, 2.53)	0.387348	17::28	1.33(0.7, 2.53)	0.387348	0::0	--	--
CNVR_8304	chr19	23337828	23476431	2::10	0.5(0.1, 2.4)	0.387353	2::7	0.96(0.19, 4.75)	0.957851	0::3	0(0, Inf)	0.984958
CNVR_3138	chr5	132791882	132959139	1::1	3.41(0.21, 55.02)	0.387513	1::0	--	0.990861	0::1	0(0, Inf)	0.992205
CNVR_8875	chr22	44512124	44583247	2::2	3.14(0.23, 42.28)	0.387903	2::1	3.14(0.23, 42.28)	0.387903	0::1	--	--
CNVR_5940	chr11	87980466	87998953	1::1	3.5(0.2, 60.26)	0.38826	1::1	3.5(0.2, 60.26)	0.38826	0::0	--	--
CNVR_5293	chr10	14980762	15060884	36::62	1.23(0.77, 1.96)	0.388553	3::21	0.39(0.11, 1.35)	0.137315	33::41	1.64(0.97, 2.78)	0.0651932
CNVR_4564	chr8	54788251	55056862	3::11	0.56(0.15, 2.11)	0.3886	3::10	0.62(0.16, 2.41)	0.494146	0::1	0(0, Inf)	0.9918
CNVR_7662	chr16	86267241	86307615	1::6	0.39(0.04, 3.35)	0.388628	1::6	0.39(0.04, 3.35)	0.388628	0::0	--	--
CNVR_6374	chr12	83612864	83857595	2::7	0.46(0.08, 2.69)	0.388668	1::6	0.2(0.02, 2.14)	0.182003	1::1	3.43(0.16, 72.13)	0.427754
CNVR_2418	chr4	94209719	94461706	3::4	1.96(0.42, 9.07)	0.388873	2::4	1.44(0.26, 8.06)	0.68129	1::0	--	0.991273
CNVR_1645	chr3	38365841	38404473	14::34	0.74(0.37, 1.48)	0.389183	14::34	0.74(0.37, 1.48)	0.389183	0::0	--	--
CNVR_2867	chr5	44496661	44517393	27::73	0.81(0.5, 1.31)	0.389283	27::73	0.81(0.5, 1.31)	0.389283	0::0	--	--
CNVR_1206	chr2	156235354	156424339	9::15	1.45(0.62, 3.38)	0.389571	8::15	1.29(0.53, 3.11)	0.571585	1::0	--	0.991047
CNVR_2336	chr4	66403567	66583907	5::6	1.7(0.51, 5.67)	0.389586	5::6	1.7(0.51, 5.67)	0.389586	0::0	--	--
CNVR_5475	chr10	78324887	78522319	1::1	3.39(0.21, 54.72)	0.389671	1::1	3.39(0.21, 54.72)	0.389671	0::0	--	--
CNVR_5176	chr9	125601549	125837338	20::32	1.31(0.71, 2.4)	0.390048	20::32	1.31(0.71, 2.4)	0.390048	0::0	--	--
CNVR_4092	chr7	50835893	50893925	5::4	1.99(0.41, 9.58)	0.390895	5::4	1.99(0.41, 9.58)	0.390895	0::0	--	--
CNVR_360	chr1	152323132	152382437	2::5	0.46(0.08, 2.68)	0.391082	2::4	0.53(0.09, 3.23)	0.488872	0::1	0(0, Inf)	0.992018
CNVR_2640	chr4	165370126	165428338	4::17	0.61(0.2, 1.87)	0.391102	4::14	0.78(0.25, 2.44)	0.674447	0::3	0(0, Inf)	0.984811
CNVR_3615	chr6	82682715	82754690	1::6	0.39(0.05, 3.34)	0.391136	1::6	0.39(0.05, 3.34)	0.391136	0::0	--	--
CNVR_1821	chr3	87718469	87719218	22::55	0.79(0.46, 1.36)	0.391468	22::55	0.79(0.46, 1.36)	0.391468	0::0	--	--
CNVR_1493	chr2	242857051	243040174	511::1015	0.95(0.84, 1.07)	0.391644	504::1000	0.94(0.83, 1.07)	0.345023	7::15	1.43(0.55, 3.77)	0.463793
CNVR_7131	chr15	23683783	23689636	30::67	0.81(0.5, 1.31)	0.391707	19::38	0.85(0.45, 1.6)	0.605221	11::29	0.76(0.36, 1.61)	0.478219
CNVR_669	chr1	236938367	236946306	3::4	1.97(0.42, 9.34)	0.391764	3::4	1.97(0.42, 9.34)	0.391764	0::0	--	--
CNVR_5495	chr10	82938418	82982182	64::132	1.15(0.84, 1.58)	0.391905	63::132	1.13(0.82, 1.56)	0.447337	1::0	--	0.991135
CNVR_8285	chr19	17413605	17414268	42::75	1.19(0.79, 1.8)	0.391909	42::74	1.21(0.8, 1.82)	0.366215	0::1	0(0, Inf)	0.992197
CNVR_5295	chr10	15510294	15693660	1::3	0.36(0.04, 3.71)	0.392264	1::1	1.84(0.11, 29.59)	0.666359	0::2	0(0, Inf)	0.987505
CNVR_235	chr1	83627435	83922824	1::7	0.37(0.04, 3.61)	0.392513	0::0	--	NA	1::7	0.37(0.04, 3.61)	0.392513
CNVR_2811	chr5	25495005	25573210	5::20	0.64(0.23, 1.77)	0.392555	5::20	0.64(0.23, 1.77)	0.392555	0::0	--	--
CNVR_225	chr1	81070850	81071434	5::8	1.65(0.52, 5.17)	0.392693	5::8	1.65(0.52, 5.17)	0.392693	0::0	--	--
CNVR_4396	chr8	3026578	3035993	1::5	0.39(0.04, 3.41)	0.392714	1::5	0.39(0.04, 3.41)	0.392714	0::0	--	--
CNVR_2799	chr5	21166105	21439983	4::4	1.9(0.44, 8.29)	0.393025	3::4	1.36(0.28, 6.71)	0.706377	1::0	--	0.991094
CNVR_5030	chr9	94589135	94728960	2::1	3.04(0.24, 39.11)	0.393163	1::0	--	0.991643	1::1	1.97(0.11, 36.83)	0.649208
CNVR_3012	chr5	90838345	91039041	86::185	1.13(0.85, 1.52)	0.393173	86::185	1.13(0.85, 1.52)	0.393173	0::0	--	--
CNVR_4145	chr7	78320538	78366576	5::6	1.71(0.5, 5.87)	0.39343	4::5	1.85(0.48, 7.21)	0.372792	1::1	1.2(0.07, 20.7)	0.901735
CNVR_355	chr1	151332841	151410085	11::37	0.74(0.36, 1.49)	0.393593	5::7	1.56(0.46, 5.27)	0.476382	6::30	0.52(0.21, 1.29)	0.159758
CNVR_966	chr2	64041944	64168683	3::14	0.57(0.16, 2.07)	0.393666	3::14	0.57(0.16, 2.07)	0.393666	0::0	--	--
CNVR_6064	chr11	124819165	124910806	6::9	1.68(0.51, 5.49)	0.393783	6::9	1.68(0.51, 5.49)	0.393783	0::0	--	--
CNVR_3364	chr6	20382600	20829773	2::6	0.4(0.05, 3.33)	0.393951	1::5	0(0, Inf)	0.981873	1::1	1.92(0.12, 30.77)	0.644676
CNVR_1765	chr3	71755488	71906517	18::32	1.31(0.7, 2.46)	0.39399	18::32	1.31(0.7, 2.46)	0.39399	0::0	--	--
CNVR_3716	chr6	115528908	115779660	1::3	0.36(0.04, 3.73)	0.394299	1::3	0.36(0.04, 3.73)	0.394299	0::0	--	--
CNVR_7710	chr17	7893174	7922768	6::15	0.64(0.23, 1.79)	0.394597	6::15	0.64(0.23, 1.79)	0.394597	0::0	--	--
CNVR_6730	chr13	79711628	79924237	1::5	0.39(0.04, 3.43)	0.394626	1::5	0.39(0.04, 3.43)	0.394626	0::0	--	--
CNVR_1011	chr2	78567169	78707768	4::17	0.62(0.2, 1.88)	0.394719	4::15	0.68(0.22, 2.09)	0.495645	0::2	0(0, Inf)	0.988497
CNVR_806	chr2	22276234	22739529	2::3	2.26(0.35, 14.82)	0.394832	2::3	2.26(0.35, 14.82)	0.394832	0::0	--	--
CNVR_4146	chr7	78536207	78678355	10::34	0.72(0.35, 1.52)	0.39504	9::34	0.67(0.31, 1.45)	0.3099	1::0	--	0.991626
CNVR_1890	chr3	116039842	116185515	1::4	0.34(0.03, 4.16)	0.395533	1::4	0.34(0.03, 4.16)	0.395533	0::0	--	--
CNVR_7825	chr17	46077360	46134799	11::15	1.46(0.61, 3.52)	0.39555	11::15	1.46(0.61, 3.52)	0.39555	0::0	--	--
CNVR_8682	chr21	19653188	19844746	3::6	1.86(0.45, 7.74)	0.39566	3::5	2.47(0.57, 10.74)	0.228924	0::1	0(0, Inf)	0.991828
CNVR_7248	chr15	55466477	55649225	4::4	1.88(0.44, 8.13)	0.395919	3::4	1.6(0.34, 7.58)	0.55556	1::0	--	0.991682
CNVR_7322	chr15	75385622	75530511	57::113	1.16(0.83, 1.62)	0.395919	57::112	1.17(0.83, 1.64)	0.369648	0::1	0(0, Inf)	0.992042
CNVR_6087	chr11	130280778	130392709	1::8	0.39(0.04, 3.48)	0.396368	1::8	0.39(0.04, 3.48)	0.396368	0::0	--	--
CNVR_4833	chr8	138262220	138379667	2::1	2.93(0.24, 35.27)	0.396423	2::1	2.93(0.24, 35.27)	0.396423	0::0	--	--
CNVR_5506	chr10	87560291	87608248	87::194	1.13(0.85, 1.49)	0.396458	86::190	1.15(0.87, 1.53)	0.311909	1::4	0(0, 9.68716097759678e+104)	0.930501
CNVR_3020	chr5	94198290	94331399	3::3	2.02(0.4, 10.34)	0.396465	3::2	3.25(0.53, 20.07)	0.205238	0::1	0(0, Inf)	0.991719
CNVR_1713	chr3	60332363	60423010	16::19	1.37(0.66, 2.84)	0.396639	14::15	1.55(0.7, 3.45)	0.282106	2::4	0.75(0.12, 4.65)	0.752953
CNVR_8503	chr20	16795743	16864449	1::6	0.4(0.05, 3.35)	0.396674	1::5	0.48(0.05, 4.17)	0.505231	0::1	0(0, Inf)	0.991943
CNVR_3951	chr7	11934314	12032708	8::13	1.48(0.6, 3.68)	0.396744	7::13	1.27(0.49, 3.29)	0.616116	1::0	--	0.990878
CNVR_155	chr1	53901837	54161515	12::38	0.74(0.37, 1.49)	0.39686	11::38	0.67(0.32, 1.38)	0.279154	1::0	--	0.991092
CNVR_1714	chr3	60434122	60484434	8::10	1.53(0.57, 4.05)	0.397043	7::6	2.21(0.7, 6.96)	0.175162	1::4	0.5(0.05, 4.7)	0.540651
CNVR_8173	chr18	62115075	62255694	9::14	1.48(0.59, 3.7)	0.397899	0::5	0(0, Inf)	0.981459	9::9	2.47(0.89, 6.86)	0.0830607
CNVR_933	chr2	55010193	55129504	2::2	2.35(0.32, 17.01)	0.397935	2::2	2.35(0.32, 17.01)	0.397935	0::0	--	--
CNVR_8261	chr19	13411482	13494260	3::3	2.13(0.37, 12.38)	0.398075	3::3	2.13(0.37, 12.38)	0.398075	0::0	--	--
CNVR_215	chr1	76534883	76590322	2::10	0.5(0.1, 2.48)	0.398082	2::10	0.5(0.1, 2.48)	0.398082	0::0	--	--
CNVR_5928	chr11	84040934	84217115	3::3	2.03(0.39, 10.5)	0.398296	2::3	1.64(0.27, 9.87)	0.588717	1::0	--	0.991654
CNVR_7989	chr18	9047474	9111085	4::5	1.77(0.47, 6.69)	0.398711	3::3	2.19(0.43, 11.06)	0.344056	1::2	1.14(0.1, 12.74)	0.913507
CNVR_7175	chr15	35996558	36025998	1::1	3.35(0.2, 55.65)	0.398813	1::1	3.35(0.2, 55.65)	0.398813	0::0	--	--
CNVR_4603	chr8	65777411	66110791	2::3	2.22(0.35, 14.16)	0.399058	1::3	0.95(0.09, 9.78)	0.968719	1::0	--	0.990574
CNVR_8674	chr21	17395270	17497406	10::14	1.46(0.61, 3.5)	0.399094	8::13	1.13(0.43, 2.92)	0.807208	2::1	7.61(0.65, 88.47)	0.105002
CNVR_1167	chr2	142746083	142746446	3::3	2(0.4, 9.95)	0.399307	3::3	2(0.4, 9.95)	0.399307	0::0	--	--
CNVR_1560	chr3	20779990	20883164	11::18	1.43(0.62, 3.26)	0.39962	11::18	1.43(0.62, 3.26)	0.39962	0::0	--	--
CNVR_4699	chr8	103227594	103389411	16::32	1.32(0.69, 2.53)	0.399767	15::31	1.25(0.64, 2.44)	0.510249	1::1	3.82(0.23, 63.58)	0.349952
CNVR_2692	chr4	180551100	180591327	3::9	0.54(0.13, 2.26)	0.39991	3::9	0.54(0.13, 2.26)	0.39991	0::0	--	--
CNVR_5550	chr10	102734778	102827229	2::3	2.45(0.3, 19.82)	0.400073	2::3	2.45(0.3, 19.82)	0.400073	0::0	--	--
CNVR_8811	chr22	28298336	28349162	5::8	1.66(0.51, 5.37)	0.400248	5::8	1.66(0.51, 5.37)	0.400248	0::0	--	--
CNVR_3262	chr5	168172273	168574136	1::1	3.45(0.19, 61.59)	0.400261	0::0	--	NA	1::1	3.45(0.19, 61.59)	0.400261
CNVR_6697	chr13	68456578	68512594	11::35	0.73(0.35, 1.52)	0.400295	11::35	0.73(0.35, 1.52)	0.400295	0::0	--	--
CNVR_7896	chr17	66108989	66225186	23::33	1.3(0.7, 2.4)	0.400763	23::33	1.3(0.7, 2.4)	0.400763	0::0	--	--
CNVR_7649	chr16	84435229	84442261	1::6	0.4(0.05, 3.41)	0.400977	1::5	0.47(0.05, 4.21)	0.503258	0::1	0(0, Inf)	0.991993
CNVR_5318	chr10	21793824	21830105	117::236	0.9(0.69, 1.16)	0.401165	115::231	0.9(0.7, 1.17)	0.426708	2::5	0.64(0.07, 5.73)	0.690975
CNVR_1943	chr3	130336698	130468626	1::5	0.37(0.04, 3.71)	0.401199	1::5	0.37(0.04, 3.71)	0.401199	0::0	--	--
CNVR_14	chr1	7519264	7521480	4::5	1.81(0.45, 7.2)	0.40132	3::5	1.26(0.27, 5.78)	0.765964	1::0	--	0.990868
CNVR_4021	chr7	28009233	28038602	2::7	0.49(0.09, 2.62)	0.401853	2::6	0.69(0.12, 3.88)	0.674837	0::1	0(0, Inf)	0.991244
CNVR_7669	chr16	86989348	87141025	2::3	0.33(0.02, 4.47)	0.401885	1::3	0(0, Inf)	0.985441	1::0	--	0.992335
CNVR_5992	chr11	105233892	105376582	2::1	2.81(0.25, 31.6)	0.401925	2::1	2.81(0.25, 31.6)	0.401925	0::0	--	--
CNVR_1606	chr3	28650238	28699122	1::1	3.55(0.18, 68.97)	0.401981	0::1	0(0, Inf)	0.991756	1::0	--	0.990362
CNVR_6626	chr13	38917623	38973342	3::4	1.95(0.41, 9.24)	0.402213	3::4	1.95(0.41, 9.24)	0.402213	0::0	--	--
CNVR_8666	chr21	16422603	16451855	17::32	1.32(0.69, 2.53)	0.402216	17::32	1.32(0.69, 2.53)	0.402216	0::0	--	--
CNVR_7402	chr15	98539489	98712911	1::1	3.31(0.2, 54.38)	0.402662	1::1	3.31(0.2, 54.38)	0.402662	0::0	--	--
CNVR_8529	chr20	25176296	25448021	16::43	0.76(0.4, 1.44)	0.402791	15::41	0.78(0.4, 1.5)	0.448353	1::2	0.58(0.05, 7.58)	0.681513
CNVR_1481	chr2	237073776	237156550	7::8	1.6(0.53, 4.84)	0.403311	7::7	1.71(0.55, 5.32)	0.353672	0::1	0(0, Inf)	0.992505
CNVR_1788	chr3	78853284	78985806	2::2	2.32(0.32, 16.7)	0.403663	2::2	2.32(0.32, 16.7)	0.403663	0::0	--	--
CNVR_3738	chr6	119071459	119539927	1::5	0.38(0.04, 3.72)	0.403771	0::5	0(0, Inf)	0.982097	1::0	--	0.991888
CNVR_7221	chr15	47668678	47695114	3::2	2.46(0.3, 20.29)	0.404006	2::1	3.43(0.3, 39.96)	0.324325	1::1	0(0, Inf)	0.992643
CNVR_1175	chr2	144656743	144766737	12::20	1.42(0.62, 3.22)	0.404057	12::19	1.47(0.64, 3.38)	0.359781	0::1	0(0, Inf)	0.992372
CNVR_1483	chr2	237841705	237920955	1::1	3.39(0.19, 59.49)	0.404058	1::0	--	0.990512	0::1	0(0, Inf)	0.991853
CNVR_7174	chr15	35700737	35850125	5::18	0.65(0.24, 1.79)	0.404322	5::18	0.65(0.24, 1.79)	0.404322	0::0	--	--
CNVR_7165	chr15	33275643	33342544	4::12	0.6(0.18, 1.99)	0.404336	3::10	0.54(0.14, 2.13)	0.382673	1::2	0.86(0.07, 10.36)	0.907667
CNVR_839	chr2	29019789	29057719	5::17	0.63(0.21, 1.88)	0.404433	5::17	0.63(0.21, 1.88)	0.404433	0::0	--	--
CNVR_5756	chr11	28041376	28342196	25::78	0.81(0.5, 1.33)	0.404469	25::77	0.82(0.5, 1.34)	0.42132	0::1	0(0, Inf)	0.992489
CNVR_2674	chr4	175855409	175857401	4::4	1.82(0.45, 7.44)	0.40459	4::3	2.22(0.49, 10.04)	0.301764	0::1	0(0, Inf)	0.99217
CNVR_258	chr1	92190072	92212704	1::1	3.71(0.17, 81.09)	0.404764	0::0	--	NA	1::1	3.71(0.17, 81.09)	0.404764
CNVR_3224	chr5	157589544	157698513	2::3	2.31(0.32, 16.56)	0.404904	2::3	2.31(0.32, 16.56)	0.404904	0::0	--	--
CNVR_6496	chr12	115810121	115837862	4::5	1.78(0.46, 6.92)	0.404972	4::4	2.38(0.57, 10.01)	0.235944	0::1	0(0, Inf)	0.991692
CNVR_8672	chr21	16978904	17101984	7::22	0.67(0.26, 1.71)	0.405086	3::19	0.42(0.12, 1.45)	0.16931	4::3	1.88(0.37, 9.62)	0.447564
CNVR_8885	chr22	48008933	48137841	1::1	3.29(0.2, 54.36)	0.405136	1::1	3.29(0.2, 54.36)	0.405136	0::0	--	--
CNVR_2017	chr3	156725208	156746700	1::4	0.39(0.04, 3.56)	0.405161	1::4	0.39(0.04, 3.56)	0.405161	0::0	--	--
CNVR_3207	chr5	152159418	152488892	3::4	2.1(0.37, 12.09)	0.405172	1::4	0.95(0.1, 9.03)	0.965912	2::0	--	0.99052
CNVR_391	chr1	160989614	161199176	23::35	1.26(0.73, 2.18)	0.405579	23::35	1.26(0.73, 2.18)	0.405579	0::0	--	--
CNVR_1584	chr3	26046361	26177204	28::41	1.25(0.74, 2.14)	0.405649	28::41	1.25(0.74, 2.14)	0.405649	0::0	--	--
CNVR_2933	chr5	63946919	64166883	1::1	3.26(0.2, 52.82)	0.406201	0::1	0(0, Inf)	0.992213	1::0	--	0.99092
CNVR_2935	chr5	64484802	64775191	3::2	2.37(0.31, 18.19)	0.406203	2::2	2.37(0.31, 18.19)	0.406203	1::0	--	--
CNVR_4740	chr8	117852235	117895240	23::45	1.26(0.73, 2.18)	0.406709	23::45	1.26(0.73, 2.18)	0.406709	0::0	--	--
CNVR_3925	chr7	1458931	1620594	507::1137	0.95(0.84, 1.07)	0.406736	505::1135	0.95(0.84, 1.07)	0.401072	2::2	1.16(0.16, 8.6)	0.881397
CNVR_2180	chr4	7703265	7746084	3::10	0.57(0.15, 2.14)	0.406841	3::9	0.63(0.17, 2.43)	0.506464	0::1	0(0, Inf)	0.991866
CNVR_3080	chr5	115457090	115658601	5::18	0.62(0.2, 1.9)	0.406999	5::18	0.62(0.2, 1.9)	0.406999	0::0	--	--
CNVR_2423	chr4	95407821	95413042	11::35	0.74(0.36, 1.51)	0.407193	11::34	0.76(0.37, 1.55)	0.452825	0::1	0(0, Inf)	0.992052
CNVR_8430	chr19	58864479	58896713	17::31	1.33(0.68, 2.58)	0.407791	16::29	1.34(0.67, 2.69)	0.403658	1::2	1.12(0.1, 12.79)	0.925903
CNVR_7362	chr15	87191977	87242581	2::8	0.51(0.11, 2.49)	0.407811	2::8	0.51(0.11, 2.49)	0.407811	0::0	--	--
CNVR_4346	chr7	145975963	146092446	3::4	0.5(0.1, 2.6)	0.40826	3::4	0.5(0.1, 2.6)	0.40826	0::0	--	--
CNVR_53	chr1	18774104	19088900	1::7	0.39(0.04, 3.64)	0.408591	0::6	0(0, Inf)	0.980063	1::1	--	0.991729
CNVR_461	chr1	183011366	183018063	22::43	1.26(0.73, 2.15)	0.408605	22::43	1.26(0.73, 2.15)	0.408605	0::0	--	--
CNVR_858	chr2	33644189	33668179	1::1	3.38(0.19, 60.6)	0.408769	0::0	--	NA	1::1	3.38(0.19, 60.6)	0.408769
CNVR_7513	chr16	50692364	50827602	13::18	1.37(0.65, 2.9)	0.409286	13::18	1.37(0.65, 2.9)	0.409286	0::0	--	--
CNVR_4292	chr7	126357927	126429518	4::4	1.87(0.42, 8.29)	0.409287	3::4	1.55(0.32, 7.6)	0.587389	1::0	--	0.991625
CNVR_5868	chr11	69514140	69544061	26::62	0.8(0.47, 1.36)	0.409297	26::62	0.8(0.47, 1.36)	0.409297	0::0	--	--
CNVR_5895	chr11	75057268	75220506	4::6	1.76(0.46, 6.75)	0.409753	3::5	1.67(0.36, 7.83)	0.512222	1::1	2.07(0.13, 33.32)	0.607764
CNVR_775	chr2	19005999	19035208	2::6	0.41(0.05, 3.48)	0.409926	2::6	0.41(0.05, 3.48)	0.409926	0::0	--	--
CNVR_8829	chr22	31352077	31459256	4::4	1.87(0.42, 8.25)	0.410149	3::2	3.55(0.52, 24.22)	0.196438	1::2	0.68(0.06, 8.21)	0.762663
CNVR_5320	chr10	22189654	22280665	101::275	0.9(0.69, 1.16)	0.410299	100::274	0.89(0.69, 1.15)	0.384254	1::1	2.04(0.13, 32.72)	0.614378
CNVR_8120	chr18	46470001	46491279	24::44	1.26(0.72, 2.21)	0.410859	22::42	1.2(0.67, 2.15)	0.535464	2::2	2.46(0.3, 19.79)	0.398497
CNVR_4957	chr9	38328183	38404580	3::5	1.95(0.4, 9.59)	0.411015	3::4	2.49(0.45, 13.78)	0.294652	0::1	0(0, Inf)	0.992238
CNVR_8495	chr20	14686297	15145089	72::156	0.88(0.65, 1.2)	0.411038	71::155	0.87(0.64, 1.18)	0.36867	1::1	2.91(0.18, 47.84)	0.455412
CNVR_7816	chr17	44023520	44031421	5::7	0.59(0.17, 2.09)	0.411057	5::7	0.59(0.17, 2.09)	0.411057	0::0	--	--
CNVR_6659	chr13	50556357	50703186	1::4	0.38(0.04, 3.88)	0.41145	1::4	0.38(0.04, 3.88)	0.41145	0::0	--	--
CNVR_6102	chr11	134377708	134715778	22::45	0.79(0.45, 1.39)	0.411996	2::8	0.86(0.17, 4.29)	0.85463	20::37	0.78(0.42, 1.43)	0.41903
CNVR_7908	chr17	68881726	68903270	3::9	0.57(0.15, 2.19)	0.412014	3::9	0.57(0.15, 2.19)	0.412014	0::0	--	--
CNVR_3437	chr6	30131711	30190041	2::11	0.52(0.11, 2.45)	0.412274	2::11	0.52(0.11, 2.45)	0.412274	0::0	--	--
CNVR_263	chr1	94461749	94481597	1::1	3.22(0.2, 52.69)	0.412285	1::1	3.22(0.2, 52.69)	0.412285	0::0	--	--
CNVR_7587	chr16	68763961	68824493	19::36	1.29(0.7, 2.35)	0.412286	7::5	1.5(0.41, 5.42)	0.537197	12::31	1.23(0.62, 2.46)	0.553882
CNVR_5418	chr10	59574735	59767846	1::6	0.4(0.05, 3.53)	0.412682	0::6	0(0, Inf)	0.97971	1::0	--	0.991351
CNVR_570	chr1	211557908	211758588	2::2	2.43(0.29, 20.22)	0.412689	1::2	0.96(0.07, 13.21)	0.977246	1::0	--	0.990868
CNVR_259	chr1	92223589	92561393	2::7	0.51(0.1, 2.55)	0.412914	0::0	--	NA	2::7	0.51(0.1, 2.55)	0.412914
CNVR_755	chr2	13187948	13278659	37::65	1.2(0.77, 1.86)	0.412993	3::10	0.75(0.19, 2.9)	0.673163	34::55	1.28(0.8, 2.04)	0.301329
CNVR_6561	chr13	19316500	19479226	94::199	1.12(0.85, 1.47)	0.41319	1::0	--	0.990879	93::199	1.11(0.84, 1.45)	0.473952
CNVR_4073	chr7	44769869	44945618	1::3	2.73(0.25, 30.29)	0.413538	1::3	2.73(0.25, 30.29)	0.413538	0::0	--	--
CNVR_1716	chr3	60753126	61252470	2::11	0.53(0.11, 2.45)	0.413568	1::6	0.61(0.07, 5.38)	0.657774	1::5	0.46(0.05, 4.01)	0.4823
CNVR_8051	chr18	28629548	28629840	3::3	2.1(0.35, 12.47)	0.413617	3::3	2.1(0.35, 12.47)	0.413617	0::0	--	--
CNVR_7552	chr16	58464075	58550105	4::5	1.9(0.41, 8.89)	0.41372	4::5	1.9(0.41, 8.89)	0.41372	0::0	--	--
CNVR_3602	chr6	78848097	79185215	3::10	0.5(0.1, 2.63)	0.413725	1::5	0.29(0.03, 2.96)	0.298886	2::5	0.99(0.11, 9.07)	0.992334
CNVR_92	chr1	30787227	30887733	1::6	0.41(0.05, 3.51)	0.413896	1::6	0.41(0.05, 3.51)	0.413896	0::0	--	--
CNVR_5298	chr10	16534649	16572259	3::3	2.1(0.35, 12.47)	0.413984	3::3	2.1(0.35, 12.47)	0.413984	0::0	--	--
CNVR_3167	chr5	140170162	140265376	8::18	0.68(0.26, 1.73)	0.413989	8::18	0.68(0.26, 1.73)	0.413989	0::0	--	--
CNVR_1683	chr3	50849368	51137090	1::5	0.4(0.04, 3.66)	0.414183	1::5	0.4(0.04, 3.66)	0.414183	0::0	--	--
CNVR_2144	chr3	194232184	194277234	1::5	0.4(0.05, 3.56)	0.414317	0::1	0(0, Inf)	0.991589	1::4	0.57(0.06, 5.31)	0.623297
CNVR_5990	chr11	102949969	103255115	108::229	1.12(0.85, 1.47)	0.414372	108::229	1.12(0.85, 1.47)	0.414372	0::0	--	--
CNVR_3511	chr6	41468680	41477215	26::49	1.26(0.73, 2.18)	0.414818	26::49	1.26(0.73, 2.18)	0.414818	0::0	--	--
CNVR_1348	chr2	198254610	198480073	5::6	1.66(0.49, 5.59)	0.414868	5::6	1.66(0.49, 5.59)	0.414868	0::0	--	--
CNVR_2363	chr4	76359426	76461013	6::17	0.67(0.25, 1.76)	0.415043	6::16	0.69(0.26, 1.82)	0.453763	0::1	0(0, Inf)	0.992335
CNVR_2513	chr4	120150467	120309501	7::10	1.54(0.55, 4.31)	0.415393	7::9	1.61(0.57, 4.61)	0.371396	0::1	0(0, Inf)	0.992558
CNVR_6343	chr12	70624006	70825243	3::3	1.96(0.39, 9.88)	0.415557	3::2	3.13(0.51, 19.13)	0.215915	0::1	0(0, Inf)	0.991684
CNVR_898	chr2	43900435	43911422	9::23	0.69(0.29, 1.68)	0.415665	9::23	0.69(0.29, 1.68)	0.415665	0::0	--	--
CNVR_5707	chr11	10478228	10691081	21::34	1.27(0.72, 2.24)	0.415723	21::32	1.3(0.73, 2.3)	0.371503	0::2	0(0, Inf)	0.989377
CNVR_7114	chr14	101294410	101323212	1::1	3.26(0.19, 55.93)	0.415769	0::1	0(0, Inf)	0.992359	1::0	--	0.991065
CNVR_1983	chr3	145790803	145888494	3::2	2.27(0.32, 16.32)	0.415838	3::2	2.27(0.32, 16.32)	0.415838	0::0	--	--
CNVR_2854	chr5	38933645	39062978	20::64	0.81(0.48, 1.36)	0.41592	20::64	0.81(0.48, 1.36)	0.41592	0::0	--	--
CNVR_449	chr1	181156574	181162186	5::22	0.65(0.23, 1.82)	0.417226	2::11	0.47(0.1, 2.2)	0.33457	3::11	0.91(0.22, 3.65)	0.888852
CNVR_8107	chr18	45355527	45418611	9::27	0.72(0.32, 1.6)	0.417556	9::27	0.72(0.32, 1.6)	0.417556	0::0	--	--
CNVR_6688	chr13	61678912	61839654	1::5	0.41(0.05, 3.57)	0.417627	1::4	0.56(0.06, 5.11)	0.603846	0::1	0(0, Inf)	0.991665
CNVR_5216	chr9	139389184	139649968	593::1349	0.95(0.85, 1.07)	0.417733	591::1347	0.95(0.85, 1.07)	0.390615	2::2	2.72(0.35, 21.25)	0.340991
CNVR_508	chr1	198991093	199242684	1::5	0.41(0.05, 3.56)	0.417748	1::5	0.41(0.05, 3.56)	0.417748	0::0	--	--
CNVR_6287	chr12	52869016	52881381	12::23	1.37(0.64, 2.91)	0.4179	11::21	1.42(0.64, 3.14)	0.386251	1::2	0.96(0.08, 11)	0.976668
CNVR_7999	chr18	12233384	12435190	5::19	0.64(0.21, 1.9)	0.418182	5::19	0.64(0.21, 1.9)	0.418182	0::0	--	--
CNVR_3103	chr5	122367347	122442323	2::8	0.48(0.08, 2.8)	0.418508	2::8	0.48(0.08, 2.8)	0.418508	0::0	--	--
CNVR_5471	chr10	76829374	77073352	1::7	0.41(0.05, 3.53)	0.41881	1::5	0.49(0.05, 4.39)	0.521478	0::2	0(0, Inf)	0.989303
CNVR_1315	chr2	187447140	187712759	2::3	2.15(0.33, 13.9)	0.419956	2::3	2.15(0.33, 13.9)	0.419956	0::0	--	--
CNVR_8835	chr22	32594356	32619044	39::113	0.85(0.57, 1.27)	0.420062	38::112	0.86(0.57, 1.29)	0.462457	1::1	0(0, 2.60838042518005e+106)	0.937212
CNVR_346	chr1	146639505	146717565	10::23	1.4(0.62, 3.17)	0.420091	10::23	1.4(0.62, 3.17)	0.420091	0::0	--	--
CNVR_6618	chr13	36117258	36220282	3::8	0.55(0.13, 2.34)	0.420405	3::8	0.55(0.13, 2.34)	0.420405	0::0	--	--
CNVR_2790	chr5	18602320	18727017	7::22	0.69(0.28, 1.71)	0.420498	5::20	0.55(0.2, 1.53)	0.250418	2::2	2.6(0.27, 24.9)	0.406781
CNVR_1130	chr2	129004419	129163463	39::90	0.84(0.56, 1.28)	0.421029	39::88	0.87(0.57, 1.31)	0.49599	0::2	0(0, Inf)	0.988405
CNVR_4670	chr8	90283685	90285801	8::13	1.45(0.59, 3.57)	0.421032	7::13	1.22(0.48, 3.11)	0.682054	1::0	--	0.990574
CNVR_8302	chr19	22529540	22943541	2::2	2.3(0.3, 17.53)	0.421193	0::1	0(0, Inf)	0.991724	2::1	5.55(0.46, 67.17)	0.177959
CNVR_2644	chr4	166203226	166318398	2::10	0.53(0.11, 2.51)	0.421552	2::9	0.62(0.13, 3.02)	0.55503	0::1	0(0, Inf)	0.991748
CNVR_2814	chr5	26112192	26266930	10::16	1.45(0.59, 3.56)	0.421554	10::15	1.45(0.59, 3.56)	0.421554	0::1	--	--
CNVR_3313	chr6	4991898	5136708	3::4	0.43(0.06, 3.32)	0.421713	2::3	0.68(0.07, 6.68)	0.738678	1::1	0(0, Inf)	0.991417
CNVR_5725	chr11	17403639	17419280	244::525	0.93(0.78, 1.11)	0.421816	243::525	0.93(0.78, 1.1)	0.392275	1::0	--	0.991215
CNVR_6326	chr12	65664975	65765945	3::5	1.92(0.39, 9.45)	0.422668	3::5	1.92(0.39, 9.45)	0.422668	0::0	--	--
CNVR_1122	chr2	125433909	125553843	1::1	3.12(0.19, 50.43)	0.422707	1::1	3.12(0.19, 50.43)	0.422707	0::0	--	--
CNVR_238	chr1	84416408	84705482	2::3	2.2(0.32, 15.24)	0.422986	2::3	2.2(0.32, 15.24)	0.422986	0::0	--	--
CNVR_2698	chr4	181526240	181577801	3::2	2.21(0.32, 15.43)	0.422997	2::2	2(0.26, 15.22)	0.502586	1::0	--	0.992276
CNVR_4580	chr8	59459972	59532708	1::1	3.23(0.18, 57.08)	0.423041	1::1	3.23(0.18, 57.08)	0.423041	0::0	--	--
CNVR_1659	chr3	41920335	41930220	1::1	3.48(0.16, 73.56)	0.423128	1::0	--	0.991269	0::1	0(0, Inf)	0.992636
CNVR_8625	chr20	52596389	52663873	1::3	0.33(0.02, 4.94)	0.423522	1::3	0.33(0.02, 4.94)	0.423522	0::0	--	--
CNVR_1118	chr2	124223740	124379042	3::2	2.22(0.31, 15.75)	0.423685	2::2	0.97(0.12, 7.88)	0.980892	1::0	--	0.99055
CNVR_5978	chr11	100302988	100390880	2::4	2.06(0.35, 12.1)	0.423983	2::4	2.06(0.35, 12.1)	0.423983	0::0	--	--
CNVR_4667	chr8	88292520	88706203	6::18	0.68(0.26, 1.76)	0.424157	6::17	0.74(0.28, 1.92)	0.532376	0::1	0(0, Inf)	0.991622
CNVR_7285	chr15	64142539	64449516	2::1	2.66(0.24, 29.47)	0.424795	2::1	2.66(0.24, 29.47)	0.424795	0::0	--	--
CNVR_2126	chr3	189813757	189900555	6::7	1.62(0.5, 5.3)	0.424954	6::7	1.62(0.5, 5.3)	0.424954	0::0	--	--
CNVR_1029	chr2	83845469	83903749	1::4	0.4(0.04, 3.84)	0.42496	1::3	0.74(0.08, 7.33)	0.800358	0::1	0(0, Inf)	0.991204
CNVR_1398	chr2	212794711	212895367	12::21	1.35(0.65, 2.8)	0.425022	12::20	1.37(0.66, 2.87)	0.39852	0::1	0(0, Inf)	0.992641
CNVR_941	chr2	57524805	57614311	9::15	1.43(0.59, 3.45)	0.425449	9::14	1.49(0.61, 3.64)	0.377523	0::1	0(0, Inf)	0.992399
CNVR_6760	chr13	90947529	91023770	2::6	0.48(0.08, 2.89)	0.425724	2::6	0.48(0.08, 2.89)	0.425724	0::0	--	--
CNVR_283	chr1	101364858	101641972	4::6	1.7(0.46, 6.3)	0.425916	4::6	1.7(0.46, 6.3)	0.425916	0::0	--	--
CNVR_5432	chr10	64165285	64197105	2::2	2.25(0.31, 16.57)	0.426545	2::2	2.25(0.31, 16.57)	0.426545	0::0	--	--
CNVR_7461	chr16	16227084	16238495	2::6	0.51(0.1, 2.7)	0.426856	0::2	0(0, Inf)	0.98785	2::4	0.9(0.15, 5.57)	0.911318
CNVR_5335	chr10	26822825	26876770	8::16	1.45(0.58, 3.65)	0.427051	6::16	1.21(0.45, 3.27)	0.709296	2::0	--	0.986376
CNVR_8582	chr20	43550948	43565623	17::37	0.77(0.41, 1.46)	0.427164	17::37	0.77(0.41, 1.46)	0.427164	0::0	--	--
CNVR_3208	chr5	152498173	152777856	1::4	0.41(0.04, 3.75)	0.427293	1::4	0.41(0.04, 3.75)	0.427293	0::0	--	--
CNVR_2030	chr3	162491025	162626586	73::192	0.89(0.67, 1.18)	0.427516	72::190	0.89(0.67, 1.18)	0.414663	1::2	1.23(0.1, 14.61)	0.86893
CNVR_2318	chr4	61226421	61271092	1::1	3.11(0.19, 51.82)	0.428431	1::0	--	0.991026	0::1	0(0, Inf)	0.992272
CNVR_6379	chr12	85432040	85752517	7::9	1.53(0.53, 4.41)	0.428595	6::9	1.47(0.5, 4.32)	0.488418	1::0	--	0.99219
CNVR_3625	chr6	85706748	85766508	1::1	3.07(0.19, 49.44)	0.428641	1::1	3.07(0.19, 49.44)	0.428641	0::0	--	--
CNVR_5822	chr11	58625046	58654153	9::29	0.71(0.31, 1.66)	0.428947	5::18	0.65(0.22, 1.9)	0.432931	4::11	0.83(0.21, 3.32)	0.790338
CNVR_4437	chr8	13257778	13281442	13::39	0.76(0.38, 1.5)	0.429414	13::39	0.76(0.38, 1.5)	0.429414	0::0	--	--
CNVR_4445	chr8	16862202	16889381	9::18	1.44(0.59, 3.52)	0.429593	9::18	1.44(0.59, 3.52)	0.429593	0::0	--	--
CNVR_8224	chr19	1218384	1329375	1741::3861	0.97(0.9, 1.05)	0.429638	1732::3845	0.97(0.9, 1.04)	0.404722	9::16	1.29(0.54, 3.1)	0.565852
CNVR_612	chr1	221873789	221929356	1::5	0.4(0.04, 3.92)	0.430363	1::5	0.4(0.04, 3.92)	0.430363	0::0	--	--
CNVR_820	chr2	25170159	25198567	7::15	1.46(0.57, 3.7)	0.430814	7::13	1.67(0.64, 4.36)	0.296815	0::2	0(0, Inf)	0.988862
CNVR_1621	chr3	30848253	30941723	2::11	0.54(0.12, 2.51)	0.431085	2::9	0.59(0.12, 2.81)	0.506977	0::2	0(0, Inf)	0.98944
CNVR_5562	chr10	107110792	107516353	6::15	0.65(0.22, 1.92)	0.431226	1::3	0.93(0.09, 9.06)	0.947192	5::12	0.59(0.17, 2.01)	0.397394
CNVR_3094	chr5	119588486	119596307	1::6	0.42(0.05, 3.63)	0.43158	1::6	0.42(0.05, 3.63)	0.43158	0::0	--	--
CNVR_3076	chr5	114452634	114638626	3::2	2.25(0.3, 17.03)	0.431598	3::1	5.67(0.43, 75.36)	0.188989	0::1	0(0, Inf)	0.991706
CNVR_5724	chr11	16980262	17151765	4::2	2.37(0.28, 20.4)	0.431619	4::2	2.37(0.28, 20.4)	0.431619	0::0	--	--
CNVR_2185	chr4	9371116	9551095	138::266	1.1(0.87, 1.38)	0.432034	58::103	1(0.7, 1.42)	0.988428	80::163	1.18(0.87, 1.6)	0.288644
CNVR_3651	chr6	94918211	94963759	28::57	1.22(0.74, 2.02)	0.432063	28::57	1.22(0.74, 2.02)	0.432063	0::0	--	--
CNVR_8876	chr22	44672019	44760040	7::17	1.45(0.57, 3.69)	0.432113	7::17	1.45(0.57, 3.69)	0.432113	0::0	--	--
CNVR_3916	chr6	169565035	169667352	3::10	0.57(0.14, 2.31)	0.432486	3::9	0.65(0.16, 2.72)	0.559412	0::1	0(0, Inf)	0.99177
CNVR_3356	chr6	18663606	18748036	2::10	0.54(0.12, 2.52)	0.432605	2::10	0.54(0.12, 2.52)	0.432605	0::0	--	--
CNVR_965	chr2	63936720	63965522	2::3	2.16(0.32, 14.71)	0.432807	2::3	2.16(0.32, 14.71)	0.432807	0::0	--	--
CNVR_6798	chr13	101877620	101906167	3::5	1.88(0.39, 9.12)	0.432932	3::5	1.88(0.39, 9.12)	0.432932	0::0	--	--
CNVR_2388	chr4	84414282	84485401	7::9	1.51(0.54, 4.26)	0.433245	7::8	1.74(0.6, 5.07)	0.308379	0::1	0(0, Inf)	0.991748
CNVR_4420	chr8	10448142	10526743	10::24	0.71(0.3, 1.68)	0.433339	9::23	0.64(0.26, 1.58)	0.33659	1::1	--	0.952055
CNVR_704	chr1	245004330	245102867	3::2	2.2(0.31, 15.73)	0.433641	3::2	2.2(0.31, 15.73)	0.433641	0::0	--	--
CNVR_4732	chr8	116657235	116700848	10::12	1.46(0.57, 3.76)	0.433789	10::12	1.46(0.57, 3.76)	0.433789	0::0	--	--
CNVR_1601	chr3	27735528	27765925	1::3	0.39(0.04, 4.17)	0.433843	1::3	0.39(0.04, 4.17)	0.433843	0::0	--	--
CNVR_7633	chr16	80802048	80821566	210::480	1.08(0.89, 1.31)	0.433901	210::480	1.08(0.89, 1.31)	0.433901	0::0	--	--
CNVR_597	chr1	218353211	218632926	1::1	3.11(0.18, 53.53)	0.434025	0::0	--	NA	1::1	3.11(0.18, 53.53)	0.434025
CNVR_6174	chr12	19338608	19578108	4::13	0.63(0.19, 2.03)	0.434163	0::3	0(0, Inf)	0.985857	4::10	0.82(0.24, 2.82)	0.753248
CNVR_546	chr1	205486430	205500451	10::32	0.74(0.35, 1.57)	0.434216	9::32	0.66(0.3, 1.44)	0.298262	1::0	--	0.991031
CNVR_8559	chr20	37266205	37394433	1::1	3.11(0.18, 53.27)	0.434236	0::0	--	NA	1::1	3.11(0.18, 53.27)	0.434236
CNVR_6192	chr12	24440136	24482035	4::2	2.03(0.35, 11.88)	0.434282	4::2	2.03(0.35, 11.88)	0.434282	0::0	--	--
CNVR_6442	chr12	105226250	105409189	19::44	0.79(0.43, 1.43)	0.434316	19::44	0.79(0.43, 1.43)	0.434316	0::0	--	--
CNVR_4848	chr8	142304722	142499287	124::247	1.1(0.87, 1.39)	0.43442	123::245	1.11(0.87, 1.41)	0.39706	1::2	0.39(0.03, 5.72)	0.490708
CNVR_8651	chr20	58302395	58383304	6::19	0.65(0.23, 1.89)	0.43443	6::19	0.65(0.23, 1.89)	0.43443	0::0	--	--
CNVR_6427	chr12	100244560	100454178	1::7	0.43(0.05, 3.6)	0.43456	0::2	0(0, Inf)	0.988137	1::5	0.67(0.08, 5.95)	0.719113
CNVR_8196	chr18	68274590	68433669	2::2	2.2(0.3, 15.91)	0.434757	2::2	2.2(0.3, 15.91)	0.434757	0::0	--	--
CNVR_679	chr1	237462985	237711458	2::6	0.43(0.05, 3.6)	0.43487	1::4	0.67(0.07, 6.11)	0.72274	1::2	0(0, Inf)	0.988592
CNVR_2540	chr4	127616837	127745442	4::11	0.61(0.17, 2.13)	0.435347	4::11	0.61(0.17, 2.13)	0.435347	0::0	--	--
CNVR_2352	chr4	73855253	73856467	2::2	2.21(0.3, 16.23)	0.435474	0::0	--	NA	2::2	2.21(0.3, 16.23)	0.435474
CNVR_467	chr1	183430794	183503665	56::116	1.15(0.81, 1.61)	0.435477	56::115	1.15(0.82, 1.61)	0.430626	0::1	0(0, Inf)	0.993142
CNVR_71	chr1	23790015	23922139	1::1	0.33(0.02, 5.32)	0.435568	1::1	0.33(0.02, 5.32)	0.435568	0::0	--	--
CNVR_3730	chr6	117724499	117742918	7::12	1.49(0.55, 4.08)	0.435698	2::3	1.25(0.16, 9.96)	0.833159	5::9	1.58(0.5, 4.97)	0.436505
CNVR_5785	chr11	39854981	40088735	3::1	2.65(0.23, 30.59)	0.435712	3::1	2.65(0.23, 30.59)	0.435712	0::0	--	--
CNVR_3439	chr6	30320153	30330738	4::4	1.88(0.38, 9.22)	0.435877	4::4	1.88(0.38, 9.22)	0.435877	0::0	--	--
CNVR_1177	chr2	145822778	146217926	1::6	0.43(0.05, 3.66)	0.436298	1::5	0.45(0.05, 3.96)	0.4727	0::1	0(0, Inf)	0.992643
CNVR_1617	chr3	30359132	30414406	2::11	0.54(0.12, 2.52)	0.436782	2::10	0.56(0.12, 2.65)	0.46816	0::1	0(0, Inf)	0.992643
CNVR_7425	chr16	4625470	4855280	163::376	0.92(0.75, 1.13)	0.436818	163::376	0.92(0.75, 1.13)	0.436818	0::0	--	--
CNVR_2535	chr4	126545589	126728720	10::11	1.48(0.55, 3.93)	0.436819	10::11	1.48(0.55, 3.93)	0.436819	0::0	--	--
CNVR_3539	chr6	49871812	50099983	3::4	1.83(0.4, 8.41)	0.436874	3::4	1.83(0.4, 8.41)	0.436874	0::0	--	--
CNVR_6195	chr12	25277423	25583749	1::6	0.42(0.05, 3.73)	0.436961	0::5	0(0, Inf)	0.980303	1::1	2.89(0.16, 52.05)	0.471627
CNVR_6381	chr12	86189797	86201998	1::4	0.41(0.04, 3.85)	0.437073	1::4	0.41(0.04, 3.85)	0.437073	0::0	--	--
CNVR_3732	chr6	117793017	117819719	9::16	1.44(0.57, 3.64)	0.437449	9::16	1.44(0.57, 3.64)	0.437449	0::0	--	--
CNVR_6690	chr13	62872965	62875398	11::18	1.36(0.63, 2.92)	0.437499	11::17	1.42(0.65, 3.09)	0.375315	0::1	0(0, Inf)	0.9921
CNVR_816	chr2	24807511	24967092	7::23	0.7(0.29, 1.72)	0.437682	7::22	0.74(0.3, 1.84)	0.523378	0::1	0(0, Inf)	0.991783
CNVR_2717	chr4	185569730	185654838	8::11	1.47(0.56, 3.87)	0.437732	8::11	1.47(0.56, 3.87)	0.437732	0::0	--	--
CNVR_6404	chr12	93958078	93989733	2::5	0.49(0.08, 2.99)	0.438084	2::4	0.57(0.09, 3.76)	0.557186	0::1	0(0, Inf)	0.991984
CNVR_3052	chr5	108229760	108489098	13::23	1.33(0.65, 2.71)	0.438177	13::23	1.33(0.65, 2.71)	0.438177	0::0	--	--
CNVR_5317	chr10	21548466	21587781	1::1	3(0.19, 48.53)	0.438462	0::0	--	NA	1::1	3(0.19, 48.53)	0.438462
CNVR_2269	chr4	38157510	38254454	1::2	0.34(0.02, 5.12)	0.438709	0::2	0(0, Inf)	0.988188	1::0	--	0.992355
CNVR_8317	chr19	33150604	33197211	15::40	0.77(0.39, 1.5)	0.438826	15::39	0.83(0.43, 1.62)	0.591777	0::1	0(0, Inf)	0.990873
CNVR_1835	chr3	96684147	97059116	3::11	0.6(0.16, 2.19)	0.438958	3::11	0.6(0.16, 2.19)	0.438958	0::0	--	--
CNVR_265	chr1	94867056	94984101	1::5	0.43(0.05, 3.71)	0.439113	1::5	0.43(0.05, 3.71)	0.439113	0::0	--	--
CNVR_6506	chr12	116924787	117038153	4::5	1.7(0.44, 6.59)	0.439202	4::5	1.7(0.44, 6.59)	0.439202	0::0	--	--
CNVR_8871	chr22	43577652	43588284	102::188	1.11(0.85, 1.45)	0.439243	102::186	1.12(0.86, 1.46)	0.404801	0::2	0(0, Inf)	0.991599
CNVR_3955	chr7	12326930	12444158	4::5	1.71(0.44, 6.68)	0.439271	4::3	3.26(0.69, 15.41)	0.136042	0::2	0(0, Inf)	0.988118
CNVR_3590	chr6	75217944	75264997	2::1	2.61(0.23, 29.65)	0.439322	2::1	2.61(0.23, 29.65)	0.439322	0::0	--	--
CNVR_7395	chr15	96851106	96954996	1::6	0.41(0.04, 3.87)	0.439476	1::6	0.41(0.04, 3.87)	0.439476	0::0	--	--
CNVR_116	chr1	39255293	39350743	3::6	1.77(0.42, 7.47)	0.439518	3::6	1.77(0.42, 7.47)	0.439518	0::0	--	--
CNVR_4651	chr8	83297154	83439541	5::8	1.64(0.47, 5.77)	0.439616	3::8	0.8(0.17, 3.8)	0.781285	2::0	--	0.986565
CNVR_3720	chr6	116740349	116764476	35::64	1.19(0.77, 1.84)	0.439948	35::63	1.21(0.78, 1.88)	0.391922	0::1	0(0, Inf)	0.991801
CNVR_6521	chr12	121022481	121177779	4::6	1.75(0.42, 7.26)	0.440108	4::6	1.75(0.42, 7.26)	0.440108	0::0	--	--
CNVR_8353	chr19	40357018	40447258	3::4	1.91(0.37, 9.97)	0.440433	3::4	1.91(0.37, 9.97)	0.440433	0::0	--	--
CNVR_3696	chr6	109369745	109376119	24::69	0.82(0.49, 1.37)	0.440685	24::69	0.82(0.49, 1.37)	0.440685	0::0	--	--
CNVR_5828	chr11	60162000	60428083	3::5	1.88(0.38, 9.42)	0.440758	2::4	1.53(0.22, 10.76)	0.666522	1::1	3.01(0.17, 54.67)	0.456498
CNVR_7122	chr14	102806291	103040088	30::75	0.83(0.52, 1.33)	0.440938	27::69	0.84(0.51, 1.37)	0.485276	3::6	0.74(0.15, 3.8)	0.722574
CNVR_7855	chr17	50418204	50881376	2::9	0.54(0.11, 2.61)	0.441144	2::9	0.54(0.11, 2.61)	0.441144	0::0	--	--
CNVR_8536	chr20	31315867	31367068	1::6	0.43(0.05, 3.68)	0.441454	1::6	0.43(0.05, 3.68)	0.441454	0::0	--	--
CNVR_7550	chr16	57970865	58115493	7::19	0.7(0.28, 1.75)	0.441505	7::19	0.7(0.28, 1.75)	0.441505	0::0	--	--
CNVR_7597	chr16	71900811	72033623	1::1	2.97(0.19, 47.68)	0.441822	1::1	2.97(0.19, 47.68)	0.441822	0::0	--	--
CNVR_8350	chr19	39794402	39936135	37::66	1.19(0.77, 1.85)	0.441827	37::64	1.21(0.78, 1.89)	0.397466	0::2	0(0, Inf)	0.989071
CNVR_5579	chr10	112606495	112799929	42::73	1.17(0.78, 1.77)	0.441927	42::71	1.2(0.79, 1.81)	0.389166	0::2	0(0, Inf)	0.988778
CNVR_8864	chr22	41340247	41573427	5::8	1.56(0.5, 4.84)	0.442646	5::8	1.56(0.5, 4.84)	0.442646	0::0	--	--
CNVR_3099	chr5	121090823	121151280	2::3	2.04(0.33, 12.6)	0.442686	2::3	2.04(0.33, 12.6)	0.442686	0::0	--	--
CNVR_4748	chr8	120401675	120644434	1::1	2.99(0.18, 48.93)	0.442797	0::0	--	NA	1::1	2.99(0.18, 48.93)	0.442797
CNVR_80	chr1	26786627	26956040	3::6	1.82(0.39, 8.43)	0.442924	2::6	1.51(0.28, 8.15)	0.63435	1::0	--	0.991696
CNVR_5218	chr10	126070	475003	1::5	0.43(0.05, 3.73)	0.44299	0::2	0(0, Inf)	0.988656	1::3	0.66(0.07, 6.51)	0.723523
CNVR_7518	chr16	52325676	52347820	4::6	1.65(0.46, 5.97)	0.443093	4::6	1.65(0.46, 5.97)	0.443093	0::0	--	--
CNVR_1023	chr2	81456593	81607451	4::5	1.72(0.43, 6.87)	0.443183	4::5	1.72(0.43, 6.87)	0.443183	0::0	--	--
CNVR_4235	chr7	104585383	104755817	6::9	1.52(0.52, 4.48)	0.443578	6::9	1.52(0.52, 4.48)	0.443578	0::0	--	--
CNVR_1262	chr2	173395347	173429034	11::24	1.36(0.62, 2.97)	0.44423	11::24	1.36(0.62, 2.97)	0.44423	0::0	--	--
CNVR_3792	chr6	137452908	137617341	15::22	1.3(0.66, 2.57)	0.444314	15::22	1.3(0.66, 2.57)	0.444314	0::0	--	--
CNVR_2257	chr4	32345095	32521581	4::13	0.64(0.2, 2.03)	0.444733	4::13	0.64(0.2, 2.03)	0.444733	0::0	--	--
CNVR_2314	chr4	59950731	60082189	1::5	0.43(0.05, 3.81)	0.444746	1::1	2.15(0.13, 34.46)	0.589531	0::4	0(0, Inf)	0.982522
CNVR_2701	chr4	182280863	182515447	2::3	2.04(0.33, 12.67)	0.444787	1::2	1.84(0.16, 20.77)	0.623748	1::1	2.36(0.14, 39.89)	0.55231
CNVR_5088	chr9	110449428	110593171	1::7	0.43(0.05, 3.69)	0.444874	1::6	0.58(0.07, 5.04)	0.619176	0::1	0(0, Inf)	0.99173
CNVR_958	chr2	63265068	63294798	11::28	0.73(0.32, 1.65)	0.44491	11::28	0.73(0.32, 1.65)	0.44491	0::0	--	--
CNVR_5884	chr11	73857584	73917191	23::67	0.82(0.49, 1.37)	0.44492	22::64	0.85(0.5, 1.44)	0.544486	1::3	0.36(0.03, 4.67)	0.43584
CNVR_2724	chr4	190803171	190895520	54::139	0.87(0.62, 1.24)	0.445193	1::0	--	0.990516	53::139	0.85(0.6, 1.21)	0.362232
CNVR_1646	chr3	38565576	38697340	4::7	1.7(0.43, 6.69)	0.44546	4::5	2.11(0.49, 9.01)	0.315227	0::2	0(0, Inf)	0.989387
CNVR_703	chr1	244815949	244922116	1::1	2.94(0.18, 47.21)	0.445658	0::1	0(0, Inf)	0.992053	1::0	--	0.990868
CNVR_3357	chr6	18793472	18940950	1::7	0.44(0.05, 3.66)	0.445773	1::7	0.44(0.05, 3.66)	0.445773	0::0	--	--
CNVR_3947	chr7	11270607	11371741	8::13	1.45(0.56, 3.75)	0.445866	8::12	1.54(0.58, 4.05)	0.384026	0::1	0(0, Inf)	0.992286
CNVR_8429	chr19	58506237	58675917	5::17	0.65(0.22, 1.95)	0.445987	5::16	0.72(0.24, 2.19)	0.565273	0::1	0(0, Inf)	0.99168
CNVR_3855	chr6	153143932	153176560	3::3	2.04(0.33, 12.68)	0.446002	3::3	2.04(0.33, 12.68)	0.446002	0::0	--	--
CNVR_3963	chr7	14639749	14763009	2::2	2.14(0.3, 15.27)	0.446232	2::2	2.14(0.3, 15.27)	0.446232	0::0	--	--
CNVR_5017	chr9	90645727	90904606	1::1	2.95(0.18, 47.72)	0.446325	1::1	2.95(0.18, 47.72)	0.446325	0::0	--	--
CNVR_5682	chr11	4951599	4992283	3::13	0.6(0.16, 2.22)	0.44697	2::11	0.51(0.11, 2.4)	0.393717	1::2	1(0.08, 12.31)	0.997658
CNVR_565	chr1	210394270	210422505	1::2	2.59(0.22, 30.26)	0.447283	1::2	2.59(0.22, 30.26)	0.447283	0::0	--	--
CNVR_3487	chr6	36608267	36615676	1::1	0.32(0.02, 6.07)	0.447851	1::1	0.32(0.02, 6.07)	0.447851	0::0	--	--
CNVR_4610	chr8	69435996	69811358	1::1	2.99(0.18, 50.57)	0.448106	0::0	--	NA	1::1	2.99(0.18, 50.57)	0.448106
CNVR_1791	chr3	79454649	79819714	5::16	0.67(0.24, 1.89)	0.448211	5::16	0.67(0.24, 1.89)	0.448211	0::0	--	--
CNVR_8541	chr20	32523172	32558594	2::11	0.55(0.12, 2.56)	0.448417	2::10	0.66(0.14, 3.08)	0.596584	0::1	0(0, Inf)	0.991689
CNVR_8466	chr20	6942420	6970515	10::31	0.75(0.36, 1.58)	0.448681	10::31	0.75(0.36, 1.58)	0.448681	0::0	--	--
CNVR_2569	chr4	140631947	140638707	3::2	2.21(0.28, 17.11)	0.448847	3::2	2.21(0.28, 17.11)	0.448847	0::0	--	--
CNVR_1901	chr3	118913337	119027345	3::6	1.77(0.4, 7.71)	0.448879	3::6	1.77(0.4, 7.71)	0.448879	0::0	--	--
CNVR_5417	chr10	59189178	59404401	6::18	0.69(0.26, 1.81)	0.448882	4::16	0.57(0.19, 1.75)	0.328737	2::2	1.48(0.17, 12.91)	0.72448
CNVR_7351	chr15	83646105	83706700	10::16	1.4(0.59, 3.32)	0.449005	10::16	1.4(0.59, 3.32)	0.449005	0::0	--	--
CNVR_2010	chr3	155682770	155928208	2::2	2.15(0.3, 15.72)	0.449389	0::1	0(0, Inf)	0.991791	2::1	4.68(0.41, 53.48)	0.214715
CNVR_2918	chr5	58540245	58588581	42::117	0.86(0.58, 1.27)	0.44941	41::116	0.83(0.56, 1.24)	0.36685	1::1	6.7(0.41, 109.83)	0.182498
CNVR_2697	chr4	181469160	181494407	1::3	0.39(0.03, 4.49)	0.449591	1::2	0.56(0.04, 8.02)	0.670164	0::1	0(0, Inf)	0.991748
CNVR_191	chr1	67188829	67453631	2::8	0.52(0.09, 2.88)	0.449621	1::6	0.26(0.02, 2.9)	0.275613	1::2	1.41(0.12, 16.19)	0.783611
CNVR_6418	chr12	96928210	97212803	2::2	2.18(0.29, 16.43)	0.450135	2::1	5.21(0.44, 61.49)	0.190349	0::1	0(0, Inf)	0.991683
CNVR_6212	chr12	28582580	28606429	57::128	1.14(0.81, 1.6)	0.450537	57::125	1.18(0.83, 1.65)	0.354426	0::3	0(0, Inf)	0.985832
CNVR_5777	chr11	36374259	36457254	1::1	2.93(0.18, 47.6)	0.45058	1::1	2.93(0.18, 47.6)	0.45058	0::0	--	--
CNVR_629	chr1	224495852	224659779	5::5	1.7(0.43, 6.7)	0.450694	5::5	1.7(0.43, 6.7)	0.450694	0::0	--	--
CNVR_5227	chr10	2387282	2627162	2::6	0.48(0.07, 3.18)	0.450721	2::6	0.48(0.07, 3.18)	0.450721	0::0	--	--
CNVR_3512	chr6	41505575	41518014	12::30	1.32(0.64, 2.73)	0.450742	12::29	1.35(0.65, 2.8)	0.422433	0::1	0(0, Inf)	0.992619
CNVR_6780	chr13	96410115	96540142	15::34	1.29(0.66, 2.53)	0.450786	14::34	1.2(0.6, 2.39)	0.605806	1::0	--	0.991032
CNVR_2071	chr3	175112637	175361953	4::4	1.76(0.4, 7.65)	0.450941	4::4	1.76(0.4, 7.65)	0.450941	0::0	--	--
CNVR_7265	chr15	58906145	59064787	4::11	0.64(0.2, 2.06)	0.45118	4::11	0.64(0.2, 2.06)	0.45118	0::0	--	--
CNVR_365	chr1	154480318	154573968	4::5	1.78(0.4, 7.93)	0.451533	4::5	1.78(0.4, 7.93)	0.451533	0::0	--	--
CNVR_7665	chr16	86524548	86620192	5::5	1.78(0.4, 7.97)	0.451664	5::4	2.33(0.47, 11.58)	0.301225	0::1	0(0, Inf)	0.991999
CNVR_8309	chr19	29807306	29906515	10::20	1.35(0.61, 2.99)	0.451984	9::19	1.29(0.57, 2.96)	0.54255	1::1	2.32(0.14, 37.18)	0.553134
CNVR_8268	chr19	15430994	15589702	21::42	1.26(0.69, 2.29)	0.452251	21::42	1.26(0.69, 2.29)	0.452251	0::0	--	--
CNVR_3518	chr6	42084516	42319308	2::7	0.54(0.11, 2.69)	0.452549	2::7	0.54(0.11, 2.69)	0.452549	0::0	--	--
CNVR_7193	chr15	40328973	40389871	1::1	3.01(0.17, 53.36)	0.452563	0::1	0(0, Inf)	0.992359	1::0	--	0.991146
CNVR_1587	chr3	26930849	26981625	8::27	0.73(0.32, 1.67)	0.452633	5::24	0.56(0.21, 1.5)	0.246771	3::3	2.01(0.33, 12.15)	0.446797
CNVR_931	chr2	54459308	54602518	3::9	0.59(0.15, 2.34)	0.45296	2::8	0.45(0.09, 2.33)	0.338186	1::1	1.46(0.09, 23.37)	0.78998
CNVR_6198	chr12	26095571	26228884	4::6	1.69(0.43, 6.61)	0.453128	4::4	2.34(0.52, 10.55)	0.267793	0::2	0(0, Inf)	0.989075
CNVR_6843	chr13	112601458	112765664	3::11	0.56(0.13, 2.52)	0.453392	3::11	0.56(0.13, 2.52)	0.453392	0::0	--	--
CNVR_5291	chr10	14728558	14847150	1::1	3.09(0.16, 59.06)	0.453575	0::1	0(0, Inf)	0.992472	1::0	--	0.991237
CNVR_3152	chr5	134729522	134752402	13::25	0.75(0.36, 1.58)	0.453768	13::25	0.75(0.36, 1.58)	0.453768	0::0	--	--
CNVR_3745	chr6	122874842	122965283	1::1	2.93(0.18, 48.82)	0.453872	0::0	--	NA	1::1	2.93(0.18, 48.82)	0.453872
CNVR_604	chr1	220840808	220970500	2::3	2.03(0.32, 12.89)	0.454048	1::3	0.97(0.09, 10.05)	0.976676	1::0	--	0.990868
CNVR_7799	chr17	41349072	41726326	3::4	1.82(0.38, 8.64)	0.454078	0::1	0(0, Inf)	0.992167	3::3	2.32(0.43, 12.4)	0.324835
CNVR_5191	chr9	131337843	131679893	2::1	3.07(0.16, 57.95)	0.454175	2::1	3.07(0.16, 57.95)	0.454175	0::0	--	--
CNVR_213	chr1	75157273	75190453	4::15	0.65(0.21, 2.01)	0.454797	4::13	0.7(0.22, 2.18)	0.533789	0::2	0(0, Inf)	0.98932
CNVR_3551	chr6	54885290	55009533	3::13	0.61(0.17, 2.22)	0.454974	3::13	0.61(0.17, 2.22)	0.454974	0::0	--	--
CNVR_7140	chr15	26293204	26373464	3::9	0.58(0.14, 2.42)	0.455768	3::9	0.58(0.14, 2.42)	0.455768	0::0	--	--
CNVR_4812	chr8	132666923	133065109	1::6	0.44(0.05, 3.8)	0.456029	0::6	0(0, Inf)	0.979529	1::0	--	0.990724
CNVR_6528	chr12	123006263	123124703	6::24	0.7(0.28, 1.78)	0.456102	6::24	0.7(0.28, 1.78)	0.456102	0::0	--	--
CNVR_1485	chr2	238724581	238732865	52::139	0.87(0.61, 1.25)	0.456107	51::139	0.85(0.59, 1.22)	0.378122	1::0	--	0.990868
CNVR_1796	chr3	82872158	82975103	8::27	0.73(0.31, 1.68)	0.456247	8::27	0.73(0.31, 1.68)	0.456247	0::0	--	--
CNVR_2500	chr4	116279442	116296685	3::3	1.94(0.34, 11.02)	0.456407	2::3	0.94(0.14, 6.15)	0.948762	1::0	--	0.990309
CNVR_7850	chr17	48936065	49009953	7::9	1.47(0.53, 4.08)	0.45648	7::9	1.47(0.53, 4.08)	0.45648	0::0	--	--
CNVR_5809	chr11	46962474	47156706	7::13	1.46(0.54, 3.99)	0.456749	7::13	1.46(0.54, 3.99)	0.456749	0::0	--	--
CNVR_3781	chr6	132998348	133072525	3::3	1.86(0.36, 9.51)	0.456797	3::2	2.39(0.4, 14.38)	0.342871	0::1	0(0, Inf)	0.992258
CNVR_8241	chr19	7528734	7575409	6::13	1.49(0.52, 4.24)	0.458142	6::12	1.77(0.61, 5.13)	0.289722	0::1	0(0, Inf)	0.991482
CNVR_8465	chr20	6812549	6822166	34::112	0.85(0.55, 1.31)	0.458402	34::112	0.85(0.55, 1.31)	0.458402	0::0	--	--
CNVR_1817	chr3	87382711	87386456	4::19	0.66(0.21, 2)	0.458893	4::19	0.66(0.21, 2)	0.458893	0::0	--	--
CNVR_4256	chr7	114044140	114316441	20::42	1.23(0.71, 2.14)	0.458975	20::42	1.23(0.71, 2.14)	0.458975	0::0	--	--
CNVR_2808	chr5	24549616	24594817	1::5	0.44(0.05, 3.88)	0.459011	1::5	0.44(0.05, 3.88)	0.459011	0::0	--	--
CNVR_1892	chr3	116746735	116759984	1::1	2.98(0.17, 53.86)	0.459235	1::1	2.98(0.17, 53.86)	0.459235	0::0	--	--
CNVR_4376	chr7	154907557	154965393	1::7	0.43(0.05, 3.99)	0.459253	0::1	0(0, Inf)	0.991228	1::6	0.78(0.09, 6.71)	0.820917
CNVR_4341	chr7	144419318	144484796	1::6	0.45(0.05, 3.78)	0.459328	1::6	0.45(0.05, 3.78)	0.459328	0::0	--	--
CNVR_5632	chr10	123529418	123640629	9::29	0.74(0.33, 1.65)	0.459587	9::29	0.74(0.33, 1.65)	0.459587	0::0	--	--
CNVR_6435	chr12	102400731	102691179	6::16	0.69(0.25, 1.86)	0.459633	5::15	0.62(0.21, 1.82)	0.382296	1::1	1.45(0.09, 23.16)	0.794393
CNVR_3550	chr6	54668224	54811211	1::1	3.2(0.15, 69.81)	0.459642	1::1	3.2(0.15, 69.81)	0.459642	0::0	--	--
CNVR_4970	chr9	75226110	75484458	1::2	2.49(0.22, 28.05)	0.459703	0::0	--	NA	1::2	2.49(0.22, 28.05)	0.459703
CNVR_302	chr1	109359502	109386752	5::6	1.61(0.45, 5.74)	0.460026	4::6	1.19(0.31, 4.59)	0.796871	1::0	--	0.990868
CNVR_7783	chr17	36481986	36492956	14::30	0.77(0.38, 1.55)	0.460071	14::30	0.77(0.38, 1.55)	0.460071	0::0	--	--
CNVR_7784	chr17	36574681	36760367	54::129	0.87(0.61, 1.25)	0.46017	54::129	0.87(0.61, 1.25)	0.46017	0::0	--	--
CNVR_3267	chr5	170282686	170558964	3::10	0.61(0.16, 2.29)	0.460214	3::10	0.61(0.16, 2.29)	0.460214	0::0	--	--
CNVR_3933	chr7	6537655	6721662	31::56	1.21(0.73, 1.98)	0.460611	31::56	1.21(0.73, 1.98)	0.460611	0::0	--	--
CNVR_7457	chr16	14372873	14408176	5::10	1.54(0.49, 4.89)	0.460621	5::10	1.54(0.49, 4.89)	0.460621	0::0	--	--
CNVR_3526	chr6	45355609	45518203	3::3	1.86(0.36, 9.7)	0.460845	3::3	1.86(0.36, 9.7)	0.460845	0::0	--	--
CNVR_8531	chr20	29833609	29990253	5::5	1.61(0.45, 5.7)	0.460891	1::0	--	0.990973	4::5	1.22(0.32, 4.65)	0.774764
CNVR_3968	chr7	15399963	15512917	3::10	0.6(0.16, 2.31)	0.46105	1::5	0.41(0.04, 3.75)	0.427907	2::5	0.79(0.14, 4.41)	0.792158
CNVR_3143	chr5	133858719	133908362	3::3	1.93(0.34, 11)	0.461055	3::3	1.93(0.34, 11)	0.461055	0::0	--	--
CNVR_1025	chr2	81722849	81731318	1::1	3.08(0.15, 61.57)	0.461156	1::1	3.08(0.15, 61.57)	0.461156	0::0	--	--
CNVR_8142	chr18	51797698	51908068	2::8	0.55(0.11, 2.69)	0.46148	2::8	0.55(0.11, 2.69)	0.46148	0::0	--	--
CNVR_5938	chr11	87531398	87686426	3::12	0.59(0.15, 2.38)	0.461515	3::11	0.63(0.16, 2.58)	0.523321	0::1	0(0, Inf)	0.992254
CNVR_2970	chr5	77359088	77579206	55::136	0.88(0.62, 1.24)	0.461797	55::136	0.88(0.62, 1.24)	0.461797	0::0	--	--
CNVR_6468	chr12	112808538	112874019	4::6	1.67(0.43, 6.5)	0.461817	4::6	1.67(0.43, 6.5)	0.461817	0::0	--	--
CNVR_3385	chr6	23914295	23925022	2::1	3.19(0.15, 69.96)	0.462293	2::1	3.19(0.15, 69.96)	0.462293	0::0	--	--
CNVR_8527	chr20	24609645	24776982	3::13	0.56(0.12, 2.6)	0.46231	3::13	0.56(0.12, 2.6)	0.46231	0::0	--	--
CNVR_8543	chr20	32640047	32709445	2::3	2(0.32, 12.64)	0.462337	2::2	3.68(0.5, 27.12)	0.201738	0::1	0(0, Inf)	0.991689
CNVR_1630	chr3	34500346	34783142	1::6	0.44(0.05, 3.9)	0.462468	1::4	0.84(0.09, 7.88)	0.875986	0::2	0(0, Inf)	0.987685
CNVR_4778	chr8	128087829	128092456	38::102	0.86(0.58, 1.28)	0.462593	38::102	0.86(0.58, 1.28)	0.462593	0::0	--	--
CNVR_5814	chr11	55340379	55486816	112::207	1.1(0.85, 1.42)	0.462694	112::207	1.1(0.85, 1.42)	0.462694	0::0	--	--
CNVR_3346	chr6	15074526	15547477	1::5	0.44(0.05, 3.93)	0.462853	1::5	0.44(0.05, 3.93)	0.462853	0::0	--	--
CNVR_2721	chr4	186295495	186339621	3::4	1.89(0.34, 10.37)	0.463001	3::4	1.89(0.34, 10.37)	0.463001	0::0	--	--
CNVR_242	chr1	86297495	86459251	6::11	1.47(0.53, 4.11)	0.463153	5::11	1.22(0.41, 3.64)	0.721795	1::0	--	0.99099
CNVR_3235	chr5	159697876	159791335	3::3	1.89(0.35, 10.3)	0.463267	3::3	1.89(0.35, 10.3)	0.463267	0::0	--	--
CNVR_6718	chr13	76491134	76535240	2::4	0.49(0.07, 3.28)	0.463556	1::3	0.71(0.07, 7.01)	0.772561	1::1	0.3(0.02, 4.74)	0.389227
CNVR_4308	chr7	130989335	131154996	20::60	0.82(0.48, 1.4)	0.463771	20::60	0.82(0.48, 1.4)	0.463771	0::0	--	--
CNVR_5767	chr11	34189564	34256154	6::3	1.82(0.36, 9.12)	0.464105	4::3	0.83(0.15, 4.55)	0.827515	2::0	--	0.985627
CNVR_4649	chr8	82702122	82752292	6::20	0.71(0.28, 1.79)	0.464205	6::20	0.71(0.28, 1.79)	0.464205	0::0	--	--
CNVR_8266	chr19	14731686	14826953	5::9	1.53(0.49, 4.73)	0.464209	5::8	1.62(0.51, 5.12)	0.411707	0::1	0(0, Inf)	0.99255
CNVR_1454	chr2	231179460	231258451	5::4	1.77(0.38, 8.12)	0.464794	0::0	--	NA	5::4	1.77(0.38, 8.12)	0.464794
CNVR_2870	chr5	45526983	45621425	28::57	1.2(0.74, 1.96)	0.464865	28::57	1.2(0.74, 1.96)	0.464865	0::0	--	--
CNVR_7289	chr15	65581381	65713027	6::13	1.48(0.52, 4.24)	0.464896	6::13	1.48(0.52, 4.24)	0.464896	0::0	--	--
CNVR_6633	chr13	41384156	41459639	23::44	1.22(0.71, 2.09)	0.464915	1::2	1.87(0.17, 20.96)	0.610548	22::42	1.2(0.69, 2.08)	0.521476
CNVR_2624	chr4	159665581	159857152	2::5	1.94(0.33, 11.52)	0.464936	2::5	1.94(0.33, 11.52)	0.464936	0::0	--	--
CNVR_4347	chr7	146172566	146332199	1::6	0.45(0.05, 3.89)	0.465005	1::6	0.45(0.05, 3.89)	0.465005	0::0	--	--
CNVR_6579	chr13	26028197	26080667	8::8	1.48(0.52, 4.22)	0.465522	8::8	1.48(0.52, 4.22)	0.465522	0::0	--	--
CNVR_950	chr2	61448788	61613489	16::51	0.8(0.44, 1.45)	0.466086	15::48	0.81(0.44, 1.5)	0.498708	1::3	0.7(0.07, 7.49)	0.767137
CNVR_3545	chr6	52614978	52735702	17::35	1.26(0.68, 2.32)	0.466397	13::17	2(0.92, 4.38)	0.0809612	4::18	0.58(0.19, 1.77)	0.337889
CNVR_7220	chr15	47612505	47649247	6::19	0.69(0.25, 1.89)	0.466498	6::18	0.74(0.27, 2.05)	0.561708	0::1	0(0, Inf)	0.991809
CNVR_4912	chr9	22027402	22031006	25::60	0.83(0.49, 1.38)	0.466598	24::60	0.8(0.47, 1.34)	0.392048	1::0	--	0.991524
CNVR_1275	chr2	174792769	174920644	12::18	1.32(0.62, 2.81)	0.466913	12::18	1.32(0.62, 2.81)	0.466913	0::0	--	--
CNVR_5626	chr10	123115687	123155417	3::4	1.85(0.35, 9.79)	0.467145	3::4	1.85(0.35, 9.79)	0.467145	0::0	--	--
CNVR_959	chr2	63375950	63398118	59::117	1.14(0.8, 1.61)	0.467279	59::116	1.14(0.81, 1.62)	0.448404	0::1	0(0, Inf)	0.992352
CNVR_916	chr2	49170577	49192040	1::7	0.45(0.05, 3.82)	0.467407	1::6	0.5(0.06, 4.29)	0.526282	0::1	0(0, Inf)	0.992409
CNVR_4994	chr9	81896716	81975179	1::1	2.87(0.17, 49.43)	0.46769	0::1	0(0, Inf)	0.99229	1::0	--	0.991136
CNVR_5997	chr11	108097333	108119824	74::162	1.12(0.82, 1.54)	0.467835	71::156	1.11(0.8, 1.53)	0.525453	3::6	1.58(0.32, 7.85)	0.573572
CNVR_1284	chr2	177242425	177289166	26::51	1.21(0.72, 2.03)	0.467838	26::51	1.21(0.72, 2.03)	0.467838	0::0	--	--
CNVR_4152	chr7	79987193	80055911	9::18	1.37(0.59, 3.2)	0.468051	9::18	1.37(0.59, 3.2)	0.468051	0::0	--	--
CNVR_7132	chr15	23865946	23956802	3::4	1.82(0.36, 9.11)	0.468422	3::4	1.82(0.36, 9.11)	0.468422	0::0	--	--
CNVR_5994	chr11	106300468	106656864	3::2	2.09(0.28, 15.35)	0.468529	1::2	1.03(0.09, 11.86)	0.982955	2::0	--	0.984627
CNVR_5394	chr10	51461808	51504939	153::379	0.93(0.75, 1.14)	0.468553	24::112	0.48(0.3, 0.78)	0.00274105	129::267	1.12(0.88, 1.41)	0.356274
CNVR_6003	chr11	109575106	109849277	2::2	2.2(0.26, 18.59)	0.468576	1::2	1.5(0.12, 18.37)	0.749577	1::0	--	0.991654
CNVR_1	chr1	1018704	1027889	336::810	0.95(0.82, 1.09)	0.468726	333::810	0.94(0.81, 1.09)	0.404207	3::0	--	0.984013
CNVR_4032	chr7	30322482	30415103	2::8	0.56(0.11, 2.71)	0.468994	2::8	0.56(0.11, 2.71)	0.468994	0::0	--	--
CNVR_8421	chr19	56249445	56357907	5::6	1.58(0.46, 5.42)	0.469255	4::2	3.78(0.67, 21.28)	0.131446	1::4	0.44(0.05, 4.28)	0.479753
CNVR_4902	chr9	20252271	20262064	1::1	2.86(0.17, 49.56)	0.469398	1::1	2.86(0.17, 49.56)	0.469398	0::0	--	--
CNVR_2310	chr4	58046439	58095061	32::70	0.84(0.53, 1.34)	0.469406	0::0	--	NA	32::70	0.84(0.53, 1.34)	0.469406
CNVR_8360	chr19	42037514	42049822	56::118	1.14(0.8, 1.61)	0.469409	56::114	1.17(0.82, 1.65)	0.38873	0::4	0(0, Inf)	0.984413
CNVR_4927	chr9	28588389	28754536	26::63	0.83(0.5, 1.37)	0.469428	26::63	0.83(0.5, 1.37)	0.469428	0::0	--	--
CNVR_5108	chr9	111524704	111580137	3::3	1.86(0.35, 9.93)	0.469754	1::1	1.95(0.12, 31.49)	0.636843	2::2	1.8(0.22, 14.74)	0.582479
CNVR_521	chr1	202585210	202702067	1::1	2.82(0.17, 46.91)	0.470662	1::0	--	0.990719	0::1	0(0, Inf)	0.991862
CNVR_1689	chr3	53147886	53379454	31::59	1.19(0.75, 1.88)	0.471112	31::59	1.19(0.75, 1.88)	0.471112	0::0	--	--
CNVR_6681	chr13	59283280	59581846	3::4	1.79(0.37, 8.77)	0.471148	2::3	1.45(0.22, 9.49)	0.696594	1::1	3.1(0.16, 61.78)	0.458407
CNVR_4677	chr8	94587666	94873129	1::1	2.81(0.17, 46.81)	0.471187	1::1	2.81(0.17, 46.81)	0.471187	0::0	--	--
CNVR_483	chr1	189300822	189304372	1289::2784	0.97(0.89, 1.06)	0.471252	1153::2554	0.97(0.88, 1.06)	0.511928	136::230	0.96(0.75, 1.22)	0.733397
CNVR_1537	chr3	12824363	13057792	39::66	1.18(0.76, 1.83)	0.471437	37::66	1.1(0.7, 1.72)	0.688572	2::0	--	0.985867
CNVR_83	chr1	28285155	28520234	15::19	1.29(0.64, 2.6)	0.472023	15::19	1.29(0.64, 2.6)	0.472023	0::0	--	--
CNVR_1622	chr3	31164966	31382765	2::2	2.06(0.29, 14.76)	0.472035	1::2	1.07(0.1, 11.92)	0.956665	1::0	--	0.99114
CNVR_7618	chr16	78302399	78433980	8::20	0.7(0.27, 1.85)	0.472202	7::18	0.67(0.24, 1.88)	0.448232	1::2	1.02(0.05, 19.77)	0.988222
CNVR_5821	chr11	58524684	58594821	8::28	0.74(0.32, 1.69)	0.472425	8::25	0.87(0.37, 2.01)	0.736066	0::3	0(0, Inf)	0.985825
CNVR_6121	chr12	4363350	4399088	18::42	1.25(0.68, 2.27)	0.472429	18::36	1.49(0.8, 2.77)	0.209197	0::6	0(0, Inf)	0.979781
CNVR_5782	chr11	38571985	38736966	2::2	2.06(0.29, 14.78)	0.47252	2::2	2.06(0.29, 14.78)	0.47252	0::0	--	--
CNVR_2020	chr3	158041139	158110597	40::116	0.87(0.58, 1.28)	0.472534	40::116	0.87(0.58, 1.28)	0.472534	0::0	--	--
CNVR_7414	chr15	102028468	102274498	28::47	1.21(0.72, 2.05)	0.472663	5::12	0.99(0.32, 3.1)	0.992308	23::35	1.28(0.71, 2.31)	0.412725
CNVR_7182	chr15	37508505	37655123	3::5	1.71(0.4, 7.38)	0.47285	3::5	1.71(0.4, 7.38)	0.47285	0::0	--	--
CNVR_8162	chr18	58092776	58127466	5::5	1.76(0.37, 8.31)	0.472969	5::5	1.76(0.37, 8.31)	0.472969	0::0	--	--
CNVR_7474	chr16	21206593	21317812	2::1	2.56(0.2, 33.6)	0.47301	1::1	0.8(0.03, 19.38)	0.892818	1::0	--	0.991117
CNVR_2405	chr4	90168945	90180438	6::15	0.66(0.22, 2.03)	0.473041	5::13	0.57(0.16, 1.97)	0.371441	1::2	1.37(0.12, 15.48)	0.797231
CNVR_1179	chr2	146719809	147072560	5::8	1.52(0.48, 4.8)	0.47321	5::7	1.87(0.57, 6.06)	0.299012	0::1	0(0, Inf)	0.991577
CNVR_8246	chr19	8900232	9084184	2::4	0.44(0.05, 4.1)	0.473251	1::2	0(0, 4.16773116134934e+105)	0.934859	1::2	0.76(0.07, 8.74)	0.826794
CNVR_8805	chr22	27894809	27921256	4::9	0.61(0.16, 2.36)	0.473294	3::6	0.62(0.12, 3.37)	0.582943	1::3	0.58(0.06, 5.73)	0.645148
CNVR_430	chr1	173756803	173879985	1::1	2.8(0.17, 46.86)	0.473316	1::1	2.8(0.17, 46.86)	0.473316	0::0	--	--
CNVR_2504	chr4	117520667	117569523	33::63	1.18(0.75, 1.88)	0.473328	33::63	1.18(0.75, 1.88)	0.473328	0::0	--	--
CNVR_1972	chr3	142746988	142852016	26::56	0.82(0.47, 1.41)	0.473556	24::56	0.75(0.43, 1.32)	0.31946	2::0	--	0.985542
CNVR_2211	chr4	17401363	17451761	1::2	2.45(0.21, 28.27)	0.473685	1::2	2.45(0.21, 28.27)	0.473685	0::0	--	--
CNVR_2219	chr4	20032963	20476801	2::3	1.95(0.31, 12.03)	0.473816	2::3	1.95(0.31, 12.03)	0.473816	0::0	--	--
CNVR_8710	chr21	26971388	27135563	2::9	0.56(0.11, 2.75)	0.473907	2::9	0.56(0.11, 2.75)	0.473907	0::0	--	--
CNVR_7870	chr17	56708979	56894991	4::16	0.66(0.21, 2.05)	0.474146	4::15	0.7(0.22, 2.19)	0.540672	0::1	0(0, Inf)	0.992127
CNVR_3373	chr6	23034890	23087115	10::30	0.76(0.37, 1.6)	0.474252	9::29	0.71(0.33, 1.53)	0.378399	1::1	2.36(0.15, 38.23)	0.544854
CNVR_1205	chr2	155994114	156115523	11::15	1.35(0.59, 3.07)	0.474423	11::15	1.35(0.59, 3.07)	0.474423	0::0	--	--
CNVR_4225	chr7	101159475	101220195	7::28	0.71(0.28, 1.8)	0.474479	6::27	0.66(0.24, 1.79)	0.416609	1::1	1.38(0.08, 25.13)	0.829031
CNVR_3733	chr6	117987508	117988748	3::4	1.84(0.34, 9.87)	0.474533	3::4	1.84(0.34, 9.87)	0.474533	0::0	--	--
CNVR_5288	chr10	14050695	14284695	3::4	1.75(0.38, 8.08)	0.474557	1::3	1.01(0.1, 10.04)	0.990371	2::1	3.26(0.29, 36.14)	0.335627
CNVR_574	chr1	212716033	212747118	1::3	0.41(0.04, 4.72)	0.47483	1::3	0.41(0.04, 4.72)	0.47483	0::0	--	--
CNVR_2733	chr5	2255875	2260296	7::25	0.73(0.31, 1.73)	0.474869	7::25	0.73(0.31, 1.73)	0.474869	0::0	--	--
CNVR_1906	chr3	119540345	119637809	2::3	1.96(0.31, 12.43)	0.47496	2::3	1.96(0.31, 12.43)	0.47496	0::0	--	--
CNVR_5936	chr11	86778589	86985582	26::56	1.2(0.72, 2)	0.475001	25::55	1.21(0.72, 2.02)	0.477683	1::1	1.14(0.07, 19.71)	0.92891
CNVR_5366	chr10	35567127	35760719	1::1	2.75(0.17, 44.14)	0.475607	1::1	2.75(0.17, 44.14)	0.475607	0::0	--	--
CNVR_936	chr2	55524799	55639981	14::30	1.28(0.65, 2.52)	0.47563	14::30	1.28(0.65, 2.52)	0.47563	0::0	--	--
CNVR_1219	chr2	161949299	162365203	7::14	1.43(0.54, 3.79)	0.475711	7::13	1.5(0.56, 4.02)	0.424781	0::1	0(0, Inf)	0.992471
CNVR_4390	chr7	158498994	158500806	2::3	1.96(0.31, 12.54)	0.475753	1::0	--	0.991101	1::3	1.05(0.1, 10.86)	0.969898
CNVR_6706	chr13	73627621	73633895	37::70	1.18(0.75, 1.84)	0.475832	36::67	1.17(0.74, 1.85)	0.49541	1::3	1.32(0.13, 13.32)	0.815463
CNVR_4873	chr9	13416280	13539279	1::1	2.81(0.16, 47.95)	0.475978	0::1	0(0, Inf)	0.991795	1::0	--	0.990664
CNVR_3974	chr7	17329402	17475608	34::83	0.85(0.54, 1.33)	0.476007	32::80	0.82(0.52, 1.3)	0.395424	2::3	1.87(0.23, 14.92)	0.555834
CNVR_2	chr1	1163804	1246320	1060::2263	0.97(0.89, 1.06)	0.476157	1055::2252	0.97(0.89, 1.06)	0.479233	5::11	0.94(0.29, 3.08)	0.919112
CNVR_2767	chr5	10319005	10458883	4::8	1.6(0.44, 5.89)	0.476403	3::8	1.24(0.3, 5.16)	0.771383	1::0	--	0.991187
CNVR_5399	chr10	53316367	53455409	4::15	0.66(0.22, 2.05)	0.47658	4::15	0.66(0.22, 2.05)	0.47658	0::0	--	--
CNVR_891	chr2	43370384	43442299	49::94	1.14(0.79, 1.65)	0.477222	48::90	1.15(0.79, 1.68)	0.45834	1::4	0.88(0.09, 8.4)	0.908358
CNVR_6703	chr13	72989527	73124455	1::1	2.83(0.16, 49.53)	0.477271	0::1	0(0, Inf)	0.991756	1::0	--	0.990615
CNVR_7101	chr14	97432284	97572190	1::1	2.76(0.17, 45.47)	0.477362	0::0	--	NA	1::1	2.76(0.17, 45.47)	0.477362
CNVR_8786	chr22	19129629	19135604	22::56	0.82(0.47, 1.43)	0.477659	22::54	0.89(0.5, 1.55)	0.670961	0::2	0(0, Inf)	0.987079
CNVR_8507	chr20	17848206	17864718	1::1	3.2(0.13, 79.61)	0.477664	0::1	0(0, Inf)	0.991494	1::0	--	0.990216
CNVR_1379	chr2	207121782	207335854	3::6	1.74(0.38, 7.95)	0.477682	3::6	1.74(0.38, 7.95)	0.477682	0::0	--	--
CNVR_2313	chr4	59541966	59906633	5::8	1.52(0.48, 4.77)	0.477723	5::7	1.67(0.51, 5.43)	0.392815	0::1	0(0, Inf)	0.992238
CNVR_3737	chr6	118588490	119054623	2::1	2.68(0.18, 41.02)	0.478327	0::0	--	NA	2::1	2.68(0.18, 41.02)	0.478327
CNVR_4424	chr8	11094751	11116662	1::1	3.17(0.13, 77.42)	0.47839	0::0	--	NA	1::1	3.17(0.13, 77.42)	0.47839
CNVR_6505	chr12	116734980	116792093	1::1	2.84(0.16, 50.79)	0.478695	1::1	2.84(0.16, 50.79)	0.478695	0::0	--	--
CNVR_1144	chr2	135199564	135237275	4::9	0.61(0.15, 2.42)	0.478803	3::8	0.53(0.1, 2.66)	0.437032	1::1	0.95(0.06, 16.05)	0.970768
CNVR_3085	chr5	116369679	116519697	2::7	0.54(0.1, 2.94)	0.479487	2::4	1(0.15, 6.45)	0.998894	0::3	0(0, Inf)	0.985798
CNVR_4687	chr8	97403949	97551113	3::3	1.91(0.32, 11.48)	0.479763	3::3	1.91(0.32, 11.48)	0.479763	0::0	--	--
CNVR_4200	chr7	94471104	94540417	1::2	2.47(0.2, 30.36)	0.479774	1::2	2.47(0.2, 30.36)	0.479774	0::0	--	--
CNVR_1081	chr2	111868010	111900905	12::18	1.33(0.6, 2.92)	0.479791	12::18	1.33(0.6, 2.92)	0.479791	0::0	--	--
CNVR_1838	chr3	97784559	98094691	6::10	1.47(0.51, 4.23)	0.479859	6::10	1.47(0.51, 4.23)	0.479859	0::0	--	--
CNVR_2693	chr4	180624051	180867239	1::3	0.42(0.04, 4.69)	0.48024	0::1	0(0, Inf)	0.991756	1::2	0.61(0.04, 8.43)	0.711577
CNVR_3017	chr5	92900944	92987802	2::5	1.83(0.34, 9.73)	0.480266	2::5	1.83(0.34, 9.73)	0.480266	0::0	--	--
CNVR_2824	chr5	29557296	29680346	9::18	1.35(0.59, 3.1)	0.480838	9::18	1.35(0.59, 3.1)	0.480838	0::0	--	--
CNVR_615	chr1	221982925	222003561	17::37	1.25(0.68, 2.29)	0.480944	16::36	1.17(0.63, 2.19)	0.613067	1::1	5.04(0.29, 89.09)	0.269775
CNVR_8689	chr21	21389233	21526262	3::7	0.58(0.13, 2.61)	0.48099	3::6	0.68(0.14, 3.25)	0.632659	0::1	0(0, Inf)	0.991785
CNVR_1688	chr3	52960859	53035045	4::16	0.66(0.21, 2.09)	0.481121	4::16	0.66(0.21, 2.09)	0.481121	0::0	--	--
CNVR_6090	chr11	130947920	131030928	1::1	2.77(0.16, 47.12)	0.481124	0::0	--	NA	1::1	2.77(0.16, 47.12)	0.481124
CNVR_5	chr1	4679731	4777628	4::6	1.77(0.36, 8.67)	0.481699	3::5	1.45(0.25, 8.4)	0.68071	1::1	--	0.991729
CNVR_6875	chr14	27537116	27550659	6::9	1.47(0.5, 4.29)	0.482082	6::9	1.47(0.5, 4.29)	0.482082	0::0	--	--
CNVR_3900	chr6	164528407	164783892	1::1	2.77(0.16, 47.29)	0.482191	1::1	2.77(0.16, 47.29)	0.482191	0::0	--	--
CNVR_7469	chr16	18910039	19085299	3::5	1.71(0.38, 7.66)	0.482272	0::0	--	NA	3::5	1.71(0.38, 7.66)	0.482272
CNVR_7394	chr15	96419244	96471749	1::1	2.77(0.16, 47.39)	0.482612	1::1	2.77(0.16, 47.39)	0.482612	0::0	--	--
CNVR_3837	chr6	151837570	151860110	10::24	1.32(0.61, 2.89)	0.482816	10::23	1.39(0.63, 3.05)	0.41802	0::1	0(0, Inf)	0.992129
CNVR_7773	chr17	33687416	33768200	32::81	0.85(0.55, 1.33)	0.4832	32::80	0.87(0.56, 1.36)	0.553622	0::1	0(0, Inf)	0.991436
CNVR_2816	chr5	26737458	26939925	16::42	0.8(0.44, 1.48)	0.483372	16::42	0.8(0.44, 1.48)	0.483372	0::0	--	--
CNVR_2960	chr5	75240469	75304107	1::5	0.46(0.05, 4.03)	0.483571	1::4	0.57(0.06, 5.32)	0.625528	0::1	0(0, Inf)	0.991944
CNVR_4209	chr7	97352893	97402028	44::120	0.88(0.61, 1.26)	0.48383	43::117	0.88(0.6, 1.27)	0.481067	1::3	0.97(0.1, 9.66)	0.978438
CNVR_7642	chr16	83012842	83020529	1::4	0.39(0.03, 5.43)	0.48413	1::4	0.39(0.03, 5.43)	0.48413	0::0	--	--
CNVR_474	chr1	186767992	186844927	2::8	0.57(0.12, 2.75)	0.484176	2::8	0.57(0.12, 2.75)	0.484176	0::0	--	--
CNVR_2803	chr5	23251869	23428614	5::6	1.56(0.45, 5.37)	0.484572	5::5	1.96(0.53, 7.17)	0.310433	0::1	0(0, Inf)	0.991652
CNVR_2534	chr4	126255544	126400120	10::29	0.76(0.36, 1.63)	0.484856	10::29	0.76(0.36, 1.63)	0.484856	0::0	--	--
CNVR_3155	chr5	135035085	135182124	1::8	0.48(0.06, 3.84)	0.485202	1::8	0.48(0.06, 3.84)	0.485202	0::0	--	--
CNVR_1313	chr2	186300457	186671913	35::68	1.17(0.75, 1.83)	0.485416	35::68	1.17(0.75, 1.83)	0.485416	0::0	--	--
CNVR_3441	chr6	31275982	31286530	3305::6847	0.98(0.92, 1.04)	0.485524	3222::6674	0.98(0.92, 1.04)	0.546967	83::173	0.89(0.66, 1.19)	0.41577
CNVR_2530	chr4	125489955	125552538	1::1	2.71(0.16, 44.7)	0.485796	1::1	2.71(0.16, 44.7)	0.485796	0::0	--	--
CNVR_5174	chr9	125289083	125400381	2::5	0.51(0.08, 3.39)	0.485818	2::4	0.85(0.12, 6.28)	0.876292	0::1	0(0, Inf)	0.991183
CNVR_16	chr1	7548616	7551632	3::4	1.77(0.36, 8.72)	0.485874	2::4	1.05(0.16, 6.7)	0.961455	1::0	--	0.990868
CNVR_7953	chr17	78348494	78516826	4::10	0.62(0.16, 2.38)	0.486034	4::10	0.62(0.16, 2.38)	0.486034	0::0	--	--
CNVR_3046	chr5	106287389	106447129	3::12	0.63(0.17, 2.3)	0.486166	3::12	0.63(0.17, 2.3)	0.486166	0::0	--	--
CNVR_8469	chr20	7758186	7765464	24::68	0.83(0.5, 1.39)	0.486908	24::68	0.83(0.5, 1.39)	0.486908	0::0	--	--
CNVR_7237	chr15	52557495	52607263	1::5	0.44(0.04, 4.4)	0.487334	1::5	0.44(0.04, 4.4)	0.487334	0::0	--	--
CNVR_8030	chr18	24514775	24520338	7::21	0.72(0.29, 1.8)	0.487393	7::21	0.72(0.29, 1.8)	0.487393	0::0	--	--
CNVR_348	chr1	147719551	147994208	7::12	1.41(0.54, 3.71)	0.487584	3::6	1.05(0.25, 4.35)	0.950667	4::6	1.86(0.49, 6.97)	0.359791
CNVR_243	chr1	86576399	86651384	2::3	1.97(0.29, 13.27)	0.487584	2::3	1.97(0.29, 13.27)	0.487584	0::0	--	--
CNVR_5414	chr10	57747976	58106325	11::22	1.3(0.62, 2.76)	0.488056	11::22	1.3(0.62, 2.76)	0.488056	0::0	--	--
CNVR_5826	chr11	59026901	59042013	76::178	0.9(0.67, 1.21)	0.488152	76::176	0.91(0.68, 1.22)	0.534757	0::2	0(0, Inf)	0.988197
CNVR_8054	chr18	28759083	28838985	2::2	2.07(0.26, 16.14)	0.488192	2::2	2.07(0.26, 16.14)	0.488192	0::0	--	--
CNVR_4422	chr8	10767748	10834653	1::3	0.42(0.04, 4.8)	0.488574	1::3	0.42(0.04, 4.8)	0.488574	0::0	--	--
CNVR_721	chr2	2696828	2804751	3::4	1.9(0.31, 11.64)	0.488731	3::4	1.9(0.31, 11.64)	0.488731	0::0	--	--
CNVR_5378	chr10	43881355	43969126	1::1	2.88(0.14, 57.66)	0.488867	1::1	2.88(0.14, 57.66)	0.488867	0::0	--	--
CNVR_6623	chr13	38299057	38301288	1::5	0.47(0.05, 4.05)	0.489282	1::5	0.47(0.05, 4.05)	0.489282	0::0	--	--
CNVR_6194	chr12	24941474	25204354	1::3	0.4(0.03, 5.37)	0.489384	1::2	0.71(0.03, 14.65)	0.825189	0::1	0(0, Inf)	0.991615
CNVR_5949	chr11	91485575	91664646	2::3	2.02(0.28, 14.78)	0.489459	2::3	2.02(0.28, 14.78)	0.489459	0::0	--	--
CNVR_4797	chr8	129068168	129078468	1::1	2.79(0.15, 50.99)	0.489683	0::1	0(0, Inf)	0.991688	1::0	--	0.990564
CNVR_2425	chr4	95544162	95599800	2::8	0.56(0.11, 2.92)	0.489848	1::4	0.73(0.08, 6.86)	0.786828	1::4	0.43(0.04, 4.6)	0.481319
CNVR_2812	chr5	25673704	25719475	9::28	0.76(0.34, 1.67)	0.490574	9::28	0.76(0.34, 1.67)	0.490574	0::0	--	--
CNVR_5002	chr9	85220698	85613044	3::3	1.76(0.35, 8.81)	0.490628	2::1	3.72(0.33, 41.89)	0.287384	1::2	0.84(0.08, 9.34)	0.889703
CNVR_1818	chr3	87397814	87400131	8::14	1.39(0.54, 3.57)	0.490752	8::14	1.39(0.54, 3.57)	0.490752	0::0	--	--
CNVR_5241	chr10	5926079	5952875	5::7	1.56(0.44, 5.54)	0.491412	5::7	1.56(0.44, 5.54)	0.491412	0::0	--	--
CNVR_7777	chr17	35272788	35388559	1::1	2.65(0.16, 42.53)	0.491773	1::0	--	0.990933	0::1	0(0, Inf)	0.992001
CNVR_993	chr2	74621660	74825152	20::30	1.24(0.68, 2.26)	0.491984	20::30	1.24(0.68, 2.26)	0.491984	0::0	--	--
CNVR_8556	chr20	36738590	36847154	3::3	1.77(0.35, 8.94)	0.492054	1::1	1.71(0.11, 27.62)	0.706023	2::2	1.8(0.24, 13.23)	0.5653
CNVR_4627	chr8	74829809	74899142	11::17	1.33(0.59, 2.97)	0.492213	11::17	1.33(0.59, 2.97)	0.492213	0::0	--	--
CNVR_5007	chr9	88138617	88160239	1::1	2.73(0.16, 48.06)	0.49222	1::0	--	0.990628	0::1	0(0, Inf)	0.99173
CNVR_5352	chr10	30678440	30937905	4::13	0.66(0.2, 2.15)	0.492374	3::8	1(0.25, 3.96)	0.9989	1::5	0.29(0.03, 2.78)	0.284089
CNVR_6764	chr13	92658422	92713693	1::1	2.64(0.16, 42.43)	0.492609	1::1	2.64(0.16, 42.43)	0.492609	0::0	--	--
CNVR_8365	chr19	43699204	43791421	753::1623	0.97(0.87, 1.07)	0.492772	21::52	0.91(0.53, 1.56)	0.725077	732::1571	0.97(0.87, 1.07)	0.524491
CNVR_4468	chr8	22256310	22395310	6::11	1.44(0.51, 4.07)	0.493174	0::5	0(0, Inf)	0.981038	6::6	2.72(0.84, 8.86)	0.0959948
CNVR_1396	chr2	212354011	212412739	7::25	0.74(0.31, 1.75)	0.494108	7::25	0.74(0.31, 1.75)	0.494108	0::0	--	--
CNVR_5962	chr11	95518106	95618248	1::4	0.46(0.05, 4.18)	0.494213	1::4	0.46(0.05, 4.18)	0.494213	0::0	--	--
CNVR_7588	chr16	69123280	69164633	66::127	0.89(0.64, 1.24)	0.494494	66::127	0.89(0.64, 1.24)	0.494494	0::0	--	--
CNVR_2123	chr3	189529280	189537014	3::9	0.63(0.17, 2.36)	0.494779	3::9	0.63(0.17, 2.36)	0.494779	0::0	--	--
CNVR_1172	chr2	144007986	144070984	1::4	0.47(0.05, 4.2)	0.495197	1::4	0.47(0.05, 4.2)	0.495197	0::0	--	--
CNVR_7376	chr15	91290633	91346820	28::75	0.85(0.53, 1.35)	0.495456	28::75	0.85(0.53, 1.35)	0.495456	0::0	--	--
CNVR_7993	chr18	10354320	10373698	17::45	1.24(0.67, 2.27)	0.495531	16::42	1.31(0.7, 2.43)	0.399446	1::3	0.42(0.02, 7.82)	0.563383
CNVR_6426	chr12	99888617	100160354	3::6	1.67(0.38, 7.34)	0.49566	3::6	1.67(0.38, 7.34)	0.49566	0::0	--	--
CNVR_2516	chr4	120756608	121232743	1::1	2.63(0.16, 42.29)	0.496059	0::1	0(0, Inf)	0.992004	1::0	--	0.990954
CNVR_113	chr1	37898424	37999228	3::4	1.7(0.37, 7.92)	0.496284	3::4	1.7(0.37, 7.92)	0.496284	0::0	--	--
CNVR_352	chr1	150785747	150809117	23::43	1.21(0.7, 2.11)	0.49639	22::42	1.23(0.7, 2.16)	0.466101	1::1	0.73(0.03, 15.8)	0.843451
CNVR_646	chr1	230816269	230878562	5::11	0.65(0.19, 2.25)	0.49642	5::11	0.65(0.19, 2.25)	0.49642	0::0	--	--
CNVR_7133	chr15	24357212	24731873	339::687	1.05(0.91, 1.22)	0.496567	106::203	1.11(0.86, 1.44)	0.412082	233::484	1.03(0.86, 1.22)	0.774591
CNVR_700	chr1	244121341	244366308	2::2	2.15(0.24, 19.67)	0.496884	0::1	0(0, Inf)	0.992352	2::1	3.63(0.26, 50.11)	0.335116
CNVR_1565	chr3	22121708	22207034	3::7	1.62(0.4, 6.55)	0.497063	3::6	1.77(0.42, 7.36)	0.4343	0::1	0(0, Inf)	0.992643
CNVR_5942	chr11	88431152	88569789	2::2	1.98(0.28, 14.09)	0.49716	1::1	1.88(0.12, 30.28)	0.654611	1::1	2.07(0.13, 33.32)	0.60775
CNVR_8323	chr19	34253515	34322138	86::192	0.91(0.68, 1.2)	0.497511	86::192	0.91(0.68, 1.2)	0.497511	0::0	--	--
CNVR_3078	chr5	114868337	115130927	1::9	0.48(0.06, 3.95)	0.498093	1::6	1(0.11, 8.77)	0.999691	0::3	0(0, Inf)	0.986105
CNVR_3453	chr6	32362521	32364053	5::7	1.53(0.45, 5.17)	0.498276	5::7	1.53(0.45, 5.17)	0.498276	0::0	--	--
CNVR_1631	chr3	35008453	35125682	1::1	2.66(0.16, 45.34)	0.498406	1::1	2.66(0.16, 45.34)	0.498406	0::0	--	--
CNVR_7	chr1	5113911	5174079	13::20	1.29(0.61, 2.72)	0.498432	7::18	0.74(0.29, 1.9)	0.535168	6::2	5.64(1.11, 28.66)	0.0371681
CNVR_3983	chr7	19661286	19664358	3::4	1.68(0.37, 7.6)	0.498559	3::4	1.68(0.37, 7.6)	0.498559	0::0	--	--
CNVR_4136	chr7	74076493	74283221	1::1	2.63(0.16, 43.69)	0.499089	1::1	2.63(0.16, 43.69)	0.499089	0::0	--	--
CNVR_2554	chr4	134139650	134251163	3::3	1.77(0.34, 9.28)	0.499498	3::3	1.77(0.34, 9.28)	0.499498	0::0	--	--
CNVR_4034	chr7	31292900	31358061	1::1	2.6(0.16, 41.72)	0.49981	1::1	2.6(0.16, 41.72)	0.49981	0::0	--	--
CNVR_8493	chr20	13384479	13565292	1::4	0.46(0.05, 4.33)	0.499825	1::4	0.46(0.05, 4.33)	0.499825	0::0	--	--
CNVR_7717	chr17	10163569	10188294	3::3	1.78(0.33, 9.55)	0.499884	1::1	1.67(0.1, 27.99)	0.719655	2::2	1.84(0.23, 14.89)	0.565861
CNVR_1836	chr3	97093275	97146651	1::1	2.62(0.16, 43.34)	0.500012	1::1	2.62(0.16, 43.34)	0.500012	0::0	--	--
CNVR_4411	chr8	7630735	7785127	355::766	0.95(0.83, 1.1)	0.500813	45::78	1.28(0.86, 1.92)	0.221046	310::688	0.92(0.79, 1.07)	0.255778
CNVR_6309	chr12	59078886	59171211	3::5	1.66(0.38, 7.21)	0.500872	1::5	0.52(0.06, 4.61)	0.560309	2::0	--	0.9865
CNVR_7726	chr17	12235284	12531340	1::4	0.43(0.04, 4.99)	0.501161	1::4	0.43(0.04, 4.99)	0.501161	0::0	--	--
CNVR_1399	chr2	213115743	213385818	33::93	0.86(0.56, 1.33)	0.501427	31::88	0.87(0.56, 1.36)	0.551425	2::5	0.62(0.07, 5.69)	0.669102
CNVR_7222	chr15	47704791	47743735	1::6	0.48(0.05, 4.14)	0.50146	1::5	0.51(0.06, 4.53)	0.545041	0::1	0(0, Inf)	0.992643
CNVR_6052	chr11	120544871	120836755	1::1	2.63(0.16, 44.13)	0.501496	1::0	--	0.990734	0::1	0(0, Inf)	0.991796
CNVR_7790	chr17	38813824	38937310	4::7	0.61(0.14, 2.61)	0.501586	4::7	0.61(0.14, 2.61)	0.501586	0::0	--	--
CNVR_906	chr2	45629371	45968988	3::2	2(0.26, 15.23)	0.501779	0::2	0(0, Inf)	0.988463	3::0	--	0.987701
CNVR_1639	chr3	36858583	36883370	1::7	0.48(0.06, 4.07)	0.501944	1::7	0.48(0.06, 4.07)	0.501944	0::0	--	--
CNVR_441	chr1	178645560	178676114	1::1	3.22(0.11, 97.79)	0.502073	1::1	3.22(0.11, 97.79)	0.502073	0::0	--	--
CNVR_2829	chr5	31646510	31722805	2::3	1.93(0.28, 13.24)	0.502322	2::3	1.93(0.28, 13.24)	0.502322	0::0	--	--
CNVR_5408	chr10	55394615	55446059	6::12	1.42(0.51, 3.98)	0.502358	6::12	1.42(0.51, 3.98)	0.502358	0::0	--	--
CNVR_5945	chr11	90209402	90261453	5::8	1.49(0.46, 4.84)	0.502451	5::8	1.49(0.46, 4.84)	0.502451	0::0	--	--
CNVR_693	chr1	242027786	242080854	5::14	1.44(0.5, 4.19)	0.502539	4::13	1.28(0.39, 4.13)	0.684516	1::1	2.98(0.19, 47.77)	0.440702
CNVR_1508	chr3	6224872	6262787	1::1	2.59(0.16, 41.8)	0.502615	1::0	--	0.991029	0::1	0(0, Inf)	0.992072
CNVR_6709	chr13	74381032	74387139	63::138	1.13(0.79, 1.61)	0.502928	63::138	1.13(0.79, 1.61)	0.502928	0::0	--	--
CNVR_4932	chr9	31822916	32127250	1::6	0.47(0.05, 4.32)	0.503063	1::6	0.47(0.05, 4.32)	0.503063	0::0	--	--
CNVR_844	chr2	29343119	29408782	1::1	2.69(0.15, 48.91)	0.503129	1::1	2.69(0.15, 48.91)	0.503129	0::0	--	--
CNVR_5926	chr11	83560386	83633737	1::5	0.48(0.05, 4.18)	0.503476	0::2	0(0, Inf)	0.988424	1::3	0.9(0.09, 9.13)	0.93004
CNVR_2637	chr4	164248621	164263771	8::17	0.71(0.26, 1.93)	0.503752	8::16	0.73(0.27, 1.99)	0.535811	0::1	0(0, Inf)	0.992573
CNVR_1614	chr3	29766410	30047175	1::1	2.6(0.16, 43.09)	0.50386	1::1	2.6(0.16, 43.09)	0.50386	0::0	--	--
CNVR_5062	chr9	105117488	105122538	1::5	0.47(0.05, 4.33)	0.503894	0::4	0(0, Inf)	0.981582	1::1	3.31(0.17, 63.35)	0.42659
CNVR_5362	chr10	34097009	34256804	1::4	0.46(0.05, 4.47)	0.504048	0::1	0(0, Inf)	0.992109	1::3	0.56(0.05, 5.85)	0.624751
CNVR_6873	chr14	26436743	26773932	2::4	1.81(0.32, 10.41)	0.504051	2::3	2.19(0.35, 13.71)	0.403752	0::1	0(0, Inf)	0.99252
CNVR_7321	chr15	75041351	75181122	53::107	1.13(0.79, 1.62)	0.504299	53::107	1.13(0.79, 1.62)	0.504299	0::0	--	--
CNVR_8072	chr18	30517995	30700368	16::44	0.82(0.45, 1.48)	0.504429	16::44	0.82(0.45, 1.48)	0.504429	0::0	--	--
CNVR_7516	chr16	52056757	52126456	1::6	0.48(0.06, 4.1)	0.504458	1::6	0.48(0.06, 4.1)	0.504458	0::0	--	--
CNVR_2876	chr5	50465915	50659789	23::52	1.19(0.71, 2)	0.504656	23::52	1.19(0.71, 2)	0.504656	0::0	--	--
CNVR_3496	chr6	37922370	38019721	2::6	0.55(0.1, 3.17)	0.504866	1::5	0.26(0.02, 2.76)	0.263361	1::1	2.41(0.14, 40.13)	0.540722
CNVR_1829	chr3	94709208	94997267	5::18	0.71(0.26, 1.95)	0.504938	5::17	0.77(0.28, 2.13)	0.60963	0::1	0(0, Inf)	0.991783
CNVR_7154	chr15	30950529	31088444	36::67	1.16(0.75, 1.82)	0.50519	16::29	1.44(0.74, 2.77)	0.279514	20::38	0.98(0.54, 1.8)	0.951497
CNVR_4916	chr9	23790800	23859907	3::3	1.84(0.31, 10.98)	0.505276	3::3	1.84(0.31, 10.98)	0.505276	0::0	--	--
CNVR_1020	chr2	80804824	80942952	1::4	0.47(0.05, 4.27)	0.505382	1::4	0.47(0.05, 4.27)	0.505382	0::0	--	--
CNVR_5747	chr11	23579484	23626434	10::21	1.3(0.6, 2.85)	0.505393	10::21	1.3(0.6, 2.85)	0.505393	0::0	--	--
CNVR_7624	chr16	79535338	79583616	3::4	1.7(0.35, 8.2)	0.50573	2::3	1.69(0.27, 10.53)	0.571656	1::1	1.73(0.08, 37.75)	0.726087
CNVR_7194	chr15	40528155	40748719	30::57	1.18(0.72, 1.93)	0.505865	30::56	1.21(0.74, 1.98)	0.456848	0::1	0(0, Inf)	0.991958
CNVR_5710	chr11	11269086	11335717	1::3	0.46(0.05, 4.61)	0.50595	0::3	0(0, Inf)	0.984929	1::0	--	0.990988
CNVR_8180	chr18	64029358	64052056	1::4	0.47(0.05, 4.4)	0.506095	0::3	0(0, Inf)	0.985223	1::1	2.58(0.14, 46.59)	0.521079
CNVR_6369	chr12	81571975	81808878	17::31	1.23(0.66, 2.29)	0.50651	17::31	1.23(0.66, 2.29)	0.50651	0::0	--	--
CNVR_5249	chr10	8047550	8116599	19::35	0.8(0.42, 1.54)	0.506536	18::35	0.74(0.38, 1.43)	0.372951	1::0	--	0.991087
CNVR_7853	chr17	49582644	49691256	14::31	0.79(0.39, 1.59)	0.506914	14::31	0.79(0.39, 1.59)	0.506914	0::0	--	--
CNVR_8332	chr19	36477855	36631587	3::2	2.04(0.25, 16.91)	0.506931	2::1	1.26(0.07, 23.01)	0.874934	1::1	3.23(0.18, 57)	0.423894
CNVR_4294	chr7	126619805	126694083	1::1	2.61(0.15, 44.23)	0.507035	1::1	2.61(0.15, 44.23)	0.507035	0::0	--	--
CNVR_4494	chr8	27591849	27711674	6::9	1.45(0.48, 4.4)	0.507065	6::9	1.45(0.48, 4.4)	0.507065	0::0	--	--
CNVR_7746	chr17	17660347	17752810	91::215	0.91(0.7, 1.19)	0.507087	91::215	0.91(0.7, 1.19)	0.507087	0::0	--	--
CNVR_199	chr1	69879802	69920840	1::1	2.56(0.16, 41.35)	0.507619	0::1	0(0, Inf)	0.991902	1::0	--	0.990868
CNVR_5524	chr10	93636790	93692947	1::5	0.46(0.05, 4.53)	0.507652	1::5	0.46(0.05, 4.53)	0.507652	0::0	--	--
CNVR_347	chr1	147130167	147375982	2::1	2.27(0.2, 25.58)	0.507669	0::0	--	NA	2::1	2.27(0.2, 25.58)	0.507669
CNVR_8347	chr19	39038164	39062387	2::5	1.76(0.33, 9.32)	0.507676	2::5	1.76(0.33, 9.32)	0.507676	0::0	--	--
CNVR_4361	chr7	150553605	150559314	39::77	0.86(0.56, 1.33)	0.507696	39::77	0.86(0.56, 1.33)	0.507696	0::0	--	--
CNVR_3966	chr7	15078991	15198590	5::9	0.66(0.19, 2.29)	0.507931	5::9	0.66(0.19, 2.29)	0.507931	0::0	--	--
CNVR_1244	chr2	170798103	171223155	1::3	0.45(0.04, 4.69)	0.508032	0::1	0(0, Inf)	0.991931	1::2	0.6(0.05, 7.13)	0.683805
CNVR_7603	chr16	75141060	75187810	1::1	2.72(0.14, 52.83)	0.508081	1::1	2.72(0.14, 52.83)	0.508081	0::0	--	--
CNVR_1429	chr2	220065062	220147167	9::15	1.34(0.56, 3.18)	0.508203	9::15	1.34(0.56, 3.18)	0.508203	0::0	--	--
CNVR_1780	chr3	76073102	76318679	3::10	0.63(0.16, 2.46)	0.508206	2::10	0.5(0.11, 2.36)	0.384707	1::0	--	0.99196
CNVR_4182	chr7	89409142	89538624	18::26	1.24(0.65, 2.38)	0.508461	18::25	1.3(0.68, 2.5)	0.427635	0::1	0(0, Inf)	0.991775
CNVR_716	chr1	248814080	248901934	6::12	1.41(0.51, 3.96)	0.508607	4::7	1.68(0.46, 6.17)	0.43562	2::5	1.08(0.2, 5.86)	0.928248
CNVR_6331	chr12	67064405	67442174	4::10	0.66(0.2, 2.25)	0.508647	4::7	0.92(0.25, 3.4)	0.902447	0::3	0(0, Inf)	0.985724
CNVR_4198	chr7	93819103	93904861	2::2	2.08(0.24, 18.43)	0.508958	2::2	2.08(0.24, 18.43)	0.508958	0::0	--	--
CNVR_8331	chr19	36345951	36440253	2::2	2.03(0.25, 16.59)	0.509065	2::2	2.03(0.25, 16.59)	0.509065	0::0	--	--
CNVR_3316	chr6	6143944	6351319	3::3	1.79(0.32, 10.09)	0.509177	3::2	3.06(0.42, 22.22)	0.269345	0::1	0(0, Inf)	0.991691
CNVR_1546	chr3	15216429	15383664	12::21	1.28(0.62, 2.66)	0.509179	12::21	1.28(0.62, 2.66)	0.509179	0::0	--	--
CNVR_2096	chr3	182905808	183104220	7::8	1.42(0.5, 4.06)	0.50931	6::8	1.24(0.42, 3.71)	0.697651	1::0	--	0.991402
CNVR_866	chr2	38295342	38297516	28::70	0.85(0.52, 1.38)	0.509358	28::70	0.85(0.52, 1.38)	0.509358	0::0	--	--
CNVR_7576	chr16	64716851	64862168	1::1	2.54(0.16, 40.76)	0.509481	1::1	2.54(0.16, 40.76)	0.509481	0::0	--	--
CNVR_3978	chr7	18328568	18450413	2::3	1.84(0.3, 11.17)	0.509674	2::2	2.94(0.41, 21.24)	0.284652	0::1	0(0, Inf)	0.991893
CNVR_7191	chr15	40177769	40256743	3::5	1.68(0.36, 7.84)	0.509823	3::4	2.08(0.41, 10.51)	0.376891	0::1	0(0, Inf)	0.992199
CNVR_61	chr1	20899016	20945645	3::3	1.74(0.34, 9)	0.509902	3::3	1.74(0.34, 9)	0.509902	0::0	--	--
CNVR_561	chr1	208507857	208986594	1::4	0.45(0.04, 4.93)	0.509908	0::0	--	NA	1::4	0.45(0.04, 4.93)	0.509908
CNVR_8189	chr18	66525909	66676118	2::1	2.28(0.2, 26.31)	0.509969	2::1	2.28(0.2, 26.31)	0.509969	0::0	--	--
CNVR_7549	chr16	57655221	57753754	19::34	1.22(0.67, 2.21)	0.510117	19::34	1.22(0.67, 2.21)	0.510117	0::0	--	--
CNVR_2792	chr5	19027541	19138855	11::14	1.36(0.54, 3.39)	0.511102	11::14	1.36(0.54, 3.39)	0.511102	0::0	--	--
CNVR_7547	chr16	57002404	57180718	4::15	0.69(0.22, 2.11)	0.511385	4::15	0.69(0.22, 2.11)	0.511385	0::0	--	--
CNVR_228	chr1	82120615	82175983	1::1	2.72(0.14, 53.69)	0.511596	1::1	2.72(0.14, 53.69)	0.511596	0::0	--	--
CNVR_6673	chr13	55905516	56100890	6::9	1.44(0.49, 4.25)	0.51176	6::9	1.44(0.49, 4.25)	0.51176	0::0	--	--
CNVR_4246	chr7	107911705	108045450	1::1	2.58(0.15, 44.22)	0.512156	0::1	0(0, Inf)	0.991748	1::0	--	0.990707
CNVR_4723	chr8	113748216	113893734	5::8	1.46(0.47, 4.59)	0.512158	5::8	1.46(0.47, 4.59)	0.512158	0::0	--	--
CNVR_1615	chr3	30209784	30225324	3::12	0.65(0.18, 2.36)	0.512251	3::12	0.65(0.18, 2.36)	0.512251	0::0	--	--
CNVR_3501	chr6	39528982	39671955	4::7	1.53(0.43, 5.46)	0.512581	4::7	1.53(0.43, 5.46)	0.512581	0::0	--	--
CNVR_4426	chr8	11288295	11310419	1::5	0.48(0.05, 4.38)	0.512815	0::4	0(0, Inf)	0.983389	1::1	3.18(0.13, 77.45)	0.478305
CNVR_2755	chr5	6993552	7191075	1::4	0.47(0.05, 4.53)	0.51314	0::3	0(0, Inf)	0.986031	1::1	1.47(0.08, 28.29)	0.798813
CNVR_6018	chr11	112928963	113093710	1::1	2.57(0.15, 43.7)	0.513273	0::1	0(0, Inf)	0.991757	1::0	--	0.99072
CNVR_7837	chr17	47050275	47096663	31::88	0.86(0.55, 1.35)	0.513319	31::86	0.88(0.56, 1.38)	0.579894	0::2	0(0, Inf)	0.988719
CNVR_6214	chr12	28934271	29116758	3::4	1.66(0.36, 7.55)	0.513584	3::4	1.66(0.36, 7.55)	0.513584	0::0	--	--
CNVR_2379	chr4	80579291	80649731	3::6	0.57(0.1, 3.11)	0.514057	3::6	0.57(0.1, 3.11)	0.514057	0::0	--	--
CNVR_6662	chr13	51449467	51554837	4::5	1.57(0.41, 6.04)	0.514518	4::5	1.57(0.41, 6.04)	0.514518	0::0	--	--
CNVR_5071	chr9	107608622	107644831	24::40	1.21(0.68, 2.18)	0.515046	24::39	1.26(0.7, 2.28)	0.437843	0::1	0(0, Inf)	0.99173
CNVR_1966	chr3	141196260	141321595	109::202	1.09(0.84, 1.41)	0.515053	109::200	1.09(0.85, 1.42)	0.492191	0::2	0(0, Inf)	0.988684
CNVR_762	chr2	15022751	15068316	2::5	0.48(0.05, 4.38)	0.51527	2::5	0.48(0.05, 4.38)	0.51527	0::0	--	--
CNVR_1003	chr2	76920891	76947357	1::5	0.44(0.04, 5.32)	0.515432	1::5	0.44(0.04, 5.32)	0.515432	0::0	--	--
CNVR_3013	chr5	91275313	91518722	3::4	1.66(0.36, 7.67)	0.51569	3::4	1.66(0.36, 7.67)	0.51569	0::0	--	--
CNVR_523	chr1	203232771	203308969	9::12	1.34(0.55, 3.27)	0.515723	9::12	1.34(0.55, 3.27)	0.515723	0::0	--	--
CNVR_3118	chr5	125989661	126191734	3::5	1.64(0.37, 7.23)	0.515749	2::5	1.02(0.19, 5.55)	0.983514	1::0	--	0.990773
CNVR_3869	chr6	155898417	156050030	1::4	0.48(0.05, 4.36)	0.515759	1::4	0.48(0.05, 4.36)	0.515759	0::0	--	--
CNVR_2063	chr3	173451840	173672746	5::13	0.7(0.24, 2.07)	0.515803	4::13	0.65(0.21, 2.02)	0.453651	1::0	--	0.99234
CNVR_7429	chr16	5822310	5995389	4::7	0.61(0.13, 2.74)	0.515909	0::2	0(0, Inf)	0.989185	4::5	0.69(0.14, 3.35)	0.650421
CNVR_5450	chr10	69003746	69300673	1::2	0.43(0.03, 5.61)	0.515937	1::1	0.8(0.04, 17.38)	0.887988	0::1	0(0, Inf)	0.991589
CNVR_4177	chr7	87079406	87133652	6::10	1.44(0.48, 4.34)	0.516258	5::9	1.24(0.37, 4.13)	0.72297	1::1	3.38(0.21, 54.49)	0.391294
CNVR_1863	chr3	107464170	107544377	1::1	2.51(0.16, 40.22)	0.516261	0::0	--	NA	1::1	2.51(0.16, 40.22)	0.516261
CNVR_8114	chr18	46194165	46202079	8::14	1.37(0.53, 3.56)	0.516345	8::14	1.37(0.53, 3.56)	0.516345	0::0	--	--
CNVR_4884	chr9	16594252	16677185	1::5	0.48(0.05, 4.43)	0.516416	1::5	0.48(0.05, 4.43)	0.516416	0::0	--	--
CNVR_1468	chr2	234725502	234740986	14::28	0.79(0.39, 1.61)	0.516443	14::28	0.79(0.39, 1.61)	0.516443	0::0	--	--
CNVR_1687	chr3	52815905	52893344	3::3	1.83(0.3, 11.29)	0.516541	3::3	1.83(0.3, 11.29)	0.516541	0::0	--	--
CNVR_7647	chr16	84208335	84236112	35::69	1.16(0.74, 1.81)	0.516662	35::69	1.16(0.74, 1.81)	0.516662	0::0	--	--
CNVR_1086	chr2	113589374	113610781	13::20	1.27(0.62, 2.63)	0.5168	13::17	1.46(0.69, 3.09)	0.321206	0::3	0(0, Inf)	0.985463
CNVR_6575	chr13	24936847	25013298	2::8	0.59(0.12, 2.9)	0.517079	0::1	0(0, Inf)	0.991934	2::7	0.68(0.14, 3.44)	0.643123
CNVR_4598	chr8	63969320	64104093	6::10	1.51(0.43, 5.32)	0.517086	5::10	1.07(0.28, 4.09)	0.922151	1::0	--	0.990574
CNVR_631	chr1	225506427	225557299	8::16	1.36(0.53, 3.49)	0.517125	8::16	1.36(0.53, 3.49)	0.517125	0::0	--	--
CNVR_6962	chr14	56571873	56740555	1::1	2.51(0.16, 40.37)	0.517186	1::0	--	0.990889	0::1	0(0, Inf)	0.991897
CNVR_7658	chr16	85728813	85774918	1::1	2.53(0.15, 42.63)	0.518359	1::1	2.53(0.15, 42.63)	0.518359	0::0	--	--
CNVR_7925	chr17	71636387	71699344	1::3	0.47(0.05, 4.7)	0.51836	1::3	0.47(0.05, 4.7)	0.51836	0::0	--	--
CNVR_1385	chr2	209100914	209239791	1::2	2.65(0.14, 51.08)	0.518401	1::2	2.65(0.14, 51.08)	0.518401	0::0	--	--
CNVR_8785	chr22	18835221	19008109	191::353	1.07(0.88, 1.3)	0.518511	43::92	1.1(0.74, 1.63)	0.643724	148::261	1.06(0.84, 1.32)	0.628098
CNVR_5539	chr10	98380137	98656561	3::4	1.65(0.36, 7.49)	0.518749	3::3	2.17(0.43, 11.01)	0.348746	0::1	0(0, Inf)	0.991956
CNVR_8681	chr21	19326980	19561639	1::6	0.49(0.06, 4.29)	0.518761	0::2	0(0, Inf)	0.988448	1::4	0.86(0.09, 8.64)	0.897688
CNVR_8417	chr19	55247306	55332602	15::29	0.8(0.4, 1.59)	0.518993	1::2	1.35(0.12, 15.43)	0.81139	14::27	0.76(0.37, 1.57)	0.463897
CNVR_1232	chr2	167806610	168136193	2::3	1.83(0.29, 11.5)	0.519219	2::3	1.83(0.29, 11.5)	0.519219	0::0	--	--
CNVR_5181	chr9	127201626	127268441	14::40	0.8(0.41, 1.57)	0.519321	14::40	0.8(0.41, 1.57)	0.519321	0::0	--	--
CNVR_2083	chr3	178814913	178884338	1::3	2.11(0.22, 20.55)	0.519439	1::3	2.11(0.22, 20.55)	0.519439	0::0	--	--
CNVR_8348	chr19	39186950	39237951	33::72	1.16(0.74, 1.81)	0.519614	33::72	1.16(0.74, 1.81)	0.519614	0::0	--	--
CNVR_6887	chr14	31534471	31845358	4::3	1.66(0.35, 7.83)	0.51964	4::3	1.66(0.35, 7.83)	0.51964	0::0	--	--
CNVR_7607	chr16	76617915	76859127	4::7	0.64(0.17, 2.47)	0.519642	4::7	0.64(0.17, 2.47)	0.519642	0::0	--	--
CNVR_2533	chr4	126122232	126217990	10::17	1.33(0.55, 3.21)	0.520171	10::17	1.33(0.55, 3.21)	0.520171	0::0	--	--
CNVR_1225	chr2	165049684	165195315	2::2	1.93(0.26, 14.48)	0.520675	2::2	1.93(0.26, 14.48)	0.520675	0::0	--	--
CNVR_957	chr2	63074986	63119968	7::25	0.75(0.3, 1.83)	0.520919	7::25	0.75(0.3, 1.83)	0.520919	0::0	--	--
CNVR_3126	chr5	128414577	128707864	1::4	0.49(0.05, 4.39)	0.521968	1::3	0.7(0.07, 6.75)	0.756592	0::1	0(0, Inf)	0.991692
CNVR_8258	chr19	12093502	12278737	4::9	1.52(0.42, 5.47)	0.52207	4::9	1.52(0.42, 5.47)	0.52207	0::0	--	--
CNVR_8187	chr18	66146722	66314111	1::3	0.47(0.05, 4.75)	0.522111	1::3	0.47(0.05, 4.75)	0.522111	0::0	--	--
CNVR_8283	chr19	17351535	17360865	81::149	1.1(0.82, 1.5)	0.522264	81::148	1.11(0.82, 1.5)	0.506191	0::1	0(0, Inf)	0.9924
CNVR_1797	chr3	83029468	83350236	29::57	1.16(0.73, 1.86)	0.522429	28::57	1.13(0.7, 1.82)	0.609532	1::0	--	0.991366
CNVR_7949	chr17	77734689	77825376	77::180	0.91(0.68, 1.22)	0.522601	77::180	0.91(0.68, 1.22)	0.522601	0::0	--	--
CNVR_2478	chr4	108375341	108527392	2::7	0.57(0.1, 3.17)	0.522638	2::6	0.71(0.12, 4.19)	0.706648	0::1	0(0, Inf)	0.991748
CNVR_968	chr2	64713532	65097613	11::24	1.28(0.6, 2.75)	0.522639	10::22	1.27(0.57, 2.83)	0.554029	1::2	1.39(0.11, 17.78)	0.802491
CNVR_8334	chr19	36902219	37057284	1::1	2.5(0.15, 41.83)	0.522667	1::1	2.5(0.15, 41.83)	0.522667	0::0	--	--
CNVR_1484	chr2	238005148	238024598	8::28	0.77(0.34, 1.73)	0.522809	8::28	0.77(0.34, 1.73)	0.522809	0::0	--	--
CNVR_2720	chr4	186059873	186173124	1::9	0.5(0.06, 4.27)	0.522879	1::8	0.68(0.08, 6.03)	0.727571	0::1	0(0, Inf)	0.991748
CNVR_2565	chr4	137938336	138247503	14::26	1.25(0.63, 2.49)	0.523766	13::24	1.2(0.59, 2.46)	0.614234	1::2	2.08(0.18, 23.5)	0.553624
CNVR_8013	chr18	22654194	22844182	5::7	1.46(0.45, 4.71)	0.524111	5::7	1.46(0.45, 4.71)	0.524111	0::0	--	--
CNVR_5314	chr10	20699550	20846701	2::3	1.86(0.28, 12.47)	0.524444	2::3	1.86(0.28, 12.47)	0.524444	0::0	--	--
CNVR_1950	chr3	133616201	133666153	27::55	0.84(0.5, 1.42)	0.524495	27::55	0.84(0.5, 1.42)	0.524495	0::0	--	--
CNVR_6754	chr13	88530862	88702399	1::1	2.8(0.12, 66.84)	0.524768	1::1	2.8(0.12, 66.84)	0.524768	0::0	--	--
CNVR_5654	chr10	127904710	128191369	1::1	2.5(0.15, 42.18)	0.524931	0::1	0(0, Inf)	0.992178	1::0	--	0.991175
CNVR_2349	chr4	72647749	73108170	3::3	1.76(0.31, 10.11)	0.524973	2::2	1.26(0.14, 10.94)	0.83523	1::1	3.23(0.19, 56.12)	0.421476
CNVR_3069	chr5	113096508	113225702	9::10	1.37(0.52, 3.65)	0.525238	9::10	1.37(0.52, 3.65)	0.525238	0::0	--	--
CNVR_4290	chr7	125946683	126037382	3::10	0.65(0.17, 2.43)	0.525296	3::10	0.65(0.17, 2.43)	0.525296	0::0	--	--
CNVR_3461	chr6	33697125	33731715	11::22	0.77(0.35, 1.71)	0.525352	11::22	0.77(0.35, 1.71)	0.525352	0::0	--	--
CNVR_2673	chr4	175821735	175828666	5::7	1.46(0.45, 4.68)	0.525421	5::6	1.63(0.49, 5.42)	0.427817	0::1	0(0, Inf)	0.99217
CNVR_712	chr1	246248032	246264810	2::7	0.57(0.1, 3.21)	0.525461	0::4	0(0, Inf)	0.983584	2::3	0.96(0.14, 6.73)	0.965067
CNVR_5016	chr9	90258240	90526317	2::3	1.8(0.29, 11.11)	0.525539	0::2	0(0, Inf)	0.988848	2::1	4.87(0.43, 55.71)	0.203303
CNVR_1496	chr3	3124182	3236901	3::3	1.92(0.26, 14.41)	0.525905	3::2	2.57(0.29, 23.15)	0.400123	0::1	0(0, Inf)	0.992491
CNVR_2900	chr5	56988506	57070496	1::1	2.56(0.14, 47.12)	0.525912	1::1	2.56(0.14, 47.12)	0.525912	0::0	--	--
CNVR_1463	chr2	233198373	233300817	15::42	0.82(0.43, 1.53)	0.525951	11::35	0.72(0.35, 1.49)	0.378119	4::7	1.25(0.34, 4.58)	0.735973
CNVR_1851	chr3	103345439	103403515	7::25	0.76(0.32, 1.78)	0.526244	7::25	0.76(0.32, 1.78)	0.526244	0::0	--	--
CNVR_8161	chr18	57709446	57805714	3::7	0.64(0.16, 2.58)	0.526543	2::2	1.69(0.23, 12.17)	0.601853	1::5	0.26(0.03, 2.34)	0.228152
CNVR_2198	chr4	14223316	14403378	2::6	0.56(0.09, 3.41)	0.526633	1::4	0.59(0.06, 5.45)	0.639115	1::2	0.51(0.02, 10.69)	0.661034
CNVR_6394	chr12	91352710	91531103	8::23	0.76(0.33, 1.76)	0.526695	8::23	0.76(0.33, 1.76)	0.526695	0::0	--	--
CNVR_7333	chr15	78544524	78563104	34::64	1.17(0.72, 1.88)	0.527077	33::63	1.14(0.7, 1.85)	0.605066	1::1	3.17(0.18, 56.92)	0.433654
CNVR_3787	chr6	135233909	135254143	1::6	0.5(0.06, 4.28)	0.527183	1::6	0.5(0.06, 4.28)	0.527183	0::0	--	--
CNVR_1384	chr2	208966158	209050448	1::6	0.5(0.06, 4.32)	0.52799	1::5	0.58(0.06, 5.27)	0.632215	0::1	0(0, Inf)	0.99218
CNVR_3764	chr6	127221252	127351435	17::47	0.83(0.46, 1.49)	0.528015	17::47	0.83(0.46, 1.49)	0.528015	0::0	--	--
CNVR_661	chr1	233723638	233759940	3::3	1.74(0.31, 9.71)	0.52855	3::3	1.74(0.31, 9.71)	0.52855	0::0	--	--
CNVR_3592	chr6	75532577	75610723	2::3	1.82(0.28, 11.83)	0.528615	2::3	1.82(0.28, 11.83)	0.528615	0::0	--	--
CNVR_4717	chr8	111055061	111181469	4::6	1.51(0.42, 5.5)	0.528685	4::6	1.51(0.42, 5.5)	0.528685	0::0	--	--
CNVR_3734	chr6	117993132	118002127	4::9	0.65(0.17, 2.5)	0.528928	4::9	0.65(0.17, 2.5)	0.528928	0::0	--	--
CNVR_2372	chr4	77977235	78116265	2::3	1.79(0.29, 11.05)	0.528951	2::3	1.79(0.29, 11.05)	0.528951	0::0	--	--
CNVR_5882	chr11	72937274	73123775	20::59	0.84(0.49, 1.45)	0.529351	20::59	0.84(0.49, 1.45)	0.529351	0::0	--	--
CNVR_5855	chr11	68863324	68871002	40::105	0.88(0.6, 1.3)	0.53014	40::104	0.9(0.61, 1.32)	0.574129	0::1	0(0, Inf)	0.991796
CNVR_8050	chr18	28602184	28628261	7::18	0.75(0.3, 1.86)	0.530422	7::18	0.75(0.3, 1.86)	0.530422	0::0	--	--
CNVR_1400	chr2	213777980	213980454	2::8	0.6(0.12, 2.92)	0.530457	2::7	0.74(0.15, 3.68)	0.716652	0::1	0(0, Inf)	0.991664
CNVR_1424	chr2	218654088	218715352	5::15	0.69(0.22, 2.17)	0.530606	5::14	0.76(0.24, 2.44)	0.649937	0::1	0(0, Inf)	0.991807
CNVR_4274	chr7	121726812	121857032	1::5	0.43(0.03, 6.1)	0.530649	1::5	0.43(0.03, 6.1)	0.530649	0::0	--	--
CNVR_7743	chr17	17022841	17083044	2::6	0.56(0.09, 3.46)	0.53081	2::5	0.69(0.1, 4.74)	0.709473	0::1	0(0, Inf)	0.991838
CNVR_2979	chr5	79946012	79949804	274::625	1.05(0.9, 1.23)	0.53088	4::4	2.88(0.67, 12.29)	0.153981	270::621	1.04(0.89, 1.22)	0.626338
CNVR_4061	chr7	39605204	39898339	4::11	0.65(0.17, 2.5)	0.53103	4::10	0.65(0.17, 2.5)	0.53103	0::1	--	--
CNVR_6281	chr12	51588677	51656652	39::63	1.16(0.73, 1.82)	0.53106	39::63	1.16(0.73, 1.82)	0.53106	0::0	--	--
CNVR_4119	chr7	67953848	68421576	1::3	0.47(0.04, 4.99)	0.53172	0::1	0(0, Inf)	0.991784	1::2	0.68(0.05, 8.71)	0.769476
CNVR_8356	chr19	41358624	41383154	183::460	0.94(0.78, 1.14)	0.531919	119::337	0.85(0.67, 1.06)	0.151739	64::123	1.2(0.86, 1.69)	0.28242
CNVR_5652	chr10	127040155	127128836	2::8	0.61(0.13, 2.93)	0.532152	2::7	0.74(0.15, 3.65)	0.708362	0::1	0(0, Inf)	0.991708
CNVR_3170	chr5	141008832	141096518	2::6	0.58(0.1, 3.25)	0.533082	2::5	0.73(0.12, 4.41)	0.730837	0::1	0(0, Inf)	0.991719
CNVR_3098	chr5	120942971	121032346	3::11	0.66(0.18, 2.43)	0.533235	0::2	0(0, Inf)	0.989198	3::9	0.74(0.2, 2.77)	0.650854
CNVR_2248	chr4	28745882	28863160	5::5	1.52(0.4, 5.75)	0.533539	2::3	0.68(0.1, 4.59)	0.688104	3::2	3.43(0.52, 22.51)	0.199247
CNVR_895	chr2	43705076	43731443	8::17	1.32(0.55, 3.16)	0.533573	8::17	1.32(0.55, 3.16)	0.533573	0::0	--	--
CNVR_8413	chr19	54801199	54806908	534::1279	1.04(0.92, 1.18)	0.533882	514::1247	1.03(0.91, 1.17)	0.670503	20::32	1.43(0.78, 2.63)	0.245421
CNVR_8160	chr18	57549766	57688170	7::10	1.38(0.5, 3.84)	0.534043	7::10	1.38(0.5, 3.84)	0.534043	0::0	--	--
CNVR_3111	chr5	124147560	124279195	17::25	1.24(0.63, 2.42)	0.534707	17::24	1.3(0.66, 2.56)	0.443369	0::1	0(0, Inf)	0.991719
CNVR_7227	chr15	48087782	48157108	2::3	0.55(0.08, 3.7)	0.534793	2::3	0.55(0.08, 3.7)	0.534793	0::0	--	--
CNVR_1317	chr2	188528685	188530579	3::9	0.65(0.17, 2.52)	0.534896	3::6	0.89(0.21, 3.76)	0.873435	0::3	0(0, Inf)	0.98592
CNVR_591	chr1	217359519	217365588	1::1	2.42(0.15, 39.37)	0.535011	0::1	0(0, Inf)	0.991836	1::0	--	0.990868
CNVR_8303	chr19	22974503	23255508	1::5	0.5(0.06, 4.5)	0.535265	1::5	0.5(0.06, 4.5)	0.535265	0::0	--	--
CNVR_3478	chr6	35002048	35050000	3::2	1.96(0.23, 16.34)	0.535353	3::0	--	0.98494	0::2	0(0, Inf)	0.988728
CNVR_2387	chr4	84347423	84356455	3::5	1.6(0.36, 7.05)	0.535465	3::4	1.82(0.39, 8.53)	0.447115	0::1	0(0, Inf)	0.992458
CNVR_5698	chr11	8218443	8275128	9::22	0.75(0.3, 1.86)	0.535554	8::21	0.74(0.29, 1.89)	0.532762	1::1	0.91(0.02, 48.53)	0.961148
CNVR_2898	chr5	56238204	56254773	28::73	0.86(0.52, 1.4)	0.535587	28::72	0.87(0.53, 1.42)	0.569662	0::1	0(0, Inf)	0.992157
CNVR_3431	chr6	29762903	29764760	215::410	1.06(0.88, 1.28)	0.536153	3::10	0.45(0.1, 1.93)	0.280976	212::400	1.08(0.89, 1.3)	0.435069
CNVR_2754	chr5	6666922	6788637	4::8	1.56(0.38, 6.37)	0.536289	3::8	1.07(0.22, 5.32)	0.931107	1::0	--	0.991003
CNVR_8329	chr19	36104942	36128989	9::15	1.31(0.56, 3.08)	0.536333	9::15	1.31(0.56, 3.08)	0.536333	0::0	--	--
CNVR_6229	chr12	33531438	33765195	2::3	1.77(0.29, 10.84)	0.536512	2::2	2.3(0.32, 16.38)	0.406683	0::1	0(0, Inf)	0.992359
CNVR_4267	chr7	118777401	119006417	7::9	1.39(0.49, 3.99)	0.536846	7::9	1.39(0.49, 3.99)	0.536846	0::0	--	--
CNVR_3352	chr6	17225712	17347289	1::2	2.14(0.19, 23.78)	0.536925	1::2	2.14(0.19, 23.78)	0.536925	0::0	--	--
CNVR_2936	chr5	64851737	65013704	1::6	0.51(0.06, 4.39)	0.53717	1::6	0.51(0.06, 4.39)	0.53717	0::0	--	--
CNVR_5972	chr11	99539654	99806521	3::9	0.64(0.15, 2.65)	0.53764	3::9	0.64(0.15, 2.65)	0.53764	0::0	--	--
CNVR_1936	chr3	128781633	128948662	5::7	1.46(0.44, 4.81)	0.537969	5::7	1.46(0.44, 4.81)	0.537969	0::0	--	--
CNVR_2444	chr4	100022242	100132433	1::2	2.17(0.19, 25.36)	0.537992	1::2	2.17(0.19, 25.36)	0.537992	0::0	--	--
CNVR_95	chr1	31326201	31429786	2::2	1.97(0.23, 17.22)	0.537998	1::2	0.68(0.04, 10.22)	0.778211	1::0	--	0.990868
CNVR_5784	chr11	39394070	39826448	1::4	0.5(0.06, 4.54)	0.538253	1::4	0.5(0.06, 4.54)	0.538253	0::0	--	--
CNVR_6788	chr13	99409204	99436484	1::3	0.4(0.02, 7.24)	0.538423	1::3	0.4(0.02, 7.24)	0.538423	0::0	--	--
CNVR_930	chr2	54355277	54420840	3::11	0.65(0.17, 2.56)	0.538632	3::11	0.65(0.17, 2.56)	0.538632	0::0	--	--
CNVR_1105	chr2	121094955	121131684	29::67	0.85(0.52, 1.41)	0.539091	29::67	0.85(0.52, 1.41)	0.539091	0::0	--	--
CNVR_3524	chr6	44198312	44270937	8::26	0.76(0.31, 1.84)	0.539142	8::26	0.76(0.31, 1.84)	0.539142	0::0	--	--
CNVR_8407	chr19	53599618	53647190	1::2	2.21(0.18, 27.67)	0.539621	1::2	2.21(0.18, 27.67)	0.539621	0::0	--	--
CNVR_1382	chr2	208429342	208621747	9::21	1.32(0.55, 3.17)	0.539785	9::21	1.32(0.55, 3.17)	0.539785	0::0	--	--
CNVR_2130	chr3	190844007	190891940	5::9	1.43(0.46, 4.43)	0.539851	5::9	1.43(0.46, 4.43)	0.539851	0::0	--	--
CNVR_3986	chr7	20699596	20727012	49::107	0.89(0.6, 1.3)	0.53998	49::107	0.89(0.6, 1.3)	0.53998	0::0	--	--
CNVR_2555	chr4	134396454	134578829	3::11	0.64(0.15, 2.66)	0.540162	3::11	0.64(0.15, 2.66)	0.540162	0::0	--	--
CNVR_8807	chr22	28004252	28040975	2::5	0.57(0.09, 3.45)	0.540202	2::4	0.67(0.1, 4.39)	0.678747	0::1	0(0, Inf)	0.992
CNVR_7519	chr16	52437334	52456467	3::12	0.67(0.18, 2.44)	0.540289	3::12	0.67(0.18, 2.44)	0.540289	0::0	--	--
CNVR_6739	chr13	83458158	83726435	1::2	0.42(0.03, 6.82)	0.540578	0::2	0(0, Inf)	0.983884	1::0	--	0.992117
CNVR_2912	chr5	58225764	58248404	14::24	1.26(0.6, 2.63)	0.540976	12::21	1.23(0.55, 2.73)	0.618916	2::3	1.46(0.22, 9.44)	0.693052
CNVR_2598	chr4	150070596	150459437	1::2	0.43(0.03, 6.55)	0.541107	1::2	0.43(0.03, 6.55)	0.541107	0::0	--	--
CNVR_6234	chr12	40541627	40619589	6::8	1.4(0.47, 4.14)	0.54113	6::8	1.4(0.47, 4.14)	0.54113	0::0	--	--
CNVR_5381	chr10	45218841	45359484	87::167	1.09(0.82, 1.45)	0.541529	0::0	--	NA	87::167	1.09(0.82, 1.45)	0.541529
CNVR_1859	chr3	105759149	105870797	15::28	1.25(0.61, 2.59)	0.541653	15::28	1.25(0.61, 2.59)	0.541653	0::0	--	--
CNVR_887	chr2	42708267	42950754	3::11	0.67(0.18, 2.44)	0.541764	3::11	0.67(0.18, 2.44)	0.541764	0::0	--	--
CNVR_5901	chr11	76174822	76261534	2::11	0.62(0.13, 2.91)	0.542271	2::11	0.62(0.13, 2.91)	0.542271	0::0	--	--
CNVR_902	chr2	45198870	45254149	3::4	1.67(0.32, 8.78)	0.542343	3::4	1.67(0.32, 8.78)	0.542343	0::0	--	--
CNVR_5374	chr10	42682133	43039188	1::6	0.51(0.06, 4.43)	0.542436	0::0	--	NA	1::6	0.51(0.06, 4.43)	0.542436
CNVR_8696	chr21	24493528	24639394	23::33	1.2(0.67, 2.14)	0.542931	23::33	1.2(0.67, 2.14)	0.542931	0::0	--	--
CNVR_2394	chr4	87794302	87968244	2::3	1.78(0.28, 11.52)	0.543158	2::3	1.78(0.28, 11.52)	0.543158	0::0	--	--
CNVR_174	chr1	61786398	61856661	1::1	2.38(0.15, 38.77)	0.543779	0::1	0(0, Inf)	0.991817	1::0	--	0.990868
CNVR_2275	chr4	39854464	40128839	2::6	0.5(0.06, 4.61)	0.544019	0::1	0(0, Inf)	0.9921	2::5	0.61(0.06, 5.95)	0.672178
CNVR_5781	chr11	37688427	37820504	18::52	0.84(0.47, 1.48)	0.544182	3::16	0.53(0.15, 1.87)	0.323417	15::36	0.97(0.5, 1.85)	0.916118
CNVR_7868	chr17	55916641	56185082	2::4	1.72(0.3, 9.99)	0.544226	2::4	1.72(0.3, 9.99)	0.544226	0::0	--	--
CNVR_2274	chr4	39675249	39841512	5::7	1.53(0.38, 6.13)	0.544831	3::2	4.65(0.6, 36.25)	0.142686	2::5	0.55(0.06, 5.21)	0.599064
CNVR_4949	chr9	36408108	36693099	1::1	2.45(0.14, 44.24)	0.544951	0::1	0(0, Inf)	0.992279	1::0	--	0.991299
CNVR_5995	chr11	106674529	106771577	1::1	2.39(0.14, 40.39)	0.545083	1::1	2.39(0.14, 40.39)	0.545083	0::0	--	--
CNVR_1243	chr2	170576986	170691501	4::5	1.59(0.35, 7.1)	0.545676	4::5	1.59(0.35, 7.1)	0.545676	0::0	--	--
CNVR_8220	chr18	75494894	75641031	1::1	2.42(0.14, 43.03)	0.546134	0::1	0(0, Inf)	0.992244	1::0	--	0.991274
CNVR_269	chr1	96272062	96528941	1::4	0.5(0.05, 4.66)	0.546258	1::4	0.5(0.05, 4.66)	0.546258	0::0	--	--
CNVR_2593	chr4	148510474	148815029	2::2	1.85(0.25, 13.54)	0.546458	1::2	0.77(0.07, 8.64)	0.833899	1::0	--	0.990847
CNVR_2996	chr5	85231447	85389355	2::2	1.84(0.25, 13.31)	0.546471	2::2	1.84(0.25, 13.31)	0.546471	0::0	--	--
CNVR_8580	chr20	43275001	43325661	1::1	2.36(0.15, 38.2)	0.546747	1::1	2.36(0.15, 38.2)	0.546747	0::0	--	--
CNVR_4193	chr7	91759597	91785971	28::50	1.18(0.69, 2.03)	0.547059	27::50	1.13(0.65, 1.95)	0.670878	1::0	--	0.991139
CNVR_8723	chr21	29694876	29739929	2::6	1.76(0.28, 11.21)	0.547122	1::5	0.83(0.08, 8.96)	0.876061	1::1	--	0.990943
CNVR_5930	chr11	84665664	84825147	1::1	2.38(0.14, 40.27)	0.547181	1::1	2.38(0.14, 40.27)	0.547181	0::0	--	--
CNVR_36	chr1	12188614	12268210	34::63	1.14(0.74, 1.78)	0.547266	34::62	1.15(0.74, 1.79)	0.530801	0::1	0(0, Inf)	0.992653
CNVR_2659	chr4	171001659	171110104	22::32	1.2(0.66, 2.2)	0.547455	22::31	1.25(0.68, 2.31)	0.467581	0::1	0(0, Inf)	0.991748
CNVR_8270	chr19	15770436	15771812	3::10	0.65(0.16, 2.62)	0.547992	3::9	0.72(0.18, 2.97)	0.652431	0::1	0(0, Inf)	0.992028
CNVR_255	chr1	91279915	91380544	2::4	1.76(0.28, 11.06)	0.548267	2::4	1.76(0.28, 11.06)	0.548267	0::0	--	--
CNVR_4421	chr8	10628238	10643165	4::8	0.67(0.18, 2.49)	0.548754	3::8	0.46(0.11, 1.99)	0.301608	1::0	--	0.991218
CNVR_1010	chr2	78516288	78542947	2::4	1.71(0.29, 9.96)	0.548824	2::4	1.71(0.29, 9.96)	0.548824	0::0	--	--
CNVR_3270	chr5	171504957	171633450	4::6	1.49(0.4, 5.5)	0.54904	4::5	1.75(0.45, 6.83)	0.419379	0::1	0(0, Inf)	0.992067
CNVR_6138	chr12	6849879	7075463	14::35	0.81(0.41, 1.61)	0.549259	14::31	0.91(0.45, 1.82)	0.78244	0::4	0(0, Inf)	0.983711
CNVR_4385	chr7	157198266	157276617	5::12	0.7(0.22, 2.22)	0.549467	5::12	0.7(0.22, 2.22)	0.549467	0::0	--	--
CNVR_3826	chr6	148193929	148341759	1::2	2.15(0.18, 26.44)	0.549485	0::2	0(0, Inf)	0.989077	1::0	--	0.991026
CNVR_2643	chr4	165864380	165879382	14::23	1.27(0.59, 2.74)	0.549508	0::1	0(0, Inf)	0.991034	14::22	1.42(0.66, 3.07)	0.372457
CNVR_1494	chr3	89511	125863	6::17	0.73(0.26, 2.04)	0.549872	2::4	2.34(0.34, 16.07)	0.388419	4::13	0.5(0.15, 1.71)	0.270927
CNVR_1476	chr2	236068095	236166481	1::1	2.34(0.14, 37.98)	0.549897	1::0	--	0.990892	0::1	0(0, Inf)	0.991826
CNVR_4075	chr7	45565811	45771544	3::10	0.67(0.18, 2.53)	0.550047	3::10	0.67(0.18, 2.53)	0.550047	0::0	--	--
CNVR_8548	chr20	33745676	33839974	1::6	0.49(0.05, 4.99)	0.550426	0::5	0(0, Inf)	0.98471	1::1	0.98(0.06, 16.73)	0.987068
CNVR_7988	chr18	8408431	8626139	2::2	1.85(0.24, 13.99)	0.550838	1::0	--	0.991013	1::2	0.82(0.07, 9.69)	0.872564
CNVR_620	chr1	222342484	222380444	57::89	1.12(0.77, 1.62)	0.551161	56::89	1.1(0.76, 1.6)	0.61114	1::0	--	0.991525
CNVR_3606	chr6	80927692	81004614	1::1	2.33(0.14, 37.61)	0.551625	0::0	--	NA	1::1	2.33(0.14, 37.61)	0.551625
CNVR_6025	chr11	114330018	114544427	13::24	1.25(0.6, 2.58)	0.551694	13::24	1.25(0.6, 2.58)	0.551694	0::0	--	--
CNVR_5812	chr11	48646903	49111505	66::153	0.91(0.66, 1.25)	0.55179	19::28	1.37(0.72, 2.6)	0.343104	47::125	0.8(0.56, 1.16)	0.242702
CNVR_8111	chr18	45988298	46002759	3::8	0.62(0.12, 3.05)	0.551833	0::1	0(0, Inf)	0.992153	3::7	0.68(0.13, 3.49)	0.64792
CNVR_2449	chr4	100734264	100801328	2::8	0.62(0.13, 2.99)	0.55192	2::7	0.71(0.14, 3.5)	0.673587	0::1	0(0, Inf)	0.991985
CNVR_6755	chr13	88841398	89033067	14::40	0.82(0.42, 1.58)	0.552321	14::40	0.82(0.42, 1.58)	0.552321	0::0	--	--
CNVR_3053	chr5	108633347	108866449	2::5	1.71(0.29, 9.95)	0.552385	2::5	1.71(0.29, 9.95)	0.552385	0::0	--	--
CNVR_2004	chr3	153099453	153212333	11::32	0.8(0.39, 1.65)	0.552412	11::32	0.8(0.39, 1.65)	0.552412	0::0	--	--
CNVR_1968	chr3	141454240	141528377	4::3	1.68(0.31, 9.19)	0.552414	4::3	1.68(0.31, 9.19)	0.552414	0::0	--	--
CNVR_8732	chr21	32691163	32966165	1::1	2.32(0.14, 37.11)	0.552777	1::1	2.32(0.14, 37.11)	0.552777	0::0	--	--
CNVR_2266	chr4	36890895	37109849	1::2	2.17(0.17, 27.9)	0.552836	1::2	2.17(0.17, 27.9)	0.552836	0::0	--	--
CNVR_7218	chr15	47195262	47348245	11::24	1.25(0.59, 2.65)	0.552847	11::24	1.25(0.59, 2.65)	0.552847	0::0	--	--
CNVR_4433	chr8	12811152	12895781	2::5	0.6(0.11, 3.29)	0.553055	2::5	0.6(0.11, 3.29)	0.553055	0::0	--	--
CNVR_3232	chr5	158806244	159041813	1::1	2.33(0.14, 38.38)	0.553105	0::1	0(0, Inf)	0.992082	1::0	--	0.991153
CNVR_6466	chr12	112186274	112277577	22::44	1.18(0.68, 2.07)	0.553141	12::22	1.07(0.49, 2.31)	0.873433	10::22	1.33(0.6, 2.94)	0.485353
CNVR_4832	chr8	137733179	137852252	304::608	0.95(0.82, 1.11)	0.553796	303::608	0.95(0.81, 1.11)	0.512689	1::0	--	0.990576
CNVR_2675	chr4	175875786	175892143	5::13	0.73(0.25, 2.09)	0.554513	5::11	0.84(0.29, 2.49)	0.757292	0::2	0(0, Inf)	0.988385
CNVR_3261	chr5	167941167	168114048	4::4	1.61(0.33, 7.72)	0.55453	4::4	1.61(0.33, 7.72)	0.55453	0::0	--	--
CNVR_6037	chr11	116738046	116953472	2::3	1.76(0.27, 11.56)	0.554633	2::3	1.76(0.27, 11.56)	0.554633	0::0	--	--
CNVR_6894	chr14	33574670	33596725	1::5	0.52(0.06, 4.61)	0.555065	0::5	0(0, Inf)	0.981309	1::0	--	0.990564
CNVR_7680	chr17	908752	930877	32::75	0.87(0.55, 1.38)	0.555205	29::68	0.85(0.52, 1.37)	0.497007	3::7	1.14(0.27, 4.76)	0.854101
CNVR_3890	chr6	161358808	161566406	1::4	0.47(0.04, 5.67)	0.555421	0::0	--	NA	1::4	0.47(0.04, 5.67)	0.555421
CNVR_1135	chr2	130894848	131178638	13::32	0.81(0.39, 1.65)	0.555787	5::12	0.81(0.26, 2.54)	0.720083	8::20	0.8(0.32, 2.02)	0.639797
CNVR_1460	chr2	232343110	232401469	2::4	0.51(0.05, 4.9)	0.555808	2::4	0.51(0.05, 4.9)	0.555808	0::0	--	--
CNVR_4586	chr8	60964107	61046886	1::2	2.08(0.18, 24)	0.555918	1::2	2.08(0.18, 24)	0.555918	0::0	--	--
CNVR_428	chr1	172331059	172674542	1::3	0.5(0.05, 4.96)	0.556318	0::3	0(0, Inf)	0.985419	1::0	--	0.990868
CNVR_3610	chr6	82149482	82177392	7::20	0.77(0.32, 1.86)	0.556779	7::18	0.86(0.35, 2.11)	0.746099	0::2	0(0, Inf)	0.986432
CNVR_1413	chr2	217493755	217513214	1::1	2.67(0.1, 71.03)	0.556968	1::1	2.67(0.1, 71.03)	0.556968	0::0	--	--
CNVR_1163	chr2	141525130	141677632	6::10	1.38(0.47, 4.03)	0.557066	6::10	1.38(0.47, 4.03)	0.557066	0::0	--	--
CNVR_6625	chr13	38812399	38877307	2::1	2.31(0.14, 37.44)	0.55709	1::1	2.31(0.14, 37.44)	0.55709	1::0	--	--
CNVR_7118	chr14	101673914	101727108	1::2	0.42(0.02, 7.82)	0.557145	1::1	0.69(0.02, 23.45)	0.838278	0::1	0(0, Inf)	0.991896
CNVR_3035	chr5	101669015	101794168	15::34	1.21(0.64, 2.29)	0.557247	14::33	1.17(0.61, 2.26)	0.633826	1::1	2.17(0.13, 35.12)	0.586656
CNVR_4818	chr8	134459125	134502323	1::5	0.52(0.06, 4.64)	0.557725	1::5	0.52(0.06, 4.64)	0.557725	0::0	--	--
CNVR_1153	chr2	137937793	138219405	3::3	1.67(0.3, 9.19)	0.557738	3::3	1.67(0.3, 9.19)	0.557738	0::0	--	--
CNVR_3642	chr6	91981841	92119130	4::9	0.62(0.13, 3.05)	0.55777	4::9	0.62(0.13, 3.05)	0.55777	0::0	--	--
CNVR_2871	chr5	45855192	45879275	25::47	1.17(0.69, 1.98)	0.557958	25::47	1.17(0.69, 1.98)	0.557958	0::0	--	--
CNVR_7541	chr16	55543267	55648360	5::9	1.4(0.45, 4.37)	0.558019	5::9	1.4(0.45, 4.37)	0.558019	0::0	--	--
CNVR_1877	chr3	112982044	113010951	2::2	1.88(0.23, 15.49)	0.558159	2::2	1.88(0.23, 15.49)	0.558159	0::0	--	--
CNVR_8834	chr22	32003939	32019679	808::1783	0.97(0.88, 1.07)	0.558444	800::1766	0.97(0.88, 1.07)	0.536321	8::17	1.14(0.47, 2.78)	0.770822
CNVR_2156	chr4	71566	452107	3::7	0.64(0.14, 2.85)	0.558499	2::6	0.6(0.11, 3.34)	0.555745	1::1	0.82(0.04, 18.66)	0.89851
CNVR_2676	chr4	175964181	176059327	11::20	1.27(0.57, 2.79)	0.558509	10::20	1.1(0.49, 2.48)	0.823314	1::0	--	0.990411
CNVR_713	chr1	246278250	246393284	5::8	1.42(0.44, 4.65)	0.558548	4::5	2.27(0.55, 9.33)	0.256357	1::3	0.52(0.05, 5.19)	0.5794
CNVR_1956	chr3	137796336	137970908	1::3	0.5(0.05, 5)	0.558635	1::3	0.5(0.05, 5)	0.558635	0::0	--	--
CNVR_3548	chr6	53889581	54049408	1::1	2.31(0.14, 38.27)	0.558644	1::1	2.31(0.14, 38.27)	0.558644	0::0	--	--
CNVR_2520	chr4	122325187	122429379	3::5	1.57(0.35, 7.04)	0.558683	3::5	1.57(0.35, 7.04)	0.558683	0::0	--	--
CNVR_4278	chr7	122718068	122885313	10::17	1.27(0.56, 2.88)	0.558743	10::15	1.38(0.6, 3.16)	0.447779	0::2	0(0, Inf)	0.987904
CNVR_4111	chr7	63525689	63983682	1::5	0.51(0.06, 4.78)	0.5589	0::2	0(0, Inf)	0.987203	1::3	1.08(0.11, 10.93)	0.947498
CNVR_2956	chr5	73460035	73886692	1::3	0.5(0.05, 5.16)	0.55947	0::1	0(0, Inf)	0.991854	1::2	0.7(0.06, 8.58)	0.780618
CNVR_6734	chr13	80777573	80959208	2::2	1.85(0.23, 14.77)	0.559503	1::2	0.67(0.05, 8.54)	0.760404	1::0	--	0.990766
CNVR_4448	chr8	17036873	17116771	6::15	0.75(0.28, 1.99)	0.559525	5::14	0.69(0.25, 1.96)	0.490878	1::1	1.58(0.06, 40.84)	0.783362
CNVR_6002	chr11	109198849	109394796	4::12	0.71(0.22, 2.25)	0.55953	4::12	0.71(0.22, 2.25)	0.55953	0::0	--	--
CNVR_4694	chr8	101102768	101321967	10::16	1.3(0.54, 3.11)	0.559729	10::16	1.3(0.54, 3.11)	0.559729	0::0	--	--
CNVR_4187	chr7	90545729	90639137	12::25	1.25(0.59, 2.67)	0.559752	11::25	1.13(0.52, 2.48)	0.753972	1::0	--	0.991027
CNVR_4546	chr8	48232105	48654785	2::7	0.62(0.13, 3.08)	0.560241	2::7	0.62(0.13, 3.08)	0.560241	0::0	--	--
CNVR_2766	chr5	10109105	10175163	4::5	1.52(0.37, 6.17)	0.560286	3::3	1.38(0.25, 7.49)	0.709932	1::2	1.86(0.16, 20.99)	0.615563
CNVR_7496	chr16	29595483	29775994	1::1	2.29(0.14, 36.93)	0.560528	0::0	--	NA	1::1	2.29(0.14, 36.93)	0.560528
CNVR_7517	chr16	52138801	52203239	1::5	0.52(0.06, 4.63)	0.56053	1::5	0.52(0.06, 4.63)	0.56053	0::0	--	--
CNVR_6283	chr12	52278346	52301597	5::7	1.47(0.4, 5.34)	0.560796	4::5	1.78(0.4, 7.96)	0.448323	1::2	0.86(0.07, 11.03)	0.9052
CNVR_3568	chr6	64693014	64851150	4::5	1.52(0.37, 6.21)	0.561094	4::5	1.52(0.37, 6.21)	0.561094	0::0	--	--
CNVR_7347	chr15	81996002	82089202	14::21	0.8(0.37, 1.71)	0.561302	0::2	0(0, Inf)	0.988064	14::19	0.85(0.39, 1.85)	0.686188
CNVR_5070	chr9	107516115	107545011	426::849	1.04(0.9, 1.21)	0.56133	417::840	1.05(0.9, 1.21)	0.535646	9::9	0.87(0.3, 2.53)	0.802449
CNVR_7821	chr17	44836302	44874454	21::49	0.84(0.47, 1.52)	0.561358	21::48	0.86(0.47, 1.55)	0.608712	0::1	0(0, Inf)	0.992063
CNVR_6838	chr13	111638313	111750740	9::17	1.31(0.53, 3.21)	0.561373	2::9	0.64(0.12, 3.57)	0.613094	7::8	1.87(0.61, 5.69)	0.272723
CNVR_8615	chr20	50459530	50522770	1::1	2.28(0.14, 36.86)	0.561723	1::1	2.28(0.14, 36.86)	0.561723	0::0	--	--
CNVR_2324	chr4	62229733	62568689	3::5	1.55(0.35, 6.75)	0.561834	3::4	1.85(0.39, 8.67)	0.436205	0::1	0(0, Inf)	0.992215
CNVR_8587	chr20	44338210	44380270	1::3	0.51(0.05, 4.96)	0.562193	1::3	0.51(0.05, 4.96)	0.562193	0::0	--	--
CNVR_7615	chr16	77810691	77835410	1::2	2.07(0.18, 24.47)	0.562394	1::2	2.07(0.18, 24.47)	0.562394	0::0	--	--
CNVR_4845	chr8	141417375	141675932	5::7	1.43(0.43, 4.73)	0.562786	5::7	1.43(0.43, 4.73)	0.562786	0::0	--	--
CNVR_1862	chr3	106887467	107244910	3::4	1.59(0.33, 7.69)	0.562946	1::3	0.7(0.07, 7.17)	0.765416	2::1	4.58(0.35, 59.96)	0.246236
CNVR_7066	chr14	89904497	90107402	2::1	2.14(0.16, 27.92)	0.563014	1::0	--	0.992219	1::1	1.72(0.11, 28.12)	0.70374
CNVR_7298	chr15	67311872	67378204	2::9	0.62(0.12, 3.17)	0.56307	2::8	0.75(0.14, 4.02)	0.738552	0::1	0(0, Inf)	0.991778
CNVR_23	chr1	9318401	9396936	43::111	0.89(0.61, 1.31)	0.563463	3::9	1(0.23, 4.32)	0.999699	40::102	0.88(0.59, 1.32)	0.549738
CNVR_4762	chr8	124518530	124574280	3::3	1.61(0.32, 8.12)	0.563531	3::3	1.61(0.32, 8.12)	0.563531	0::0	--	--
CNVR_4528	chr8	38565943	38711280	3::4	1.59(0.33, 7.59)	0.563611	3::4	1.59(0.33, 7.59)	0.563611	0::0	--	--
CNVR_874	chr2	40077971	40283460	5::11	0.72(0.24, 2.18)	0.563643	4::8	0.81(0.23, 2.82)	0.738888	1::3	0.5(0.05, 5.34)	0.565091
CNVR_581	chr1	215024064	215094202	2::2	1.9(0.22, 16.64)	0.563715	2::2	1.9(0.22, 16.64)	0.563715	0::0	--	--
CNVR_7430	chr16	6106992	6136357	1::3	0.48(0.04, 5.78)	0.564023	1::2	1.41(0.12, 16.22)	0.785189	0::1	0(0, Inf)	0.990954
CNVR_8272	chr19	15988963	16025920	13::26	0.8(0.37, 1.73)	0.564088	12::26	0.7(0.31, 1.55)	0.377993	1::0	--	0.990791
CNVR_4124	chr7	70094620	70223194	2::4	0.57(0.09, 3.78)	0.564428	2::2	0.85(0.1, 7.27)	0.884551	0::2	0(0, Inf)	0.988559
CNVR_4109	chr7	57481104	57738496	14::43	0.82(0.43, 1.59)	0.564633	4::18	0.49(0.16, 1.56)	0.227052	10::25	1.12(0.5, 2.54)	0.777949
CNVR_4792	chr8	128745266	128758862	4::3	1.61(0.32, 8.15)	0.564667	2::2	0.69(0.09, 5.5)	0.72689	2::1	4.72(0.4, 56.18)	0.219624
CNVR_5564	chr10	107608156	107699811	8::13	1.33(0.5, 3.56)	0.565916	8::13	1.33(0.5, 3.56)	0.565916	0::0	--	--
CNVR_7328	chr15	77478121	77793360	1::2	0.46(0.03, 6.45)	0.566136	0::2	0(0, Inf)	0.987004	1::0	--	0.992025
CNVR_7534	chr16	53867471	53877593	1::5	0.52(0.06, 4.85)	0.566173	1::5	0.52(0.06, 4.85)	0.566173	0::0	--	--
CNVR_3287	chr5	175468055	175864328	3::16	0.69(0.2, 2.44)	0.566475	3::13	0.81(0.22, 2.95)	0.75389	0::3	0(0, Inf)	0.985914
CNVR_2712	chr4	184440980	184473334	2::4	0.52(0.05, 4.94)	0.566483	0::2	0(0, Inf)	0.989002	2::2	0.74(0.06, 8.57)	0.811616
CNVR_585	chr1	216264388	216309553	2::2	1.82(0.24, 13.95)	0.566521	2::2	1.82(0.24, 13.95)	0.566521	0::0	--	--
CNVR_6244	chr12	44468877	44859023	3::6	1.51(0.37, 6.18)	0.566674	3::6	1.51(0.37, 6.18)	0.566674	0::0	--	--
CNVR_1006	chr2	77826046	77829431	1::5	0.53(0.06, 4.63)	0.567045	1::5	0.53(0.06, 4.63)	0.567045	0::0	--	--
CNVR_7757	chr17	27857522	28137708	65::122	1.1(0.79, 1.53)	0.567119	63::122	1.07(0.77, 1.49)	0.700547	2::0	--	0.987447
CNVR_8628	chr20	52789885	53057467	1::5	0.53(0.06, 4.75)	0.567353	1::4	0.65(0.07, 6.28)	0.711974	0::1	0(0, Inf)	0.992055
CNVR_7759	chr17	29452099	29699452	46::100	1.12(0.76, 1.65)	0.567443	45::96	1.16(0.78, 1.71)	0.46191	1::4	0.36(0.03, 4.23)	0.414413
CNVR_4491	chr8	27251325	27319848	10::17	1.27(0.56, 2.92)	0.567549	9::17	1.14(0.48, 2.68)	0.768278	1::0	--	0.991119
CNVR_8394	chr19	50989034	50994167	1::3	0.47(0.03, 6.44)	0.568281	1::2	0.58(0.03, 9.52)	0.699404	0::1	0(0, Inf)	0.992244
CNVR_4259	chr7	114953449	115155838	2::7	0.63(0.13, 3.08)	0.568383	2::6	0.71(0.14, 3.56)	0.67287	0::1	0(0, Inf)	0.992109
CNVR_4926	chr9	28208463	28231048	12::21	1.24(0.59, 2.64)	0.568509	12::20	1.32(0.62, 2.82)	0.470086	0::1	0(0, Inf)	0.991797
CNVR_4041	chr7	32982846	33097560	2::7	0.63(0.13, 3.11)	0.56875	2::7	0.63(0.13, 3.11)	0.56875	0::0	--	--
CNVR_5619	chr10	122677062	122727733	10::14	1.31(0.52, 3.33)	0.568803	10::14	1.31(0.52, 3.33)	0.568803	0::0	--	--
CNVR_3129	chr5	129984085	130165571	1::1	2.24(0.14, 36.06)	0.568928	1::1	2.24(0.14, 36.06)	0.568928	0::0	--	--
CNVR_3926	chr7	2533903	2587151	388::866	0.96(0.84, 1.1)	0.569094	388::863	0.97(0.84, 1.11)	0.608713	0::3	0(0, Inf)	0.986037
CNVR_6274	chr12	50932336	50934932	9::14	1.29(0.54, 3.08)	0.569313	9::13	1.35(0.56, 3.28)	0.500917	0::1	0(0, Inf)	0.992212
CNVR_6515	chr12	118951810	119019543	4::10	0.7(0.21, 2.35)	0.56937	4::10	0.7(0.21, 2.35)	0.56937	0::0	--	--
CNVR_8622	chr20	52195889	52384748	16::27	1.2(0.64, 2.28)	0.569475	16::26	1.27(0.67, 2.42)	0.469298	0::1	0(0, Inf)	0.991605
CNVR_3014	chr5	91717985	91923403	5::20	0.75(0.27, 2.04)	0.569515	5::20	0.75(0.27, 2.04)	0.569515	0::0	--	--
CNVR_6864	chr14	23790059	23840035	2::1	2.21(0.14, 34.11)	0.569713	2::1	2.21(0.14, 34.11)	0.569713	0::0	--	--
CNVR_341	chr1	120064527	120154071	10::14	1.33(0.49, 3.6)	0.570023	6::5	2.04(0.36, 11.73)	0.423	4::9	1.07(0.3, 3.76)	0.916003
CNVR_940	chr2	57119279	57184153	3::7	1.51(0.37, 6.18)	0.570343	3::7	1.51(0.37, 6.18)	0.570343	0::0	--	--
CNVR_558	chr1	207910058	208038685	3::6	1.52(0.36, 6.4)	0.570524	3::6	1.52(0.36, 6.4)	0.570524	0::0	--	--
CNVR_1102	chr2	120555870	120748572	1::1	2.36(0.12, 45.49)	0.570715	1::1	2.36(0.12, 45.49)	0.570715	0::0	--	--
CNVR_7812	chr17	43984864	43989314	10::23	0.79(0.35, 1.79)	0.570964	10::22	0.81(0.35, 1.84)	0.612538	0::1	0(0, Inf)	0.992359
CNVR_8804	chr22	27890684	27892977	1::2	0.46(0.03, 6.87)	0.571489	0::1	0(0, Inf)	0.990721	1::1	2.12(0.13, 34.55)	0.597544
CNVR_6310	chr12	59353192	59437112	1::4	0.53(0.06, 4.85)	0.571974	1::4	0.53(0.06, 4.85)	0.571974	0::0	--	--
CNVR_8066	chr18	30025423	30069668	16::32	1.21(0.63, 2.32)	0.57234	16::32	1.21(0.63, 2.32)	0.57234	0::0	--	--
CNVR_6646	chr13	47085718	47120784	1::7	0.54(0.06, 4.63)	0.572641	1::6	0.66(0.07, 5.9)	0.70891	0::1	0(0, Inf)	0.992071
CNVR_81	chr1	27646512	27699450	8::20	1.29(0.54, 3.1)	0.572899	7::20	1.09(0.43, 2.74)	0.852877	1::0	--	0.990653
CNVR_5974	chr11	99935638	99935994	1::4	0.53(0.06, 4.79)	0.573104	1::4	0.53(0.06, 4.79)	0.573104	0::0	--	--
CNVR_4016	chr7	27620780	27653261	73::159	1.09(0.8, 1.5)	0.57323	72::159	1.09(0.79, 1.49)	0.596511	1::0	--	0.992167
CNVR_6258	chr12	48880381	48917008	1::1	2.29(0.13, 41.12)	0.573291	1::1	2.29(0.13, 41.12)	0.573291	0::0	--	--
CNVR_6680	chr13	58840509	59179510	7::10	1.34(0.49, 3.69)	0.573334	6::8	1.55(0.51, 4.73)	0.43862	1::2	0.69(0.06, 7.96)	0.769094
CNVR_3761	chr6	125817354	126209246	2::4	1.67(0.28, 9.99)	0.57337	2::4	1.67(0.28, 9.99)	0.57337	0::0	--	--
CNVR_1854	chr3	104078908	104266906	2::7	0.63(0.13, 3.1)	0.573623	2::7	0.63(0.13, 3.1)	0.573623	0::0	--	--
CNVR_8888	chr22	48546285	48606312	1::1	2.3(0.13, 41.56)	0.573626	0::0	--	NA	1::1	2.3(0.13, 41.56)	0.573626
CNVR_4157	chr7	81047190	81276416	3::9	0.68(0.18, 2.59)	0.574235	3::9	0.68(0.18, 2.59)	0.574235	0::0	--	--
CNVR_1682	chr3	50267837	50391637	754::1595	0.97(0.88, 1.08)	0.574648	752::1592	0.97(0.87, 1.08)	0.560003	2::3	1.61(0.22, 11.93)	0.642096
CNVR_8667	chr21	16457917	16468099	9::17	1.28(0.54, 2.99)	0.575484	8::17	1.14(0.47, 2.77)	0.767396	1::0	--	0.99123
CNVR_8056	chr18	28968371	29050727	11::19	1.25(0.58, 2.69)	0.57604	2::3	1.42(0.22, 8.97)	0.709164	9::16	1.21(0.52, 2.84)	0.656434
CNVR_1724	chr3	63390741	63579561	1::2	2.02(0.17, 23.83)	0.576223	1::1	2.99(0.18, 48.49)	0.441481	0::1	0(0, Inf)	0.992643
CNVR_1980	chr3	144992599	145059654	6::12	1.34(0.48, 3.73)	0.576405	5::12	1.11(0.37, 3.3)	0.849927	1::0	--	0.991026
CNVR_4913	chr9	22415214	22454151	21::32	1.19(0.65, 2.17)	0.57692	21::31	1.21(0.66, 2.22)	0.538414	0::1	0(0, Inf)	0.992328
CNVR_4414	chr8	8318850	8448430	7::20	0.76(0.3, 1.96)	0.577143	6::19	0.7(0.25, 1.94)	0.493197	1::1	1.55(0.09, 25.92)	0.759051
CNVR_2864	chr5	43466229	43599641	6::20	0.74(0.26, 2.1)	0.577722	6::20	0.74(0.26, 2.1)	0.577722	0::0	--	--
CNVR_3021	chr5	94759717	95023546	1::2	0.48(0.04, 6.24)	0.577912	1::2	0.48(0.04, 6.24)	0.577912	0::0	--	--
CNVR_5630	chr10	123435817	123458645	22::44	0.85(0.48, 1.51)	0.578267	22::43	0.86(0.49, 1.53)	0.614336	0::1	0(0, Inf)	0.992247
CNVR_1934	chr3	127971361	127979502	1::6	0.54(0.06, 4.69)	0.578372	1::6	0.54(0.06, 4.69)	0.578372	0::0	--	--
CNVR_2862	chr5	42482539	42829635	2::3	1.82(0.22, 14.9)	0.578554	0::0	--	NA	2::3	1.82(0.22, 14.9)	0.578554
CNVR_3672	chr6	102701920	102733011	3::10	0.69(0.19, 2.55)	0.57883	3::10	0.69(0.19, 2.55)	0.57883	0::0	--	--
CNVR_4298	chr7	127984544	128101610	32::67	1.14(0.72, 1.82)	0.578831	32::66	1.17(0.73, 1.87)	0.50986	0::1	0(0, Inf)	0.991665
CNVR_2953	chr5	71895142	72289672	11::32	0.82(0.4, 1.68)	0.578945	11::32	0.82(0.4, 1.68)	0.578945	0::0	--	--
CNVR_5609	chr10	120785463	121075316	5::8	1.4(0.43, 4.54)	0.579065	3::7	0.98(0.23, 4.09)	0.97453	2::1	3.9(0.33, 45.79)	0.279077
CNVR_140	chr1	47364224	47638000	2::2	1.88(0.2, 17.55)	0.579383	0::0	--	NA	2::2	1.88(0.2, 17.55)	0.579383
CNVR_7197	chr15	41119185	41190990	3::11	0.69(0.19, 2.56)	0.579408	3::11	0.69(0.19, 2.56)	0.579408	0::0	--	--
CNVR_3326	chr6	8604971	8717808	4::6	1.5(0.36, 6.2)	0.57945	4::6	1.5(0.36, 6.2)	0.57945	0::0	--	--
CNVR_7611	chr16	77456789	77493710	1::3	0.52(0.05, 5.31)	0.579522	1::2	0.68(0.06, 7.97)	0.755177	0::1	0(0, Inf)	0.992014
CNVR_2963	chr5	75831037	75914004	2::11	0.65(0.14, 3.01)	0.579819	2::11	0.65(0.14, 3.01)	0.579819	0::0	--	--
CNVR_2074	chr3	175850321	176030097	32::62	1.14(0.72, 1.81)	0.580086	32::59	1.18(0.74, 1.87)	0.491792	0::3	0(0, Inf)	0.985469
CNVR_1109	chr2	121565142	121590093	1::6	0.54(0.06, 4.69)	0.58046	1::5	0.64(0.07, 5.7)	0.685799	0::1	0(0, Inf)	0.992237
CNVR_2105	chr3	184922294	185087709	1::1	2.3(0.12, 44.51)	0.580561	0::0	--	NA	1::1	2.3(0.12, 44.51)	0.580561
CNVR_6564	chr13	20710976	20763745	10::23	0.79(0.34, 1.83)	0.580635	10::22	0.82(0.35, 1.93)	0.654559	0::1	0(0, Inf)	0.992003
CNVR_527	chr1	203968185	203979520	1::2	2.01(0.17, 23.69)	0.580768	1::1	2.96(0.18, 48.06)	0.445884	0::1	0(0, Inf)	0.992643
CNVR_6617	chr13	35712155	35986559	57::165	0.91(0.65, 1.27)	0.581336	57::165	0.91(0.65, 1.27)	0.581336	0::0	--	--
CNVR_7256	chr15	57644070	57771388	11::36	0.82(0.41, 1.65)	0.581455	0::1	0(0, Inf)	0.992335	11::35	0.84(0.42, 1.69)	0.618803
CNVR_6996	chr14	68466959	68486511	78::178	1.08(0.81, 1.44)	0.581495	78::177	1.09(0.82, 1.45)	0.559273	0::1	0(0, Inf)	0.992178
CNVR_6749	chr13	86911285	86982354	6::9	1.38(0.44, 4.36)	0.581855	6::9	1.38(0.44, 4.36)	0.581855	0::0	--	--
CNVR_5234	chr10	3682002	3945401	12::20	1.23(0.59, 2.58)	0.581951	12::20	1.23(0.59, 2.58)	0.581951	0::0	--	--
CNVR_5958	chr11	94650450	94810757	9::13	1.3(0.51, 3.3)	0.581997	9::13	1.3(0.51, 3.3)	0.581997	0::0	--	--
CNVR_4647	chr8	82565056	82597780	1::2	1.99(0.17, 23.06)	0.582023	1::2	1.99(0.17, 23.06)	0.582023	0::0	--	--
CNVR_2875	chr5	50269870	50372658	1::1	2.18(0.14, 34.85)	0.582695	1::1	2.18(0.14, 34.85)	0.582695	0::0	--	--
CNVR_291	chr1	104408821	104418620	1::3	0.52(0.05, 5.31)	0.58271	1::1	2.43(0.14, 41.14)	0.539016	0::2	0(0, Inf)	0.987733
CNVR_6278	chr12	51259197	51320750	3::10	0.69(0.18, 2.63)	0.582715	3::9	0.91(0.24, 3.42)	0.884146	0::1	0(0, Inf)	0.991116
CNVR_4557	chr8	52398025	52500150	1::2	2.46(0.1, 60.88)	0.582721	1::2	2.46(0.1, 60.88)	0.582721	0::0	--	--
CNVR_6172	chr12	18375072	18409073	6::12	1.33(0.48, 3.72)	0.582845	6::11	1.52(0.53, 4.32)	0.432449	0::1	0(0, Inf)	0.99173
CNVR_759	chr2	14078931	14286929	1::5	0.55(0.06, 4.75)	0.583447	1::4	0.68(0.07, 6.26)	0.73654	0::1	0(0, Inf)	0.992023
CNVR_6467	chr12	112337924	112583641	1::4	0.5(0.04, 6.07)	0.584486	0::4	0(0, Inf)	0.984126	1::0	--	0.992016
CNVR_4348	chr7	146393222	146420572	1::5	0.54(0.06, 4.93)	0.584545	1::5	0.54(0.06, 4.93)	0.584545	0::0	--	--
CNVR_150	chr1	51709522	52145203	4::12	0.72(0.22, 2.37)	0.58467	4::11	0.81(0.24, 2.73)	0.730944	0::1	0(0, Inf)	0.991737
CNVR_82	chr1	27836014	27971503	5::11	0.71(0.2, 2.47)	0.585019	5::11	0.71(0.2, 2.47)	0.585019	0::0	--	--
CNVR_4167	chr7	83399295	83549033	2::1	2.1(0.15, 29.86)	0.585134	1::1	1.01(0.04, 26.25)	0.997577	1::0	--	0.991626
CNVR_6240	chr12	42846243	43276097	2::7	0.64(0.13, 3.16)	0.585517	1::5	0.49(0.06, 4.31)	0.517705	1::2	0.96(0.08, 10.75)	0.970273
CNVR_7834	chr17	46671816	46697783	25::61	0.87(0.52, 1.45)	0.585797	24::58	0.86(0.51, 1.47)	0.586082	1::3	0.93(0.09, 9.11)	0.948804
CNVR_8624	chr20	52409008	52555978	19::29	1.18(0.65, 2.15)	0.58612	19::28	1.23(0.67, 2.25)	0.499357	0::1	0(0, Inf)	0.991694
CNVR_3335	chr6	11042165	11183588	4::9	1.42(0.4, 4.99)	0.586372	4::9	1.42(0.4, 4.99)	0.586372	0::0	--	--
CNVR_364	chr1	154252860	154440063	4::6	1.45(0.38, 5.61)	0.586496	4::6	1.45(0.38, 5.61)	0.586496	0::0	--	--
CNVR_4093	chr7	51059608	51416722	2::3	0.55(0.06, 4.72)	0.586549	2::2	0.66(0.06, 6.7)	0.723876	0::1	0(0, Inf)	0.992193
CNVR_2356	chr4	74358613	74376847	5::9	1.37(0.44, 4.33)	0.586567	5::9	1.37(0.44, 4.33)	0.586567	0::0	--	--
CNVR_8462	chr20	6379635	6400689	4::12	0.71(0.21, 2.41)	0.586946	4::12	0.71(0.21, 2.41)	0.586946	0::0	--	--
CNVR_2081	chr3	177874187	178052018	1::5	0.55(0.06, 4.84)	0.587197	1::5	0.55(0.06, 4.84)	0.587197	0::0	--	--
CNVR_8750	chr21	38512257	38631630	11::32	0.82(0.4, 1.67)	0.587267	11::32	0.82(0.4, 1.67)	0.587267	0::0	--	--
CNVR_8701	chr21	25616563	25643234	1::1	2.17(0.13, 35.54)	0.587295	0::1	0(0, Inf)	0.992031	1::0	--	0.991182
CNVR_8169	chr18	60974118	61137325	7::21	1.29(0.52, 3.21)	0.5877	7::20	1.32(0.53, 3.33)	0.549041	0::1	0(0, Inf)	0.992651
CNVR_3160	chr5	136855535	137037270	1::1	2.16(0.13, 34.92)	0.587985	0::0	--	NA	1::1	2.16(0.13, 34.92)	0.587985
CNVR_2152	chr3	196766967	196771514	3::7	1.47(0.37, 5.9)	0.588262	3::7	1.47(0.37, 5.9)	0.588262	0::0	--	--
CNVR_2619	chr4	157231402	157396127	4::4	1.48(0.36, 6.08)	0.588408	3::4	1.24(0.27, 5.62)	0.780041	1::0	--	0.991721
CNVR_1852	chr3	103615361	103745464	18::44	0.85(0.48, 1.52)	0.588644	18::44	0.85(0.48, 1.52)	0.588644	0::0	--	--
CNVR_3519	chr6	42862604	43078067	2::3	1.69(0.25, 11.2)	0.588673	2::3	1.69(0.25, 11.2)	0.588673	0::0	--	--
CNVR_8276	chr19	16988456	17009373	8::17	0.76(0.29, 2.02)	0.588747	8::17	0.76(0.29, 2.02)	0.588747	0::0	--	--
CNVR_7956	chr17	79914822	79915783	93::225	0.93(0.71, 1.21)	0.588899	93::225	0.93(0.71, 1.21)	0.588899	0::0	--	--
CNVR_7217	chr15	45669614	45751838	29::47	1.15(0.7, 1.87)	0.589024	29::47	1.15(0.7, 1.87)	0.589024	0::0	--	--
CNVR_2446	chr4	100264102	100274158	4::6	0.68(0.17, 2.72)	0.589127	4::5	0.74(0.18, 3.07)	0.679814	0::1	0(0, Inf)	0.992192
CNVR_3314	chr6	5183536	5581225	3::8	0.68(0.16, 2.8)	0.589453	3::7	0.73(0.17, 3.11)	0.674528	0::1	0(0, Inf)	0.992214
CNVR_540	chr1	204942928	204975369	5::9	1.38(0.43, 4.38)	0.589507	5::9	1.38(0.43, 4.38)	0.589507	0::0	--	--
CNVR_4467	chr8	21918382	22077141	118::255	0.94(0.74, 1.19)	0.58952	118::255	0.94(0.74, 1.19)	0.58952	0::0	--	--
CNVR_3908	chr6	166881023	166915131	11::21	0.8(0.35, 1.8)	0.589559	11::21	0.8(0.35, 1.8)	0.589559	0::0	--	--
CNVR_3979	chr7	18689386	18806052	8::27	0.8(0.35, 1.8)	0.589636	8::27	0.8(0.35, 1.8)	0.589636	0::0	--	--
CNVR_884	chr2	42027041	42087253	2::3	1.65(0.27, 10.29)	0.589643	2::3	1.65(0.27, 10.29)	0.589643	0::0	--	--
CNVR_8796	chr22	25656637	25910668	354::744	0.96(0.83, 1.11)	0.589692	114::267	0.86(0.68, 1.1)	0.24134	240::477	1.02(0.85, 1.21)	0.864853
CNVR_7703	chr17	6888605	6919094	15::25	1.21(0.61, 2.37)	0.589747	15::25	1.21(0.61, 2.37)	0.589747	0::0	--	--
CNVR_8424	chr19	56581202	56689970	21::51	1.17(0.66, 2.07)	0.589985	21::51	1.17(0.66, 2.07)	0.589985	0::0	--	--
CNVR_7839	chr17	47195285	47237475	18::33	1.2(0.62, 2.3)	0.590125	18::32	1.23(0.64, 2.37)	0.537639	0::1	0(0, Inf)	0.992183
CNVR_4249	chr7	108614279	108774900	6::17	0.76(0.27, 2.1)	0.590323	6::17	0.76(0.27, 2.1)	0.590323	0::0	--	--
CNVR_3402	chr6	25270401	25436956	1::7	0.56(0.07, 4.73)	0.590402	1::4	1.35(0.13, 13.48)	0.799884	0::3	0(0, Inf)	0.985935
CNVR_5035	chr9	95791281	95918644	10::26	0.79(0.34, 1.84)	0.59073	10::26	0.79(0.34, 1.84)	0.59073	0::0	--	--
CNVR_2495	chr4	114641209	114732530	5::7	1.4(0.41, 4.84)	0.590875	5::7	1.4(0.41, 4.84)	0.590875	0::0	--	--
CNVR_7301	chr15	68086838	68148863	17::35	0.84(0.45, 1.59)	0.591058	17::35	0.84(0.45, 1.59)	0.591058	0::0	--	--
CNVR_1592	chr3	27229122	27238522	4::4	1.49(0.35, 6.34)	0.591506	4::4	1.49(0.35, 6.34)	0.591506	0::0	--	--
CNVR_1137	chr2	131939323	132298469	26::49	1.16(0.68, 1.96)	0.591866	16::26	1.25(0.6, 2.6)	0.547317	10::23	1.06(0.49, 2.29)	0.882034
CNVR_2195	chr4	13358618	13625649	1::1	2.19(0.12, 38.66)	0.591976	1::1	2.19(0.12, 38.66)	0.591976	0::0	--	--
CNVR_7116	chr14	101475770	101499505	1::1	2.13(0.13, 34.17)	0.59201	0::0	--	NA	1::1	2.13(0.13, 34.17)	0.59201
CNVR_5631	chr10	123483898	123490323	3::5	1.53(0.32, 7.22)	0.592297	3::5	1.53(0.32, 7.22)	0.592297	0::0	--	--
CNVR_5870	chr11	69711733	69808698	7::6	1.4(0.41, 4.75)	0.592514	5::5	0.88(0.21, 3.6)	0.855734	2::1	5.1(0.44, 59.42)	0.193026
CNVR_8690	chr21	21765193	21867979	5::18	0.74(0.25, 2.2)	0.593806	5::18	0.74(0.25, 2.2)	0.593806	0::0	--	--
CNVR_2928	chr5	62425083	62484879	1::3	0.54(0.06, 5.22)	0.593903	1::3	0.54(0.06, 5.22)	0.593903	0::0	--	--
CNVR_1921	chr3	125410843	125591426	39::80	1.12(0.74, 1.7)	0.594101	1::0	--	0.992082	38::80	1.11(0.73, 1.68)	0.629805
CNVR_6985	chr14	63561133	63841892	7::10	1.33(0.47, 3.8)	0.594132	0::0	--	NA	7::10	1.33(0.47, 3.8)	0.594132
CNVR_8284	chr19	17392894	17395056	92::179	1.08(0.82, 1.42)	0.594303	92::179	1.08(0.82, 1.42)	0.594303	0::0	--	--
CNVR_3032	chr5	98950751	99090149	22::57	0.87(0.52, 1.46)	0.594608	21::57	0.87(0.52, 1.46)	0.594608	1::0	1.26(0, Inf)	0.999872
CNVR_6109	chr12	3473418	3562235	3::2	1.7(0.24, 12.04)	0.594624	3::2	1.7(0.24, 12.04)	0.594624	0::0	--	--
CNVR_6252	chr12	47150176	47489700	1::3	0.54(0.05, 5.29)	0.595181	1::1	1.36(0.08, 22.15)	0.828767	0::2	0(0, Inf)	0.988306
CNVR_3388	chr6	24023850	24046562	3::14	0.7(0.19, 2.62)	0.595407	3::14	0.7(0.19, 2.62)	0.595407	0::0	--	--
CNVR_5480	chr10	80072196	80280542	1::1	2.15(0.13, 36.26)	0.595626	0::0	--	NA	1::1	2.15(0.13, 36.26)	0.595626
CNVR_5067	chr9	106664672	106765320	3::10	0.7(0.19, 2.63)	0.596165	2::9	0.56(0.12, 2.63)	0.459854	1::1	1.74(0.09, 32.81)	0.711506
CNVR_8640	chr20	55944679	56019802	18::36	1.18(0.64, 2.17)	0.596233	18::36	1.18(0.64, 2.17)	0.596233	0::0	--	--
CNVR_501	chr1	196735670	196928158	71::134	1.09(0.79, 1.49)	0.596627	58::115	1.02(0.73, 1.45)	0.892388	13::19	1.51(0.7, 3.3)	0.295954
CNVR_5395	chr10	51784430	52160863	3::5	1.55(0.31, 7.79)	0.596975	0::0	--	NA	3::5	1.55(0.31, 7.79)	0.596975
CNVR_5166	chr9	124412098	124416006	15::20	1.23(0.57, 2.64)	0.597066	15::19	1.32(0.61, 2.86)	0.488892	0::1	0(0, Inf)	0.99173
CNVR_3747	chr6	123086143	123212786	2::4	1.62(0.27, 9.71)	0.597252	2::2	3.58(0.46, 28.14)	0.225479	0::2	0(0, Inf)	0.987955
CNVR_4159	chr7	81591716	81712143	4::5	1.46(0.36, 5.96)	0.597252	3::3	1.51(0.29, 7.84)	0.625354	1::2	1.34(0.09, 20.21)	0.832086
CNVR_6148	chr12	10541251	10600369	9::29	0.81(0.38, 1.76)	0.597499	9::28	0.83(0.38, 1.81)	0.644958	0::1	0(0, Inf)	0.992251
CNVR_8803	chr22	27879170	27888435	1::1	2.12(0.13, 34.55)	0.597547	0::0	--	NA	1::1	2.12(0.13, 34.55)	0.597547
CNVR_811	chr2	23705389	23891552	2::1	2.17(0.12, 38.22)	0.597635	2::0	--	0.988661	0::1	0(0, Inf)	0.992349
CNVR_2466	chr4	105745598	105766829	11::22	1.22(0.58, 2.6)	0.59776	10::22	1.18(0.55, 2.54)	0.67697	1::0	--	0.991936
CNVR_1279	chr2	175753547	176042820	5::6	1.41(0.4, 4.98)	0.597877	5::6	1.41(0.4, 4.98)	0.597877	0::0	--	--
CNVR_484	chr1	189958783	190104228	1::3	0.54(0.06, 5.3)	0.598114	1::3	0.54(0.06, 5.3)	0.598114	0::0	--	--
CNVR_4315	chr7	135420018	135641581	3::2	1.63(0.26, 10.06)	0.598307	2::2	1.18(0.16, 8.63)	0.873425	1::0	--	0.991626
CNVR_8795	chr22	24339634	24385248	1712::3426	1.02(0.95, 1.1)	0.598314	1676::3331	1.03(0.95, 1.11)	0.4763	36::95	0.78(0.51, 1.18)	0.239745
CNVR_8671	chr21	16718706	16820260	2::3	1.62(0.27, 9.83)	0.598385	2::3	1.62(0.27, 9.83)	0.598385	0::0	--	--
CNVR_6262	chr12	49413486	49445190	22::63	0.87(0.51, 1.47)	0.598627	22::63	0.87(0.51, 1.47)	0.598627	0::0	--	--
CNVR_3896	chr6	163722268	163769091	2::1	2.18(0.12, 40.18)	0.598872	2::1	2.18(0.12, 40.18)	0.598872	0::0	--	--
CNVR_5405	chr10	54505972	54542139	2::3	0.59(0.08, 4.15)	0.599261	2::3	0.59(0.08, 4.15)	0.599261	0::0	--	--
CNVR_4954	chr9	37382099	37591237	1::1	2.22(0.11, 43.29)	0.599948	1::0	--	0.991439	0::1	0(0, Inf)	0.992307
CNVR_8079	chr18	31612400	31874581	1::5	0.56(0.06, 4.95)	0.600397	1::5	0.56(0.06, 4.95)	0.600397	0::0	--	--
CNVR_6108	chr12	3199219	3467986	1::5	0.56(0.06, 4.94)	0.600595	0::2	0(0, Inf)	0.988813	1::3	0.81(0.08, 8.13)	0.861316
CNVR_3294	chr5	177507767	177654457	27::52	1.14(0.69, 1.9)	0.600822	27::48	1.25(0.75, 2.09)	0.391606	0::4	0(0, Inf)	0.983825
CNVR_105	chr1	35354402	35451540	3::18	0.71(0.2, 2.55)	0.60111	3::18	0.71(0.2, 2.55)	0.60111	0::0	--	--
CNVR_7631	chr16	80598232	80602553	1::1	2.1(0.13, 33.65)	0.601241	0::0	--	NA	1::1	2.1(0.13, 33.65)	0.601241
CNVR_8321	chr19	33757870	33760340	117::270	0.94(0.74, 1.19)	0.601465	117::270	0.94(0.74, 1.19)	0.601465	0::0	--	--
CNVR_6323	chr12	64786177	64852193	2::3	1.71(0.23, 12.81)	0.601611	2::3	1.71(0.23, 12.81)	0.601611	0::0	--	--
CNVR_284	chr1	101815604	101826928	1::1	2.12(0.13, 35.37)	0.601636	1::0	--	0.991241	0::1	0(0, Inf)	0.992063
CNVR_328	chr1	115354525	115470912	1::1	2.22(0.11, 44.2)	0.601703	1::1	2.22(0.11, 44.2)	0.601703	0::0	--	--
CNVR_2319	chr4	61317176	61321241	1::2	1.92(0.17, 22.37)	0.601761	1::1	3.78(0.21, 66.82)	0.36356	0::1	0(0, Inf)	0.992272
CNVR_5240	chr10	5818239	5907605	5::10	1.35(0.43, 4.21)	0.601777	5::10	1.35(0.43, 4.21)	0.601777	0::0	--	--
CNVR_5448	chr10	68082391	68114482	127::224	1.07(0.84, 1.36)	0.602193	127::224	1.07(0.84, 1.36)	0.602193	0::0	--	--
CNVR_7706	chr17	7561496	7574019	9::16	1.27(0.51, 3.17)	0.602206	9::16	1.27(0.51, 3.17)	0.602206	0::0	--	--
CNVR_2984	chr5	81314720	81428073	31::99	0.89(0.57, 1.39)	0.602299	31::97	0.91(0.58, 1.43)	0.694065	0::2	0(0, Inf)	0.988282
CNVR_2427	chr4	95777492	95798593	5::9	1.38(0.41, 4.57)	0.602449	5::9	1.38(0.41, 4.57)	0.602449	0::0	--	--
CNVR_7946	chr17	77367992	77393208	166::280	1.06(0.85, 1.31)	0.602487	0::0	--	NA	166::280	1.06(0.85, 1.31)	0.602487
CNVR_8764	chr21	42277689	42324389	3::5	1.48(0.34, 6.45)	0.602666	2::5	1.02(0.19, 5.47)	0.984615	1::0	--	0.991158
CNVR_2781	chr5	16156092	16195721	1::5	0.56(0.06, 4.97)	0.602861	1::5	0.56(0.06, 4.97)	0.602861	0::0	--	--
CNVR_7881	chr17	61550529	61619380	12::34	0.82(0.4, 1.71)	0.602866	12::34	0.82(0.4, 1.71)	0.602866	0::0	--	--
CNVR_4542	chr8	42801655	42868140	2::1	1.92(0.17, 22.18)	0.602999	1::1	1.26(0.08, 20.22)	0.871938	1::0	--	0.991847
CNVR_4790	chr8	128637028	128653727	5::10	1.37(0.42, 4.5)	0.604425	4::10	0.99(0.27, 3.6)	0.988067	1::0	--	0.990564
CNVR_6429	chr12	100979774	101022139	2::7	0.66(0.13, 3.23)	0.604437	2::7	0.66(0.13, 3.23)	0.604437	0::0	--	--
CNVR_8720	chr21	28868137	28941359	1::1	2.1(0.13, 34.96)	0.60451	0::1	0(0, Inf)	0.992045	1::0	--	0.99123
CNVR_1312	chr2	186044627	186240505	9::18	1.26(0.52, 3.03)	0.60475	9::18	1.26(0.52, 3.03)	0.60475	0::0	--	--
CNVR_8476	chr20	8381467	8564916	1::2	1.95(0.16, 24.22)	0.60487	1::2	1.95(0.16, 24.22)	0.60487	0::0	--	--
CNVR_5245	chr10	6677767	6838372	8::13	1.31(0.48, 3.58)	0.604884	3::5	1.08(0.16, 7.46)	0.937792	5::8	1.41(0.43, 4.64)	0.574117
CNVR_988	chr2	72491308	72884753	2::7	0.66(0.13, 3.23)	0.604895	2::7	0.66(0.13, 3.23)	0.604895	0::0	--	--
CNVR_2320	chr4	61352529	61539306	5::10	1.34(0.44, 4.08)	0.604967	5::10	1.34(0.44, 4.08)	0.604967	0::0	--	--
CNVR_2421	chr4	95081378	95100244	8::19	0.78(0.3, 2)	0.604996	8::19	0.78(0.3, 2)	0.604996	0::0	--	--
CNVR_6693	chr13	66636157	66798611	6::12	0.75(0.25, 2.24)	0.605116	4::12	0.56(0.17, 1.84)	0.341055	2::0	--	0.990741
CNVR_4388	chr7	158245174	158350294	2::4	1.74(0.21, 14.13)	0.605173	1::1	1.18(0.03, 40.5)	0.928709	1::3	2.13(0.17, 26.34)	0.55494
CNVR_6565	chr13	20812563	21095721	17::30	1.19(0.62, 2.28)	0.605443	17::30	1.19(0.62, 2.28)	0.605443	0::0	--	--
CNVR_7069	chr14	90950492	91046666	7::21	0.78(0.31, 1.98)	0.605467	7::21	0.78(0.31, 1.98)	0.605467	0::0	--	--
CNVR_2330	chr4	64253631	64342825	18::46	0.86(0.48, 1.54)	0.605501	18::45	0.9(0.5, 1.62)	0.728837	0::1	0(0, Inf)	0.991253
CNVR_2586	chr4	146533265	146678608	1::2	1.92(0.16, 22.74)	0.606005	1::2	1.92(0.16, 22.74)	0.606005	0::0	--	--
CNVR_6752	chr13	87760105	87839750	6::10	0.75(0.25, 2.24)	0.606232	5::9	0.76(0.24, 2.43)	0.641769	1::1	0.7(0.03, 15.42)	0.818628
CNVR_5690	chr11	6618548	6683543	34::82	0.89(0.58, 1.38)	0.60657	34::81	0.9(0.58, 1.39)	0.628973	0::1	0(0, Inf)	0.992401
CNVR_7391	chr15	95878496	96070787	1::4	0.56(0.06, 5.15)	0.606609	1::4	0.56(0.06, 5.15)	0.606609	0::0	--	--
CNVR_8647	chr20	57421544	57542884	13::25	1.22(0.57, 2.59)	0.607349	13::25	1.22(0.57, 2.59)	0.607349	0::0	--	--
CNVR_739	chr2	9165288	9409544	1::1	2.12(0.12, 37.37)	0.607775	0::1	0(0, Inf)	0.991589	1::0	--	0.990765
CNVR_2236	chr4	25005698	25053125	1::2	0.51(0.04, 6.8)	0.607821	1::2	0.51(0.04, 6.8)	0.607821	0::0	--	--
CNVR_6010	chr11	111196470	111223112	1::1	2.07(0.13, 33.31)	0.607854	0::0	--	NA	1::1	2.07(0.13, 33.31)	0.607854
CNVR_4636	chr8	78334407	78580827	66::174	0.92(0.67, 1.26)	0.608024	66::174	0.92(0.67, 1.26)	0.608024	0::0	--	--
CNVR_7811	chr17	43968415	43970663	1::2	2.35(0.09, 61.79)	0.608106	1::2	2.35(0.09, 61.79)	0.608106	0::0	--	--
CNVR_207	chr1	72172833	72289672	1::1	2.1(0.12, 35.57)	0.608755	1::1	2.1(0.12, 35.57)	0.608755	0::0	--	--
CNVR_8005	chr18	19107653	19151799	1::2	1.94(0.15, 24.38)	0.609013	1::2	1.94(0.15, 24.38)	0.609013	0::0	--	--
CNVR_8265	chr19	14533688	14652279	7::18	1.28(0.5, 3.24)	0.609063	7::18	1.28(0.5, 3.24)	0.609063	0::0	--	--
CNVR_4222	chr7	100025812	100495531	25::39	1.16(0.66, 2.01)	0.609288	25::39	1.16(0.66, 2.01)	0.609288	0::0	--	--
CNVR_1230	chr2	167196541	167472744	2::8	0.66(0.14, 3.21)	0.609651	2::8	0.66(0.14, 3.21)	0.609651	0::0	--	--
CNVR_7214	chr15	45427035	45428419	13::24	1.21(0.58, 2.55)	0.610056	12::23	1.22(0.57, 2.61)	0.601951	1::1	1(0.03, 36.45)	0.999103
CNVR_2288	chr4	43181231	43254768	1::4	0.54(0.05, 5.74)	0.610171	1::4	0.54(0.05, 5.74)	0.610171	0::0	--	--
CNVR_3691	chr6	107671156	107742216	14::48	0.85(0.45, 1.6)	0.610315	14::48	0.85(0.45, 1.6)	0.610315	0::0	--	--
CNVR_4154	chr7	80227837	80350365	44::91	0.91(0.62, 1.33)	0.610387	44::87	0.93(0.63, 1.36)	0.706121	0::4	0(0, Inf)	0.984383
CNVR_1392	chr2	210348559	210397317	1::1	2.06(0.13, 33.37)	0.610394	1::1	2.06(0.13, 33.37)	0.610394	0::0	--	--
CNVR_8361	chr19	42255374	42279463	12::21	0.82(0.39, 1.74)	0.610459	7::8	1.85(0.66, 5.24)	0.244733	5::13	0.39(0.13, 1.15)	0.0887548
CNVR_5023	chr9	92443637	92528699	1::2	1.95(0.15, 25.24)	0.610638	0::0	--	NA	1::2	1.95(0.15, 25.24)	0.610638
CNVR_8216	chr18	74408968	74471032	9::13	1.27(0.51, 3.13)	0.610965	1::2	1.14(0.1, 12.87)	0.917333	8::11	1.29(0.48, 3.42)	0.612244
CNVR_204	chr1	71413324	71473792	1::3	0.55(0.05, 5.63)	0.611152	1::3	0.55(0.05, 5.63)	0.611152	0::0	--	--
CNVR_1893	chr3	116791023	116791839	1::1	0.46(0.02, 9.44)	0.611159	1::1	0.46(0.02, 9.44)	0.611159	0::0	--	--
CNVR_6156	chr12	13928463	14026010	1::3	0.53(0.05, 6.01)	0.61132	1::1	1.41(0.06, 30.95)	0.827989	0::2	0(0, Inf)	0.988199
CNVR_475	chr1	186941897	187070638	1::4	0.56(0.06, 5.15)	0.61169	0::3	0(0, Inf)	0.986022	1::1	1.97(0.12, 32.77)	0.636439
CNVR_7995	chr18	10525480	10813346	1::1	2.05(0.13, 33.04)	0.612079	1::1	2.05(0.13, 33.04)	0.612079	0::0	--	--
CNVR_7641	chr16	82993323	83007450	1::3	0.48(0.03, 8.11)	0.61214	1::3	0.48(0.03, 8.11)	0.61214	0::0	--	--
CNVR_8406	chr19	53390098	53474390	20::43	1.16(0.66, 2.04)	0.612572	1::0	--	0.991281	19::43	1.1(0.62, 1.97)	0.735357
CNVR_1782	chr3	76608904	76992953	5::5	1.41(0.37, 5.4)	0.612632	5::4	1.87(0.45, 7.7)	0.386435	0::1	0(0, Inf)	0.991578
CNVR_4156	chr7	80886497	81010852	7::9	1.3(0.47, 3.54)	0.612921	7::9	1.3(0.47, 3.54)	0.612921	0::0	--	--
CNVR_282	chr1	101270368	101348101	1::4	0.56(0.06, 5.34)	0.612989	1::4	0.56(0.06, 5.34)	0.612989	0::0	--	--
CNVR_6046	chr11	118705145	118831728	29::80	0.89(0.56, 1.4)	0.613088	29::80	0.89(0.56, 1.4)	0.613088	0::0	--	--
CNVR_939	chr2	56716008	56817792	8::15	1.26(0.51, 3.12)	0.613109	8::14	1.38(0.55, 3.46)	0.487799	0::1	0(0, Inf)	0.991787
CNVR_5923	chr11	81879093	82041143	6::7	1.38(0.4, 4.73)	0.613159	6::7	1.38(0.4, 4.73)	0.613159	0::0	--	--
CNVR_2699	chr4	181612806	181769569	3::11	0.72(0.2, 2.62)	0.613163	3::11	0.72(0.2, 2.62)	0.613163	0::0	--	--
CNVR_7318	chr15	74235500	74347724	6::15	0.75(0.25, 2.25)	0.613351	6::15	0.75(0.25, 2.25)	0.613351	0::0	--	--
CNVR_7882	chr17	61821892	61921127	7::13	1.28(0.49, 3.37)	0.613928	7::12	1.37(0.51, 3.65)	0.532463	0::1	0(0, Inf)	0.992197
CNVR_1781	chr3	76387447	76477011	1::3	0.54(0.05, 5.82)	0.614036	1::3	0.54(0.05, 5.82)	0.614036	0::0	--	--
CNVR_4891	chr9	18317731	18364504	1::2	1.86(0.17, 20.62)	0.614075	1::1	3.98(0.25, 64.17)	0.330353	0::1	0(0, Inf)	0.992117
CNVR_6008	chr11	111112246	111119801	55::114	1.1(0.76, 1.59)	0.614158	54::113	1.09(0.75, 1.59)	0.636982	1::1	1.51(0.09, 26.44)	0.779159
CNVR_6933	chr14	50294124	50446618	5::13	0.76(0.26, 2.19)	0.614172	5::13	0.76(0.26, 2.19)	0.614172	0::0	--	--
CNVR_5371	chr10	37601063	37883938	2::8	0.66(0.13, 3.27)	0.614331	0::2	0(0, Inf)	0.988512	2::6	0.83(0.16, 4.33)	0.822241
CNVR_3724	chr6	117198500	117207683	127::274	1.06(0.84, 1.35)	0.614349	127::274	1.06(0.84, 1.35)	0.614349	0::0	--	--
CNVR_4439	chr8	13895276	13973466	15::47	0.86(0.47, 1.57)	0.61467	14::43	0.88(0.47, 1.64)	0.686615	1::4	0.6(0.06, 6.4)	0.671906
CNVR_557	chr1	207782856	207894417	1::1	2.28(0.09, 56.21)	0.61474	0::0	--	NA	1::1	2.28(0.09, 56.21)	0.61474
CNVR_3457	chr6	33539327	33557046	2::4	0.62(0.1, 3.9)	0.614902	2::4	0.62(0.1, 3.9)	0.614902	0::0	--	--
CNVR_478	chr1	187223137	187362786	5::4	1.43(0.35, 5.8)	0.61527	4::4	1.07(0.24, 4.75)	0.932983	1::0	--	0.991252
CNVR_1523	chr3	8932353	9003125	3::5	1.46(0.33, 6.42)	0.61528	3::4	1.76(0.37, 8.3)	0.476622	0::1	0(0, Inf)	0.992164
CNVR_4088	chr7	49284123	49581957	1::1	2.04(0.13, 33.09)	0.615295	1::1	2.04(0.13, 33.09)	0.615295	0::0	--	--
CNVR_4518	chr8	34415528	34700531	1::1	2.04(0.13, 33.09)	0.615295	1::1	2.04(0.13, 33.09)	0.615295	0::0	--	--
CNVR_4312	chr7	133762933	133797976	1511::2973	1.02(0.94, 1.1)	0.615362	894::1760	0.99(0.9, 1.09)	0.88112	617::1213	1.06(0.95, 1.19)	0.305523
CNVR_8743	chr21	35725729	35932620	7::16	0.77(0.28, 2.14)	0.615497	2::3	2.93(0.4, 21.37)	0.288745	5::13	0.52(0.15, 1.74)	0.287013
CNVR_8419	chr19	55836085	56009882	47::97	1.11(0.75, 1.64)	0.615793	46::96	1.08(0.73, 1.61)	0.693587	1::1	3.65(0.21, 63.54)	0.373763
CNVR_7561	chr16	60815019	61033962	1::2	1.9(0.15, 23.53)	0.616047	0::2	0(0, Inf)	0.988064	1::0	--	0.990545
CNVR_3421	chr6	28664213	28756723	1::2	0.5(0.03, 7.66)	0.6163	0::0	--	NA	1::2	0.5(0.03, 7.66)	0.6163
CNVR_4271	chr7	120731538	120919229	2::6	0.66(0.13, 3.42)	0.616517	1::6	0.39(0.05, 3.27)	0.381719	1::0	--	0.991626
CNVR_8673	chr21	17121342	17146329	3::5	0.65(0.12, 3.46)	0.616643	0::3	0(0, Inf)	0.985637	3::2	1.56(0.21, 11.48)	0.664666
CNVR_4215	chr7	98379435	98403654	6::12	1.3(0.47, 3.61)	0.616772	6::12	1.3(0.47, 3.61)	0.616772	0::0	--	--
CNVR_4529	chr8	38840738	39089942	1::1	2.03(0.13, 32.67)	0.617254	1::1	2.03(0.13, 32.67)	0.617254	0::0	--	--
CNVR_7684	chr17	2227655	2320071	10::15	1.25(0.52, 3)	0.617282	10::14	1.33(0.55, 3.25)	0.524855	0::1	0(0, Inf)	0.992004
CNVR_7612	chr16	77524774	77558678	1::3	0.55(0.05, 5.74)	0.617618	1::2	0.73(0.06, 8.96)	0.807884	0::1	0(0, Inf)	0.992014
CNVR_4194	chr7	92140397	92284537	2::3	1.59(0.26, 9.83)	0.617626	2::3	1.59(0.26, 9.83)	0.617626	0::0	--	--
CNVR_5681	chr11	4811083	4909001	4::10	0.73(0.21, 2.52)	0.617858	4::10	0.73(0.21, 2.52)	0.617858	0::0	--	--
CNVR_6795	chr13	101217779	101338310	3::7	1.45(0.33, 6.32)	0.618262	3::7	1.45(0.33, 6.32)	0.618262	0::0	--	--
CNVR_2413	chr4	92269347	92472140	28::69	0.89(0.55, 1.42)	0.618509	28::69	0.89(0.55, 1.42)	0.618509	0::0	--	--
CNVR_8306	chr19	28371292	28666932	4::9	1.38(0.39, 4.9)	0.61862	3::5	2.01(0.42, 9.54)	0.379775	1::4	0.72(0.07, 6.99)	0.775213
CNVR_1830	chr3	95064286	95288698	2::3	1.58(0.26, 9.59)	0.618672	2::3	1.58(0.26, 9.59)	0.618672	0::0	--	--
CNVR_6142	chr12	8325226	8394378	420::851	0.97(0.85, 1.1)	0.618683	3::0	--	0.984371	417::851	0.96(0.84, 1.1)	0.531926
CNVR_153	chr1	53510925	53591464	6::18	0.78(0.29, 2.09)	0.618902	4::16	0.51(0.16, 1.63)	0.256098	2::2	3.9(0.54, 28.22)	0.177618
CNVR_6650	chr13	47935305	48129534	1::1	2.03(0.13, 32.83)	0.618924	1::1	2.03(0.13, 32.83)	0.618924	0::0	--	--
CNVR_877	chr2	40613101	40613208	4::7	1.4(0.37, 5.24)	0.61905	3::5	1.92(0.44, 8.42)	0.387022	1::2	0.53(0.03, 8.33)	0.652198
CNVR_7871	chr17	57206124	57521209	1::3	0.55(0.05, 5.82)	0.619352	0::1	0(0, Inf)	0.992417	1::2	0.63(0.05, 7.36)	0.715297
CNVR_1402	chr2	214171778	214556528	2::6	0.63(0.1, 3.89)	0.619441	2::4	0.85(0.12, 6.04)	0.870571	0::2	0(0, Inf)	0.988956
CNVR_2502	chr4	116334068	116529969	19::39	1.16(0.64, 2.09)	0.619778	18::39	1.07(0.59, 1.95)	0.822774	1::0	--	0.990309
CNVR_5764	chr11	33117360	33183044	3::8	0.71(0.18, 2.75)	0.620066	3::6	1.07(0.26, 4.43)	0.927823	0::2	0(0, Inf)	0.988084
CNVR_2817	chr5	27012531	27062024	3::10	0.72(0.19, 2.68)	0.620179	3::10	0.72(0.19, 2.68)	0.620179	0::0	--	--
CNVR_1008	chr2	77989607	78067621	13::23	1.2(0.58, 2.51)	0.620277	13::23	1.2(0.58, 2.51)	0.620277	0::0	--	--
CNVR_4387	chr7	158031556	158154453	2::5	0.6(0.08, 4.53)	0.620365	2::4	0.8(0.09, 7.12)	0.843139	0::1	0(0, Inf)	0.991855
CNVR_8867	chr22	42524817	42528977	707::1371	1.03(0.92, 1.14)	0.620502	667::1313	1.01(0.91, 1.13)	0.812372	40::58	1.3(0.85, 2.01)	0.228848
CNVR_7291	chr15	66351005	66472091	1::5	0.57(0.06, 5.3)	0.620835	1::5	0.57(0.06, 5.3)	0.620835	0::0	--	--
CNVR_3942	chr7	8825395	8867551	129::243	0.94(0.74, 1.2)	0.620956	128::242	0.94(0.74, 1.2)	0.621876	1::1	0.94(0.03, 25.73)	0.971001
CNVR_4122	chr7	69172377	69284986	2::1	1.96(0.14, 28.28)	0.621047	2::1	1.96(0.14, 28.28)	0.621047	0::0	--	--
CNVR_2353	chr4	73889205	74039464	8::26	0.81(0.35, 1.86)	0.621099	5::23	0.57(0.21, 1.57)	0.277016	3::3	2.5(0.47, 13.22)	0.279785
CNVR_8423	chr19	56497960	56546767	1::2	0.54(0.05, 6.08)	0.62119	0::1	0(0, Inf)	0.991535	1::1	1.08(0.07, 17.64)	0.958039
CNVR_5115	chr9	112165546	112325052	1::1	2.06(0.12, 35.92)	0.621356	1::1	2.06(0.12, 35.92)	0.621356	0::0	--	--
CNVR_3154	chr5	134857242	134883199	2::2	2.09(0.11, 39.16)	0.621537	2::2	2.09(0.11, 39.16)	0.621537	0::0	--	--
CNVR_3995	chr7	21558552	21869526	1::3	0.55(0.05, 5.99)	0.621675	0::3	0(0, Inf)	0.985928	1::0	--	0.991752
CNVR_60	chr1	20617419	20695832	1::4	0.57(0.06, 5.22)	0.621703	1::4	0.57(0.06, 5.22)	0.621703	0::0	--	--
CNVR_4506	chr8	30877293	31011470	6::20	0.78(0.3, 2.06)	0.621825	6::20	0.78(0.3, 2.06)	0.621825	0::0	--	--
CNVR_6736	chr13	81499372	81542943	25::65	0.88(0.53, 1.46)	0.621927	25::63	0.91(0.55, 1.51)	0.705704	0::2	0(0, Inf)	0.988168
CNVR_4453	chr8	18066126	18067676	5::5	1.42(0.35, 5.67)	0.622252	5::4	1.53(0.37, 6.39)	0.560905	0::1	0(0, Inf)	0.992644
CNVR_923	chr2	52343686	52479252	24::53	0.88(0.52, 1.48)	0.622836	24::53	0.88(0.52, 1.48)	0.622836	0::0	--	--
CNVR_6879	chr14	28691428	28931728	5::8	1.35(0.4, 4.52)	0.623062	5::8	1.35(0.4, 4.52)	0.623062	0::0	--	--
CNVR_3063	chr5	112059594	112166288	4::8	1.38(0.38, 4.93)	0.623189	3::8	1.24(0.32, 4.8)	0.750633	1::0	--	0.991996
CNVR_4408	chr8	5739913	5742852	8::20	0.8(0.33, 1.93)	0.62337	8::18	0.9(0.37, 2.19)	0.810388	0::2	0(0, Inf)	0.988532
CNVR_7455	chr16	12621438	12877512	10::15	1.25(0.51, 3.07)	0.623473	8::11	1.45(0.54, 3.91)	0.461911	2::4	0.67(0.07, 6.19)	0.72377
CNVR_2902	chr5	57211972	57317320	2::4	0.63(0.1, 3.91)	0.62388	2::2	1.08(0.14, 8.67)	0.939618	0::2	0(0, Inf)	0.987765
CNVR_771	chr2	18009796	18260938	2::3	1.58(0.25, 9.95)	0.624072	1::2	1.33(0.11, 15.85)	0.819061	1::1	1.98(0.12, 32.8)	0.632233
CNVR_2921	chr5	58899545	59111350	1::1	2.01(0.12, 32.97)	0.624892	1::0	--	0.990944	0::1	0(0, Inf)	0.991719
CNVR_7042	chr14	82074186	82234446	2::2	1.63(0.23, 11.76)	0.625368	0::2	0(0, Inf)	0.988047	2::0	--	0.98744
CNVR_2408	chr4	90779823	90833373	4::14	0.75(0.24, 2.35)	0.626007	4::14	0.75(0.24, 2.35)	0.626007	0::0	--	--
CNVR_8526	chr20	23995560	24104677	1::1	2.2(0.09, 52.13)	0.626104	0::0	--	NA	1::1	2.2(0.09, 52.13)	0.626104
CNVR_1352	chr2	199533654	199621093	52::110	1.1(0.75, 1.6)	0.626306	52::110	1.1(0.75, 1.6)	0.626306	0::0	--	--
CNVR_1299	chr2	180995313	181047000	1::1	2(0.12, 32.47)	0.626493	1::1	2(0.12, 32.47)	0.626493	0::0	--	--
CNVR_4344	chr7	144713191	144816357	1::1	2(0.12, 32.47)	0.626493	1::1	2(0.12, 32.47)	0.626493	0::0	--	--
CNVR_1123	chr2	125772018	126128434	2::6	0.67(0.13, 3.38)	0.626651	2::6	0.67(0.13, 3.38)	0.626651	0::0	--	--
CNVR_7331	chr15	78263132	78269473	2::3	1.63(0.23, 11.56)	0.626922	0::0	--	NA	2::3	1.63(0.23, 11.56)	0.626922
CNVR_7153	chr15	30127988	30584399	3::3	1.57(0.25, 9.79)	0.626988	0::2	0(0, Inf)	0.98874	3::1	3.46(0.3, 40.46)	0.322409
CNVR_7617	chr16	78216167	78236049	4::4	1.51(0.29, 7.86)	0.627007	3::4	0.87(0.13, 5.82)	0.883182	1::0	--	0.990975
CNVR_6098	chr11	133219991	133376451	1::1	2(0.12, 32.65)	0.627047	0::0	--	NA	1::1	2(0.12, 32.65)	0.627047
CNVR_962	chr2	63688917	63720211	2::4	1.54(0.27, 8.81)	0.627364	2::4	1.54(0.27, 8.81)	0.627364	0::0	--	--
CNVR_8344	chr19	38793319	38821698	87::183	0.93(0.71, 1.23)	0.627492	87::183	0.93(0.71, 1.23)	0.627492	0::0	--	--
CNVR_1527	chr3	10220830	10320866	2::1	1.84(0.15, 21.93)	0.628232	2::1	1.84(0.15, 21.93)	0.628232	0::0	--	--
CNVR_6183	chr12	22151573	22386649	1::1	2(0.12, 32.99)	0.628757	1::0	--	0.990923	0::1	0(0, Inf)	0.991683
CNVR_3904	chr6	165657661	165862893	2::5	1.54(0.27, 8.81)	0.628948	2::4	2.32(0.37, 14.48)	0.366758	0::1	0(0, Inf)	0.991818
CNVR_1605	chr3	28348466	28625839	2::4	1.55(0.26, 9.26)	0.629194	0::2	0(0, Inf)	0.988622	2::2	2.9(0.35, 23.74)	0.32157
CNVR_7477	chr16	22635966	22777778	20::44	1.15(0.65, 2.03)	0.62944	1::0	--	0.991456	19::44	1.1(0.62, 1.97)	0.735354
CNVR_1236	chr2	168597986	168629357	1::1	1.99(0.12, 32.59)	0.630064	0::1	0(0, Inf)	0.991983	1::0	--	0.99123
CNVR_4139	chr7	76720449	76885770	2::3	1.57(0.25, 9.96)	0.630072	2::3	1.57(0.25, 9.96)	0.630072	0::0	--	--
CNVR_8445	chr20	3639019	3811434	9::30	0.81(0.35, 1.89)	0.63064	9::30	0.81(0.35, 1.89)	0.63064	0::0	--	--
CNVR_2906	chr5	57794341	57847894	1::5	0.57(0.06, 5.73)	0.630749	1::3	0.72(0.06, 8.34)	0.794351	0::2	0(0, Inf)	0.989428
CNVR_8354	chr19	40634006	40731492	5::17	1.29(0.46, 3.65)	0.630754	5::17	1.29(0.46, 3.65)	0.630754	0::0	--	--
CNVR_5451	chr10	69991242	70051929	8::19	1.24(0.51, 3.03)	0.630831	8::19	1.24(0.51, 3.03)	0.630831	0::0	--	--
CNVR_2426	chr4	95649261	95703394	1::1	2.14(0.1, 47.85)	0.630864	1::1	2.14(0.1, 47.85)	0.630864	0::0	--	--
CNVR_942	chr2	58314209	58423313	5::11	1.31(0.44, 3.88)	0.630928	5::11	1.31(0.44, 3.88)	0.630928	0::0	--	--
CNVR_6948	chr14	54246353	54263852	3::12	0.73(0.2, 2.65)	0.631186	3::11	0.75(0.21, 2.76)	0.671266	0::1	0(0, Inf)	0.992643
CNVR_5686	chr11	5704146	5717064	8::14	1.26(0.49, 3.24)	0.631369	8::13	1.32(0.51, 3.43)	0.572359	0::1	0(0, Inf)	0.992401
CNVR_3690	chr6	107511474	107593711	1::2	1.81(0.16, 20.55)	0.631515	1::2	1.81(0.16, 20.55)	0.631515	0::0	--	--
CNVR_3302	chr6	1377218	1399905	39::73	0.89(0.56, 1.42)	0.632017	39::72	0.91(0.57, 1.44)	0.685683	0::1	0(0, Inf)	0.991856
CNVR_248	chr1	89069023	89359790	1::5	0.59(0.07, 5.26)	0.632632	0::4	0(0, Inf)	0.983511	1::1	2.3(0.14, 37.78)	0.558389
CNVR_7901	chr17	67079352	67298110	4::13	0.75(0.24, 2.4)	0.633112	4::12	0.8(0.25, 2.57)	0.704281	0::1	0(0, Inf)	0.992248
CNVR_4664	chr8	87192754	87338203	12::23	1.2(0.57, 2.55)	0.633181	0::0	--	NA	12::23	1.2(0.57, 2.55)	0.633181
CNVR_8467	chr20	7022257	7067739	33::95	0.9(0.58, 1.39)	0.633265	33::95	0.9(0.58, 1.39)	0.633265	0::0	--	--
CNVR_8604	chr20	48765756	48781742	1::4	0.57(0.06, 5.61)	0.63356	1::3	0.63(0.06, 6.43)	0.694889	0::1	0(0, Inf)	0.992653
CNVR_7490	chr16	27232883	27378250	33::59	1.12(0.71, 1.77)	0.633658	33::59	1.12(0.71, 1.77)	0.633658	0::0	--	--
CNVR_7284	chr15	63731557	63813910	7::13	1.26(0.49, 3.26)	0.633682	7::13	1.26(0.49, 3.26)	0.633682	0::0	--	--
CNVR_8722	chr21	29201063	29372342	1::3	0.56(0.05, 6.13)	0.634353	1::3	0.56(0.05, 6.13)	0.634353	0::0	--	--
CNVR_6235	chr12	40652520	40720769	26::66	0.89(0.56, 1.43)	0.634968	26::66	0.89(0.56, 1.43)	0.634968	0::0	--	--
CNVR_8374	chr19	45604163	45735901	45::119	0.91(0.63, 1.33)	0.63535	45::119	0.91(0.63, 1.33)	0.63535	0::0	--	--
CNVR_1611	chr3	29319042	29411889	3::5	1.42(0.33, 6.14)	0.63589	2::5	0.85(0.16, 4.47)	0.847905	1::0	--	0.990559
CNVR_1937	chr3	128996677	129099835	2::3	0.51(0.03, 8.07)	0.636127	2::3	0.51(0.03, 8.07)	0.636127	0::0	--	--
CNVR_6063	chr11	124570014	124745347	13::32	0.84(0.4, 1.74)	0.636145	13::32	0.84(0.4, 1.74)	0.636145	0::0	--	--
CNVR_8188	chr18	66408427	66485550	3::2	1.56(0.24, 10.01)	0.636496	1::0	--	0.991561	2::2	1.06(0.14, 8.25)	0.952707
CNVR_8398	chr19	51320580	51330933	11::29	0.83(0.39, 1.78)	0.63659	11::28	0.86(0.4, 1.84)	0.701099	0::1	0(0, Inf)	0.992063
CNVR_1403	chr2	214885653	215179278	2::9	0.69(0.15, 3.25)	0.636678	2::9	0.69(0.15, 3.25)	0.636678	0::0	--	--
CNVR_3361	chr6	19721889	19860448	5::9	1.33(0.41, 4.28)	0.636934	5::9	1.33(0.41, 4.28)	0.636934	0::0	--	--
CNVR_3409	chr6	26020936	26063935	30::60	1.12(0.7, 1.8)	0.637022	30::60	1.12(0.7, 1.8)	0.637022	0::0	--	--
CNVR_3097	chr5	120371760	120715593	10::17	0.81(0.33, 1.98)	0.637039	8::13	1.02(0.38, 2.73)	0.961898	2::4	0.29(0.03, 2.85)	0.286728
CNVR_4160	chr7	81764719	81809551	2::4	1.52(0.27, 8.58)	0.637141	2::3	1.84(0.3, 11.37)	0.510875	0::1	0(0, Inf)	0.992387
CNVR_2549	chr4	132902055	132988241	11::23	0.82(0.36, 1.87)	0.637768	10::23	0.79(0.34, 1.82)	0.573049	1::0	--	0.99219
CNVR_7666	chr16	86662310	86829816	1::5	0.54(0.04, 6.99)	0.637842	1::3	1.82(0.05, 70.52)	0.749521	0::2	0(0, Inf)	0.988544
CNVR_2232	chr4	23546394	23642371	1::3	0.57(0.06, 5.76)	0.637929	0::3	0(0, Inf)	0.98533	1::0	--	0.990862
CNVR_1156	chr2	139729442	140002535	9::30	0.83(0.39, 1.79)	0.638149	9::30	0.83(0.39, 1.79)	0.638149	0::0	--	--
CNVR_743	chr2	10537018	10576425	28::50	1.13(0.67, 1.9)	0.638337	27::50	1.09(0.65, 1.85)	0.740863	1::0	--	0.991396
CNVR_1310	chr2	184941520	185229308	23::50	1.13(0.68, 1.88)	0.63865	23::50	1.13(0.68, 1.88)	0.63865	0::0	--	--
CNVR_6165	chr12	15313244	15330919	1::4	0.58(0.06, 5.49)	0.638667	1::1	3.39(0.18, 62.72)	0.411423	0::3	0(0, Inf)	0.985527
CNVR_1467	chr2	234701686	234706577	36::93	0.9(0.59, 1.39)	0.639046	36::93	0.9(0.59, 1.39)	0.639046	0::0	--	--
CNVR_4239	chr7	105586853	105662691	1::1	0.49(0.03, 9.39)	0.639224	1::1	0.49(0.03, 9.39)	0.639224	0::0	--	--
CNVR_938	chr2	56225152	56528076	1::3	0.54(0.04, 7.19)	0.639336	0::0	--	NA	1::3	0.54(0.04, 7.19)	0.639336
CNVR_8662	chr21	14969881	15027881	66::128	0.92(0.67, 1.28)	0.639419	4::12	0.53(0.15, 1.79)	0.304856	62::116	0.97(0.69, 1.36)	0.860079
CNVR_262	chr1	94336935	94374027	17::39	1.16(0.63, 2.12)	0.639442	17::39	1.16(0.63, 2.12)	0.639442	0::0	--	--
CNVR_5469	chr10	75477298	75743527	6::24	0.8(0.31, 2.04)	0.639806	6::24	0.8(0.31, 2.04)	0.639806	0::0	--	--
CNVR_1809	chr3	86747762	86822293	5::11	1.32(0.41, 4.28)	0.64008	4::11	1.14(0.32, 4.01)	0.838137	1::0	--	0.991596
CNVR_6622	chr13	38074859	38114228	7::24	0.8(0.32, 2.01)	0.640081	7::24	0.8(0.32, 2.01)	0.640081	0::0	--	--
CNVR_2562	chr4	137323344	137324598	1::2	1.81(0.15, 21.53)	0.640301	1::2	1.81(0.15, 21.53)	0.640301	0::0	--	--
CNVR_148	chr1	50788847	50923944	2::2	1.65(0.2, 13.65)	0.640584	2::2	1.65(0.2, 13.65)	0.640584	0::0	--	--
CNVR_2078	chr3	176891198	176990783	5::11	0.75(0.23, 2.47)	0.640671	5::10	0.79(0.24, 2.62)	0.696285	0::1	0(0, Inf)	0.992435
CNVR_5924	chr11	82798226	82928819	15::36	0.86(0.45, 1.64)	0.640699	15::36	0.86(0.45, 1.64)	0.640699	0::0	--	--
CNVR_6409	chr12	95199126	95205877	1::1	1.95(0.12, 31.95)	0.640933	0::0	--	NA	1::1	1.95(0.12, 31.95)	0.640933
CNVR_3965	chr7	15064984	15073548	2::2	1.65(0.2, 13.49)	0.641029	2::2	1.65(0.2, 13.49)	0.641029	0::0	--	--
CNVR_5373	chr10	38709449	38946075	8::12	1.26(0.48, 3.33)	0.641125	0::1	0(0, Inf)	0.991732	8::11	1.41(0.52, 3.81)	0.497431
CNVR_4197	chr7	93320540	93542744	3::6	0.7(0.16, 3.11)	0.64122	2::6	0.48(0.09, 2.72)	0.41044	1::0	--	0.991626
CNVR_763	chr2	15160725	15222935	1::5	0.59(0.07, 5.34)	0.641236	1::4	0.71(0.07, 6.77)	0.764292	0::1	0(0, Inf)	0.992234
CNVR_6738	chr13	82981685	83300270	15::40	0.86(0.46, 1.61)	0.641408	15::40	0.86(0.46, 1.61)	0.641408	0::0	--	--
CNVR_4336	chr7	142804165	142954904	1::1	1.94(0.12, 31.19)	0.641488	1::1	1.94(0.12, 31.19)	0.641488	0::0	--	--
CNVR_2886	chr5	54123491	54212717	2::2	1.65(0.2, 13.69)	0.641507	2::2	1.65(0.2, 13.69)	0.641507	0::0	--	--
CNVR_4409	chr8	5745852	5746670	8::20	0.81(0.34, 1.95)	0.641564	8::18	0.91(0.37, 2.22)	0.831563	0::2	0(0, Inf)	0.988532
CNVR_6414	chr12	96297159	96366699	5::10	1.33(0.4, 4.46)	0.641954	4::8	1.49(0.37, 5.97)	0.573641	1::2	0.95(0.08, 11.19)	0.969533
CNVR_3488	chr6	36645696	36652340	136::267	0.95(0.75, 1.19)	0.641963	136::266	0.95(0.75, 1.2)	0.650309	0::1	0(0, Inf)	0.992616
CNVR_7112	chr14	100620013	100820537	25::50	1.13(0.67, 1.92)	0.641999	24::49	1.11(0.65, 1.89)	0.709239	1::1	2.14(0.13, 34.19)	0.591728
CNVR_8021	chr18	24085232	24094816	1::1	1.98(0.11, 35.42)	0.642356	1::0	--	0.990781	0::1	0(0, Inf)	0.991532
CNVR_7204	chr15	43255632	43513829	10::30	0.83(0.38, 1.81)	0.642617	9::27	0.9(0.4, 2.02)	0.801609	1::3	0.42(0.03, 5.13)	0.496395
CNVR_2491	chr4	113778201	113960962	1::2	1.82(0.14, 23.22)	0.643387	1::2	1.82(0.14, 23.22)	0.643387	0::0	--	--
CNVR_8023	chr18	24225740	24256906	4::12	0.74(0.21, 2.62)	0.643391	4::12	0.74(0.21, 2.62)	0.643391	0::0	--	--
CNVR_5112	chr9	111869697	111883418	12::24	1.2(0.56, 2.55)	0.643425	12::24	1.2(0.56, 2.55)	0.643425	0::0	--	--
CNVR_5696	chr11	7763721	7930641	3::8	0.71(0.16, 3.05)	0.64349	3::7	0.81(0.18, 3.65)	0.782579	0::1	0(0, Inf)	0.99197
CNVR_3451	chr6	32307382	32331999	16::42	0.87(0.48, 1.58)	0.643711	16::42	0.87(0.48, 1.58)	0.643711	0::0	--	--
CNVR_1561	chr3	21258435	21338459	19::30	1.16(0.62, 2.17)	0.643834	1::6	0.24(0.02, 2.39)	0.225661	18::24	1.41(0.73, 2.74)	0.310409
CNVR_3835	chr6	151710081	151726830	8::15	1.26(0.47, 3.43)	0.643865	8::14	1.36(0.49, 3.75)	0.550095	0::1	0(0, Inf)	0.99213
CNVR_2019	chr3	158008225	158027271	24::43	0.87(0.49, 1.56)	0.644104	23::42	0.82(0.45, 1.48)	0.51102	1::1	5.06(0.28, 90.14)	0.27001
CNVR_6441	chr12	105024690	105081388	5::8	1.31(0.41, 4.19)	0.64413	5::7	1.57(0.47, 5.19)	0.460563	0::1	0(0, Inf)	0.991684
CNVR_6057	chr11	122430752	122723752	3::3	0.57(0.05, 6.29)	0.644254	0::2	0(0, Inf)	0.988694	3::1	1.05(0.06, 18.66)	0.975867
CNVR_3212	chr5	154487768	154523911	1::4	0.59(0.06, 5.48)	0.64426	0::0	--	NA	1::4	0.59(0.06, 5.48)	0.64426
CNVR_40	chr1	14196212	14372164	1::3	0.57(0.05, 6.19)	0.644357	0::1	0(0, Inf)	0.991886	1::2	0.84(0.06, 11.08)	0.893138
CNVR_2859	chr5	40716153	40796046	5::15	1.29(0.44, 3.83)	0.644594	5::14	1.49(0.5, 4.48)	0.474378	0::1	0(0, Inf)	0.991719
CNVR_7553	chr16	58900070	59040411	4::12	0.76(0.24, 2.42)	0.64492	3::9	0.85(0.22, 3.26)	0.812588	1::3	0.57(0.06, 5.54)	0.630026
CNVR_1799	chr3	84304934	84673261	5::11	1.29(0.44, 3.81)	0.644973	5::11	1.29(0.44, 3.81)	0.644973	0::0	--	--
CNVR_509	chr1	199270943	199557773	3::6	1.39(0.34, 5.73)	0.645088	3::6	1.39(0.34, 5.73)	0.645088	0::0	--	--
CNVR_1327	chr2	191683388	191900450	6::14	0.79(0.3, 2.11)	0.645451	6::13	0.85(0.32, 2.3)	0.75367	0::1	0(0, Inf)	0.991873
CNVR_5177	chr9	126087359	126179205	18::39	1.15(0.63, 2.1)	0.645542	18::39	1.15(0.63, 2.1)	0.645542	0::0	--	--
CNVR_4721	chr8	113256222	113367790	1::1	1.92(0.12, 30.71)	0.645588	0::1	0(0, Inf)	0.991833	1::0	--	0.991119
CNVR_3142	chr5	133552454	133706995	5::7	1.32(0.4, 4.39)	0.64629	5::7	1.32(0.4, 4.39)	0.64629	0::0	--	--
CNVR_4014	chr7	26883169	26981725	6::12	1.27(0.46, 3.5)	0.646307	6::12	1.27(0.46, 3.5)	0.646307	0::0	--	--
CNVR_494	chr1	192254445	192417681	6::13	1.26(0.46, 3.44)	0.64641	5::12	1.2(0.41, 3.54)	0.739464	1::1	1.79(0.11, 29.01)	0.683043
CNVR_2032	chr3	164706642	164811508	110::258	1.06(0.82, 1.37)	0.646796	110::253	1.09(0.84, 1.42)	0.495658	0::5	0(0, Inf)	0.978388
CNVR_451	chr1	181244395	181311033	1::2	1.76(0.16, 19.99)	0.646855	0::2	0(0, Inf)	0.988708	1::0	--	0.990559
CNVR_7242	chr15	53783848	53991834	3::6	1.39(0.34, 5.73)	0.646888	3::6	1.39(0.34, 5.73)	0.646888	0::0	--	--
CNVR_5633	chr10	123709196	123711590	3::5	1.44(0.3, 6.9)	0.647181	3::4	1.57(0.31, 7.9)	0.583133	0::1	0(0, Inf)	0.992723
CNVR_1235	chr2	168448561	168577471	2::3	1.54(0.24, 9.9)	0.647662	1::3	0.82(0.08, 8.46)	0.868303	1::0	--	0.99123
CNVR_1702	chr3	57528509	57827208	2::3	1.56(0.23, 10.42)	0.647724	2::3	1.56(0.23, 10.42)	0.647724	0::0	--	--
CNVR_3570	chr6	65786391	66021417	47::94	1.09(0.75, 1.59)	0.647866	46::93	1.09(0.74, 1.59)	0.66897	1::1	1.53(0.07, 34.64)	0.790508
CNVR_6329	chr12	66318217	66383844	1::2	1.75(0.16, 19.56)	0.64794	1::2	1.75(0.16, 19.56)	0.64794	0::0	--	--
CNVR_8456	chr20	6121852	6131548	5::12	0.78(0.26, 2.3)	0.647949	5::12	0.78(0.26, 2.3)	0.647949	0::0	--	--
CNVR_626	chr1	223627024	223653363	1::1	1.91(0.12, 30.55)	0.648466	0::0	--	NA	1::1	1.91(0.12, 30.55)	0.648466
CNVR_1007	chr2	77885401	77940274	1::5	0.6(0.07, 5.31)	0.648517	1::5	0.6(0.07, 5.31)	0.648517	0::0	--	--
CNVR_6852	chr14	20195750	20420152	2147::4199	0.98(0.92, 1.05)	0.648696	44::100	1.11(0.76, 1.64)	0.579709	2103::4099	0.98(0.92, 1.05)	0.589845
CNVR_4100	chr7	53959654	54058187	3::6	1.44(0.3, 6.82)	0.648736	3::5	1.62(0.32, 8.15)	0.559077	0::1	0(0, Inf)	0.992517
CNVR_4684	chr8	96770905	96819402	2::1	2.09(0.09, 50.48)	0.649102	2::1	2.09(0.09, 50.48)	0.649102	0::0	--	--
CNVR_724	chr2	3187698	3326046	1::2	0.54(0.04, 7.76)	0.649153	1::1	0.87(0.04, 19.81)	0.932784	0::1	0(0, Inf)	0.991922
CNVR_2165	chr4	3728591	3775686	8::23	0.82(0.34, 1.96)	0.649214	8::22	0.86(0.36, 2.1)	0.745531	0::1	0(0, Inf)	0.991886
CNVR_4459	chr8	19400018	19423867	3::6	0.71(0.16, 3.14)	0.6493	3::6	0.71(0.16, 3.14)	0.6493	0::0	--	--
CNVR_485	chr1	190288297	190497341	7::19	0.81(0.33, 1.99)	0.649792	7::19	0.81(0.33, 1.99)	0.649792	0::0	--	--
CNVR_1268	chr2	174032545	174066476	10::23	1.2(0.55, 2.6)	0.649868	10::23	1.2(0.55, 2.6)	0.649868	0::0	--	--
CNVR_3145	chr5	134097290	134132270	2::5	1.49(0.27, 8.2)	0.650067	2::5	1.49(0.27, 8.2)	0.650067	0::0	--	--
CNVR_3572	chr6	66998589	67049407	96::150	1.07(0.8, 1.42)	0.650647	96::149	1.08(0.81, 1.44)	0.601361	0::1	0(0, Inf)	0.991526
CNVR_2775	chr5	13207967	13512996	1::4	0.58(0.05, 6.3)	0.651094	1::3	0.87(0.06, 11.74)	0.914869	0::1	0(0, Inf)	0.991859
CNVR_3793	chr6	137920217	137962262	5::12	1.28(0.44, 3.72)	0.65134	0::1	0(0, Inf)	0.991665	5::11	1.48(0.5, 4.36)	0.475972
CNVR_2888	chr5	54507713	54608959	4::4	1.43(0.3, 6.87)	0.651471	3::4	1.03(0.18, 5.84)	0.970435	1::0	--	0.991428
CNVR_582	chr1	215178824	215229952	6::14	0.78(0.26, 2.31)	0.65148	6::14	0.78(0.26, 2.31)	0.65148	0::0	--	--
CNVR_7657	chr16	85589272	85702691	1::4	0.6(0.06, 5.57)	0.651688	1::4	0.6(0.06, 5.57)	0.651688	0::0	--	--
CNVR_6558	chr12	132624701	132639028	22::49	1.14(0.65, 1.98)	0.651871	22::49	1.14(0.65, 1.98)	0.651871	0::0	--	--
CNVR_2923	chr5	60551711	60754420	8::11	1.24(0.49, 3.14)	0.651893	8::11	1.24(0.49, 3.14)	0.651893	0::0	--	--
CNVR_4368	chr7	152594507	152745811	4::6	0.72(0.17, 2.99)	0.651914	3::6	0.52(0.1, 2.65)	0.430971	1::0	--	0.991626
CNVR_4958	chr9	38912419	39154914	10::22	1.2(0.55, 2.63)	0.652565	0::4	0(0, Inf)	0.983013	10::18	1.5(0.66, 3.41)	0.329403
CNVR_6566	chr13	21517666	21689706	2::9	0.68(0.13, 3.58)	0.652933	2::8	0.74(0.14, 3.96)	0.722186	0::1	0(0, Inf)	0.992462
CNVR_1789	chr3	79125859	79210611	2::6	0.69(0.14, 3.46)	0.653689	2::6	0.69(0.14, 3.46)	0.653689	0::0	--	--
CNVR_8563	chr20	38945248	39240947	1::1	1.89(0.12, 30.19)	0.653876	1::1	1.89(0.12, 30.19)	0.653876	0::0	--	--
CNVR_2629	chr4	161861640	161920013	38::86	1.1(0.73, 1.66)	0.653908	9::23	0.87(0.39, 1.94)	0.725668	29::63	1.2(0.74, 1.95)	0.45275
CNVR_5948	chr11	91372786	91470200	1::3	0.6(0.06, 5.74)	0.653919	1::3	0.6(0.06, 5.74)	0.653919	0::0	--	--
CNVR_2251	chr4	30363282	30476369	1::4	0.6(0.07, 5.46)	0.654087	1::4	0.6(0.07, 5.46)	0.654087	0::0	--	--
CNVR_7503	chr16	34473392	34739572	46::101	0.92(0.63, 1.34)	0.654254	0::0	--	NA	46::101	0.92(0.63, 1.34)	0.654254
CNVR_2537	chr4	127037075	127096873	2::6	0.69(0.14, 3.49)	0.654329	2::6	0.69(0.14, 3.49)	0.654329	0::0	--	--
CNVR_8712	chr21	27676401	27729000	3::5	1.39(0.33, 5.96)	0.654404	3::5	1.39(0.33, 5.96)	0.654404	0::0	--	--
CNVR_2046	chr3	169478852	169505654	38::69	0.91(0.59, 1.4)	0.65446	38::69	0.91(0.59, 1.4)	0.65446	0::0	--	--
CNVR_119	chr1	40183922	40325765	2::2	1.59(0.21, 12.23)	0.654654	0::1	0(0, Inf)	0.991452	2::1	4(0.33, 48.18)	0.27498
CNVR_4406	chr8	5582125	5587924	7::15	1.24(0.48, 3.22)	0.654759	7::15	1.24(0.48, 3.22)	0.654759	0::0	--	--
CNVR_8583	chr20	43592254	43713912	3::10	0.74(0.2, 2.78)	0.654792	3::10	0.74(0.2, 2.78)	0.654792	0::0	--	--
CNVR_2652	chr4	169056777	169090280	4::15	0.77(0.24, 2.43)	0.654881	4::14	0.86(0.27, 2.76)	0.802423	0::1	0(0, Inf)	0.991748
CNVR_17	chr1	7562488	7595707	2::7	0.68(0.12, 3.75)	0.655536	2::7	0.68(0.12, 3.75)	0.655536	0::0	--	--
CNVR_306	chr1	110307440	110381659	1::2	0.56(0.04, 7.12)	0.655579	1::2	0.56(0.04, 7.12)	0.655579	0::0	--	--
CNVR_8471	chr20	8040976	8082693	2::8	0.7(0.15, 3.37)	0.655618	2::8	0.7(0.15, 3.37)	0.655618	0::0	--	--
CNVR_8607	chr20	49221303	49249979	2::1	1.87(0.12, 29.59)	0.655755	2::1	1.87(0.12, 29.59)	0.655755	0::0	--	--
CNVR_1246	chr2	171418907	171678380	2::5	0.65(0.1, 4.31)	0.656171	2::4	0.81(0.11, 6.04)	0.838696	0::1	0(0, Inf)	0.991969
CNVR_3100	chr5	121167471	121506679	2::5	0.67(0.11, 3.91)	0.656572	2::4	0.94(0.15, 5.94)	0.946076	0::1	0(0, Inf)	0.991562
CNVR_6217	chr12	30252595	30334072	1::4	0.6(0.06, 5.73)	0.656718	1::3	0.92(0.09, 9.83)	0.948241	0::1	0(0, Inf)	0.99173
CNVR_4680	chr8	95816260	95973466	10::19	1.21(0.52, 2.8)	0.656837	10::19	1.21(0.52, 2.8)	0.656837	0::0	--	--
CNVR_3340	chr6	13490904	13514748	12::24	1.19(0.55, 2.6)	0.657185	12::23	1.25(0.57, 2.74)	0.582282	0::1	0(0, Inf)	0.992097
CNVR_4922	chr9	26273887	26417756	9::19	1.21(0.52, 2.78)	0.657745	9::19	1.21(0.52, 2.78)	0.657745	0::0	--	--
CNVR_5261	chr10	8685074	8717013	13::43	0.86(0.45, 1.66)	0.657778	13::43	0.86(0.45, 1.66)	0.657778	0::0	--	--
CNVR_2249	chr4	29203553	29265711	61::139	1.08(0.77, 1.53)	0.657839	59::136	1.09(0.77, 1.55)	0.629697	2::3	0.84(0.12, 5.92)	0.861289
CNVR_2470	chr4	106304683	106353785	5::14	1.27(0.44, 3.73)	0.658	5::14	1.27(0.44, 3.73)	0.658	0::0	--	--
CNVR_6557	chr12	132327368	132419534	47::105	0.92(0.63, 1.34)	0.65815	47::104	0.93(0.64, 1.35)	0.700629	0::1	0(0, Inf)	0.991892
CNVR_450	chr1	181163031	181171072	46::104	1.09(0.74, 1.6)	0.658157	0::3	0(0, Inf)	0.985226	46::101	1.14(0.78, 1.69)	0.499334
CNVR_6973	chr14	59346983	59838184	1::1	1.88(0.11, 30.84)	0.658312	1::1	1.88(0.11, 30.84)	0.658312	0::0	--	--
CNVR_5312	chr10	20414269	20481263	2::7	0.7(0.14, 3.49)	0.658343	2::7	0.7(0.14, 3.49)	0.658343	0::0	--	--
CNVR_7847	chr17	47923923	47990547	5::8	1.34(0.37, 4.84)	0.658408	5::8	1.34(0.37, 4.84)	0.658408	0::0	--	--
CNVR_5560	chr10	105648686	105752213	7::11	1.25(0.47, 3.3)	0.658456	7::11	1.25(0.47, 3.3)	0.658456	0::0	--	--
CNVR_4545	chr8	47174878	47433417	29::62	0.9(0.55, 1.46)	0.658692	29::62	0.9(0.55, 1.46)	0.658692	0::0	--	--
CNVR_7507	chr16	48556573	48667718	2::6	0.69(0.14, 3.54)	0.658753	2::6	0.69(0.14, 3.54)	0.658753	0::0	--	--
CNVR_8847	chr22	35886771	36007076	1::4	0.61(0.07, 5.59)	0.658776	1::2	1.56(0.14, 17.26)	0.718533	0::2	0(0, Inf)	0.988166
CNVR_2667	chr4	174048218	174116456	1::1	1.89(0.11, 32.16)	0.658822	1::1	1.89(0.11, 32.16)	0.658822	0::0	--	--
CNVR_1417	chr2	217882602	217887801	197::483	1.05(0.86, 1.28)	0.6589	197::482	1.05(0.86, 1.28)	0.651077	0::1	0(0, Inf)	0.992643
CNVR_4910	chr9	21997015	22006274	20::42	0.87(0.47, 1.61)	0.659029	18::40	0.8(0.42, 1.54)	0.509582	2::2	1.98(0.26, 14.99)	0.50761
CNVR_79	chr1	26596080	26716137	3::5	1.39(0.32, 5.93)	0.659271	2::5	0.88(0.17, 4.65)	0.882045	1::0	--	0.990868
CNVR_692	chr1	241791117	241811132	5::10	1.29(0.41, 4.03)	0.659452	5::10	1.29(0.41, 4.03)	0.659452	0::0	--	--
CNVR_4130	chr7	72083747	72313145	16::15	1.19(0.55, 2.59)	0.659911	0::0	--	NA	16::15	1.19(0.55, 2.59)	0.659911
CNVR_2431	chr4	96226609	96303314	1::1	1.86(0.12, 29.92)	0.659913	1::1	1.86(0.12, 29.92)	0.659913	0::0	--	--
CNVR_5259	chr10	8616127	8634376	1::3	1.71(0.16, 18.53)	0.660186	1::2	2.3(0.18, 30.12)	0.52629	0::1	0(0, Inf)	0.992643
CNVR_6089	chr11	130654405	130914953	1::2	0.54(0.04, 8.21)	0.660207	0::1	0(0, Inf)	0.991836	1::1	1(0.04, 26.48)	0.999737
CNVR_1303	chr2	182018554	182256689	1::1	1.86(0.12, 29.81)	0.660455	1::1	1.86(0.12, 29.81)	0.660455	0::0	--	--
CNVR_292	chr1	104489418	104641620	9::18	0.83(0.36, 1.91)	0.660642	8::13	1.01(0.4, 2.54)	0.975354	1::5	0.35(0.04, 3.09)	0.342228
CNVR_3392	chr6	24353742	24420377	10::13	1.24(0.47, 3.26)	0.660691	8::13	1(0.36, 2.8)	0.998898	2::0	--	0.986253
CNVR_84	chr1	28634681	28883857	2::6	0.7(0.14, 3.5)	0.660704	2::6	0.7(0.14, 3.5)	0.660704	0::0	--	--
CNVR_7060	chr14	87952667	88008256	3::1	1.87(0.11, 30.3)	0.66071	2::1	1.87(0.11, 30.3)	0.66071	1::0	--	--
CNVR_5341	chr10	28492334	28793240	2::3	1.56(0.21, 11.53)	0.66096	1::3	1.18(0.11, 12.05)	0.891643	1::0	--	0.991932
CNVR_8076	chr18	31123029	31179886	8::23	1.21(0.52, 2.83)	0.661091	8::23	1.21(0.52, 2.83)	0.661091	0::0	--	--
CNVR_7012	chr14	71133762	71162675	3::8	0.74(0.19, 2.87)	0.661103	3::7	0.84(0.21, 3.36)	0.805537	0::1	0(0, Inf)	0.991896
CNVR_8584	chr20	43926536	44022673	10::16	1.22(0.5, 2.94)	0.661114	9::16	1.06(0.43, 2.66)	0.893216	1::0	--	0.991076
CNVR_1365	chr2	203246411	203505064	6::14	1.25(0.46, 3.4)	0.661139	6::14	1.25(0.46, 3.4)	0.661139	0::0	--	--
CNVR_3506	chr6	41186693	41197436	18::40	1.14(0.64, 2.03)	0.661968	18::38	1.16(0.65, 2.08)	0.612243	0::2	0(0, Inf)	0.989557
CNVR_2522	chr4	122611285	122772444	2::3	0.63(0.08, 5.11)	0.66232	2::3	0.63(0.08, 5.11)	0.66232	0::0	--	--
CNVR_5365	chr10	34984884	35323131	4::7	0.74(0.19, 2.84)	0.66238	0::3	0(0, Inf)	0.985567	4::4	1.36(0.29, 6.52)	0.696903
CNVR_5592	chr10	114703136	114737051	4::10	1.33(0.37, 4.86)	0.662402	4::10	1.33(0.37, 4.86)	0.662402	0::0	--	--
CNVR_1586	chr3	26835843	26877520	12::25	1.17(0.57, 2.39)	0.663356	11::24	1.13(0.54, 2.37)	0.74402	1::1	1.95(0.12, 31.28)	0.638245
CNVR_8009	chr18	20996401	21162289	6::11	1.26(0.45, 3.55)	0.663469	6::11	1.26(0.45, 3.55)	0.663469	0::0	--	--
CNVR_5636	chr10	123790295	123851370	4::4	1.44(0.28, 7.34)	0.663594	4::2	2(0.3, 13.29)	0.471371	0::2	0(0, Inf)	0.989071
CNVR_6823	chr13	108593578	108690127	2::4	1.47(0.26, 8.41)	0.66381	2::4	1.47(0.26, 8.41)	0.66381	0::0	--	--
CNVR_4313	chr7	134203919	134373998	1::1	1.99(0.09, 44.89)	0.663886	0::1	0(0, Inf)	0.992382	1::0	--	0.991626
CNVR_6477	chr12	114823098	114854061	6::13	0.78(0.26, 2.35)	0.664056	6::13	0.78(0.26, 2.35)	0.664056	0::0	--	--
CNVR_6904	chr14	35885747	35887432	2::4	1.47(0.26, 8.39)	0.664919	1::4	0.64(0.07, 5.92)	0.695507	1::0	--	0.990539
CNVR_1873	chr3	112090292	112536585	1::3	0.6(0.06, 5.93)	0.665321	1::2	0.79(0.07, 8.78)	0.846304	0::1	0(0, Inf)	0.992069
CNVR_6935	chr14	51052669	51172860	12::33	1.17(0.57, 2.41)	0.665468	12::33	1.17(0.57, 2.41)	0.665468	0::0	--	--
CNVR_4076	chr7	46059924	46206781	1::3	0.56(0.04, 7.57)	0.665947	1::3	0.56(0.04, 7.57)	0.665947	0::0	--	--
CNVR_8645	chr20	56817763	57103249	4::10	1.33(0.37, 4.77)	0.666106	3::10	0.94(0.22, 3.97)	0.93291	1::0	--	0.990883
CNVR_2487	chr4	112061855	112466270	1::4	0.61(0.07, 5.66)	0.666369	1::4	0.61(0.07, 5.66)	0.666369	0::0	--	--
CNVR_6740	chr13	83994775	84072117	16::38	0.87(0.48, 1.61)	0.666383	16::38	0.87(0.48, 1.61)	0.666383	0::0	--	--
CNVR_7601	chr16	74154364	74226222	26::66	1.12(0.68, 1.85)	0.666415	25::64	1.12(0.67, 1.87)	0.677941	1::2	1.16(0.1, 12.87)	0.904709
CNVR_4930	chr9	30646764	30698143	14::28	1.16(0.59, 2.28)	0.666778	14::28	1.16(0.59, 2.28)	0.666778	0::0	--	--
CNVR_7686	chr17	2912719	2953697	1::2	0.59(0.05, 6.69)	0.666803	1::2	0.59(0.05, 6.69)	0.666803	0::0	--	--
CNVR_4446	chr8	16930341	16996436	8::14	1.23(0.47, 3.21)	0.667325	8::12	1.58(0.59, 4.2)	0.362578	0::2	0(0, Inf)	0.986207
CNVR_1513	chr3	7372022	7428083	1::1	1.84(0.11, 29.53)	0.667393	0::1	0(0, Inf)	0.991836	1::0	--	0.99117
CNVR_6546	chr12	129285007	129347892	5::15	0.79(0.27, 2.29)	0.667429	5::14	0.86(0.29, 2.52)	0.783293	0::1	0(0, Inf)	0.991887
CNVR_1325	chr2	190985680	191318777	1::3	0.59(0.05, 6.72)	0.667609	1::2	0.91(0.06, 13.26)	0.943461	0::1	0(0, Inf)	0.991863
CNVR_688	chr1	240447774	240561728	2::5	1.45(0.26, 8.03)	0.667638	2::5	1.45(0.26, 8.03)	0.667638	0::0	--	--
CNVR_3553	chr6	55334381	55539461	5::8	1.28(0.41, 4.04)	0.668005	4::7	1.3(0.37, 4.55)	0.686673	1::1	1.24(0.08, 19.87)	0.881013
CNVR_3263	chr5	168756328	168917477	1::2	0.49(0.02, 12.59)	0.668078	0::2	0(0, Inf)	0.988994	1::0	--	0.992552
CNVR_326	chr1	114690985	114759091	2::1	1.84(0.11, 29.86)	0.668191	2::1	1.84(0.11, 29.86)	0.668191	0::0	--	--
CNVR_464	chr1	183103551	183112765	2::5	0.7(0.13, 3.67)	0.668223	1::5	0.35(0.04, 3.1)	0.348151	1::0	--	0.991275
CNVR_7997	chr18	11818310	11878536	1::6	0.63(0.07, 5.36)	0.668409	1::6	0.63(0.07, 5.36)	0.668409	0::0	--	--
CNVR_6629	chr13	40206175	40330106	16::34	1.15(0.61, 2.14)	0.668574	16::34	1.15(0.61, 2.14)	0.668574	0::0	--	--
CNVR_7572	chr16	63798930	63803494	1::1	1.92(0.1, 38.42)	0.66891	0::1	0(0, Inf)	0.992259	1::0	--	0.991543
CNVR_1047	chr2	89144608	89301632	7::12	0.8(0.3, 2.18)	0.669186	7::12	0.8(0.3, 2.18)	0.669186	0::0	--	--
CNVR_1251	chr2	172539399	172605541	5::16	0.8(0.28, 2.26)	0.669218	5::16	0.8(0.28, 2.26)	0.669218	0::0	--	--
CNVR_6176	chr12	19991869	20372500	2::4	1.49(0.24, 9.43)	0.669648	1::2	3.79(0.22, 66.79)	0.362353	1::2	0.84(0.07, 9.33)	0.883646
CNVR_6955	chr14	55637473	55676436	1::1	1.87(0.1, 33.5)	0.669746	0::0	--	NA	1::1	1.87(0.1, 33.5)	0.669746
CNVR_8575	chr20	41947771	42274577	1::2	0.58(0.05, 6.89)	0.669981	0::2	0(0, Inf)	0.988298	1::0	--	0.991719
CNVR_2994	chr5	84177643	84468610	11::28	0.85(0.41, 1.78)	0.670009	11::26	0.94(0.45, 1.98)	0.86769	0::2	0(0, Inf)	0.988349
CNVR_5384	chr10	46082985	46148327	1::1	1.83(0.11, 29.24)	0.67019	0::1	0(0, Inf)	0.991799	1::0	--	0.991138
CNVR_89	chr1	30281785	30472961	1::2	0.57(0.04, 7.61)	0.670309	0::2	0(0, Inf)	0.988369	1::0	--	0.99194
CNVR_2872	chr5	45912279	46075958	52::106	1.08(0.75, 1.57)	0.670398	43::94	0.98(0.66, 1.47)	0.929836	9::12	2.17(0.77, 6.13)	0.142026
CNVR_1627	chr3	32508248	32871037	4::6	1.33(0.36, 4.94)	0.670457	4::5	1.7(0.43, 6.7)	0.448677	0::1	0(0, Inf)	0.991633
CNVR_6995	chr14	68187304	68194194	4::6	1.36(0.33, 5.64)	0.670591	4::6	1.36(0.33, 5.64)	0.670591	0::0	--	--
CNVR_2647	chr4	167279609	167408478	5::10	1.27(0.42, 3.83)	0.671005	4::9	1.08(0.32, 3.6)	0.903839	1::1	3.65(0.2, 67.72)	0.384523
CNVR_224	chr1	80938577	81038970	7::25	0.83(0.35, 1.97)	0.671043	7::25	0.83(0.35, 1.97)	0.671043	0::0	--	--
CNVR_5223	chr10	1590256	1649084	3::4	1.39(0.31, 6.26)	0.671113	2::4	0.9(0.16, 4.98)	0.905507	1::0	--	0.991068
CNVR_7605	chr16	75589984	75593639	14::20	1.18(0.54, 2.58)	0.671125	14::20	1.18(0.54, 2.58)	0.671125	0::0	--	--
CNVR_144	chr1	48609038	49042350	1::3	0.53(0.03, 10.09)	0.67125	0::2	0(0, Inf)	0.988671	1::1	--	0.992328
CNVR_8525	chr20	23682810	23740162	4::8	1.33(0.35, 5.02)	0.671278	3::6	1.31(0.27, 6.38)	0.741001	1::2	1.39(0.13, 15.49)	0.786668
CNVR_7330	chr15	78174799	78208287	1::6	0.63(0.07, 5.45)	0.671462	0::4	0(0, Inf)	0.984089	1::2	1.55(0.13, 18.96)	0.730034
CNVR_5819	chr11	57232349	57498233	1::2	1.71(0.14, 20.56)	0.671818	1::2	1.71(0.14, 20.56)	0.671818	0::0	--	--
CNVR_2793	chr5	19421313	19472908	16::41	0.88(0.48, 1.61)	0.671947	15::40	0.85(0.45, 1.59)	0.611212	1::1	1.68(0.1, 28.4)	0.719273
CNVR_4276	chr7	121988404	122219900	1::1	1.95(0.09, 43.4)	0.671992	0::1	0(0, Inf)	0.992359	1::0	--	0.991626
CNVR_4924	chr9	27193503	27482968	1::3	0.61(0.06, 6.07)	0.672102	0::0	--	NA	1::3	0.61(0.06, 6.07)	0.672102
CNVR_2054	chr3	170553303	170570268	2::6	0.7(0.13, 3.66)	0.672469	2::6	0.7(0.13, 3.66)	0.672469	0::0	--	--
CNVR_8185	chr18	65838808	65896089	59::116	0.93(0.66, 1.31)	0.672662	59::116	0.93(0.66, 1.31)	0.672662	0::0	--	--
CNVR_4398	chr8	3159095	3182861	2::9	0.71(0.15, 3.42)	0.672662	2::9	0.71(0.15, 3.42)	0.672662	0::0	--	--
CNVR_2536	chr4	126741907	126799655	2::3	1.52(0.22, 10.62)	0.67296	0::0	--	NA	2::3	1.52(0.22, 10.62)	0.67296
CNVR_4251	chr7	109422023	109451631	67::152	0.93(0.68, 1.28)	0.673005	66::152	0.92(0.67, 1.27)	0.623162	1::0	--	0.991626
CNVR_4691	chr8	98327059	98664529	1::2	1.69(0.15, 19.55)	0.674087	1::2	1.69(0.15, 19.55)	0.674087	0::0	--	--
CNVR_2242	chr4	27079446	27459129	2::3	1.48(0.24, 9.08)	0.674196	1::1	2.4(0.15, 39)	0.537197	1::2	1.04(0.09, 11.97)	0.975741
CNVR_8004	chr18	14582736	14721506	5::7	1.32(0.36, 4.92)	0.674389	0::2	0(0, Inf)	0.987682	5::5	2.29(0.56, 9.4)	0.250459
CNVR_1580	chr3	24746378	24863095	1::4	1.61(0.18, 14.64)	0.674453	1::4	1.61(0.18, 14.64)	0.674453	0::0	--	--
CNVR_3939	chr7	7987940	8110781	9::14	1.22(0.49, 3.04)	0.67472	8::14	1.09(0.42, 2.83)	0.862204	1::0	--	0.991409
CNVR_8484	chr20	11013452	11079104	11::24	1.17(0.56, 2.47)	0.674727	11::24	1.17(0.56, 2.47)	0.674727	0::0	--	--
CNVR_8854	chr22	38464024	38483199	45::103	0.92(0.62, 1.36)	0.675378	45::103	0.92(0.62, 1.36)	0.675378	0::0	--	--
CNVR_2546	chr4	131127633	131264118	29::74	1.1(0.7, 1.74)	0.675425	28::74	1.08(0.68, 1.71)	0.754533	1::0	--	0.991561
CNVR_6170	chr12	17699862	17758471	6::9	1.26(0.42, 3.75)	0.675731	6::8	1.46(0.48, 4.46)	0.509608	0::1	0(0, Inf)	0.99173
CNVR_3830	chr6	149691355	149797065	3::3	1.5(0.22, 10.24)	0.676132	3::1	5.04(0.37, 68.37)	0.224466	0::2	0(0, Inf)	0.988423
CNVR_2983	chr5	80752919	81028312	2::6	0.7(0.13, 3.73)	0.676149	2::5	0.9(0.16, 5.12)	0.905468	0::1	0(0, Inf)	0.991719
CNVR_3674	chr6	102953010	103135635	6::17	1.23(0.47, 3.18)	0.676205	6::17	1.23(0.47, 3.18)	0.676205	0::0	--	--
CNVR_7415	chr15	102338427	102366850	24::31	1.14(0.62, 2.07)	0.676269	5::0	--	0.979215	19::31	0.88(0.46, 1.68)	0.689454
CNVR_5355	chr10	31522096	31781005	35::87	0.91(0.6, 1.4)	0.677995	35::87	0.91(0.6, 1.4)	0.677995	0::0	--	--
CNVR_2218	chr4	19872318	20020241	1::1	1.83(0.1, 32)	0.678044	1::1	1.83(0.1, 32)	0.678044	0::0	--	--
CNVR_7873	chr17	58206139	58504202	17::29	1.15(0.6, 2.22)	0.678461	17::29	1.15(0.6, 2.22)	0.678461	0::0	--	--
CNVR_2351	chr4	73656181	73694512	7::22	0.83(0.34, 2.01)	0.678551	6::21	0.71(0.28, 1.83)	0.482603	1::1	4.32(0.27, 70.1)	0.303656
CNVR_7419	chr16	1799407	1842387	903::1946	0.98(0.89, 1.08)	0.678562	901::1939	0.98(0.89, 1.08)	0.700267	2::7	0.64(0.12, 3.46)	0.600052
CNVR_2602	chr4	151719263	152055074	1::4	0.63(0.07, 5.74)	0.678586	0::1	0(0, Inf)	0.992078	1::3	0.8(0.08, 7.98)	0.850783
CNVR_903	chr2	45272197	45365595	4::10	0.76(0.21, 2.78)	0.678894	3::9	0.74(0.18, 3.04)	0.675962	1::1	0.89(0.03, 24.93)	0.945217
CNVR_1964	chr3	140755988	140789740	9::26	0.84(0.36, 1.95)	0.679126	9::25	0.92(0.39, 2.15)	0.846212	0::1	0(0, Inf)	0.991389
CNVR_1078	chr2	109765916	109992209	2::3	1.5(0.22, 10.22)	0.679228	2::3	1.5(0.22, 10.22)	0.679228	0::0	--	--
CNVR_514	chr1	200962898	201108097	3::8	0.73(0.16, 3.3)	0.679331	2::8	0.4(0.07, 2.39)	0.317967	1::0	--	0.990868
CNVR_4906	chr9	21037771	21366405	2::4	1.44(0.25, 8.17)	0.679481	2::3	1.95(0.31, 12.3)	0.479262	0::1	0(0, Inf)	0.992057
CNVR_1910	chr3	121288890	121387785	1::2	0.57(0.04, 8.02)	0.679839	0::0	--	NA	1::2	0.57(0.04, 8.02)	0.679839
CNVR_8098	chr18	40807110	40853610	2::3	1.47(0.24, 9.14)	0.679888	2::3	1.47(0.24, 9.14)	0.679888	0::0	--	--
CNVR_4485	chr8	26098325	26318674	1::4	0.63(0.07, 5.8)	0.680033	1::4	0.63(0.07, 5.8)	0.680033	0::0	--	--
CNVR_4907	chr9	21553538	21561969	28::59	1.11(0.68, 1.83)	0.680333	28::59	1.11(0.68, 1.83)	0.680333	0::0	--	--
CNVR_2441	chr4	99057457	99330631	6::10	1.26(0.43, 3.71)	0.680339	4::8	1.16(0.33, 4.04)	0.816535	2::2	1.63(0.18, 15.01)	0.668383
CNVR_4712	chr8	109082581	109145556	1::1	1.92(0.09, 43.08)	0.680728	1::1	1.92(0.09, 43.08)	0.680728	0::0	--	--
CNVR_3775	chr6	130926413	131003356	2::5	1.42(0.26, 7.66)	0.680835	2::5	1.42(0.26, 7.66)	0.680835	0::0	--	--
CNVR_3907	chr6	166689600	166831695	1::3	0.57(0.04, 8.22)	0.681118	1::3	0.57(0.04, 8.22)	0.681118	0::0	--	--
CNVR_3371	chr6	22817850	22888106	1::2	1.66(0.15, 18.86)	0.681218	1::2	1.66(0.15, 18.86)	0.681218	0::0	--	--
CNVR_5975	chr11	99937814	99939339	2::3	1.46(0.24, 8.78)	0.681263	2::3	1.46(0.24, 8.78)	0.681263	0::0	--	--
CNVR_1298	chr2	180807468	180903933	2::6	0.71(0.14, 3.64)	0.681662	2::6	0.71(0.14, 3.64)	0.681662	0::0	--	--
CNVR_4523	chr8	36839221	36862357	1::4	0.62(0.07, 5.97)	0.681753	0::4	0(0, Inf)	0.982918	1::0	--	0.990574
CNVR_8060	chr18	29420488	29497574	7::21	0.83(0.33, 2.05)	0.682086	6::19	0.8(0.3, 2.14)	0.657613	1::2	1.01(0.09, 11.41)	0.991893
CNVR_1009	chr2	78366191	78434831	13::27	1.15(0.58, 2.28)	0.682209	13::27	1.15(0.58, 2.28)	0.682209	0::0	--	--
CNVR_5559	chr10	105198457	105269874	39::73	0.91(0.59, 1.41)	0.682239	39::73	0.91(0.59, 1.41)	0.682239	0::0	--	--
CNVR_472	chr1	186278263	186441586	11::27	0.85(0.4, 1.82)	0.683208	10::27	0.81(0.37, 1.77)	0.601745	1::0	--	0.991975
CNVR_274	chr1	98906736	99072345	10::29	0.85(0.4, 1.83)	0.683414	10::29	0.85(0.4, 1.83)	0.683414	0::0	--	--
CNVR_5827	chr11	59997666	60076106	1::1	0.53(0.02, 11.3)	0.683423	1::1	0.53(0.02, 11.3)	0.683423	0::0	--	--
CNVR_4977	chr9	77535672	77646120	22::38	1.13(0.63, 2.03)	0.683468	22::37	1.15(0.64, 2.06)	0.647193	0::1	0(0, Inf)	0.99239
CNVR_5242	chr10	6000259	6028492	53::83	1.08(0.74, 1.6)	0.68372	53::83	1.08(0.74, 1.6)	0.68372	0::0	--	--
CNVR_566	chr1	210494973	210572450	3::3	1.45(0.24, 8.64)	0.683936	3::3	1.45(0.24, 8.64)	0.683936	0::0	--	--
CNVR_6074	chr11	127795846	128145471	1::1	1.78(0.11, 28.51)	0.684402	0::0	--	NA	1::1	1.78(0.11, 28.51)	0.684402
CNVR_7099	chr14	96708667	96846093	5::11	1.26(0.42, 3.8)	0.684666	3::10	0.77(0.2, 2.96)	0.704806	2::1	6.62(0.58, 75.02)	0.127254
CNVR_2706	chr4	183349618	183388388	4::6	1.34(0.33, 5.41)	0.684917	4::6	1.34(0.33, 5.41)	0.684917	0::0	--	--
CNVR_4789	chr8	128628938	128631943	1::1	1.78(0.11, 28.47)	0.684961	0::1	0(0, Inf)	0.99175	1::0	--	0.991119
CNVR_6237	chr12	41684389	41735889	2::6	0.71(0.14, 3.65)	0.685062	2::4	1.32(0.23, 7.46)	0.754049	0::2	0(0, Inf)	0.988119
CNVR_5817	chr11	56843319	56843653	1::1	1.79(0.11, 30.02)	0.685352	0::1	0(0, Inf)	0.991983	1::0	--	0.991344
CNVR_8648	chr20	57562102	57618795	3::7	1.36(0.31, 6)	0.685452	3::7	1.36(0.31, 6)	0.685452	0::0	--	--
CNVR_3322	chr6	7667453	7743664	3::5	1.39(0.28, 6.81)	0.685464	3::5	1.39(0.28, 6.81)	0.685464	0::0	--	--
CNVR_1096	chr2	118005365	118380798	10::28	0.85(0.38, 1.89)	0.686302	10::28	0.85(0.38, 1.89)	0.686302	0::0	--	--
CNVR_427	chr1	172071231	172241252	22::57	1.12(0.65, 1.91)	0.686442	22::57	1.12(0.65, 1.91)	0.686442	0::0	--	--
CNVR_6870	chr14	25152070	25526310	2::7	0.72(0.14, 3.57)	0.686444	1::5	0.55(0.06, 4.97)	0.595484	1::2	1.04(0.09, 11.46)	0.976311
CNVR_6180	chr12	21421343	21454480	201::475	0.96(0.78, 1.18)	0.686454	200::474	0.96(0.78, 1.18)	0.687988	1::1	0.93(0.04, 22.29)	0.963104
CNVR_2141	chr3	193776634	193878036	3::8	0.71(0.13, 3.75)	0.686546	3::7	0.82(0.15, 4.49)	0.815568	0::1	0(0, Inf)	0.992113
CNVR_1931	chr3	127760006	127799984	20::47	0.89(0.49, 1.59)	0.686655	20::47	0.89(0.49, 1.59)	0.686655	0::0	--	--
CNVR_7316	chr15	73738085	73907657	11::27	1.16(0.56, 2.44)	0.686807	10::27	1.07(0.5, 2.31)	0.854635	1::0	--	0.991297
CNVR_6945	chr14	53404770	53418340	13::25	1.16(0.56, 2.43)	0.686878	13::25	1.16(0.56, 2.43)	0.686878	0::0	--	--
CNVR_4944	chr9	34515328	34664489	2::9	0.71(0.14, 3.67)	0.68714	2::9	0.71(0.14, 3.67)	0.68714	0::0	--	--
CNVR_8650	chr20	58118584	58164912	2::2	1.59(0.16, 15.38)	0.687313	2::2	1.59(0.16, 15.38)	0.687313	0::0	--	--
CNVR_5415	chr10	58768319	58885647	4::7	1.31(0.35, 4.87)	0.687404	3::7	0.95(0.22, 4.08)	0.942325	1::0	--	0.991059
CNVR_6355	chr12	74958839	75195710	77::173	1.06(0.78, 1.45)	0.687506	77::172	1.07(0.79, 1.46)	0.653631	0::1	0(0, Inf)	0.991957
CNVR_2331	chr4	64564844	64727809	34::66	1.1(0.7, 1.72)	0.687763	34::65	1.12(0.71, 1.75)	0.625778	0::1	0(0, Inf)	0.991784
CNVR_8817	chr22	29273966	29291331	17::37	1.14(0.6, 2.16)	0.687998	17::37	1.14(0.6, 2.16)	0.687998	0::0	--	--
CNVR_1563	chr3	21804309	21826743	1::5	0.64(0.07, 5.71)	0.688027	1::3	1.16(0.11, 12.23)	0.900575	0::2	0(0, Inf)	0.98864
CNVR_8614	chr20	50181272	50213550	2::2	1.59(0.16, 15.46)	0.688195	1::1	3.98(0.21, 76.37)	0.359321	1::1	0.59(0.03, 12.94)	0.738144
CNVR_8851	chr22	37417197	37485725	5::5	1.34(0.32, 5.59)	0.688505	5::3	2.33(0.45, 12.16)	0.314872	0::2	0(0, Inf)	0.988395
CNVR_324	chr1	114464863	114475351	7::16	1.22(0.46, 3.2)	0.689081	7::16	1.22(0.46, 3.2)	0.689081	0::0	--	--
CNVR_8652	chr20	58502456	58515653	1::3	1.59(0.16, 15.42)	0.68912	1::3	1.59(0.16, 15.42)	0.68912	0::0	--	--
CNVR_6924	chr14	45181337	45214575	70::118	0.93(0.67, 1.31)	0.689176	70::118	0.93(0.67, 1.31)	0.689176	0::0	--	--
CNVR_5370	chr10	36890511	37384200	2::1	2.05(0.06, 68.67)	0.689478	0::1	0(0, Inf)	0.992643	2::0	--	0.986937
CNVR_2778	chr5	14890877	15196512	1::2	0.61(0.05, 7.05)	0.689555	0::1	0(0, Inf)	0.991954	1::1	0.91(0.06, 14.57)	0.94632
CNVR_709	chr1	245511851	245528824	5::14	0.8(0.27, 2.38)	0.689607	0::0	--	NA	5::14	0.8(0.27, 2.38)	0.689607
CNVR_7319	chr15	74460734	74499408	2::6	0.67(0.1, 4.66)	0.689895	2::5	1(0.14, 7.36)	0.998106	0::1	0(0, Inf)	0.991603
CNVR_7574	chr16	64118769	64185031	3::2	1.5(0.21, 10.9)	0.689974	1::2	0.99(0.09, 11.02)	0.991548	2::0	--	0.988981
CNVR_3516	chr6	41786334	41822937	28::52	1.11(0.67, 1.82)	0.690017	28::52	1.11(0.67, 1.82)	0.690017	0::0	--	--
CNVR_3967	chr7	15204251	15264586	2::3	1.46(0.22, 9.54)	0.690238	1::3	0.59(0.06, 6.03)	0.653783	1::0	--	0.990636
CNVR_8545	chr20	33082171	33283445	4::6	1.3(0.36, 4.67)	0.690828	4::6	1.3(0.36, 4.67)	0.690828	0::0	--	--
CNVR_5509	chr10	88538911	89001439	2::2	1.58(0.17, 14.82)	0.690931	2::1	2.76(0.17, 44)	0.471387	0::1	0(0, Inf)	0.992185
CNVR_5253	chr10	8282036	8294329	4::7	0.77(0.21, 2.83)	0.690994	4::7	0.77(0.21, 2.83)	0.690994	0::0	--	--
CNVR_6839	chr13	111765846	111807649	2::4	0.68(0.1, 4.68)	0.691007	2::4	0.68(0.1, 4.68)	0.691007	0::0	--	--
CNVR_949	chr2	60589945	60821148	1::1	1.79(0.1, 31.12)	0.691058	1::1	1.79(0.1, 31.12)	0.691058	0::0	--	--
CNVR_7701	chr17	6432975	6568817	11::26	0.86(0.4, 1.84)	0.691173	10::26	0.83(0.38, 1.82)	0.646396	1::0	--	0.992415
CNVR_6756	chr13	89234485	89323545	1::2	1.64(0.14, 18.92)	0.691203	1::1	4.34(0.27, 70.69)	0.302091	0::1	0(0, Inf)	0.991854
CNVR_638	chr1	228260728	228412309	64::139	0.94(0.68, 1.29)	0.691253	63::139	0.92(0.66, 1.27)	0.617328	1::0	--	0.991203
CNVR_3807	chr6	141541276	141718813	2::2	1.56(0.17, 14.27)	0.691515	1::2	0.48(0.03, 9.03)	0.622852	1::0	--	0.991024
CNVR_1004	chr2	77021928	77168088	35::98	0.92(0.61, 1.4)	0.69178	35::98	0.92(0.61, 1.4)	0.69178	0::0	--	--
CNVR_1924	chr3	126134636	126218904	32::65	1.1(0.69, 1.73)	0.691993	32::63	1.14(0.72, 1.81)	0.568527	0::2	0(0, Inf)	0.986961
CNVR_3953	chr7	12066984	12076423	4::8	1.29(0.37, 4.52)	0.692522	3::8	0.93(0.23, 3.72)	0.917511	1::0	--	0.990879
CNVR_1331	chr2	192459667	192566857	199::453	0.96(0.8, 1.16)	0.692863	199::448	0.97(0.8, 1.17)	0.729997	0::5	0(0, Inf)	0.983395
CNVR_1610	chr3	29219112	29270896	2::3	1.45(0.23, 9.04)	0.692982	2::3	1.45(0.23, 9.04)	0.692982	0::0	--	--
CNVR_1201	chr2	154574231	154704738	1::1	1.75(0.11, 28.31)	0.693003	1::1	1.75(0.11, 28.31)	0.693003	0::0	--	--
CNVR_7280	chr15	62757098	62888071	1::1	1.75(0.11, 28.08)	0.693133	1::1	1.75(0.11, 28.08)	0.693133	0::0	--	--
CNVR_1459	chr2	232160291	232304780	5::10	0.76(0.2, 2.91)	0.693149	5::10	0.76(0.2, 2.91)	0.693149	0::0	--	--
CNVR_1498	chr3	3842051	3844562	12::20	1.18(0.51, 2.71)	0.693554	11::18	1.16(0.48, 2.79)	0.745884	1::2	1.42(0.11, 17.56)	0.784805
CNVR_4914	chr9	22638731	22784111	15::39	1.13(0.61, 2.1)	0.693738	15::37	1.2(0.64, 2.23)	0.569321	0::2	0(0, Inf)	0.98826
CNVR_2338	chr4	67282970	67529652	8::24	0.85(0.37, 1.96)	0.694398	8::21	0.98(0.42, 2.3)	0.962596	0::3	0(0, Inf)	0.985245
CNVR_4067	chr7	42344694	42413021	1::1	1.77(0.1, 30.85)	0.694639	1::1	1.77(0.1, 30.85)	0.694639	0::0	--	--
CNVR_2607	chr4	153288835	153644874	2::6	0.72(0.14, 3.71)	0.694646	2::6	0.72(0.14, 3.71)	0.694646	0::0	--	--
CNVR_6413	chr12	96155629	96204980	1::5	0.65(0.07, 5.75)	0.694688	1::4	1(0.11, 9.17)	0.998297	0::1	0(0, Inf)	0.991684
CNVR_799	chr2	21067681	21087325	1::3	0.63(0.06, 6.44)	0.694779	1::3	0.63(0.06, 6.44)	0.694779	0::0	--	--
CNVR_3952	chr7	12049086	12053500	3::6	1.33(0.32, 5.5)	0.694812	2::6	0.86(0.17, 4.41)	0.855866	1::0	--	0.990879
CNVR_7852	chr17	49494575	49555703	8::8	0.8(0.27, 2.41)	0.694826	0::0	--	NA	8::8	0.8(0.27, 2.41)	0.694826
CNVR_8603	chr20	48694004	48740546	2::3	1.45(0.23, 9.35)	0.694885	2::3	1.45(0.23, 9.35)	0.694885	0::0	--	--
CNVR_5628	chr10	123353869	123372432	133::252	0.95(0.75, 1.21)	0.694934	133::250	0.96(0.75, 1.22)	0.74091	0::2	0(0, Inf)	0.987303
CNVR_3935	chr7	7292458	7427536	3::10	0.76(0.19, 3)	0.695896	3::9	0.95(0.24, 3.85)	0.946583	0::1	0(0, Inf)	0.991478
CNVR_4189	chr7	91102443	91210771	2::4	0.7(0.12, 4.11)	0.695991	0::4	0(0, Inf)	0.982778	2::0	--	0.988036
CNVR_3484	chr6	36258667	36262383	16::45	0.89(0.49, 1.61)	0.696137	15::45	0.83(0.45, 1.53)	0.55033	1::0	--	0.991056
CNVR_7841	chr17	47367752	47428574	13::30	1.15(0.58, 2.27)	0.696513	13::30	1.15(0.58, 2.27)	0.696513	0::0	--	--
CNVR_6840	chr13	111937897	111998481	2::1	1.72(0.11, 26.05)	0.696551	2::0	--	0.988677	0::1	0(0, Inf)	0.99209
CNVR_7155	chr15	31456644	31594829	19::32	1.13(0.61, 2.07)	0.696573	19::32	1.13(0.61, 2.07)	0.696573	0::0	--	--
CNVR_6672	chr13	55552706	55554337	4::2	1.44(0.23, 8.87)	0.697041	4::2	1.44(0.23, 8.87)	0.697041	0::0	--	--
CNVR_1386	chr2	209485037	209686915	3::9	0.76(0.2, 2.96)	0.697168	2::8	0.57(0.12, 2.83)	0.491693	1::1	2.23(0.13, 38.04)	0.578715
CNVR_4216	chr7	98465890	98488761	4::11	0.77(0.21, 2.83)	0.697468	4::11	0.77(0.21, 2.83)	0.697468	0::0	--	--
CNVR_6789	chr13	99621570	99757678	1::1	1.74(0.11, 28.21)	0.697521	1::1	1.74(0.11, 28.21)	0.697521	0::0	--	--
CNVR_18	chr1	7617484	7621590	2::6	0.7(0.12, 4.15)	0.697834	2::6	0.7(0.12, 4.15)	0.697834	0::0	--	--
CNVR_5920	chr11	80975989	81013540	1::5	0.65(0.07, 5.76)	0.697841	1::5	0.65(0.07, 5.76)	0.697841	0::0	--	--
CNVR_6088	chr11	130435552	130619298	1::2	1.61(0.14, 18.16)	0.697918	0::2	0(0, Inf)	0.988683	1::0	--	0.990653
CNVR_8418	chr19	55586790	55625945	15::26	1.15(0.57, 2.33)	0.698242	15::25	1.2(0.59, 2.45)	0.613842	0::1	0(0, Inf)	0.991927
CNVR_572	chr1	212125155	212295572	6::20	0.83(0.33, 2.12)	0.698497	6::20	0.83(0.33, 2.12)	0.698497	0::0	--	--
CNVR_7522	chr16	52570969	52587376	36::69	0.91(0.57, 1.45)	0.698895	36::68	0.92(0.58, 1.47)	0.729778	0::1	0(0, Inf)	0.992285
CNVR_853	chr2	31910555	32182529	1::3	1.59(0.15, 16.75)	0.698956	1::3	1.59(0.15, 16.75)	0.698956	0::0	--	--
CNVR_2713	chr4	184517243	184571086	2::4	0.64(0.07, 6.17)	0.699132	0::2	0(0, Inf)	0.988916	2::2	1.11(0.09, 13.93)	0.933246
CNVR_5050	chr9	99797881	99904458	3::7	1.33(0.31, 5.67)	0.699205	3::7	1.33(0.31, 5.67)	0.699205	0::0	--	--
CNVR_2337	chr4	66738581	66907319	2::2	1.47(0.2, 10.62)	0.699778	1::2	0.81(0.07, 9.04)	0.865596	1::0	--	0.991419
CNVR_443	chr1	179396444	179757856	1::2	0.57(0.03, 9.85)	0.699852	0::1	0(0, Inf)	0.992125	1::1	0.87(0.03, 23.77)	0.933189
CNVR_3878	chr6	158998253	159123827	4::6	1.3(0.35, 4.87)	0.700157	4::6	1.3(0.35, 4.87)	0.700157	0::0	--	--
CNVR_4973	chr9	75978400	76129531	1::3	1.56(0.16, 15.27)	0.700177	1::3	1.56(0.16, 15.27)	0.700177	0::0	--	--
CNVR_8782	chr22	17012935	17289119	40::81	0.92(0.6, 1.41)	0.700421	7::7	1.65(0.53, 5.2)	0.389144	33::74	0.84(0.53, 1.33)	0.461681
CNVR_3274	chr5	172899502	172956808	1::1	1.72(0.11, 27.59)	0.700763	1::1	1.72(0.11, 27.59)	0.700763	0::0	--	--
CNVR_1526	chr3	9867625	9901480	91::195	0.95(0.72, 1.25)	0.700945	91::194	0.95(0.72, 1.26)	0.73578	0::1	0(0, Inf)	0.991817
CNVR_68	chr1	22735906	22974098	2::6	0.72(0.13, 3.86)	0.700981	2::6	0.72(0.13, 3.86)	0.700981	0::0	--	--
CNVR_8887	chr22	48454470	48516696	3::8	0.76(0.18, 3.17)	0.701236	3::6	1.19(0.25, 5.59)	0.824501	0::2	0(0, Inf)	0.988181
CNVR_6871	chr14	25681361	25841260	1::3	0.64(0.06, 6.35)	0.701288	0::1	0(0, Inf)	0.991756	1::2	1.02(0.09, 11.92)	0.988643
CNVR_6722	chr13	77540631	77782297	3::8	0.75(0.17, 3.35)	0.701462	3::8	0.75(0.17, 3.35)	0.701462	0::0	--	--
CNVR_2370	chr4	77576402	77678729	2::8	0.72(0.13, 3.88)	0.701878	2::8	0.72(0.13, 3.88)	0.701878	0::0	--	--
CNVR_1706	chr3	58580861	58676964	1::4	0.65(0.07, 5.99)	0.70212	1::4	0.65(0.07, 5.99)	0.70212	0::0	--	--
CNVR_3741	chr6	121414103	121525518	2::7	0.73(0.15, 3.62)	0.702604	1::7	0.37(0.04, 3.05)	0.353321	1::0	--	0.991034
CNVR_7276	chr15	61755995	62061595	1::3	0.63(0.06, 6.77)	0.70269	1::1	1.81(0.1, 34.31)	0.693754	0::2	0(0, Inf)	0.987669
CNVR_5061	chr9	104939023	104991231	12::22	1.16(0.54, 2.5)	0.702721	11::22	1.01(0.46, 2.23)	0.972077	1::0	--	0.990417
CNVR_2075	chr3	176034991	176035491	3::9	0.77(0.2, 2.94)	0.702957	3::9	0.77(0.2, 2.94)	0.702957	0::0	--	--
CNVR_6213	chr12	28624093	28652276	64::170	0.94(0.69, 1.29)	0.703276	63::167	0.94(0.69, 1.29)	0.716353	1::3	0.84(0.08, 8.34)	0.879814
CNVR_2857	chr5	40188442	40215265	6::17	0.82(0.3, 2.24)	0.703337	6::17	0.82(0.3, 2.24)	0.703337	0::0	--	--
CNVR_3603	chr6	79249913	79318289	1::2	1.61(0.14, 18.44)	0.703394	1::2	1.61(0.14, 18.44)	0.703394	0::0	--	--
CNVR_6447	chr12	106615396	106857765	2::7	0.73(0.14, 3.69)	0.703427	2::7	0.73(0.14, 3.69)	0.703427	0::0	--	--
CNVR_8608	chr20	49336654	49446579	4::8	1.28(0.36, 4.54)	0.70344	2::1	3.51(0.29, 41.82)	0.321125	2::7	0.83(0.16, 4.25)	0.818237
CNVR_1100	chr2	119871360	120007358	1::3	0.64(0.07, 6.26)	0.703486	1::1	1.6(0.1, 25.77)	0.741597	0::2	0(0, Inf)	0.988602
CNVR_1596	chr3	27444331	27444525	4::10	0.79(0.23, 2.68)	0.703651	3::10	0.56(0.15, 2.19)	0.40781	1::0	--	0.990985
CNVR_319	chr1	113411279	113456547	1::5	0.65(0.07, 6.02)	0.703674	1::3	1.04(0.09, 11.48)	0.97245	0::2	0(0, Inf)	0.988861
CNVR_8692	chr21	22255696	22320877	1::1	1.71(0.11, 27.62)	0.703681	0::1	0(0, Inf)	0.991824	1::0	--	0.99123
CNVR_7036	chr14	80579214	80915591	1::1	1.72(0.11, 28.12)	0.703761	0::0	--	NA	1::1	1.72(0.11, 28.12)	0.703761
CNVR_4859	chr9	3593961	3936302	1::1	1.75(0.1, 30.87)	0.704006	1::1	1.75(0.1, 30.87)	0.704006	0::0	--	--
CNVR_6022	chr11	113548134	113591833	1::2	0.57(0.03, 10.09)	0.70412	1::2	0.57(0.03, 10.09)	0.70412	0::0	--	--
CNVR_8411	chr19	54518425	54532513	1::2	0.62(0.05, 7.3)	0.704359	1::2	0.62(0.05, 7.3)	0.704359	0::0	--	--
CNVR_8045	chr18	27106546	27122768	1::1	1.75(0.1, 31.71)	0.704486	1::1	1.75(0.1, 31.71)	0.704486	0::0	--	--
CNVR_2769	chr5	10680749	11157144	1::3	0.64(0.06, 6.53)	0.704629	0::1	0(0, Inf)	0.991786	1::2	1.01(0.08, 12.51)	0.991331
CNVR_8551	chr20	34378692	34467216	2::3	0.68(0.09, 4.95)	0.704712	1::2	1.04(0.09, 12.79)	0.973752	1::1	0.4(0.02, 6.94)	0.532569
CNVR_8475	chr20	8293027	8343545	1::5	0.66(0.08, 5.74)	0.704722	1::4	0.75(0.08, 6.76)	0.794231	0::1	0(0, Inf)	0.992469
CNVR_3463	chr6	33789165	33799633	5::9	1.27(0.37, 4.29)	0.704805	4::9	0.9(0.24, 3.36)	0.876709	1::0	--	0.99061
CNVR_3414	chr6	27439679	27519346	18::47	0.89(0.5, 1.61)	0.704921	18::47	0.89(0.5, 1.61)	0.704921	0::0	--	--
CNVR_7407	chr15	99550237	99553784	4::8	0.75(0.17, 3.28)	0.705107	3::8	0.47(0.08, 2.64)	0.391184	1::0	--	0.991236
CNVR_7142	chr15	27012843	27257117	9::26	0.85(0.37, 1.95)	0.705272	9::26	0.85(0.37, 1.95)	0.705272	0::0	--	--
CNVR_3456	chr6	33429672	33505595	5::18	0.81(0.27, 2.4)	0.705296	5::18	0.81(0.27, 2.4)	0.705296	0::0	--	--
CNVR_7694	chr17	4689572	4690039	3::4	1.39(0.25, 7.8)	0.705387	2::2	1.86(0.24, 14.6)	0.554346	1::2	0.69(0.02, 19.26)	0.824564
CNVR_2098	chr3	183329439	183435755	1::6	0.66(0.07, 5.82)	0.705644	1::5	0.74(0.08, 6.85)	0.793298	0::1	0(0, Inf)	0.992486
CNVR_125	chr1	41817502	41889514	14::30	1.14(0.57, 2.31)	0.705675	14::30	1.14(0.57, 2.31)	0.705675	0::0	--	--
CNVR_1744	chr3	66318042	66349487	2::5	1.39(0.25, 7.58)	0.705677	2::3	2.72(0.41, 18.23)	0.303075	0::2	0(0, Inf)	0.98858
CNVR_2064	chr3	174085014	174166225	2::3	1.51(0.18, 13.05)	0.705864	2::3	1.51(0.18, 13.05)	0.705864	0::0	--	--
CNVR_47	chr1	17300469	17345906	1::2	1.6(0.14, 18.43)	0.706249	0::1	0(0, Inf)	0.992417	1::1	2.51(0.16, 40.62)	0.516924
CNVR_3697	chr6	109400279	109436741	38::84	1.08(0.71, 1.66)	0.706332	38::84	1.08(0.71, 1.66)	0.706332	0::0	--	--
CNVR_4284	chr7	124767199	124810400	1::2	1.59(0.14, 18.04)	0.706348	1::2	1.59(0.14, 18.04)	0.706348	0::0	--	--
CNVR_5307	chr10	18828486	18903523	10::24	0.86(0.38, 1.92)	0.707028	10::22	0.91(0.4, 2.06)	0.819611	0::2	0(0, Inf)	0.988891
CNVR_5943	chr11	89917262	89917700	4::6	1.29(0.34, 4.89)	0.707061	2::3	1.3(0.21, 8.05)	0.777806	2::3	1.28(0.18, 9.01)	0.803767
CNVR_4575	chr8	57868370	57977504	3::9	0.77(0.2, 3.02)	0.707127	3::9	0.77(0.2, 3.02)	0.707127	0::0	--	--
CNVR_3920	chr6	170554002	170581657	6::12	0.8(0.26, 2.53)	0.70729	6::12	0.8(0.26, 2.53)	0.70729	0::0	--	--
CNVR_4208	chr7	96981954	97078282	1::1	1.79(0.09, 37.55)	0.707469	0::0	--	NA	1::1	1.79(0.09, 37.55)	0.707469
CNVR_49	chr1	17496777	17657637	5::6	1.27(0.36, 4.53)	0.707566	4::6	1.1(0.29, 4.2)	0.894467	1::0	--	0.991729
CNVR_8239	chr19	6352936	6549351	3::7	1.31(0.32, 5.4)	0.707859	3::7	1.31(0.32, 5.4)	0.707859	0::0	--	--
CNVR_4117	chr7	67129638	67498337	2::2	1.45(0.2, 10.36)	0.708429	0::0	--	NA	2::2	1.45(0.2, 10.36)	0.708429
CNVR_323	chr1	114299516	114448390	35::63	1.09(0.7, 1.7)	0.708467	34::62	1.05(0.67, 1.65)	0.818244	1::1	4.9(0.28, 85.81)	0.276841
CNVR_2458	chr4	102721771	102956485	18::45	0.9(0.5, 1.6)	0.7086	18::45	0.9(0.5, 1.6)	0.7086	0::0	--	--
CNVR_7557	chr16	60036357	60146144	5::10	1.23(0.41, 3.68)	0.708656	5::10	1.23(0.41, 3.68)	0.708656	0::0	--	--
CNVR_6188	chr12	23744650	23801977	1::1	1.73(0.1, 31.27)	0.709262	1::1	1.73(0.1, 31.27)	0.709262	0::0	--	--
CNVR_7411	chr15	100357435	100499366	17::43	0.89(0.48, 1.65)	0.709434	4::25	0.36(0.12, 1.1)	0.0738106	13::18	1.67(0.75, 3.7)	0.206675
CNVR_6488	chr12	115535381	115557442	3::9	0.74(0.16, 3.53)	0.709538	2::9	0.74(0.16, 3.53)	0.709538	1::0	--	--
CNVR_4236	chr7	104879773	105228826	3::8	1.3(0.33, 5.16)	0.710373	3::7	1.36(0.34, 5.53)	0.662828	0::1	0(0, Inf)	0.992834
CNVR_2529	chr4	125233382	125399776	3::4	1.35(0.28, 6.55)	0.710653	2::4	1.11(0.2, 6.28)	0.901811	1::0	--	0.991902
CNVR_4355	chr7	148218371	148308180	1::1	1.69(0.11, 27.22)	0.710715	1::0	--	0.99124	0::1	0(0, Inf)	0.991817
CNVR_270	chr1	97530534	97757425	10::23	1.16(0.53, 2.53)	0.710772	9::23	1.05(0.47, 2.36)	0.90128	1::0	--	0.991218
CNVR_2359	chr4	74956363	75043379	5::15	0.81(0.27, 2.43)	0.710942	4::15	0.65(0.2, 2.13)	0.478905	1::0	--	0.991277
CNVR_7910	chr17	69081670	69089435	5::13	0.82(0.28, 2.36)	0.711169	5::13	0.82(0.28, 2.36)	0.711169	0::0	--	--
CNVR_8838	chr22	33535376	33647909	4::3	1.4(0.24, 8.23)	0.711474	0::3	0(0, Inf)	0.985777	4::0	--	0.979751
CNVR_3022	chr5	95116543	95462031	6::12	1.21(0.44, 3.34)	0.712128	6::12	1.21(0.44, 3.34)	0.712128	0::0	--	--
CNVR_7674	chr16	87675119	87718697	24::60	0.9(0.53, 1.55)	0.712132	24::57	0.95(0.55, 1.64)	0.855411	0::3	0(0, Inf)	0.988244
CNVR_7609	chr16	77258834	77318572	1::3	0.64(0.06, 6.85)	0.712274	1::3	0.64(0.06, 6.85)	0.712274	0::0	--	--
CNVR_4307	chr7	130782096	130801267	30::61	1.1(0.67, 1.8)	0.712467	29::59	1.09(0.66, 1.81)	0.72495	1::2	1.17(0.09, 14.82)	0.9035
CNVR_1143	chr2	135040234	135144455	3::5	1.32(0.3, 5.73)	0.712536	3::5	1.32(0.3, 5.73)	0.712536	0::0	--	--
CNVR_4840	chr8	140322675	140462222	2::4	1.43(0.22, 9.43)	0.712698	0::0	--	NA	2::4	1.43(0.22, 9.43)	0.712698
CNVR_7801	chr17	42168287	42486769	1::3	0.65(0.07, 6.41)	0.713325	1::3	0.65(0.07, 6.41)	0.713325	0::0	--	--
CNVR_8378	chr19	46993486	47055480	1::1	1.68(0.1, 26.96)	0.713424	1::1	1.68(0.1, 26.96)	0.713424	0::0	--	--
CNVR_7566	chr16	62796921	63023182	2::1	1.57(0.14, 17.44)	0.71355	2::0	--	0.987998	0::1	0(0, Inf)	0.991299
CNVR_3077	chr5	114669876	114733753	1::2	1.59(0.13, 18.91)	0.713568	1::2	1.59(0.13, 18.91)	0.713568	0::0	--	--
CNVR_1095	chr2	117778933	117913186	10::19	1.17(0.51, 2.7)	0.71365	0::0	--	NA	10::19	1.17(0.51, 2.7)	0.71365
CNVR_10	chr1	6450306	6568388	60::96	1.07(0.74, 1.56)	0.713728	60::96	1.07(0.74, 1.56)	0.713728	0::0	--	--
CNVR_6994	chr14	67974505	68005719	5::10	1.25(0.37, 4.21)	0.713899	5::9	1.39(0.4, 4.8)	0.601584	0::1	0(0, Inf)	0.992178
CNVR_4224	chr7	100968363	101127456	30::59	0.91(0.56, 1.49)	0.714251	1::0	--	NA	29::59	0.91(0.56, 1.49)	0.714251
CNVR_1749	chr3	66677341	66699669	1::2	0.63(0.05, 7.66)	0.714316	1::2	0.63(0.05, 7.66)	0.714316	0::0	--	--
CNVR_8381	chr19	48172671	48406375	6::14	0.82(0.29, 2.35)	0.714459	6::12	0.97(0.33, 2.86)	0.953003	0::2	0(0, Inf)	0.988428
CNVR_3242	chr5	161635812	161778117	1::1	1.68(0.1, 26.92)	0.714487	0::1	0(0, Inf)	0.991718	1::0	--	0.991148
CNVR_4257	chr7	114398325	114532108	1::1	1.76(0.08, 36.54)	0.714558	0::0	--	NA	1::1	1.76(0.08, 36.54)	0.714558
CNVR_2722	chr4	187000321	187114480	12::38	0.88(0.43, 1.78)	0.714976	12::35	1.02(0.5, 2.07)	0.964656	0::3	0(0, Inf)	0.982892
CNVR_7309	chr15	71123255	71432351	1::3	0.65(0.06, 6.54)	0.715086	1::3	0.65(0.06, 6.54)	0.715086	0::0	--	--
CNVR_1837	chr3	97231921	97376224	10::19	1.16(0.53, 2.53)	0.715144	10::19	1.16(0.53, 2.53)	0.715144	0::0	--	--
CNVR_8459	chr20	6294078	6294556	5::8	1.24(0.38, 4.03)	0.715364	4::5	1.4(0.35, 5.61)	0.638683	1::3	0.93(0.09, 9.34)	0.948175
CNVR_4042	chr7	33218763	33400858	5::13	0.82(0.29, 2.36)	0.715739	5::12	0.86(0.29, 2.49)	0.777015	0::1	0(0, Inf)	0.992349
CNVR_2662	chr4	172263090	172473736	11::25	0.87(0.41, 1.83)	0.716084	11::25	0.87(0.41, 1.83)	0.716084	0::0	--	--
CNVR_4931	chr9	31219767	31384830	13::31	0.88(0.44, 1.77)	0.71628	12::31	0.8(0.39, 1.65)	0.550968	1::0	--	0.991137
CNVR_7167	chr15	33391788	33414467	6::19	0.84(0.33, 2.16)	0.716763	6::19	0.84(0.33, 2.16)	0.716763	0::0	--	--
CNVR_7021	chr14	74869017	75002608	8::26	0.85(0.37, 2)	0.717504	8::26	0.85(0.37, 2)	0.717504	0::0	--	--
CNVR_3866	chr6	154864125	154989337	1::2	0.64(0.06, 7.2)	0.717574	0::2	0(0, Inf)	0.98796	1::0	--	0.991136
CNVR_6357	chr12	75925776	76186759	2::2	1.46(0.19, 11.37)	0.717646	2::2	1.46(0.19, 11.37)	0.717646	0::0	--	--
CNVR_4374	chr7	154633078	154684972	7::9	1.23(0.4, 3.74)	0.717724	7::9	1.23(0.4, 3.74)	0.717724	0::0	--	--
CNVR_8574	chr20	41598995	41743990	1::4	0.66(0.07, 6.1)	0.717944	1::4	0.66(0.07, 6.1)	0.717944	0::0	--	--
CNVR_3116	chr5	125874334	125892515	1::3	0.63(0.05, 7.91)	0.718146	0::3	0(0, Inf)	0.985142	1::0	--	0.991858
CNVR_7742	chr17	16900103	16933405	1::2	1.57(0.14, 17.9)	0.718213	1::1	4.05(0.25, 64.93)	0.323202	0::1	0(0, Inf)	0.991839
CNVR_7705	chr17	7448457	7554773	3::6	1.31(0.3, 5.65)	0.718238	3::6	1.31(0.3, 5.65)	0.718238	0::0	--	--
CNVR_4319	chr7	136652138	136904387	2::2	1.45(0.2, 10.69)	0.718239	1::2	0.89(0.08, 9.92)	0.92504	1::0	--	0.991626
CNVR_5214	chr9	137220543	137334090	227::494	0.97(0.81, 1.15)	0.718296	227::493	0.97(0.81, 1.16)	0.739857	0::1	0(0, Inf)	0.991866
CNVR_5073	chr9	108884151	108913055	2::7	0.75(0.15, 3.67)	0.718438	1::7	0.37(0.05, 3.1)	0.36219	1::0	--	0.991019
CNVR_1247	chr2	171845342	172043196	1::5	0.67(0.08, 5.96)	0.718533	1::5	0.67(0.08, 5.96)	0.718533	0::0	--	--
CNVR_5807	chr11	45977545	46122024	5::15	0.83(0.29, 2.35)	0.719195	5::15	0.83(0.29, 2.35)	0.719195	0::0	--	--
CNVR_8437	chr20	889722	1087125	4::4	1.33(0.28, 6.44)	0.719788	1::3	0.58(0.05, 6.54)	0.657819	3::1	2.94(0.27, 32.43)	0.379573
CNVR_6711	chr13	74435788	74485312	2::7	0.75(0.15, 3.71)	0.720033	2::7	0.75(0.15, 3.71)	0.720033	0::0	--	--
CNVR_3358	chr6	18963045	19112001	3::3	1.37(0.25, 7.6)	0.720352	3::1	3.15(0.31, 32.4)	0.334818	0::2	0(0, Inf)	0.98818
CNVR_4854	chr9	512589	518747	8::20	0.85(0.36, 2.02)	0.720466	4::8	1.73(0.48, 6.31)	0.404829	4::12	0.54(0.17, 1.71)	0.292076
CNVR_107	chr1	36275745	36306880	6::12	1.21(0.43, 3.4)	0.720539	6::12	1.21(0.43, 3.4)	0.720539	0::0	--	--
CNVR_4471	chr8	23086555	23103912	11::24	0.87(0.42, 1.82)	0.720725	11::24	0.87(0.42, 1.82)	0.720725	0::0	--	--
CNVR_6653	chr13	48878900	48984064	124::278	1.05(0.82, 1.34)	0.720972	124::277	1.05(0.82, 1.34)	0.707063	0::1	0(0, Inf)	0.992435
CNVR_3327	chr6	8808011	9060164	2::9	0.75(0.15, 3.64)	0.721021	2::9	0.75(0.15, 3.64)	0.721021	0::0	--	--
CNVR_2151	chr3	196674182	196758825	9::26	0.86(0.38, 1.94)	0.721138	9::26	0.86(0.38, 1.94)	0.721138	0::0	--	--
CNVR_2541	chr4	128005362	128245726	1::1	1.66(0.1, 26.58)	0.72122	0::0	--	NA	1::1	1.66(0.1, 26.58)	0.72122
CNVR_2729	chr5	2039954	2066166	44::95	0.93(0.63, 1.37)	0.721466	44::94	0.94(0.63, 1.38)	0.738088	0::1	0(0, Inf)	0.992575
CNVR_694	chr1	242422219	242502369	2::4	1.43(0.2, 10.23)	0.721504	1::0	--	0.991951	1::4	1.07(0.11, 10.85)	0.955857
CNVR_3789	chr6	135824535	136121560	1::2	0.65(0.06, 7.18)	0.721569	0::1	0(0, Inf)	0.991745	1::1	1.15(0.07, 18.38)	0.923023
CNVR_4948	chr9	36036003	36318241	2::6	0.74(0.14, 3.85)	0.722782	2::6	0.74(0.14, 3.85)	0.722782	0::0	--	--
CNVR_1660	chr3	41959336	42180652	1::3	0.66(0.06, 6.76)	0.723111	1::0	--	0.99127	0::3	0(0, Inf)	0.984943
CNVR_3301	chr6	1306803	1322770	27::54	0.9(0.52, 1.58)	0.72322	26::51	0.91(0.52, 1.6)	0.748688	1::3	0.75(0.05, 12.32)	0.83991
CNVR_5726	chr11	17496516	17599094	2::5	1.36(0.25, 7.41)	0.723286	2::4	1.6(0.27, 9.32)	0.600857	0::1	0(0, Inf)	0.992401
CNVR_7075	chr14	92070607	92099920	33::93	0.93(0.6, 1.42)	0.72341	31::91	0.91(0.59, 1.41)	0.682214	2::2	1.53(0.12, 19.39)	0.743453
CNVR_6953	chr14	54980122	55046373	5::8	1.24(0.37, 4.18)	0.723615	5::7	1.38(0.4, 4.81)	0.612887	0::1	0(0, Inf)	0.992178
CNVR_2440	chr4	98755223	98893438	2::4	0.71(0.11, 4.63)	0.723666	1::4	0.52(0.05, 4.83)	0.561562	1::0	--	0.992191
CNVR_897	chr2	43862058	43877075	18::32	1.12(0.6, 2.1)	0.723837	18::32	1.12(0.6, 2.1)	0.723837	0::0	--	--
CNVR_3796	chr6	138714051	138751630	5::12	1.23(0.4, 3.8)	0.724076	5::12	1.23(0.4, 3.8)	0.724076	0::0	--	--
CNVR_4037	chr7	31855577	31965004	4::10	1.24(0.37, 4.11)	0.724196	4::10	1.24(0.37, 4.11)	0.724196	0::0	--	--
CNVR_13	chr1	7487277	7513253	3::8	0.78(0.19, 3.19)	0.724832	2::8	0.47(0.09, 2.45)	0.371179	1::0	--	0.990868
CNVR_663	chr1	234739101	234863603	2::5	1.35(0.25, 7.24)	0.724935	2::4	1.55(0.27, 8.74)	0.621845	0::1	0(0, Inf)	0.992505
CNVR_4144	chr7	78095582	78122617	7::21	0.85(0.34, 2.11)	0.72504	6::21	0.8(0.31, 2.05)	0.648208	1::0	--	0.99217
CNVR_2620	chr4	157420901	157563570	2::5	0.74(0.14, 3.95)	0.725134	2::5	0.74(0.14, 3.95)	0.725134	0::0	--	--
CNVR_288	chr1	102667388	102885931	22::54	0.91(0.54, 1.54)	0.725587	22::54	0.91(0.54, 1.54)	0.725587	0::0	--	--
CNVR_6280	chr12	51475963	51512060	1::1	1.94(0.05, 79.88)	0.725693	1::1	1.94(0.05, 79.88)	0.725693	0::0	--	--
CNVR_5881	chr11	71579229	71899561	5::9	0.82(0.26, 2.53)	0.72617	5::9	0.82(0.26, 2.53)	0.72617	0::0	--	--
CNVR_8001	chr18	13459766	13509758	1::1	0.57(0.03, 12.94)	0.726276	1::1	0.57(0.03, 12.94)	0.726276	0::0	--	--
CNVR_212	chr1	74363988	74658531	7::14	1.18(0.47, 3)	0.726595	6::12	1.11(0.41, 3.01)	0.841887	1::2	1.83(0.15, 22.59)	0.636245
CNVR_1308	chr2	183989863	184058089	4::13	0.81(0.25, 2.61)	0.726635	4::12	0.85(0.26, 2.76)	0.784053	0::1	0(0, Inf)	0.992445
CNVR_5331	chr10	25515067	25740054	2::5	0.75(0.14, 3.88)	0.726659	2::5	0.75(0.14, 3.88)	0.726659	0::0	--	--
CNVR_6810	chr13	106229624	106301046	1::5	0.67(0.07, 6.18)	0.727105	1::5	0.67(0.07, 6.18)	0.727105	0::0	--	--
CNVR_3936	chr7	7592576	7676344	6::12	1.2(0.42, 3.42)	0.727361	5::12	1.13(0.39, 3.34)	0.818109	1::0	--	0.992134
CNVR_8297	chr19	19606634	19613382	36::81	0.93(0.61, 1.42)	0.727537	36::79	0.94(0.61, 1.44)	0.765626	0::2	0(0, Inf)	0.989466
CNVR_460	chr1	182984432	183001623	36::64	1.09(0.68, 1.73)	0.727628	35::64	1.05(0.66, 1.68)	0.83394	1::0	--	0.991275
CNVR_1141	chr2	134420315	134633661	1::1	1.66(0.1, 28.63)	0.727632	0::1	0(0, Inf)	0.991996	1::0	--	0.991442
CNVR_7654	chr16	85109328	85132777	29::65	0.92(0.57, 1.48)	0.727701	29::64	0.94(0.58, 1.53)	0.810416	0::1	0(0, Inf)	0.991546
CNVR_2224	chr4	21334285	21477097	1::2	1.55(0.13, 18.48)	0.727866	1::0	--	0.991006	0::2	0(0, Inf)	0.988332
CNVR_1572	chr3	22748006	22889453	3::2	1.55(0.13, 18.29)	0.728023	3::2	1.55(0.13, 18.29)	0.728023	0::0	--	--
CNVR_4417	chr8	9616553	9627604	4::8	1.25(0.35, 4.5)	0.728047	4::8	1.25(0.35, 4.5)	0.728047	0::0	--	--
CNVR_880	chr2	41391252	41670886	7::11	1.19(0.45, 3.18)	0.728071	7::11	1.19(0.45, 3.18)	0.728071	0::0	--	--
CNVR_4254	chr7	112322389	112713279	2::3	1.39(0.22, 8.77)	0.728147	2::1	5.75(0.48, 69.03)	0.167848	0::2	0(0, Inf)	0.988212
CNVR_7434	chr16	6807461	7069057	22::45	1.1(0.64, 1.9)	0.728613	19::44	0.95(0.53, 1.69)	0.858573	3::1	8.39(0.81, 86.48)	0.0738395
CNVR_7780	chr17	35903764	35975177	9::17	0.85(0.34, 2.11)	0.729003	9::17	0.85(0.34, 2.11)	0.729003	0::0	--	--
CNVR_7512	chr16	50274451	50348410	34::80	0.93(0.6, 1.44)	0.729182	34::80	0.93(0.6, 1.44)	0.729182	0::0	--	--
CNVR_1390	chr2	210044484	210215273	7::4	1.27(0.33, 4.84)	0.729388	0::1	0(0, Inf)	0.991678	7::3	1.63(0.38, 6.99)	0.513252
CNVR_2447	chr4	100326403	100336691	8::18	1.17(0.49, 2.8)	0.729623	7::16	1.08(0.43, 2.76)	0.864686	1::2	2.06(0.18, 24.1)	0.564795
CNVR_3061	chr5	111184593	111413373	5::14	0.83(0.29, 2.37)	0.729662	5::14	0.83(0.29, 2.37)	0.729662	0::0	--	--
CNVR_4148	chr7	79057692	79057762	1::2	0.65(0.06, 7.53)	0.729794	0::2	0(0, Inf)	0.988366	1::0	--	0.991626
CNVR_3268	chr5	170816401	170892996	3::10	0.78(0.2, 3.11)	0.72998	3::9	0.85(0.21, 3.45)	0.821422	0::1	0(0, Inf)	0.992255
CNVR_8287	chr19	17613147	17617812	79::167	0.95(0.71, 1.27)	0.73082	78::167	0.93(0.7, 1.26)	0.65418	1::0	--	0.991015
CNVR_843	chr2	29200894	29250076	12::25	1.14(0.55, 2.37)	0.730939	12::24	1.2(0.57, 2.51)	0.637407	0::1	0(0, Inf)	0.991892
CNVR_4487	chr8	26741668	26800626	1::5	0.68(0.07, 6.18)	0.731277	1::4	0.93(0.1, 9.17)	0.953036	0::1	0(0, Inf)	0.991961
CNVR_2133	chr3	191286527	191331506	1::2	1.54(0.13, 17.92)	0.731519	1::2	1.54(0.13, 17.92)	0.731519	0::0	--	--
CNVR_6720	chr13	76881041	76995426	1::2	1.54(0.13, 17.93)	0.731624	1::2	1.54(0.13, 17.93)	0.731624	0::0	--	--
CNVR_8577	chr20	42555227	42583618	1::1	1.63(0.1, 26.16)	0.73186	1::0	--	0.991133	0::1	0(0, Inf)	0.991666
CNVR_4895	chr9	18760031	19111638	6::9	0.82(0.26, 2.6)	0.731894	4::5	0.96(0.2, 4.61)	0.963648	2::4	0.67(0.12, 3.85)	0.650889
CNVR_8058	chr18	29190174	29208036	20::49	0.91(0.51, 1.6)	0.732038	20::49	0.91(0.51, 1.6)	0.732038	0::0	--	--
CNVR_4077	chr7	46365771	46780615	2::7	0.75(0.14, 3.97)	0.732065	1::5	0.55(0.06, 4.96)	0.59378	1::2	1.32(0.08, 21.14)	0.843894
CNVR_4452	chr8	17819790	17876575	6::10	1.21(0.41, 3.56)	0.732387	5::10	1.14(0.37, 3.47)	0.821252	1::0	--	0.992167
CNVR_2169	chr4	5447782	5475528	3::5	1.29(0.3, 5.47)	0.732458	3::5	1.29(0.3, 5.47)	0.732458	0::0	--	--
CNVR_8702	chr21	25690562	25784922	1::2	1.62(0.1, 25.99)	0.73269	0::2	0(0, Inf)	0.985829	1::0	--	0.991182
CNVR_8119	chr18	46361441	46398310	5::19	0.84(0.3, 2.33)	0.73272	5::19	0.84(0.3, 2.33)	0.73272	0::0	--	--
CNVR_7827	chr17	46328667	46339243	17::52	0.9(0.5, 1.63)	0.732962	17::52	0.9(0.5, 1.63)	0.732962	0::0	--	--
CNVR_6305	chr12	57483465	57627718	1::3	1.5(0.15, 15.28)	0.733025	1::3	1.5(0.15, 15.28)	0.733025	0::0	--	--
CNVR_4183	chr7	89580280	89695381	9::18	0.86(0.35, 2.08)	0.733049	7::18	0.6(0.23, 1.57)	0.297871	2::0	--	0.986362
CNVR_783	chr2	19385960	19413494	1::2	1.55(0.13, 18.87)	0.733136	1::2	1.55(0.13, 18.87)	0.733136	0::0	--	--
CNVR_2700	chr4	181801052	181868941	1::3	0.67(0.07, 6.52)	0.733179	1::3	0.67(0.07, 6.52)	0.733179	0::0	--	--
CNVR_482	chr1	188525475	188591336	28::69	1.09(0.68, 1.74)	0.733214	28::68	1.11(0.7, 1.78)	0.651843	0::1	0(0, Inf)	0.991594
CNVR_3791	chr6	136992379	137295403	1::1	1.76(0.07, 46.08)	0.73345	1::1	1.76(0.07, 46.08)	0.73345	0::0	--	--
CNVR_2031	chr3	164088664	164123368	47::103	1.07(0.73, 1.57)	0.733789	47::103	1.07(0.73, 1.57)	0.733789	0::0	--	--
CNVR_912	chr2	48032049	48125574	92::189	1.05(0.79, 1.39)	0.733792	92::189	1.05(0.79, 1.39)	0.733792	0::0	--	--
CNVR_2329	chr4	63975710	64188610	9::24	0.87(0.4, 1.92)	0.73388	9::16	1.32(0.57, 3.07)	0.517836	0::8	0(0, Inf)	0.976557
CNVR_1899	chr3	118730933	118817572	46::83	1.07(0.72, 1.6)	0.733944	1::4	1.18(0.13, 10.75)	0.884477	45::79	1.07(0.71, 1.61)	0.749276
CNVR_8572	chr20	41135747	41290937	18::34	1.12(0.59, 2.12)	0.734375	18::34	1.12(0.59, 2.12)	0.734375	0::0	--	--
CNVR_7930	chr17	73759552	73916424	65::149	0.95(0.69, 1.3)	0.734458	65::149	0.95(0.69, 1.3)	0.734458	0::0	--	--
CNVR_2539	chr4	127412594	127465935	2::6	0.75(0.15, 3.88)	0.734793	2::6	0.75(0.15, 3.88)	0.734793	0::0	--	--
CNVR_8892	chr22	51062832	51065817	107::230	0.96(0.74, 1.23)	0.735291	107::230	0.96(0.74, 1.23)	0.735291	0::0	--	--
CNVR_3458	chr6	33584830	33609245	40::90	0.93(0.61, 1.42)	0.735302	40::90	0.93(0.61, 1.42)	0.735302	0::0	--	--
CNVR_1338	chr2	193765033	193825170	3::10	0.8(0.21, 2.97)	0.735313	3::10	0.8(0.21, 2.97)	0.735313	0::0	--	--
CNVR_1224	chr2	164523276	164808568	3::4	1.31(0.27, 6.23)	0.735737	3::4	1.31(0.27, 6.23)	0.735737	0::0	--	--
CNVR_2212	chr4	17767593	18003919	13::37	0.89(0.47, 1.71)	0.735844	13::37	0.89(0.47, 1.71)	0.735844	0::0	--	--
CNVR_2630	chr4	161940430	162029798	12::30	0.89(0.44, 1.8)	0.735876	12::30	0.89(0.44, 1.8)	0.735876	0::0	--	--
CNVR_4279	chr7	123314446	123442157	2::4	0.73(0.11, 4.61)	0.736115	2::4	0.73(0.11, 4.61)	0.736115	0::0	--	--
CNVR_295	chr1	105365300	105374760	3::8	0.79(0.21, 3.05)	0.736168	3::8	0.79(0.21, 3.05)	0.736168	0::0	--	--
CNVR_4393	chr8	2133338	2179376	36::68	1.08(0.69, 1.68)	0.736482	17::38	0.69(0.37, 1.3)	0.256647	19::30	1.74(0.93, 3.25)	0.0807592
CNVR_1826	chr3	88502687	88858019	4::8	1.24(0.36, 4.25)	0.736732	4::8	1.24(0.36, 4.25)	0.736732	0::0	--	--
CNVR_925	chr2	53216917	53263117	1::3	0.67(0.07, 6.7)	0.73684	1::2	0.93(0.08, 10.7)	0.955086	0::1	0(0, Inf)	0.992019
CNVR_7129	chr14	106440550	106474285	202::432	0.97(0.8, 1.17)	0.736881	7::22	0.63(0.25, 1.56)	0.313233	195::410	0.99(0.82, 1.19)	0.904974
CNVR_27	chr1	10870863	10882611	63::135	0.94(0.68, 1.32)	0.73719	62::135	0.94(0.68, 1.32)	0.73719	1::0	--	--
CNVR_1599	chr3	27583916	27633420	1::3	0.65(0.05, 8.13)	0.737245	1::3	0.65(0.05, 8.13)	0.737245	0::0	--	--
CNVR_3286	chr5	175260760	175364032	4::6	1.27(0.31, 5.25)	0.737311	3::5	1.05(0.2, 5.52)	0.954838	1::1	2.26(0.14, 36.69)	0.565302
CNVR_6117	chr12	4075227	4119095	3::4	1.3(0.28, 6.17)	0.737466	2::2	1.51(0.2, 11.65)	0.692378	1::2	1.06(0.09, 12.34)	0.961412
CNVR_2484	chr4	110945256	111173379	2::2	1.47(0.15, 13.98)	0.737495	0::0	--	NA	2::2	1.47(0.15, 13.98)	0.737495
CNVR_3944	chr7	9233910	9256703	39::83	1.07(0.71, 1.61)	0.737658	39::83	1.07(0.71, 1.61)	0.737658	0::0	--	--
CNVR_3401	chr6	25125664	25157675	2::6	0.73(0.12, 4.49)	0.737686	2::6	0.73(0.12, 4.49)	0.737686	0::0	--	--
CNVR_5679	chr11	4387760	4682377	2::11	0.76(0.15, 3.76)	0.737721	2::7	1.01(0.19, 5.48)	0.98688	0::4	0(0, Inf)	0.986786
CNVR_1311	chr2	185917517	185926551	1::4	0.68(0.07, 6.47)	0.738148	1::4	0.68(0.07, 6.47)	0.738148	0::0	--	--
CNVR_7893	chr17	65045326	65185135	6::20	0.85(0.33, 2.2)	0.738191	6::20	0.85(0.33, 2.2)	0.738191	0::0	--	--
CNVR_58	chr1	20419409	20476503	2::8	0.76(0.16, 3.73)	0.738368	2::8	0.76(0.16, 3.73)	0.738368	0::0	--	--
CNVR_8432	chr20	63244	237498	4::8	1.23(0.36, 4.26)	0.738462	3::7	1.09(0.27, 4.4)	0.906769	1::1	2.1(0.13, 34.43)	0.602162
CNVR_878	chr2	40804250	41064825	23::60	0.92(0.56, 1.52)	0.738622	23::60	0.92(0.56, 1.52)	0.738622	0::0	--	--
CNVR_4161	chr7	81848326	82006702	3::7	0.78(0.18, 3.36)	0.738686	3::6	0.96(0.21, 4.36)	0.956173	0::1	0(0, Inf)	0.991705
CNVR_5383	chr10	45905110	45950808	39::94	0.93(0.62, 1.41)	0.73888	39::94	0.93(0.62, 1.41)	0.73888	0::0	--	--
CNVR_4563	chr8	54493000	54662495	1::1	1.66(0.08, 33.25)	0.739088	0::1	0(0, Inf)	0.992179	1::0	--	0.991622
CNVR_7860	chr17	52969854	52992269	1::2	1.55(0.12, 20.24)	0.739556	1::2	1.55(0.12, 20.24)	0.739556	0::0	--	--
CNVR_6257	chr12	48429223	48502471	16::46	1.11(0.59, 2.08)	0.739641	16::46	1.11(0.59, 2.08)	0.739641	0::0	--	--
CNVR_4384	chr7	157045557	157120594	1::4	0.69(0.07, 6.33)	0.739747	1::4	0.69(0.07, 6.33)	0.739747	0::0	--	--
CNVR_3369	chr6	22272753	22608226	1::3	0.64(0.04, 9.09)	0.73983	1::3	0.64(0.04, 9.09)	0.73983	0::0	--	--
CNVR_1891	chr3	116197901	116658338	2::6	0.76(0.15, 3.93)	0.740183	2::5	1.08(0.2, 5.75)	0.925983	0::1	0(0, Inf)	0.991409
CNVR_4112	chr7	64030116	64150850	1::2	1.51(0.13, 17)	0.740351	0::1	0(0, Inf)	0.992026	1::1	3.21(0.19, 53.61)	0.417243
CNVR_6457	chr12	109526808	109658071	7::10	1.2(0.41, 3.46)	0.740395	0::0	--	NA	7::10	1.2(0.41, 3.46)	0.740395
CNVR_7806	chr17	43656380	43693539	6::8	1.23(0.37, 4.12)	0.740481	1::0	--	0.991643	5::8	1.05(0.29, 3.8)	0.942953
CNVR_8659	chr20	62184170	62202197	1604::3297	1.01(0.94, 1.09)	0.741114	1598::3286	1.01(0.94, 1.09)	0.770817	6::11	1.43(0.49, 4.16)	0.507663
CNVR_4526	chr8	38316200	38332319	3::4	1.33(0.24, 7.34)	0.741307	3::4	1.33(0.24, 7.34)	0.741307	0::0	--	--
CNVR_785	chr2	19694200	19713605	2::7	0.76(0.15, 3.8)	0.741338	1::7	0.43(0.05, 3.53)	0.428058	1::0	--	0.991358
CNVR_4363	chr7	151364264	151431467	2::4	1.34(0.24, 7.55)	0.741348	2::4	1.34(0.24, 7.55)	0.741348	0::0	--	--
CNVR_4339	chr7	143760383	143874191	4::4	1.28(0.3, 5.53)	0.741374	1::1	1.57(0.08, 29.41)	0.761487	3::3	1.19(0.22, 6.46)	0.836441
CNVR_6231	chr12	38885778	39264683	16::43	0.9(0.49, 1.66)	0.741939	16::42	0.92(0.5, 1.7)	0.787707	0::1	0(0, Inf)	0.992218
CNVR_7880	chr17	60685216	60804852	2::6	0.75(0.13, 4.17)	0.742004	2::6	0.75(0.13, 4.17)	0.742004	0::0	--	--
CNVR_5497	chr10	83616171	83675991	9::23	0.87(0.36, 2.05)	0.742392	9::23	0.87(0.36, 2.05)	0.742392	0::0	--	--
CNVR_5358	chr10	32818391	32994713	1::3	0.67(0.06, 7.23)	0.742935	1::2	0.76(0.06, 8.85)	0.825476	0::1	0(0, Inf)	0.992622
CNVR_1318	chr2	188860470	189025085	3::11	0.8(0.22, 2.98)	0.743005	3::10	0.88(0.23, 3.33)	0.851647	0::1	0(0, Inf)	0.992119
CNVR_1273	chr2	174440462	174477277	4::9	1.22(0.37, 4.06)	0.743282	4::9	1.22(0.37, 4.06)	0.743282	0::0	--	--
CNVR_628	chr1	224237655	224434770	2::3	1.35(0.22, 8.29)	0.743333	0::3	0(0, Inf)	0.985556	2::0	--	0.987142
CNVR_7565	chr16	62282031	62774489	1::2	0.67(0.06, 7.44)	0.743338	1::2	0.67(0.06, 7.44)	0.743338	0::0	--	--
CNVR_7814	chr17	44001228	44011826	1::2	0.64(0.05, 8.95)	0.743404	1::2	0.64(0.05, 8.95)	0.743404	0::0	--	--
CNVR_3693	chr6	108139570	108549018	1::7	0.69(0.08, 6.26)	0.743733	0::7	0(0, Inf)	0.981868	1::0	--	0.991043
CNVR_4188	chr7	90871515	91070346	1::1	1.65(0.08, 32.83)	0.743774	0::1	0(0, Inf)	0.992173	1::0	--	0.991626
CNVR_3860	chr6	153442789	153463916	16::36	1.12(0.58, 2.16)	0.743788	16::35	1.15(0.59, 2.23)	0.685994	0::1	0(0, Inf)	0.992177
CNVR_7954	chr17	79132759	79218715	228::494	1.03(0.86, 1.23)	0.743878	225::493	1.02(0.86, 1.22)	0.822052	3::1	3.64(0.37, 35.91)	0.26885
CNVR_2798	chr5	20924403	21129115	2::7	0.76(0.15, 3.84)	0.743944	2::7	0.76(0.15, 3.84)	0.743944	0::0	--	--
CNVR_6698	chr13	69199984	69239953	41::86	1.07(0.72, 1.59)	0.74404	41::86	1.07(0.72, 1.59)	0.74404	0::0	--	--
CNVR_2651	chr4	168808600	168987755	26::50	0.92(0.55, 1.54)	0.744547	26::49	0.94(0.56, 1.58)	0.81766	0::1	0(0, Inf)	0.991748
CNVR_3450	chr6	32206687	32289997	1::3	0.68(0.07, 6.89)	0.744886	0::1	0(0, Inf)	0.99247	1::2	0.79(0.07, 8.78)	0.849908
CNVR_7055	chr14	86504916	86598830	5::17	0.84(0.3, 2.35)	0.745009	5::17	0.84(0.3, 2.35)	0.745009	0::0	--	--
CNVR_1731	chr3	64424271	64557635	3::4	1.32(0.25, 7)	0.745398	2::3	1.05(0.14, 7.78)	0.963141	1::1	2.26(0.11, 46.97)	0.59868
CNVR_1263	chr2	173536192	173576974	4::4	1.3(0.27, 6.39)	0.745399	4::3	1.74(0.31, 9.84)	0.532349	0::1	0(0, Inf)	0.991901
CNVR_8461	chr20	6371505	6377905	5::17	0.84(0.3, 2.37)	0.745593	5::17	0.84(0.3, 2.37)	0.745593	0::0	--	--
CNVR_8697	chr21	24811736	24979471	44::91	1.07(0.72, 1.59)	0.745927	43::91	1.06(0.71, 1.58)	0.77799	1::0	--	0.99219
CNVR_8186	chr18	65978193	66055390	2::7	0.76(0.15, 3.93)	0.745951	2::7	0.76(0.15, 3.93)	0.745951	0::0	--	--
CNVR_4887	chr9	17808297	17893858	1::2	1.5(0.13, 17.43)	0.746356	0::2	0(0, Inf)	0.98844	1::0	--	0.990935
CNVR_3673	chr6	102800381	102856593	3::11	0.81(0.22, 2.99)	0.746672	3::11	0.81(0.22, 2.99)	0.746672	0::0	--	--
CNVR_3845	chr6	152302578	152311047	2::8	0.75(0.13, 4.26)	0.746733	2::8	0.75(0.13, 4.26)	0.746733	0::0	--	--
CNVR_5499	chr10	85127739	85254471	1::5	0.7(0.08, 6.24)	0.746916	1::5	0.7(0.08, 6.24)	0.746916	0::0	--	--
CNVR_6275	chr12	50950909	50990851	43::90	0.94(0.63, 1.39)	0.747707	42::89	0.91(0.61, 1.37)	0.663134	1::1	3.5(0.22, 56.35)	0.376733
CNVR_7498	chr16	30958481	31111065	4::5	1.25(0.32, 4.91)	0.747714	4::5	1.25(0.32, 4.91)	0.747714	0::0	--	--
CNVR_7646	chr16	83941726	84036682	38::82	1.07(0.71, 1.63)	0.747875	38::81	1.08(0.71, 1.64)	0.723129	0::1	0(0, Inf)	0.992427
CNVR_8213	chr18	73925653	74048573	1::1	1.59(0.09, 27.47)	0.747921	1::1	1.59(0.09, 27.47)	0.747921	0::0	--	--
CNVR_8534	chr20	30604232	30745270	1::1	1.6(0.09, 27.67)	0.748012	1::1	1.6(0.09, 27.67)	0.748012	0::0	--	--
CNVR_980	chr2	68895542	69135363	4::8	1.23(0.35, 4.23)	0.74802	4::7	1.35(0.38, 4.79)	0.646734	0::1	0(0, Inf)	0.992268
CNVR_5127	chr9	115039845	115337388	1::2	0.67(0.06, 7.71)	0.748074	1::1	1.26(0.07, 21.62)	0.872701	0::1	0(0, Inf)	0.99173
CNVR_1996	chr3	150006338	150181414	1::2	1.49(0.13, 16.96)	0.748323	1::1	2.6(0.16, 43.09)	0.503787	0::1	0(0, Inf)	0.992239
CNVR_3913	chr6	167611757	167773775	5::20	0.84(0.3, 2.38)	0.748325	3::8	1.21(0.29, 5.13)	0.794641	2::12	0.6(0.13, 2.78)	0.517957
CNVR_8449	chr20	4393118	4465998	1::4	0.7(0.08, 6.37)	0.748807	1::3	1.07(0.11, 10.49)	0.950825	0::1	0(0, Inf)	0.991769
CNVR_4660	chr8	85883368	86130624	9::22	0.87(0.36, 2.07)	0.749071	9::22	0.87(0.36, 2.07)	0.749071	0::0	--	--
CNVR_3079	chr5	115251640	115449858	3::7	0.77(0.15, 3.93)	0.749166	2::2	3.06(0.37, 25.03)	0.297712	1::5	0(0, Inf)	0.981089
CNVR_6950	chr14	54619316	54630382	13::24	0.89(0.42, 1.87)	0.7494	12::23	0.79(0.37, 1.7)	0.544283	1::1	6.81(0.42, 111.16)	0.177901
CNVR_7616	chr16	78045125	78077431	2::7	0.77(0.16, 3.79)	0.749484	2::7	0.77(0.16, 3.79)	0.749484	0::0	--	--
CNVR_463	chr1	183093875	183095597	12::26	1.13(0.54, 2.35)	0.749524	11::26	1.04(0.49, 2.21)	0.921845	1::0	--	0.991275
CNVR_660	chr1	233398713	233477869	3::7	1.25(0.31, 5.04)	0.749574	2::7	0.82(0.16, 4.09)	0.804107	1::0	--	0.990868
CNVR_3424	chr6	29336054	29351970	24::64	0.92(0.56, 1.53)	0.749635	23::63	0.87(0.52, 1.45)	0.58893	1::1	--	0.990443
CNVR_3492	chr6	36975231	36982948	17::32	0.9(0.48, 1.71)	0.749798	17::31	0.91(0.48, 1.73)	0.775293	0::1	0(0, Inf)	0.992619
CNVR_4410	chr8	6175170	6175644	10::20	0.87(0.38, 2)	0.750018	4::11	0.68(0.2, 2.26)	0.523512	6::9	1.13(0.36, 3.55)	0.840662
CNVR_7071	chr14	91532369	91687403	3::5	0.77(0.15, 3.97)	0.750399	3::5	0.77(0.15, 3.97)	0.750399	0::0	--	--
CNVR_5841	chr11	65337714	65431361	333::674	0.98(0.84, 1.13)	0.750676	333::673	0.98(0.84, 1.13)	0.762305	0::1	0(0, Inf)	0.992197
CNVR_1077	chr2	109436205	109576053	2::3	0.69(0.07, 6.71)	0.750743	2::3	0.69(0.07, 6.71)	0.750743	0::0	--	--
CNVR_1589	chr3	27038052	27131169	1::2	1.49(0.13, 17.46)	0.75087	0::2	0(0, Inf)	0.989019	1::0	--	0.991192
CNVR_4905	chr9	20776743	20951648	2::6	0.76(0.14, 4.03)	0.751091	2::5	0.95(0.17, 5.32)	0.956403	0::1	0(0, Inf)	0.991847
CNVR_8184	chr18	64567702	64576423	1::4	0.7(0.07, 6.57)	0.751126	1::4	0.7(0.07, 6.57)	0.751126	0::0	--	--
CNVR_4255	chr7	112802475	112896364	3::6	1.26(0.3, 5.19)	0.751151	3::6	1.26(0.3, 5.19)	0.751151	0::0	--	--
CNVR_1938	chr3	129126975	129211010	1::2	1.48(0.13, 16.87)	0.751176	0::2	0(0, Inf)	0.988594	1::0	--	0.99059
CNVR_5511	chr10	89585287	89906287	19::32	1.1(0.61, 1.99)	0.75125	19::30	1.13(0.62, 2.05)	0.692768	0::2	0(0, Inf)	0.988518
CNVR_3412	chr6	26922906	27006476	1::3	1.46(0.14, 14.87)	0.751511	1::3	1.46(0.14, 14.87)	0.751511	0::0	--	--
CNVR_3393	chr6	24480295	24507520	3::6	1.29(0.27, 6.17)	0.751734	3::5	2.18(0.48, 10.01)	0.315516	0::1	0(0, Inf)	0.990799
CNVR_1907	chr3	119760528	119915438	4::9	1.22(0.36, 4.19)	0.751774	4::9	1.22(0.36, 4.19)	0.751774	0::0	--	--
CNVR_1333	chr2	192726014	192802342	3::12	0.8(0.21, 3.09)	0.75187	3::10	0.92(0.23, 3.67)	0.907033	0::2	0(0, Inf)	0.989036
CNVR_4402	chr8	3465842	3484732	1::2	1.49(0.13, 17.33)	0.752305	1::2	1.49(0.13, 17.33)	0.752305	0::0	--	--
CNVR_1746	chr3	66541666	66560772	5::11	0.83(0.25, 2.73)	0.752504	5::11	0.83(0.25, 2.73)	0.752504	0::0	--	--
CNVR_2866	chr5	44194274	44223788	39::108	0.94(0.63, 1.4)	0.753158	39::107	0.94(0.63, 1.41)	0.768994	0::1	0(0, Inf)	0.992643
CNVR_6050	chr11	120224544	120361937	3::6	1.26(0.3, 5.4)	0.753272	3::6	1.26(0.3, 5.4)	0.753272	0::0	--	--
CNVR_2366	chr4	77105700	77231612	1::2	0.67(0.06, 7.94)	0.753499	1::0	--	0.991643	0::2	0(0, Inf)	0.988406
CNVR_1905	chr3	119537086	119537292	1::3	1.45(0.14, 15.03)	0.753526	1::3	1.45(0.14, 15.03)	0.753526	0::0	--	--
CNVR_1336	chr2	192956917	192986008	4::11	0.82(0.25, 2.76)	0.753802	4::11	0.82(0.25, 2.76)	0.753802	0::0	--	--
CNVR_4801	chr8	129834081	129842199	31::56	1.08(0.65, 1.81)	0.753891	31::56	1.08(0.65, 1.81)	0.753891	0::0	--	--
CNVR_4886	chr9	17585896	17633060	18::28	1.12(0.56, 2.23)	0.754187	0::0	--	NA	18::28	1.12(0.56, 2.23)	0.754187
CNVR_5869	chr11	69587734	69592815	13::29	0.88(0.41, 1.92)	0.754527	13::28	0.93(0.42, 2.04)	0.858996	0::1	0(0, Inf)	0.991796
CNVR_1378	chr2	206843819	207045771	1::2	1.51(0.12, 19.59)	0.754697	1::2	1.51(0.12, 19.59)	0.754697	0::0	--	--
CNVR_4920	chr9	25263760	25353888	27::55	1.08(0.65, 1.8)	0.754935	26::51	1.11(0.66, 1.87)	0.688257	1::4	0.69(0.07, 6.91)	0.749054
CNVR_5507	chr10	87685741	87894151	2::3	0.7(0.07, 6.75)	0.755112	2::3	0.7(0.07, 6.75)	0.755112	0::0	--	--
CNVR_7117	chr14	101525911	101603424	2::4	1.33(0.22, 7.91)	0.755127	1::4	0.66(0.07, 6.39)	0.715916	1::0	--	0.991065
CNVR_5422	chr10	60832582	61011384	8::16	1.15(0.48, 2.74)	0.755421	8::16	1.15(0.48, 2.74)	0.755421	0::0	--	--
CNVR_8594	chr20	46303731	46451908	1::1	1.57(0.09, 27.08)	0.755451	1::0	--	0.991469	0::1	0(0, Inf)	0.991964
CNVR_1455	chr2	231343090	231433238	2::4	1.32(0.23, 7.77)	0.755585	1::1	4.05(0.24, 69.81)	0.335452	1::3	0.71(0.07, 7.36)	0.777762
CNVR_8703	chr21	25946431	26058247	1::1	1.55(0.1, 24.94)	0.75579	0::0	--	NA	1::1	1.55(0.1, 24.94)	0.75579
CNVR_5787	chr11	40616921	40738300	3::5	1.27(0.28, 5.83)	0.756535	3::5	1.27(0.28, 5.83)	0.756535	0::0	--	--
CNVR_1521	chr3	8646437	8767643	4::2	1.36(0.19, 9.58)	0.756557	3::2	1.1(0.14, 8.82)	0.929002	1::0	--	0.992103
CNVR_3841	chr6	152095145	152137053	3::12	0.8(0.19, 3.3)	0.756603	3::11	0.9(0.21, 3.81)	0.885367	0::1	0(0, Inf)	0.992064
CNVR_5946	chr11	90387210	90604757	7::15	1.16(0.46, 2.93)	0.757117	7::14	1.27(0.49, 3.25)	0.621451	0::1	0(0, Inf)	0.991796
CNVR_859	chr2	34673447	34760574	13::25	1.13(0.53, 2.39)	0.757307	13::25	1.13(0.53, 2.39)	0.757307	0::0	--	--
CNVR_4731	chr8	116170577	116236562	1::3	0.69(0.07, 7.06)	0.757341	1::3	0.69(0.07, 7.06)	0.757341	0::0	--	--
CNVR_4666	chr8	88279517	88279519	1::3	0.7(0.07, 6.77)	0.757596	0::3	0(0, Inf)	0.985911	1::0	--	0.991119
CNVR_4030	chr7	29687522	29772139	16::42	0.91(0.49, 1.68)	0.757626	1::2	1.41(0.11, 17.63)	0.788027	15::40	0.88(0.47, 1.67)	0.703722
CNVR_1340	chr2	195564847	195771825	39::89	0.94(0.63, 1.4)	0.757792	39::89	0.94(0.63, 1.4)	0.757792	0::0	--	--
CNVR_4442	chr8	16399163	16513106	25::49	1.08(0.65, 1.81)	0.757961	24::48	1.03(0.61, 1.74)	0.905949	1::1	6.38(0.39, 104.93)	0.194535
CNVR_6185	chr12	22792693	22866945	2::5	0.76(0.13, 4.37)	0.758146	2::5	0.76(0.13, 4.37)	0.758146	0::0	--	--
CNVR_3893	chr6	162622828	162623221	8::16	0.86(0.34, 2.19)	0.758364	4::12	0.65(0.19, 2.19)	0.487205	4::4	1.41(0.3, 6.48)	0.662242
CNVR_1260	chr2	173286318	173294691	23::33	1.1(0.59, 2.04)	0.758368	23::31	1.17(0.63, 2.2)	0.615547	0::2	0(0, Inf)	0.987906
CNVR_5741	chr11	21398833	21429889	10::19	0.88(0.38, 2.02)	0.758535	9::19	0.84(0.36, 1.97)	0.694092	1::0	--	0.99225
CNVR_5898	chr11	75603050	75742819	3::4	1.29(0.26, 6.41)	0.758706	3::3	1.6(0.29, 8.94)	0.593297	0::1	0(0, Inf)	0.992118
CNVR_4502	chr8	29479313	29623516	1::3	0.69(0.07, 7.15)	0.75884	1::3	0.69(0.07, 7.15)	0.75884	0::0	--	--
CNVR_8109	chr18	45659367	45693174	5::8	1.22(0.34, 4.34)	0.758885	5::8	1.22(0.34, 4.34)	0.758885	0::0	--	--
CNVR_4942	chr9	33596018	33854961	10::25	1.14(0.5, 2.58)	0.758994	0::0	--	NA	10::25	1.14(0.5, 2.58)	0.758994
CNVR_2603	chr4	152144869	152256783	2::4	1.31(0.23, 7.53)	0.759021	1::3	0.8(0.08, 8.17)	0.852837	1::1	3.09(0.18, 52.66)	0.435682
CNVR_7473	chr16	20809491	20959919	1::4	0.7(0.07, 6.75)	0.759191	1::3	0.79(0.08, 8.12)	0.846455	0::1	0(0, Inf)	0.992567
CNVR_7640	chr16	82826944	82843168	3::3	1.36(0.19, 9.67)	0.759304	3::3	1.36(0.19, 9.67)	0.759304	0::0	--	--
CNVR_2229	chr4	22493757	22860786	2::6	0.77(0.14, 4.25)	0.759699	1::6	0.48(0.05, 4.24)	0.508353	1::0	--	0.991752
CNVR_6993	chr14	67844869	67958373	20::28	1.1(0.59, 2.08)	0.760107	20::27	1.13(0.6, 2.15)	0.705053	0::1	0(0, Inf)	0.992178
CNVR_344	chr1	145625979	145750922	34::61	1.07(0.68, 1.7)	0.76033	12::26	1.04(0.5, 2.17)	0.924218	22::35	1.1(0.61, 1.98)	0.753038
CNVR_3739	chr6	120301440	120500446	7::15	0.86(0.33, 2.25)	0.760456	7::15	0.86(0.33, 2.25)	0.760456	0::0	--	--
CNVR_904	chr2	45410658	45457761	1::1	1.54(0.09, 25.16)	0.760872	0::1	0(0, Inf)	0.991827	1::0	--	0.991351
CNVR_2001	chr3	151909545	152159081	2::5	1.3(0.24, 7)	0.760922	2::5	1.3(0.24, 7)	0.760922	0::0	--	--
CNVR_5859	chr11	69040668	69046094	2::6	0.78(0.15, 3.97)	0.761286	2::6	0.78(0.15, 3.97)	0.761286	0::0	--	--
CNVR_6460	chr12	110220464	110362281	10::19	1.14(0.5, 2.59)	0.761562	10::19	1.14(0.5, 2.59)	0.761562	0::0	--	--
CNVR_2302	chr4	48530238	48894982	3::6	0.8(0.19, 3.32)	0.761673	3::4	1(0.22, 4.54)	0.998039	0::2	0(0, Inf)	0.988491
CNVR_7459	chr16	15493046	15548311	3::7	0.79(0.18, 3.54)	0.76172	2::5	0.95(0.16, 5.69)	0.952574	1::2	0.55(0.04, 7.81)	0.658268
CNVR_3330	chr6	10391747	10425032	7::10	1.2(0.38, 3.81)	0.762171	7::10	1.2(0.38, 3.81)	0.762171	0::0	--	--
CNVR_3547	chr6	53316533	53363726	2::3	1.32(0.22, 8.1)	0.762319	2::2	2.19(0.3, 15.94)	0.43903	0::1	0(0, Inf)	0.991658
CNVR_6620	chr13	36683122	36792651	2::3	1.35(0.19, 9.51)	0.762465	2::3	1.35(0.19, 9.51)	0.762465	0::0	--	--
CNVR_5961	chr11	95341912	95412394	2::7	0.78(0.16, 3.88)	0.76249	2::7	0.78(0.16, 3.88)	0.76249	0::0	--	--
CNVR_932	chr2	54913312	54954825	1::5	0.72(0.08, 6.25)	0.762519	1::5	0.72(0.08, 6.25)	0.762519	0::0	--	--
CNVR_1323	chr2	190442842	190697073	5::15	0.84(0.28, 2.54)	0.76262	5::14	0.91(0.3, 2.8)	0.87511	0::1	0(0, Inf)	0.991992
CNVR_4505	chr8	30174964	30390206	1::1	1.53(0.09, 24.92)	0.76354	0::1	0(0, Inf)	0.991589	1::0	--	0.991119
CNVR_3993	chr7	21359798	21378388	4::7	1.23(0.32, 4.8)	0.763662	3::7	0.8(0.18, 3.54)	0.770374	1::0	--	0.990629
CNVR_5691	chr11	6804645	6883152	8::19	1.15(0.47, 2.79)	0.763672	7::19	1.12(0.45, 2.76)	0.804739	1::0	--	0.992552
CNVR_7619	chr16	78681118	78688145	3::7	0.79(0.17, 3.71)	0.763892	3::7	0.79(0.17, 3.71)	0.763892	0::0	--	--
CNVR_5796	chr11	42593835	42663358	4::9	0.82(0.22, 3)	0.76398	4::8	0.87(0.23, 3.24)	0.830668	0::1	0(0, Inf)	0.992448
CNVR_3016	chr5	92394512	92595940	1::2	1.46(0.12, 17.49)	0.764057	0::2	0(0, Inf)	0.988495	1::0	--	0.991138
CNVR_6923	chr14	41584682	41716608	22::42	1.09(0.63, 1.88)	0.764413	22::42	1.09(0.63, 1.88)	0.764413	0::0	--	--
CNVR_138	chr1	46864654	47042613	8::21	0.88(0.37, 2.09)	0.764491	8::18	1.04(0.43, 2.56)	0.924391	0::3	0(0, Inf)	0.985273
CNVR_2723	chr4	187263675	187535480	4::10	0.83(0.25, 2.79)	0.764765	1::4	0.74(0.08, 6.75)	0.792734	3::6	0.87(0.2, 3.76)	0.856487
CNVR_4270	chr7	120585096	120714701	2::5	1.35(0.19, 9.67)	0.765187	2::4	1.35(0.19, 9.67)	0.765187	0::1	--	--
CNVR_7573	chr16	64075746	64082952	2::1	1.57(0.08, 29.92)	0.765307	0::0	--	NA	2::1	1.57(0.08, 29.92)	0.765307
CNVR_5075	chr9	109054417	109168964	5::13	0.85(0.3, 2.45)	0.765366	4::12	0.74(0.23, 2.35)	0.605639	1::1	2.15(0.13, 35.31)	0.593024
CNVR_6704	chr13	73143009	73264073	1::2	1.45(0.13, 16.74)	0.765434	1::2	1.45(0.13, 16.74)	0.765434	0::0	--	--
CNVR_2422	chr4	95168266	95211611	14::28	1.11(0.57, 2.17)	0.765708	14::28	1.11(0.57, 2.17)	0.765708	0::0	--	--
CNVR_4472	chr8	23133617	23148931	22::33	1.1(0.59, 2.07)	0.765869	22::33	1.1(0.59, 2.07)	0.765869	0::0	--	--
CNVR_2382	chr4	81535393	81802674	1::3	0.71(0.07, 6.83)	0.766031	1::2	1.06(0.1, 11.77)	0.960005	0::1	0(0, Inf)	0.99188
CNVR_2111	chr3	186449916	186489742	1::2	1.46(0.12, 17.84)	0.766468	0::1	0(0, Inf)	0.991713	1::1	4.48(0.25, 79.32)	0.306051
CNVR_1499	chr3	3999896	4284414	51::108	0.95(0.66, 1.37)	0.766825	50::108	0.92(0.64, 1.34)	0.671667	1::0	--	0.991043
CNVR_4853	chr9	185632	464921	46::97	0.94(0.65, 1.38)	0.767207	17::9	3.47(1.49, 8.1)	0.00402588	29::88	0.65(0.41, 1.02)	0.0636274
CNVR_7215	chr15	45432055	45483722	20::44	1.09(0.62, 1.92)	0.767266	19::42	1.11(0.62, 1.97)	0.731625	1::2	0.71(0.03, 16.18)	0.828507
CNVR_8558	chr20	36979787	37029826	4::11	0.81(0.21, 3.19)	0.76729	3::10	0.88(0.22, 3.53)	0.858994	1::1	0(0, 1.01953223504675e+107)	0.943315
CNVR_8479	chr20	8920998	9302949	2::4	0.71(0.08, 6.77)	0.767995	1::4	0.71(0.08, 6.77)	0.767995	1::0	--	--
CNVR_6594	chr13	30149413	30181028	1::3	1.41(0.14, 13.81)	0.768367	1::3	1.41(0.14, 13.81)	0.768367	0::0	--	--
CNVR_6576	chr13	25201908	25327321	7::19	0.87(0.35, 2.18)	0.768793	0::0	--	NA	7::19	0.87(0.35, 2.18)	0.768793
CNVR_456	chr1	182697149	182724940	1::6	0.72(0.08, 6.2)	0.768927	1::6	0.72(0.08, 6.2)	0.768927	0::0	--	--
CNVR_1164	chr2	141717646	141833788	12::28	1.11(0.55, 2.26)	0.768945	12::28	1.11(0.55, 2.26)	0.768945	0::0	--	--
CNVR_5944	chr11	90127938	90192468	3::6	1.24(0.29, 5.35)	0.769202	3::6	1.24(0.29, 5.35)	0.769202	0::0	--	--
CNVR_6692	chr13	64203744	64279867	20::45	0.92(0.52, 1.62)	0.769394	16::40	0.88(0.47, 1.64)	0.692613	4::5	1.14(0.28, 4.73)	0.855984
CNVR_4214	chr7	98288497	98293924	2::5	0.77(0.13, 4.57)	0.769564	2::5	0.77(0.13, 4.57)	0.769564	0::0	--	--
CNVR_5977	chr11	100155500	100271470	2::6	0.78(0.15, 4.04)	0.770118	2::5	0.99(0.18, 5.4)	0.994768	0::1	0(0, Inf)	0.991781
CNVR_8207	chr18	72090089	72350236	7::16	0.87(0.33, 2.27)	0.770359	6::12	1.01(0.34, 2.97)	0.981833	1::4	0.49(0.05, 4.58)	0.533224
CNVR_4381	chr7	156373401	156438463	5::9	1.21(0.33, 4.48)	0.770586	5::9	1.21(0.33, 4.48)	0.770586	0::0	--	--
CNVR_6173	chr12	18414253	18571526	32::65	1.07(0.68, 1.69)	0.770733	32::65	1.07(0.68, 1.69)	0.770733	0::0	--	--
CNVR_6655	chr13	49531002	49570216	6::11	1.18(0.39, 3.5)	0.770822	6::11	1.18(0.39, 3.5)	0.770822	0::0	--	--
CNVR_6930	chr14	48250202	48369243	8::17	1.14(0.47, 2.75)	0.770965	6::16	0.85(0.32, 2.28)	0.754021	2::1	6.75(0.59, 77.6)	0.125411
CNVR_1685	chr3	51969453	52116715	52::114	1.06(0.73, 1.53)	0.771178	52::114	1.06(0.73, 1.53)	0.771178	0::0	--	--
CNVR_8776	chr21	43853701	43991700	5::6	1.22(0.32, 4.67)	0.771483	3::6	0.65(0.14, 3.11)	0.593862	2::0	--	0.985327
CNVR_2578	chr4	142705418	142834153	5::11	0.85(0.29, 2.51)	0.771484	2::10	0.39(0.08, 1.82)	0.231222	3::1	4.7(0.48, 45.59)	0.182267
CNVR_6732	chr13	80352830	80450454	1::1	1.78(0.04, 86.76)	0.771652	0::1	0(0, Inf)	0.992734	1::0	--	0.992104
CNVR_6876	chr14	27571666	27596243	5::10	1.18(0.38, 3.63)	0.771854	5::10	1.18(0.38, 3.63)	0.771854	0::0	--	--
CNVR_3723	chr6	117081230	117092893	21::41	0.92(0.51, 1.65)	0.771863	21::41	0.92(0.51, 1.65)	0.771863	0::0	--	--
CNVR_4149	chr7	79078161	79192328	2::3	0.76(0.11, 4.98)	0.772069	1::3	0.39(0.04, 4.29)	0.443575	1::0	--	0.991626
CNVR_2014	chr3	156385238	156549649	6::15	0.86(0.31, 2.41)	0.772075	6::15	0.86(0.31, 2.41)	0.772075	0::0	--	--
CNVR_8307	chr19	28769462	28870350	2::3	0.71(0.07, 7.11)	0.772228	1::3	0(0, 3.85469111263932e+105)	0.932988	1::0	--	0.994404
CNVR_1941	chr3	129725579	129921816	1::3	1.42(0.13, 15.6)	0.772271	0::0	--	NA	1::3	1.42(0.13, 15.6)	0.772271
CNVR_1082	chr2	111929881	111949328	15::18	0.89(0.41, 1.95)	0.772309	15::18	0.89(0.41, 1.95)	0.772309	0::0	--	--
CNVR_3459	chr6	33609851	33610057	4::14	0.83(0.24, 2.9)	0.772532	4::14	0.83(0.24, 2.9)	0.772532	0::0	--	--
CNVR_3604	chr6	79654655	79887873	13::33	0.91(0.47, 1.76)	0.772553	13::32	0.91(0.47, 1.77)	0.783778	0::1	0(0, Inf)	0.993128
CNVR_4190	chr7	91350170	91457644	1::2	0.68(0.05, 8.95)	0.772556	1::1	1.1(0.06, 21.47)	0.951074	0::1	0(0, Inf)	0.992008
CNVR_505	chr1	198026675	198063732	1::1	1.52(0.09, 26.14)	0.772668	1::1	1.52(0.09, 26.14)	0.772668	0::0	--	--
CNVR_5344	chr10	29441347	29470615	2::2	1.4(0.14, 13.44)	0.772878	1::2	0.63(0.04, 11.25)	0.752439	1::0	--	0.991529
CNVR_2497	chr4	115224421	115315509	5::9	1.18(0.38, 3.71)	0.772889	4::8	1.14(0.33, 3.98)	0.840363	1::1	1.45(0.08, 25.12)	0.796529
CNVR_5802	chr11	44272522	44340619	1::1	0.58(0.01, 23.7)	0.773309	1::1	0.58(0.01, 23.7)	0.773309	0::0	--	--
CNVR_4713	chr8	109323205	109547214	2::5	0.79(0.15, 4.09)	0.774067	2::5	0.79(0.15, 4.09)	0.774067	0::0	--	--
CNVR_7528	chr16	53153350	53200925	38::73	1.07(0.68, 1.67)	0.774088	38::73	1.07(0.68, 1.67)	0.774088	0::0	--	--
CNVR_8234	chr19	5308749	5436915	1::1	1.54(0.08, 29.35)	0.774371	0::1	0(0, Inf)	0.992087	1::0	--	0.991615
CNVR_954	chr2	62838936	62881018	8::16	1.14(0.45, 2.89)	0.774809	8::14	1.3(0.5, 3.37)	0.592024	0::2	0(0, Inf)	0.987966
CNVR_2664	chr4	173133813	173440949	2::4	1.29(0.22, 7.41)	0.774828	1::4	0.61(0.06, 5.73)	0.662984	1::0	--	0.990895
CNVR_1165	chr2	141857090	141910675	2::5	0.78(0.14, 4.41)	0.775024	2::5	0.78(0.14, 4.41)	0.775024	0::0	--	--
CNVR_4337	chr7	143042837	143134244	5::11	1.19(0.36, 3.98)	0.775127	4::11	1.13(0.33, 3.94)	0.842894	1::0	--	0.992435
CNVR_271	chr1	98146504	98348910	20::46	1.08(0.63, 1.87)	0.775289	20::46	1.08(0.63, 1.87)	0.775289	0::0	--	--
CNVR_4903	chr9	20392924	20469337	3::8	0.82(0.22, 3.13)	0.775341	3::8	0.82(0.22, 3.13)	0.775341	0::0	--	--
CNVR_4704	chr8	105808533	105878833	1::1	1.5(0.09, 24.46)	0.775447	0::1	0(0, Inf)	0.991565	1::0	--	0.991119
CNVR_1759	chr3	69597148	69803329	3::6	1.24(0.28, 5.54)	0.775581	2::1	3.58(0.3, 42.84)	0.313729	1::5	0.55(0.06, 5.41)	0.610791
CNVR_1629	chr3	33469261	33801025	3::8	1.23(0.3, 4.99)	0.775833	3::7	1.49(0.35, 6.33)	0.585377	0::1	0(0, Inf)	0.991909
CNVR_2896	chr5	56109154	56115037	22::45	0.92(0.51, 1.64)	0.775967	22::44	0.95(0.53, 1.7)	0.862285	0::1	0(0, Inf)	0.991719
CNVR_6578	chr13	25793613	25933439	2::4	1.29(0.22, 7.44)	0.776191	2::4	1.29(0.22, 7.44)	0.776191	0::0	--	--
CNVR_8217	chr18	74478276	74538444	2::5	0.78(0.14, 4.3)	0.776302	1::4	0.4(0.04, 3.86)	0.431814	1::1	3.26(0.18, 58.81)	0.423409
CNVR_990	chr2	73601606	73774130	6::16	1.15(0.43, 3.09)	0.776333	6::16	1.15(0.43, 3.09)	0.776333	0::0	--	--
CNVR_4282	chr7	124027861	124096589	2::4	0.78(0.14, 4.38)	0.776666	1::4	0.46(0.05, 4.12)	0.485462	1::0	--	0.991626
CNVR_7529	chr16	53232675	53304806	19::47	0.92(0.52, 1.64)	0.776681	19::47	0.92(0.52, 1.64)	0.776681	0::0	--	--
CNVR_7081	chr14	93382125	93501027	22::45	0.92(0.52, 1.63)	0.776731	22::45	0.92(0.52, 1.63)	0.776731	0::0	--	--
CNVR_2997	chr5	85599305	85855628	24::60	0.93(0.56, 1.54)	0.776799	24::60	0.93(0.56, 1.54)	0.776799	0::0	--	--
CNVR_117	chr1	39395883	39714773	1::2	1.42(0.13, 16.1)	0.777044	0::1	0(0, Inf)	0.992244	1::1	2.41(0.15, 39.2)	0.53662
CNVR_7754	chr17	25909850	26116849	1::2	0.68(0.05, 9.78)	0.777207	1::2	0.68(0.05, 9.78)	0.777207	0::0	--	--
CNVR_5852	chr11	68591872	68634723	4::8	1.2(0.34, 4.28)	0.777265	4::7	1.39(0.38, 5.13)	0.619599	0::1	0(0, Inf)	0.991968
CNVR_3297	chr5	178736252	178931311	17::44	0.92(0.51, 1.66)	0.777521	1::9	0.2(0.02, 1.74)	0.145001	16::35	1.13(0.61, 2.1)	0.69926
CNVR_6772	chr13	94868584	94909158	13::25	0.9(0.42, 1.9)	0.777625	13::24	0.92(0.43, 1.96)	0.828039	0::1	0(0, Inf)	0.992299
CNVR_8275	chr19	16800563	16868964	21::60	1.08(0.64, 1.82)	0.777633	20::60	1.04(0.61, 1.77)	0.874148	1::0	--	0.991545
CNVR_6358	chr12	76312596	76683857	2::4	0.76(0.12, 4.92)	0.777662	2::2	1.57(0.18, 13.96)	0.687566	0::2	0(0, Inf)	0.988336
CNVR_3964	chr7	14960988	15056525	6::11	0.86(0.29, 2.52)	0.777861	5::11	0.7(0.22, 2.22)	0.547482	1::0	--	0.991343
CNVR_7661	chr16	86228208	86266539	4::2	1.33(0.18, 9.67)	0.7779	4::2	1.33(0.18, 9.67)	0.7779	0::0	--	--
CNVR_3635	chr6	89323941	89633047	27::60	1.07(0.67, 1.72)	0.777934	27::60	1.07(0.67, 1.72)	0.777934	0::0	--	--
CNVR_6119	chr12	4226288	4258808	1::2	1.43(0.12, 17.51)	0.778778	0::0	--	NA	1::2	1.43(0.12, 17.51)	0.778778
CNVR_2357	chr4	74396735	74415940	3::11	0.83(0.23, 3.06)	0.778851	3::11	0.83(0.23, 3.06)	0.778851	0::0	--	--
CNVR_7157	chr15	32574500	32873099	158::357	0.97(0.79, 1.19)	0.778947	1::4	0.71(0.07, 7.25)	0.769788	157::353	0.97(0.79, 1.2)	0.799081
CNVR_2166	chr4	4244603	4445245	1::2	0.69(0.05, 8.97)	0.779644	0::2	0(0, Inf)	0.986602	1::0	--	0.991221
CNVR_7538	chr16	54221716	54240207	1::1	0.65(0.03, 13.63)	0.779846	1::1	0.65(0.03, 13.63)	0.779846	0::0	--	--
CNVR_8678	chr21	18330656	18393010	33::93	0.94(0.6, 1.46)	0.779873	32::93	0.91(0.58, 1.42)	0.676785	1::0	--	0.99123
CNVR_4220	chr7	99535951	99594081	1::2	0.7(0.06, 8.37)	0.779881	0::1	0(0, Inf)	0.99202	1::1	1.08(0.06, 18.07)	0.958853
CNVR_3565	chr6	63457733	63824986	50::124	1.05(0.73, 1.52)	0.779932	49::120	1.06(0.73, 1.54)	0.75137	1::4	0.81(0.08, 7.68)	0.850835
CNVR_1883	chr3	113474866	113654706	26::63	0.93(0.57, 1.52)	0.780044	26::63	0.93(0.57, 1.52)	0.780044	0::0	--	--
CNVR_1356	chr2	201502395	201566933	2::5	1.27(0.23, 6.96)	0.78011	2::5	1.27(0.23, 6.96)	0.78011	0::0	--	--
CNVR_1607	chr3	28778641	28816083	1::2	1.43(0.12, 17.24)	0.780281	0::1	0(0, Inf)	0.991756	1::1	4.15(0.23, 74.99)	0.335797
CNVR_6881	chr14	29198485	29271486	2::5	0.77(0.12, 4.86)	0.780469	2::4	1.01(0.14, 7.22)	0.994351	0::1	0(0, Inf)	0.991896
CNVR_6009	chr11	111164651	111167793	11::17	1.13(0.49, 2.61)	0.780489	10::15	1.1(0.45, 2.69)	0.830393	1::2	1.33(0.12, 15.26)	0.817175
CNVR_7115	chr14	101347375	101472617	1::2	1.42(0.12, 16.41)	0.780547	0::1	0(0, Inf)	0.99241	1::1	2.13(0.13, 34.17)	0.592093
CNVR_7039	chr14	81404972	81537485	2::3	1.34(0.17, 10.35)	0.780714	1::1	1.5(0.03, 73.51)	0.839404	1::2	1.28(0.11, 14.44)	0.841208
CNVR_3954	chr7	12218360	12279686	4::10	0.85(0.26, 2.76)	0.780902	4::10	0.85(0.26, 2.76)	0.780902	0::0	--	--
CNVR_551	chr1	205905368	205922404	1::2	1.42(0.12, 16.51)	0.781651	0::2	0(0, Inf)	0.988251	1::0	--	0.990868
CNVR_5985	chr11	102157975	102413124	1::3	0.73(0.07, 7.04)	0.78204	1::1	1.93(0.12, 31)	0.641239	0::2	0(0, Inf)	0.988564
CNVR_7422	chr16	3512372	3646250	110::223	0.97(0.75, 1.24)	0.782401	110::223	0.97(0.75, 1.24)	0.782401	0::0	--	--
CNVR_2791	chr5	18839210	18954717	11::12	1.14(0.45, 2.85)	0.782661	8::10	0.95(0.33, 2.71)	0.924573	3::2	2.17(0.3, 15.75)	0.444125
CNVR_8425	chr19	56738793	56752893	3::6	1.23(0.28, 5.38)	0.782913	3::5	1.62(0.35, 7.52)	0.536924	0::1	0(0, Inf)	0.991719
CNVR_223	chr1	79380466	79676807	19::43	0.92(0.52, 1.63)	0.782978	19::42	0.94(0.53, 1.66)	0.835429	0::1	0(0, Inf)	0.992088
CNVR_7907	chr17	68805826	68862805	2::4	1.28(0.22, 7.41)	0.783665	2::4	1.28(0.22, 7.41)	0.783665	0::0	--	--
CNVR_4281	chr7	123902405	123918642	1::2	0.71(0.06, 8.29)	0.783828	0::1	0(0, Inf)	0.991756	1::1	1.36(0.08, 24.05)	0.834342
CNVR_5993	chr11	105503658	105815879	4::6	1.2(0.32, 4.5)	0.784299	3::5	0.96(0.21, 4.33)	0.961609	1::1	2.78(0.17, 46.04)	0.476225
CNVR_1381	chr2	207931865	208118302	2::3	1.29(0.21, 8.15)	0.784355	2::3	1.29(0.21, 8.15)	0.784355	0::0	--	--
CNVR_3776	chr6	131077027	131495573	2::6	1.26(0.24, 6.58)	0.784552	2::6	1.26(0.24, 6.58)	0.784552	0::0	--	--
CNVR_946	chr2	59789443	59973742	1::3	0.73(0.07, 7.14)	0.784779	1::3	0.73(0.07, 7.14)	0.784779	0::0	--	--
CNVR_619	chr1	222121875	222153462	18::43	0.92(0.5, 1.69)	0.784817	0::1	0(0, Inf)	0.991531	18::42	0.96(0.52, 1.77)	0.895638
CNVR_812	chr2	24039779	24205853	1::6	0.74(0.08, 6.62)	0.785012	1::5	0.88(0.09, 8.34)	0.911019	0::1	0(0, Inf)	0.99235
CNVR_5210	chr9	136141870	136154169	17::30	0.91(0.46, 1.81)	0.785035	16::30	0.84(0.42, 1.7)	0.630446	1::0	--	0.991286
CNVR_7203	chr15	42858891	42898613	7::20	0.88(0.34, 2.27)	0.785155	5::16	0.99(0.33, 2.98)	0.983322	2::4	0.64(0.1, 4.01)	0.635874
CNVR_108	chr1	36381622	36392267	6::13	1.15(0.42, 3.19)	0.785267	6::13	1.15(0.42, 3.19)	0.785267	0::0	--	--
CNVR_1204	chr2	155605539	155649980	4::11	0.85(0.27, 2.71)	0.785287	4::11	0.85(0.27, 2.71)	0.785287	0::0	--	--
CNVR_4051	chr7	36569019	36665399	1::2	1.42(0.12, 17.35)	0.78547	0::0	--	NA	1::2	1.42(0.12, 17.35)	0.78547
CNVR_3525	chr6	44863106	45181341	7::16	1.14(0.44, 2.94)	0.785472	7::15	1.27(0.49, 3.31)	0.622587	0::1	0(0, Inf)	0.991649
CNVR_3411	chr6	26689223	26897484	8::18	1.13(0.46, 2.79)	0.78576	1::1	1.8(0.11, 29.03)	0.678449	7::17	1.07(0.41, 2.8)	0.883814
CNVR_4561	chr8	53729375	53935439	10::11	1.14(0.44, 3)	0.785763	4::6	0.88(0.22, 3.61)	0.864049	6::5	1.45(0.38, 5.52)	0.586106
CNVR_6932	chr14	50011442	50164453	5::11	0.85(0.26, 2.81)	0.785974	5::10	0.85(0.26, 2.81)	0.785974	0::1	2.18(0, Inf)	0.999575
CNVR_3452	chr6	32343369	32358514	7::15	0.87(0.33, 2.33)	0.786617	7::15	0.87(0.33, 2.33)	0.786617	0::0	--	--
CNVR_2049	chr3	169813340	169848416	50::125	1.05(0.72, 1.54)	0.786757	49::124	1.04(0.71, 1.52)	0.857266	1::1	2.81(0.17, 45.11)	0.466568
CNVR_1876	chr3	112921268	112945112	3::7	1.21(0.3, 4.87)	0.787172	3::7	1.21(0.3, 4.87)	0.787172	0::0	--	--
CNVR_8277	chr19	17051275	17079075	32::73	1.06(0.68, 1.67)	0.787185	32::73	1.06(0.68, 1.67)	0.787185	0::0	--	--
CNVR_548	chr1	205586249	205606831	5::13	1.16(0.39, 3.47)	0.787391	5::13	1.16(0.39, 3.47)	0.787391	0::0	--	--
CNVR_3382	chr6	23793778	23831998	14::29	1.1(0.56, 2.15)	0.787591	13::28	1.01(0.5, 2.01)	0.985442	1::1	6.34(0.39, 104.23)	0.196184
CNVR_7123	chr14	103218818	103447258	1::1	1.51(0.08, 29.97)	0.787683	0::0	--	NA	1::1	1.51(0.08, 29.97)	0.787683
CNVR_7431	chr16	6297505	6391875	2::5	0.79(0.13, 4.57)	0.787712	2::4	1.39(0.25, 7.77)	0.706827	0::1	0(0, Inf)	0.990954
CNVR_6491	chr12	115585098	115611536	2::7	0.8(0.16, 4.01)	0.787753	1::7	0.44(0.05, 3.64)	0.443139	1::0	--	0.991271
CNVR_1355	chr2	201391491	201460105	41::91	1.05(0.71, 1.56)	0.787864	41::91	1.05(0.71, 1.56)	0.787864	0::0	--	--
CNVR_3982	chr7	19592673	19653150	6::12	1.15(0.42, 3.1)	0.787962	6::11	1.26(0.46, 3.46)	0.655145	0::1	0(0, Inf)	0.991883
CNVR_6858	chr14	21875476	22134171	1::5	0.74(0.08, 6.57)	0.787976	0::4	0(0, Inf)	0.983954	1::1	7.53(0.45, 125.27)	0.159273
CNVR_4646	chr8	82426412	82499132	2::7	1.26(0.24, 6.63)	0.788076	2::6	1.45(0.26, 8.02)	0.671497	0::1	0(0, Inf)	0.992416
CNVR_4223	chr7	100647920	100881641	3::2	1.3(0.2, 8.56)	0.788129	2::2	0.84(0.1, 6.85)	0.868388	1::0	--	0.991602
CNVR_1912	chr3	121660089	121662990	2::7	0.8(0.16, 4.09)	0.788191	2::7	0.8(0.16, 4.09)	0.788191	0::0	--	--
CNVR_1651	chr3	40219669	40265650	10::13	1.15(0.42, 3.12)	0.7882	10::13	1.15(0.42, 3.12)	0.7882	0::0	--	--
CNVR_7317	chr15	73972581	74038774	3::8	0.82(0.19, 3.49)	0.788301	2::8	0.54(0.1, 2.89)	0.469784	1::0	--	0.991297
CNVR_4888	chr9	17918806	18091441	1::4	0.74(0.08, 6.85)	0.788334	0::2	0(0, Inf)	0.988121	1::2	1.52(0.13, 17.12)	0.735263
CNVR_1108	chr2	121481055	121551560	4::12	0.84(0.24, 2.96)	0.788985	4::11	0.91(0.25, 3.26)	0.880632	0::1	0(0, Inf)	0.992237
CNVR_5123	chr9	113717288	114087403	2::5	0.77(0.12, 5.12)	0.789058	2::3	1.28(0.16, 10.09)	0.814939	0::2	0(0, Inf)	0.98804
CNVR_1520	chr3	8464526	8519330	1::1	1.47(0.09, 24.19)	0.789366	1::1	1.47(0.09, 24.19)	0.789366	0::0	--	--
CNVR_5222	chr10	1199313	1230969	9::19	1.13(0.46, 2.76)	0.78951	7::18	0.89(0.33, 2.39)	0.809598	2::1	4.7(0.4, 54.55)	0.216293
CNVR_1027	chr2	82205348	82357721	21::45	0.93(0.53, 1.63)	0.789848	3::6	0.97(0.22, 4.27)	0.969536	18::39	0.92(0.5, 1.69)	0.78525
CNVR_8156	chr18	56930120	57032654	1::2	1.41(0.11, 17.28)	0.790408	1::2	1.41(0.11, 17.28)	0.790408	0::0	--	--
CNVR_6553	chr12	130676091	130825856	1::1	1.46(0.09, 23.34)	0.790543	0::0	--	NA	1::1	1.46(0.09, 23.34)	0.790543
CNVR_2732	chr5	2244395	2250832	1::1	1.53(0.07, 36.18)	0.790617	0::1	0(0, Inf)	0.992273	1::0	--	0.991803
CNVR_1849	chr3	101988001	102141452	1::2	1.4(0.12, 16.54)	0.790638	1::2	1.4(0.12, 16.54)	0.790638	0::0	--	--
CNVR_3300	chr6	417727	434365	20::38	1.09(0.58, 2.05)	0.790978	20::36	1.12(0.59, 2.11)	0.735197	0::2	0(0, Inf)	0.989207
CNVR_6949	chr14	54408108	54425836	16::27	0.91(0.44, 1.86)	0.791673	15::25	0.88(0.42, 1.87)	0.743981	1::2	1.25(0.11, 14.7)	0.859414
CNVR_5635	chr10	123759309	123778222	3::4	1.24(0.25, 6.19)	0.79216	3::4	1.24(0.25, 6.19)	0.79216	0::0	--	--
CNVR_7346	chr15	80834607	81052273	2::4	1.27(0.22, 7.43)	0.792528	2::4	1.27(0.22, 7.43)	0.792528	0::0	--	--
CNVR_3981	chr7	19243891	19498090	2::3	1.27(0.21, 7.7)	0.792763	1::3	0.67(0.07, 6.49)	0.729124	1::0	--	0.991228
CNVR_7234	chr15	50697129	51045363	6::16	1.15(0.41, 3.18)	0.792908	4::14	0.86(0.26, 2.91)	0.812919	2::2	2.98(0.36, 24.5)	0.309699
CNVR_3074	chr5	113980360	114047869	1::1	1.45(0.09, 23.83)	0.793527	1::1	1.45(0.09, 23.83)	0.793527	0::0	--	--
CNVR_1267	chr2	173926738	173983205	1::2	1.4(0.11, 17.58)	0.793834	1::2	1.4(0.11, 17.58)	0.793834	0::0	--	--
CNVR_6082	chr11	128908321	129090853	1::2	1.38(0.12, 15.88)	0.793961	1::2	1.38(0.12, 15.88)	0.793961	0::0	--	--
CNVR_3813	chr6	143821047	143872564	1::4	0.74(0.08, 6.92)	0.794091	1::4	0.74(0.08, 6.92)	0.794091	0::0	--	--
CNVR_8254	chr19	11359484	11374676	3::9	1.2(0.3, 4.76)	0.794455	3::8	1.28(0.32, 5.19)	0.727783	0::1	0(0, Inf)	0.992625
CNVR_6312	chr12	60090043	60405104	1::2	1.4(0.11, 17.36)	0.794472	1::1	3.1(0.15, 63.6)	0.462928	0::1	0(0, Inf)	0.992047
CNVR_1419	chr2	218272581	218296733	4::10	0.84(0.22, 3.14)	0.7948	4::10	0.84(0.22, 3.14)	0.7948	0::0	--	--
CNVR_7731	chr17	13523236	13671901	1::4	0.74(0.08, 7.1)	0.794964	1::4	0.74(0.08, 7.1)	0.794964	0::0	--	--
CNVR_1795	chr3	80857483	81081490	5::10	0.87(0.29, 2.57)	0.795217	5::10	0.87(0.29, 2.57)	0.795217	0::0	--	--
CNVR_701	chr1	244464197	244537136	2::2	1.35(0.14, 12.75)	0.795475	2::2	1.35(0.14, 12.75)	0.795475	0::0	--	--
CNVR_1350	chr2	198706916	198891800	2::3	1.27(0.21, 7.68)	0.795517	2::3	1.27(0.21, 7.68)	0.795517	0::0	--	--
CNVR_2986	chr5	81673168	81735950	1::3	0.73(0.07, 8.01)	0.795932	1::2	1.19(0.08, 16.82)	0.895641	0::1	0(0, Inf)	0.991881
CNVR_1570	chr3	22562572	22608488	4::9	0.85(0.24, 2.95)	0.79596	4::9	0.85(0.24, 2.95)	0.79596	0::0	--	--
CNVR_7065	chr14	89792104	89894881	2::6	0.8(0.14, 4.5)	0.796121	2::5	1.01(0.17, 6.14)	0.993915	0::1	0(0, Inf)	0.991896
CNVR_3671	chr6	102456467	102512836	4::6	1.19(0.32, 4.48)	0.796294	4::6	1.19(0.32, 4.48)	0.796294	0::0	--	--
CNVR_2016	chr3	156640185	156700871	9::19	1.12(0.48, 2.57)	0.796499	9::19	1.12(0.48, 2.57)	0.796499	0::0	--	--
CNVR_2498	chr4	115339308	115385541	1::1	1.45(0.08, 25.11)	0.796703	0::0	--	NA	1::1	1.45(0.08, 25.11)	0.796703
CNVR_2175	chr4	6592716	6647015	3::8	0.84(0.21, 3.26)	0.796857	3::8	0.84(0.21, 3.26)	0.796857	0::0	--	--
CNVR_6821	chr13	108108804	108271156	1::3	0.74(0.07, 7.49)	0.797517	1::3	0.74(0.07, 7.49)	0.797517	0::0	--	--
CNVR_2990	chr5	83224184	83278875	12::31	1.1(0.54, 2.21)	0.797947	12::30	1.16(0.57, 2.34)	0.68704	0::1	0(0, Inf)	0.991719
CNVR_2947	chr5	67623317	67716637	2::2	1.31(0.17, 10.24)	0.79808	2::2	1.31(0.17, 10.24)	0.79808	0::0	--	--
CNVR_2184	chr4	9156990	9209821	118::267	0.97(0.76, 1.23)	0.798387	13::34	0.85(0.44, 1.65)	0.624426	105::233	0.99(0.77, 1.28)	0.933006
CNVR_2207	chr4	16375164	16453581	1::1	1.51(0.07, 34.71)	0.798408	1::1	1.51(0.07, 34.71)	0.798408	0::0	--	--
CNVR_5406	chr10	54797848	54828993	3::12	0.84(0.23, 3.09)	0.798613	3::12	0.84(0.23, 3.09)	0.798613	0::0	--	--
CNVR_6753	chr13	88197638	88433517	16::30	1.09(0.57, 2.07)	0.798641	16::29	1.12(0.58, 2.14)	0.732653	0::1	0(0, Inf)	0.99207
CNVR_7053	chr14	85533126	85676103	2::5	0.79(0.13, 4.72)	0.798704	2::5	0.79(0.13, 4.72)	0.798704	0::0	--	--
CNVR_5829	chr11	60574814	60643074	7::17	1.14(0.43, 3.03)	0.798728	7::17	1.14(0.43, 3.03)	0.798728	0::0	--	--
CNVR_5678	chr11	4121715	4273250	3::6	1.21(0.27, 5.36)	0.798839	2::1	5.18(0.42, 63.48)	0.198694	1::5	0.42(0.04, 4.31)	0.463551
CNVR_8505	chr20	17762373	17793413	1::1	1.47(0.08, 28.02)	0.798892	1::0	--	0.991643	0::1	0(0, Inf)	0.992063
CNVR_5927	chr11	83655564	83775327	2::4	1.25(0.22, 7.03)	0.798921	2::3	1.81(0.29, 11.21)	0.524992	0::1	0(0, Inf)	0.991796
CNVR_3851	chr6	152937865	152948084	2::2	1.31(0.16, 10.4)	0.799134	1::2	0.91(0.08, 10.37)	0.941084	1::0	--	0.991932
CNVR_171	chr1	60385571	60461959	1::3	0.69(0.04, 12.57)	0.799139	1::3	0.69(0.04, 12.57)	0.799139	0::0	--	--
CNVR_4171	chr7	84627231	84741790	31::73	0.94(0.6, 1.49)	0.799251	31::73	0.94(0.6, 1.49)	0.799251	0::0	--	--
CNVR_3695	chr6	109317635	109345178	82::174	1.04(0.78, 1.38)	0.799387	82::174	1.04(0.78, 1.38)	0.799387	0::0	--	--
CNVR_8214	chr18	74089140	74097501	9::14	1.14(0.42, 3.04)	0.799766	9::14	1.14(0.42, 3.04)	0.799766	0::0	--	--
CNVR_6370	chr12	81879276	82289039	2::4	0.8(0.14, 4.67)	0.799948	1::3	0.76(0.08, 7.33)	0.80918	1::1	0.86(0.05, 15.34)	0.920849
CNVR_6713	chr13	75331093	75547122	3::8	0.84(0.22, 3.25)	0.799961	3::7	1.02(0.26, 4.06)	0.976967	0::1	0(0, Inf)	0.991641
CNVR_3353	chr6	18115990	18139266	24::33	1.08(0.58, 2.02)	0.800022	23::33	1.01(0.54, 1.91)	0.967794	1::0	--	0.991087
CNVR_8006	chr18	19164290	19475556	1::2	1.37(0.12, 16.08)	0.800029	1::2	1.37(0.12, 16.08)	0.800029	0::0	--	--
CNVR_5831	chr11	61450330	61553202	32::72	0.94(0.6, 1.48)	0.800396	32::72	0.94(0.6, 1.48)	0.800396	0::0	--	--
CNVR_6522	chr12	121388962	121437803	1::4	0.74(0.07, 7.51)	0.800436	1::3	0.83(0.08, 8.94)	0.877701	0::1	0(0, Inf)	0.992685
CNVR_7818	chr17	44049867	44063724	8::11	1.15(0.39, 3.39)	0.801298	8::11	1.15(0.39, 3.39)	0.801298	0::0	--	--
CNVR_3043	chr5	105770874	105873670	2::5	1.24(0.23, 6.62)	0.801335	2::5	1.24(0.23, 6.62)	0.801335	0::0	--	--
CNVR_4302	chr7	129397644	129468660	4::4	1.26(0.21, 7.51)	0.801765	4::4	1.26(0.21, 7.51)	0.801765	0::0	--	--
CNVR_1593	chr3	27243871	27253265	2::4	1.25(0.22, 7.11)	0.801826	2::4	1.25(0.22, 7.11)	0.801826	0::0	--	--
CNVR_3509	chr6	41331426	41339003	12::29	0.91(0.42, 1.95)	0.801849	12::29	0.91(0.42, 1.95)	0.801849	0::0	--	--
CNVR_8646	chr20	57236218	57298105	2::7	1.23(0.25, 6.06)	0.801888	2::7	1.23(0.25, 6.06)	0.801888	0::0	--	--
CNVR_5187	chr9	129413298	129479921	5::5	1.2(0.28, 5.07)	0.801957	5::5	1.2(0.28, 5.07)	0.801957	0::0	--	--
CNVR_1458	chr2	231845762	231933409	1::5	0.75(0.08, 6.82)	0.802047	1::5	0.75(0.08, 6.82)	0.802047	0::0	--	--
CNVR_4771	chr8	127547986	127578991	14::28	1.09(0.55, 2.19)	0.802057	14::28	1.09(0.55, 2.19)	0.802057	0::0	--	--
CNVR_3728	chr6	117565096	117600297	46::96	0.95(0.64, 1.41)	0.80226	46::91	0.99(0.67, 1.48)	0.976226	0::5	0(0, Inf)	0.981135
CNVR_2013	chr3	156332037	156348423	1::2	0.7(0.04, 11.9)	0.802493	1::2	0.7(0.04, 11.9)	0.802493	0::0	--	--
CNVR_8866	chr22	42523805	42523844	70::163	0.96(0.71, 1.31)	0.802876	53::133	0.91(0.64, 1.29)	0.594129	17::30	1.17(0.62, 2.2)	0.637182
CNVR_1887	chr3	114642251	114843511	12::26	1.09(0.54, 2.21)	0.803611	12::26	1.09(0.54, 2.21)	0.803611	0::0	--	--
CNVR_4461	chr8	19849757	20226780	1::1	0.63(0.02, 25.03)	0.803634	0::0	--	NA	1::1	0.63(0.02, 25.03)	0.803634
CNVR_5413	chr10	56993816	57313275	8::20	0.9(0.39, 2.07)	0.803714	8::20	0.9(0.39, 2.07)	0.803714	0::0	--	--
CNVR_1395	chr2	211982807	212047121	3::10	0.84(0.2, 3.47)	0.80404	3::10	0.84(0.2, 3.47)	0.80404	0::0	--	--
CNVR_7592	chr16	70092742	70191755	59::116	0.96(0.67, 1.36)	0.804207	2::2	2.61(0.36, 18.86)	0.341413	57::114	0.93(0.65, 1.33)	0.683532
CNVR_481	chr1	187849950	187888915	6::14	1.13(0.42, 3.04)	0.804429	6::14	1.13(0.42, 3.04)	0.804429	0::0	--	--
CNVR_151	chr1	52606798	52664553	1::1	1.48(0.07, 33.88)	0.804501	1::1	1.48(0.07, 33.88)	0.804501	0::0	--	--
CNVR_3040	chr5	104424956	104556809	68::150	0.96(0.7, 1.32)	0.804616	67::150	0.94(0.68, 1.3)	0.714036	1::0	--	0.990909
CNVR_1541	chr3	14545745	14554651	4::7	0.83(0.19, 3.62)	0.804827	4::7	0.83(0.19, 3.62)	0.804827	0::0	--	--
CNVR_6609	chr13	33260182	33356210	107::268	0.97(0.75, 1.26)	0.804976	107::265	0.99(0.76, 1.28)	0.912158	0::3	0(0, Inf)	0.985683
CNVR_2550	chr4	133036956	133236523	24::55	1.07(0.64, 1.78)	0.804996	23::55	1.05(0.63, 1.76)	0.850937	1::0	--	0.992132
CNVR_7702	chr17	6758514	6882110	8::16	0.89(0.37, 2.19)	0.805105	8::16	0.89(0.37, 2.19)	0.805105	0::0	--	--
CNVR_2614	chr4	154974203	155057838	4::8	1.17(0.33, 4.1)	0.805642	4::8	1.17(0.33, 4.1)	0.805642	0::0	--	--
CNVR_7104	chr14	98107744	98458726	1::3	0.75(0.07, 7.55)	0.806051	0::2	0(0, Inf)	0.988283	1::1	1.73(0.11, 27.97)	0.700656
CNVR_136	chr1	46621740	46722940	7::12	1.14(0.39, 3.31)	0.806267	6::12	0.91(0.29, 2.8)	0.863713	1::0	--	0.990868
CNVR_7867	chr17	55707828	55756841	9::12	1.13(0.42, 3.03)	0.806336	9::12	1.13(0.42, 3.03)	0.806336	0::0	--	--
CNVR_3868	chr6	155092199	155206502	2::5	1.23(0.23, 6.64)	0.806394	1::5	0.71(0.08, 6.2)	0.754397	1::0	--	0.991271
CNVR_3156	chr5	135236294	135279667	5::10	1.16(0.36, 3.7)	0.806426	5::10	1.16(0.36, 3.7)	0.806426	0::0	--	--
CNVR_1502	chr3	4729950	4740390	4::6	1.19(0.3, 4.76)	0.806805	4::5	1.57(0.37, 6.67)	0.537849	0::1	0(0, Inf)	0.991547
CNVR_3699	chr6	109679429	109815352	10::26	0.9(0.4, 2.03)	0.806959	10::26	0.9(0.4, 2.03)	0.806959	0::0	--	--
CNVR_4966	chr9	73674356	73958027	2::4	1.24(0.22, 6.86)	0.806963	2::4	1.24(0.22, 6.86)	0.806963	0::0	--	--
CNVR_575	chr1	212844187	212986555	5::13	1.16(0.36, 3.72)	0.807046	5::13	1.16(0.36, 3.72)	0.807046	0::0	--	--
CNVR_6233	chr12	39967854	40248892	6::13	1.13(0.41, 3.11)	0.807115	6::13	1.13(0.41, 3.11)	0.807115	0::0	--	--
CNVR_7260	chr15	58347260	58347950	1::2	1.36(0.12, 15.89)	0.807224	1::2	1.36(0.12, 15.89)	0.807224	0::0	--	--
CNVR_7017	chr14	72471630	72943177	2::5	1.23(0.23, 6.67)	0.807338	1::3	0.94(0.09, 9.76)	0.957662	1::2	1.72(0.15, 19.71)	0.662708
CNVR_1276	chr2	175183905	175418961	3::8	0.83(0.19, 3.59)	0.808425	3::8	0.83(0.19, 3.59)	0.808425	0::0	--	--
CNVR_143	chr1	48236195	48282377	1::2	1.36(0.12, 15.98)	0.808429	1::2	1.36(0.12, 15.98)	0.808429	0::0	--	--
CNVR_2966	chr5	76253234	76395185	14::27	1.1(0.52, 2.34)	0.80845	14::27	1.1(0.52, 2.34)	0.80845	0::0	--	--
CNVR_1451	chr2	230482646	230704947	1::4	1.36(0.12, 15.85)	0.808664	0::1	0(0, Inf)	0.992689	1::3	1.71(0.12, 23.6)	0.687573
CNVR_7833	chr17	46620902	46666484	60::107	1.05(0.72, 1.51)	0.809477	59::104	1.05(0.72, 1.53)	0.79853	1::3	0.93(0.09, 9.11)	0.948806
CNVR_567	chr1	210581189	210694932	2::3	1.26(0.2, 8.05)	0.809773	1::3	0.53(0.05, 5.49)	0.597302	1::0	--	0.990868
CNVR_2678	chr4	176482196	176685899	3::7	0.84(0.2, 3.54)	0.809799	2::6	0.85(0.16, 4.47)	0.85159	1::1	0.79(0.04, 14.19)	0.873697
CNVR_8233	chr19	5022604	5154422	11::26	0.91(0.43, 1.95)	0.80991	11::26	0.91(0.43, 1.95)	0.80991	0::0	--	--
CNVR_6762	chr13	91973621	92301862	11::21	1.11(0.48, 2.58)	0.809918	10::21	1.08(0.46, 2.54)	0.858809	1::0	--	0.992423
CNVR_8679	chr21	18689984	19070559	2::5	0.8(0.13, 4.92)	0.809988	0::1	0(0, Inf)	0.991033	2::4	1.48(0.23, 9.52)	0.677723
CNVR_7782	chr17	36096300	36106314	34::83	0.95(0.61, 1.48)	0.810135	34::83	0.95(0.61, 1.48)	0.810135	0::0	--	--
CNVR_7371	chr15	90167139	90233554	18::39	1.08(0.58, 2.02)	0.810233	18::39	1.08(0.58, 2.02)	0.810233	0::0	--	--
CNVR_8007	chr18	20481297	20610560	8::26	0.9(0.39, 2.08)	0.810278	8::26	0.9(0.39, 2.08)	0.810278	0::0	--	--
CNVR_7183	chr15	37725673	37956448	6::13	1.13(0.42, 3.07)	0.810762	6::13	1.13(0.42, 3.07)	0.810762	0::0	--	--
CNVR_6961	chr14	56445406	56546025	1::2	1.35(0.12, 15.56)	0.810907	0::0	--	NA	1::2	1.35(0.12, 15.56)	0.810907
CNVR_6482	chr12	115105919	115134489	17::30	1.09(0.55, 2.17)	0.810937	17::29	1.15(0.57, 2.31)	0.698356	0::1	0(0, Inf)	0.991684
CNVR_1269	chr2	174118494	174164055	1::3	0.76(0.08, 7.54)	0.811249	1::3	0.76(0.08, 7.54)	0.811249	0::0	--	--
CNVR_804	chr2	21349083	21423990	13::36	0.92(0.47, 1.79)	0.811413	13::36	0.92(0.47, 1.79)	0.811413	0::0	--	--
CNVR_6927	chr14	46371340	46560424	17::44	0.93(0.52, 1.67)	0.811439	17::44	0.93(0.52, 1.67)	0.811439	0::0	--	--
CNVR_2973	chr5	78375302	78389939	20::41	0.93(0.52, 1.67)	0.811856	1::14	0.19(0.02, 1.51)	0.117009	19::27	1.23(0.65, 2.33)	0.518691
CNVR_4987	chr9	79599678	79674045	4::14	0.86(0.26, 2.91)	0.812046	4::14	0.86(0.26, 2.91)	0.812046	0::0	--	--
CNVR_5280	chr10	12850236	12903968	6::11	1.16(0.35, 3.88)	0.812266	5::11	0.88(0.24, 3.22)	0.843092	1::0	--	0.991045
CNVR_2665	chr4	173777083	173843083	1::2	1.34(0.12, 14.95)	0.812619	1::2	1.34(0.12, 14.95)	0.812619	0::0	--	--
CNVR_6200	chr12	26538205	26623956	1::4	0.76(0.08, 7.08)	0.812716	1::4	0.76(0.08, 7.08)	0.812716	0::0	--	--
CNVR_6964	chr14	57033445	57122816	3::5	1.21(0.25, 5.76)	0.812717	3::5	1.21(0.25, 5.76)	0.812717	0::0	--	--
CNVR_488	chr1	190677129	190677422	2::2	1.28(0.17, 9.75)	0.812826	1::2	0.55(0.04, 6.78)	0.64013	1::0	--	0.991204
CNVR_590	chr1	217255780	217320272	2::3	1.29(0.16, 10.29)	0.812866	2::3	1.29(0.16, 10.29)	0.812866	0::0	--	--
CNVR_5388	chr10	49551560	49645279	9::28	1.1(0.5, 2.42)	0.813104	9::28	1.1(0.5, 2.42)	0.813104	0::0	--	--
CNVR_4868	chr9	9790222	9861007	27::56	1.06(0.64, 1.77)	0.81341	27::56	1.06(0.64, 1.77)	0.81341	0::0	--	--
CNVR_530	chr1	204109473	204128855	13::30	1.09(0.54, 2.19)	0.813451	13::30	1.09(0.54, 2.19)	0.813451	0::0	--	--
CNVR_8763	chr21	42202431	42249668	1::3	1.33(0.13, 13.79)	0.813634	0::3	0(0, Inf)	0.986812	1::0	--	0.991158
CNVR_6175	chr12	19646532	19964115	1::2	0.75(0.07, 8.29)	0.81382	1::0	--	0.991281	0::2	0(0, Inf)	0.988267
CNVR_6225	chr12	32532431	32550836	5::11	0.86(0.25, 2.94)	0.813933	5::11	0.86(0.25, 2.94)	0.813933	0::0	--	--
CNVR_3950	chr7	11677840	11809624	18::36	1.07(0.59, 1.96)	0.814147	17::34	1.14(0.62, 2.1)	0.66568	1::2	0.31(0.02, 4.92)	0.406597
CNVR_3363	chr6	20209344	20335061	2::6	1.22(0.23, 6.39)	0.81428	2::6	1.22(0.23, 6.39)	0.81428	0::0	--	--
CNVR_8393	chr19	50957397	50987139	2::3	1.28(0.16, 10.07)	0.814297	2::2	1.77(0.18, 17.35)	0.624587	0::1	0(0, Inf)	0.992244
CNVR_6606	chr13	32720966	32733328	1::1	1.53(0.04, 53.84)	0.814318	1::1	1.53(0.04, 53.84)	0.814318	0::0	--	--
CNVR_1180	chr2	147318659	147616350	1::4	0.76(0.08, 7.27)	0.814405	1::4	0.76(0.08, 7.27)	0.814405	0::0	--	--
CNVR_6375	chr12	83862113	83885857	1::2	1.35(0.11, 16.28)	0.814463	1::2	1.35(0.11, 16.28)	0.814463	0::0	--	--
CNVR_5199	chr9	134385435	134437087	1::3	0.75(0.07, 8.02)	0.814669	1::3	0.75(0.07, 8.02)	0.814669	0::0	--	--
CNVR_8048	chr18	27826653	27935932	31::69	1.06(0.67, 1.66)	0.8151	31::69	1.06(0.67, 1.66)	0.8151	0::0	--	--
CNVR_7580	chr16	66613841	66860994	24::51	1.06(0.63, 1.8)	0.815106	24::51	1.06(0.63, 1.8)	0.815106	0::0	--	--
CNVR_5077	chr9	109265076	109320281	1::1	1.4(0.08, 23.5)	0.815218	1::1	1.4(0.08, 23.5)	0.815218	0::0	--	--
CNVR_8729	chr21	31962886	32227793	4::4	1.2(0.26, 5.53)	0.815887	1::2	0.83(0.07, 9.6)	0.880886	3::2	1.55(0.21, 11.47)	0.665518
CNVR_1226	chr2	165568585	165737932	3::4	1.21(0.24, 6.02)	0.815891	0::2	0(0, Inf)	0.988005	3::2	2.36(0.35, 15.81)	0.375057
CNVR_87	chr1	29867677	30064010	1::5	0.77(0.09, 6.82)	0.816026	1::5	0.77(0.09, 6.82)	0.816026	0::0	--	--
CNVR_554	chr1	206803101	206905150	1::1	0.69(0.03, 16)	0.816152	1::1	0.69(0.03, 16)	0.816152	0::0	--	--
CNVR_5128	chr9	115404746	115585110	1::5	0.77(0.09, 6.88)	0.816397	0::0	--	NA	1::5	0.77(0.09, 6.88)	0.816397
CNVR_6937	chr14	51692699	52027777	1::3	0.75(0.07, 8.18)	0.816706	0::2	0(0, Inf)	0.987261	1::1	3.45(0.2, 59.25)	0.393648
CNVR_2172	chr4	6195962	6333127	2::1	1.36(0.1, 17.79)	0.816711	2::0	--	0.988677	0::1	0(0, Inf)	0.991787
CNVR_1969	chr3	141577497	141606245	26::61	0.94(0.56, 1.58)	0.816878	26::60	0.95(0.56, 1.61)	0.855305	0::1	0(0, Inf)	0.992249
CNVR_3751	chr6	123920868	123986694	1::3	0.76(0.08, 7.47)	0.817087	1::3	0.76(0.08, 7.47)	0.817087	0::0	--	--
CNVR_2785	chr5	16921494	17095351	4::10	1.16(0.33, 4.1)	0.817111	3::6	1.49(0.32, 7.06)	0.61237	1::4	0.74(0.08, 6.94)	0.794088
CNVR_8271	chr19	15779672	15830870	18::50	1.07(0.58, 1.98)	0.817199	2::2	1.32(0.15, 11.76)	0.80482	16::48	1.06(0.56, 2)	0.86629
CNVR_3861	chr6	153539218	153569588	15::40	0.93(0.49, 1.76)	0.817271	15::40	0.93(0.49, 1.76)	0.817271	0::0	--	--
CNVR_7219	chr15	47406224	47488522	3::10	0.84(0.19, 3.64)	0.817337	3::10	0.84(0.19, 3.64)	0.817337	0::0	--	--
CNVR_6989	chr14	65923125	66294144	2::3	1.24(0.2, 7.92)	0.817507	2::1	2.82(0.25, 31.97)	0.403759	0::2	0(0, Inf)	0.988564
CNVR_8392	chr19	50861843	50939868	1::1	0.7(0.03, 15.13)	0.817694	1::1	0.7(0.03, 15.13)	0.817694	0::0	--	--
CNVR_8022	chr18	24111764	24149034	7::17	1.12(0.42, 2.97)	0.81777	7::17	1.12(0.42, 2.97)	0.81777	0::0	--	--
CNVR_4454	chr8	18080196	18082003	10::30	0.91(0.42, 1.99)	0.817893	10::29	0.93(0.42, 2.02)	0.848591	0::1	0(0, Inf)	0.992644
CNVR_7442	chr16	10589261	10601693	1::1	1.39(0.09, 22.22)	0.817933	1::1	1.39(0.09, 22.22)	0.817933	0::0	--	--
CNVR_8337	chr19	38042814	38240099	2::4	0.77(0.08, 7.16)	0.817962	2::3	1.28(0.13, 12.5)	0.833485	0::1	0(0, Inf)	0.991716
CNVR_4645	chr8	82360865	82419930	1::4	0.77(0.08, 7.05)	0.81808	1::3	0.91(0.09, 8.89)	0.937594	0::1	0(0, Inf)	0.992416
CNVR_3474	chr6	34725478	34884704	7::15	1.12(0.42, 2.97)	0.818409	3::7	1.5(0.35, 6.37)	0.582855	4::8	0.9(0.24, 3.33)	0.87417
CNVR_6624	chr13	38312109	38348307	2::6	0.83(0.16, 4.17)	0.818694	2::6	0.83(0.16, 4.17)	0.818694	0::0	--	--
CNVR_3420	chr6	28434612	28489280	19::39	1.08(0.57, 2.04)	0.818712	17::39	0.93(0.48, 1.8)	0.822272	2::0	--	0.98488
CNVR_29	chr1	11044615	11111630	1::2	1.35(0.11, 17.23)	0.818735	1::2	1.35(0.11, 17.23)	0.818735	0::0	--	--
CNVR_4934	chr9	32168515	32234068	1::2	0.75(0.07, 8.61)	0.818891	1::0	--	0.99148	0::2	0(0, Inf)	0.988368
CNVR_841	chr2	29144611	29160422	2::4	0.82(0.14, 4.63)	0.819016	2::4	0.82(0.14, 4.63)	0.819016	0::0	--	--
CNVR_8535	chr20	31024450	31246663	2::4	0.8(0.11, 5.61)	0.81903	2::4	0.8(0.11, 5.61)	0.81903	0::0	--	--
CNVR_5319	chr10	21859585	21894029	69::135	1.04(0.75, 1.44)	0.819133	5::4	4.94(1.07, 22.8)	0.0408374	64::131	0.97(0.69, 1.35)	0.840163
CNVR_8494	chr20	14318619	14425338	2::2	0.78(0.09, 6.85)	0.819197	2::2	0.78(0.09, 6.85)	0.819197	0::0	--	--
CNVR_2991	chr5	83729259	83907230	15::34	0.93(0.48, 1.79)	0.81934	15::33	0.95(0.49, 1.84)	0.876345	0::1	0(0, Inf)	0.992144
CNVR_3943	chr7	9216593	9219284	19::51	0.94(0.54, 1.62)	0.819666	19::51	0.94(0.54, 1.62)	0.819666	0::0	--	--
CNVR_6602	chr13	32509816	32544448	2::5	0.82(0.15, 4.39)	0.819966	2::5	0.82(0.15, 4.39)	0.819966	0::0	--	--
CNVR_1886	chr3	114092357	114191864	1::2	1.33(0.11, 16.13)	0.820234	1::2	1.33(0.11, 16.13)	0.820234	0::0	--	--
CNVR_8085	chr18	35055756	35167223	1::3	1.33(0.11, 16.01)	0.820252	1::3	1.33(0.11, 16.01)	0.820252	0::0	--	--
CNVR_6984	chr14	63210345	63458508	1::2	1.33(0.11, 15.46)	0.820254	0::1	0(0, Inf)	0.991815	1::1	3.36(0.19, 58.18)	0.405476
CNVR_5514	chr10	90596461	90691413	2::3	1.23(0.2, 7.57)	0.820643	2::3	1.23(0.2, 7.57)	0.820643	0::0	--	--
CNVR_662	chr1	234389425	234412293	1::5	0.77(0.08, 7.35)	0.820948	1::2	2.02(0.18, 22.76)	0.570608	0::3	0(0, Inf)	0.983747
CNVR_8481	chr20	9734770	9885654	6::8	1.15(0.34, 3.84)	0.821083	0::0	--	NA	6::8	1.15(0.34, 3.84)	0.821083
CNVR_8698	chr21	25446807	25452703	1::2	1.33(0.11, 16.05)	0.821199	1::2	1.33(0.11, 16.05)	0.821199	0::0	--	--
CNVR_3984	chr7	19691229	19783978	5::10	1.13(0.38, 3.4)	0.821275	5::9	1.18(0.39, 3.58)	0.7683	0::1	0(0, Inf)	0.9926
CNVR_5515	chr10	90740501	90782974	2::5	0.83(0.16, 4.37)	0.821379	2::5	0.83(0.16, 4.37)	0.821379	0::0	--	--
CNVR_4352	chr7	147424462	147581744	2::7	0.82(0.15, 4.51)	0.821458	2::7	0.82(0.15, 4.51)	0.821458	0::0	--	--
CNVR_287	chr1	102601950	102654558	3::9	0.86(0.23, 3.26)	0.82156	3::9	0.86(0.23, 3.26)	0.82156	0::0	--	--
CNVR_2345	chr4	70120699	70255962	38::93	0.95(0.63, 1.45)	0.821762	31::75	0.91(0.57, 1.45)	0.68472	7::18	1.15(0.47, 2.84)	0.755791
CNVR_822	chr2	25522470	25523097	4::9	0.87(0.25, 3.04)	0.82186	4::9	0.87(0.25, 3.04)	0.82186	0::0	--	--
CNVR_8202	chr18	70615904	70954742	2::5	0.81(0.13, 4.96)	0.821919	2::4	1.03(0.15, 7.01)	0.976197	0::1	0(0, Inf)	0.991979
CNVR_5097	chr9	110990323	111019918	1::3	0.77(0.08, 7.52)	0.822055	1::3	0.77(0.08, 7.52)	0.822055	0::0	--	--
CNVR_2424	chr4	95497907	95506532	9::20	0.91(0.41, 2.04)	0.822172	9::20	0.91(0.41, 2.04)	0.822172	0::0	--	--
CNVR_7948	chr17	77678992	77695728	14::31	0.93(0.47, 1.82)	0.822355	0::0	--	NA	14::31	0.93(0.47, 1.82)	0.822355
CNVR_2227	chr4	21734047	21973218	1::2	1.33(0.11, 16.42)	0.822421	1::2	1.33(0.11, 16.42)	0.822421	0::0	--	--
CNVR_3609	chr6	81950967	82025947	7::19	0.9(0.37, 2.22)	0.822547	7::18	0.94(0.38, 2.33)	0.88959	0::1	0(0, Inf)	0.992245
CNVR_4795	chr8	128959669	128970051	1::2	0.76(0.07, 8.71)	0.822571	1::2	0.76(0.07, 8.71)	0.822571	0::0	--	--
CNVR_8281	chr19	17314483	17323721	68::136	1.04(0.75, 1.44)	0.822581	68::134	1.05(0.76, 1.45)	0.78361	0::2	0(0, Inf)	0.989046
CNVR_8408	chr19	53929687	54010278	61::131	0.96(0.69, 1.34)	0.822593	16::34	0.92(0.48, 1.76)	0.791511	45::97	0.98(0.66, 1.45)	0.917598
CNVR_4151	chr7	79437535	79694754	1::2	1.33(0.11, 16.23)	0.822912	1::1	3.4(0.17, 67.04)	0.420616	0::1	0(0, Inf)	0.991868
CNVR_1002	chr2	76642808	76662356	2::4	1.24(0.19, 8.26)	0.82306	2::4	1.24(0.19, 8.26)	0.82306	0::0	--	--
CNVR_8227	chr19	3054567	3099983	34::80	0.95(0.61, 1.49)	0.823203	34::80	0.95(0.61, 1.49)	0.823203	0::0	--	--
CNVR_5905	chr11	77090939	77267498	3::5	1.18(0.28, 5.05)	0.823215	3::5	1.18(0.28, 5.05)	0.823215	0::0	--	--
CNVR_8844	chr22	34654148	34934349	1::3	0.76(0.07, 8.6)	0.823445	1::2	1.71(0.1, 28.64)	0.709613	0::1	0(0, Inf)	0.991596
CNVR_5410	chr10	55657419	55681663	5::12	0.88(0.3, 2.64)	0.823447	5::12	0.88(0.3, 2.64)	0.823447	0::0	--	--
CNVR_3384	chr6	23904420	23905916	2::5	1.21(0.23, 6.5)	0.823517	1::5	0.55(0.06, 4.85)	0.58878	1::0	--	0.990598
CNVR_2022	chr3	158494483	158636058	4::5	1.17(0.29, 4.74)	0.823637	4::5	1.17(0.29, 4.74)	0.823637	0::0	--	--
CNVR_4777	chr8	128070449	128071505	33::83	0.95(0.61, 1.49)	0.823858	32::83	0.94(0.6, 1.47)	0.78515	1::0	--	0.99217
CNVR_5184	chr9	128500640	128722444	3::7	1.18(0.28, 4.93)	0.823911	3::7	1.18(0.28, 4.93)	0.823911	0::0	--	--
CNVR_1117	chr2	123916216	124135617	1::2	1.32(0.11, 15.36)	0.823946	0::1	0(0, Inf)	0.991883	1::1	3.12(0.18, 55.03)	0.43805
CNVR_7360	chr15	86287867	86386198	8::17	0.9(0.36, 2.28)	0.823986	8::16	0.93(0.36, 2.37)	0.878193	0::1	0(0, Inf)	0.992403
CNVR_1553	chr3	17398386	17556951	81::212	0.97(0.72, 1.3)	0.824257	81::212	0.97(0.72, 1.3)	0.824257	0::0	--	--
CNVR_4826	chr8	135627560	135879160	3::7	0.85(0.2, 3.55)	0.824334	2::6	0.59(0.11, 3.21)	0.543529	1::1	3.14(0.16, 60.89)	0.44914
CNVR_5687	chr11	5902170	5923083	18::51	1.07(0.6, 1.89)	0.824437	0::3	0(0, Inf)	0.986092	18::48	1.15(0.65, 2.05)	0.637352
CNVR_3148	chr5	134534447	134542874	9::20	1.1(0.48, 2.49)	0.824511	9::20	1.1(0.48, 2.49)	0.824511	0::0	--	--
CNVR_2958	chr5	74656664	74684712	1::2	1.32(0.11, 15.14)	0.824603	1::1	2.22(0.13, 36.77)	0.576334	0::1	0(0, Inf)	0.992214
CNVR_4855	chr9	520886	537359	10::20	0.9(0.37, 2.22)	0.824788	4::8	1.6(0.43, 6.05)	0.485861	6::12	0.6(0.18, 2.02)	0.409277
CNVR_3644	chr6	92401171	92752069	2::4	1.21(0.22, 6.8)	0.825146	1::4	0.55(0.06, 4.97)	0.591049	1::0	--	0.990693
CNVR_5435	chr10	64280182	64300894	24::49	1.06(0.62, 1.83)	0.825148	24::49	1.06(0.62, 1.83)	0.825148	0::0	--	--
CNVR_5861	chr11	69150124	69174171	2::4	1.22(0.2, 7.31)	0.825274	2::4	1.22(0.2, 7.31)	0.825274	0::0	--	--
CNVR_4493	chr8	27418325	27450284	8::18	0.9(0.36, 2.28)	0.825426	8::18	0.9(0.36, 2.28)	0.825426	0::0	--	--
CNVR_4959	chr9	70961350	71199546	4::6	1.17(0.28, 4.88)	0.825452	2::3	2.06(0.33, 13.01)	0.441367	2::3	0.63(0.09, 4.64)	0.650689
CNVR_2998	chr5	86078660	86165392	4::6	1.16(0.31, 4.31)	0.825766	4::6	1.16(0.31, 4.31)	0.825766	0::0	--	--
CNVR_6745	chr13	85460172	85519451	2::3	0.78(0.08, 7.47)	0.826049	2::3	0.78(0.08, 7.47)	0.826049	0::0	--	--
CNVR_3536	chr6	49090334	49237503	1::1	0.71(0.03, 15.13)	0.826934	1::1	0.71(0.03, 15.13)	0.826934	0::0	--	--
CNVR_1495	chr3	1929666	1949595	12::28	1.08(0.53, 2.21)	0.826962	11::26	1.1(0.52, 2.31)	0.80868	1::2	0.94(0.08, 11.47)	0.964369
CNVR_2961	chr5	75379314	75482903	1::5	0.78(0.09, 6.99)	0.827143	1::4	1.12(0.12, 10.55)	0.920533	0::1	0(0, Inf)	0.991944
CNVR_867	chr2	38298328	38345462	109::202	0.97(0.75, 1.26)	0.827469	109::202	0.97(0.75, 1.26)	0.827469	0::0	--	--
CNVR_4377	chr7	155086692	155175545	18::40	1.07(0.56, 2.05)	0.827506	18::40	1.07(0.56, 2.05)	0.827506	0::0	--	--
CNVR_914	chr2	49126802	49143994	2::6	0.83(0.16, 4.39)	0.827613	2::5	0.92(0.17, 5.04)	0.92169	0::1	0(0, Inf)	0.992409
CNVR_1121	chr2	125093629	125192645	2::3	0.79(0.09, 6.76)	0.827844	2::3	0.79(0.09, 6.76)	0.827844	0::0	--	--
CNVR_220	chr1	77569545	77711336	3::5	0.83(0.16, 4.38)	0.82797	2::5	0.83(0.16, 4.38)	0.82797	1::0	4.66(0, Inf)	0.999158
CNVR_5530	chr10	95933801	96324152	2::3	1.25(0.17, 9.39)	0.828044	2::3	1.25(0.17, 9.39)	0.828044	0::0	--	--
CNVR_3765	chr6	127787878	127857753	1::4	1.28(0.14, 11.71)	0.828103	1::4	1.28(0.14, 11.71)	0.828103	0::0	--	--
CNVR_5739	chr11	21034351	21077975	13::42	0.93(0.48, 1.8)	0.828268	13::42	0.93(0.48, 1.8)	0.828268	0::0	--	--
CNVR_1634	chr3	35494997	35610558	1::2	1.31(0.12, 14.53)	0.828576	1::2	1.31(0.12, 14.53)	0.828576	0::0	--	--
CNVR_8661	chr20	62827749	62840852	25::51	0.94(0.55, 1.62)	0.828792	24::51	0.89(0.51, 1.54)	0.678327	1::0	--	0.990957
CNVR_4921	chr9	26014600	26102955	4::12	0.87(0.26, 2.95)	0.828945	3::12	0.8(0.22, 2.9)	0.730913	1::0	--	0.992239
CNVR_5382	chr10	45652251	45712342	20::53	0.94(0.54, 1.63)	0.829082	20::53	0.94(0.54, 1.63)	0.829082	0::0	--	--
CNVR_8390	chr19	50315698	50415379	166::345	1.02(0.83, 1.26)	0.829426	166::345	1.02(0.83, 1.26)	0.829426	0::0	--	--
CNVR_752	chr2	12571900	12606016	1::4	0.78(0.08, 7.42)	0.82952	1::4	0.78(0.08, 7.42)	0.82952	0::0	--	--
CNVR_8665	chr21	16332007	16350486	6::15	1.11(0.42, 2.97)	0.829621	6::15	1.11(0.42, 2.97)	0.829621	0::0	--	--
CNVR_3101	chr5	121839734	122030712	1::3	0.78(0.08, 7.73)	0.82971	1::0	--	0.990884	0::3	0(0, Inf)	0.98559
CNVR_6348	chr12	72336769	72371251	1::5	0.78(0.08, 7.91)	0.830046	1::3	3.65(0.19, 71.33)	0.393608	0::2	0(0, Inf)	0.98834
CNVR_4350	chr7	146673884	146800107	1::2	0.77(0.07, 8.7)	0.830191	1::2	0.77(0.07, 8.7)	0.830191	0::0	--	--
CNVR_6285	chr12	52690637	52781897	37::61	0.95(0.6, 1.5)	0.830301	7::8	0.96(0.28, 3.31)	0.948967	30::53	0.95(0.58, 1.55)	0.837322
CNVR_34	chr1	11901592	11979557	1::2	1.31(0.11, 15.45)	0.830406	0::1	0(0, Inf)	0.992396	1::1	1.95(0.12, 31.75)	0.639526
CNVR_8557	chr20	36914420	36971710	1::2	1.3(0.11, 14.93)	0.83062	1::1	2.1(0.13, 33.91)	0.602322	0::1	0(0, Inf)	0.992271
CNVR_6290	chr12	53259403	53277368	21::37	1.07(0.58, 1.95)	0.830678	21::35	1.13(0.61, 2.08)	0.693328	0::2	0(0, Inf)	0.988089
CNVR_603	chr1	220622474	220725991	1::2	0.75(0.06, 10.14)	0.830729	1::2	0.75(0.06, 10.14)	0.830729	0::0	--	--
CNVR_7848	chr17	48090217	48274761	1::3	0.76(0.06, 9.28)	0.830782	1::3	0.76(0.06, 9.28)	0.830782	0::0	--	--
CNVR_7636	chr16	81693615	81840123	2::3	0.8(0.1, 6.42)	0.831762	2::3	0.8(0.1, 6.42)	0.831762	0::0	--	--
CNVR_827	chr2	25944263	26112834	9::21	1.09(0.48, 2.51)	0.831823	9::21	1.09(0.48, 2.51)	0.831823	0::0	--	--
CNVR_2893	chr5	55660085	55728633	13::30	1.08(0.53, 2.18)	0.831916	13::28	1.15(0.57, 2.35)	0.691321	0::2	0(0, Inf)	0.987988
CNVR_4324	chr7	138638176	138741643	1::2	0.76(0.06, 9.83)	0.83203	0::2	0(0, Inf)	0.987409	1::0	--	0.991598
CNVR_8473	chr20	8178402	8193040	1::3	1.29(0.12, 13.81)	0.832061	1::1	2.24(0.14, 36.8)	0.573287	0::2	0(0, Inf)	0.989595
CNVR_6619	chr13	36242931	36246234	1::1	1.35(0.08, 21.73)	0.832103	0::1	0(0, Inf)	0.991565	1::0	--	0.991237
CNVR_44	chr1	16051349	16110816	21::39	0.94(0.51, 1.71)	0.832296	21::39	0.94(0.51, 1.71)	0.832296	0::0	--	--
CNVR_6757	chr13	89404821	89893861	4::7	1.16(0.3, 4.41)	0.832336	3::7	1.05(0.26, 4.31)	0.945887	1::0	--	0.99219
CNVR_3596	chr6	77193983	77340149	12::14	1.1(0.46, 2.64)	0.832559	12::14	1.1(0.46, 2.64)	0.832559	0::0	--	--
CNVR_4169	chr7	83884705	84098379	8::26	0.91(0.4, 2.09)	0.832631	8::26	0.91(0.4, 2.09)	0.832631	0::0	--	--
CNVR_5745	chr11	23405973	23439097	6::14	1.12(0.38, 3.33)	0.832892	6::13	1.19(0.4, 3.57)	0.758207	0::1	0(0, Inf)	0.992378
CNVR_7856	chr17	52109692	52123790	1::3	0.78(0.08, 7.87)	0.833025	1::3	0.78(0.08, 7.87)	0.833025	0::0	--	--
CNVR_7551	chr16	58200947	58397154	1::3	1.28(0.13, 12.84)	0.83326	0::1	0(0, Inf)	0.992273	1::2	1.88(0.16, 22.1)	0.616141
CNVR_7257	chr15	57934701	57990910	2::5	0.83(0.15, 4.73)	0.833598	2::5	0.83(0.15, 4.73)	0.833598	0::0	--	--
CNVR_5185	chr9	128748630	129064599	2::5	0.84(0.16, 4.38)	0.833737	2::4	1.1(0.2, 6.11)	0.912671	0::1	0(0, Inf)	0.99173
CNVR_1981	chr3	145114811	145254143	21::39	1.06(0.61, 1.86)	0.834144	20::39	1(0.57, 1.77)	0.989009	1::0	--	0.991026
CNVR_480	chr1	187687844	187725318	21::46	0.94(0.54, 1.65)	0.834397	20::46	0.88(0.5, 1.56)	0.672433	1::0	--	0.990868
CNVR_4923	chr9	26869480	27166160	1::5	0.78(0.08, 7.81)	0.834696	1::4	1.1(0.1, 12.32)	0.940796	0::1	0(0, Inf)	0.992073
CNVR_4170	chr7	84176289	84403795	3::8	0.87(0.22, 3.35)	0.83504	3::8	0.87(0.22, 3.35)	0.83504	0::0	--	--
CNVR_8460	chr20	6341680	6350133	5::11	0.89(0.28, 2.79)	0.835161	5::11	0.89(0.28, 2.79)	0.835161	0::0	--	--
CNVR_6716	chr13	76049134	76197459	14::25	1.08(0.52, 2.25)	0.835293	14::25	1.08(0.52, 2.25)	0.835293	0::0	--	--
CNVR_7293	chr15	66568700	66797493	1::2	0.77(0.07, 8.82)	0.835731	1::2	0.77(0.07, 8.82)	0.835731	0::0	--	--
CNVR_4722	chr8	113587644	113655645	1::3	0.79(0.08, 7.7)	0.836088	1::3	0.79(0.08, 7.7)	0.836088	0::0	--	--
CNVR_3707	chr6	112538538	112648162	1::2	1.31(0.1, 16.7)	0.836121	1::1	1.73(0.1, 28.9)	0.70242	0::1	0(0, Inf)	0.99263
CNVR_5421	chr10	60389001	60693418	1::2	1.29(0.11, 15.26)	0.837294	0::0	--	NA	1::2	1.29(0.11, 15.26)	0.837294
CNVR_6181	chr12	21926288	21974229	7::14	1.1(0.43, 2.85)	0.837395	7::14	1.1(0.43, 2.85)	0.837395	0::0	--	--
CNVR_1991	chr3	149070226	149150808	1::2	0.78(0.07, 8.7)	0.837433	1::2	0.78(0.07, 8.7)	0.837433	0::0	--	--
CNVR_3147	chr5	134360225	134379312	14::29	0.93(0.44, 1.94)	0.837807	14::29	0.93(0.44, 1.94)	0.837807	0::0	--	--
CNVR_973	chr2	67265783	67530281	2::8	0.85(0.17, 4.12)	0.837896	2::8	0.85(0.17, 4.12)	0.837896	0::0	--	--
CNVR_3248	chr5	163739709	163897419	1::3	0.79(0.08, 7.76)	0.838125	0::2	0(0, Inf)	0.988564	1::1	2.08(0.13, 34.16)	0.608004
CNVR_1444	chr2	227143766	227205103	10::20	0.92(0.4, 2.09)	0.838275	10::20	0.92(0.4, 2.09)	0.838275	0::0	--	--
CNVR_7478	chr16	23295974	23382984	8::12	1.11(0.4, 3.13)	0.838441	8::12	1.11(0.4, 3.13)	0.838441	0::0	--	--
CNVR_5871	chr11	69810922	69820568	10::12	1.1(0.44, 2.74)	0.838583	10::12	1.1(0.44, 2.74)	0.838583	0::0	--	--
CNVR_2995	chr5	84656911	84786750	1::5	0.8(0.09, 7.03)	0.839291	1::5	0.8(0.09, 7.03)	0.839291	0::0	--	--
CNVR_6300	chr12	55715316	55907447	5::10	1.12(0.37, 3.38)	0.839461	5::10	1.12(0.37, 3.38)	0.839461	0::0	--	--
CNVR_4751	chr8	121823915	121938423	1::2	1.29(0.11, 14.6)	0.83961	1::2	1.29(0.11, 14.6)	0.83961	0::0	--	--
CNVR_4174	chr7	85814138	85952084	1::3	1.3(0.1, 16.25)	0.839928	1::2	1.79(0.11, 28.43)	0.67957	0::1	0(0, Inf)	0.992531
CNVR_6230	chr12	33839396	34191392	16::39	1.07(0.58, 1.97)	0.839961	16::38	1.08(0.58, 1.99)	0.812395	0::1	0(0, Inf)	0.992622
CNVR_3653	chr6	95380245	95676245	43::84	1.04(0.7, 1.56)	0.840044	43::82	1.06(0.71, 1.59)	0.770447	0::2	0(0, Inf)	0.988924
CNVR_2883	chr5	52653978	52698519	4::8	0.88(0.25, 3.04)	0.84017	4::8	0.88(0.25, 3.04)	0.84017	0::0	--	--
CNVR_6786	chr13	99030332	99250526	1::2	1.28(0.12, 14.22)	0.840302	0::0	--	NA	1::2	1.28(0.12, 14.22)	0.840302
CNVR_8412	chr19	54728663	54744388	2528::4961	0.99(0.93, 1.06)	0.840378	259::550	0.98(0.83, 1.16)	0.804621	2269::4411	1(0.93, 1.06)	0.886986
CNVR_2868	chr5	44687188	44775901	63::165	1.03(0.74, 1.44)	0.840692	63::164	1.04(0.75, 1.45)	0.826646	0::1	0(0, Inf)	0.992642
CNVR_3528	chr6	46507505	46609906	3::8	0.87(0.21, 3.54)	0.840791	3::8	0.87(0.21, 3.54)	0.840791	0::0	--	--
CNVR_7364	chr15	87814253	87876647	60::109	0.96(0.68, 1.37)	0.840918	60::109	0.96(0.68, 1.37)	0.840918	0::0	--	--
CNVR_8145	chr18	53213887	53495480	1::7	0.8(0.09, 6.8)	0.840935	1::7	0.8(0.09, 6.8)	0.840935	0::0	--	--
CNVR_5474	chr10	78106937	78172024	1::1	1.34(0.08, 22.92)	0.841179	1::1	1.34(0.08, 22.92)	0.841179	0::0	--	--
CNVR_3107	chr5	123157422	123502229	2::5	0.84(0.16, 4.44)	0.841277	2::5	0.84(0.16, 4.44)	0.841277	0::0	--	--
CNVR_3613	chr6	82362085	82370381	1::2	1.29(0.11, 15.19)	0.841743	0::2	0(0, Inf)	0.988395	1::0	--	0.990496
CNVR_3679	chr6	104234988	104604685	4::9	0.88(0.26, 2.99)	0.841917	4::9	0.88(0.26, 2.99)	0.841917	0::0	--	--
CNVR_937	chr2	55680496	56070797	3::3	0.8(0.09, 7.33)	0.842062	0::3	0(0, Inf)	0.986062	3::0	--	0.988797
CNVR_5111	chr9	111759212	111782671	1::1	1.44(0.04, 51.4)	0.842077	1::1	1.44(0.04, 51.4)	0.842077	0::0	--	--
CNVR_2748	chr5	4227497	4293346	2::6	0.85(0.17, 4.29)	0.842229	0::0	--	NA	2::6	0.85(0.17, 4.29)	0.842229
CNVR_715	chr1	248249895	248688318	8::20	1.09(0.46, 2.59)	0.842941	4::8	1.14(0.33, 3.95)	0.834094	4::12	1.05(0.31, 3.49)	0.941223
CNVR_8099	chr18	40881066	40912549	2::4	1.19(0.21, 6.73)	0.843232	2::4	1.19(0.21, 6.73)	0.843232	0::0	--	--
CNVR_3831	chr6	150169932	150454521	2::3	1.23(0.16, 9.76)	0.843526	0::1	0(0, Inf)	0.991733	2::2	2.27(0.24, 21.97)	0.478042
CNVR_4669	chr8	90186443	90216479	9::21	1.08(0.49, 2.42)	0.843547	9::21	1.08(0.49, 2.42)	0.843547	0::0	--	--
CNVR_2055	chr3	170604144	170659020	4::9	0.88(0.24, 3.23)	0.843669	4::9	0.88(0.24, 3.23)	0.843669	0::0	--	--
CNVR_2929	chr5	62528524	62530132	1::2	0.78(0.07, 8.75)	0.843722	1::2	0.78(0.07, 8.75)	0.843722	0::0	--	--
CNVR_725	chr2	3608756	3677023	14::30	0.93(0.44, 1.94)	0.843779	14::30	0.93(0.44, 1.94)	0.843779	0::0	--	--
CNVR_2039	chr3	168496750	168744249	1::1	1.34(0.07, 23.86)	0.843795	0::1	0(0, Inf)	0.991931	1::0	--	0.991613
CNVR_1785	chr3	77547882	77677858	1::4	0.8(0.09, 7.48)	0.844069	1::4	0.8(0.09, 7.48)	0.844069	0::0	--	--
CNVR_3823	chr6	147268277	147490399	1::2	1.27(0.11, 14.22)	0.844512	1::2	1.27(0.11, 14.22)	0.844512	0::0	--	--
CNVR_4974	chr9	76321504	76758065	1::2	0.77(0.06, 10.28)	0.844656	0::2	0(0, Inf)	0.987261	1::0	--	0.990559
CNVR_1711	chr3	59922017	60016856	1::3	0.79(0.08, 8.02)	0.844956	1::3	0.79(0.08, 8.02)	0.844956	0::0	--	--
CNVR_517	chr1	201372100	201644753	3::3	1.19(0.21, 6.81)	0.845012	2::2	1.22(0.13, 11.19)	0.859156	1::1	1.14(0.07, 19.3)	0.927878
CNVR_1506	chr3	6061053	6099473	3::8	1.16(0.27, 4.95)	0.845081	3::8	1.16(0.27, 4.95)	0.845081	0::0	--	--
CNVR_7613	chr16	77567753	77608311	1::3	0.8(0.08, 7.89)	0.845237	1::1	2.27(0.13, 39.48)	0.573472	0::2	0(0, Inf)	0.988692
CNVR_172	chr1	60547426	60730939	1::3	0.8(0.08, 7.8)	0.84584	1::3	0.8(0.08, 7.8)	0.84584	0::0	--	--
CNVR_5247	chr10	7409329	7655841	2::3	1.22(0.17, 8.95)	0.845872	1::0	--	0.992175	1::3	0.96(0.1, 9.44)	0.97336
CNVR_3423	chr6	29102706	29160698	55::103	0.96(0.67, 1.38)	0.845903	44::80	0.97(0.65, 1.45)	0.865752	11::23	0.96(0.43, 2.15)	0.922625
CNVR_8726	chr21	31161917	31253145	2::4	1.19(0.21, 6.6)	0.846206	2::4	1.19(0.21, 6.6)	0.846206	0::0	--	--
CNVR_6758	chr13	90261236	90483983	5::12	0.9(0.31, 2.62)	0.846352	4::11	0.89(0.28, 2.83)	0.838249	1::1	0.98(0.06, 15.92)	0.990122
CNVR_8663	chr21	15494781	15594496	25::64	0.95(0.58, 1.56)	0.846499	24::63	0.93(0.56, 1.53)	0.761644	1::1	2.62(0.15, 45.55)	0.508195
CNVR_2702	chr4	182588504	182711327	1::1	0.74(0.04, 15.11)	0.846642	1::1	0.74(0.04, 15.11)	0.846642	0::0	--	--
CNVR_882	chr2	41784905	41909766	2::5	0.85(0.15, 4.62)	0.846702	2::5	0.85(0.15, 4.62)	0.846702	0::0	--	--
CNVR_3372	chr6	22940316	22999784	8::22	0.92(0.39, 2.14)	0.846774	8::22	0.92(0.39, 2.14)	0.846774	0::0	--	--
CNVR_5762	chr11	31607927	31768885	61::147	1.03(0.74, 1.45)	0.846875	61::147	1.03(0.74, 1.45)	0.846875	0::0	--	--
CNVR_2846	chr5	36532804	36713034	1::3	0.8(0.08, 7.76)	0.846885	0::3	0(0, Inf)	0.986077	1::0	--	0.991077
CNVR_2725	chr5	1414160	1414484	1416::2822	0.99(0.92, 1.07)	0.846987	1414::2812	0.99(0.92, 1.08)	0.877312	2::10	0.56(0.12, 2.62)	0.458466
CNVR_765	chr2	15610990	15674687	1::4	0.8(0.08, 7.64)	0.847122	1::4	0.8(0.08, 7.64)	0.847122	0::0	--	--
CNVR_5044	chr9	98031759	98320519	1::3	1.26(0.12, 13.32)	0.847164	1::3	1.26(0.12, 13.32)	0.847164	0::0	--	--
CNVR_3715	chr6	115310453	115457892	1::1	1.31(0.08, 21.26)	0.847192	0::0	--	NA	1::1	1.31(0.08, 21.26)	0.847192
CNVR_5669	chr10	132012962	132345498	1::3	1.25(0.13, 12.19)	0.847215	1::2	1.83(0.16, 20.63)	0.624263	0::1	0(0, Inf)	0.992242
CNVR_8034	chr18	24713270	24737722	8::22	1.09(0.47, 2.5)	0.847634	8::22	1.09(0.47, 2.5)	0.847634	0::0	--	--
CNVR_7398	chr15	97729313	97792087	1::1	0.75(0.04, 14.81)	0.847647	1::0	--	0.992055	0::1	0(0, Inf)	0.991734
CNVR_2439	chr4	98335355	98635525	5::10	0.9(0.3, 2.72)	0.847937	5::10	0.9(0.3, 2.72)	0.847937	0::0	--	--
CNVR_3229	chr5	158248501	158255047	2::6	0.85(0.17, 4.33)	0.847942	2::6	0.85(0.17, 4.33)	0.847942	0::0	--	--
CNVR_3805	chr6	140679077	140864559	3::4	1.18(0.22, 6.24)	0.848018	2::4	0.72(0.11, 4.91)	0.736913	1::0	--	0.991295
CNVR_4715	chr8	110643295	110703964	6::12	0.9(0.29, 2.78)	0.848249	6::11	0.94(0.3, 2.95)	0.911189	0::1	0(0, Inf)	0.992442
CNVR_403	chr1	165634336	165727972	6::19	1.1(0.42, 2.87)	0.848408	5::18	1.01(0.36, 2.84)	0.991618	1::1	2.17(0.13, 36.03)	0.587563
CNVR_1515	chr3	7658992	7817658	2::5	1.18(0.22, 6.22)	0.848495	1::4	0.68(0.07, 6.12)	0.728824	1::1	4.04(0.22, 75.64)	0.350452
CNVR_3838	chr6	151974492	151986004	49::103	1.04(0.71, 1.53)	0.848607	49::103	1.04(0.71, 1.53)	0.848607	0::0	--	--
CNVR_945	chr2	59439450	59673531	1::4	1.25(0.12, 12.67)	0.8488	1::4	1.25(0.12, 12.67)	0.8488	0::0	--	--
CNVR_7092	chr14	95758559	95803857	2::8	1.17(0.24, 5.61)	0.848903	2::8	1.17(0.24, 5.61)	0.848903	0::0	--	--
CNVR_1475	chr2	235993933	236040156	2::5	0.84(0.14, 5.02)	0.848909	2::4	1.02(0.16, 6.58)	0.984812	0::1	0(0, Inf)	0.99211
CNVR_218	chr1	76976522	77051175	2::6	0.85(0.17, 4.32)	0.849156	2::6	0.85(0.17, 4.32)	0.849156	0::0	--	--
CNVR_7113	chr14	100964549	101143097	4::4	1.16(0.24, 5.58)	0.849239	4::2	1.83(0.27, 12.26)	0.531783	0::2	0(0, Inf)	0.988534
CNVR_4004	chr7	24302220	24428119	1::2	0.78(0.06, 9.95)	0.849597	1::1	2.72(0.16, 45.85)	0.487454	0::1	0(0, Inf)	0.991245
CNVR_7031	chr14	78539513	78791626	1::2	1.26(0.11, 14.18)	0.849737	0::0	--	NA	1::2	1.26(0.11, 14.18)	0.849737
CNVR_2429	chr4	96008594	96030403	3::6	0.87(0.21, 3.65)	0.849739	3::5	0.96(0.22, 4.2)	0.96042	0::1	0(0, Inf)	0.992232
CNVR_2315	chr4	60165518	60285036	6::13	1.1(0.4, 3.07)	0.850105	6::13	1.1(0.4, 3.07)	0.850105	0::0	--	--
CNVR_289	chr1	103329998	103561184	3::9	1.14(0.3, 4.29)	0.85011	3::9	1.14(0.3, 4.29)	0.85011	0::0	--	--
CNVR_8338	chr19	38284866	38377774	1::2	1.27(0.11, 14.53)	0.850142	1::0	--	0.990907	0::2	0(0, Inf)	0.988297
CNVR_1416	chr2	217696993	217720394	1::1	0.71(0.02, 25.34)	0.850283	1::1	0.71(0.02, 25.34)	0.850283	0::0	--	--
CNVR_4806	chr8	130799184	130830384	2::5	0.85(0.16, 4.62)	0.850363	2::0	--	0.987499	0::5	0(0, Inf)	0.980695
CNVR_8368	chr19	44454909	44669690	2::3	0.82(0.11, 6.14)	0.850441	2::3	0.82(0.11, 6.14)	0.850441	0::0	--	--
CNVR_4102	chr7	54271610	54488243	4::10	1.12(0.34, 3.71)	0.850529	4::8	1.32(0.38, 4.56)	0.661053	0::2	0(0, Inf)	0.988991
CNVR_435	chr1	175893347	176363539	6::13	0.91(0.33, 2.48)	0.850535	6::13	0.91(0.33, 2.48)	0.850535	0::0	--	--
CNVR_2968	chr5	76733379	76967447	2::2	1.29(0.09, 18.45)	0.850801	2::1	1.83(0.09, 37.13)	0.69267	0::1	0(0, Inf)	0.992562
CNVR_4935	chr9	32257426	32332856	2::3	0.83(0.12, 5.77)	0.851043	2::2	1.13(0.14, 9.33)	0.911849	0::1	0(0, Inf)	0.991942
CNVR_1930	chr3	127635502	127689919	7::22	0.92(0.38, 2.24)	0.85119	7::22	0.92(0.38, 2.24)	0.85119	0::0	--	--
CNVR_5120	chr9	113000471	113060440	1::2	1.27(0.11, 15.06)	0.851303	0::0	--	NA	1::2	1.27(0.11, 15.06)	0.851303
CNVR_4821	chr8	134885933	135005443	3::5	1.15(0.27, 4.84)	0.851324	3::5	1.15(0.27, 4.84)	0.851324	0::0	--	--
CNVR_2959	chr5	74757556	74935826	5::10	1.12(0.34, 3.72)	0.851642	5::10	1.12(0.34, 3.72)	0.851642	0::0	--	--
CNVR_2170	chr4	5751253	5816939	8::14	0.91(0.33, 2.5)	0.851771	8::13	0.97(0.35, 2.73)	0.961569	0::1	0(0, Inf)	0.991999
CNVR_2658	chr4	170960062	170990054	2::4	0.84(0.13, 5.36)	0.851784	2::4	0.84(0.13, 5.36)	0.851784	0::0	--	--
CNVR_6556	chr12	131706078	131817807	90::180	1.03(0.78, 1.35)	0.852003	87::175	1.03(0.77, 1.36)	0.857021	3::5	1.04(0.21, 5.14)	0.957714
CNVR_1447	chr2	228530054	228531215	1::2	1.27(0.11, 15.08)	0.85211	0::1	0(0, Inf)	0.992359	1::1	1.92(0.11, 31.96)	0.650332
CNVR_3204	chr5	150535013	150632833	7::12	1.1(0.42, 2.86)	0.852131	7::11	1.21(0.46, 3.22)	0.69891	0::1	0(0, Inf)	0.99172
CNVR_5605	chr10	118366720	118440706	1::3	1.26(0.11, 14.07)	0.852695	1::3	1.26(0.11, 14.07)	0.852695	0::0	--	--
CNVR_7373	chr15	90714595	90825434	7::14	1.1(0.4, 3)	0.85271	7::14	1.1(0.4, 3)	0.85271	0::0	--	--
CNVR_5542	chr10	99400214	99600368	2::5	1.18(0.2, 6.89)	0.852789	2::5	1.18(0.2, 6.89)	0.852789	0::0	--	--
CNVR_5934	chr11	86402877	86406160	1::2	0.79(0.06, 9.82)	0.852921	0::2	0(0, Inf)	0.988439	1::0	--	0.991654
CNVR_4153	chr7	80082170	80082967	5::11	1.11(0.37, 3.32)	0.852926	5::11	1.11(0.37, 3.32)	0.852926	0::0	--	--
CNVR_1970	chr3	141845000	142085311	15::29	1.07(0.54, 2.09)	0.853065	0::0	--	NA	15::29	1.07(0.54, 2.09)	0.853065
CNVR_4867	chr9	8919998	8987931	11::29	1.07(0.5, 2.28)	0.853083	10::27	1.15(0.54, 2.47)	0.720099	1::2	0(0, Inf)	0.988294
CNVR_5402	chr10	54001553	54059351	6::16	1.1(0.42, 2.89)	0.853247	6::16	1.1(0.42, 2.89)	0.853247	0::0	--	--
CNVR_2342	chr4	68419485	68673584	1::1	1.3(0.08, 21.31)	0.853336	1::0	--	0.991459	0::1	0(0, Inf)	0.991748
CNVR_7963	chr18	721198	820383	3::4	1.16(0.23, 5.77)	0.853407	3::2	2.61(0.41, 16.72)	0.31237	0::2	0(0, Inf)	0.986265
CNVR_2393	chr4	87119083	87317189	1::1	1.31(0.07, 23.11)	0.853564	1::1	1.31(0.07, 23.11)	0.853564	0::0	--	--
CNVR_7656	chr16	85391010	85519069	1::3	0.81(0.08, 8.07)	0.853756	1::2	1.06(0.09, 12.2)	0.961753	0::1	0(0, Inf)	0.992216
CNVR_7224	chr15	47993405	48019283	3::5	1.18(0.21, 6.68)	0.853768	3::5	1.18(0.21, 6.68)	0.853768	0::0	--	--
CNVR_7358	chr15	85464254	85501529	5::10	1.13(0.32, 4.02)	0.853885	5::10	1.13(0.32, 4.02)	0.853885	0::0	--	--
CNVR_6446	chr12	106231318	106319099	1::3	0.81(0.08, 8)	0.854174	1::3	0.81(0.08, 8)	0.854174	0::0	--	--
CNVR_3436	chr6	30113787	30122658	1::4	1.23(0.14, 11.15)	0.854647	1::4	1.23(0.14, 11.15)	0.854647	0::0	--	--
CNVR_2696	chr4	181275296	181279295	1::3	0.8(0.07, 8.64)	0.854656	1::3	0.8(0.07, 8.64)	0.854656	0::0	--	--
CNVR_7428	chr16	5778928	5819275	2::5	0.85(0.14, 5.03)	0.854696	0::4	0(0, Inf)	0.983565	2::1	4.52(0.34, 60.81)	0.255059
CNVR_7408	chr15	99640796	99664175	4::9	0.88(0.22, 3.57)	0.854733	3::9	0.59(0.12, 2.88)	0.518364	1::0	--	0.991236
CNVR_5315	chr10	20919981	20998113	1::3	0.81(0.08, 8.19)	0.854762	0::3	0(0, Inf)	0.986045	1::0	--	0.991319
CNVR_791	chr2	20090739	20222991	16::40	0.94(0.51, 1.74)	0.85495	16::40	0.94(0.51, 1.74)	0.85495	0::0	--	--
CNVR_3934	chr7	6929662	7187870	6::10	0.9(0.31, 2.65)	0.85512	3::2	2.66(0.42, 16.78)	0.298263	3::8	0.5(0.12, 2.07)	0.336382
CNVR_4447	chr8	17009362	17025928	7::12	1.1(0.39, 3.1)	0.855219	7::10	1.45(0.5, 4.22)	0.490743	0::2	0(0, Inf)	0.986207
CNVR_4834	chr8	138775796	139194662	1::1	1.3(0.08, 21.06)	0.855822	1::1	1.3(0.08, 21.06)	0.855822	0::0	--	--
CNVR_3922	chr7	16487	67499	286::601	1.01(0.87, 1.19)	0.856101	11::22	1.06(0.49, 2.27)	0.888691	275::579	1.01(0.86, 1.19)	0.875495
CNVR_6086	chr11	129846330	129979095	99::185	0.97(0.74, 1.28)	0.856183	97::183	0.96(0.72, 1.26)	0.751576	2::2	2.92(0.4, 21.17)	0.288813
CNVR_6874	chr14	26874172	27125766	6::14	0.91(0.34, 2.46)	0.856559	6::13	0.95(0.35, 2.59)	0.919841	0::1	0(0, Inf)	0.992357
CNVR_1911	chr3	121415642	121615318	13::33	0.94(0.47, 1.87)	0.856573	13::33	0.94(0.47, 1.87)	0.856573	0::0	--	--
CNVR_8858	chr22	38701393	38719190	31::66	1.05(0.64, 1.71)	0.856582	31::66	1.05(0.64, 1.71)	0.856582	0::0	--	--
CNVR_5479	chr10	79833352	80066704	1::4	0.81(0.09, 7.57)	0.856615	1::3	1.06(0.1, 10.71)	0.963494	0::1	0(0, Inf)	0.992204
CNVR_4268	chr7	119313694	119537371	33::88	0.96(0.63, 1.48)	0.856809	33::88	0.96(0.63, 1.48)	0.856809	0::0	--	--
CNVR_55	chr1	19556408	19683302	1::1	1.3(0.07, 23.62)	0.857091	1::1	1.3(0.07, 23.62)	0.857091	0::0	--	--
CNVR_5037	chr9	96114848	96200541	9::20	1.08(0.47, 2.51)	0.857304	9::20	1.08(0.47, 2.51)	0.857304	0::0	--	--
CNVR_2878	chr5	51336607	51634816	19::44	1.05(0.6, 1.85)	0.857824	19::44	1.05(0.6, 1.85)	0.857824	0::0	--	--
CNVR_5125	chr9	114643893	114696601	2::4	0.86(0.15, 4.76)	0.858203	2::4	0.86(0.15, 4.76)	0.858203	0::0	--	--
CNVR_817	chr2	25052582	25083311	7::21	0.92(0.37, 2.27)	0.858226	7::21	0.92(0.37, 2.27)	0.858226	0::0	--	--
CNVR_1819	chr3	87403571	87429907	2::2	1.24(0.12, 13.34)	0.858246	2::2	1.24(0.12, 13.34)	0.858246	0::0	--	--
CNVR_616	chr1	222044989	222053235	2::1	1.4(0.03, 59.89)	0.859222	1::1	1.4(0.03, 59.89)	0.859222	1::0	0.57(0, Inf)	0.999692
CNVR_2192	chr4	11875959	12320760	4::12	1.11(0.35, 3.55)	0.859443	4::11	1.17(0.36, 3.81)	0.789895	0::1	0(0, Inf)	0.992473
CNVR_8793	chr22	23141620	23276422	6::14	0.91(0.33, 2.51)	0.859946	6::13	0.98(0.35, 2.72)	0.963399	0::1	0(0, Inf)	0.99204
CNVR_7590	chr16	69591297	69744500	15::40	1.06(0.56, 2)	0.859959	15::40	1.06(0.56, 2)	0.859959	0::0	--	--
CNVR_4960	chr9	71604123	71847333	12::28	0.93(0.43, 2.01)	0.860067	10::26	0.95(0.42, 2.1)	0.891167	2::2	0.81(0.06, 11.25)	0.877335
CNVR_109	chr1	36529735	36646492	42::94	0.96(0.64, 1.44)	0.86076	41::94	0.93(0.62, 1.4)	0.741951	1::0	--	0.990868
CNVR_6293	chr12	53611612	53621712	15::31	1.06(0.53, 2.13)	0.861166	15::30	1.1(0.54, 2.21)	0.797273	0::1	0(0, Inf)	0.992147
CNVR_6638	chr13	44023336	44171496	2::2	1.21(0.14, 10.54)	0.861381	2::0	--	0.985881	0::2	0(0, Inf)	0.987026
CNVR_2297	chr4	46524214	46868163	4::11	0.9(0.27, 3)	0.861553	4::11	0.9(0.27, 3)	0.861553	0::0	--	--
CNVR_8191	chr18	66895282	66945453	1::1	1.29(0.08, 21.97)	0.861718	1::1	1.29(0.08, 21.97)	0.861718	0::0	--	--
CNVR_8470	chr20	7984572	8009128	18::35	1.06(0.57, 1.96)	0.862101	18::35	1.06(0.57, 1.96)	0.862101	0::0	--	--
CNVR_7070	chr14	91318397	91487599	2::5	1.16(0.22, 6.13)	0.862635	1::4	0.7(0.08, 6.41)	0.753618	1::1	3.25(0.18, 57.07)	0.420493
CNVR_6332	chr12	67998911	68115290	4::7	1.13(0.28, 4.48)	0.862822	4::7	1.13(0.28, 4.48)	0.862822	0::0	--	--
CNVR_6590	chr13	29063969	29161337	3::7	1.14(0.26, 4.94)	0.862887	3::7	1.14(0.26, 4.94)	0.862887	0::0	--	--
CNVR_7858	chr17	52483122	52817248	2::3	1.18(0.19, 7.36)	0.86316	2::3	1.18(0.19, 7.36)	0.86316	0::0	--	--
CNVR_6543	chr12	128552871	128799505	3::7	0.88(0.21, 3.66)	0.863428	1::2	1.53(0.11, 21.68)	0.752458	2::5	0.72(0.13, 3.91)	0.705863
CNVR_7171	chr15	34644643	34875902	39::73	1.04(0.67, 1.61)	0.863722	36::70	0.98(0.63, 1.54)	0.944226	3::3	2.87(0.43, 19)	0.275093
CNVR_5727	chr11	17702641	17809880	10::19	0.93(0.39, 2.22)	0.863903	10::18	0.97(0.4, 2.35)	0.940541	0::1	0(0, Inf)	0.992156
CNVR_8735	chr21	33421860	33565847	1::2	0.81(0.07, 9.59)	0.863909	0::1	0(0, Inf)	0.991564	1::1	2.06(0.11, 38.13)	0.627798
CNVR_124	chr1	41524538	41640687	1::2	0.81(0.07, 9.6)	0.864761	1::2	0.81(0.07, 9.6)	0.864761	0::0	--	--
CNVR_5883	chr11	73364673	73715543	1::5	1.21(0.13, 10.96)	0.864828	1::5	1.21(0.13, 10.96)	0.864828	0::0	--	--
CNVR_471	chr1	185774781	186101540	1::2	0.81(0.07, 9.09)	0.864833	0::2	0(0, Inf)	0.988438	1::0	--	0.991376
CNVR_6748	chr13	86163797	86305306	4::10	0.9(0.26, 3.16)	0.865476	4::10	0.9(0.26, 3.16)	0.865476	0::0	--	--
CNVR_6045	chr11	118475098	118543564	1::3	1.22(0.12, 11.96)	0.865596	1::3	1.22(0.12, 11.96)	0.865596	0::0	--	--
CNVR_6588	chr13	28491086	28577689	2::4	0.83(0.09, 7.46)	0.866244	2::4	0.83(0.09, 7.46)	0.866244	0::0	--	--
CNVR_913	chr2	48769377	48850231	2::3	1.18(0.17, 7.93)	0.866271	2::3	1.18(0.17, 7.93)	0.866271	0::0	--	--
CNVR_4607	chr8	67312348	67486898	3::8	0.88(0.2, 3.93)	0.866337	3::8	0.88(0.2, 3.93)	0.866337	0::0	--	--
CNVR_77	chr1	25629503	25968691	3::5	0.85(0.13, 5.67)	0.866345	1::5	0.62(0.06, 6.01)	0.678137	2::0	--	0.988243
CNVR_8316	chr19	31820493	31888400	4::1	1.26(0.09, 18.4)	0.86636	4::1	1.26(0.09, 18.4)	0.86636	0::0	--	--
CNVR_1655	chr3	41349633	41388642	1::3	0.82(0.08, 8.12)	0.866434	1::2	1.19(0.1, 13.67)	0.890006	0::1	0(0, Inf)	0.992044
CNVR_1127	chr2	128046925	128201544	2::4	0.85(0.13, 5.69)	0.866612	2::4	0.85(0.13, 5.69)	0.866612	0::0	--	--
CNVR_5494	chr10	82098881	82277342	3::7	1.13(0.28, 4.62)	0.866651	3::7	1.13(0.28, 4.62)	0.866651	0::0	--	--
CNVR_496	chr1	193331558	193734901	4::5	1.12(0.29, 4.4)	0.866783	4::4	1.52(0.36, 6.41)	0.57107	0::1	0(0, Inf)	0.991415
CNVR_1337	chr2	193032744	193089322	19::38	0.95(0.53, 1.72)	0.866983	18::38	0.93(0.51, 1.69)	0.815599	1::0	--	0.992177
CNVR_8700	chr21	25561569	25599455	1::2	1.23(0.11, 14.16)	0.867038	0::2	0(0, Inf)	0.988798	1::0	--	0.99123
CNVR_6017	chr11	112380767	112558199	1::1	0.77(0.04, 16.05)	0.867466	1::0	--	0.992079	0::1	0(0, Inf)	0.991796
CNVR_5765	chr11	33302060	33391655	23::59	1.05(0.62, 1.77)	0.867705	20::55	1.03(0.59, 1.79)	0.915079	3::4	1.22(0.21, 7.22)	0.825925
CNVR_1035	chr2	85341834	85381657	3::7	0.86(0.14, 5.13)	0.867845	3::7	0.86(0.14, 5.13)	0.867845	0::0	--	--
CNVR_8376	chr19	46543671	46659154	4::9	1.11(0.32, 3.83)	0.868035	4::9	1.11(0.32, 3.83)	0.868035	0::0	--	--
CNVR_5465	chr10	73740613	73773308	12::20	1.07(0.46, 2.49)	0.868087	12::20	1.07(0.46, 2.49)	0.868087	0::0	--	--
CNVR_3470	chr6	34257929	34313868	23::65	0.96(0.58, 1.59)	0.8681	23::62	1.02(0.61, 1.71)	0.929827	0::3	0(0, Inf)	0.985633
CNVR_5180	chr9	127035173	127107444	11::22	0.93(0.42, 2.07)	0.868372	11::22	0.93(0.42, 2.07)	0.868372	0::0	--	--
CNVR_744	chr2	11030537	11092614	7::18	1.08(0.42, 2.77)	0.868462	7::18	1.08(0.42, 2.77)	0.868462	0::0	--	--
CNVR_4094	chr7	51553479	51615506	3::5	1.14(0.24, 5.43)	0.868886	3::5	1.14(0.24, 5.43)	0.868886	0::0	--	--
CNVR_1856	chr3	104878270	104962936	5::9	1.1(0.36, 3.33)	0.86894	5::9	1.1(0.36, 3.33)	0.86894	0::0	--	--
CNVR_5483	chr10	80532268	80646753	3::9	0.89(0.21, 3.72)	0.869357	2::6	1.08(0.21, 5.49)	0.926037	1::3	0.52(0.03, 8.75)	0.650952
CNVR_3885	chr6	160700711	160717300	28::60	1.04(0.64, 1.7)	0.869525	27::59	1.01(0.61, 1.65)	0.982363	1::1	3.72(0.23, 61.16)	0.358143
CNVR_4228	chr7	102064041	102113910	87::181	0.98(0.74, 1.29)	0.869974	86::181	0.97(0.73, 1.28)	0.82071	1::0	--	0.991602
CNVR_8300	chr19	21848686	21982353	19::42	1.05(0.57, 1.94)	0.870061	17::29	1.34(0.68, 2.63)	0.403961	2::13	0.42(0.09, 1.96)	0.268822
CNVR_8242	chr19	7654988	7724541	18::38	1.05(0.58, 1.9)	0.870265	16::37	0.98(0.53, 1.81)	0.936132	2::1	3.06(0.27, 34.73)	0.367102
CNVR_1056	chr2	100995383	101009669	2::4	0.86(0.15, 4.96)	0.870505	2::4	0.86(0.15, 4.96)	0.870505	0::0	--	--
CNVR_5570	chr10	109581185	109664585	1::2	0.82(0.07, 9.04)	0.870565	0::2	0(0, Inf)	0.988316	1::0	--	0.991199
CNVR_672	chr1	236996390	237001546	6::7	1.11(0.3, 4.09)	0.87058	6::7	1.11(0.3, 4.09)	0.87058	0::0	--	--
CNVR_4776	chr8	128012447	128020251	23::61	1.04(0.63, 1.74)	0.870625	23::61	1.04(0.63, 1.74)	0.870625	0::0	--	--
CNVR_5848	chr11	67501109	67660022	49::128	1.03(0.72, 1.47)	0.870819	25::80	0.84(0.52, 1.36)	0.481493	24::48	1.34(0.79, 2.26)	0.279391
CNVR_670	chr1	236953599	236963424	10::19	0.93(0.4, 2.17)	0.87084	9::19	0.82(0.34, 1.96)	0.649027	1::0	--	0.991088
CNVR_2299	chr4	47101223	47286289	2::6	0.87(0.17, 4.49)	0.871198	2::6	0.87(0.17, 4.49)	0.871198	0::0	--	--
CNVR_3514	chr6	41669729	41703042	26::57	1.04(0.63, 1.74)	0.871325	25::56	1.01(0.6, 1.69)	0.983019	1::1	3.78(0.2, 70.7)	0.374009
CNVR_7111	chr14	100371083	100404068	1::1	1.27(0.07, 22.54)	0.871589	0::0	--	NA	1::1	1.27(0.07, 22.54)	0.871589
CNVR_710	chr1	245965860	245979358	3::6	0.88(0.2, 3.98)	0.871679	2::4	1.46(0.25, 8.41)	0.673128	1::2	0.36(0.03, 4.61)	0.433027
CNVR_6461	chr12	110872175	111062853	1::2	0.82(0.07, 9.13)	0.871978	1::1	1.74(0.11, 28.22)	0.697398	0::1	0(0, Inf)	0.991683
CNVR_7634	chr16	81200465	81283599	15::24	0.95(0.47, 1.88)	0.87265	8::8	2.25(0.78, 6.44)	0.132231	7::16	0.52(0.2, 1.32)	0.166614
CNVR_1857	chr3	105172815	105267501	3::8	0.9(0.23, 3.45)	0.872757	3::8	0.9(0.23, 3.45)	0.872757	0::0	--	--
CNVR_2181	chr4	7826824	7917575	1::2	1.23(0.09, 16.3)	0.872904	0::1	0(0, Inf)	0.992755	1::1	1.53(0.09, 25.34)	0.765533
CNVR_871	chr2	39448453	39583447	9::22	0.93(0.41, 2.14)	0.87337	9::22	0.93(0.41, 2.14)	0.87337	0::0	--	--
CNVR_3546	chr6	53189562	53239609	2::4	1.15(0.2, 6.67)	0.87343	2::4	1.15(0.2, 6.67)	0.87343	0::0	--	--
CNVR_594	chr1	217671223	217772540	1::2	0.81(0.06, 10.61)	0.874046	0::2	0(0, Inf)	0.988536	1::0	--	0.991705
CNVR_8075	chr18	31075341	31084755	1::2	1.22(0.11, 13.79)	0.874054	1::2	1.22(0.11, 13.79)	0.874054	0::0	--	--
CNVR_8083	chr18	34420950	34739591	9::22	1.07(0.47, 2.41)	0.874349	9::22	1.07(0.47, 2.41)	0.874349	0::0	--	--
CNVR_764	chr2	15301243	15378382	1::3	1.2(0.12, 11.61)	0.874511	1::2	1.74(0.16, 19.27)	0.653656	0::1	0(0, Inf)	0.992234
CNVR_8121	chr18	46497412	46506144	31::74	0.96(0.6, 1.54)	0.874598	24::66	0.85(0.51, 1.44)	0.551977	7::8	1.73(0.57, 5.29)	0.332695
CNVR_4365	chr7	151512177	151580649	6::8	1.11(0.31, 3.95)	0.87475	6::8	1.11(0.31, 3.95)	0.87475	0::0	--	--
CNVR_6105	chr12	1634278	1650189	34::73	0.96(0.6, 1.54)	0.874876	34::70	1.01(0.63, 1.62)	0.973042	0::3	0(0, Inf)	0.985894
CNVR_6696	chr13	67588720	67727335	1::1	1.29(0.05, 30.38)	0.876011	0::0	--	NA	1::1	1.29(0.05, 30.38)	0.876011
CNVR_8435	chr20	565077	706720	7::25	1.07(0.44, 2.64)	0.876229	7::24	1.18(0.48, 2.91)	0.717286	0::1	0(0, Inf)	0.991634
CNVR_8677	chr21	17979622	18117109	1::2	0.83(0.07, 9.38)	0.876776	1::2	0.83(0.07, 9.38)	0.876776	0::0	--	--
CNVR_4896	chr9	19174259	19591154	5::9	1.1(0.34, 3.57)	0.876853	2::2	2.11(0.28, 15.99)	0.468729	3::7	0.79(0.18, 3.5)	0.759353
CNVR_5074	chr9	108936674	108998115	3::8	0.9(0.23, 3.47)	0.877008	2::7	0.69(0.14, 3.44)	0.654922	1::1	2.16(0.13, 34.71)	0.585758
CNVR_6906	chr14	36435558	36470708	1::3	1.2(0.12, 11.67)	0.877056	1::3	1.2(0.12, 11.67)	0.877056	0::0	--	--
CNVR_3940	chr7	8279283	8374932	1::1	1.24(0.08, 20.02)	0.877431	0::0	--	NA	1::1	1.24(0.08, 20.02)	0.877431
CNVR_7951	chr17	78076592	78093354	11::25	1.06(0.49, 2.3)	0.877586	10::21	1.2(0.53, 2.71)	0.657216	1::4	0.41(0.03, 4.96)	0.4827
CNVR_4504	chr8	29893911	30042659	1::3	1.22(0.1, 14.89)	0.877666	1::2	1.22(0.1, 14.89)	0.877666	0::1	--	--
CNVR_5157	chr9	122630648	122829655	1::1	1.25(0.07, 22.62)	0.877685	1::1	1.25(0.07, 22.62)	0.877685	0::0	--	--
CNVR_3731	chr6	117772143	117781985	4::8	0.9(0.25, 3.28)	0.877762	4::8	0.9(0.25, 3.28)	0.877762	0::0	--	--
CNVR_2773	chr5	12506738	12623940	3::9	0.9(0.23, 3.53)	0.877969	3::9	0.9(0.23, 3.53)	0.877969	0::0	--	--
CNVR_5688	chr11	6013529	6120909	2::3	1.17(0.16, 8.5)	0.878173	2::2	2.81(0.38, 20.47)	0.308775	0::1	0(0, Inf)	0.990771
CNVR_3686	chr6	106518237	106852350	4::5	1.12(0.27, 4.55)	0.878738	3::4	1.37(0.29, 6.33)	0.689549	1::1	0.48(0.02, 10.82)	0.642566
CNVR_4213	chr7	98164735	98188194	36::69	0.97(0.62, 1.52)	0.878952	36::69	0.97(0.62, 1.52)	0.878952	0::0	--	--
CNVR_5456	chr10	71880190	71992519	2::5	0.88(0.16, 4.73)	0.878981	2::5	0.88(0.16, 4.73)	0.878981	0::0	--	--
CNVR_1218	chr2	161047886	161358900	2::5	0.87(0.15, 5.14)	0.879161	2::5	0.87(0.15, 5.14)	0.879161	0::0	--	--
CNVR_7984	chr18	6999377	7244829	2::5	1.14(0.2, 6.56)	0.879208	1::2	1.68(0.15, 19.32)	0.678092	1::3	0.81(0.07, 9.41)	0.86948
CNVR_4799	chr8	129123225	129150937	6::13	0.92(0.33, 2.59)	0.879334	5::13	0.75(0.25, 2.26)	0.612976	1::0	--	0.991119
CNVR_4946	chr9	34943242	35121796	17::43	0.96(0.53, 1.72)	0.879488	17::43	0.96(0.53, 1.72)	0.879488	0::0	--	--
CNVR_7160	chr15	33002472	33016155	8::13	1.08(0.39, 2.98)	0.879494	8::13	1.08(0.39, 2.98)	0.879494	0::0	--	--
CNVR_6465	chr12	112146811	112168412	3::8	1.11(0.28, 4.43)	0.8796	3::8	1.11(0.28, 4.43)	0.8796	0::0	--	--
CNVR_3194	chr5	147547917	147794583	4::6	1.1(0.31, 3.96)	0.880426	4::4	1.54(0.38, 6.22)	0.544176	0::2	0(0, Inf)	0.988468
CNVR_6167	chr12	16819159	16903635	3::9	0.9(0.24, 3.44)	0.880521	3::9	0.9(0.24, 3.44)	0.880521	0::0	--	--
CNVR_5857	chr11	68974112	68978176	31::69	0.97(0.61, 1.52)	0.880693	31::69	0.97(0.61, 1.52)	0.880693	0::0	--	--
CNVR_3031	chr5	98878767	98899756	6::17	0.93(0.36, 2.41)	0.880834	3::16	0.47(0.13, 1.64)	0.236251	3::1	9.57(0.96, 95.2)	0.0539656
CNVR_4391	chr7	158506402	158525087	3::4	1.13(0.23, 5.56)	0.88098	2::2	1.01(0.13, 7.74)	0.994077	1::2	1.34(0.11, 16.02)	0.815651
CNVR_3750	chr6	123754142	123868993	4::7	1.1(0.31, 3.98)	0.881027	4::7	1.1(0.31, 3.98)	0.881027	0::0	--	--
CNVR_6665	chr13	51963348	52351038	1::3	1.19(0.12, 11.54)	0.881562	1::3	1.19(0.12, 11.54)	0.881562	0::0	--	--
CNVR_4933	chr9	32137678	32138540	1::1	1.24(0.08, 20.21)	0.881587	1::0	--	0.99148	0::1	0(0, Inf)	0.991712
CNVR_3093	chr5	119410495	119527237	9::21	0.94(0.41, 2.17)	0.881722	9::21	0.94(0.41, 2.17)	0.881722	0::0	--	--
CNVR_1478	chr2	236267937	236521338	1::4	0.84(0.09, 8.27)	0.881742	1::2	1.53(0.12, 19.89)	0.745148	0::2	0(0, Inf)	0.988902
CNVR_5267	chr10	9043352	9074501	6::16	0.93(0.35, 2.49)	0.881796	6::16	0.93(0.35, 2.49)	0.881796	0::0	--	--
CNVR_1220	chr2	162517109	162751234	6::14	0.93(0.35, 2.49)	0.881989	6::14	0.93(0.35, 2.49)	0.881989	0::0	--	--
CNVR_7110	chr14	99976810	100138580	9::25	0.94(0.4, 2.2)	0.882089	9::25	0.94(0.4, 2.2)	0.882089	0::0	--	--
CNVR_433	chr1	175111317	175113366	1::1	0.77(0.02, 24.02)	0.88209	0::0	--	NA	1::1	0.77(0.02, 24.02)	0.88209
CNVR_1124	chr2	126186444	126477789	1::1	1.31(0.04, 46.32)	0.882116	0::0	--	NA	1::1	1.31(0.04, 46.32)	0.882116
CNVR_3231	chr5	158504140	158698069	4::9	0.91(0.27, 3.07)	0.882368	4::9	0.91(0.27, 3.07)	0.882368	0::0	--	--
CNVR_3019	chr5	93823951	94058660	54::131	1.03(0.72, 1.46)	0.882749	54::130	1.04(0.73, 1.48)	0.828308	0::1	0(0, Inf)	0.991719
CNVR_6030	chr11	115204118	115475967	1::2	0.83(0.07, 10.28)	0.882841	1::1	2.73(0.17, 43.83)	0.477915	0::1	0(0, Inf)	0.991286
CNVR_2155	chr3	197566540	197833759	1::2	0.83(0.08, 9.24)	0.882919	0::0	--	NA	1::2	0.83(0.08, 9.24)	0.882919
CNVR_4085	chr7	48303796	48545790	2::6	1.14(0.21, 6.26)	0.883205	2::6	1.14(0.21, 6.26)	0.883205	0::0	--	--
CNVR_6301	chr12	56037040	56118196	2::6	0.88(0.17, 4.7)	0.883225	2::6	0.88(0.17, 4.7)	0.883225	0::0	--	--
CNVR_7013	chr14	71373580	71475447	2::7	0.89(0.18, 4.39)	0.883331	2::7	0.89(0.18, 4.39)	0.883331	0::0	--	--
CNVR_4725	chr8	115045465	115152942	7::13	1.07(0.41, 2.82)	0.883408	7::13	1.07(0.41, 2.82)	0.883408	0::0	--	--
CNVR_3059	chr5	110683702	110783262	1::4	0.85(0.09, 7.86)	0.883416	1::4	0.85(0.09, 7.86)	0.883416	0::0	--	--
CNVR_3587	chr6	73568431	73641101	20::48	0.96(0.54, 1.69)	0.883466	20::48	0.96(0.54, 1.69)	0.883466	0::0	--	--
CNVR_3960	chr7	13415675	13485786	6::15	1.08(0.39, 2.95)	0.883616	5::15	1.02(0.36, 2.89)	0.971791	1::0	--	0.992178
CNVR_7653	chr16	84721401	84817437	8::14	1.07(0.42, 2.74)	0.883686	8::14	1.07(0.42, 2.74)	0.883686	0::0	--	--
CNVR_1815	chr3	87332712	87340056	64::155	0.98(0.71, 1.34)	0.88372	64::154	0.98(0.72, 1.35)	0.917826	0::1	0(0, Inf)	0.992005
CNVR_7445	chr16	10732319	10757342	1::2	0.83(0.07, 10.49)	0.883763	1::0	--	0.990703	0::2	0(0, Inf)	0.987576
CNVR_905	chr2	45529595	45555532	2::5	0.88(0.17, 4.69)	0.884278	1::5	0.49(0.06, 4.25)	0.515372	1::0	--	0.991351
CNVR_5749	chr11	24248274	24635764	7::14	1.07(0.41, 2.78)	0.884466	7::11	1.32(0.49, 3.56)	0.578682	0::3	0(0, Inf)	0.985465
CNVR_4380	chr7	156142059	156329574	1::3	0.83(0.07, 9.58)	0.884497	0::3	0(0, Inf)	0.986598	1::0	--	0.991626
CNVR_3520	chr6	43209739	43274045	33::84	0.97(0.63, 1.49)	0.884542	33::84	0.97(0.63, 1.49)	0.884542	0::0	--	--
CNVR_8611	chr20	49909373	50098786	2::3	0.84(0.09, 8.32)	0.884849	1::3	0.57(0.04, 8.9)	0.685761	1::0	--	0.992271
CNVR_4543	chr8	42914288	42924453	2::2	1.17(0.14, 9.99)	0.885234	1::2	0.72(0.06, 9.28)	0.799564	1::0	--	0.991847
CNVR_8033	chr18	24644137	24663423	2::1	1.22(0.08, 18.49)	0.885256	1::1	0.8(0.03, 18.47)	0.888424	1::0	--	0.992247
CNVR_5606	chr10	118929983	118987340	2::3	0.84(0.08, 8.89)	0.88541	2::3	0.84(0.08, 8.89)	0.88541	0::0	--	--
CNVR_3817	chr6	144743040	144852188	12::35	1.05(0.53, 2.09)	0.885545	12::35	1.05(0.53, 2.09)	0.885545	0::0	--	--
CNVR_3854	chr6	153103035	153131810	3::6	1.11(0.27, 4.49)	0.885632	3::6	1.11(0.27, 4.49)	0.885632	0::0	--	--
CNVR_1090	chr2	115613465	115676705	2::5	0.88(0.17, 4.71)	0.885766	2::5	0.88(0.17, 4.71)	0.885766	0::0	--	--
CNVR_7383	chr15	93601296	93649123	2::9	0.89(0.18, 4.33)	0.88584	2::9	0.89(0.18, 4.33)	0.88584	0::0	--	--
CNVR_6911	chr14	37112933	37140782	7::17	0.93(0.36, 2.4)	0.886211	5::16	0.64(0.22, 1.89)	0.420398	2::1	7.04(0.61, 81.13)	0.117814
CNVR_5590	chr10	114578994	114591201	2::6	1.13(0.22, 5.71)	0.886659	2::6	1.13(0.22, 5.71)	0.886659	0::0	--	--
CNVR_8090	chr18	37460240	37689526	1::2	1.19(0.11, 13.29)	0.886723	1::2	1.19(0.11, 13.29)	0.886723	0::0	--	--
CNVR_304	chr1	110221506	110252473	380::809	1.01(0.88, 1.16)	0.886942	7::18	0.74(0.29, 1.86)	0.522292	373::791	1.02(0.89, 1.17)	0.80966
CNVR_2999	chr5	86460539	86665099	2::5	1.13(0.21, 5.99)	0.886969	2::5	1.13(0.21, 5.99)	0.886969	0::0	--	--
CNVR_1745	chr3	66444697	66458702	2::5	0.88(0.15, 5.05)	0.886989	2::4	1.04(0.17, 6.4)	0.965976	0::1	0(0, Inf)	0.992196
CNVR_8767	chr21	42841988	42842989	1::1	1.26(0.05, 31.2)	0.887045	1::1	1.26(0.05, 31.2)	0.887045	0::0	--	--
CNVR_5649	chr10	126838163	126851175	51::90	0.97(0.65, 1.44)	0.887118	51::89	0.99(0.67, 1.48)	0.974826	0::1	0(0, Inf)	0.991344
CNVR_8219	chr18	75041151	75391471	2::4	1.14(0.19, 6.68)	0.887145	1::2	0.84(0.07, 9.64)	0.88581	1::2	1.63(0.13, 20.33)	0.703969
CNVR_7625	chr16	79605274	79655073	10::23	1.06(0.45, 2.51)	0.887432	9::22	1.02(0.42, 2.51)	0.963198	1::1	1.73(0.08, 37.76)	0.72602
CNVR_8052	chr18	28630724	28640459	2::5	1.13(0.2, 6.28)	0.887493	2::5	1.13(0.2, 6.28)	0.887493	0::0	--	--
CNVR_4800	chr8	129197903	129202910	166::322	1.01(0.83, 1.25)	0.887516	163::321	0.99(0.8, 1.22)	0.913869	3::1	17.82(1.83, 173.74)	0.0131889
CNVR_7355	chr15	84617246	84954986	1::2	1.19(0.1, 13.93)	0.887577	1::1	1.97(0.12, 33.27)	0.637079	0::1	0(0, Inf)	0.992202
CNVR_6342	chr12	70509873	70586217	1::2	1.19(0.1, 13.65)	0.887849	1::1	3.11(0.19, 50.11)	0.423072	0::1	0(0, Inf)	0.991683
CNVR_2753	chr5	6508553	6602545	1::4	0.85(0.09, 7.89)	0.888256	1::3	1.07(0.11, 10.75)	0.953454	0::1	0(0, Inf)	0.992304
CNVR_7072	chr14	91713289	91734829	27::58	0.96(0.57, 1.63)	0.888268	27::58	0.96(0.57, 1.63)	0.888268	0::0	--	--
CNVR_4138	chr7	76289033	76680895	134::274	0.98(0.78, 1.24)	0.888464	35::48	1.25(0.78, 2)	0.357055	99::226	0.92(0.71, 1.19)	0.516875
CNVR_8035	chr18	24757446	24787495	33::71	0.97(0.62, 1.52)	0.888586	33::71	0.97(0.62, 1.52)	0.888586	0::0	--	--
CNVR_4432	chr8	12247651	12570054	48::127	0.97(0.68, 1.4)	0.888686	8::19	0.91(0.36, 2.3)	0.841372	40::108	0.99(0.67, 1.46)	0.946587
CNVR_3288	chr5	175956271	176092934	8::22	0.94(0.39, 2.25)	0.888688	8::22	0.94(0.39, 2.25)	0.888688	0::0	--	--
CNVR_7630	chr16	80588293	80591904	1::2	1.19(0.11, 13.26)	0.888964	0::1	0(0, Inf)	0.992088	1::1	2.1(0.13, 33.65)	0.601309
CNVR_1152	chr2	137879819	137915408	1::1	0.79(0.03, 21.67)	0.889047	1::1	0.79(0.03, 21.67)	0.889047	0::0	--	--
CNVR_1387	chr2	209720180	209754540	1::3	0.85(0.08, 8.76)	0.889307	1::2	1.26(0.1, 15.56)	0.856167	0::1	0(0, Inf)	0.992046
CNVR_361	chr1	152457624	152795413	2::5	0.89(0.17, 4.71)	0.889439	1::4	0.55(0.06, 5.08)	0.597096	1::1	2.21(0.14, 36.06)	0.576627
CNVR_4275	chr7	121910688	121967299	2::3	0.88(0.13, 5.72)	0.889649	1::3	0.48(0.05, 5.05)	0.544255	1::0	--	0.991626
CNVR_4441	chr8	15948235	16021469	64::107	0.98(0.69, 1.38)	0.889873	62::105	0.97(0.68, 1.37)	0.845126	2::2	1.47(0.17, 12.83)	0.727353
CNVR_2615	chr4	156038542	156221397	2::4	1.13(0.2, 6.28)	0.889988	2::4	1.13(0.2, 6.28)	0.889988	0::0	--	--
CNVR_7199	chr15	41620534	41878209	9::23	1.06(0.46, 2.42)	0.889992	9::23	1.06(0.46, 2.42)	0.889992	0::0	--	--
CNVR_1176	chr2	145351821	145634154	5::12	1.08(0.37, 3.18)	0.890013	5::12	1.08(0.37, 3.18)	0.890013	0::0	--	--
CNVR_272	chr1	98461443	98691657	3::5	1.12(0.23, 5.31)	0.890022	3::5	1.12(0.23, 5.31)	0.890022	0::0	--	--
CNVR_6361	chr12	77932843	78246741	1::1	1.22(0.07, 19.86)	0.890045	1::1	1.22(0.07, 19.86)	0.890045	0::0	--	--
CNVR_1657	chr3	41573511	41588644	1::2	1.19(0.1, 13.67)	0.890051	1::2	1.19(0.1, 13.67)	0.890051	0::0	--	--
CNVR_4158	chr7	81457654	81521296	1::2	0.83(0.06, 11.33)	0.89154	1::1	1.04(0.06, 17.84)	0.978205	0::1	0(0, Inf)	0.992543
CNVR_4885	chr9	16910898	16915907	395::777	0.99(0.86, 1.14)	0.891745	386::756	0.99(0.86, 1.14)	0.929109	9::21	0.88(0.38, 2.04)	0.760543
CNVR_4395	chr8	2343513	2585194	96::178	0.98(0.75, 1.29)	0.891753	0::0	--	NA	96::178	0.98(0.75, 1.29)	0.891753
CNVR_3888	chr6	160822925	160828119	11::31	0.95(0.46, 1.95)	0.891955	11::29	1(0.48, 2.07)	0.994654	0::2	0(0, Inf)	0.989117
CNVR_1270	chr2	174209822	174238700	4::13	0.92(0.28, 3.05)	0.892069	4::13	0.92(0.28, 3.05)	0.892069	0::0	--	--
CNVR_3589	chr6	74551134	74870821	1::2	0.85(0.08, 9.47)	0.892209	1::2	0.85(0.08, 9.47)	0.892209	0::0	--	--
CNVR_7375	chr15	91112215	91128086	1::3	0.84(0.07, 9.68)	0.892231	1::2	0.84(0.07, 9.68)	0.892231	0::1	0.84(0, Inf)	0.999903
CNVR_8084	chr18	34869401	35045954	7::8	1.08(0.33, 3.52)	0.892808	7::7	1.15(0.35, 3.84)	0.817618	0::1	0(0, Inf)	0.992418
CNVR_7432	chr16	6657851	6682529	10::21	0.95(0.43, 2.1)	0.89286	3::7	0.83(0.2, 3.55)	0.805713	7::14	1(0.38, 2.61)	0.996381
CNVR_2988	chr5	82729839	82782035	1::1	0.8(0.03, 19.39)	0.89286	1::1	0.8(0.03, 19.39)	0.89286	0::0	--	--
CNVR_535	chr1	204551830	204617284	1::2	1.19(0.1, 14.74)	0.892951	1::2	1.19(0.1, 14.74)	0.892951	0::0	--	--
CNVR_6741	chr13	84111773	84162002	76::202	1.02(0.76, 1.36)	0.893077	74::202	0.99(0.74, 1.33)	0.956459	2::0	--	0.987373
CNVR_6038	chr11	117109724	117240358	1::2	1.2(0.08, 17.18)	0.893353	0::2	0(0, Inf)	0.989121	1::0	--	0.991627
CNVR_1577	chr3	24266984	24357244	1::1	0.78(0.02, 29.52)	0.893376	1::1	0.78(0.02, 29.52)	0.893376	0::0	--	--
CNVR_7253	chr15	56544009	56746004	9::17	1.06(0.46, 2.47)	0.893385	9::16	1.08(0.46, 2.53)	0.85615	0::1	0(0, Inf)	0.99264
CNVR_1620	chr3	30746464	30803321	1::3	0.85(0.08, 8.69)	0.893671	1::2	0.98(0.09, 10.89)	0.988255	0::1	0(0, Inf)	0.992643
CNVR_4007	chr7	24917974	25132898	2::5	1.13(0.19, 6.7)	0.894197	2::4	1.47(0.22, 9.65)	0.688213	0::1	0(0, Inf)	0.992055
CNVR_3930	chr7	6022455	6117153	3::6	0.89(0.17, 4.64)	0.89423	3::3	2.17(0.35, 13.53)	0.408063	0::3	0(0, Inf)	0.98526
CNVR_8691	chr21	21902773	21928885	1::2	0.85(0.08, 9.41)	0.894405	0::2	0(0, Inf)	0.988381	1::0	--	0.99123
CNVR_630	chr1	225076573	225232265	19::45	1.04(0.59, 1.82)	0.895483	19::45	1.04(0.59, 1.82)	0.895483	0::0	--	--
CNVR_8442	chr20	2187430	2330616	10::16	1.06(0.47, 2.39)	0.895485	10::16	1.06(0.47, 2.39)	0.895485	0::0	--	--
CNVR_6781	chr13	96718211	96794678	155::297	1.01(0.82, 1.26)	0.895532	155::296	1.02(0.82, 1.26)	0.891284	0::1	0(0, Inf)	0.993077
CNVR_870	chr2	39244999	39305490	2::2	1.16(0.13, 9.95)	0.895581	2::2	1.16(0.13, 9.95)	0.895581	0::0	--	--
CNVR_3299	chr5	180482390	180486248	18::42	0.96(0.52, 1.77)	0.895793	13::32	0.98(0.48, 2.01)	0.962234	5::10	0.9(0.28, 2.93)	0.861886
CNVR_1203	chr2	155204133	155381673	3::5	0.91(0.21, 3.93)	0.895943	3::3	1.6(0.32, 8)	0.569993	0::2	0(0, Inf)	0.987031
CNVR_3132	chr5	131329591	131436839	2::3	0.88(0.12, 6.24)	0.896225	2::3	0.88(0.12, 6.24)	0.896225	0::0	--	--
CNVR_769	chr2	17307199	17418235	7::7	1.08(0.33, 3.52)	0.896415	7::7	1.08(0.33, 3.52)	0.896415	0::0	--	--
CNVR_2339	chr4	67672835	68024154	1::1	1.2(0.07, 19.91)	0.896736	1::1	1.2(0.07, 19.91)	0.896736	0::0	--	--
CNVR_2558	chr4	135510842	135803221	19::52	0.96(0.55, 1.68)	0.896872	19::48	1.07(0.61, 1.89)	0.802169	0::4	0(0, Inf)	0.983565
CNVR_5350	chr10	30537797	30631038	1::3	1.17(0.11, 11.9)	0.897043	1::3	1.17(0.11, 11.9)	0.897043	0::0	--	--
CNVR_5439	chr10	64673225	64730504	11::21	0.95(0.41, 2.16)	0.897198	11::21	0.95(0.41, 2.16)	0.897198	0::0	--	--
CNVR_2350	chr4	73224544	73419532	9::20	1.06(0.46, 2.41)	0.897281	9::20	1.06(0.46, 2.41)	0.897281	0::0	--	--
CNVR_751	chr2	12364841	12420359	5::13	1.07(0.37, 3.14)	0.897676	5::13	1.07(0.37, 3.14)	0.897676	0::0	--	--
CNVR_1798	chr3	83737462	84037980	10::22	1.05(0.48, 2.29)	0.897696	9::22	0.94(0.42, 2.1)	0.881467	1::0	--	0.991028
CNVR_1465	chr2	233728801	233821079	1::4	0.86(0.09, 8.65)	0.897971	1::4	0.86(0.09, 8.65)	0.897971	0::0	--	--
CNVR_5232	chr10	3245862	3418125	2::4	0.89(0.14, 5.56)	0.898079	1::1	1.4(0.06, 30.04)	0.831407	1::3	0.69(0.06, 7.42)	0.755736
CNVR_5608	chr10	120428699	120516405	2::4	0.89(0.16, 5.12)	0.898154	2::4	0.89(0.16, 5.12)	0.898154	0::0	--	--
CNVR_8826	chr22	30957832	30981985	28::67	0.97(0.6, 1.58)	0.898443	28::66	0.97(0.6, 1.59)	0.917915	0::1	0(0, Inf)	0.992663
CNVR_4805	chr8	130464253	130547254	1::4	0.86(0.09, 8.13)	0.898583	1::4	0.86(0.09, 8.13)	0.898583	0::0	--	--
CNVR_6908	chr14	36749320	36826424	1::3	0.86(0.09, 8.7)	0.899225	1::3	0.86(0.09, 8.7)	0.899225	0::0	--	--
CNVR_4726	chr8	115212262	115437046	34::66	1.03(0.66, 1.61)	0.899308	33::66	1(0.63, 1.57)	0.990623	1::0	--	0.991224
CNVR_5124	chr9	114365046	114426646	24::52	0.96(0.55, 1.68)	0.899504	23::51	0.94(0.53, 1.67)	0.843367	1::1	1.63(0.1, 26.18)	0.728364
CNVR_353	chr1	150936280	151021510	3::8	0.92(0.23, 3.58)	0.899565	3::8	0.92(0.23, 3.58)	0.899565	0::0	--	--
CNVR_6931	chr14	48699349	49039025	1::2	1.18(0.09, 14.97)	0.899912	1::2	1.18(0.09, 14.97)	0.899912	0::0	--	--
CNVR_4881	chr9	15397969	15555123	7::16	1.07(0.4, 2.85)	0.899923	7::16	1.07(0.4, 2.85)	0.899923	0::0	--	--
CNVR_4551	chr8	50445456	50625114	17::40	1.04(0.57, 1.9)	0.900004	17::40	1.04(0.57, 1.9)	0.900004	0::0	--	--
CNVR_7144	chr15	27412392	27486515	1::1	1.23(0.05, 29.64)	0.900219	1::1	1.23(0.05, 29.64)	0.900219	0::0	--	--
CNVR_4195	chr7	92327026	92712202	1::1	1.2(0.07, 20.81)	0.900422	0::0	--	NA	1::1	1.2(0.07, 20.81)	0.900422
CNVR_673	chr1	237014635	237019488	3::8	0.92(0.24, 3.53)	0.900756	3::8	0.92(0.24, 3.53)	0.900756	0::0	--	--
CNVR_8199	chr18	68942563	69133153	5::11	0.93(0.31, 2.83)	0.900945	5::11	0.93(0.31, 2.83)	0.900945	0::0	--	--
CNVR_4809	chr8	131668278	131936855	1::3	1.16(0.11, 12)	0.901153	0::2	0(0, Inf)	0.988664	1::1	4.07(0.21, 80.79)	0.357089
CNVR_2839	chr5	34383192	34552390	1::1	1.25(0.04, 40.48)	0.90118	0::1	0(0, Inf)	0.990818	1::0	--	0.990576
CNVR_6656	chr13	49848711	49981051	17::36	1.04(0.55, 1.97)	0.901246	16::36	1.04(0.55, 1.97)	0.901246	1::0	--	--
CNVR_2982	chr5	80708693	80737213	4::4	1.1(0.24, 5)	0.901376	1::3	0.55(0.05, 5.57)	0.609739	3::1	2.44(0.2, 29.13)	0.479903
CNVR_8305	chr19	23540672	23609793	3::5	1.1(0.23, 5.24)	0.901541	3::3	2.45(0.42, 14.21)	0.318232	0::2	0(0, Inf)	0.987525
CNVR_2459	chr4	103658651	103929391	6::13	1.06(0.4, 2.86)	0.901583	6::13	1.06(0.4, 2.86)	0.901583	0::0	--	--
CNVR_2648	chr4	167502172	167734176	2::6	0.9(0.18, 4.65)	0.901669	2::4	1.54(0.27, 8.79)	0.629385	0::2	0(0, Inf)	0.988209
CNVR_6504	chr12	116326264	116385870	1::2	0.85(0.06, 11.48)	0.901808	1::0	--	0.991643	0::2	0(0, Inf)	0.987799
CNVR_342	chr1	120162787	120199190	2::6	1.11(0.21, 5.72)	0.901823	1::4	0.77(0.08, 7.31)	0.821333	1::2	1.87(0.16, 21.64)	0.618197
CNVR_154	chr1	53736968	53817221	9::19	1.06(0.44, 2.52)	0.902452	8::19	0.98(0.4, 2.43)	0.973335	1::0	--	0.991813
CNVR_4025	chr7	28437116	28462345	5::12	1.07(0.35, 3.29)	0.902795	5::12	1.07(0.35, 3.29)	0.902795	0::0	--	--
CNVR_487	chr1	190634131	190673081	1::2	0.86(0.08, 9.54)	0.903073	0::2	0(0, Inf)	0.988355	1::0	--	0.991204
CNVR_6288	chr12	52915172	53049929	2::4	1.13(0.16, 8.08)	0.903243	1::3	0.45(0.03, 6.63)	0.562426	1::1	3.86(0.24, 62.98)	0.343461
CNVR_1038	chr2	86092655	86156978	2::7	0.9(0.18, 4.66)	0.903355	2::6	1.02(0.19, 5.48)	0.978491	0::1	0(0, Inf)	0.992297
CNVR_6272	chr12	50756112	50833945	20::48	0.97(0.54, 1.71)	0.903499	18::46	0.91(0.5, 1.64)	0.74736	2::2	2.59(0.27, 24.55)	0.407849
CNVR_6878	chr14	28465980	28554375	11::25	1.05(0.49, 2.24)	0.903724	11::25	1.05(0.49, 2.24)	0.903724	0::0	--	--
CNVR_3176	chr5	142622898	142726978	7::15	0.94(0.37, 2.41)	0.904012	7::15	0.94(0.37, 2.41)	0.904012	0::0	--	--
CNVR_985	chr2	71115883	71409351	2::4	1.11(0.19, 6.47)	0.904054	2::4	1.11(0.19, 6.47)	0.904054	0::0	--	--
CNVR_161	chr1	56325957	56468126	1::2	1.17(0.1, 14.01)	0.904082	1::2	1.17(0.1, 14.01)	0.904082	0::0	--	--
CNVR_181	chr1	63855501	64035266	14::31	1.04(0.52, 2.09)	0.90412	14::31	1.04(0.52, 2.09)	0.90412	0::0	--	--
CNVR_1533	chr3	11731029	11896348	2::6	1.11(0.21, 5.9)	0.904452	0::0	--	NA	2::6	1.11(0.21, 5.9)	0.904452
CNVR_4353	chr7	147862632	148033849	1::1	1.19(0.07, 20.55)	0.9045	0::0	--	NA	1::1	1.19(0.07, 20.55)	0.9045
CNVR_2434	chr4	96591103	96857913	1::3	0.87(0.08, 8.89)	0.904519	0::2	0(0, Inf)	0.988333	1::1	2.39(0.14, 41.89)	0.551537
CNVR_4180	chr7	88148465	88387998	2::6	1.11(0.2, 6.14)	0.904624	2::5	1.79(0.32, 9.84)	0.504282	0::1	0(0, Inf)	0.991366
CNVR_3614	chr6	82379575	82445376	5::12	1.07(0.35, 3.25)	0.904626	3::11	0.75(0.2, 2.75)	0.6634	2::1	6.19(0.43, 89.22)	0.180818
CNVR_20	chr1	7834026	7881781	2::6	0.9(0.16, 4.94)	0.905003	0::6	0(0, Inf)	0.980359	2::0	--	0.986436
CNVR_7230	chr15	49469926	49585980	1::3	1.15(0.11, 11.66)	0.905268	1::2	1.4(0.12, 15.81)	0.786726	0::1	0(0, Inf)	0.992622
CNVR_4001	chr7	23736510	23738222	1::4	1.15(0.12, 10.76)	0.905426	1::4	1.15(0.12, 10.76)	0.905426	0::0	--	--
CNVR_4955	chr9	37934780	38104145	7::12	0.94(0.32, 2.78)	0.905525	7::12	0.94(0.32, 2.78)	0.905525	0::0	--	--
CNVR_5129	chr9	115714804	115811103	8::17	1.06(0.43, 2.58)	0.905722	8::17	1.06(0.43, 2.58)	0.905722	0::0	--	--
CNVR_2656	chr4	170006181	170057660	12::24	1.05(0.5, 2.17)	0.906137	12::24	1.05(0.5, 2.17)	0.906137	0::0	--	--
CNVR_6971	chr14	58724490	59003267	11::25	0.96(0.45, 2.03)	0.906185	11::25	0.96(0.45, 2.03)	0.906185	0::0	--	--
CNVR_6808	chr13	105585149	105672515	6::17	1.06(0.39, 2.86)	0.906299	6::17	1.06(0.39, 2.86)	0.906299	0::0	--	--
CNVR_2580	chr4	143325035	143578524	1::3	0.87(0.09, 8.63)	0.906323	1::3	0.87(0.09, 8.63)	0.906323	0::0	--	--
CNVR_6545	chr12	129228730	129266497	23::43	0.97(0.56, 1.68)	0.906364	1::2	0.8(0.07, 8.95)	0.859453	22::41	0.98(0.55, 1.73)	0.937716
CNVR_8609	chr20	49511907	49703628	2::3	1.11(0.18, 6.77)	0.906406	2::2	1.58(0.22, 11.36)	0.651834	0::1	0(0, Inf)	0.991894
CNVR_229	chr1	82265905	82453663	4::10	0.93(0.29, 3.02)	0.906911	4::10	0.93(0.29, 3.02)	0.906911	0::0	--	--
CNVR_4416	chr8	9526345	9606333	16::43	0.97(0.53, 1.75)	0.907486	16::43	0.97(0.53, 1.75)	0.907486	0::0	--	--
CNVR_7876	chr17	59436251	59559666	13::28	0.95(0.43, 2.13)	0.908037	13::28	0.95(0.43, 2.13)	0.908037	0::0	--	--
CNVR_7921	chr17	70551832	70839495	1::3	1.15(0.11, 12.03)	0.908133	1::2	1.26(0.11, 14.06)	0.850709	0::1	0(0, Inf)	0.993044
CNVR_3296	chr5	178539382	178634658	13::27	0.96(0.47, 1.97)	0.908349	11::24	0.94(0.44, 2.02)	0.871725	2::3	1.12(0.14, 9.12)	0.912982
CNVR_5009	chr9	88651370	88741541	1::2	0.86(0.07, 10.51)	0.908401	1::2	0.86(0.07, 10.51)	0.908401	0::0	--	--
CNVR_1017	chr2	79991490	80081183	1::1	0.83(0.03, 20.91)	0.908443	1::1	0.83(0.03, 20.91)	0.908443	0::0	--	--
CNVR_1971	chr3	142206761	142331361	4::3	1.1(0.22, 5.45)	0.908538	3::2	1.28(0.18, 9.09)	0.80573	1::1	0.8(0.05, 13.02)	0.878153
CNVR_497	chr1	193843737	194166256	1::4	0.88(0.1, 8.02)	0.908555	0::2	0(0, Inf)	0.988979	1::2	1.45(0.13, 16.05)	0.763053
CNVR_378	chr1	157937353	157976567	3::5	0.91(0.18, 4.56)	0.908615	3::5	0.91(0.18, 4.56)	0.908615	0::0	--	--
CNVR_1535	chr3	12302462	12402475	3::9	0.92(0.23, 3.71)	0.908793	2::8	0.57(0.11, 2.9)	0.499765	1::1	7.41(0.46, 120.77)	0.159428
CNVR_1302	chr2	181716879	181840271	6::12	0.94(0.33, 2.72)	0.908859	6::12	0.94(0.33, 2.72)	0.908859	0::0	--	--
CNVR_8544	chr20	32923540	33063284	4::5	1.09(0.26, 4.51)	0.909042	4::4	1.34(0.29, 6.06)	0.707472	0::1	0(0, Inf)	0.991857
CNVR_7312	chr15	72015442	72107043	2::2	1.14(0.13, 10.12)	0.909227	2::2	1.14(0.13, 10.12)	0.909227	0::0	--	--
CNVR_7212	chr15	45168883	45278722	20::54	0.97(0.55, 1.69)	0.909331	17::50	0.89(0.49, 1.63)	0.714096	3::4	1.83(0.36, 9.44)	0.468645
CNVR_714	chr1	247150645	247340757	9::20	0.95(0.39, 2.3)	0.909388	8::16	1.04(0.39, 2.74)	0.936174	1::4	0.63(0.07, 5.72)	0.67784
CNVR_8841	chr22	33820350	34086495	5::6	1.08(0.27, 4.36)	0.909564	2::1	1.55(0.12, 19.25)	0.73455	3::5	0.91(0.16, 5.18)	0.919127
CNVR_4316	chr7	135884571	136018323	1::3	0.87(0.09, 8.79)	0.90966	0::1	0(0, Inf)	0.992167	1::2	1.21(0.1, 14.19)	0.878373
CNVR_6574	chr13	23695857	23737921	4::13	0.93(0.29, 3.02)	0.909729	4::11	1.04(0.32, 3.44)	0.943749	0::2	0(0, Inf)	0.991911
CNVR_1985	chr3	146881054	147000267	42::97	1.02(0.69, 1.53)	0.90973	42::97	1.02(0.69, 1.53)	0.90973	0::0	--	--
CNVR_8694	chr21	22810767	22912032	9::24	0.95(0.43, 2.14)	0.909902	9::23	1.06(0.47, 2.38)	0.891834	0::1	0(0, Inf)	0.991235
CNVR_4166	chr7	83122844	83260316	4::10	0.93(0.28, 3.12)	0.909922	4::10	0.93(0.28, 3.12)	0.909922	0::0	--	--
CNVR_6523	chr12	121609608	121756085	3::7	0.92(0.2, 4.19)	0.910003	3::7	0.92(0.2, 4.19)	0.910003	0::0	--	--
CNVR_2038	chr3	168302190	168438556	1::3	0.88(0.09, 8.68)	0.910163	1::3	0.88(0.09, 8.68)	0.910163	0::0	--	--
CNVR_6209	chr12	28345444	28355255	162::373	1.01(0.82, 1.25)	0.910322	161::370	1.01(0.82, 1.25)	0.909867	1::3	1(0.1, 9.81)	0.999129
CNVR_7269	chr15	59916438	60028663	4::7	1.08(0.3, 3.82)	0.910679	3::5	1.01(0.23, 4.34)	0.994469	1::2	1.32(0.11, 16.46)	0.827631
CNVR_4585	chr8	60478117	60728160	29::53	1.03(0.63, 1.67)	0.910752	28::53	0.99(0.6, 1.61)	0.95985	1::0	--	0.991119
CNVR_4908	chr9	21696540	21704499	25::48	1.03(0.6, 1.78)	0.910804	24::48	0.97(0.56, 1.68)	0.908745	1::0	--	0.990664
CNVR_2132	chr3	190999897	191098624	2::4	0.9(0.15, 5.46)	0.910997	1::2	0.74(0.05, 10.41)	0.820541	1::2	1.08(0.1, 12.08)	0.950803
CNVR_4168	chr7	83578842	83749773	4::8	0.93(0.25, 3.48)	0.911116	4::8	0.93(0.25, 3.48)	0.911116	0::0	--	--
CNVR_6401	chr12	93767568	93839088	1::2	0.87(0.08, 9.92)	0.911346	1::1	1.95(0.12, 33.09)	0.643569	0::1	0(0, Inf)	0.991684
CNVR_6634	chr13	42100740	42399446	1::1	1.17(0.07, 20.24)	0.911855	1::0	--	0.991124	0::1	0(0, Inf)	0.991303
CNVR_6526	chr12	122420966	122632937	1::4	0.88(0.09, 8.39)	0.911948	1::4	0.88(0.09, 8.39)	0.911948	0::0	--	--
CNVR_3680	chr6	104910848	104936786	47::80	1.02(0.69, 1.52)	0.911989	17::23	1.5(0.76, 2.96)	0.247713	30::57	0.85(0.52, 1.39)	0.516926
CNVR_6133	chr12	5787341	5826224	1::1	1.17(0.07, 19.12)	0.912408	0::0	--	NA	1::1	1.17(0.07, 19.12)	0.912408
CNVR_5677	chr10	135251019	135369694	354::724	1.01(0.87, 1.16)	0.912534	23::67	0.77(0.46, 1.28)	0.314551	331::657	1.03(0.89, 1.2)	0.680002
CNVR_4345	chr7	145780820	145924073	4::6	1.08(0.26, 4.57)	0.912543	3::6	0.84(0.17, 4.09)	0.824996	1::0	--	0.991626
CNVR_4648	chr8	82653644	82671274	1::3	0.88(0.09, 8.66)	0.912688	1::3	0.88(0.09, 8.66)	0.912688	0::0	--	--
CNVR_5138	chr9	118254127	118314668	2::3	0.9(0.13, 6.09)	0.912824	2::2	1.3(0.16, 10.78)	0.805684	0::1	0(0, Inf)	0.99183
CNVR_3675	chr6	103188348	103213825	2::8	0.92(0.19, 4.38)	0.913089	2::8	0.92(0.19, 4.38)	0.913089	0::0	--	--
CNVR_1653	chr3	40957691	41010254	3::8	0.92(0.23, 3.8)	0.913288	2::4	1.23(0.22, 7.06)	0.813147	1::4	0.57(0.05, 6.32)	0.650222
CNVR_2709	chr4	183683545	183735310	1::2	1.15(0.09, 14.48)	0.91332	1::2	1.15(0.09, 14.48)	0.91332	0::0	--	--
CNVR_8313	chr19	30388485	30516721	8::20	1.05(0.45, 2.45)	0.913372	8::19	1.12(0.47, 2.64)	0.798301	0::1	0(0, Inf)	0.99187
CNVR_856	chr2	33547119	33576535	2::8	0.92(0.19, 4.46)	0.913379	2::8	0.92(0.19, 4.46)	0.913379	0::0	--	--
CNVR_1997	chr3	150243878	150377675	1::2	1.14(0.1, 13.18)	0.913508	1::2	1.14(0.1, 13.18)	0.913508	0::0	--	--
CNVR_4230	chr7	103208865	103380850	1::2	0.87(0.07, 11.11)	0.913623	0::2	0(0, Inf)	0.988479	1::0	--	0.991626
CNVR_927	chr2	53479450	53558871	8::17	1.05(0.42, 2.67)	0.913642	8::15	1.21(0.46, 3.17)	0.693205	0::2	0(0, Inf)	0.988657
CNVR_4703	chr8	104780901	105197240	27::63	0.97(0.6, 1.58)	0.913819	26::63	0.96(0.59, 1.56)	0.869578	1::0	--	0.992146
CNVR_3005	chr5	88990017	89092733	1::3	0.88(0.09, 8.74)	0.914029	1::3	0.88(0.09, 8.74)	0.914029	0::0	--	--
CNVR_7479	chr16	23617214	23706237	1::3	0.88(0.09, 9.01)	0.914163	1::3	0.88(0.09, 9.01)	0.914163	0::0	--	--
CNVR_4359	chr7	149116519	149173521	26::59	0.97(0.57, 1.65)	0.914486	25::59	0.94(0.55, 1.61)	0.822878	1::0	--	0.991626
CNVR_3515	chr6	41734929	41766433	26::57	1.03(0.62, 1.72)	0.914912	26::57	1.03(0.62, 1.72)	0.914912	0::0	--	--
CNVR_7589	chr16	69285333	69433164	6::15	0.95(0.34, 2.6)	0.915374	6::15	0.95(0.34, 2.6)	0.915374	0::0	--	--
CNVR_4655	chr8	84200578	84337289	9::19	0.96(0.41, 2.22)	0.915664	9::19	0.96(0.41, 2.22)	0.915664	0::0	--	--
CNVR_4718	chr8	111221549	111655364	3::9	0.93(0.24, 3.57)	0.915727	2::9	0.63(0.13, 3.03)	0.567014	1::0	--	0.991119
CNVR_8053	chr18	28668324	28689145	3::7	1.08(0.26, 4.46)	0.916	3::7	1.08(0.26, 4.46)	0.916	0::0	--	--
CNVR_1051	chr2	97020049	97277490	3::9	1.08(0.24, 4.8)	0.916244	3::9	1.08(0.24, 4.8)	0.916244	0::0	--	--
CNVR_1855	chr3	104358994	104496889	4::8	1.07(0.31, 3.62)	0.916427	4::8	1.07(0.31, 3.62)	0.916427	0::0	--	--
CNVR_499	chr1	194868558	194929607	11::25	0.96(0.45, 2.03)	0.916459	11::24	0.99(0.47, 2.11)	0.988897	0::1	0(0, Inf)	0.992095
CNVR_7195	chr15	40885107	40924579	14::34	1.04(0.54, 1.99)	0.916681	13::34	0.95(0.49, 1.86)	0.88265	1::0	--	0.990872
CNVR_5186	chr9	129242209	129311652	4::4	1.1(0.2, 6.1)	0.917051	4::4	1.1(0.2, 6.1)	0.917051	0::0	--	--
CNVR_2711	chr4	184323983	184429660	6::12	1.07(0.32, 3.51)	0.917228	6::10	1.33(0.37, 4.7)	0.661237	0::2	0(0, Inf)	0.988091
CNVR_1850	chr3	102560074	102659716	35::84	1.02(0.67, 1.57)	0.917294	35::84	1.02(0.67, 1.57)	0.917294	0::0	--	--
CNVR_3681	chr6	105364421	105547106	21::58	0.97(0.56, 1.68)	0.917314	20::58	0.92(0.53, 1.6)	0.766261	1::0	--	0.991023
CNVR_7732	chr17	13980901	14058089	7::20	1.05(0.43, 2.57)	0.917327	7::20	1.05(0.43, 2.57)	0.917327	0::0	--	--
CNVR_6267	chr12	49809435	49954841	20::49	0.97(0.55, 1.72)	0.917426	20::49	0.97(0.55, 1.72)	0.917426	0::0	--	--
CNVR_1320	chr2	189736281	189849774	1::4	1.13(0.11, 11.85)	0.917749	0::4	0(0, Inf)	0.985561	1::0	--	0.990364
CNVR_5310	chr10	19754883	19812768	3::6	0.92(0.21, 4.09)	0.917858	3::6	0.92(0.21, 4.09)	0.917858	0::0	--	--
CNVR_784	chr2	19637067	19655671	3::2	1.11(0.15, 8.14)	0.918021	2::2	0.57(0.06, 4.93)	0.605814	1::0	--	0.991358
CNVR_4116	chr7	65731855	65870427	1::2	0.85(0.04, 17.48)	0.918298	0::0	--	NA	1::2	0.85(0.04, 17.48)	0.918298
CNVR_1329	chr2	192233424	192377898	3::9	0.93(0.23, 3.73)	0.918372	3::8	0.99(0.24, 4.08)	0.993999	0::1	0(0, Inf)	0.992478
CNVR_1064	chr2	102943844	103018280	1::1	1.21(0.03, 44.16)	0.91848	0::1	0(0, Inf)	0.992396	1::0	--	0.99219
CNVR_6978	chr14	61223152	61347539	30::76	0.98(0.62, 1.54)	0.91849	30::74	1.01(0.64, 1.6)	0.951701	0::2	0(0, Inf)	0.988393
CNVR_4843	chr8	140739963	141004456	4::10	1.07(0.3, 3.85)	0.918929	4::10	1.07(0.3, 3.85)	0.918929	0::0	--	--
CNVR_6015	chr11	111581521	111670859	2::3	1.11(0.15, 8.01)	0.918933	2::3	1.11(0.15, 8.01)	0.918933	0::0	--	--
CNVR_4601	chr8	65115733	65305204	2::4	1.09(0.19, 6.18)	0.919001	2::4	1.09(0.19, 6.18)	0.919001	0::0	--	--
CNVR_545	chr1	205438437	205455437	9::16	1.05(0.43, 2.54)	0.919074	3::3	1.64(0.28, 9.56)	0.582548	6::13	0.9(0.32, 2.54)	0.84843
CNVR_8370	chr19	44832875	44908314	2::3	1.11(0.14, 8.72)	0.91948	0::0	--	NA	2::3	1.11(0.14, 8.72)	0.91948
CNVR_8096	chr18	39610032	39693995	8::15	1.05(0.4, 2.74)	0.919485	1::4	0.52(0.05, 5.04)	0.575494	7::11	1.27(0.43, 3.69)	0.663954
CNVR_1037	chr2	85976395	86024088	3::8	0.93(0.22, 3.93)	0.919854	3::8	0.93(0.22, 3.93)	0.919854	0::0	--	--
CNVR_8464	chr20	6740366	6757767	21::46	0.97(0.54, 1.74)	0.920135	21::45	1(0.56, 1.79)	0.994075	0::1	0(0, Inf)	0.991889
CNVR_6315	chr12	62483409	62582697	3::9	1.07(0.28, 4.15)	0.920175	3::9	1.07(0.28, 4.15)	0.920175	0::0	--	--
CNVR_3704	chr6	111458270	111750710	1::2	1.14(0.09, 14.1)	0.920367	1::0	--	0.990757	0::2	0(0, Inf)	0.987676
CNVR_1958	chr3	138487683	138775378	9::16	1.05(0.4, 2.76)	0.920432	9::16	1.05(0.4, 2.76)	0.920432	0::0	--	--
CNVR_3049	chr5	106982560	107086513	6::11	1.06(0.34, 3.27)	0.920494	6::10	1.22(0.39, 3.85)	0.73582	0::1	0(0, Inf)	0.991719
CNVR_6271	chr12	50441751	50500679	4::5	1.08(0.23, 5.06)	0.920672	4::5	1.08(0.23, 5.06)	0.920672	0::0	--	--
CNVR_7523	chr16	52604133	52639237	1::3	0.89(0.09, 8.64)	0.921043	1::3	0.89(0.09, 8.64)	0.921043	0::0	--	--
CNVR_7568	chr16	63401297	63496164	3::8	1.07(0.27, 4.33)	0.921056	2::7	0.97(0.19, 4.98)	0.975179	1::1	1.45(0.09, 24.62)	0.798229
CNVR_2774	chr5	12648818	13083918	12::25	1.04(0.5, 2.16)	0.921358	12::25	1.04(0.5, 2.16)	0.921358	0::0	--	--
CNVR_5072	chr9	107751593	107767037	2::4	0.92(0.16, 5.27)	0.921475	2::4	0.92(0.16, 5.27)	0.921475	0::0	--	--
CNVR_1198	chr2	153670186	153796706	9::17	1.05(0.43, 2.51)	0.921537	9::17	1.05(0.43, 2.51)	0.921537	0::0	--	--
CNVR_876	chr2	40608439	40608752	4::9	1.07(0.3, 3.76)	0.921858	3::7	1.3(0.32, 5.21)	0.713626	1::2	0.53(0.03, 8.33)	0.652163
CNVR_6304	chr12	57008184	57185526	2::4	1.09(0.18, 6.59)	0.921897	2::4	1.09(0.18, 6.59)	0.921897	0::0	--	--
CNVR_495	chr1	192763948	193236657	12::28	0.97(0.48, 1.95)	0.921982	12::27	1(0.49, 2.03)	0.996957	0::1	0(0, Inf)	0.991969
CNVR_5078	chr9	109389147	109557942	1::3	0.89(0.09, 9)	0.922055	1::2	1.67(0.14, 19.55)	0.683567	0::1	0(0, Inf)	0.99173
CNVR_4134	chr7	73420195	73536072	3::7	0.93(0.21, 4.09)	0.922259	3::7	0.93(0.21, 4.09)	0.922259	0::0	--	--
CNVR_961	chr2	63601292	63613837	18::50	0.97(0.55, 1.71)	0.922298	17::48	0.94(0.53, 1.68)	0.836788	1::2	1.98(0.16, 24.9)	0.596286
CNVR_5447	chr10	67759125	67914346	1::1	1.16(0.06, 21.83)	0.922603	1::0	--	0.991009	0::1	0(0, Inf)	0.991169
CNVR_637	chr1	227542229	227677507	1::1	0.85(0.03, 21.28)	0.922696	0::1	0(0, Inf)	0.991986	1::0	--	0.992164
CNVR_823	chr2	25530028	25531417	4::7	0.94(0.25, 3.49)	0.922717	4::7	0.94(0.25, 3.49)	0.922717	0::0	--	--
CNVR_6011	chr11	111307696	111333762	1::2	0.87(0.05, 16.33)	0.923156	1::2	0.87(0.05, 16.33)	0.923156	0::0	--	--
CNVR_2708	chr4	183517586	183618778	3::3	1.09(0.18, 6.68)	0.923315	3::3	1.09(0.18, 6.68)	0.923315	0::0	--	--
CNVR_359	chr1	152161735	152259743	7::11	1.05(0.38, 2.9)	0.923425	7::11	1.05(0.38, 2.9)	0.923425	0::0	--	--
CNVR_2290	chr4	43394110	43666140	5::10	1.06(0.34, 3.33)	0.923431	4::6	1.85(0.5, 6.88)	0.360783	1::4	0.27(0.02, 2.97)	0.281808
CNVR_1756	chr3	69033283	69154344	3::8	1.07(0.27, 4.32)	0.923489	3::8	1.07(0.27, 4.32)	0.923489	0::0	--	--
CNVR_7361	chr15	86980165	87066169	2::4	1.09(0.19, 6.36)	0.923495	2::4	1.09(0.19, 6.36)	0.923495	0::0	--	--
CNVR_7421	chr16	2997281	3116326	119::249	0.99(0.78, 1.26)	0.923557	118::248	0.99(0.78, 1.26)	0.935277	1::1	0(0, 1.08548289322118e+109)	0.947014
CNVR_137	chr1	46779764	46841335	4::7	0.93(0.23, 3.73)	0.923839	0::2	0(0, Inf)	0.987808	4::5	1.38(0.32, 5.97)	0.666717
CNVR_3887	chr6	160728141	160736804	97::212	1.01(0.77, 1.33)	0.923919	97::212	1.01(0.77, 1.33)	0.923919	0::0	--	--
CNVR_1217	chr2	160288062	160743794	9::19	0.96(0.42, 2.19)	0.924081	8::17	0.92(0.39, 2.21)	0.860678	1::2	1.34(0.11, 16.28)	0.818572
CNVR_4133	chr7	72885640	73278178	5::10	1.06(0.32, 3.52)	0.924268	4::10	0.89(0.24, 3.24)	0.859872	1::0	--	0.991626
CNVR_3006	chr5	89174930	89334360	1::3	1.12(0.11, 11.57)	0.924312	1::3	1.12(0.11, 11.57)	0.924312	0::0	--	--
CNVR_5867	chr11	69449784	69472912	29::50	1.03(0.6, 1.77)	0.924366	29::49	1.06(0.61, 1.82)	0.845678	0::1	0(0, Inf)	0.991796
CNVR_293	chr1	104849829	104978180	10::22	1.04(0.47, 2.3)	0.924388	10::22	1.04(0.47, 2.3)	0.924388	0::0	--	--
CNVR_3196	chr5	148121955	148216320	1::2	1.12(0.1, 12.77)	0.924454	1::2	1.12(0.1, 12.77)	0.924454	0::0	--	--
CNVR_2070	chr3	174978843	175001030	2::4	1.09(0.19, 6.06)	0.924581	2::3	1.53(0.25, 9.41)	0.6475	0::1	0(0, Inf)	0.991775
CNVR_7764	chr17	31306153	31371869	1::1	0.86(0.04, 19.95)	0.925146	1::0	--	0.992109	0::1	0(0, Inf)	0.991944
CNVR_1264	chr2	173579802	173612603	11::22	0.96(0.42, 2.19)	0.925215	11::21	1.02(0.44, 2.34)	0.970179	0::1	0(0, Inf)	0.991901
CNVR_8711	chr21	27194869	27225044	7::18	0.96(0.39, 2.36)	0.925344	7::18	0.96(0.39, 2.36)	0.925344	0::0	--	--
CNVR_1658	chr3	41598769	41750261	1::3	0.9(0.09, 8.86)	0.925458	1::3	0.9(0.09, 8.86)	0.925458	0::0	--	--
CNVR_3824	chr6	147511721	147840596	2::6	0.92(0.16, 5.18)	0.925727	2::6	0.92(0.16, 5.18)	0.925727	0::0	--	--
CNVR_4709	chr8	108224765	108462642	1::2	1.12(0.1, 12.47)	0.925864	0::0	--	NA	1::2	1.12(0.1, 12.47)	0.925864
CNVR_1802	chr3	84965355	85358044	4::7	1.06(0.29, 3.9)	0.926055	4::7	1.06(0.29, 3.9)	0.926055	0::0	--	--
CNVR_3168	chr5	140464834	140626708	10::16	1.04(0.42, 2.61)	0.926216	10::16	1.04(0.42, 2.61)	0.926216	0::0	--	--
CNVR_2255	chr4	31636008	31937530	6::15	0.95(0.36, 2.54)	0.926314	5::14	0.88(0.31, 2.51)	0.810895	1::1	2.02(0.09, 45.75)	0.658355
CNVR_5839	chr11	63806993	63834636	10::23	0.96(0.44, 2.12)	0.926354	10::23	0.96(0.44, 2.12)	0.926354	0::0	--	--
CNVR_4757	chr8	123099687	123464306	1::2	1.12(0.1, 13.23)	0.926412	0::2	0(0, Inf)	0.988305	1::0	--	0.990574
CNVR_8253	chr19	11123647	11266694	18::39	1.03(0.57, 1.87)	0.926469	18::38	1.04(0.57, 1.89)	0.899886	0::1	0(0, Inf)	0.992624
CNVR_2810	chr5	25086440	25355837	1::8	0(0, 1.64854294851256e+104)	0.926714	0::3	0(0, Inf)	0.990861	1::5	0(0, 6.82219858527633e+104)	0.928867
CNVR_7531	chr16	53800954	53809248	3::8	0.94(0.23, 3.79)	0.926795	1::8	0.37(0.04, 3.07)	0.354374	2::0	--	0.987732
CNVR_6769	chr13	93977696	94294145	1::2	0(0, 1.16913553325874e+105)	0.927403	0::2	0(0, Inf)	0.984085	1::0	0.5(0, Inf)	0.999624
CNVR_991	chr2	73847027	73991945	3::8	0.93(0.21, 4.23)	0.927456	0::0	--	NA	3::8	0.93(0.21, 4.23)	0.927456
CNVR_8128	chr18	48347125	48635954	1::4	0.9(0.1, 8.22)	0.927741	1::4	0.9(0.1, 8.22)	0.927741	0::0	--	--
CNVR_1041	chr2	86263288	86505328	10::20	0.96(0.4, 2.3)	0.927832	4::10	0.85(0.22, 3.29)	0.810743	6::10	1.05(0.33, 3.32)	0.929612
CNVR_4070	chr7	43864699	43917768	1::2	0.89(0.07, 11.5)	0.928231	1::2	0.89(0.07, 11.5)	0.928231	0::0	--	--
CNVR_1668	chr3	44119447	44146965	21::62	1.03(0.59, 1.78)	0.928412	21::62	1.03(0.59, 1.78)	0.928412	0::0	--	--
CNVR_2135	chr3	191805160	192234312	2::5	1.08(0.2, 5.71)	0.928615	1::3	0.8(0.08, 7.89)	0.844915	1::2	1.6(0.14, 18.23)	0.704812
CNVR_5202	chr9	135015927	135123360	3::7	1.07(0.26, 4.29)	0.928645	3::6	1.33(0.32, 5.57)	0.698608	0::1	0(0, Inf)	0.99173
CNVR_7567	chr16	63276158	63393910	1::3	1.11(0.11, 11.32)	0.928723	1::2	1.56(0.13, 18.63)	0.724581	0::1	0(0, Inf)	0.992281
CNVR_6365	chr12	78922575	78965789	3::7	1.07(0.26, 4.35)	0.929102	3::7	1.07(0.26, 4.35)	0.929102	0::0	--	--
CNVR_893	chr2	43515037	43534415	44::100	1.02(0.69, 1.5)	0.929246	44::100	1.02(0.69, 1.5)	0.929246	0::0	--	--
CNVR_1428	chr2	219695487	219846329	26::61	0.98(0.58, 1.66)	0.929371	26::61	0.98(0.58, 1.66)	0.929371	0::0	--	--
CNVR_3303	chr6	1593646	1620628	15::30	1.03(0.51, 2.1)	0.929508	15::30	1.03(0.51, 2.1)	0.929508	0::0	--	--
CNVR_8243	chr19	7947082	8042432	12::31	0.97(0.47, 1.99)	0.929545	12::31	0.97(0.47, 1.99)	0.929545	0::0	--	--
CNVR_7235	chr15	51696422	51942597	14::34	0.97(0.5, 1.88)	0.929565	14::34	0.97(0.5, 1.88)	0.929565	0::0	--	--
CNVR_2128	chr3	190554485	190593085	1::1	1.18(0.03, 46.13)	0.929622	1::1	1.18(0.03, 46.13)	0.929622	0::0	--	--
CNVR_6396	chr12	91849109	92252103	1::2	0.9(0.08, 9.99)	0.930065	1::1	1.99(0.12, 32.05)	0.627838	0::1	0(0, Inf)	0.991684
CNVR_6120	chr12	4281772	4297832	1::1	1.14(0.07, 19.69)	0.930071	1::1	1.14(0.07, 19.69)	0.930071	0::0	--	--
CNVR_3310	chr6	4057428	4154019	3::10	1.06(0.27, 4.23)	0.930248	2::10	0.7(0.14, 3.54)	0.663326	1::0	--	0.990998
CNVR_330	chr1	116102456	116363831	1::4	0(0, 8.82789547506982e+104)	0.930355	0::0	--	NA	1::4	0(0, 8.82789547506982e+104)	0.930355
CNVR_2084	chr3	178962425	179074616	6::18	1.05(0.37, 2.92)	0.930488	5::17	1.09(0.36, 3.24)	0.883145	1::1	0.82(0.05, 13.83)	0.892277
CNVR_3096	chr5	120317035	120318489	1::4	0(0, 9.66916607104405e+104)	0.930647	0::2	0(0, Inf)	0.992454	1::2	0(0, 7.0801309427025e+105)	0.935672
CNVR_5208	chr9	135933122	136031347	36::85	0.98(0.64, 1.5)	0.930776	36::85	0.98(0.64, 1.5)	0.930776	0::0	--	--
CNVR_1787	chr3	78609963	78669757	1::3	1.11(0.1, 11.83)	0.930882	1::3	1.11(0.1, 11.83)	0.930882	0::0	--	--
CNVR_1867	chr3	109714119	109974077	8::17	1.04(0.44, 2.46)	0.931101	8::17	1.04(0.44, 2.46)	0.931101	0::0	--	--
CNVR_2571	chr4	140959594	141152658	3::8	1.06(0.26, 4.29)	0.931219	3::7	1.13(0.27, 4.64)	0.869302	0::1	0(0, Inf)	0.992649
CNVR_4024	chr7	28426176	28436716	1::2	1.11(0.1, 12.82)	0.931267	1::2	1.11(0.1, 12.82)	0.931267	0::0	--	--
CNVR_5776	chr11	36292819	36324963	1::1	1.14(0.06, 23.12)	0.93135	1::1	1.14(0.06, 23.12)	0.93135	0::0	--	--
CNVR_6259	chr12	49176582	49249585	14::30	0.97(0.47, 2.01)	0.931562	14::30	0.97(0.47, 2.01)	0.931562	0::0	--	--
CNVR_4615	chr8	70893868	70970515	1::1	1.14(0.05, 23.98)	0.931623	0::1	0(0, Inf)	0.99201	1::0	--	0.991868
CNVR_4283	chr7	124459135	124552783	6::13	0.96(0.36, 2.56)	0.931816	5::12	0.86(0.3, 2.49)	0.787113	1::1	2.12(0.12, 36.86)	0.605568
CNVR_2088	chr3	179934309	180109592	1::3	0.9(0.09, 9.12)	0.931926	1::3	0.9(0.09, 9.12)	0.931926	0::0	--	--
CNVR_613	chr1	221931215	221946724	1::2	0(0, 4.40451739792572e+105)	0.931932	0::1	0(0, Inf)	0.991273	1::1	0.77(0, Inf)	0.99983
CNVR_4413	chr8	8187895	8192641	5::12	1.05(0.34, 3.22)	0.932126	4::11	1(0.29, 3.44)	0.994892	1::1	1.32(0.08, 21.42)	0.843907
CNVR_7660	chr16	86088717	86186413	1::2	1.11(0.1, 12.62)	0.932351	1::2	1.11(0.1, 12.62)	0.932351	0::0	--	--
CNVR_3871	chr6	156496460	156560747	15::38	1.03(0.55, 1.91)	0.93237	15::38	1.03(0.55, 1.91)	0.93237	0::0	--	--
CNVR_5101	chr9	111167197	111218794	2::2	0.88(0.05, 15.55)	0.932683	2::2	0.88(0.05, 15.55)	0.932683	0::0	--	--
CNVR_8081	chr18	32809693	33251160	1::2	0(0, 4.73175593732278e+105)	0.932707	0::2	0(0, Inf)	0.988181	1::0	0.8(0, Inf)	0.999878
CNVR_1598	chr3	27513602	27535932	10::19	1.04(0.43, 2.49)	0.933271	10::19	1.04(0.43, 2.49)	0.933271	0::0	--	--
CNVR_7367	chr15	89355853	89513032	5::10	0.95(0.27, 3.36)	0.933713	5::10	0.95(0.27, 3.36)	0.933713	0::0	--	--
CNVR_6954	chr14	55242336	55634903	1::2	1.11(0.09, 13.59)	0.933948	0::2	0(0, Inf)	0.988084	1::0	--	0.990539
CNVR_2120	chr3	189385386	189391824	3::7	1.06(0.25, 4.55)	0.934062	3::7	1.06(0.25, 4.55)	0.934062	0::0	--	--
CNVR_6222	chr12	32287259	32293660	2::7	1.07(0.21, 5.51)	0.934128	2::7	1.07(0.21, 5.51)	0.934128	0::0	--	--
CNVR_4175	chr7	86307788	86477673	1::1	1.13(0.07, 19.11)	0.934458	0::1	0(0, Inf)	0.991756	1::0	--	0.991626
CNVR_5423	chr10	61433292	61510342	1::3	0.9(0.08, 10.82)	0.934567	1::3	0.9(0.08, 10.82)	0.934567	0::0	--	--
CNVR_6678	chr13	58202208	58321628	2::4	1.07(0.19, 6.07)	0.934813	2::4	1.07(0.19, 6.07)	0.934813	0::0	--	--
CNVR_5196	chr9	133226582	133368373	20::39	1.02(0.57, 1.84)	0.934886	20::38	1.06(0.59, 1.91)	0.852917	0::1	0(0, Inf)	0.991831
CNVR_2945	chr5	67433284	67540325	2::5	0.93(0.15, 5.58)	0.935089	2::5	0.93(0.15, 5.58)	0.935089	0::0	--	--
CNVR_7643	chr16	83105406	83145351	3::5	0.93(0.18, 4.89)	0.935109	3::5	0.93(0.18, 4.89)	0.935109	0::0	--	--
CNVR_1579	chr3	24516898	24564740	3::10	1.06(0.28, 3.98)	0.935157	3::9	1.19(0.31, 4.58)	0.799731	0::1	0(0, Inf)	0.992107
CNVR_8707	chr21	26452133	26661519	8::21	0.96(0.41, 2.28)	0.935228	8::21	0.96(0.41, 2.28)	0.935228	0::0	--	--
CNVR_65	chr1	22303921	22388873	10::21	1.03(0.47, 2.25)	0.935511	6::10	1.15(0.4, 3.25)	0.797939	4::11	0.91(0.28, 2.96)	0.872887
CNVR_5083	chr9	110153336	110204167	1::2	0(0, 8.50852099480055e+105)	0.935597	1::1	0(0, 3.11824250161288e+107)	0.942808	0::1	0(0, Inf)	0.994706
CNVR_7243	chr15	53995635	54127906	1::2	0.9(0.06, 12.86)	0.935727	1::2	0.9(0.06, 12.86)	0.935727	0::0	--	--
CNVR_6992	chr14	66983034	67477591	10::28	0.97(0.46, 2.05)	0.935854	10::27	1.02(0.48, 2.17)	0.951803	0::1	0(0, Inf)	0.991758
CNVR_3903	chr6	165346371	165454988	1::1	0(0, 1.14425535316414e+106)	0.936192	1::0	1.33(0, Inf)	0.999842	0::1	0(0, Inf)	0.99165
CNVR_2463	chr4	104969613	105259893	2::4	1.07(0.19, 6.13)	0.936494	2::4	1.07(0.19, 6.13)	0.936494	0::0	--	--
CNVR_3631	chr6	87736565	87969738	1::1	0(0, 2.22776282109994e+106)	0.936495	0::1	0(0, Inf)	0.991665	1::0	0.87(0, Inf)	0.999926
CNVR_5604	chr10	118076455	118187019	14::33	1.03(0.53, 1.98)	0.936576	14::33	1.03(0.53, 1.98)	0.936576	0::0	--	--
CNVR_1186	chr2	150049955	150212011	1::1	0(0, 1.1989411147324e+106)	0.937111	1::0	1.74(0, Inf)	0.999697	0::1	0(0, Inf)	0.991734
CNVR_3045	chr5	106049034	106104466	3::4	0.93(0.17, 5.13)	0.937122	3::3	1.26(0.21, 7.57)	0.803649	0::1	0(0, Inf)	0.99179
CNVR_633	chr1	226817467	226841348	13::26	0.97(0.46, 2.04)	0.937126	13::26	0.97(0.46, 2.04)	0.937126	0::0	--	--
CNVR_4544	chr8	42989092	43404925	8::15	0.96(0.37, 2.5)	0.937273	5::12	0.91(0.29, 2.82)	0.86399	3::3	1.13(0.18, 6.88)	0.898003
CNVR_2564	chr4	137626639	137671616	1::2	1.11(0.09, 13.97)	0.937317	1::0	--	0.991483	0::2	0(0, Inf)	0.988758
CNVR_7198	chr15	41201382	41233036	2::6	1.07(0.21, 5.52)	0.93736	2::6	1.07(0.21, 5.52)	0.93736	0::0	--	--
CNVR_1148	chr2	137453287	137559631	1::2	1.1(0.1, 12.2)	0.937591	1::1	2.15(0.13, 34.71)	0.588245	0::1	0(0, Inf)	0.991925
CNVR_1151	chr2	137678829	137799665	1::2	0(0, 5.58093624721345e+106)	0.937636	1::1	0(0, 2.13658577700549e+110)	0.947098	0::1	0(0, Inf)	0.994763
CNVR_1928	chr3	127183990	127373587	4::7	0.94(0.23, 3.96)	0.937721	3::7	0.59(0.12, 2.91)	0.51711	1::0	--	0.990893
CNVR_6806	chr13	103687581	103699214	15::29	1.03(0.5, 2.12)	0.937802	1::0	--	0.99192	14::29	0.99(0.47, 2.06)	0.972266
CNVR_3664	chr6	99793615	99934447	3::9	1.06(0.26, 4.35)	0.937843	3::9	1.06(0.26, 4.35)	0.937843	0::0	--	--
CNVR_5711	chr11	11823550	11977574	26::63	0.98(0.59, 1.63)	0.937928	25::62	0.95(0.56, 1.59)	0.839577	1::1	2.99(0.17, 53.4)	0.455749
CNVR_1946	chr3	131993323	132230953	2::5	0.93(0.17, 5.19)	0.938057	2::5	0.93(0.17, 5.19)	0.938057	0::0	--	--
CNVR_372	chr1	156680601	156686006	1::1	0.88(0.04, 21.14)	0.938496	1::1	0.88(0.04, 21.14)	0.938496	0::0	--	--
CNVR_1043	chr2	88381353	88397807	1::1	1.14(0.04, 33.94)	0.938609	1::1	1.14(0.04, 33.94)	0.938609	0::0	--	--
CNVR_2355	chr4	74355248	74356140	3::7	0.95(0.23, 3.95)	0.938741	3::7	0.95(0.23, 3.95)	0.938741	0::0	--	--
CNVR_4113	chr7	64204328	64403083	2::5	1.07(0.2, 5.79)	0.93876	2::4	1.33(0.23, 7.74)	0.753485	0::1	0(0, Inf)	0.992078
CNVR_2688	chr4	179410002	179484659	9::23	0.97(0.44, 2.13)	0.938831	8::23	0.85(0.37, 1.93)	0.69541	1::0	--	0.990781
CNVR_6883	chr14	29663281	29889700	1::2	1.1(0.1, 12.48)	0.93888	1::2	1.1(0.1, 12.48)	0.93888	0::0	--	--
CNVR_5297	chr10	16075731	16293975	4::11	1.05(0.31, 3.52)	0.939033	4::9	1.2(0.35, 4.15)	0.770635	0::2	0(0, Inf)	0.987745
CNVR_1150	chr2	137651500	137652748	1::1	0(0, 2.28580773581099e+107)	0.939618	1::0	0.64(0, Inf)	0.999759	0::1	0(0, Inf)	0.991914
CNVR_8299	chr19	20603517	20718865	508::969	1(0.89, 1.14)	0.939623	495::940	1.01(0.89, 1.15)	0.85039	13::29	0.78(0.38, 1.62)	0.50339
CNVR_2343	chr4	69373874	69493916	2429::5146	1(0.93, 1.07)	0.939909	1535::3352	1.01(0.93, 1.1)	0.738117	894::1794	0.97(0.89, 1.07)	0.594061
CNVR_2561	chr4	137258380	137306029	1::3	0.91(0.09, 9.26)	0.939939	1::3	0.91(0.09, 9.26)	0.939939	0::0	--	--
CNVR_4631	chr8	76412617	76424483	41::101	0.99(0.67, 1.46)	0.93997	39::101	0.94(0.63, 1.4)	0.775628	2::0	--	0.984293
CNVR_1534	chr3	11916653	11978272	4::3	1.07(0.2, 5.71)	0.940112	4::3	1.07(0.2, 5.71)	0.940112	0::0	--	--
CNVR_3258	chr5	167024001	167280393	2::1	--	0.94015	2::0	--	0.986818	0::1	5.28(0, Inf)	0.999091
CNVR_5553	chr10	103456726	103608861	1::4	0.92(0.1, 8.8)	0.94016	1::4	0.92(0.1, 8.8)	0.94016	0::0	--	--
CNVR_1813	chr3	87161191	87168505	58::147	1.01(0.72, 1.43)	0.940383	58::147	1.01(0.72, 1.43)	0.940383	0::0	--	--
CNVR_3850	chr6	152803247	152863737	8::21	0.97(0.41, 2.31)	0.940787	8::21	0.97(0.41, 2.31)	0.940787	0::0	--	--
CNVR_2411	chr4	91210048	91350426	9::20	1.03(0.45, 2.39)	0.941007	7::20	0.78(0.31, 1.97)	0.604406	2::0	--	0.987114
CNVR_7892	chr17	64939936	64993591	1::3	1.1(0.09, 13.77)	0.941256	1::3	1.1(0.09, 13.77)	0.941256	0::0	--	--
CNVR_3864	chr6	153889419	154025837	6::10	1.04(0.35, 3.12)	0.941439	4::9	0.83(0.24, 2.92)	0.772364	2::1	2.63(0.2, 34.16)	0.459881
CNVR_6952	chr14	54828715	54867507	7::13	0.96(0.32, 2.85)	0.94149	7::11	1.07(0.35, 3.32)	0.902084	0::2	0(0, Inf)	0.989035
CNVR_2143	chr3	194096787	194180667	1::1	1.11(0.06, 19.31)	0.941925	0::0	--	NA	1::1	1.11(0.06, 19.31)	0.941925
CNVR_911	chr2	47635600	47710368	35::87	1.02(0.66, 1.56)	0.942119	31::67	1.34(0.85, 2.12)	0.210607	4::20	0.28(0.09, 0.88)	0.0301198
CNVR_4514	chr8	32588901	32738414	27::51	0.98(0.59, 1.64)	0.942287	27::51	0.98(0.59, 1.64)	0.942287	0::0	--	--
CNVR_4553	chr8	50867869	51284361	1::2	0.91(0.06, 13.26)	0.942302	1::2	0.91(0.06, 13.26)	0.942302	0::0	--	--
CNVR_4245	chr7	107465340	107525847	1::1	1.11(0.07, 18.76)	0.942316	0::0	--	NA	1::1	1.11(0.07, 18.76)	0.942316
CNVR_1415	chr2	217657615	217669596	1::1	0(0, 2.07667648166418e+107)	0.942354	1::1	0(0, 2.07667648166418e+107)	0.942354	0::0	--	--
CNVR_2106	chr3	185224119	185337355	1::2	0.91(0.08, 10.46)	0.942782	0::2	0(0, Inf)	0.988594	1::0	--	0.991389
CNVR_6382	chr12	86810505	86941570	2::4	0.94(0.16, 5.47)	0.942789	2::4	0.94(0.16, 5.47)	0.942789	0::0	--	--
CNVR_2371	chr4	77792007	77921006	2::6	0.94(0.16, 5.49)	0.942795	2::6	0.94(0.16, 5.49)	0.942795	0::0	--	--
CNVR_1923	chr3	126068779	126118790	12::22	1.03(0.44, 2.44)	0.942846	11::20	1.16(0.47, 2.84)	0.750051	1::2	0.37(0.02, 5.76)	0.4812
CNVR_4810	chr8	132291603	132384041	1::3	1.09(0.11, 10.56)	0.942924	0::3	0(0, Inf)	0.986275	1::0	--	0.990725
CNVR_2247	chr4	28618870	28730826	2::4	1.07(0.18, 6.26)	0.942945	2::4	1.07(0.18, 6.26)	0.942945	0::0	--	--
CNVR_5142	chr9	118843677	119061397	1::2	1.09(0.1, 12.27)	0.94336	0::0	--	NA	1::2	1.09(0.1, 12.27)	0.94336
CNVR_2231	chr4	23288742	23462731	3::7	1.05(0.26, 4.18)	0.943401	3::7	1.05(0.26, 4.18)	0.943401	0::0	--	--
CNVR_5697	chr11	8009420	8119299	4::7	0.95(0.22, 4.13)	0.943523	3::7	0.87(0.19, 4.07)	0.86261	1::0	--	0.992509
CNVR_3573	chr6	68435871	68642422	5::11	1.04(0.35, 3.09)	0.943767	5::11	1.04(0.35, 3.09)	0.943767	0::0	--	--
CNVR_3575	chr6	68983457	69296763	7::17	1.03(0.42, 2.54)	0.943874	7::17	1.03(0.42, 2.54)	0.943874	0::0	--	--
CNVR_2501	chr4	116316085	116319081	2::3	1.07(0.15, 7.44)	0.944234	1::3	0.37(0.04, 3.83)	0.406822	1::0	--	0.990308
CNVR_93	chr1	30918453	30993006	1::5	1.08(0.11, 10.31)	0.944455	0::2	0(0, Inf)	0.987731	1::3	2.3(0.21, 24.79)	0.492165
CNVR_7502	chr16	32504075	32639238	49::109	0.99(0.69, 1.42)	0.944638	8::19	1.09(0.46, 2.61)	0.840169	41::90	0.97(0.65, 1.44)	0.867726
CNVR_2764	chr5	9606663	9759704	1::2	0.92(0.08, 10.49)	0.944667	0::1	0(0, Inf)	0.992056	1::1	1.5(0.09, 24.44)	0.775526
CNVR_3588	chr6	74223523	74421678	6::11	0.96(0.32, 2.88)	0.945093	6::10	1.07(0.35, 3.3)	0.90336	0::1	0(0, Inf)	0.991842
CNVR_3113	chr5	125017930	125124199	3::9	0.95(0.25, 3.63)	0.945199	3::8	1.15(0.3, 4.48)	0.83896	0::1	0(0, Inf)	0.991719
CNVR_5066	chr9	106471611	106545277	1::2	1.09(0.1, 12.08)	0.945334	1::2	1.09(0.1, 12.08)	0.945334	0::0	--	--
CNVR_7412	chr15	101455269	101464916	24::49	1.02(0.58, 1.8)	0.945432	23::49	1.01(0.57, 1.78)	0.977604	1::0	--	0.99246
CNVR_2663	chr4	172722640	173078456	2::6	1.06(0.2, 5.5)	0.945452	2::5	1.44(0.27, 7.79)	0.672778	0::1	0(0, Inf)	0.991748
CNVR_3172	chr5	141354300	141533846	14::36	0.98(0.5, 1.9)	0.945849	14::36	0.98(0.5, 1.9)	0.945849	0::0	--	--
CNVR_3293	chr5	176721119	176938344	185::385	0.99(0.82, 1.21)	0.945857	185::384	1(0.82, 1.21)	0.967263	0::1	0(0, Inf)	0.991951
CNVR_4304	chr7	129984574	130036802	1::4	0.93(0.1, 8.72)	0.945867	1::4	0.93(0.1, 8.72)	0.945867	0::0	--	--
CNVR_5601	chr10	116884793	117244969	6::13	1.04(0.38, 2.85)	0.945876	6::13	1.04(0.38, 2.85)	0.945876	0::0	--	--
CNVR_2118	chr3	188791804	189020167	1::1	1.12(0.04, 31.48)	0.945941	0::0	--	NA	1::1	1.12(0.04, 31.48)	0.945941
CNVR_7546	chr16	56618399	56719405	10::25	1.03(0.46, 2.32)	0.946113	4::6	1.65(0.41, 6.59)	0.477588	6::19	0.82(0.29, 2.28)	0.699465
CNVR_5229	chr10	3077299	3114646	3::7	0.95(0.23, 3.97)	0.946116	3::7	0.95(0.23, 3.97)	0.946116	0::0	--	--
CNVR_5252	chr10	8231720	8241464	11::31	0.97(0.47, 2.04)	0.946132	11::31	0.97(0.47, 2.04)	0.946132	0::0	--	--
CNVR_4392	chr7	158604515	158726656	4::7	0.95(0.24, 3.78)	0.946249	1::4	0.25(0.02, 2.85)	0.264782	3::3	2.3(0.42, 12.69)	0.339816
CNVR_6049	chr11	120050515	120112700	1::4	0.92(0.09, 9.18)	0.946482	1::4	0.92(0.09, 9.18)	0.946482	0::0	--	--
CNVR_2217	chr4	19516334	19667557	2::4	1.06(0.18, 6.11)	0.946625	2::4	1.06(0.18, 6.11)	0.946625	0::0	--	--
CNVR_685	chr1	239166229	239338588	1::3	0.92(0.08, 10.07)	0.946682	1::3	0.92(0.08, 10.07)	0.946682	0::0	--	--
CNVR_7080	chr14	93152319	93191884	11::20	1.03(0.45, 2.36)	0.946688	11::20	1.03(0.45, 2.36)	0.946688	0::0	--	--
CNVR_5206	chr9	135535929	135724902	1::3	1.08(0.1, 11.68)	0.94677	0::2	0(0, Inf)	0.987656	1::1	5.63(0.34, 92.65)	0.226401
CNVR_1519	chr3	8159754	8382514	1::2	1.09(0.08, 15.38)	0.946877	0::1	0(0, Inf)	0.992177	1::1	2(0.08, 47.41)	0.667177
CNVR_6910	chr14	36954088	36995777	29::51	0.98(0.58, 1.65)	0.946936	27::49	0.92(0.54, 1.57)	0.762225	2::2	3.75(0.31, 45.32)	0.299265
CNVR_8616	chr20	50555324	50897804	1::3	0.92(0.07, 11.87)	0.947049	0::3	0(0, Inf)	0.988517	1::0	--	0.991613
CNVR_1300	chr2	181335796	181574076	2::5	0.94(0.16, 5.66)	0.947121	1::5	0.39(0.04, 3.99)	0.425453	1::0	--	0.990848
CNVR_4444	chr8	16811948	16826298	7::16	0.97(0.36, 2.63)	0.947139	7::16	0.97(0.36, 2.63)	0.947139	0::0	--	--
CNVR_294	chr1	105254006	105306517	4::9	1.04(0.31, 3.47)	0.947156	4::9	1.04(0.31, 3.47)	0.947156	0::0	--	--
CNVR_1324	chr2	190717335	190738211	2::5	0.95(0.18, 5)	0.947219	2::5	0.95(0.18, 5)	0.947219	0::0	--	--
CNVR_2233	chr4	24290454	24310513	3::10	0.95(0.23, 3.9)	0.947316	3::10	0.95(0.23, 3.9)	0.947316	0::0	--	--
CNVR_926	chr2	53322243	53398242	3::7	1.05(0.26, 4.19)	0.947504	3::6	1.23(0.3, 5.13)	0.776238	0::1	0(0, Inf)	0.991968
CNVR_2788	chr5	17625744	17796514	11::24	0.97(0.44, 2.16)	0.947868	11::24	0.97(0.44, 2.16)	0.947868	0::0	--	--
CNVR_1497	chr3	3245178	3712669	2::6	0.95(0.19, 4.83)	0.947872	2::4	1.39(0.24, 7.93)	0.709955	0::2	0(0, Inf)	0.988754
CNVR_4062	chr7	40267060	40418722	1::4	0.93(0.1, 8.96)	0.947992	1::4	0.93(0.1, 8.96)	0.947992	0::0	--	--
CNVR_470	chr1	185009090	185386616	48::114	1.01(0.7, 1.45)	0.948059	48::113	1.02(0.71, 1.46)	0.933133	0::1	0(0, Inf)	0.992653
CNVR_1106	chr2	121231515	121254741	7::15	0.97(0.35, 2.69)	0.948095	7::15	0.97(0.35, 2.69)	0.948095	0::0	--	--
CNVR_7125	chr14	103932417	104018456	41::80	1.01(0.67, 1.53)	0.948361	41::80	1.01(0.67, 1.53)	0.948361	0::0	--	--
CNVR_1166	chr2	142436396	142624933	10::24	1.03(0.48, 2.18)	0.948459	10::24	1.03(0.48, 2.18)	0.948459	0::0	--	--
CNVR_7510	chr16	49796281	49866006	1::1	1.15(0.02, 79.45)	0.948475	1::1	1.15(0.02, 79.45)	0.948475	0::0	--	--
CNVR_5169	chr9	124717324	124746132	1::4	0.93(0.1, 8.9)	0.948817	1::3	1.67(0.17, 16.72)	0.663523	0::1	0(0, Inf)	0.99173
CNVR_7750	chr17	20640324	20834925	31::63	1.02(0.62, 1.65)	0.948983	31::62	1.04(0.64, 1.7)	0.877661	0::1	0(0, Inf)	0.991783
CNVR_861	chr2	36353996	36614308	3::8	1.05(0.25, 4.43)	0.949017	3::7	1.25(0.28, 5.57)	0.770553	0::1	0(0, Inf)	0.991969
CNVR_5552	chr10	103101769	103294561	4::7	1.04(0.28, 3.82)	0.949702	4::6	1.19(0.31, 4.54)	0.799222	0::1	0(0, Inf)	0.99201
CNVR_550	chr1	205766160	205824114	1::3	0.92(0.06, 13.1)	0.950007	1::3	0.92(0.06, 13.1)	0.950007	0::0	--	--
CNVR_6637	chr13	43476911	43787648	10::23	1.03(0.47, 2.25)	0.950156	0::0	--	NA	10::23	1.03(0.47, 2.25)	0.950156
CNVR_7655	chr16	85292418	85353034	15::22	0.98(0.47, 2.03)	0.950455	14::22	0.98(0.47, 2.03)	0.950455	1::0	0.77(0, Inf)	0.999854
CNVR_8472	chr20	8099663	8126921	10::19	0.97(0.41, 2.34)	0.950476	10::19	0.97(0.41, 2.34)	0.950476	0::0	--	--
CNVR_4581	chr8	59561410	59617549	1::2	1.09(0.08, 14.96)	0.950646	1::2	1.09(0.08, 14.96)	0.950646	0::0	--	--
CNVR_7537	chr16	54004811	54024190	12::37	1.02(0.51, 2.03)	0.950745	12::37	1.02(0.51, 2.03)	0.950745	0::0	--	--
CNVR_773	chr2	18868661	18901977	9::23	0.97(0.43, 2.2)	0.950929	9::23	0.97(0.43, 2.2)	0.950929	0::0	--	--
CNVR_3331	chr6	10471037	10539887	24::47	1.02(0.59, 1.74)	0.950946	24::47	1.02(0.59, 1.74)	0.950946	0::0	--	--
CNVR_4440	chr8	14135277	14159133	7::17	0.97(0.38, 2.47)	0.951123	6::16	0.93(0.34, 2.53)	0.889732	1::1	1.36(0.08, 22.91)	0.830931
CNVR_1554	chr3	18391478	18557289	12::28	1.02(0.5, 2.07)	0.951214	12::28	1.02(0.5, 2.07)	0.951214	0::0	--	--
CNVR_311	chr1	111135098	111228410	1::2	1.08(0.09, 12.61)	0.951377	1::2	1.08(0.09, 12.61)	0.951377	0::0	--	--
CNVR_3028	chr5	97255618	97323412	2::3	1.06(0.15, 7.48)	0.951712	2::2	1.56(0.18, 13.6)	0.686109	0::1	0(0, Inf)	0.99193
CNVR_711	chr1	246003615	246003672	2::5	1.05(0.19, 5.7)	0.951904	1::4	0.66(0.07, 6.18)	0.712759	1::1	2.63(0.15, 45.81)	0.507748
CNVR_5575	chr10	110776215	111064744	1::2	0.92(0.07, 12.03)	0.951965	1::1	2.5(0.11, 59.34)	0.571099	0::1	0(0, Inf)	0.991713
CNVR_4150	chr7	79324680	79389667	3::5	1.05(0.21, 5.17)	0.95207	1::1	2.09(0.05, 88.78)	0.699659	2::4	0.9(0.15, 5.41)	0.905693
CNVR_7028	chr14	77670489	77674785	2::3	0.93(0.08, 10.37)	0.952227	1::3	0(0, Inf)	0.984337	1::0	--	0.990539
CNVR_3582	chr6	71307347	71610797	1::4	1.07(0.12, 9.64)	0.952243	1::4	1.07(0.12, 9.64)	0.952243	0::0	--	--
CNVR_1868	chr3	110100138	110306377	2::4	1.05(0.19, 5.99)	0.952346	2::4	1.05(0.19, 5.99)	0.952346	0::0	--	--
CNVR_577	chr1	214095868	214180499	2::3	0.94(0.13, 6.66)	0.952676	2::3	0.94(0.13, 6.66)	0.952676	0::0	--	--
CNVR_2833	chr5	32537592	32736736	2::4	0.95(0.17, 5.38)	0.952897	2::3	1.13(0.18, 6.97)	0.89343	0::1	0(0, Inf)	0.992192
CNVR_986	chr2	71523834	71848413	4::10	1.04(0.3, 3.56)	0.953136	3::9	0.96(0.24, 3.86)	0.957155	1::1	1.42(0.09, 23.6)	0.806509
CNVR_1199	chr2	154052591	154189127	3::6	0.95(0.19, 4.76)	0.953213	3::6	0.95(0.19, 4.76)	0.953213	0::0	--	--
CNVR_2448	chr4	100349108	100390276	4::10	1.04(0.3, 3.55)	0.953476	3::8	0.86(0.21, 3.53)	0.829012	1::2	2.06(0.18, 24.1)	0.56483
CNVR_1314	chr2	186848759	186951254	10::19	0.98(0.43, 2.2)	0.953519	9::19	0.94(0.41, 2.15)	0.880751	1::0	--	0.99217
CNVR_7639	chr16	82266591	82271423	1::5	0.94(0.1, 9.04)	0.954289	1::4	1.48(0.14, 16.12)	0.74776	0::1	0(0, Inf)	0.991947
CNVR_6833	chr13	110371264	110465298	1::3	0.93(0.09, 9.87)	0.954386	1::3	0.93(0.09, 9.87)	0.954386	0::0	--	--
CNVR_6295	chr12	54329780	54471281	7::10	1.03(0.34, 3.16)	0.954686	7::8	1.36(0.41, 4.49)	0.611956	0::2	0(0, Inf)	0.988322
CNVR_1865	chr3	108213364	108304028	11::25	0.98(0.47, 2.03)	0.954703	11::25	0.98(0.47, 2.03)	0.954703	0::0	--	--
CNVR_6497	chr12	115881902	115900695	22::52	1.02(0.58, 1.79)	0.954924	22::51	1.05(0.59, 1.86)	0.860968	0::1	0(0, Inf)	0.991684
CNVR_6676	chr13	57105608	57483364	12::33	0.98(0.49, 1.98)	0.954972	12::33	0.98(0.49, 1.98)	0.954972	0::0	--	--
CNVR_2134	chr3	191408742	191521853	7::18	0.97(0.4, 2.4)	0.955159	7::18	0.97(0.4, 2.4)	0.955159	0::0	--	--
CNVR_4295	chr7	126712118	126904424	1::1	1.08(0.06, 18.23)	0.955447	0::1	0(0, Inf)	0.991712	1::0	--	0.991626
CNVR_8705	chr21	26172467	26183725	2::3	0.95(0.16, 5.81)	0.956061	1::3	0.46(0.05, 4.52)	0.504714	1::0	--	0.99123
CNVR_1990	chr3	148871365	148938951	13::36	1.02(0.52, 2.01)	0.956396	13::36	1.02(0.52, 2.01)	0.956396	0::0	--	--
CNVR_7691	chr17	3763574	3822279	6::14	1.03(0.37, 2.87)	0.956398	6::13	1.16(0.41, 3.29)	0.779112	0::1	0(0, Inf)	0.991662
CNVR_4252	chr7	110827587	111319191	23::54	0.99(0.58, 1.68)	0.956639	21::54	0.9(0.52, 1.57)	0.718533	2::0	--	0.987122
CNVR_6846	chr13	113010674	113124000	2::2	0.94(0.1, 8.85)	0.956975	2::1	1.61(0.1, 25.44)	0.734872	0::1	0(0, Inf)	0.99193
CNVR_3918	chr6	170341197	170382924	7::16	1.03(0.39, 2.73)	0.956977	7::16	1.03(0.39, 2.73)	0.956977	0::0	--	--
CNVR_3394	chr6	24605024	24617531	4::12	0.97(0.29, 3.24)	0.95708	4::12	0.97(0.29, 3.24)	0.95708	0::0	--	--
CNVR_7737	chr17	15002217	15054828	1::1	1.09(0.05, 23.39)	0.95718	1::1	1.09(0.05, 23.39)	0.95718	0::0	--	--
CNVR_3141	chr5	133500964	133534633	4::8	1.03(0.3, 3.63)	0.957449	4::8	1.03(0.3, 3.63)	0.957449	0::0	--	--
CNVR_1643	chr3	37982461	38237515	22::42	0.99(0.57, 1.7)	0.957486	21::40	1.01(0.58, 1.76)	0.970786	1::2	0.52(0.03, 9.12)	0.657022
CNVR_7585	chr16	68564186	68587685	29::64	1.01(0.62, 1.65)	0.95757	14::31	1.11(0.57, 2.16)	0.768008	15::33	0.92(0.46, 1.86)	0.823413
CNVR_193	chr1	68137613	68230938	1::2	0.94(0.08, 10.47)	0.957938	1::2	0.94(0.08, 10.47)	0.957938	0::0	--	--
CNVR_2685	chr4	177968578	178201258	1::3	1.06(0.1, 11.19)	0.958332	1::3	1.06(0.1, 11.19)	0.958332	0::0	--	--
CNVR_6951	chr14	54666504	54677383	9::17	0.98(0.39, 2.44)	0.958454	7::17	0.68(0.25, 1.86)	0.457654	2::0	--	0.986258
CNVR_4342	chr7	144510814	144598720	3::10	1.04(0.26, 4.07)	0.959019	3::9	1.29(0.32, 5.19)	0.717787	0::1	0(0, Inf)	0.991663
CNVR_7255	chr15	57227137	57581310	2::5	1.05(0.18, 5.98)	0.959054	2::5	1.05(0.18, 5.98)	0.959054	0::0	--	--
CNVR_7829	chr17	46359278	46384114	24::67	0.99(0.59, 1.64)	0.959084	24::67	0.99(0.59, 1.64)	0.959084	0::0	--	--
CNVR_5844	chr11	67040834	67117883	55::115	0.99(0.7, 1.4)	0.959172	55::114	1(0.7, 1.41)	0.988439	0::1	0(0, Inf)	0.992196
CNVR_6867	chr14	24717791	24718516	2::4	1.05(0.18, 6)	0.95932	2::4	1.05(0.18, 6)	0.95932	0::0	--	--
CNVR_2200	chr4	14962496	15079534	4::9	1.03(0.3, 3.6)	0.959961	4::9	1.03(0.3, 3.6)	0.959961	0::0	--	--
CNVR_6241	chr12	43703981	43905587	4::9	1.03(0.31, 3.46)	0.960008	4::8	1.2(0.35, 4.15)	0.770391	0::1	0(0, Inf)	0.99176
CNVR_310	chr1	111006869	111104734	1::2	0.94(0.08, 11.39)	0.960023	0::2	0(0, Inf)	0.987657	1::0	--	0.99123
CNVR_6440	chr12	104558476	104802206	1::3	0.94(0.09, 10.28)	0.960174	0::0	--	NA	1::3	0.94(0.09, 10.28)	0.960174
CNVR_8340	chr19	38464244	38544632	1::4	1.06(0.11, 9.77)	0.960293	1::3	1.31(0.13, 13.03)	0.819191	0::1	0(0, Inf)	0.992465
CNVR_8463	chr20	6518520	6555620	21::50	1.01(0.59, 1.73)	0.960306	20::49	1.03(0.6, 1.77)	0.914982	1::1	0.62(0.03, 12.43)	0.753683
CNVR_7399	chr15	97821075	97940811	1::3	0.94(0.09, 9.93)	0.960684	1::2	1.13(0.1, 13.41)	0.920033	0::1	0(0, Inf)	0.992558
CNVR_1005	chr2	77483276	77691892	1::3	0.94(0.09, 9.89)	0.961046	1::2	1.09(0.09, 12.61)	0.942963	0::1	0(0, Inf)	0.992684
CNVR_6149	chr12	11188334	11258918	36::69	1.01(0.65, 1.58)	0.961683	31::62	1.01(0.63, 1.63)	0.951018	5::7	0.98(0.25, 3.78)	0.976067
CNVR_8171	chr18	61449189	61695344	4::9	0.97(0.26, 3.57)	0.961921	4::9	0.97(0.26, 3.57)	0.961921	0::0	--	--
CNVR_2296	chr4	46227847	46341107	2::3	1.04(0.17, 6.37)	0.962107	1::3	0.53(0.05, 5.18)	0.581134	1::0	--	0.991266
CNVR_2856	chr5	39794548	39897572	1::2	0.94(0.08, 11.36)	0.962336	1::2	0.94(0.08, 11.36)	0.962336	0::0	--	--
CNVR_8399	chr19	51357167	51373191	2::5	0.96(0.17, 5.45)	0.962408	2::5	0.96(0.17, 5.45)	0.962408	0::0	--	--
CNVR_1136	chr2	131725771	131855232	5::14	1.03(0.34, 3.07)	0.962456	4::14	0.81(0.24, 2.66)	0.721896	1::0	--	0.991008
CNVR_3556	chr6	55826137	55846528	214::443	1(0.83, 1.2)	0.962661	214::443	1(0.83, 1.2)	0.962661	0::0	--	--
CNVR_8296	chr19	19463032	19518317	109::256	1.01(0.79, 1.28)	0.962743	109::256	1.01(0.79, 1.28)	0.962743	0::0	--	--
CNVR_5512	chr10	90098630	90185848	4::8	0.97(0.28, 3.39)	0.963511	4::8	0.97(0.28, 3.39)	0.963511	0::0	--	--
CNVR_2756	chr5	7418630	7468561	11::20	0.98(0.43, 2.23)	0.963787	1::0	--	0.992082	10::20	0.94(0.41, 2.17)	0.880677
CNVR_7629	chr16	80451191	80568574	4::11	0.97(0.28, 3.34)	0.964448	3::10	0.81(0.2, 3.32)	0.770565	1::1	2.1(0.13, 33.65)	0.601249
CNVR_1339	chr2	195217628	195366085	7::21	0.98(0.4, 2.43)	0.964794	7::21	0.98(0.4, 2.43)	0.964794	0::0	--	--
CNVR_2954	chr5	72672861	73111816	1::3	1.05(0.1, 11.31)	0.965011	1::3	1.05(0.1, 11.31)	0.965011	0::0	--	--
CNVR_5225	chr10	1934824	1970893	16::44	0.99(0.54, 1.8)	0.965132	15::42	0.96(0.52, 1.78)	0.895469	1::2	1.65(0.13, 21.11)	0.69839
CNVR_879	chr2	41149199	41203265	0::18	0(0, 3.4373700452865e+276)	0.965347	0::18	0(0, 3.4373700452865e+276)	0.965347	0::0	--	--
CNVR_6743	chr13	84867904	85091022	5::12	1.02(0.35, 2.99)	0.965397	5::10	1.24(0.41, 3.76)	0.704421	0::2	0(0, Inf)	0.988546
CNVR_367	chr1	154909268	155057647	87::177	0.99(0.75, 1.32)	0.96544	85::176	0.97(0.73, 1.29)	0.847992	2::1	4.33(0.38, 49.23)	0.237292
CNVR_3292	chr5	176509584	176544300	11::25	1.02(0.47, 2.19)	0.965452	10::25	0.89(0.4, 1.96)	0.766907	1::0	--	0.990474
CNVR_512	chr1	200493187	200780154	2::5	0.96(0.18, 5.13)	0.965472	0::1	0(0, Inf)	0.992335	2::4	1.1(0.2, 6.16)	0.915287
CNVR_4878	chr9	14204068	14358326	1::2	0.95(0.08, 11.61)	0.965614	0::2	0(0, Inf)	0.988266	1::0	--	0.991464
CNVR_7047	chr14	82973727	83151390	3::6	0.97(0.24, 3.96)	0.966154	1::5	0.33(0.04, 2.86)	0.313543	2::1	5.65(0.49, 64.88)	0.164562
CNVR_1949	chr3	133258455	133312567	1::1	1.06(0.06, 19.94)	0.966401	1::1	1.06(0.06, 19.94)	0.966401	0::0	--	--
CNVR_7959	chr17	80988344	81153027	77::156	0.99(0.73, 1.35)	0.966415	72::151	0.97(0.71, 1.33)	0.852222	5::5	1.7(0.4, 7.25)	0.471869
CNVR_5342	chr10	28936753	28983585	2::4	0.96(0.15, 6.27)	0.966658	2::4	0.96(0.15, 6.27)	0.966658	0::0	--	--
CNVR_6344	chr12	71167528	71288477	1::1	1.06(0.06, 17.69)	0.966722	1::0	--	0.991618	0::1	0(0, Inf)	0.991684
CNVR_3692	chr6	107841161	108121954	1::2	0.95(0.09, 10.56)	0.966839	0::0	--	NA	1::2	0.95(0.09, 10.56)	0.966839
CNVR_6154	chr12	13600626	13731690	1::1	0.94(0.05, 16.71)	0.966869	1::0	--	0.991796	0::1	0(0, Inf)	0.99173
CNVR_2860	chr5	40904920	40945433	9::22	1.02(0.44, 2.35)	0.966988	9::22	1.02(0.44, 2.35)	0.966988	0::0	--	--
CNVR_4164	chr7	82430654	82737042	8::20	0.98(0.41, 2.33)	0.96718	7::20	0.9(0.37, 2.21)	0.814984	1::0	--	0.991626
CNVR_4919	chr9	24783531	24902467	13::34	0.99(0.5, 1.94)	0.967939	12::33	0.98(0.49, 1.96)	0.948821	1::1	1.14(0.07, 18.27)	0.927236
CNVR_7005	chr14	69484252	69496796	10::21	0.98(0.45, 2.17)	0.968154	10::21	0.98(0.45, 2.17)	0.968154	0::0	--	--
CNVR_3247	chr5	163473770	163529023	1::2	1.05(0.09, 11.74)	0.968205	1::2	1.05(0.09, 11.74)	0.968205	0::0	--	--
CNVR_8236	chr19	5783209	5904070	6::13	1.02(0.36, 2.92)	0.968229	6::12	1.12(0.38, 3.25)	0.839925	0::1	0(0, Inf)	0.991953
CNVR_1042	chr2	87343004	87629502	30::65	0.99(0.61, 1.6)	0.968526	0::0	--	NA	30::65	0.99(0.61, 1.6)	0.968526
CNVR_6751	chr13	87473692	87642088	9::18	1.02(0.43, 2.42)	0.968639	9::18	1.02(0.43, 2.42)	0.968639	0::0	--	--
CNVR_5656	chr10	128372802	128614339	2::4	0.96(0.15, 6.38)	0.968849	1::2	2.21(0.19, 25.82)	0.52872	1::2	0.46(0.03, 6.27)	0.561324
CNVR_390	chr1	160630143	160710746	3::7	0.97(0.24, 3.89)	0.968943	3::7	0.97(0.24, 3.89)	0.968943	0::0	--	--
CNVR_3422	chr6	28833101	28852461	15::25	0.98(0.46, 2.12)	0.968948	15::23	1.05(0.48, 2.29)	0.905187	0::2	0(0, Inf)	0.988999
CNVR_5195	chr9	132666628	132782331	4::12	0.98(0.3, 3.15)	0.969138	4::11	1.02(0.31, 3.32)	0.974259	0::1	0(0, Inf)	0.992566
CNVR_7108	chr14	99339897	99567352	1::2	1.05(0.09, 11.6)	0.969505	0::2	0(0, Inf)	0.988503	1::0	--	0.991065
CNVR_6126	chr12	4726068	4780475	2::4	1.04(0.17, 6.35)	0.969733	2::0	--	0.986703	0::4	0(0, Inf)	0.983568
CNVR_2861	chr5	41067259	41302816	1::2	0.95(0.08, 11.23)	0.969733	0::1	0(0, Inf)	0.991836	1::1	2(0.11, 36.37)	0.640651
CNVR_1564	chr3	21879594	21943933	0::13	0(0, Inf)	0.969789	0::13	0(0, Inf)	0.969789	0::0	--	--
CNVR_2391	chr4	85507021	85917809	1::2	0.95(0.07, 12.1)	0.969939	1::2	0.95(0.07, 12.1)	0.969939	0::0	--	--
CNVR_4389	chr7	158468437	158482319	1::4	1.04(0.11, 9.91)	0.97046	1::0	--	0.991101	0::4	0(0, Inf)	0.98438
CNVR_4300	chr7	128754323	128868657	5::13	1.02(0.31, 3.42)	0.971158	5::13	1.02(0.31, 3.42)	0.971158	0::0	--	--
CNVR_8581	chr20	43347291	43433548	1::3	1.04(0.1, 10.97)	0.971352	1::3	1.04(0.1, 10.97)	0.971352	0::0	--	--
CNVR_4096	chr7	52062583	52507627	2::4	1.03(0.17, 6.27)	0.971359	1::4	0.43(0.04, 4.27)	0.469996	1::0	--	0.990775
CNVR_3753	chr6	124270952	124483635	0::11	0(0, Inf)	0.971821	0::11	0(0, Inf)	0.971821	0::0	--	--
CNVR_1748	chr3	66657573	66658828	1::1	1.05(0.06, 19.15)	0.971834	1::1	1.05(0.06, 19.15)	0.971834	0::0	--	--
CNVR_7463	chr16	17365105	17536506	1::3	0.96(0.09, 10.63)	0.972198	1::3	0.96(0.09, 10.63)	0.972198	0::0	--	--
CNVR_1727	chr3	63833050	63919877	38::75	1.01(0.65, 1.57)	0.9722	38::73	1.03(0.66, 1.61)	0.894859	0::2	0(0, Inf)	0.98895
CNVR_8457	chr20	6183117	6214235	14::34	1.01(0.51, 2.01)	0.972507	14::34	1.01(0.51, 2.01)	0.972507	0::0	--	--
CNVR_4181	chr7	88550219	88604652	7::17	0.98(0.4, 2.45)	0.972705	7::17	0.98(0.4, 2.45)	0.972705	0::0	--	--
CNVR_1784	chr3	77188041	77273603	1::2	0.95(0.06, 14.24)	0.972913	1::2	0.95(0.06, 14.24)	0.972913	0::0	--	--
CNVR_4892	chr9	18386143	18485435	1::1	1.06(0.03, 34.36)	0.973274	0::1	0(0, Inf)	0.990731	1::0	--	0.990664
CNVR_614	chr1	221970253	221978432	0::10	0(0, Inf)	0.973409	0::9	0(0, Inf)	0.974827	0::1	0(0, Inf)	0.992643
CNVR_3971	chr7	16127297	16274121	0::9	0(0, Inf)	0.973441	0::7	0(0, Inf)	0.977214	0::2	0(0, Inf)	0.986569
CNVR_6710	chr13	74405693	74432323	1::2	0.96(0.09, 10.69)	0.973567	1::2	0.96(0.09, 10.69)	0.973567	0::0	--	--
CNVR_141	chr1	47720955	47943033	0::9	0(0, Inf)	0.973819	0::9	0(0, Inf)	0.973819	0::0	--	--
CNVR_2922	chr5	59939718	60395020	0::10	0(0, Inf)	0.973984	0::9	0(0, Inf)	0.975227	0::1	0(0, Inf)	0.992514
CNVR_8279	chr19	17298551	17300602	48::98	1.01(0.69, 1.46)	0.974019	48::98	1.01(0.69, 1.46)	0.974019	0::0	--	--
CNVR_3946	chr7	10836089	11232754	0::8	0(0, Inf)	0.974108	0::5	0(0, Inf)	0.979855	0::3	0(0, Inf)	0.983804
CNVR_6560	chr12	133670042	133754246	4::6	1.02(0.26, 4.01)	0.974198	0::0	--	NA	4::6	1.02(0.26, 4.01)	0.974198
CNVR_179	chr1	62921586	63083290	0::9	0(0, Inf)	0.974265	0::9	0(0, Inf)	0.974265	0::0	--	--
CNVR_6313	chr12	60513569	60829906	9::24	0.99(0.45, 2.17)	0.974407	9::24	0.99(0.45, 2.17)	0.974407	0::0	--	--
CNVR_3033	chr5	99417062	99608857	20::48	0.99(0.57, 1.71)	0.974494	20::38	1.23(0.7, 2.17)	0.471175	0::10	0(0, Inf)	0.972519
CNVR_4917	chr9	23881617	24034181	0::9	0(0, Inf)	0.974741	0::9	0(0, Inf)	0.974741	0::0	--	--
CNVR_5416	chr10	59018855	59091106	2::5	0.97(0.18, 5.37)	0.97485	1::5	0.47(0.05, 4.34)	0.507134	1::0	--	0.991059
CNVR_6412	chr12	95927141	96088547	0::9	0(0, Inf)	0.974876	0::5	0(0, Inf)	0.981264	0::4	0(0, Inf)	0.983339
CNVR_3706	chr6	112383780	112458765	13::31	0.99(0.48, 2.04)	0.974885	13::31	0.99(0.48, 2.04)	0.974885	0::0	--	--
CNVR_5532	chr10	96707285	96722245	0::9	0(0, Inf)	0.974954	0::4	0(0, Inf)	0.983233	0::5	0(0, Inf)	0.981741
CNVR_2322	chr4	61723786	61809211	0::9	0(0, Inf)	0.975234	0::9	0(0, Inf)	0.975234	0::0	--	--
CNVR_3833	chr6	151121915	151546238	5::0	--	0.97551	3::0	--	0.983704	2::0	--	0.984271
CNVR_6705	chr13	73286825	73301723	118::255	1(0.79, 1.28)	0.975722	118::254	1.01(0.79, 1.29)	0.929192	0::1	0(0, Inf)	0.99152
CNVR_7874	chr17	58773689	58864501	0::9	0(0, Inf)	0.97582	0::9	0(0, Inf)	0.97582	0::0	--	--
CNVR_6880	chr14	29025319	29190653	1::2	0.96(0.09, 10.66)	0.975832	1::0	--	0.991156	0::2	0(0, Inf)	0.988465
CNVR_5684	chr11	5110068	5116110	0::8	0(0, Inf)	0.976014	0::8	0(0, Inf)	0.976014	0::0	--	--
CNVR_5640	chr10	124677899	124779297	3::5	0.97(0.18, 5.16)	0.976023	3::5	0.97(0.18, 5.16)	0.976023	0::0	--	--
CNVR_1050	chr2	96669134	96879282	2::6	0.97(0.18, 5.19)	0.976078	2::5	1.22(0.22, 6.9)	0.822291	0::1	0(0, Inf)	0.991982
CNVR_2595	chr4	149139067	149293976	1::1	0.95(0.02, 36.81)	0.976138	0::0	--	NA	1::1	0.95(0.02, 36.81)	0.976138
CNVR_4106	chr7	55371250	55499724	2::5	0.97(0.17, 5.74)	0.976217	2::5	0.97(0.17, 5.74)	0.976217	0::0	--	--
CNVR_6750	chr13	87147777	87227992	0::8	0(0, Inf)	0.976325	0::8	0(0, Inf)	0.976325	0::0	--	--
CNVR_6204	chr12	27798144	27800578	0::8	0(0, Inf)	0.976351	0::2	0(0, Inf)	0.989002	0::6	0(0, Inf)	0.979331
CNVR_8200	chr18	70112234	70190862	11::29	1.01(0.49, 2.11)	0.976439	11::29	1.01(0.49, 2.11)	0.976439	0::0	--	--
CNVR_7527	chr16	52971779	53041193	0::8	0(0, Inf)	0.976558	0::5	0(0, Inf)	0.981735	0::3	0(0, Inf)	0.985342
CNVR_3008	chr5	89774018	89872385	3::7	1.02(0.23, 4.56)	0.976566	3::7	1.02(0.23, 4.56)	0.976566	0::0	--	--
CNVR_3044	chr5	105910000	106014253	1::8	0(0, Inf)	0.976664	1::8	0(0, Inf)	0.976664	0::0	--	--
CNVR_2162	chr4	2734626	2836629	176::381	1(0.82, 1.22)	0.976715	175::381	1(0.82, 1.21)	0.968111	1::0	--	0.991014
CNVR_4998	chr9	83162551	83333732	0::6	0(0, Inf)	0.976727	0::5	0(0, Inf)	0.978497	0::1	0(0, Inf)	0.99248
CNVR_1741	chr3	65711119	65896300	1::6	0(0, Inf)	0.976764	0::4	0(0, Inf)	0.980578	1::2	0(0, Inf)	0.988362
CNVR_4742	chr8	118074726	118195160	0::8	0(0, Inf)	0.976765	0::8	0(0, Inf)	0.976765	0::0	--	--
CNVR_222	chr1	78854316	79116170	0::8	0(0, Inf)	0.976774	0::8	0(0, Inf)	0.976774	0::0	--	--
CNVR_4965	chr9	73441437	73521216	0::8	0(0, Inf)	0.976787	0::8	0(0, Inf)	0.976787	0::0	--	--
CNVR_5662	chr10	129638421	129657369	1::2	0.96(0.06, 15.41)	0.976825	1::2	0.96(0.06, 15.41)	0.976825	0::0	--	--
CNVR_8123	chr18	46635594	46669831	0::8	0(0, Inf)	0.976826	0::8	0(0, Inf)	0.976826	0::0	--	--
CNVR_4600	chr8	64877162	65026963	0::8	0(0, Inf)	0.976872	0::8	0(0, Inf)	0.976872	0::0	--	--
CNVR_3846	chr6	152313146	152343764	0::7	0(0, Inf)	0.976931	0::7	0(0, Inf)	0.976931	0::0	--	--
CNVR_7828	chr17	46340591	46341627	14::38	0.99(0.51, 1.91)	0.97695	14::38	0.99(0.51, 1.91)	0.97695	0::0	--	--
CNVR_850	chr2	31427082	31467080	0::7	0(0, Inf)	0.976969	0::6	0(0, Inf)	0.978489	0::1	0(0, Inf)	0.991773
CNVR_7638	chr16	82167193	82169386	0::7	0(0, Inf)	0.977008	0::5	0(0, Inf)	0.980369	0::2	0(0, Inf)	0.9881
CNVR_1000	chr2	76387187	76501380	7::14	1.01(0.38, 2.68)	0.977077	7::14	1.01(0.38, 2.68)	0.977077	0::0	--	--
CNVR_2117	chr3	188279625	188673379	0::5	0(0, Inf)	0.977127	0::1	0(0, Inf)	0.991852	0::4	0(0, Inf)	0.979226
CNVR_4724	chr8	113955195	114171053	0::8	0(0, Inf)	0.977172	0::8	0(0, Inf)	0.977172	0::0	--	--
CNVR_5786	chr11	40310789	40602449	2::4	1.03(0.17, 6.32)	0.977238	2::3	1.19(0.18, 8.04)	0.855654	0::1	0(0, Inf)	0.992401
CNVR_6162	chr12	14902160	14966166	0::7	0(0, Inf)	0.977307	0::7	0(0, Inf)	0.977307	0::0	--	--
CNVR_7610	chr16	77335929	77443454	0::7	0(0, Inf)	0.977356	0::6	0(0, Inf)	0.978958	0::1	0(0, Inf)	0.992014
CNVR_3872	chr6	156980007	157134938	0::8	0(0, Inf)	0.977585	0::8	0(0, Inf)	0.977585	0::0	--	--
CNVR_4972	chr9	75675098	75782511	8::15	1.01(0.42, 2.44)	0.977592	8::15	1.01(0.42, 2.44)	0.977592	0::0	--	--
CNVR_358	chr1	151783688	151834024	0::8	0(0, Inf)	0.977682	0::8	0(0, Inf)	0.977682	0::0	--	--
CNVR_8280	chr19	17311791	17312993	43::96	1.01(0.68, 1.49)	0.977738	43::96	1.01(0.68, 1.49)	0.977738	0::0	--	--
CNVR_2263	chr4	36046629	36153129	9::25	1.01(0.46, 2.23)	0.97774	9::24	1.03(0.47, 2.28)	0.942434	0::1	0(0, Inf)	0.992618
CNVR_5140	chr9	118409944	118592792	0::7	0(0, Inf)	0.977745	0::6	0(0, Inf)	0.979399	0::1	0(0, Inf)	0.99173
CNVR_6813	chr13	106651770	106689642	1::1	0.96(0.05, 20.28)	0.97776	1::1	0.96(0.05, 20.28)	0.97776	0::0	--	--
CNVR_2188	chr4	11049844	11173786	0::7	0(0, Inf)	0.97789	0::5	0(0, Inf)	0.981191	0::2	0(0, Inf)	0.988525
CNVR_5493	chr10	82018594	82043227	1::2	1.03(0.09, 11.7)	0.977942	1::2	1.03(0.09, 11.7)	0.977942	0::0	--	--
CNVR_2735	chr5	2284946	2302514	1::6	0(0, Inf)	0.977954	1::6	0(0, Inf)	0.977954	0::0	--	--
CNVR_8183	chr18	64513041	64551124	0::7	0(0, Inf)	0.977956	0::7	0(0, Inf)	0.977956	0::0	--	--
CNVR_6532	chr12	124104686	124194439	0::6	0(0, Inf)	0.977961	0::1	0(0, Inf)	0.992229	0::5	0(0, Inf)	0.9795
CNVR_2041	chr3	169043934	169100900	0::7	0(0, Inf)	0.977987	0::7	0(0, Inf)	0.977987	0::0	--	--
CNVR_5327	chr10	24107651	24308546	0::7	0(0, Inf)	0.977987	0::7	0(0, Inf)	0.977987	0::0	--	--
CNVR_4291	chr7	126063696	126197082	1::7	0(0, Inf)	0.978005	0::7	0(0, Inf)	0.978005	1::0	--	--
CNVR_8112	chr18	46005504	46040891	0::7	0(0, Inf)	0.978014	0::5	0(0, Inf)	0.982022	0::2	0(0, Inf)	0.987361
CNVR_3387	chr6	23990704	24003455	0::7	0(0, Inf)	0.97806	0::6	0(0, Inf)	0.979732	0::1	0(0, Inf)	0.992643
CNVR_1652	chr3	40688939	40798828	0::7	0(0, Inf)	0.978092	0::7	0(0, Inf)	0.978092	0::0	--	--
CNVR_2057	chr3	170930216	170955423	0::7	0(0, Inf)	0.978125	0::7	0(0, Inf)	0.978125	0::0	--	--
CNVR_3662	chr6	99221669	99351048	0::7	0(0, Inf)	0.978183	0::7	0(0, Inf)	0.978183	0::0	--	--
CNVR_1363	chr2	202418184	202534107	0::7	0(0, Inf)	0.978245	0::6	0(0, Inf)	0.980197	0::1	0(0, Inf)	0.99168
CNVR_4621	chr8	73180176	73354298	0::6	0(0, Inf)	0.978286	0::5	0(0, Inf)	0.979839	0::1	0(0, Inf)	0.992081
CNVR_5585	chr10	114349347	114375121	0::5	0(0, Inf)	0.978382	0::5	0(0, Inf)	0.978382	0::0	--	--
CNVR_1945	chr3	131271439	131387345	0::6	0(0, Inf)	0.978392	0::6	0(0, Inf)	0.978392	0::0	--	--
CNVR_3144	chr5	133995924	134051405	2::8	1.02(0.21, 5.06)	0.97842	1::7	0.53(0.06, 4.54)	0.562544	1::1	5.5(0.33, 91.27)	0.234097
CNVR_1511	chr3	7068147	7182178	0::7	0(0, Inf)	0.978429	0::7	0(0, Inf)	0.978429	0::0	--	--
CNVR_917	chr2	49275344	49298587	0::7	0(0, Inf)	0.978477	0::6	0(0, Inf)	0.980039	0::1	0(0, Inf)	0.992409
CNVR_5407	chr10	54890625	55055219	12::26	1.01(0.5, 2.04)	0.978499	11::26	0.9(0.44, 1.86)	0.781635	1::0	--	0.990559
CNVR_6862	chr14	23649792	23737523	4::0	--	0.978601	3::0	--	0.981608	1::0	--	0.990539
CNVR_6963	chr14	56822939	56980555	0::7	0(0, Inf)	0.97861	0::5	0(0, Inf)	0.9819	0::2	0(0, Inf)	0.988604
CNVR_132	chr1	44007648	44085845	0::7	0(0, Inf)	0.978623	0::7	0(0, Inf)	0.978623	0::0	--	--
CNVR_159	chr1	56053340	56161501	0::6	0(0, Inf)	0.978776	0::4	0(0, Inf)	0.983434	0::2	0(0, Inf)	0.987879
CNVR_3660	chr6	98276006	98494650	0::6	0(0, Inf)	0.978857	0::6	0(0, Inf)	0.978857	0::0	--	--
CNVR_4612	chr8	69990756	70188776	1::3	1.03(0.1, 10.24)	0.979056	1::2	1.76(0.15, 20.42)	0.649267	0::1	0(0, Inf)	0.991916
CNVR_6094	chr11	131756065	132239691	3::3	0.98(0.19, 5.02)	0.97906	1::1	0.81(0.05, 13.83)	0.88688	2::2	1.07(0.15, 7.9)	0.945855
CNVR_7263	chr15	58727835	58758359	0::6	0(0, Inf)	0.979073	0::6	0(0, Inf)	0.979073	0::0	--	--
CNVR_1012	chr2	78987268	79012164	0::7	0(0, Inf)	0.979083	0::7	0(0, Inf)	0.979083	0::0	--	--
CNVR_7067	chr14	90130366	90270558	5::0	--	0.979104	5::0	--	0.979104	0::0	--	--
CNVR_7337	chr15	79284812	79323562	0::6	0(0, Inf)	0.979133	0::6	0(0, Inf)	0.979133	0::0	--	--
CNVR_3497	chr6	38124718	38487027	2::5	0.98(0.18, 5.3)	0.97914	2::2	2.18(0.3, 16.06)	0.443216	0::3	0(0, Inf)	0.985286
CNVR_7441	chr16	10303734	10537206	0::7	0(0, Inf)	0.979325	0::3	0(0, Inf)	0.987774	0::4	0(0, Inf)	0.983359
CNVR_2903	chr5	57361321	57722452	0::6	0(0, Inf)	0.979361	0::5	0(0, Inf)	0.981191	0::1	0(0, Inf)	0.991719
CNVR_4399	chr8	3201636	3223830	0::4	0(0, Inf)	0.979395	0::4	0(0, Inf)	0.979395	0::0	--	--
CNVR_4736	chr8	117301053	117385889	0::6	0(0, Inf)	0.979498	0::6	0(0, Inf)	0.979498	0::0	--	--
CNVR_327	chr1	114911589	115015036	0::6	0(0, Inf)	0.979504	0::6	0(0, Inf)	0.979504	0::0	--	--
CNVR_313	chr1	111586053	111794734	0::5	0(0, Inf)	0.979538	0::5	0(0, Inf)	0.979538	0::0	--	--
CNVR_6849	chr13	113801737	113813854	4::9	0.98(0.23, 4.26)	0.979541	3::7	1.15(0.25, 5.26)	0.853788	1::2	0(0, 8.64166553200029e+106)	0.941541
CNVR_7878	chr17	60086587	60433040	0::6	0(0, Inf)	0.97958	0::2	0(0, Inf)	0.989101	0::4	0(0, Inf)	0.983004
CNVR_396	chr1	163220797	163353791	0::7	0(0, Inf)	0.979591	0::7	0(0, Inf)	0.979591	0::0	--	--
CNVR_6155	chr12	13789344	13883015	0::6	0(0, Inf)	0.979597	0::5	0(0, Inf)	0.981518	0::1	0(0, Inf)	0.99173
CNVR_1237	chr2	168988865	169166306	0::6	0(0, Inf)	0.979614	0::5	0(0, Inf)	0.981522	0::1	0(0, Inf)	0.991888
CNVR_943	chr2	59037042	59114740	0::6	0(0, Inf)	0.979624	0::6	0(0, Inf)	0.979624	0::0	--	--
CNVR_6372	chr12	82746380	83155580	0::6	0(0, Inf)	0.979628	0::5	0(0, Inf)	0.981402	0::1	0(0, Inf)	0.991954
CNVR_5429	chr10	63301072	63590713	0::6	0(0, Inf)	0.979642	0::5	0(0, Inf)	0.981769	0::1	0(0, Inf)	0.991662
CNVR_7381	chr15	92564506	92790606	1::4	0.97(0.1, 9.44)	0.979645	0::2	0(0, Inf)	0.988436	1::2	3.19(0.25, 40.51)	0.371671
CNVR_1647	chr3	38719901	38848770	0::6	0(0, Inf)	0.97965	0::5	0(0, Inf)	0.98134	0::1	0(0, Inf)	0.992421
CNVR_4761	chr8	124180044	124411679	0::6	0(0, Inf)	0.979717	0::6	0(0, Inf)	0.979717	0::0	--	--
CNVR_6907	chr14	36661897	36733620	0::6	0(0, Inf)	0.979723	0::6	0(0, Inf)	0.979723	0::0	--	--
CNVR_8182	chr18	64484325	64488648	0::6	0(0, Inf)	0.979728	0::6	0(0, Inf)	0.979728	0::0	--	--
CNVR_8201	chr18	70195735	70201649	0::6	0(0, Inf)	0.979732	0::6	0(0, Inf)	0.979732	0::0	--	--
CNVR_2585	chr4	145893275	146095529	0::6	0(0, Inf)	0.979734	0::6	0(0, Inf)	0.979734	0::0	--	--
CNVR_1068	chr2	105739439	106022823	1::3	1.03(0.1, 10.8)	0.979735	1::3	1.03(0.1, 10.8)	0.979735	0::0	--	--
CNVR_3223	chr5	157472544	157509771	0::6	0(0, Inf)	0.979745	0::5	0(0, Inf)	0.98154	0::1	0(0, Inf)	0.991719
CNVR_4638	chr8	80234431	80610889	0::6	0(0, Inf)	0.979819	0::4	0(0, Inf)	0.983654	0::2	0(0, Inf)	0.988452
CNVR_6500	chr12	116185193	116202327	0::6	0(0, Inf)	0.979822	0::5	0(0, Inf)	0.981659	0::1	0(0, Inf)	0.991683
CNVR_4940	chr9	33109014	33290533	0::6	0(0, Inf)	0.979836	0::2	0(0, Inf)	0.988182	0::4	0(0, Inf)	0.984343
CNVR_6356	chr12	75521362	75802643	0::5	0(0, Inf)	0.979848	0::4	0(0, Inf)	0.981623	0::1	0(0, Inf)	0.99201
CNVR_214	chr1	75214441	75290370	0::6	0(0, Inf)	0.979852	0::6	0(0, Inf)	0.979852	0::0	--	--
CNVR_3042	chr5	105109427	105574814	0::6	0(0, Inf)	0.979853	0::6	0(0, Inf)	0.979853	0::0	--	--
CNVR_2742	chr5	3010613	3100476	0::6	0(0, Inf)	0.979857	0::6	0(0, Inf)	0.979857	0::0	--	--
CNVR_1115	chr2	123456993	123763313	0::6	0(0, Inf)	0.979859	0::6	0(0, Inf)	0.979859	0::0	--	--
CNVR_3541	chr6	51099256	51238915	0::6	0(0, Inf)	0.979898	0::6	0(0, Inf)	0.979898	0::0	--	--
CNVR_5714	chr11	12362376	12434770	2::4	1.02(0.17, 6.04)	0.979924	1::3	0.61(0.06, 6.36)	0.681707	1::1	2.65(0.14, 51.24)	0.519687
CNVR_6160	chr12	14577892	14596957	0::6	0(0, Inf)	0.979931	0::6	0(0, Inf)	0.979931	0::0	--	--
CNVR_239	chr1	84918166	85096921	1::2	0.97(0.09, 10.91)	0.979967	1::2	0.97(0.09, 10.91)	0.979967	0::0	--	--
CNVR_3445	chr6	31862697	31870327	70::137	1(0.72, 1.38)	0.979995	70::137	1(0.72, 1.38)	0.979995	0::0	--	--
CNVR_2865	chr5	43702887	44002171	2::5	1.02(0.19, 5.43)	0.979998	2::5	1.02(0.19, 5.43)	0.979998	0::0	--	--
CNVR_8443	chr20	3013473	3093921	50::92	1.01(0.68, 1.5)	0.980047	49::91	1(0.67, 1.49)	0.995712	1::1	1.32(0.05, 35.57)	0.869482
CNVR_4796	chr8	128988045	129058442	2::3	0.98(0.15, 6.47)	0.980102	1::3	0.42(0.04, 4.56)	0.473446	1::0	--	0.99112
CNVR_5431	chr10	63950953	64009066	104::255	1(0.77, 1.31)	0.98013	104::253	1.02(0.78, 1.32)	0.909378	0::2	0(0, Inf)	0.988364
CNVR_7054	chr14	85809911	85894022	0::6	0(0, Inf)	0.980165	0::6	0(0, Inf)	0.980165	0::0	--	--
CNVR_6917	chr14	38940508	39053903	4::8	1.02(0.27, 3.79)	0.980179	4::8	1.02(0.27, 3.79)	0.980179	0::0	--	--
CNVR_8014	chr18	22899794	22958892	0::5	0(0, Inf)	0.98019	0::5	0(0, Inf)	0.98019	0::0	--	--
CNVR_4555	chr8	51540209	51649978	1::1	0.96(0.05, 19.71)	0.98023	1::1	0.96(0.05, 19.71)	0.98023	0::0	--	--
CNVR_781	chr2	19280727	19298728	0::6	0(0, Inf)	0.980249	0::6	0(0, Inf)	0.980249	0::0	--	--
CNVR_1691	chr3	53832712	53934172	4::9	0.98(0.25, 3.87)	0.980334	4::9	0.98(0.25, 3.87)	0.980334	0::0	--	--
CNVR_5587	chr10	114427978	114437976	0::4	0(0, Inf)	0.980337	0::4	0(0, Inf)	0.980337	0::0	--	--
CNVR_3772	chr6	130171767	130239392	0::5	0(0, Inf)	0.980361	0::5	0(0, Inf)	0.980361	0::0	--	--
CNVR_8190	chr18	66692923	66873245	5::0	--	0.980383	2::0	--	0.988087	3::0	--	0.984411
CNVR_8491	chr20	12802070	12890063	0::6	0(0, Inf)	0.980385	0::0	--	NA	0::6	0(0, Inf)	0.980385
CNVR_6936	chr14	51286129	51486124	9::21	0.99(0.44, 2.25)	0.980441	8::20	0.89(0.38, 2.12)	0.800198	1::1	3.45(0.2, 59.25)	0.39374
CNVR_345	chr1	146626803	146630917	3::8	1.02(0.26, 3.94)	0.980487	3::8	1.02(0.26, 3.94)	0.980487	0::0	--	--
CNVR_5520	chr10	92120184	92433588	0::4	0(0, Inf)	0.980519	0::3	0(0, Inf)	0.982722	0::1	0(0, Inf)	0.992272
CNVR_4486	chr8	26704875	26728238	1::3	1.03(0.11, 10.03)	0.980555	1::3	1.03(0.11, 10.03)	0.980555	0::0	--	--
CNVR_1412	chr2	217461344	217480969	3::0	--	0.98056	3::0	--	0.98056	0::0	--	--
CNVR_7472	chr16	20398576	20710331	0::5	0(0, Inf)	0.980676	0::0	--	NA	0::5	0(0, Inf)	0.980676
CNVR_7286	chr15	64502960	64675314	0::5	0(0, Inf)	0.980778	0::5	0(0, Inf)	0.980778	0::0	--	--
CNVR_6425	chr12	99254380	99339318	0::6	0(0, Inf)	0.980844	0::6	0(0, Inf)	0.980844	0::0	--	--
CNVR_5902	chr11	76278258	76429773	0::5	0(0, Inf)	0.980899	0::4	0(0, Inf)	0.983109	0::1	0(0, Inf)	0.991796
CNVR_8802	chr22	27471525	27762567	0::5	0(0, Inf)	0.980906	0::1	0(0, Inf)	0.992509	0::4	0(0, Inf)	0.983248
CNVR_555	chr1	207162433	207263830	0::5	0(0, Inf)	0.980967	0::5	0(0, Inf)	0.980967	0::0	--	--
CNVR_3744	chr6	122425985	122609877	0::5	0(0, Inf)	0.980971	0::4	0(0, Inf)	0.983544	0::1	0(0, Inf)	0.991387
CNVR_1026	chr2	82075453	82149919	0::5	0(0, Inf)	0.980973	0::4	0(0, Inf)	0.982984	0::1	0(0, Inf)	0.991821
CNVR_4763	chr8	124656275	124993516	0::4	0(0, Inf)	0.981106	0::3	0(0, Inf)	0.9832	0::1	0(0, Inf)	0.99304
CNVR_3202	chr5	150157700	150376967	0::4	0(0, Inf)	0.981107	0::4	0(0, Inf)	0.981107	0::0	--	--
CNVR_4768	chr8	126959274	127165465	1::5	0(0, Inf)	0.981134	0::5	0(0, Inf)	0.981134	1::0	--	--
CNVR_8436	chr20	780387	883001	4::0	--	0.981155	2::0	--	0.98567	2::0	--	0.988485
CNVR_2822	chr5	28464893	28500715	4::0	--	0.981167	4::0	--	0.981167	0::0	--	--
CNVR_4297	chr7	127288424	127562737	1::1	1.03(0.06, 16.55)	0.981176	0::0	--	NA	1::1	1.03(0.06, 16.55)	0.981176
CNVR_6395	chr12	91596847	91734740	0::5	0(0, Inf)	0.981196	0::5	0(0, Inf)	0.981196	0::0	--	--
CNVR_1635	chr3	35662850	35750205	0::5	0(0, Inf)	0.981212	0::5	0(0, Inf)	0.981212	0::0	--	--
CNVR_5763	chr11	32444020	32466650	0::5	0(0, Inf)	0.981241	0::5	0(0, Inf)	0.981241	0::0	--	--
CNVR_7404	chr15	98865620	98935187	4::0	--	0.981291	3::0	--	0.983735	1::0	--	0.990929
CNVR_778	chr2	19151068	19175514	0::5	0(0, Inf)	0.981293	0::5	0(0, Inf)	0.981293	0::0	--	--
CNVR_2771	chr5	11416298	11641040	0::5	0(0, Inf)	0.981294	0::5	0(0, Inf)	0.981294	0::0	--	--
CNVR_8197	chr18	68820712	68828003	0::5	0(0, Inf)	0.981328	0::5	0(0, Inf)	0.981328	0::0	--	--
CNVR_6430	chr12	101155636	101385941	0::5	0(0, Inf)	0.981361	0::3	0(0, Inf)	0.985676	0::2	0(0, Inf)	0.988119
CNVR_3827	chr6	148486970	148823563	0::5	0(0, Inf)	0.981362	0::5	0(0, Inf)	0.981362	0::0	--	--
CNVR_7728	chr17	13086265	13115505	0::5	0(0, Inf)	0.981373	0::3	0(0, Inf)	0.985306	0::2	0(0, Inf)	0.988561
CNVR_3391	chr6	24311559	24322288	0::5	0(0, Inf)	0.981402	0::5	0(0, Inf)	0.981402	0::0	--	--
CNVR_6708	chr13	74204085	74349472	0::5	0(0, Inf)	0.98141	0::4	0(0, Inf)	0.983233	0::1	0(0, Inf)	0.99197
CNVR_3658	chr6	97588710	97679686	0::5	0(0, Inf)	0.981415	0::4	0(0, Inf)	0.983247	0::1	0(0, Inf)	0.99212
CNVR_8688	chr21	21231303	21278833	0::5	0(0, Inf)	0.981418	0::5	0(0, Inf)	0.981418	0::0	--	--
CNVR_5960	chr11	95299637	95329011	0::5	0(0, Inf)	0.981465	0::5	0(0, Inf)	0.981465	0::0	--	--
CNVR_2853	chr5	38827572	38886041	0::5	0(0, Inf)	0.981476	0::5	0(0, Inf)	0.981476	0::0	--	--
CNVR_2445	chr4	100239268	100257211	0::5	0(0, Inf)	0.981489	0::4	0(0, Inf)	0.983419	0::1	0(0, Inf)	0.992192
CNVR_237	chr1	84234973	84395188	0::5	0(0, Inf)	0.981516	0::5	0(0, Inf)	0.981516	0::0	--	--
CNVR_4147	chr7	78971036	79048740	1::2	0.97(0.09, 10.8)	0.981518	1::2	0.97(0.09, 10.8)	0.981518	0::0	--	--
CNVR_1804	chr3	85797093	86037163	0::5	0(0, Inf)	0.981553	0::5	0(0, Inf)	0.981553	0::0	--	--
CNVR_5577	chr10	111992222	112360106	0::5	0(0, Inf)	0.981554	0::5	0(0, Inf)	0.981554	0::0	--	--
CNVR_8549	chr20	33855454	33875370	0::6	0(0, Inf)	0.981583	0::6	0(0, Inf)	0.981583	0::0	--	--
CNVR_6844	chr13	112809269	112862092	0::5	0(0, Inf)	0.981588	0::5	0(0, Inf)	0.981588	0::0	--	--
CNVR_1347	chr2	198058456	198179142	4::0	--	0.981588	4::0	--	0.981588	0::0	--	--
CNVR_4589	chr8	61701057	61726880	4::0	--	0.981597	3::0	--	0.983946	1::0	--	0.991118
CNVR_8163	chr18	58256651	58495330	0::5	0(0, Inf)	0.981609	0::4	0(0, Inf)	0.983776	0::1	0(0, Inf)	0.991772
CNVR_6232	chr12	39363248	39673036	0::5	0(0, Inf)	0.981615	0::2	0(0, Inf)	0.988493	0::3	0(0, Inf)	0.985699
CNVR_2073	chr3	175578195	175775313	0::5	0(0, Inf)	0.981624	0::5	0(0, Inf)	0.981624	0::0	--	--
CNVR_1604	chr3	28133703	28209581	0::5	0(0, Inf)	0.981644	0::5	0(0, Inf)	0.981644	0::0	--	--
CNVR_6216	chr12	30042521	30194887	0::5	0(0, Inf)	0.981647	0::4	0(0, Inf)	0.983743	0::1	0(0, Inf)	0.99173
CNVR_4730	chr8	115986109	116081697	0::4	0(0, Inf)	0.981651	0::4	0(0, Inf)	0.981651	0::0	--	--
CNVR_192	chr1	67551209	67720868	4::0	--	0.981663	1::0	--	0.991483	3::0	--	0.9843
CNVR_5104	chr9	111339332	111367796	0::5	0(0, Inf)	0.981699	0::5	0(0, Inf)	0.981699	0::0	--	--
CNVR_4401	chr8	3362851	3394134	0::5	0(0, Inf)	0.981721	0::5	0(0, Inf)	0.981721	0::0	--	--
CNVR_4893	chr9	18498954	18601565	1::3	0.97(0.1, 9.74)	0.981736	1::3	0.97(0.1, 9.74)	0.981736	0::0	--	--
CNVR_1752	chr3	67195060	67334318	0::5	0(0, Inf)	0.981752	0::4	0(0, Inf)	0.983731	0::1	0(0, Inf)	0.991799
CNVR_5743	chr11	22837578	23175317	0::3	0(0, Inf)	0.981753	0::2	0(0, Inf)	0.9841	0::1	0(0, Inf)	0.992126
CNVR_7245	chr15	54592355	54636133	0::5	0(0, Inf)	0.981782	0::5	0(0, Inf)	0.981782	0::0	--	--
CNVR_1767	chr3	72571732	72747254	1::3	1.03(0.1, 10.18)	0.981852	1::2	1.52(0.13, 17.61)	0.737729	0::1	0(0, Inf)	0.992129
CNVR_8595	chr20	46469317	46801668	3::4	1.02(0.2, 5.24)	0.981862	2::0	--	0.988367	1::4	0.5(0.05, 4.82)	0.552398
CNVR_3290	chr5	176349386	176355313	0::5	0(0, Inf)	0.981866	0::2	0(0, Inf)	0.98882	0::3	0(0, Inf)	0.985723
CNVR_924	chr2	52915347	53080932	3::4	0.98(0.2, 4.88)	0.981926	3::4	0.98(0.2, 4.88)	0.981926	0::0	--	--
CNVR_5109	chr9	111624028	111650789	1::5	0(0, Inf)	0.981944	0::4	0(0, Inf)	0.983856	1::1	0(0, Inf)	0.991928
CNVR_5798	chr11	42913629	43085867	0::5	0(0, Inf)	0.981952	0::2	0(0, Inf)	0.988915	0::3	0(0, Inf)	0.985771
CNVR_717	chr1	249108721	249217801	0::5	0(0, Inf)	0.98196	0::2	0(0, Inf)	0.988842	0::3	0(0, Inf)	0.985891
CNVR_7905	chr17	68505691	68516254	4::0	--	0.981961	1::0	--	0.991133	3::0	--	0.984294
CNVR_7975	chr18	5020501	5218471	3::0	--	0.982007	1::0	--	0.990313	2::0	--	0.986299
CNVR_4560	chr8	53295154	53376853	0::5	0(0, Inf)	0.982067	0::1	0(0, Inf)	0.992352	0::4	0(0, Inf)	0.983871
CNVR_4527	chr8	38359468	38438590	0::3	0(0, Inf)	0.9821	0::3	0(0, Inf)	0.9821	0::0	--	--
CNVR_6219	chr12	31533316	31691080	0::4	0(0, Inf)	0.982275	0::4	0(0, Inf)	0.982275	0::0	--	--
CNVR_4811	chr8	132403378	132586231	0::4	0(0, Inf)	0.982285	0::0	--	NA	0::4	0(0, Inf)	0.982285
CNVR_3068	chr5	112609392	112965146	0::5	0(0, Inf)	0.982298	0::5	0(0, Inf)	0.982298	0::0	--	--
CNVR_5874	chr11	69941786	70020769	0::4	0(0, Inf)	0.982316	0::3	0(0, Inf)	0.984378	0::1	0(0, Inf)	0.991796
CNVR_6516	chr12	119229694	119289635	0::4	0(0, Inf)	0.982337	0::4	0(0, Inf)	0.982337	0::0	--	--
CNVR_4053	chr7	37525530	37747277	4::0	--	0.982392	4::0	--	0.982392	0::0	--	--
CNVR_6452	chr12	108373750	108483775	0::5	0(0, Inf)	0.982398	0::5	0(0, Inf)	0.982398	0::0	--	--
CNVR_8351	chr19	40132825	40306567	0::5	0(0, Inf)	0.982406	0::5	0(0, Inf)	0.982406	0::0	--	--
CNVR_4127	chr7	70970026	71279082	0::4	0(0, Inf)	0.982478	0::0	--	NA	0::4	0(0, Inf)	0.982478
CNVR_6510	chr12	117758385	117764988	3::0	--	0.982512	3::0	--	0.982512	0::0	--	--
CNVR_8008	chr18	20621714	20621987	0::5	0(0, Inf)	0.982594	0::4	0(0, Inf)	0.984748	0::1	0(0, Inf)	0.992031
CNVR_8057	chr18	29066492	29143379	0::4	0(0, Inf)	0.982603	0::3	0(0, Inf)	0.985419	0::1	0(0, Inf)	0.993123
CNVR_6811	chr13	106411319	106548253	0::4	0(0, Inf)	0.982611	0::0	--	NA	0::4	0(0, Inf)	0.982611
CNVR_24	chr1	9458793	9784424	0::4	0(0, Inf)	0.982633	0::3	0(0, Inf)	0.986675	0::1	0(0, Inf)	0.991488
CNVR_3985	chr7	20636465	20670611	0::4	0(0, Inf)	0.982638	0::3	0(0, Inf)	0.985691	0::1	0(0, Inf)	0.991244
CNVR_5657	chr10	128779958	128857811	0::3	0(0, Inf)	0.982712	0::3	0(0, Inf)	0.982712	0::0	--	--
CNVR_5172	chr9	125094940	125155409	0::4	0(0, Inf)	0.982724	0::4	0(0, Inf)	0.982724	0::0	--	--
CNVR_417	chr1	169070332	169088133	0::4	0(0, Inf)	0.982724	0::4	0(0, Inf)	0.982724	0::0	--	--
CNVR_5599	chr10	116203838	116582561	0::4	0(0, Inf)	0.982727	0::4	0(0, Inf)	0.982727	0::0	--	--
CNVR_4229	chr7	102579826	102807821	3::0	--	0.982746	2::0	--	0.985856	1::0	--	0.991341
CNVR_5347	chr10	29602336	29779200	4::0	--	0.982749	1::0	--	0.991487	3::0	--	0.985001
CNVR_834	chr2	27422510	27428909	0::4	0(0, Inf)	0.982755	0::4	0(0, Inf)	0.982755	0::0	--	--
CNVR_1372	chr2	205635820	205847151	0::3	0(0, Inf)	0.982772	0::2	0(0, Inf)	0.988784	0::1	0(0, Inf)	0.990859
CNVR_7842	chr17	47512648	47537846	0::4	0(0, Inf)	0.982774	0::1	0(0, Inf)	0.992593	0::3	0(0, Inf)	0.985258
CNVR_1233	chr2	168256640	168308378	0::4	0(0, Inf)	0.982815	0::1	0(0, Inf)	0.991672	0::3	0(0, Inf)	0.985426
CNVR_7363	chr15	87295120	87318587	0::4	0(0, Inf)	0.982976	0::4	0(0, Inf)	0.982976	0::0	--	--
CNVR_6959	chr14	56185501	56271114	3::0	--	0.982981	0::0	--	NA	3::0	--	0.982981
CNVR_8612	chr20	50134683	50134698	2::0	--	0.982996	1::0	--	0.990313	1::0	--	0.992272
CNVR_2062	chr3	172965694	173389687	1::2	1.03(0.09, 11.34)	0.982999	0::2	0(0, Inf)	0.988484	1::0	--	0.991064
CNVR_5079	chr9	109588793	109699548	0::4	0(0, Inf)	0.983052	0::4	0(0, Inf)	0.983052	0::0	--	--
CNVR_7458	chr16	15129970	15187213	0::4	0(0, Inf)	0.983053	0::2	0(0, Inf)	0.988104	0::2	0(0, Inf)	0.987948
CNVR_5795	chr11	42443899	42504863	0::4	0(0, Inf)	0.983061	0::0	--	NA	0::4	0(0, Inf)	0.983061
CNVR_3643	chr6	92189659	92289145	0::5	0(0, Inf)	0.983099	0::5	0(0, Inf)	0.983099	0::0	--	--
CNVR_8878	chr22	45211499	45383231	0::5	0(0, Inf)	0.983112	0::2	0(0, Inf)	0.988849	0::3	0(0, Inf)	0.988181
CNVR_251	chr1	90520618	90675385	0::4	0(0, Inf)	0.983132	0::1	0(0, Inf)	0.992477	0::3	0(0, Inf)	0.985658
CNVR_5876	chr11	70468188	70525955	0::3	0(0, Inf)	0.983155	0::3	0(0, Inf)	0.983155	0::0	--	--
CNVR_826	chr2	25801769	25915722	0::5	0(0, Inf)	0.983161	0::5	0(0, Inf)	0.983161	0::0	--	--
CNVR_1847	chr3	100841396	100994498	0::4	0(0, Inf)	0.983172	0::4	0(0, Inf)	0.983172	0::0	--	--
CNVR_1881	chr3	113156308	113222999	0::4	0(0, Inf)	0.98319	0::4	0(0, Inf)	0.98319	0::0	--	--
CNVR_6115	chr12	3977712	3992159	0::4	0(0, Inf)	0.983193	0::2	0(0, Inf)	0.987992	0::2	0(0, Inf)	0.988267
CNVR_7236	chr15	52030051	52472684	0::4	0(0, Inf)	0.983199	0::4	0(0, Inf)	0.983199	0::0	--	--
CNVR_2679	chr4	177038173	177322097	0::4	0(0, Inf)	0.983202	0::2	0(0, Inf)	0.988928	0::2	0(0, Inf)	0.987751
CNVR_6228	chr12	33129250	33426914	0::4	0(0, Inf)	0.983207	0::3	0(0, Inf)	0.985769	0::1	0(0, Inf)	0.99148
CNVR_1322	chr2	190080363	190241744	0::5	0(0, Inf)	0.983221	0::5	0(0, Inf)	0.983221	0::0	--	--
CNVR_2139	chr3	193444413	193639624	0::4	0(0, Inf)	0.983226	0::2	0(0, Inf)	0.987789	0::2	0(0, Inf)	0.988497
CNVR_2361	chr4	75324290	75505777	0::4	0(0, Inf)	0.983233	0::4	0(0, Inf)	0.983233	0::0	--	--
CNVR_5988	chr11	102641531	102679415	0::3	0(0, Inf)	0.983243	0::3	0(0, Inf)	0.983243	0::0	--	--
CNVR_1278	chr2	175603517	175650670	0::3	0(0, Inf)	0.983255	0::3	0(0, Inf)	0.983255	0::0	--	--
CNVR_2789	chr5	18288995	18335124	0::4	0(0, Inf)	0.983267	0::4	0(0, Inf)	0.983267	0::0	--	--
CNVR_2293	chr4	44685334	45031257	0::5	0(0, Inf)	0.983272	0::5	0(0, Inf)	0.983272	0::0	--	--
CNVR_7178	chr15	36349846	36510177	0::4	0(0, Inf)	0.983291	0::4	0(0, Inf)	0.983291	0::0	--	--
CNVR_5799	chr11	43164110	43238543	0::4	0(0, Inf)	0.983293	0::4	0(0, Inf)	0.983293	0::0	--	--
CNVR_5257	chr10	8512854	8521582	0::4	0(0, Inf)	0.983351	0::4	0(0, Inf)	0.983351	0::0	--	--
CNVR_4904	chr9	20484604	20676455	0::4	0(0, Inf)	0.983354	0::4	0(0, Inf)	0.983354	0::0	--	--
CNVR_4087	chr7	48840395	49071510	0::4	0(0, Inf)	0.983355	0::2	0(0, Inf)	0.988733	0::2	0(0, Inf)	0.988236
CNVR_3249	chr5	164192738	164556906	0::4	0(0, Inf)	0.983382	0::4	0(0, Inf)	0.983382	0::0	--	--
CNVR_8101	chr18	41751708	42010439	0::4	0(0, Inf)	0.983417	0::4	0(0, Inf)	0.983417	0::0	--	--
CNVR_7180	chr15	36555134	36748506	0::4	0(0, Inf)	0.98342	0::4	0(0, Inf)	0.98342	0::0	--	--
CNVR_7232	chr15	50031054	50152191	0::4	0(0, Inf)	0.98342	0::4	0(0, Inf)	0.98342	0::0	--	--
CNVR_188	chr1	66620844	66683453	3::0	--	0.983433	3::0	--	0.983433	0::0	--	--
CNVR_8578	chr20	42712033	42846695	0::4	0(0, Inf)	0.983442	0::3	0(0, Inf)	0.986012	0::1	0(0, Inf)	0.991693
CNVR_6144	chr12	9099533	9308526	0::4	0(0, Inf)	0.983451	0::2	0(0, Inf)	0.988293	0::2	0(0, Inf)	0.988303
CNVR_3576	chr6	69358032	69659016	0::4	0(0, Inf)	0.983463	0::3	0(0, Inf)	0.985547	0::1	0(0, Inf)	0.99196
CNVR_8012	chr18	22207589	22290712	0::4	0(0, Inf)	0.983473	0::4	0(0, Inf)	0.983473	0::0	--	--
CNVR_800	chr2	21091802	21101807	0::4	0(0, Inf)	0.983476	0::4	0(0, Inf)	0.983476	0::0	--	--
CNVR_4289	chr7	125890150	125931383	3::0	--	0.983481	2::0	--	0.987585	1::0	--	0.992464
CNVR_4515	chr8	32969507	33443077	0::4	0(0, Inf)	0.983485	0::0	--	NA	0::4	0(0, Inf)	0.983485
CNVR_1223	chr2	163921145	164279152	0::4	0(0, Inf)	0.98349	0::4	0(0, Inf)	0.98349	0::0	--	--
CNVR_1914	chr3	122411062	122694528	0::4	0(0, Inf)	0.98349	0::3	0(0, Inf)	0.985812	0::1	0(0, Inf)	0.992589
CNVR_1840	chr3	98281078	98367526	0::4	0(0, Inf)	0.983492	0::2	0(0, Inf)	0.988433	0::2	0(0, Inf)	0.988445
CNVR_3026	chr5	96888799	96893165	0::4	0(0, Inf)	0.983517	0::4	0(0, Inf)	0.983517	0::0	--	--
CNVR_1869	chr3	110533121	110889975	0::4	0(0, Inf)	0.983528	0::4	0(0, Inf)	0.983528	0::0	--	--
CNVR_2291	chr4	44016954	44149565	0::4	0(0, Inf)	0.983538	0::4	0(0, Inf)	0.983538	0::0	--	--
CNVR_5607	chr10	120096460	120398370	1::2	1.03(0.08, 12.85)	0.98354	0::0	--	NA	1::2	1.03(0.08, 12.85)	0.98354
CNVR_3400	chr6	25102109	25122738	0::4	0(0, Inf)	0.983544	0::4	0(0, Inf)	0.983544	0::0	--	--
CNVR_4451	chr8	17416478	17528778	0::3	0(0, Inf)	0.983554	0::1	0(0, Inf)	0.991257	0::2	0(0, Inf)	0.986205
CNVR_587	chr1	216672805	216746526	0::4	0(0, Inf)	0.983567	0::4	0(0, Inf)	0.983567	0::0	--	--
CNVR_3969	chr7	15641042	15932917	0::4	0(0, Inf)	0.983573	0::4	0(0, Inf)	0.983573	0::0	--	--
CNVR_8015	chr18	23047154	23150238	3::0	--	0.983574	3::0	--	0.983574	0::0	--	--
CNVR_6926	chr14	45822337	45974003	6::17	1.01(0.36, 2.81)	0.983575	6::17	1.01(0.36, 2.81)	0.983575	0::0	--	--
CNVR_1578	chr3	24397612	24475753	0::4	0(0, Inf)	0.983586	0::3	0(0, Inf)	0.985694	0::1	0(0, Inf)	0.992107
CNVR_3535	chr6	48215008	48427980	0::3	0(0, Inf)	0.983588	0::1	0(0, Inf)	0.991176	0::2	0(0, Inf)	0.989027
CNVR_8088	chr18	36330175	36810946	0::4	0(0, Inf)	0.983588	0::3	0(0, Inf)	0.98576	0::1	0(0, Inf)	0.992342
CNVR_2908	chr5	57905474	57960249	0::4	0(0, Inf)	0.983599	0::1	0(0, Inf)	0.992009	0::3	0(0, Inf)	0.98568
CNVR_3766	chr6	128020799	128223936	0::4	0(0, Inf)	0.983605	0::4	0(0, Inf)	0.983605	0::0	--	--
CNVR_7014	chr14	71511602	71522956	3::7	0.98(0.22, 4.4)	0.98363	2::7	0.89(0.18, 4.39)	0.883346	1::0	--	0.992382
CNVR_8078	chr18	31355729	31586133	0::4	0(0, Inf)	0.983643	0::4	0(0, Inf)	0.983643	0::0	--	--
CNVR_3291	chr5	176370402	176382996	0::4	0(0, Inf)	0.983656	0::1	0(0, Inf)	0.992056	0::3	0(0, Inf)	0.985723
CNVR_3557	chr6	56024611	56164936	0::4	0(0, Inf)	0.983657	0::4	0(0, Inf)	0.983657	0::0	--	--
CNVR_5973	chr11	99893251	99927069	0::4	0(0, Inf)	0.983666	0::4	0(0, Inf)	0.983666	0::0	--	--
CNVR_7466	chr16	18062047	18479359	0::4	0(0, Inf)	0.983671	0::0	--	NA	0::4	0(0, Inf)	0.983671
CNVR_8100	chr18	41212406	41627798	3::0	--	0.983672	2::0	--	0.986404	1::0	--	0.99103
CNVR_595	chr1	217922972	218058947	0::4	0(0, Inf)	0.98368	0::4	0(0, Inf)	0.98368	0::0	--	--
CNVR_4101	chr7	54228492	54250906	0::4	0(0, Inf)	0.983686	0::2	0(0, Inf)	0.988065	0::2	0(0, Inf)	0.988991
CNVR_2432	chr4	96341886	96481619	0::4	0(0, Inf)	0.983701	0::4	0(0, Inf)	0.983701	0::0	--	--
CNVR_3755	chr6	124662331	124715206	0::4	0(0, Inf)	0.983706	0::4	0(0, Inf)	0.983706	0::0	--	--
CNVR_3038	chr5	102826903	102940082	0::4	0(0, Inf)	0.983709	0::4	0(0, Inf)	0.983709	0::0	--	--
CNVR_4674	chr8	93272783	93373274	0::4	0(0, Inf)	0.983716	0::4	0(0, Inf)	0.983716	0::0	--	--
CNVR_7696	chr17	5341683	5415288	0::4	0(0, Inf)	0.983718	0::2	0(0, Inf)	0.988398	0::2	0(0, Inf)	0.98866
CNVR_8498	chr20	15835730	15974474	0::4	0(0, Inf)	0.98372	0::4	0(0, Inf)	0.98372	0::0	--	--
CNVR_1200	chr2	154460805	154462906	0::4	0(0, Inf)	0.983722	0::4	0(0, Inf)	0.983722	0::0	--	--
CNVR_2067	chr3	174303113	174532638	0::4	0(0, Inf)	0.983734	0::3	0(0, Inf)	0.985862	0::1	0(0, Inf)	0.992096
CNVR_8773	chr21	43438674	43545765	0::3	0(0, Inf)	0.983734	0::2	0(0, Inf)	0.988856	0::1	0(0, Inf)	0.99114
CNVR_2909	chr5	58032485	58049662	0::4	0(0, Inf)	0.983736	0::3	0(0, Inf)	0.985836	0::1	0(0, Inf)	0.99212
CNVR_8063	chr18	29734260	29806854	0::4	0(0, Inf)	0.983757	0::4	0(0, Inf)	0.983757	0::0	--	--
CNVR_8631	chr20	53805994	54009671	3::0	--	0.983778	3::0	--	0.983778	0::0	--	--
CNVR_7438	chr16	9597748	9744096	3::0	--	0.98378	2::0	--	0.987553	1::0	--	0.992175
CNVR_5565	chr10	107750469	107984321	1::2	0.98(0.09, 10.86)	0.983812	1::2	0.98(0.09, 10.86)	0.983812	0::0	--	--
CNVR_1710	chr3	59708761	59820540	0::4	0(0, Inf)	0.983818	0::4	0(0, Inf)	0.983818	0::0	--	--
CNVR_3799	chr6	139213276	139391492	0::4	0(0, Inf)	0.983824	0::3	0(0, Inf)	0.986403	0::1	0(0, Inf)	0.991796
CNVR_777	chr2	19110370	19138515	0::3	0(0, Inf)	0.983838	0::3	0(0, Inf)	0.983838	0::0	--	--
CNVR_7569	chr16	63526677	63549860	3::0	--	0.983851	3::0	--	0.983851	0::0	--	--
CNVR_2931	chr5	63037537	63221843	0::4	0(0, Inf)	0.983861	0::4	0(0, Inf)	0.983861	0::0	--	--
CNVR_70	chr1	23404671	23547195	1::2	1.03(0.07, 15.1)	0.983867	0::0	--	NA	1::2	1.03(0.07, 15.1)	0.983867
CNVR_7279	chr15	62621182	62680951	0::4	0(0, Inf)	0.983892	0::4	0(0, Inf)	0.983892	0::0	--	--
CNVR_2056	chr3	170704410	170743446	0::4	0(0, Inf)	0.983904	0::4	0(0, Inf)	0.983904	0::0	--	--
CNVR_6956	chr14	55704657	55820928	0::4	0(0, Inf)	0.983922	0::3	0(0, Inf)	0.986359	0::1	0(0, Inf)	0.991896
CNVR_6918	chr14	39122375	39453138	0::4	0(0, Inf)	0.983974	0::2	0(0, Inf)	0.989059	0::2	0(0, Inf)	0.98859
CNVR_4375	chr7	154731607	154832227	1::3	0.97(0.08, 11.93)	0.983986	0::3	0(0, Inf)	0.9868	1::0	--	0.991626
CNVR_4314	chr7	134780993	134989302	1::4	0(0, Inf)	0.983987	1::4	0(0, Inf)	0.983987	0::0	--	--
CNVR_2879	chr5	51880809	52048959	0::4	0(0, Inf)	0.984	0::4	0(0, Inf)	0.984	0::0	--	--
CNVR_4091	chr7	50255471	50435778	0::4	0(0, Inf)	0.984027	0::4	0(0, Inf)	0.984027	0::0	--	--
CNVR_431	chr1	174238786	174720997	0::4	0(0, Inf)	0.984043	0::4	0(0, Inf)	0.984043	0::0	--	--
CNVR_3347	chr6	16059645	16089086	0::4	0(0, Inf)	0.984044	0::2	0(0, Inf)	0.988771	0::2	0(0, Inf)	0.988752
CNVR_2053	chr3	170388440	170451588	0::4	0(0, Inf)	0.98405	0::4	0(0, Inf)	0.98405	0::0	--	--
CNVR_8539	chr20	31763325	31831109	1::4	0(0, Inf)	0.984078	1::4	0(0, Inf)	0.984078	0::0	--	--
CNVR_4185	chr7	90111121	90176398	0::3	0(0, Inf)	0.98408	0::0	--	NA	0::3	0(0, Inf)	0.98408
CNVR_5694	chr11	7567875	7642032	0::4	0(0, Inf)	0.984105	0::0	--	NA	0::4	0(0, Inf)	0.984105
CNVR_5556	chr10	104343428	104368757	3::0	--	0.984108	3::0	--	0.984108	0::0	--	--
CNVR_601	chr1	219968010	220381399	3::0	--	0.984109	1::0	--	0.990771	2::0	--	0.987089
CNVR_6863	chr14	23749595	23766592	2::0	--	0.984115	1::0	--	0.992175	1::0	--	0.990539
CNVR_307	chr1	110424529	110471907	3::0	--	0.984124	3::0	--	0.984124	0::0	--	--
CNVR_3192	chr5	147347842	147471812	0::3	0(0, Inf)	0.984179	0::1	0(0, Inf)	0.991589	0::2	0(0, Inf)	0.987681
CNVR_50	chr1	17773159	17872029	3::0	--	0.984179	0::0	--	NA	3::0	--	0.984179
CNVR_2512	chr4	120055799	120112050	0::4	0(0, Inf)	0.984205	0::1	0(0, Inf)	0.992425	0::3	0(0, Inf)	0.986202
CNVR_7863	chr17	53306601	53357306	2::0	--	0.984244	2::0	--	0.984244	0::0	--	--
CNVR_2077	chr3	176656272	176868992	0::4	0(0, Inf)	0.984258	0::0	--	NA	0::4	0(0, Inf)	0.984258
CNVR_8262	chr19	13609998	13742703	0::4	0(0, Inf)	0.984264	0::4	0(0, Inf)	0.984264	0::0	--	--
CNVR_901	chr2	45142078	45171047	0::4	0(0, Inf)	0.984267	0::4	0(0, Inf)	0.984267	0::0	--	--
CNVR_1705	chr3	58470351	58575365	3::0	--	0.98431	3::0	--	0.98431	0::0	--	--
CNVR_3305	chr6	1921848	2366200	0::4	0(0, Inf)	0.984326	0::2	0(0, Inf)	0.988827	0::2	0(0, Inf)	0.989034
CNVR_4752	chr8	122045814	122124303	0::3	0(0, Inf)	0.984357	0::2	0(0, Inf)	0.988064	0::1	0(0, Inf)	0.991341
CNVR_3003	chr5	88027148	88253917	3::0	--	0.984376	3::0	--	0.984376	0::0	--	--
CNVR_607	chr1	221548073	221558341	3::0	--	0.984415	3::0	--	0.984415	0::0	--	--
CNVR_4629	chr8	75869133	75869589	19::47	0.99(0.55, 1.8)	0.984416	18::47	0.92(0.5, 1.69)	0.782963	1::0	--	0.990564
CNVR_5966	chr11	96922959	97101646	5::13	0.99(0.31, 3.13)	0.984422	5::11	1.17(0.36, 3.81)	0.795162	0::2	0(0, Inf)	0.988713
CNVR_4083	chr7	47758976	47851838	1::3	0(0, Inf)	0.984499	1::3	0(0, Inf)	0.984499	0::0	--	--
CNVR_6140	chr12	7343179	7518423	0::3	0(0, Inf)	0.984501	0::1	0(0, Inf)	0.99131	0::2	0(0, Inf)	0.988304
CNVR_2395	chr4	87996745	88234594	0::3	0(0, Inf)	0.984523	0::1	0(0, Inf)	0.992156	0::2	0(0, Inf)	0.986851
CNVR_4464	chr8	20645647	20856235	0::3	0(0, Inf)	0.984528	0::0	--	NA	0::3	0(0, Inf)	0.984528
CNVR_357	chr1	151740657	151747971	0::4	0(0, Inf)	0.984535	0::4	0(0, Inf)	0.984535	0::0	--	--
CNVR_7426	chr16	5460523	5573014	0::3	0(0, Inf)	0.984564	0::2	0(0, Inf)	0.988418	0::1	0(0, Inf)	0.99133
CNVR_1649	chr3	39425226	39521834	2::0	--	0.984628	2::0	--	0.984628	0::0	--	--
CNVR_3705	chr6	111880086	111929226	6::11	1.01(0.36, 2.84)	0.984631	6::11	1.01(0.36, 2.84)	0.984631	0::0	--	--
CNVR_671	chr1	236990936	236994838	2::0	--	0.984639	2::0	--	0.984639	0::0	--	--
CNVR_5204	chr9	135392486	135418552	0::3	0(0, Inf)	0.984707	0::3	0(0, Inf)	0.984707	0::0	--	--
CNVR_515	chr1	201125326	201202491	0::3	0(0, Inf)	0.98472	0::2	0(0, Inf)	0.98692	0::1	0(0, Inf)	0.992106
CNVR_8428	chr19	57980167	58383922	0::3	0(0, Inf)	0.984743	0::1	0(0, Inf)	0.992479	0::2	0(0, Inf)	0.987495
CNVR_7464	chr16	17643378	17762606	0::2	0(0, Inf)	0.98475	0::0	--	NA	0::2	0(0, Inf)	0.98475
CNVR_881	chr2	41681694	41709768	0::3	0(0, Inf)	0.984778	0::3	0(0, Inf)	0.984778	0::0	--	--
CNVR_4967	chr9	74157998	74292619	0::3	0(0, Inf)	0.984781	0::0	--	NA	0::3	0(0, Inf)	0.984781
CNVR_7904	chr17	68451507	68453866	4::0	--	0.984789	1::0	--	0.991133	3::0	--	0.987728
CNVR_3973	chr7	16663446	16700799	0::3	0(0, Inf)	0.984835	0::3	0(0, Inf)	0.984835	0::0	--	--
CNVR_3271	chr5	171844378	171911314	0::4	0(0, Inf)	0.98485	0::4	0(0, Inf)	0.98485	0::0	--	--
CNVR_952	chr2	62683546	62750771	0::2	0(0, Inf)	0.984859	0::2	0(0, Inf)	0.984859	0::0	--	--
CNVR_4839	chr8	139818903	140236247	0::4	0(0, Inf)	0.984863	0::3	0(0, Inf)	0.986844	0::1	0(0, Inf)	0.992553
CNVR_821	chr2	25384048	25422607	3::12	1.01(0.27, 3.81)	0.984884	3::12	1.01(0.27, 3.81)	0.984884	0::0	--	--
CNVR_3465	chr6	33853719	33865381	3::0	--	0.984954	3::0	--	0.984954	0::0	--	--
CNVR_5566	chr10	108180183	108313286	0::3	0(0, Inf)	0.984956	0::3	0(0, Inf)	0.984956	0::0	--	--
CNVR_5820	chr11	58064160	58232814	2::0	--	0.984974	1::0	--	0.990897	1::0	--	0.992431
CNVR_1806	chr3	86375424	86381884	2::0	--	0.98502	1::0	--	0.990773	1::0	--	0.99219
CNVR_7264	chr15	58780013	58819245	0::3	0(0, Inf)	0.985022	0::3	0(0, Inf)	0.985022	0::0	--	--
CNVR_2677	chr4	176122493	176241826	0::3	0(0, Inf)	0.985039	0::3	0(0, Inf)	0.985039	0::0	--	--
CNVR_5720	chr11	14966008	15267468	0::3	0(0, Inf)	0.98504	0::1	0(0, Inf)	0.991643	0::2	0(0, Inf)	0.987617
CNVR_3883	chr6	160266060	160293647	0::3	0(0, Inf)	0.985072	0::1	0(0, Inf)	0.991719	0::2	0(0, Inf)	0.987612
CNVR_1209	chr2	157694540	158078321	0::3	0(0, Inf)	0.985077	0::3	0(0, Inf)	0.985077	0::0	--	--
CNVR_5732	chr11	18707617	18796481	0::3	0(0, Inf)	0.985093	0::2	0(0, Inf)	0.987908	0::1	0(0, Inf)	0.992401
CNVR_5100	chr9	111085785	111099288	0::3	0(0, Inf)	0.985103	0::3	0(0, Inf)	0.985103	0::0	--	--
CNVR_3188	chr5	146347495	146539139	0::3	0(0, Inf)	0.985147	0::0	--	NA	0::3	0(0, Inf)	0.985147
CNVR_91	chr1	30720637	30775395	0::2	0(0, Inf)	0.985147	0::2	0(0, Inf)	0.985147	0::0	--	--
CNVR_5031	chr9	94882488	94959425	0::3	0(0, Inf)	0.985165	0::2	0(0, Inf)	0.987828	0::1	0(0, Inf)	0.991768
CNVR_8168	chr18	60890160	60926162	0::3	0(0, Inf)	0.985175	0::3	0(0, Inf)	0.985175	0::0	--	--
CNVR_2827	chr5	30421116	30814263	0::3	0(0, Inf)	0.985205	0::3	0(0, Inf)	0.985205	0::0	--	--
CNVR_4521	chr8	36744977	36767025	2::0	--	0.985206	0::0	--	NA	2::0	--	0.985206
CNVR_782	chr2	19305963	19306199	0::3	0(0, Inf)	0.985208	0::3	0(0, Inf)	0.985208	0::0	--	--
CNVR_1566	chr3	22249364	22278498	1::3	1.02(0.1, 10.63)	0.985217	1::3	1.02(0.1, 10.63)	0.985217	0::0	--	--
CNVR_5862	chr11	69175903	69180860	0::3	0(0, Inf)	0.985221	0::3	0(0, Inf)	0.985221	0::0	--	--
CNVR_7446	chr16	10788106	10915517	0::3	0(0, Inf)	0.985225	0::2	0(0, Inf)	0.988109	0::1	0(0, Inf)	0.991852
CNVR_4462	chr8	20331946	20548818	0::3	0(0, Inf)	0.985231	0::2	0(0, Inf)	0.988213	0::1	0.75(0, Inf)	0.999846
CNVR_3600	chr6	78178243	78262338	0::3	0(0, Inf)	0.985267	0::3	0(0, Inf)	0.985267	0::0	--	--
CNVR_3051	chr5	108061551	108139944	0::2	0(0, Inf)	0.985275	0::2	0(0, Inf)	0.985275	0::0	--	--
CNVR_6889	chr14	32311115	32454373	0::3	0(0, Inf)	0.985278	0::0	--	NA	0::3	0(0, Inf)	0.985278
CNVR_2807	chr5	24492104	24501672	0::3	0(0, Inf)	0.985284	0::3	0(0, Inf)	0.985284	0::0	--	--
CNVR_761	chr2	14792587	14891883	0::3	0(0, Inf)	0.985306	0::3	0(0, Inf)	0.985306	0::0	--	--
CNVR_1434	chr2	221201659	221385103	0::3	0(0, Inf)	0.985306	0::3	0(0, Inf)	0.985306	0::0	--	--
CNVR_2583	chr4	145101405	145303960	0::3	0(0, Inf)	0.985314	0::3	0(0, Inf)	0.985314	0::0	--	--
CNVR_67	chr1	22569226	22612691	0::3	0(0, Inf)	0.985317	0::3	0(0, Inf)	0.985317	0::0	--	--
CNVR_729	chr2	5395873	5495964	0::3	0(0, Inf)	0.98534	0::3	0(0, Inf)	0.98534	0::0	--	--
CNVR_1994	chr3	149321639	149425774	0::3	0(0, Inf)	0.985341	0::1	0(0, Inf)	0.991589	0::2	0(0, Inf)	0.988927
CNVR_7453	chr16	12404016	12423558	0::3	0(0, Inf)	0.985344	0::3	0(0, Inf)	0.985344	0::0	--	--
CNVR_2907	chr5	57853593	57889307	0::3	0(0, Inf)	0.985347	0::2	0(0, Inf)	0.988168	0::1	0(0, Inf)	0.992468
CNVR_2591	chr4	147941013	148200206	0::3	0(0, Inf)	0.985351	0::1	0(0, Inf)	0.992656	0::2	0(0, Inf)	0.988405
CNVR_1742	chr3	66039580	66069899	0::3	0(0, Inf)	0.985358	0::0	--	NA	0::3	0(0, Inf)	0.985358
CNVR_1241	chr2	169847323	169952581	14::28	0.99(0.51, 1.95)	0.985367	13::28	0.97(0.49, 1.91)	0.927085	1::0	--	0.99219
CNVR_7554	chr16	59335284	59754393	0::3	0(0, Inf)	0.985382	0::3	0(0, Inf)	0.985382	0::0	--	--
CNVR_5913	chr11	79430411	79548467	0::3	0(0, Inf)	0.985395	0::3	0(0, Inf)	0.985395	0::0	--	--
CNVR_4871	chr9	13107092	13224489	0::3	0(0, Inf)	0.985401	0::3	0(0, Inf)	0.985401	0::0	--	--
CNVR_6589	chr13	28678395	28866297	0::3	0(0, Inf)	0.985409	0::3	0(0, Inf)	0.985409	0::0	--	--
CNVR_1470	chr2	235238944	235412209	0::3	0(0, Inf)	0.985416	0::3	0(0, Inf)	0.985416	0::0	--	--
CNVR_8627	chr20	52762966	52774428	0::3	0(0, Inf)	0.985428	0::3	0(0, Inf)	0.985428	0::0	--	--
CNVR_1282	chr2	176777743	176908265	0::3	0(0, Inf)	0.985433	0::3	0(0, Inf)	0.985433	0::0	--	--
CNVR_7262	chr15	58525399	58584519	0::3	0(0, Inf)	0.985437	0::3	0(0, Inf)	0.985437	0::0	--	--
CNVR_6498	chr12	115979953	116142561	0::3	0(0, Inf)	0.985442	0::1	0(0, Inf)	0.992173	0::2	0(0, Inf)	0.987739
CNVR_3024	chr5	95849587	96071195	0::3	0(0, Inf)	0.985448	0::2	0(0, Inf)	0.988297	0::1	0(0, Inf)	0.992437
CNVR_3349	chr6	16306858	16332731	0::2	0(0, Inf)	0.98545	0::2	0(0, Inf)	0.98545	0::0	--	--
CNVR_4963	chr9	73038018	73131896	0::3	0(0, Inf)	0.985454	0::2	0(0, Inf)	0.988148	0::1	0(0, Inf)	0.99173
CNVR_6499	chr12	116155595	116176225	0::3	0(0, Inf)	0.985454	0::3	0(0, Inf)	0.985454	0::0	--	--
CNVR_7184	chr15	38161914	38228804	0::3	0(0, Inf)	0.985454	0::3	0(0, Inf)	0.985454	0::0	--	--
CNVR_5081	chr9	109890138	109918833	0::3	0(0, Inf)	0.985458	0::1	0(0, Inf)	0.992173	0::2	0(0, Inf)	0.988183
CNVR_5586	chr10	114382626	114392094	0::2	0(0, Inf)	0.985473	0::2	0(0, Inf)	0.985473	0::0	--	--
CNVR_2978	chr5	79392193	79422994	0::3	0(0, Inf)	0.985473	0::0	--	NA	0::3	0(0, Inf)	0.985473
CNVR_650	chr1	231459478	231620546	0::3	0(0, Inf)	0.985479	0::3	0(0, Inf)	0.985479	0::0	--	--
CNVR_5301	chr10	17327084	17596122	0::3	0(0, Inf)	0.985487	0::2	0(0, Inf)	0.988467	0::1	0(0, Inf)	0.99165
CNVR_7792	chr17	39421382	39549163	0::3	0(0, Inf)	0.985495	0::3	0(0, Inf)	0.985495	0::0	--	--
CNVR_8533	chr20	30325713	30441473	0::3	0(0, Inf)	0.9855	0::2	0(0, Inf)	0.988215	0::1	0(0, Inf)	0.991683
CNVR_1913	chr3	122014566	122288146	0::3	0(0, Inf)	0.9855	0::3	0(0, Inf)	0.9855	0::0	--	--
CNVR_5095	chr9	110925107	110940361	0::3	0(0, Inf)	0.985502	0::3	0(0, Inf)	0.985502	0::0	--	--
CNVR_3197	chr5	148286432	148381375	0::3	0(0, Inf)	0.985509	0::3	0(0, Inf)	0.985509	0::0	--	--
CNVR_1812	chr3	86965294	86980247	0::3	0(0, Inf)	0.985514	0::3	0(0, Inf)	0.985514	0::0	--	--
CNVR_3015	chr5	92117666	92267795	0::3	0(0, Inf)	0.985514	0::3	0(0, Inf)	0.985514	0::0	--	--
CNVR_5933	chr11	86191420	86321577	0::3	0(0, Inf)	0.985516	0::2	0(0, Inf)	0.988227	0::1	0(0, Inf)	0.991796
CNVR_842	chr2	29167678	29171589	0::3	0(0, Inf)	0.985523	0::3	0(0, Inf)	0.985523	0::0	--	--
CNVR_1439	chr2	224211363	224300081	0::3	0(0, Inf)	0.985525	0::3	0(0, Inf)	0.985525	0::0	--	--
CNVR_6125	chr12	4676252	4691683	0::3	0(0, Inf)	0.985527	0::0	--	NA	0::3	0(0, Inf)	0.985527
CNVR_2509	chr4	119937166	119963647	0::3	0(0, Inf)	0.985528	0::3	0(0, Inf)	0.985528	0::0	--	--
CNVR_6717	chr13	76250576	76410726	0::3	0(0, Inf)	0.985528	0::3	0(0, Inf)	0.985528	0::0	--	--
CNVR_230	chr1	82653168	82857822	0::3	0(0, Inf)	0.985529	0::2	0(0, Inf)	0.987902	0::1	0(0, Inf)	0.992413
CNVR_2305	chr4	54377540	54526130	0::3	0(0, Inf)	0.985536	0::3	0(0, Inf)	0.985536	0::0	--	--
CNVR_7349	chr15	83245384	83470120	0::3	0(0, Inf)	0.985538	0::0	--	NA	0::3	0(0, Inf)	0.985538
CNVR_3560	chr6	56492845	56811125	0::3	0(0, Inf)	0.985542	0::3	0(0, Inf)	0.985542	0::0	--	--
CNVR_5774	chr11	35785991	35920861	0::3	0(0, Inf)	0.985542	0::0	--	NA	0::3	0(0, Inf)	0.985542
CNVR_5674	chr10	133356859	133377507	2::0	--	0.985544	1::0	--	0.991945	1::0	--	0.990761
CNVR_7096	chr14	96139333	96169578	1::4	0(0, Inf)	0.985545	1::4	0(0, Inf)	0.985545	0::0	--	--
CNVR_622	chr1	222604826	222663733	0::2	0(0, Inf)	0.985547	0::0	--	NA	0::2	0(0, Inf)	0.985547
CNVR_1391	chr2	210229386	210305729	0::3	0(0, Inf)	0.985547	0::2	0(0, Inf)	0.988843	0::1	0(0, Inf)	0.991641
CNVR_2511	chr4	120008569	120025003	0::3	0(0, Inf)	0.985549	0::1	0(0, Inf)	0.991589	0::2	0(0, Inf)	0.98874
CNVR_102	chr1	33984970	34287513	0::3	0(0, Inf)	0.98555	0::0	--	NA	0::3	0(0, Inf)	0.98555
CNVR_3193	chr5	147477551	147537157	0::3	0(0, Inf)	0.985558	0::2	0(0, Inf)	0.988185	0::1	0(0, Inf)	0.99207
CNVR_6005	chr11	110451725	110607483	0::3	0(0, Inf)	0.985559	0::3	0(0, Inf)	0.985559	0::0	--	--
CNVR_1394	chr2	211623562	211912714	0::3	0(0, Inf)	0.985566	0::3	0(0, Inf)	0.985566	0::0	--	--
CNVR_757	chr2	13903204	13920470	0::3	0(0, Inf)	0.98557	0::3	0(0, Inf)	0.98557	0::0	--	--
CNVR_2925	chr5	61416051	61895276	1::3	0(0, Inf)	0.985575	0::3	0(0, Inf)	0.985575	1::0	--	--
CNVR_4620	chr8	72934032	72994479	0::3	0(0, Inf)	0.985582	0::3	0(0, Inf)	0.985582	0::0	--	--
CNVR_1070	chr2	106358929	106507544	0::3	0(0, Inf)	0.985584	0::2	0(0, Inf)	0.988297	0::1	0(0, Inf)	0.992319
CNVR_2806	chr5	24459949	24472316	0::3	0(0, Inf)	0.985588	0::3	0(0, Inf)	0.985588	0::0	--	--
CNVR_4780	chr8	128122659	128142503	0::3	0(0, Inf)	0.985588	0::3	0(0, Inf)	0.985588	0::0	--	--
CNVR_3620	chr6	84852778	84980068	0::3	0(0, Inf)	0.985598	0::3	0(0, Inf)	0.985598	0::0	--	--
CNVR_6877	chr14	28036204	28214847	24::58	1(0.6, 1.68)	0.985603	24::55	1.07(0.63, 1.8)	0.8051	0::3	0(0, Inf)	0.984732
CNVR_7487	chr16	25947714	26023511	0::2	0(0, Inf)	0.98561	0::2	0(0, Inf)	0.98561	0::0	--	--
CNVR_758	chr2	13942346	14009047	0::3	0(0, Inf)	0.985617	0::3	0(0, Inf)	0.985617	0::0	--	--
CNVR_12	chr1	7324323	7420739	0::3	0(0, Inf)	0.985618	0::3	0(0, Inf)	0.985618	0::0	--	--
CNVR_4969	chr9	74893024	75177611	0::3	0(0, Inf)	0.985621	0::3	0(0, Inf)	0.985621	0::0	--	--
CNVR_3622	chr6	85056975	85107883	0::3	0(0, Inf)	0.985622	0::3	0(0, Inf)	0.985622	0::0	--	--
CNVR_1046	chr2	88991918	89054245	0::3	0(0, Inf)	0.98563	0::3	0(0, Inf)	0.98563	0::0	--	--
CNVR_6891	chr14	32878648	32981485	0::3	0(0, Inf)	0.985636	0::2	0(0, Inf)	0.988185	0::1	0(0, Inf)	0.991896
CNVR_6802	chr13	102476782	102559227	0::3	0(0, Inf)	0.985642	0::3	0(0, Inf)	0.985642	0::0	--	--
CNVR_1049	chr2	96349485	96580166	0::3	0(0, Inf)	0.985644	0::0	--	NA	0::3	0(0, Inf)	0.985644
CNVR_6783	chr13	98255432	98342777	0::2	0(0, Inf)	0.985659	0::2	0(0, Inf)	0.985659	0::0	--	--
CNVR_977	chr2	68149455	68240539	0::3	0(0, Inf)	0.985659	0::3	0(0, Inf)	0.985659	0::0	--	--
CNVR_7854	chr17	49998938	50205254	0::3	0(0, Inf)	0.985671	0::3	0(0, Inf)	0.985671	0::0	--	--
CNVR_4566	chr8	55688171	55948441	0::3	0(0, Inf)	0.985674	0::2	0(0, Inf)	0.988497	0::1	0(0, Inf)	0.991704
CNVR_5273	chr10	10187667	10270262	0::3	0(0, Inf)	0.985676	0::3	0(0, Inf)	0.985676	0::0	--	--
CNVR_5151	chr9	121000642	121133697	0::3	0(0, Inf)	0.98568	0::2	0(0, Inf)	0.988394	0::1	0(0, Inf)	0.99173
CNVR_5793	chr11	41897826	42047337	0::3	0(0, Inf)	0.985689	0::3	0(0, Inf)	0.985689	0::0	--	--
CNVR_4824	chr8	135218555	135471125	0::3	0(0, Inf)	0.985699	0::3	0(0, Inf)	0.985699	0::0	--	--
CNVR_974	chr2	67569832	67682092	0::3	0(0, Inf)	0.98571	0::3	0(0, Inf)	0.98571	0::0	--	--
CNVR_1942	chr3	130128919	130199739	0::3	0(0, Inf)	0.985718	0::3	0(0, Inf)	0.985718	0::0	--	--
CNVR_8087	chr18	36175390	36287759	0::3	0(0, Inf)	0.985718	0::3	0(0, Inf)	0.985718	0::0	--	--
CNVR_6333	chr12	68416645	68636668	0::3	0(0, Inf)	0.985719	0::1	0(0, Inf)	0.991756	0::2	0(0, Inf)	0.98834
CNVR_2604	chr4	152375803	152511722	1::2	1.02(0.09, 12.21)	0.985726	0::2	0(0, Inf)	0.987767	1::0	--	0.991077
CNVR_7389	chr15	95401946	95690710	0::3	0(0, Inf)	0.985728	0::3	0(0, Inf)	0.985728	0::0	--	--
CNVR_2669	chr4	175031632	175238509	0::3	0(0, Inf)	0.985735	0::3	0(0, Inf)	0.985735	0::0	--	--
CNVR_2847	chr5	36895270	37159878	0::3	0(0, Inf)	0.985741	0::3	0(0, Inf)	0.985741	0::0	--	--
CNVR_8818	chr22	29381383	29455138	0::3	0(0, Inf)	0.985751	0::0	--	NA	0::3	0(0, Inf)	0.985751
CNVR_7033	chr14	78857639	78947850	0::3	0(0, Inf)	0.985758	0::2	0(0, Inf)	0.988401	0::1	0(0, Inf)	0.991795
CNVR_7189	chr15	39507844	39548328	0::3	0(0, Inf)	0.985764	0::3	0(0, Inf)	0.985764	0::0	--	--
CNVR_5750	chr11	24642587	24665467	0::3	0(0, Inf)	0.985774	0::1	0(0, Inf)	0.991833	0::2	0(0, Inf)	0.988527
CNVR_2456	chr4	102093807	102095498	0::3	0(0, Inf)	0.985774	0::3	0(0, Inf)	0.985774	0::0	--	--
CNVR_3593	chr6	76373524	76607655	0::3	0(0, Inf)	0.985775	0::0	--	NA	0::3	0(0, Inf)	0.985775
CNVR_386	chr1	159799808	159827607	6::12	1.01(0.35, 2.94)	0.985778	6::12	1.01(0.35, 2.94)	0.985778	0::0	--	--
CNVR_7627	chr16	79937827	80111982	0::3	0(0, Inf)	0.985785	0::3	0(0, Inf)	0.985785	0::0	--	--
CNVR_1452	chr2	230723595	230901648	0::3	0(0, Inf)	0.985788	0::0	--	NA	0::3	0(0, Inf)	0.985788
CNVR_7354	chr15	84319646	84529085	0::3	0(0, Inf)	0.985803	0::3	0(0, Inf)	0.985803	0::0	--	--
CNVR_7687	chr17	3034989	3195208	0::3	0(0, Inf)	0.985806	0::3	0(0, Inf)	0.985806	0::0	--	--
CNVR_7332	chr15	78374581	78422206	0::3	0(0, Inf)	0.985807	0::3	0(0, Inf)	0.985807	0::0	--	--
CNVR_7835	chr17	46890619	46949539	0::3	0(0, Inf)	0.985807	0::3	0(0, Inf)	0.985807	0::0	--	--
CNVR_6100	chr11	133716356	133890470	0::3	0(0, Inf)	0.985808	0::2	0(0, Inf)	0.989327	0::1	0(0, Inf)	0.991796
CNVR_6890	chr14	32802020	32818754	0::3	0(0, Inf)	0.98583	0::3	0(0, Inf)	0.98583	0::0	--	--
CNVR_1332	chr2	192640624	192671979	0::3	0(0, Inf)	0.985845	0::3	0(0, Inf)	0.985845	0::0	--	--
CNVR_2881	chr5	52223516	52478716	0::3	0(0, Inf)	0.985847	0::1	0(0, Inf)	0.992019	0::2	0(0, Inf)	0.988329
CNVR_7274	chr15	61495458	61577118	0::3	0(0, Inf)	0.985855	0::3	0(0, Inf)	0.985855	0::0	--	--
CNVR_8836	chr22	33001950	33174767	0::4	0(0, Inf)	0.985855	0::1	0(0, Inf)	0.991724	0::3	0(0, Inf)	0.988661
CNVR_6308	chr12	58875963	59040015	0::2	0(0, Inf)	0.98586	0::1	0(0, Inf)	0.990705	0::1	0(0, Inf)	0.991683
CNVR_3112	chr5	124613573	124692074	0::3	0(0, Inf)	0.985862	0::3	0(0, Inf)	0.985862	0::0	--	--
CNVR_4623	chr8	73730288	73845938	0::4	0(0, Inf)	0.985863	0::2	0(0, Inf)	0.988411	0::2	0(0, Inf)	0.992093
CNVR_6294	chr12	53916715	54111260	0::3	0(0, Inf)	0.985867	0::3	0(0, Inf)	0.985867	0::0	--	--
CNVR_2321	chr4	61590894	61634573	0::3	0(0, Inf)	0.985876	0::3	0(0, Inf)	0.985876	0::0	--	--
CNVR_1733	chr3	64789061	64858994	0::3	0(0, Inf)	0.985877	0::3	0(0, Inf)	0.985877	0::0	--	--
CNVR_5721	chr11	15735653	15823716	0::3	0(0, Inf)	0.985881	0::3	0(0, Inf)	0.985881	0::0	--	--
CNVR_8077	chr18	31298331	31319906	0::3	0(0, Inf)	0.985881	0::3	0(0, Inf)	0.985881	0::0	--	--
CNVR_4749	chr8	120718441	120875927	0::3	0(0, Inf)	0.985888	0::3	0(0, Inf)	0.985888	0::0	--	--
CNVR_7225	chr15	48044787	48074552	0::3	0(0, Inf)	0.985889	0::3	0(0, Inf)	0.985889	0::0	--	--
CNVR_167	chr1	58381521	58696988	0::3	0(0, Inf)	0.985898	0::1	0(0, Inf)	0.991791	0::2	0(0, Inf)	0.988853
CNVR_233	chr1	83364553	83482871	2::0	--	0.985899	2::0	--	0.985899	0::0	--	--
CNVR_7556	chr16	59830837	59890699	0::3	0(0, Inf)	0.985901	0::3	0(0, Inf)	0.985901	0::0	--	--
CNVR_7521	chr16	52512278	52554056	0::2	0(0, Inf)	0.985906	0::1	0(0, Inf)	0.991083	0::1	0(0, Inf)	0.992395
CNVR_3269	chr5	171285632	171411069	0::3	0(0, Inf)	0.985912	0::3	0(0, Inf)	0.985912	0::0	--	--
CNVR_7465	chr16	18026445	18046388	0::2	0(0, Inf)	0.985937	0::0	--	NA	0::2	0(0, Inf)	0.985937
CNVR_7187	chr15	38822792	39117894	0::2	0(0, Inf)	0.985937	0::1	0(0, Inf)	0.991256	0::1	0(0, Inf)	0.992648
CNVR_5953	chr11	92981763	93233038	0::3	0(0, Inf)	0.98594	0::2	0(0, Inf)	0.9888	0::1	0(0, Inf)	0.991796
CNVR_7439	chr16	9755070	9822301	2::0	--	0.985944	2::0	--	0.985944	0::0	--	--
CNVR_7239	chr15	52923950	53114084	0::3	0(0, Inf)	0.98598	0::1	0(0, Inf)	0.991916	0::2	0(0, Inf)	0.988557
CNVR_8064	chr18	29840735	29848029	0::2	0(0, Inf)	0.98598	0::0	--	NA	0::2	0(0, Inf)	0.98598
CNVR_5689	chr11	6417164	6495601	0::3	0(0, Inf)	0.98599	0::3	0(0, Inf)	0.98599	0::0	--	--
CNVR_6302	chr12	56499435	56691601	0::3	0(0, Inf)	0.985992	0::2	0(0, Inf)	0.988389	0::1	0(0, Inf)	0.992196
CNVR_5659	chr10	129143551	129381097	0::2	0(0, Inf)	0.986019	0::0	--	NA	0::2	0(0, Inf)	0.986019
CNVR_1145	chr2	135817760	136245059	0::3	0(0, Inf)	0.986032	0::3	0(0, Inf)	0.986032	0::0	--	--
CNVR_569	chr1	211296202	211451475	0::3	0(0, Inf)	0.986032	0::3	0(0, Inf)	0.986032	0::0	--	--
CNVR_5401	chr10	53838761	53910522	0::3	0(0, Inf)	0.986037	0::2	0(0, Inf)	0.988714	0::1	0(0, Inf)	0.991904
CNVR_7403	chr15	98765370	98806341	0::3	0(0, Inf)	0.98604	0::3	0(0, Inf)	0.98604	0::0	--	--
CNVR_2965	chr5	75957624	76034356	0::3	0(0, Inf)	0.986042	0::3	0(0, Inf)	0.986042	0::0	--	--
CNVR_4237	chr7	105335143	105445757	2::0	--	0.98606	0::0	--	NA	2::0	--	0.98606
CNVR_6983	chr14	63085805	63143744	0::3	0(0, Inf)	0.986073	0::1	0(0, Inf)	0.992067	0::2	0(0, Inf)	0.988555
CNVR_2496	chr4	114748150	114885156	0::3	0(0, Inf)	0.986083	0::3	0(0, Inf)	0.986083	0::0	--	--
CNVR_101	chr1	33703493	33850891	5::14	0.99(0.32, 3.08)	0.986096	5::14	0.99(0.32, 3.08)	0.986096	0::0	--	--
CNVR_8018	chr18	23590203	23675700	2::0	--	0.986105	2::0	--	0.986105	0::0	--	--
CNVR_8509	chr20	18088624	18120762	2::0	--	0.986111	0::0	--	NA	2::0	--	0.986111
CNVR_4303	chr7	129536703	129672976	0::3	0(0, Inf)	0.986121	0::0	--	NA	0::3	0(0, Inf)	0.986121
CNVR_1445	chr2	227337822	227424395	0::3	0(0, Inf)	0.986128	0::0	--	NA	0::3	0(0, Inf)	0.986128
CNVR_3921	chr6	170681041	170751905	0::2	0(0, Inf)	0.986134	0::1	0(0, Inf)	0.990986	0::1	0(0, Inf)	0.992128
CNVR_7865	chr17	54106537	54300944	2::0	--	0.986138	2::0	--	0.986138	0::0	--	--
CNVR_1965	chr3	140986917	140995066	0::3	0(0, Inf)	0.986143	0::3	0(0, Inf)	0.986143	0::0	--	--
CNVR_2129	chr3	190801723	190821308	0::3	0(0, Inf)	0.986144	0::3	0(0, Inf)	0.986144	0::0	--	--
CNVR_2066	chr3	174213188	174274182	0::3	0(0, Inf)	0.986161	0::1	0(0, Inf)	0.991969	0::2	0(0, Inf)	0.98874
CNVR_5699	chr11	8415183	8599719	0::3	0(0, Inf)	0.986164	0::3	0(0, Inf)	0.986164	0::0	--	--
CNVR_3083	chr5	116225123	116300348	0::3	0(0, Inf)	0.986172	0::1	0(0, Inf)	0.992242	0::2	0(0, Inf)	0.988554
CNVR_2895	chr5	55819302	55883188	0::3	0(0, Inf)	0.986179	0::3	0(0, Inf)	0.986179	0::0	--	--
CNVR_7310	chr15	71502528	71750764	2::0	--	0.986187	2::0	--	0.986187	0::0	--	--
CNVR_5612	chr10	121862892	122082375	0::3	0(0, Inf)	0.986212	0::1	0(0, Inf)	0.992173	0::2	0(0, Inf)	0.988654
CNVR_6957	chr14	55880047	55925630	0::3	0(0, Inf)	0.986223	0::3	0(0, Inf)	0.986223	0::0	--	--
CNVR_4231	chr7	103607121	103670209	0::3	0(0, Inf)	0.986223	0::3	0(0, Inf)	0.986223	0::0	--	--
CNVR_4000	chr7	23196636	23314580	0::3	0(0, Inf)	0.986224	0::3	0(0, Inf)	0.986224	0::0	--	--
CNVR_6822	chr13	108383142	108514735	0::3	0(0, Inf)	0.986238	0::3	0(0, Inf)	0.986238	0::0	--	--
CNVR_748	chr2	11724159	11817365	0::3	0(0, Inf)	0.986251	0::3	0(0, Inf)	0.986251	0::0	--	--
CNVR_6974	chr14	59874671	60218344	2::0	--	0.986259	0::0	--	NA	2::0	--	0.986259
CNVR_5441	chr10	65815155	66279383	0::3	0(0, Inf)	0.986274	0::1	0(0, Inf)	0.992712	0::2	0(0, Inf)	0.98885
CNVR_2472	chr4	106425877	106453424	0::2	0(0, Inf)	0.986285	0::2	0(0, Inf)	0.986285	0::0	--	--
CNVR_4428	chr8	11391650	11427493	0::3	0(0, Inf)	0.986291	0::0	--	NA	0::3	0(0, Inf)	0.986291
CNVR_5457	chr10	72006502	72057164	0::3	0(0, Inf)	0.986314	0::1	0(0, Inf)	0.992359	0::2	0(0, Inf)	0.988648
CNVR_4046	chr7	34971584	35312749	1::3	0.98(0.1, 9.52)	0.986331	1::1	3.4(0.21, 55.13)	0.389113	0::2	0(0, Inf)	0.98866
CNVR_297	chr1	107546375	107726493	0::3	0(0, Inf)	0.98634	0::3	0(0, Inf)	0.98634	0::0	--	--
CNVR_2210	chr4	17043787	17201794	2::0	--	0.986362	1::0	--	0.991011	1::0	--	0.992073
CNVR_7181	chr15	37061966	37393895	0::2	0(0, Inf)	0.986385	0::2	0(0, Inf)	0.986385	0::0	--	--
CNVR_7994	chr18	10424829	10468454	2::0	--	0.986402	2::0	--	0.986402	0::0	--	--
CNVR_7763	chr17	31190395	31275006	2::0	--	0.98643	2::0	--	0.98643	0::0	--	--
CNVR_57	chr1	19944400	20200991	2::0	--	0.986436	0::0	--	NA	2::0	--	0.986436
CNVR_2140	chr3	193697110	193754483	0::3	0(0, Inf)	0.986458	0::1	0(0, Inf)	0.992418	0::2	0(0, Inf)	0.988894
CNVR_5713	chr11	12263047	12303355	0::3	0(0, Inf)	0.986475	0::2	0(0, Inf)	0.988826	0::1	0(0, Inf)	0.992401
CNVR_3419	chr6	28367768	28404473	0::2	0(0, Inf)	0.986475	0::2	0(0, Inf)	0.986475	0::0	--	--
CNVR_1690	chr3	53414424	53637696	2::0	--	0.986491	1::0	--	0.990958	1::0	--	0.991893
CNVR_7923	chr17	71319646	71403273	0::3	0(0, Inf)	0.9865	0::2	0(0, Inf)	0.988863	0::1	0(0, Inf)	0.992436
CNVR_1368	chr2	204245066	204249400	0::3	0(0, Inf)	0.986513	0::3	0(0, Inf)	0.986513	0::0	--	--
CNVR_1844	chr3	99581439	99884510	0::3	0(0, Inf)	0.986532	0::3	0(0, Inf)	0.986532	0::0	--	--
CNVR_7106	chr14	98788406	99016767	2::0	--	0.986548	0::0	--	NA	2::0	--	0.986548
CNVR_6277	chr12	51236802	51247816	0::2	0(0, Inf)	0.986553	0::1	0(0, Inf)	0.992074	0::1	0(0, Inf)	0.991116
CNVR_201	chr1	70721123	70948789	2::3	1.02(0.13, 8)	0.986572	2::3	1.02(0.13, 8)	0.986572	0::0	--	--
CNVR_1536	chr3	12475399	12489321	2::0	--	0.986573	1::0	--	0.990718	1::0	--	0.990459
CNVR_6616	chr13	35028367	35399846	0::3	0(0, Inf)	0.986577	0::3	0(0, Inf)	0.986577	0::0	--	--
CNVR_7598	chr16	72967363	73001958	2::0	--	0.986587	2::0	--	0.986587	0::0	--	--
CNVR_8592	chr20	45707370	45868926	2::0	--	0.986589	2::0	--	0.986589	0::0	--	--
CNVR_25	chr1	10265606	10409505	0::3	0(0, Inf)	0.9866	0::2	0(0, Inf)	0.989045	0::1	0(0, Inf)	0.992291
CNVR_5545	chr10	101274365	101351705	0::3	0(0, Inf)	0.986601	0::1	0(0, Inf)	0.992413	0::2	0(0, Inf)	0.988974
CNVR_7240	chr15	53527644	53593019	0::3	0(0, Inf)	0.986617	0::1	0(0, Inf)	0.992173	0::2	0(0, Inf)	0.98969
CNVR_2538	chr4	127156356	127382085	5::10	1.01(0.34, 3.02)	0.986628	5::10	1.01(0.34, 3.02)	0.986628	0::0	--	--
CNVR_7043	chr14	82306600	82453929	2::0	--	0.986637	1::0	--	0.990553	1::0	--	0.991066
CNVR_7387	chr15	94993500	95172384	0::2	0(0, Inf)	0.986652	0::1	0(0, Inf)	0.991364	0::1	0(0, Inf)	0.992643
CNVR_6101	chr11	134152030	134208766	23::53	1(0.58, 1.7)	0.986656	16::33	0.99(0.51, 1.92)	0.976623	7::20	1.01(0.41, 2.48)	0.990699
CNVR_3295	chr5	178180299	178240507	0::3	0(0, Inf)	0.986657	0::2	0(0, Inf)	0.988991	0::1	0(0, Inf)	0.99249
CNVR_4593	chr8	62596283	62721715	2::0	--	0.986676	2::0	--	0.986676	0::0	--	--
CNVR_4997	chr9	82914982	83096574	0::3	0(0, Inf)	0.986687	0::0	--	NA	0::3	0(0, Inf)	0.986687
CNVR_7652	chr16	84671394	84676140	0::3	0(0, Inf)	0.986701	0::3	0(0, Inf)	0.986701	0::0	--	--
CNVR_7452	chr16	12071213	12232548	0::2	0(0, Inf)	0.98671	0::1	0(0, Inf)	0.991244	0::1	0(0, Inf)	0.992299
CNVR_7683	chr17	1917610	1941049	0::3	0(0, Inf)	0.986712	0::2	0(0, Inf)	0.989296	0::1	0(0, Inf)	0.992235
CNVR_8513	chr20	19047923	19140742	2::0	--	0.986724	1::0	--	0.992437	1::0	--	0.99135
CNVR_8772	chr21	43353913	43428271	0::3	0(0, Inf)	0.986727	0::3	0(0, Inf)	0.986727	0::0	--	--
CNVR_7977	chr18	5479159	5633739	0::3	0(0, Inf)	0.986729	0::3	0(0, Inf)	0.986729	0::0	--	--
CNVR_4262	chr7	116076442	116175712	0::3	0(0, Inf)	0.986736	0::3	0(0, Inf)	0.986736	0::0	--	--
CNVR_2121	chr3	189459104	189474192	16::40	1.01(0.55, 1.84)	0.986762	16::40	1.01(0.55, 1.84)	0.986762	0::0	--	--
CNVR_4682	chr8	96389854	96452048	0::3	0(0, Inf)	0.986774	0::2	0(0, Inf)	0.989162	0::1	0(0, Inf)	0.99266
CNVR_1518	chr3	8090865	8152316	0::2	0(0, Inf)	0.986799	0::0	--	NA	0::2	0(0, Inf)	0.986799
CNVR_1959	chr3	138809935	138928208	0::2	0(0, Inf)	0.986812	0::1	0(0, Inf)	0.9912	0::1	0(0, Inf)	0.992185
CNVR_6411	chr12	95530700	95695805	2::0	--	0.986818	1::0	--	0.990923	1::0	--	0.990628
CNVR_3162	chr5	137754808	137822867	2::0	--	0.986842	2::0	--	0.986842	0::0	--	--
CNVR_318	chr1	113331134	113338650	0::3	0(0, Inf)	0.986851	0::2	0(0, Inf)	0.989272	0::1	0(0, Inf)	0.992398
CNVR_3757	chr6	124965290	125122732	0::2	0(0, Inf)	0.986899	0::2	0(0, Inf)	0.986899	0::0	--	--
CNVR_4366	chr7	151698373	151784940	2::0	--	0.9869	0::0	--	NA	2::0	--	0.9869
CNVR_609	chr1	221681157	221719216	2::0	--	0.9869	2::0	--	0.9869	0::0	--	--
CNVR_190	chr1	66915125	66930965	2::0	--	0.986907	1::0	--	0.991858	1::0	--	0.991092
CNVR_1585	chr3	26545994	26687578	0::2	0(0, Inf)	0.986927	0::2	0(0, Inf)	0.986927	0::0	--	--
CNVR_720	chr2	1924666	1992625	2::0	--	0.98693	1::0	--	0.990718	1::0	--	0.991036
CNVR_2887	chr5	54248010	54324623	0::2	0(0, Inf)	0.986933	0::1	0(0, Inf)	0.991055	0::1	0(0, Inf)	0.991719
CNVR_8487	chr20	11920520	12043749	2::0	--	0.98694	1::0	--	0.990854	1::0	--	0.990714
CNVR_6362	chr12	78480277	78615649	2::0	--	0.986956	1::0	--	0.990773	1::0	--	0.991179
CNVR_5025	chr9	93005808	93246554	1::1	1.03(0.02, 44.48)	0.986956	1::0	--	0.99235	0::1	0(0, Inf)	0.992385
CNVR_733	chr2	7004468	7075769	2::0	--	0.986961	2::0	--	0.986961	0::0	--	--
CNVR_6525	chr12	122292609	122348747	2::0	--	0.986962	2::0	--	0.986962	0::0	--	--
CNVR_175	chr1	62118437	62124389	2::0	--	0.986975	1::0	--	0.991411	1::0	--	0.990868
CNVR_6519	chr12	120412925	120428469	2::0	--	0.986977	2::0	--	0.986977	0::0	--	--
CNVR_1699	chr3	56017598	56130515	2::0	--	0.986985	2::0	--	0.986985	0::0	--	--
CNVR_1197	chr2	153248943	153358330	2::0	--	0.986993	2::0	--	0.986993	0::0	--	--
CNVR_6043	chr11	117839307	117889449	2::0	--	0.986993	2::0	--	0.986993	0::0	--	--
CNVR_4554	chr8	51443564	51494399	0::2	0(0, Inf)	0.986998	0::0	--	NA	0::2	0(0, Inf)	0.986998
CNVR_8016	chr18	23257186	23398507	0::2	0(0, Inf)	0.987004	0::2	0(0, Inf)	0.987004	0::0	--	--
CNVR_3285	chr5	175168827	175215039	2::0	--	0.987008	0::0	--	NA	2::0	--	0.987008
CNVR_503	chr1	197425806	197702402	2::0	--	0.98702	2::0	--	0.98702	0::0	--	--
CNVR_246	chr1	88209373	88257999	2::0	--	0.987025	2::0	--	0.987025	0::0	--	--
CNVR_7632	chr16	80637015	80656967	4::4	1.01(0.17, 6.06)	0.987029	3::4	0.49(0.06, 3.84)	0.497166	1::0	--	0.991011
CNVR_3054	chr5	108922023	108992466	0::2	0(0, Inf)	0.987046	0::1	0.82(0, Inf)	0.999893	0::1	0(0, Inf)	0.991706
CNVR_3117	chr5	125930924	125947707	2::0	--	0.987075	1::0	--	0.991175	1::0	--	0.991857
CNVR_6033	chr11	116198373	116245351	0::2	0(0, Inf)	0.987078	0::2	0(0, Inf)	0.987078	0::0	--	--
CNVR_4320	chr7	137059416	137399821	0::2	0(0, Inf)	0.987118	0::0	--	NA	0::2	0(0, Inf)	0.987118
CNVR_835	chr2	27478305	27750546	2::0	--	0.987128	2::0	--	0.987128	0::0	--	--
CNVR_1440	chr2	224581443	224962123	0::2	0(0, Inf)	0.987132	0::2	0(0, Inf)	0.987132	0::0	--	--
CNVR_8349	chr19	39551941	39616522	2::0	--	0.987137	2::0	--	0.987137	0::0	--	--
CNVR_1932	chr3	127817186	127836320	0::3	0(0, Inf)	0.987138	0::3	0(0, Inf)	0.987138	0::0	--	--
CNVR_6773	chr13	94958719	95017594	2::0	--	0.987139	1::0	--	0.991386	1::0	--	0.990946
CNVR_129	chr1	42702344	43029789	2::0	--	0.98714	1::0	--	0.991133	1::0	--	0.990868
CNVR_3956	chr7	12793361	12844797	9::22	1.01(0.44, 2.3)	0.987176	9::22	1.01(0.44, 2.3)	0.987176	0::0	--	--
CNVR_899	chr2	44279622	44342584	0::2	0(0, Inf)	0.987218	0::2	0(0, Inf)	0.987218	0::0	--	--
CNVR_4310	chr7	131702716	131750196	2::0	--	0.987233	2::0	--	0.987233	0::0	--	--
CNVR_6649	chr13	47823042	47917121	2::0	--	0.987235	2::0	--	0.987235	0::0	--	--
CNVR_5369	chr10	36643178	36862893	0::2	0(0, Inf)	0.987236	0::1	0(0, Inf)	0.991653	0::1	0(0, Inf)	0.991097
CNVR_5173	chr9	125192159	125268885	0::2	0(0, Inf)	0.987239	0::0	--	NA	0::2	0(0, Inf)	0.987239
CNVR_8713	chr21	27758738	27762141	2::0	--	0.987241	1::0	--	0.990981	1::0	--	0.990975
CNVR_3630	chr6	87265335	87626775	2::0	--	0.98726	2::0	--	0.98726	0::0	--	--
CNVR_4250	chr7	108803943	108932208	2::0	--	0.98726	2::0	--	0.98726	0::0	--	--
CNVR_133	chr1	45165907	45340704	2::0	--	0.987263	2::0	--	0.987263	0::0	--	--
CNVR_2438	chr4	97974722	98210046	2::0	--	0.987273	2::0	--	0.987273	0::0	--	--
CNVR_4498	chr8	28350261	28439438	2::0	--	0.98728	2::0	--	0.98728	0::0	--	--
CNVR_8055	chr18	28896850	28919659	2::0	--	0.987307	2::0	--	0.987307	0::0	--	--
CNVR_7046	chr14	82849498	82922387	2::0	--	0.987307	1::0	--	0.990996	1::0	--	0.991065
CNVR_5359	chr10	33010304	33198912	2::0	--	0.987311	2::0	--	0.987311	0::0	--	--
CNVR_6487	chr12	115481842	115500104	2::0	--	0.987311	2::0	--	0.987311	0::0	--	--
CNVR_11	chr1	6986109	7130625	2::0	--	0.987314	1::0	--	0.991001	1::0	--	0.99107
CNVR_4710	chr8	108646968	108974659	2::0	--	0.987328	1::0	--	0.991155	1::0	--	0.991706
CNVR_8821	chr22	29561826	29573166	0::2	0(0, Inf)	0.987329	0::2	0(0, Inf)	0.987329	0::0	--	--
CNVR_2750	chr5	5566987	5647019	2::0	--	0.98734	1::0	--	0.990987	1::0	--	0.991225
CNVR_5345	chr10	29496472	29521745	2::0	--	0.987349	1::0	--	0.991062	1::0	--	0.991529
CNVR_2503	chr4	116958559	117163201	2::0	--	0.987362	2::0	--	0.987362	0::0	--	--
CNVR_2694	chr4	180893766	180942573	0::2	0(0, Inf)	0.987375	0::2	0(0, Inf)	0.987375	0::0	--	--
CNVR_4531	chr8	39826466	39933546	2::0	--	0.9874	0::0	--	NA	2::0	--	0.9874
CNVR_4541	chr8	42339410	42556950	2::0	--	0.9874	0::0	--	NA	2::0	--	0.9874
CNVR_7817	chr17	44040626	44044221	0::2	0(0, Inf)	0.987403	0::2	0(0, Inf)	0.987403	0::0	--	--
CNVR_7771	chr17	32514684	32593975	2::0	--	0.987404	2::0	--	0.987404	0::0	--	--
CNVR_7644	chr16	83439436	83538171	0::2	0(0, Inf)	0.987407	0::1	0(0, Inf)	0.992397	0::1	0(0, Inf)	0.991552
CNVR_4323	chr7	138396125	138544654	2::0	--	0.987413	1::0	--	0.991155	1::0	--	0.991626
CNVR_2102	chr3	184331446	184477899	2::0	--	0.98742	2::0	--	0.98742	0::0	--	--
CNVR_5354	chr10	31168151	31431420	2::0	--	0.987442	2::0	--	0.987442	0::0	--	--
CNVR_7089	chr14	95420112	95531808	2::0	--	0.987442	0::0	--	NA	2::0	--	0.987442
CNVR_6421	chr12	98014817	98053157	2::0	--	0.987449	2::0	--	0.987449	0::0	--	--
CNVR_2397	chr4	88677931	88757009	0::2	0(0, Inf)	0.987453	0::2	0(0, Inf)	0.987453	0::0	--	--
CNVR_7626	chr16	79838206	79890594	0::2	0(0, Inf)	0.987468	0::1	0(0, Inf)	0.991721	0::1	0(0, Inf)	0.992708
CNVR_3976	chr7	18082869	18113851	0::2	0(0, Inf)	0.987471	0::1	0(0, Inf)	0.992224	0::1	0(0, Inf)	0.991412
CNVR_2474	chr4	106613821	106645783	2::0	--	0.987476	2::0	--	0.987476	0::0	--	--
CNVR_7699	chr17	5951088	5993316	2::0	--	0.98748	2::0	--	0.98748	0::0	--	--
CNVR_5275	chr10	11104819	11210467	2::0	--	0.987484	2::0	--	0.987484	0::0	--	--
CNVR_4044	chr7	34276765	34412690	0::2	0(0, Inf)	0.987505	0::0	--	NA	0::2	0(0, Inf)	0.987505
CNVR_4186	chr7	90197700	90315384	2::0	--	0.987519	1::0	--	0.991196	1::0	--	0.991626
CNVR_3867	chr6	155001410	155028883	2::0	--	0.987522	0::0	--	NA	2::0	--	0.987522
CNVR_3771	chr6	130010372	130045678	0::2	0(0, Inf)	0.987524	0::2	0(0, Inf)	0.987524	0::0	--	--
CNVR_8839	chr22	33706350	33730576	2::0	--	0.98753	0::0	--	NA	2::0	--	0.98753
CNVR_2328	chr4	63312810	63371456	0::2	0(0, Inf)	0.987538	0::1	0(0, Inf)	0.992595	0::1	0(0, Inf)	0.991608
CNVR_8745	chr21	37301361	37369812	2::0	--	0.987542	1::0	--	0.991165	1::0	--	0.99123
CNVR_7400	chr15	98033768	98306217	0::2	0(0, Inf)	0.987553	0::1	0(0, Inf)	0.992108	0::1	0(0, Inf)	0.991408
CNVR_7720	chr17	10370624	10432475	2::0	--	0.987575	2::0	--	0.987575	0::0	--	--
CNVR_3090	chr5	118626658	118698584	2::0	--	0.987589	2::0	--	0.987589	0::0	--	--
CNVR_3104	chr5	122580617	122640564	2::0	--	0.987596	2::0	--	0.987596	0::0	--	--
CNVR_5272	chr10	9910342	10172256	2::0	--	0.987619	1::0	--	0.992088	1::0	--	0.991425
CNVR_7185	chr15	38307759	38535592	0::2	0(0, Inf)	0.987624	0::1	0(0, Inf)	0.992655	0::1	0(0, Inf)	0.991684
CNVR_8809	chr22	28126771	28130045	0::2	0(0, Inf)	0.987627	0::1	0(0, Inf)	0.992527	0::1	0(0, Inf)	0.991596
CNVR_3510	chr6	41428845	41433216	2::0	--	0.987649	2::0	--	0.987649	0::0	--	--
CNVR_8751	chr21	39008629	39065631	2::0	--	0.987662	1::0	--	0.991358	1::0	--	0.99123
CNVR_7454	chr16	12505878	12513798	0::2	0(0, Inf)	0.987666	0::1	0(0, Inf)	0.991643	0::1	0(0, Inf)	0.992614
CNVR_8506	chr20	17806483	17845922	0::2	0(0, Inf)	0.98767	0::1	0(0, Inf)	0.991494	0::1	0(0, Inf)	0.992063
CNVR_3187	chr5	145904225	146073872	0::2	0(0, Inf)	0.987673	0::0	--	NA	0::2	0(0, Inf)	0.987673
CNVR_5540	chr10	98792520	98876942	0::2	0(0, Inf)	0.987676	0::1	0(0, Inf)	0.991388	0::1	0(0, Inf)	0.992039
CNVR_7334	chr15	78747924	78787581	69::169	1(0.73, 1.38)	0.987698	59::154	1.06(0.76, 1.48)	0.732159	10::15	0.65(0.26, 1.66)	0.37125
CNVR_2641	chr4	165474030	165593951	2::0	--	0.987707	1::0	--	0.991301	1::0	--	0.991314
CNVR_3416	chr6	28065038	28097496	2::0	--	0.987723	2::0	--	0.987723	0::0	--	--
CNVR_8027	chr18	24442973	24451150	0::2	0(0, Inf)	0.987724	0::2	0(0, Inf)	0.987724	0::0	--	--
CNVR_6484	chr12	115285973	115395656	0::2	0(0, Inf)	0.987739	0::0	--	NA	0::2	0(0, Inf)	0.987739
CNVR_6084	chr11	129452082	129479176	2::0	--	0.987739	1::0	--	0.991643	1::0	--	0.991321
CNVR_807	chr2	23076783	23273853	2::0	--	0.987741	1::0	--	0.991319	1::0	--	0.991544
CNVR_3304	chr6	1658223	1763562	0::2	0(0, Inf)	0.987745	0::2	0(0, Inf)	0.987745	0::0	--	--
CNVR_6601	chr13	31844362	32202334	0::2	0(0, Inf)	0.987756	0::1	0(0, Inf)	0.991441	0::1	0(0, Inf)	0.99204
CNVR_3564	chr6	63049900	63174911	0::2	0(0, Inf)	0.987787	0::2	0(0, Inf)	0.987787	0::0	--	--
CNVR_6886	chr14	31214671	31433474	0::2	0(0, Inf)	0.987799	0::0	--	NA	0::2	0(0, Inf)	0.987799
CNVR_7369	chr15	89847094	89947043	4::8	0.99(0.26, 3.75)	0.987814	4::8	0.99(0.26, 3.75)	0.987814	0::0	--	--
CNVR_3201	chr5	150000145	150058695	0::2	0(0, Inf)	0.987816	0::2	0(0, Inf)	0.987816	0::0	--	--
CNVR_2493	chr4	114204467	114267279	0::2	0(0, Inf)	0.987821	0::2	0(0, Inf)	0.987821	0::0	--	--
CNVR_5979	chr11	100407234	100513914	2::0	--	0.987847	1::0	--	0.991402	1::0	--	0.991544
CNVR_7290	chr15	66299344	66332031	2::0	--	0.987849	2::0	--	0.987849	0::0	--	--
CNVR_3215	chr5	155359757	155593022	2::0	--	0.987857	1::0	--	0.991779	1::0	--	0.991462
CNVR_257	chr1	91952120	92037985	0::2	0(0, Inf)	0.987879	0::1	0(0, Inf)	0.991745	0::1	0(0, Inf)	0.992654
CNVR_5379	chr10	44298644	44336375	0::2	0(0, Inf)	0.987887	0::2	0(0, Inf)	0.987887	0::0	--	--
CNVR_6928	chr14	47849218	48021536	0::2	0(0, Inf)	0.987896	0::1	0(0, Inf)	0.992384	0::1	0(0, Inf)	0.991707
CNVR_1187	chr2	150270689	150397219	0::2	0(0, Inf)	0.987898	0::0	--	NA	0::2	0(0, Inf)	0.987898
CNVR_3139	chr5	133127733	133219601	0::2	0(0, Inf)	0.987921	0::2	0(0, Inf)	0.987921	0::0	--	--
CNVR_6080	chr11	128641468	128735260	0::2	0(0, Inf)	0.987926	0::0	--	NA	0::2	0(0, Inf)	0.987926
CNVR_1694	chr3	54326631	54693467	0::2	0(0, Inf)	0.987945	0::2	0(0, Inf)	0.987945	0::0	--	--
CNVR_6472	chr12	113259696	113311673	0::2	0(0, Inf)	0.987952	0::1	0(0, Inf)	0.99247	0::1	0(0, Inf)	0.991684
CNVR_5343	chr10	29180143	29259734	0::2	0(0, Inf)	0.987966	0::2	0(0, Inf)	0.987966	0::0	--	--
CNVR_5788	chr11	40744768	40824200	0::2	0(0, Inf)	0.987987	0::2	0(0, Inf)	0.987987	0::0	--	--
CNVR_7659	chr16	85888381	85952281	0::2	0(0, Inf)	0.987996	0::1	0(0, Inf)	0.992223	0::1	0(0, Inf)	0.991587
CNVR_5955	chr11	93348268	93520217	0::2	0(0, Inf)	0.987998	0::2	0(0, Inf)	0.987998	0::0	--	--
CNVR_217	chr1	76840373	76879211	0::2	0(0, Inf)	0.988012	0::2	0(0, Inf)	0.988012	0::0	--	--
CNVR_1740	chr3	65645149	65693960	0::2	0(0, Inf)	0.988014	0::2	0(0, Inf)	0.988014	0::0	--	--
CNVR_2332	chr4	65141811	65291003	88::176	1(0.75, 1.32)	0.988017	86::176	0.99(0.74, 1.31)	0.917328	2::0	--	0.988152
CNVR_8629	chr20	53207055	53375419	0::2	0(0, Inf)	0.988019	0::1	0(0, Inf)	0.99154	0::1	0(0, Inf)	0.992055
CNVR_1213	chr2	159008513	159127159	0::2	0(0, Inf)	0.988033	0::2	0(0, Inf)	0.988033	0::0	--	--
CNVR_2617	chr4	156644655	156663931	0::2	0(0, Inf)	0.988033	0::2	0(0, Inf)	0.988033	0::0	--	--
CNVR_8310	chr19	29932099	30055787	1::2	0(0, Inf)	0.988049	0::1	0(0, Inf)	0.991671	1::1	0(0, Inf)	0.992353
CNVR_851	chr2	31480495	31521290	0::2	0(0, Inf)	0.988059	0::2	0(0, Inf)	0.988059	0::0	--	--
CNVR_8542	chr20	32573284	32579902	0::2	0(0, Inf)	0.988064	0::1	0(0, Inf)	0.992417	0::1	0(0, Inf)	0.991689
CNVR_1763	chr3	70606921	70775762	0::2	0(0, Inf)	0.988064	0::2	0(0, Inf)	0.988064	0::0	--	--
CNVR_996	chr2	75604668	75654060	0::2	0(0, Inf)	0.988067	0::2	0(0, Inf)	0.988067	0::0	--	--
CNVR_6215	chr12	29859352	29951937	0::2	0(0, Inf)	0.988078	0::1	0(0, Inf)	0.992484	0::1	0(0, Inf)	0.99173
CNVR_5285	chr10	13457100	13615921	0::2	0(0, Inf)	0.988082	0::2	0(0, Inf)	0.988082	0::0	--	--
CNVR_2241	chr4	26930079	27045050	0::2	0(0, Inf)	0.988082	0::0	--	NA	0::2	0(0, Inf)	0.988082
CNVR_4212	chr7	98027488	98074558	0::2	0(0, Inf)	0.988084	0::1	0(0, Inf)	0.992555	0::1	0(0, Inf)	0.991771
CNVR_6139	chr12	7241055	7309200	0::2	0(0, Inf)	0.988085	0::2	0(0, Inf)	0.988085	0::0	--	--
CNVR_8067	chr18	30082919	30142390	0::2	0(0, Inf)	0.988085	0::2	0(0, Inf)	0.988085	0::0	--	--
CNVR_1190	chr2	151286030	151469070	0::2	0(0, Inf)	0.988092	0::2	0(0, Inf)	0.988092	0::0	--	--
CNVR_5337	chr10	27016958	27155369	0::2	0(0, Inf)	0.988092	0::2	0(0, Inf)	0.988092	0::0	--	--
CNVR_6726	chr13	78806366	78909467	0::2	0(0, Inf)	0.9881	0::1	0(0, Inf)	0.992546	0::1	0(0, Inf)	0.991768
CNVR_4901	chr9	20016698	20058940	0::2	0(0, Inf)	0.988109	0::1	0(0, Inf)	0.992308	0::1	0(0, Inf)	0.991669
CNVR_7058	chr14	87769491	87775722	0::2	0(0, Inf)	0.988123	0::2	0(0, Inf)	0.988123	0::0	--	--
CNVR_6778	chr13	95839495	95866061	0::2	0(0, Inf)	0.988126	0::2	0(0, Inf)	0.988126	0::0	--	--
CNVR_1568	chr3	22462205	22466843	0::2	0(0, Inf)	0.988126	0::2	0(0, Inf)	0.988126	0::0	--	--
CNVR_1569	chr3	22501079	22507454	0::2	0(0, Inf)	0.988126	0::2	0(0, Inf)	0.988126	0::0	--	--
CNVR_4817	chr8	134275018	134360781	0::2	0(0, Inf)	0.988136	0::1	0(0, Inf)	0.991665	0::1	0(0, Inf)	0.99222
CNVR_3534	chr6	47773365	48115264	0::2	0(0, Inf)	0.98814	0::1	0(0, Inf)	0.991761	0::1	0(0, Inf)	0.992619
CNVR_736	chr2	7636919	7720932	0::2	0(0, Inf)	0.988141	0::2	0(0, Inf)	0.988141	0::0	--	--
CNVR_5059	chr9	103909159	104231460	0::2	0(0, Inf)	0.988143	0::2	0(0, Inf)	0.988143	0::0	--	--
CNVR_4400	chr8	3235606	3304921	2::2	1.02(0.11, 9.38)	0.988148	2::2	1.02(0.11, 9.38)	0.988148	0::0	--	--
CNVR_2510	chr4	119967905	119994351	0::2	0(0, Inf)	0.988149	0::2	0(0, Inf)	0.988149	0::0	--	--
CNVR_7303	chr15	68559450	68566208	0::2	0(0, Inf)	0.988155	0::2	0(0, Inf)	0.988155	0::0	--	--
CNVR_8684	chr21	20097100	20304228	0::2	0(0, Inf)	0.988155	0::2	0(0, Inf)	0.988155	0::0	--	--
CNVR_3499	chr6	39119837	39136652	0::2	0(0, Inf)	0.988169	0::0	--	NA	0::2	0(0, Inf)	0.988169
CNVR_3088	chr5	118134414	118357781	0::2	0(0, Inf)	0.988173	0::1	0(0, Inf)	0.991896	0::1	0(0, Inf)	0.99161
CNVR_2433	chr4	96521263	96567718	0::2	0(0, Inf)	0.988179	0::1	0(0, Inf)	0.992436	0::1	0(0, Inf)	0.991748
CNVR_1810	chr3	86900344	86917906	0::2	0(0, Inf)	0.98818	0::2	0(0, Inf)	0.98818	0::0	--	--
CNVR_3694	chr6	108878052	109034391	0::2	0(0, Inf)	0.988181	0::2	0(0, Inf)	0.988181	0::0	--	--
CNVR_7268	chr15	59865433	59915032	0::2	0(0, Inf)	0.988181	0::2	0(0, Inf)	0.988181	0::0	--	--
CNVR_8797	chr22	26266939	26666612	0::2	0(0, Inf)	0.988181	0::0	--	NA	0::2	0(0, Inf)	0.988181
CNVR_8808	chr22	28050390	28116770	0::2	0(0, Inf)	0.988181	0::0	--	NA	0::2	0(0, Inf)	0.988181
CNVR_8065	chr18	29921711	29973273	0::2	0(0, Inf)	0.988181	0::2	0(0, Inf)	0.988181	0::0	--	--
CNVR_6970	chr14	58115192	58133707	0::2	0(0, Inf)	0.988183	0::0	--	NA	0::2	0(0, Inf)	0.988183
CNVR_4982	chr9	78505692	78599134	0::2	0(0, Inf)	0.988184	0::2	0(0, Inf)	0.988184	0::0	--	--
CNVR_726	chr2	3772338	4014875	0::2	0(0, Inf)	0.988184	0::1	0(0, Inf)	0.992642	0::1	0(0, Inf)	0.991841
CNVR_7003	chr14	69325434	69340761	0::2	0(0, Inf)	0.988187	0::1	0(0, Inf)	0.992693	0::1	0(0, Inf)	0.991862
CNVR_8769	chr21	42926471	42941421	0::3	0(0, Inf)	0.988191	0::3	0(0, Inf)	0.988191	0::0	--	--
CNVR_5498	chr10	84500019	84557576	0::2	0(0, Inf)	0.988193	0::2	0(0, Inf)	0.988193	0::0	--	--
CNVR_6512	chr12	118401155	118520171	0::3	0(0, Inf)	0.988194	0::2	0(0, Inf)	0.992273	0::1	0(0, Inf)	0.991684
CNVR_6006	chr11	110701446	110806457	0::2	0(0, Inf)	0.988194	0::1	0(0, Inf)	0.991589	0::1	0(0, Inf)	0.991796
CNVR_8148	chr18	54811081	54981535	0::2	0(0, Inf)	0.988194	0::2	0(0, Inf)	0.988194	0::0	--	--
CNVR_6110	chr12	3627451	3628474	0::2	0(0, Inf)	0.988199	0::0	--	NA	0::2	0(0, Inf)	0.988199
CNVR_4489	chr8	26901426	26968533	0::2	0(0, Inf)	0.988206	0::0	--	NA	0::2	0(0, Inf)	0.988206
CNVR_4488	chr8	26834246	26838760	0::2	0(0, Inf)	0.988208	0::0	--	NA	0::2	0(0, Inf)	0.988208
CNVR_4364	chr7	151471431	151508258	0::2	0(0, Inf)	0.988213	0::2	0(0, Inf)	0.988213	0::0	--	--
CNVR_2384	chr4	82677938	83171332	0::2	0(0, Inf)	0.988214	0::1	0(0, Inf)	0.992416	0::1	0(0, Inf)	0.991748
CNVR_1375	chr2	206345419	206461611	0::2	0(0, Inf)	0.988221	0::2	0(0, Inf)	0.988221	0::0	--	--
CNVR_2007	chr3	153752226	153946418	0::2	0(0, Inf)	0.988224	0::2	0(0, Inf)	0.988224	0::0	--	--
CNVR_864	chr2	37748574	37754021	0::2	0(0, Inf)	0.988225	0::1	0(0, Inf)	0.992173	0::1	0(0, Inf)	0.991668
CNVR_8585	chr20	44082071	44107456	0::2	0(0, Inf)	0.988227	0::2	0(0, Inf)	0.988227	0::0	--	--
CNVR_727	chr2	4028928	4409559	0::2	0(0, Inf)	0.988232	0::2	0(0, Inf)	0.988232	0::0	--	--
CNVR_5131	chr9	116421786	116564764	0::2	0(0, Inf)	0.988233	0::1	0(0, Inf)	0.99232	0::1	0(0, Inf)	0.99173
CNVR_7889	chr17	63893828	64195855	0::2	0(0, Inf)	0.988236	0::2	0(0, Inf)	0.988236	0::0	--	--
CNVR_1895	chr3	116962328	117071155	0::2	0(0, Inf)	0.98824	0::2	0(0, Inf)	0.98824	0::0	--	--
CNVR_8092	chr18	38224299	38232884	0::2	0(0, Inf)	0.988246	0::2	0(0, Inf)	0.988246	0::0	--	--
CNVR_2911	chr5	58095222	58119440	0::2	0(0, Inf)	0.988254	0::0	--	NA	0::2	0(0, Inf)	0.988254
CNVR_6490	chr12	115575730	115576599	0::2	0(0, Inf)	0.988261	0::1	0(0, Inf)	0.992169	0::1	0(0, Inf)	0.991684
CNVR_7947	chr17	77412179	77472875	0::2	0(0, Inf)	0.988262	0::2	0(0, Inf)	0.988262	0::0	--	--
CNVR_8746	chr21	37433156	37450584	0::2	0(0, Inf)	0.988263	0::2	0(0, Inf)	0.988263	0::0	--	--
CNVR_6836	chr13	110917524	110971126	0::2	0(0, Inf)	0.988267	0::1	0(0, Inf)	0.992479	0::1	0(0, Inf)	0.991793
CNVR_6143	chr12	8989509	9082106	0::2	0(0, Inf)	0.988267	0::0	--	NA	0::2	0(0, Inf)	0.988267
CNVR_5143	chr9	119155568	119367477	0::2	0(0, Inf)	0.988273	0::2	0(0, Inf)	0.988273	0::0	--	--
CNVR_6661	chr13	51348522	51421153	0::2	0(0, Inf)	0.988274	0::1	0(0, Inf)	0.991678	0::1	0(0, Inf)	0.991748
CNVR_6378	chr12	84928412	85232077	0::2	0(0, Inf)	0.988278	0::1	0(0, Inf)	0.991745	0::1	0(0, Inf)	0.991683
CNVR_6298	chr12	55124802	55248358	0::2	0(0, Inf)	0.988279	0::1	0(0, Inf)	0.992114	0::1	0(0, Inf)	0.991683
CNVR_4890	chr9	18149174	18193505	0::2	0(0, Inf)	0.988281	0::2	0(0, Inf)	0.988281	0::0	--	--
CNVR_7736	chr17	14897097	14921927	0::2	0(0, Inf)	0.988281	0::2	0(0, Inf)	0.988281	0::0	--	--
CNVR_7769	chr17	32304060	32356597	0::2	0(0, Inf)	0.988295	0::1	0(0, Inf)	0.991678	0::1	0(0, Inf)	0.992071
CNVR_3567	chr6	64081621	64235184	0::2	0(0, Inf)	0.988297	0::2	0(0, Inf)	0.988297	0::0	--	--
CNVR_1708	chr3	59288215	59372701	0::2	0(0, Inf)	0.988299	0::1	0(0, Inf)	0.991836	0::1	0(0, Inf)	0.991694
CNVR_52	chr1	18247404	18581075	2::0	--	0.988304	0::0	--	NA	2::0	--	0.988304
CNVR_6111	chr12	3786073	3837203	0::2	0(0, Inf)	0.988304	0::0	--	NA	0::2	0(0, Inf)	0.988304
CNVR_6113	chr12	3880844	3885348	0::2	0(0, Inf)	0.988304	0::0	--	NA	0::2	0(0, Inf)	0.988304
CNVR_6127	chr12	4801763	4819866	0::2	0(0, Inf)	0.988304	0::0	--	NA	0::2	0(0, Inf)	0.988304
CNVR_3180	chr5	143898805	144181431	0::2	0(0, Inf)	0.988305	0::2	0(0, Inf)	0.988305	0::0	--	--
CNVR_8113	chr18	46113992	46139549	0::2	0(0, Inf)	0.988306	0::2	0(0, Inf)	0.988306	0::0	--	--
CNVR_4495	chr8	27742959	27850162	0::2	0(0, Inf)	0.988309	0::2	0(0, Inf)	0.988309	0::0	--	--
CNVR_1751	chr3	67006795	67051088	0::2	0(0, Inf)	0.988312	0::2	0(0, Inf)	0.988312	0::0	--	--
CNVR_3091	chr5	118789020	118953520	0::2	0(0, Inf)	0.988313	0::1	0(0, Inf)	0.991756	0::1	0(0, Inf)	0.991719
CNVR_3122	chr5	127294777	127543623	0::2	0(0, Inf)	0.988315	0::2	0(0, Inf)	0.988315	0::0	--	--
CNVR_7223	chr15	47904623	47989416	0::2	0(0, Inf)	0.988317	0::1	0(0, Inf)	0.991745	0::1	0(0, Inf)	0.99226
CNVR_5804	chr11	44811462	45016422	0::2	0(0, Inf)	0.988317	0::2	0(0, Inf)	0.988317	0::0	--	--
CNVR_5351	chr10	30661341	30673599	0::2	0(0, Inf)	0.988318	0::2	0(0, Inf)	0.988318	0::0	--	--
CNVR_2556	chr4	134741399	134784380	0::2	0(0, Inf)	0.988319	0::2	0(0, Inf)	0.988319	0::0	--	--
CNVR_8519	chr20	21845914	22154061	0::2	0(0, Inf)	0.98832	0::2	0(0, Inf)	0.98832	0::0	--	--
CNVR_8590	chr20	45186748	45255619	0::2	0(0, Inf)	0.988322	0::1	0(0, Inf)	0.991829	0::1	0(0, Inf)	0.991693
CNVR_5047	chr9	98550264	99027604	0::2	0(0, Inf)	0.988322	0::1	0(0, Inf)	0.992184	0::1	0(0, Inf)	0.99173
CNVR_5156	chr9	122522400	122596037	0::2	0(0, Inf)	0.988322	0::1	0(0, Inf)	0.991756	0::1	0(0, Inf)	0.99173
CNVR_6129	chr12	4930100	4984602	0::2	0(0, Inf)	0.988323	0::1	0(0, Inf)	0.992237	0::1	0(0, Inf)	0.99173
CNVR_6410	chr12	95280713	95282602	0::2	0(0, Inf)	0.988324	0::0	--	NA	0::2	0(0, Inf)	0.988324
CNVR_5313	chr10	20606945	20684325	0::2	0(0, Inf)	0.98833	0::1	0(0, Inf)	0.992566	0::1	0(0, Inf)	0.991856
CNVR_1161	chr2	141270001	141307264	0::2	0(0, Inf)	0.988333	0::2	0(0, Inf)	0.988333	0::0	--	--
CNVR_2579	chr4	142949864	143272498	0::2	0(0, Inf)	0.988333	0::2	0(0, Inf)	0.988333	0::0	--	--
CNVR_3228	chr5	158171353	158207943	0::2	0(0, Inf)	0.988333	0::2	0(0, Inf)	0.988333	0::0	--	--
CNVR_5760	chr11	29864005	29917268	0::2	0(0, Inf)	0.988333	0::2	0(0, Inf)	0.988333	0::0	--	--
CNVR_3119	chr5	126308660	126690904	0::2	0(0, Inf)	0.988333	0::1	0(0, Inf)	0.992168	0::1	0(0, Inf)	0.991719
CNVR_3999	chr7	22802407	22914713	2::0	--	0.988334	2::0	--	0.988334	0::0	--	--
CNVR_1861	chr3	106523235	106764744	0::2	0(0, Inf)	0.988334	0::0	--	NA	0::2	0(0, Inf)	0.988334
CNVR_801	chr2	21221924	21237787	0::2	0(0, Inf)	0.988335	0::2	0(0, Inf)	0.988335	0::0	--	--
CNVR_4480	chr8	24934368	25155766	0::2	0(0, Inf)	0.988335	0::2	0(0, Inf)	0.988335	0::0	--	--
CNVR_696	chr1	242890160	243189386	0::2	0(0, Inf)	0.988336	0::1	0(0, Inf)	0.991777	0::1	0(0, Inf)	0.992316
CNVR_2220	chr4	20487711	20540541	0::2	0(0, Inf)	0.988336	0::2	0(0, Inf)	0.988336	0::0	--	--
CNVR_2464	chr4	105306929	105318587	0::2	0(0, Inf)	0.988337	0::2	0(0, Inf)	0.988337	0::0	--	--
CNVR_6299	chr12	55460190	55617388	0::2	0(0, Inf)	0.98834	0::0	--	NA	0::2	0(0, Inf)	0.98834
CNVR_8889	chr22	48634223	48692283	0::2	0(0, Inf)	0.988341	0::2	0(0, Inf)	0.988341	0::0	--	--
CNVR_3184	chr5	144899133	144943206	0::2	0(0, Inf)	0.988342	0::2	0(0, Inf)	0.988342	0::0	--	--
CNVR_3216	chr5	155615071	155763770	0::2	0(0, Inf)	0.988342	0::2	0(0, Inf)	0.988342	0::0	--	--
CNVR_7723	chr17	11208436	11245100	0::2	0(0, Inf)	0.988343	0::2	0(0, Inf)	0.988343	0::0	--	--
CNVR_6023	chr11	113628929	113731274	0::2	0(0, Inf)	0.988343	0::0	--	NA	0::2	0(0, Inf)	0.988343
CNVR_8550	chr20	33894463	33910582	0::2	0(0, Inf)	0.988358	0::2	0(0, Inf)	0.988358	0::0	--	--
CNVR_5139	chr9	118332688	118352165	0::2	0(0, Inf)	0.988362	0::0	--	NA	0::2	0(0, Inf)	0.988362
CNVR_1157	chr2	140056305	140180202	2::0	--	0.988367	2::0	--	0.988367	0::0	--	--
CNVR_4079	chr7	47004038	47094524	0::2	0(0, Inf)	0.988368	0::2	0(0, Inf)	0.988368	0::0	--	--
CNVR_2228	chr4	22227777	22349887	0::2	0(0, Inf)	0.988368	0::0	--	NA	0::2	0(0, Inf)	0.988368
CNVR_3047	chr5	106665664	106779306	0::2	0(0, Inf)	0.98837	0::1	0(0, Inf)	0.991902	0::1	0(0, Inf)	0.991719
CNVR_1888	chr3	114940210	115232913	0::2	0(0, Inf)	0.98837	0::2	0(0, Inf)	0.98837	0::0	--	--
CNVR_3749	chr6	123744048	123750520	0::2	0(0, Inf)	0.98837	0::2	0(0, Inf)	0.98837	0::0	--	--
CNVR_3580	chr6	70699373	70819801	0::2	0(0, Inf)	0.988371	0::2	0(0, Inf)	0.988371	0::0	--	--
CNVR_5392	chr10	50501467	50634772	0::2	0(0, Inf)	0.988371	0::2	0(0, Inf)	0.988371	0::0	--	--
CNVR_8146	chr18	53747709	53795622	0::2	0(0, Inf)	0.988372	0::2	0(0, Inf)	0.988372	0::0	--	--
CNVR_1479	chr2	236549409	236808283	0::2	0(0, Inf)	0.988375	0::2	0(0, Inf)	0.988375	0::0	--	--
CNVR_3282	chr5	174727366	174858903	0::2	0(0, Inf)	0.988378	0::0	--	NA	0::2	0(0, Inf)	0.988378
CNVR_3782	chr6	133454738	133595685	0::2	0(0, Inf)	0.988384	0::2	0(0, Inf)	0.988384	0::0	--	--
CNVR_2882	chr5	52544624	52614763	0::2	0(0, Inf)	0.988387	0::2	0(0, Inf)	0.988387	0::0	--	--
CNVR_5580	chr10	112915786	112978861	0::2	0(0, Inf)	0.988391	0::2	0(0, Inf)	0.988391	0::0	--	--
CNVR_6549	chr12	129892494	129942937	0::2	0(0, Inf)	0.988392	0::1	0(0, Inf)	0.991918	0::1	0(0, Inf)	0.992648
CNVR_5428	chr10	62810848	63273390	0::2	0(0, Inf)	0.988393	0::2	0(0, Inf)	0.988393	0::0	--	--
CNVR_3386	chr6	23951932	23952259	0::2	0(0, Inf)	0.988394	0::2	0(0, Inf)	0.988394	0::0	--	--
CNVR_3640	chr6	91385628	91529723	0::2	0(0, Inf)	0.988394	0::2	0(0, Inf)	0.988394	0::0	--	--
CNVR_4476	chr8	23685567	23707048	0::2	0(0, Inf)	0.988394	0::2	0(0, Inf)	0.988394	0::0	--	--
CNVR_6947	chr14	53957229	54034255	0::2	0(0, Inf)	0.988394	0::2	0(0, Inf)	0.988394	0::0	--	--
CNVR_8520	chr20	22342513	22380541	0::2	0(0, Inf)	0.988394	0::2	0(0, Inf)	0.988394	0::0	--	--
CNVR_5141	chr9	118615701	118699376	0::2	0(0, Inf)	0.988396	0::2	0(0, Inf)	0.988396	0::0	--	--
CNVR_6128	chr12	4826453	4830209	0::2	0(0, Inf)	0.988396	0::0	--	NA	0::2	0(0, Inf)	0.988396
CNVR_7697	chr17	5449863	5457839	0::2	0(0, Inf)	0.988397	0::0	--	NA	0::2	0(0, Inf)	0.988397
CNVR_6047	chr11	119426636	119696101	0::2	0(0, Inf)	0.9884	0::1	0(0, Inf)	0.9918	0::1	0(0, Inf)	0.991796
CNVR_3071	chr5	113414173	113489354	0::2	0(0, Inf)	0.988401	0::2	0(0, Inf)	0.988401	0::0	--	--
CNVR_2927	chr5	62363212	62394368	0::2	0(0, Inf)	0.988401	0::2	0(0, Inf)	0.988401	0::0	--	--
CNVR_4659	chr8	85297965	85473741	0::2	0(0, Inf)	0.988406	0::2	0(0, Inf)	0.988406	0::0	--	--
CNVR_3375	chr6	23216468	23253862	0::2	0(0, Inf)	0.988406	0::2	0(0, Inf)	0.988406	0::0	--	--
CNVR_3213	chr5	154749572	154897276	0::2	0(0, Inf)	0.98841	0::2	0(0, Inf)	0.98841	0::0	--	--
CNVR_6774	chr13	95178317	95238885	0::2	0(0, Inf)	0.98841	0::0	--	NA	0::2	0(0, Inf)	0.98841
CNVR_3425	chr6	29364729	29373830	0::2	0(0, Inf)	0.988411	0::2	0(0, Inf)	0.988411	0::0	--	--
CNVR_1602	chr3	27837769	27846469	0::2	0(0, Inf)	0.988411	0::2	0(0, Inf)	0.988411	0::0	--	--
CNVR_2076	chr3	176417144	176489548	0::2	0(0, Inf)	0.988412	0::1	0(0, Inf)	0.991745	0::1	0(0, Inf)	0.992024
CNVR_6066	chr11	125067973	125174571	0::2	0(0, Inf)	0.988416	0::1	0(0, Inf)	0.991825	0::1	0(0, Inf)	0.991796
CNVR_479	chr1	187397003	187461720	0::2	0(0, Inf)	0.988417	0::1	0(0, Inf)	0.992266	0::1	1.06(0, Inf)	0.99997
CNVR_2924	chr5	61101470	61242240	0::2	0(0, Inf)	0.988423	0::0	--	NA	0::2	0(0, Inf)	0.988423
CNVR_749	chr2	11843277	11919176	0::2	0(0, Inf)	0.988424	0::2	0(0, Inf)	0.988424	0::0	--	--
CNVR_219	chr1	77282567	77461736	0::2	0(0, Inf)	0.988424	0::2	0(0, Inf)	0.988424	0::0	--	--
CNVR_4574	chr8	57651490	57731741	0::2	0(0, Inf)	0.988424	0::2	0(0, Inf)	0.988424	0::0	--	--
CNVR_611	chr1	221817308	221864875	0::2	0(0, Inf)	0.988424	0::2	0(0, Inf)	0.988424	0::0	--	--
CNVR_3105	chr5	122727297	122860463	0::2	0(0, Inf)	0.988425	0::2	0(0, Inf)	0.988425	0::0	--	--
CNVR_7570	chr16	63603581	63604323	2::0	--	0.988429	2::0	--	0.988429	0::0	--	--
CNVR_5748	chr11	23915409	23970387	0::2	0(0, Inf)	0.988433	0::2	0(0, Inf)	0.988433	0::0	--	--
CNVR_6872	chr14	25973239	26138347	0::2	0(0, Inf)	0.988433	0::1	0(0, Inf)	0.992546	0::1	0(0, Inf)	0.991896
CNVR_2131	chr3	190915008	190961157	0::2	0(0, Inf)	0.988434	0::2	0(0, Inf)	0.988434	0::0	--	--
CNVR_7560	chr16	60595607	60628437	0::2	0(0, Inf)	0.988434	0::2	0(0, Inf)	0.988434	0::0	--	--
CNVR_4876	chr9	13734430	13774684	0::2	0(0, Inf)	0.988434	0::2	0(0, Inf)	0.988434	0::0	--	--
CNVR_1361	chr2	202235348	202252540	0::2	0(0, Inf)	0.988437	0::2	0(0, Inf)	0.988437	0::0	--	--
CNVR_7924	chr17	71410891	71480237	0::2	0(0, Inf)	0.988447	0::2	0(0, Inf)	0.988447	0::0	--	--
CNVR_1680	chr3	49014145	49181645	0::2	0(0, Inf)	0.98845	0::2	0(0, Inf)	0.98845	0::0	--	--
CNVR_6432	chr12	101633766	101638771	0::2	0(0, Inf)	0.988454	0::1	0(0, Inf)	0.991784	0::1	0(0, Inf)	0.991914
CNVR_5454	chr10	71302427	71529192	0::2	0(0, Inf)	0.988454	0::2	0(0, Inf)	0.988454	0::0	--	--
CNVR_469	chr1	183922435	184287576	0::2	0(0, Inf)	0.988457	0::0	--	NA	0::2	0(0, Inf)	0.988457
CNVR_4540	chr8	42198512	42311084	0::2	0(0, Inf)	0.988463	0::2	0(0, Inf)	0.988463	0::0	--	--
CNVR_7526	chr16	52844313	52875819	0::2	0(0, Inf)	0.988463	0::2	0(0, Inf)	0.988463	0::0	--	--
CNVR_6893	chr14	33357350	33427618	0::2	0(0, Inf)	0.988463	0::1	0(0, Inf)	0.99253	0::1	0(0, Inf)	0.991896
CNVR_8537	chr20	31577857	31638672	0::2	0(0, Inf)	0.988467	0::2	0(0, Inf)	0.988467	0::0	--	--
CNVR_1441	chr2	225324391	225491215	0::2	0(0, Inf)	0.988474	0::2	0(0, Inf)	0.988474	0::0	--	--
CNVR_3812	chr6	143086596	143297661	0::2	0(0, Inf)	0.988476	0::2	0(0, Inf)	0.988476	0::0	--	--
CNVR_6714	chr13	75627863	75656919	0::2	0(0, Inf)	0.988478	0::2	0(0, Inf)	0.988478	0::0	--	--
CNVR_1834	chr3	96193333	96408476	0::2	0(0, Inf)	0.988479	0::1	0(0, Inf)	0.991815	0::1	0(0, Inf)	0.992213
CNVR_5198	chr9	133917807	134246500	0::2	0(0, Inf)	0.988483	0::0	--	NA	0::2	0(0, Inf)	0.988483
CNVR_8025	chr18	24357336	24365478	0::2	0(0, Inf)	0.988484	0::2	0(0, Inf)	0.988484	0::0	--	--
CNVR_1975	chr3	143380236	143422776	0::2	0(0, Inf)	0.988485	0::1	0(0, Inf)	0.992604	0::1	0(0, Inf)	0.991942
CNVR_5110	chr9	111659483	111670101	0::2	0(0, Inf)	0.988491	0::2	0(0, Inf)	0.988491	0::0	--	--
CNVR_1259	chr2	173224734	173262340	0::2	0(0, Inf)	0.988492	0::0	--	NA	0::2	0(0, Inf)	0.988492
CNVR_584	chr1	215955937	216154284	0::2	0(0, Inf)	0.988494	0::2	0(0, Inf)	0.988494	0::0	--	--
CNVR_2743	chr5	3115715	3338854	0::2	0(0, Inf)	0.988495	0::2	0(0, Inf)	0.988495	0::0	--	--
CNVR_2731	chr5	2207921	2213737	2::0	--	0.988496	1::0	--	0.992081	1::0	--	0.991803
CNVR_1406	chr2	215574500	215634027	0::2	0(0, Inf)	0.988507	0::1	0(0, Inf)	0.991904	0::1	0(0, Inf)	0.992444
CNVR_1054	chr2	99918544	100171929	0::2	0(0, Inf)	0.988511	0::1	0(0, Inf)	0.99198	0::1	0(0, Inf)	0.991815
CNVR_8528	chr20	24907402	25085761	0::3	0(0, Inf)	0.988514	0::3	0(0, Inf)	0.988514	0::0	--	--
CNVR_200	chr1	70541127	70657249	0::2	0(0, Inf)	0.988523	0::2	0(0, Inf)	0.988523	0::0	--	--
CNVR_373	chr1	156688685	156737970	0::2	0(0, Inf)	0.988523	0::2	0(0, Inf)	0.988523	0::0	--	--
CNVR_1531	chr3	11255663	11356864	0::2	0(0, Inf)	0.988523	0::2	0(0, Inf)	0.988523	0::0	--	--
CNVR_5459	chr10	72559966	72619662	0::2	0(0, Inf)	0.988529	0::2	0(0, Inf)	0.988529	0::0	--	--
CNVR_8082	chr18	33851473	33938061	0::2	0(0, Inf)	0.98853	0::1	0(0, Inf)	0.992311	0::1	0(0, Inf)	0.991839
CNVR_1423	chr2	218400615	218413983	0::2	0(0, Inf)	0.988532	0::2	0(0, Inf)	0.988532	0::0	--	--
CNVR_3253	chr5	165929381	166070300	0::2	0(0, Inf)	0.988532	0::2	0(0, Inf)	0.988532	0::0	--	--
CNVR_5226	chr10	2078596	2378502	0::2	0(0, Inf)	0.988532	0::1	0(0, Inf)	0.991932	0::1	0(0, Inf)	0.99186
CNVR_6775	chr13	95367349	95465983	0::2	0(0, Inf)	0.988534	0::1	0(0, Inf)	0.992581	0::1	0(0, Inf)	0.991953
CNVR_3584	chr6	72329609	72443876	0::2	0(0, Inf)	0.988537	0::1	0(0, Inf)	0.991844	0::1	0(0, Inf)	0.992008
CNVR_592	chr1	217402330	217456448	0::2	0(0, Inf)	0.988542	0::2	0(0, Inf)	0.988542	0::0	--	--
CNVR_7052	chr14	85046837	85226973	0::2	0(0, Inf)	0.988558	0::2	0(0, Inf)	0.988558	0::0	--	--
CNVR_3084	chr5	116319808	116336266	0::2	0(0, Inf)	0.988561	0::0	--	NA	0::2	0(0, Inf)	0.988561
CNVR_7149	chr15	29247691	29303804	0::2	0(0, Inf)	0.988566	0::1	0(0, Inf)	0.992286	0::1	0(0, Inf)	0.991875
CNVR_2796	chr5	20532554	20591102	0::2	0(0, Inf)	0.988568	0::2	0(0, Inf)	0.988568	0::0	--	--
CNVR_3072	chr5	113495827	113659910	0::2	0(0, Inf)	0.988574	0::2	0(0, Inf)	0.988574	0::0	--	--
CNVR_6635	chr13	42451414	42631490	0::2	0(0, Inf)	0.988585	0::1	0(0, Inf)	0.991866	0::1	0(0, Inf)	0.992063
CNVR_3594	chr6	76647187	76715927	0::2	0(0, Inf)	0.988587	0::2	0(0, Inf)	0.988587	0::0	--	--
CNVR_4010	chr7	25591598	25780316	1::2	0(0, Inf)	0.988591	0::1	0(0, Inf)	0.991925	1::1	0(0, Inf)	0.991941
CNVR_2420	chr4	94816144	94955043	0::2	0(0, Inf)	0.988593	0::2	0(0, Inf)	0.988593	0::0	--	--
CNVR_1698	chr3	55181355	55337523	0::2	0(0, Inf)	0.988615	0::1	0(0, Inf)	0.991931	0::1	0(0, Inf)	0.991975
CNVR_2772	chr5	11801562	11870013	0::2	0(0, Inf)	0.988616	0::2	0(0, Inf)	0.988616	0::0	--	--
CNVR_7919	chr17	69512099	69522067	0::2	0(0, Inf)	0.988626	0::2	0(0, Inf)	0.988626	0::0	--	--
CNVR_3595	chr6	76894472	77147430	0::2	0(0, Inf)	0.988627	0::2	0(0, Inf)	0.988627	0::0	--	--
CNVR_8335	chr19	37201287	37383895	0::2	0(0, Inf)	0.988628	0::1	0(0, Inf)	0.992154	0::1	0(0, Inf)	0.991902
CNVR_5744	chr11	23213549	23330803	0::2	0(0, Inf)	0.988631	0::1	0(0, Inf)	0.991901	0::1	0(0, Inf)	0.992126
CNVR_516	chr1	201223016	201247122	0::2	0(0, Inf)	0.988631	0::1	0(0, Inf)	0.991904	0::1	0(0, Inf)	0.992106
CNVR_8512	chr20	18830812	18909559	0::2	0(0, Inf)	0.988633	0::2	0(0, Inf)	0.988633	0::0	--	--
CNVR_5003	chr9	85639259	85955439	0::2	0(0, Inf)	0.988635	0::1	0(0, Inf)	0.991933	0::1	0(0, Inf)	0.992385
CNVR_3426	chr6	29400280	29430262	0::2	0(0, Inf)	0.98864	0::2	0(0, Inf)	0.98864	0::0	--	--
CNVR_1947	chr3	132274513	132706269	0::3	0(0, Inf)	0.988652	0::3	0(0, Inf)	0.988652	0::0	--	--
CNVR_4269	chr7	119915868	119937759	5::11	0.99(0.32, 3.07)	0.988654	5::11	0.99(0.32, 3.07)	0.988654	0::0	--	--
CNVR_338	chr1	119521631	119579496	2::0	--	0.988655	2::0	--	0.988655	0::0	--	--
CNVR_6770	chr13	94360132	94634578	0::2	0(0, Inf)	0.988656	0::2	0(0, Inf)	0.988656	0::0	--	--
CNVR_6627	chr13	39347111	39363362	0::2	0(0, Inf)	0.988658	0::2	0(0, Inf)	0.988658	0::0	--	--
CNVR_7476	chr16	21958485	22392906	0::2	0(0, Inf)	0.98866	0::1	0(0, Inf)	0.992084	0::1	0(0, Inf)	0.991925
CNVR_3628	chr6	86181054	86421686	2::0	--	0.988668	2::0	--	0.988668	0::0	--	--
CNVR_2670	chr4	175426513	175430673	0::2	0(0, Inf)	0.988675	0::2	0(0, Inf)	0.988675	0::0	--	--
CNVR_1916	chr3	123001494	123212564	3::0	--	0.988677	2::0	--	0.988677	1::0	--	--
CNVR_2734	chr5	2278652	2282846	2::0	--	0.988677	2::0	--	0.988677	0::0	--	--
CNVR_6431	chr12	101511833	101584211	0::3	0(0, Inf)	0.98868	0::3	0(0, Inf)	0.98868	0::0	--	--
CNVR_180	chr1	63490181	63602363	0::2	0(0, Inf)	0.988681	0::2	0(0, Inf)	0.988681	0::0	--	--
CNVR_4120	chr7	68508054	68673807	0::2	0(0, Inf)	0.988685	0::0	--	NA	0::2	0(0, Inf)	0.988685
CNVR_5281	chr10	13022684	13115888	0::2	0(0, Inf)	0.98869	0::2	0(0, Inf)	0.98869	0::0	--	--
CNVR_2905	chr5	57749769	57765915	0::2	0(0, Inf)	0.98869	0::2	0(0, Inf)	0.98869	0::0	--	--
CNVR_309	chr1	110842415	110958035	0::2	0(0, Inf)	0.988694	0::2	0(0, Inf)	0.988694	0::0	--	--
CNVR_528	chr1	204049015	204050927	0::2	0(0, Inf)	0.988697	0::2	0(0, Inf)	0.988697	0::0	--	--
CNVR_3056	chr5	109486807	109491009	0::2	0(0, Inf)	0.9887	0::2	0(0, Inf)	0.9887	0::0	--	--
CNVR_2419	chr4	94552306	94704548	0::2	0(0, Inf)	0.988702	0::0	--	NA	0::2	0(0, Inf)	0.988702
CNVR_6501	chr12	116211157	116225275	0::2	0(0, Inf)	0.988708	0::2	0(0, Inf)	0.988708	0::0	--	--
CNVR_655	chr1	232423863	232488828	2::2	1.02(0.12, 8.29)	0.988713	2::2	1.02(0.12, 8.29)	0.988713	0::0	--	--
CNVR_4875	chr9	13630162	13708608	0::2	0(0, Inf)	0.988716	0::2	0(0, Inf)	0.988716	0::0	--	--
CNVR_2225	chr4	21520250	21580739	0::2	0(0, Inf)	0.988718	0::2	0(0, Inf)	0.988718	0::0	--	--
CNVR_4592	chr8	62173034	62405398	0::2	0(0, Inf)	0.988727	0::1	0(0, Inf)	0.992177	0::1	0(0, Inf)	0.991967
CNVR_6238	chr12	42075370	42365545	0::2	0(0, Inf)	0.988727	0::1	0(0, Inf)	0.992523	0::1	0(0, Inf)	0.992022
CNVR_1443	chr2	226538647	226791280	0::2	0(0, Inf)	0.988727	0::2	0(0, Inf)	0.988727	0::0	--	--
CNVR_7668	chr16	86974416	86984632	0::2	0(0, Inf)	0.988728	0::2	0(0, Inf)	0.988728	0::0	--	--
CNVR_5182	chr9	127527019	127899333	2::4	1.01(0.17, 6.04)	0.988731	2::4	1.01(0.17, 6.04)	0.988731	0::0	--	--
CNVR_7146	chr15	27850666	27887348	0::2	0(0, Inf)	0.988731	0::2	0(0, Inf)	0.988731	0::0	--	--
CNVR_7621	chr16	79139982	79249343	0::2	0(0, Inf)	0.988735	0::1	0(0, Inf)	0.99237	0::1	0(0, Inf)	0.99198
CNVR_6433	chr12	101820623	101916751	0::2	0(0, Inf)	0.98874	0::2	0(0, Inf)	0.98874	0::0	--	--
CNVR_678	chr1	237296231	237390733	0::2	0(0, Inf)	0.988755	0::2	0(0, Inf)	0.988755	0::0	--	--
CNVR_2981	chr5	80501981	80598006	0::2	0(0, Inf)	0.988759	0::0	--	NA	0::2	0(0, Inf)	0.988759
CNVR_5178	chr9	126683277	126801597	3::3	1.01(0.16, 6.28)	0.988772	3::3	1.01(0.16, 6.28)	0.988772	0::0	--	--
CNVR_1831	chr3	95427920	95519537	0::2	0(0, Inf)	0.988775	0::2	0(0, Inf)	0.988775	0::0	--	--
CNVR_1107	chr2	121309488	121361599	2::0	--	0.988781	2::0	--	0.988781	0::0	--	--
CNVR_3009	chr5	89979518	90110225	0::2	0(0, Inf)	0.988785	0::2	0(0, Inf)	0.988785	0::0	--	--
CNVR_3070	chr5	113282554	113330739	0::2	0(0, Inf)	0.988788	0::2	0(0, Inf)	0.988788	0::0	--	--
CNVR_2061	chr3	172735766	172835083	0::2	0(0, Inf)	0.9888	0::2	0(0, Inf)	0.9888	0::0	--	--
CNVR_1433	chr2	220694114	220803439	0::2	0(0, Inf)	0.988806	0::2	0(0, Inf)	0.988806	0::0	--	--
CNVR_2186	chr4	10437391	10511484	0::2	0(0, Inf)	0.988812	0::1	0(0, Inf)	0.992129	0::1	0(0, Inf)	0.992057
CNVR_1420	chr2	218301627	218305065	0::2	0(0, Inf)	0.988816	0::2	0(0, Inf)	0.988816	0::0	--	--
CNVR_340	chr1	119858685	120000184	0::2	0(0, Inf)	0.988818	0::0	--	NA	0::2	0(0, Inf)	0.988818
CNVR_3758	chr6	125396993	125435371	0::2	0(0, Inf)	0.988821	0::2	0(0, Inf)	0.988821	0::0	--	--
CNVR_1061	chr2	102217472	102257295	0::2	0(0, Inf)	0.988837	0::2	0(0, Inf)	0.988837	0::0	--	--
CNVR_2794	chr5	19794473	20016600	0::2	0(0, Inf)	0.988841	0::0	--	NA	0::2	0(0, Inf)	0.988841
CNVR_278	chr1	100081117	100156659	0::2	0(0, Inf)	0.988843	0::2	0(0, Inf)	0.988843	0::0	--	--
CNVR_7667	chr16	86873579	86890741	0::2	0(0, Inf)	0.988847	0::2	0(0, Inf)	0.988847	0::0	--	--
CNVR_8486	chr20	11838801	11893577	0::2	0(0, Inf)	0.988848	0::2	0(0, Inf)	0.988848	0::0	--	--
CNVR_5834	chr11	62185598	62269775	0::2	0(0, Inf)	0.988855	0::1	0(0, Inf)	0.992128	0::1	0(0, Inf)	0.992112
CNVR_8247	chr19	9226265	9339400	0::2	0(0, Inf)	0.988862	0::1	0(0, Inf)	0.992138	0::1	0(0, Inf)	0.992111
CNVR_4089	chr7	49739058	49826805	0::2	0(0, Inf)	0.988865	0::2	0(0, Inf)	0.988865	0::0	--	--
CNVR_1825	chr3	88269464	88334312	0::2	0(0, Inf)	0.988865	0::2	0(0, Inf)	0.988865	0::0	--	--
CNVR_4986	chr9	79179861	79436618	0::2	0(0, Inf)	0.988872	0::1	0(0, Inf)	0.992242	0::1	0(0, Inf)	0.992079
CNVR_2189	chr4	11352031	11424899	0::2	0(0, Inf)	0.988879	0::2	0(0, Inf)	0.988879	0::0	--	--
CNVR_3742	chr6	121825381	122057415	0::2	0(0, Inf)	0.988879	0::2	0(0, Inf)	0.988879	0::0	--	--
CNVR_69	chr1	23087244	23240251	0::2	0(0, Inf)	0.988906	0::1	0(0, Inf)	0.992092	0::1	0(0, Inf)	0.992351
CNVR_1129	chr2	128724477	128818558	0::2	0(0, Inf)	0.988918	0::2	0(0, Inf)	0.988918	0::0	--	--
CNVR_8195	chr18	68059939	68173055	0::2	0(0, Inf)	0.988922	0::1	0(0, Inf)	0.992359	0::1	0(0, Inf)	0.992093
CNVR_78	chr1	26009250	26251431	0::2	0(0, Inf)	0.988928	0::2	0(0, Inf)	0.988928	0::0	--	--
CNVR_462	chr1	183030170	183039699	0::2	0(0, Inf)	0.988929	0::2	0(0, Inf)	0.988929	0::0	--	--
CNVR_1411	chr2	217160363	217453622	0::2	0(0, Inf)	0.98893	0::1	0(0, Inf)	0.992165	0::1	0(0, Inf)	0.992522
CNVR_3417	chr6	28180496	28257378	0::2	0(0, Inf)	0.988936	0::1	0(0, Inf)	0.992155	0::1	0(0, Inf)	0.992622
CNVR_5179	chr9	126860775	126894349	0::2	0(0, Inf)	0.988936	0::2	0(0, Inf)	0.988936	0::0	--	--
CNVR_6969	chr14	57931920	58106626	0::2	0(0, Inf)	0.988938	0::0	--	NA	0::2	0(0, Inf)	0.988938
CNVR_3244	chr5	161893436	161977716	0::2	0(0, Inf)	0.988947	0::2	0(0, Inf)	0.988947	0::0	--	--
CNVR_5220	chr10	825207	858023	2::2	0.98(0.1, 9.23)	0.988953	2::2	0.98(0.1, 9.23)	0.988953	0::0	--	--
CNVR_203	chr1	71084079	71251070	0::2	0(0, Inf)	0.988954	0::1	0(0, Inf)	0.992472	0::1	0(0, Inf)	0.992132
CNVR_6166	chr12	15620675	15893048	0::2	0(0, Inf)	0.988958	0::0	--	NA	0::2	0(0, Inf)	0.988958
CNVR_2737	chr5	2331826	2335938	0::2	0(0, Inf)	0.988961	0::2	0(0, Inf)	0.988961	0::0	--	--
CNVR_3380	chr6	23652663	23659230	0::2	0(0, Inf)	0.988963	0::2	0(0, Inf)	0.988963	0::0	--	--
CNVR_7379	chr15	92076959	92091173	0::2	0(0, Inf)	0.988968	0::2	0(0, Inf)	0.988968	0::0	--	--
CNVR_1421	chr2	218321098	218346977	0::2	0(0, Inf)	0.988969	0::1	0(0, Inf)	0.992173	0::1	0(0, Inf)	0.992643
CNVR_1603	chr3	28011628	28043716	0::2	0(0, Inf)	0.988972	0::2	0(0, Inf)	0.988972	0::0	--	--
CNVR_4244	chr7	106900341	107096145	0::2	0(0, Inf)	0.988975	0::2	0(0, Inf)	0.988975	0::0	--	--
CNVR_1189	chr2	151138789	151209395	0::2	0(0, Inf)	0.98898	0::2	0(0, Inf)	0.98898	0::0	--	--
CNVR_8104	chr18	42648173	42800149	0::2	0(0, Inf)	0.988987	0::2	0(0, Inf)	0.988987	0::0	--	--
CNVR_1328	chr2	192100577	192117239	0::2	0(0, Inf)	0.988989	0::2	0(0, Inf)	0.988989	0::0	--	--
CNVR_5573	chr10	110137844	110146870	0::2	0(0, Inf)	0.988991	0::2	0(0, Inf)	0.988991	0::0	--	--
CNVR_1720	chr3	62594564	62623924	0::2	0(0, Inf)	0.988994	0::2	0(0, Inf)	0.988994	0::0	--	--
CNVR_808	chr2	23364711	23434937	0::2	0(0, Inf)	0.988997	0::2	0(0, Inf)	0.988997	0::0	--	--
CNVR_6062	chr11	124172270	124265302	0::2	0(0, Inf)	0.989001	0::2	0(0, Inf)	0.989001	0::0	--	--
CNVR_5596	chr10	114942278	114988024	0::2	0(0, Inf)	0.989006	0::2	0(0, Inf)	0.989006	0::0	--	--
CNVR_5018	chr9	90996994	91150939	0::2	0(0, Inf)	0.98901	0::2	0(0, Inf)	0.98901	0::0	--	--
CNVR_6888	chr14	31889737	32019885	0::2	0(0, Inf)	0.989012	0::2	0(0, Inf)	0.989012	0::0	--	--
CNVR_73	chr1	24827829	24901122	0::2	0(0, Inf)	0.989018	0::2	0(0, Inf)	0.989018	0::0	--	--
CNVR_111	chr1	37478063	37548474	0::2	0(0, Inf)	0.989018	0::2	0(0, Inf)	0.989018	0::0	--	--
CNVR_7085	chr14	94559984	94735680	0::2	0(0, Inf)	0.989019	0::1	0(0, Inf)	0.992524	0::1	0(0, Inf)	0.992178
CNVR_2508	chr4	119710414	119790014	0::2	0(0, Inf)	0.989029	0::2	0(0, Inf)	0.989029	0::0	--	--
CNVR_2237	chr4	25334918	25365573	0::2	0(0, Inf)	0.989034	0::2	0(0, Inf)	0.989034	0::0	--	--
CNVR_538	chr1	204869972	204891548	0::2	0(0, Inf)	0.989053	0::2	0(0, Inf)	0.989053	0::0	--	--
CNVR_586	chr1	216446653	216657849	0::2	0(0, Inf)	0.989056	0::2	0(0, Inf)	0.989056	0::0	--	--
CNVR_4090	chr7	49909451	50172469	0::2	0(0, Inf)	0.989057	0::2	0(0, Inf)	0.989057	0::0	--	--
CNVR_7982	chr18	6820045	6853196	0::2	0(0, Inf)	0.989086	0::0	--	NA	0::2	0(0, Inf)	0.989086
CNVR_5773	chr11	35623483	35689491	0::2	0(0, Inf)	0.989093	0::2	0(0, Inf)	0.989093	0::0	--	--
CNVR_1257	chr2	173147793	173178491	0::2	0(0, Inf)	0.989095	0::2	0(0, Inf)	0.989095	0::0	--	--
CNVR_4081	chr7	47560950	47650641	0::2	0(0, Inf)	0.989101	0::2	0(0, Inf)	0.989101	0::0	--	--
CNVR_4773	chr8	127696127	127811208	0::2	0(0, Inf)	0.989101	0::2	0(0, Inf)	0.989101	0::0	--	--
CNVR_2744	chr5	3553590	3599321	0::2	0(0, Inf)	0.98911	0::2	0(0, Inf)	0.98911	0::0	--	--
CNVR_314	chr1	111850294	111924287	0::2	0(0, Inf)	0.989119	0::2	0(0, Inf)	0.989119	0::0	--	--
CNVR_6768	chr13	93661181	93713698	0::2	0(0, Inf)	0.989121	0::1	0(0, Inf)	0.992268	0::1	0(0, Inf)	0.992363
CNVR_7932	chr17	74845945	74897819	0::2	0(0, Inf)	0.989127	0::0	--	NA	0::2	0(0, Inf)	0.989127
CNVR_7791	chr17	39061249	39307942	0::2	0(0, Inf)	0.989148	0::2	0(0, Inf)	0.989148	0::0	--	--
CNVR_6116	chr12	4004464	4036462	0::2	0(0, Inf)	0.98916	0::1	0(0, Inf)	0.992543	0::1	0(0, Inf)	0.992251
CNVR_2851	chr5	38523740	38597122	0::2	0(0, Inf)	0.989161	0::2	0(0, Inf)	0.989161	0::0	--	--
CNVR_7320	chr15	74592862	74627223	0::2	0(0, Inf)	0.989161	0::2	0(0, Inf)	0.989161	0::0	--	--
CNVR_6595	chr13	30194288	30212421	0::2	0(0, Inf)	0.989229	0::2	0(0, Inf)	0.989229	0::0	--	--
CNVR_8089	chr18	36858703	37135324	0::2	0(0, Inf)	0.989244	0::0	--	NA	0::2	0(0, Inf)	0.989244
CNVR_1957	chr3	138091140	138329863	0::2	0(0, Inf)	0.989252	0::1	0(0, Inf)	0.992446	0::1	0(0, Inf)	0.992366
CNVR_4141	chr7	77642996	77666502	0::2	0(0, Inf)	0.989267	0::2	0(0, Inf)	0.989267	0::0	--	--
CNVR_4321	chr7	138074052	138144258	0::2	0(0, Inf)	0.989277	0::2	0(0, Inf)	0.989277	0::0	--	--
CNVR_6581	chr13	26593106	26667784	0::2	0(0, Inf)	0.989279	0::2	0(0, Inf)	0.989279	0::0	--	--
CNVR_6727	chr13	79152524	79251407	0::2	0(0, Inf)	0.98929	0::2	0(0, Inf)	0.98929	0::0	--	--
CNVR_2836	chr5	33037493	33222541	0::2	0(0, Inf)	0.989292	0::2	0(0, Inf)	0.989292	0::0	--	--
CNVR_6652	chr13	48329641	48574207	0::2	0(0, Inf)	0.989296	0::1	0(0, Inf)	0.992455	0::1	0(0, Inf)	0.992411
CNVR_8069	chr18	30291958	30307431	0::2	0(0, Inf)	0.989321	0::1	0(0, Inf)	0.992396	0::1	0(0, Inf)	0.992816
CNVR_909	chr2	46738891	46850572	0::2	0(0, Inf)	0.989322	0::2	0(0, Inf)	0.989322	0::0	--	--
CNVR_5792	chr11	41559207	41663476	0::2	0(0, Inf)	0.989326	0::1	0(0, Inf)	0.992618	0::1	0(0, Inf)	0.992388
CNVR_3110	chr5	123846658	123888563	1::2	0.98(0.08, 11.91)	0.989384	0::2	0(0, Inf)	0.988213	1::0	--	0.991385
CNVR_2125	chr3	189735222	189773261	0::2	0(0, Inf)	0.989392	0::2	0(0, Inf)	0.989392	0::0	--	--
CNVR_5954	chr11	93247201	93295335	0::2	0(0, Inf)	0.989399	0::2	0(0, Inf)	0.989399	0::0	--	--
CNVR_4280	chr7	123470878	123768154	0::2	0(0, Inf)	0.989417	0::1	0(0, Inf)	0.992576	0::1	0(0, Inf)	0.992477
CNVR_5426	chr10	62393571	62437649	0::2	0(0, Inf)	0.989429	0::2	0(0, Inf)	0.989429	0::0	--	--
CNVR_4500	chr8	29315205	29353676	0::2	0(0, Inf)	0.989445	0::2	0(0, Inf)	0.989445	0::0	--	--
CNVR_745	chr2	11264026	11309610	0::2	0(0, Inf)	0.989472	0::2	0(0, Inf)	0.989472	0::0	--	--
CNVR_2477	chr4	108222771	108233064	0::3	0(0, Inf)	0.989479	0::3	0(0, Inf)	0.989479	0::0	--	--
CNVR_1542	chr3	14628219	14670156	0::2	0(0, Inf)	0.989507	0::2	0(0, Inf)	0.989507	0::0	--	--
CNVR_3221	chr5	157039737	157166599	0::2	0(0, Inf)	0.989566	0::2	0(0, Inf)	0.989566	0::0	--	--
CNVR_4227	chr7	101684220	101840904	0::2	0(0, Inf)	0.989566	0::2	0(0, Inf)	0.989566	0::0	--	--
CNVR_8341	chr19	38564913	38586722	0::2	0(0, Inf)	0.989578	0::2	0(0, Inf)	0.989578	0::0	--	--
CNVR_1248	chr2	172369069	172388020	2::3	1.01(0.11, 9.11)	0.989588	2::3	1.01(0.11, 9.11)	0.989588	0::0	--	--
CNVR_205	chr1	71632687	71762204	0::2	0(0, Inf)	0.989801	0::2	0(0, Inf)	0.989801	0::0	--	--
CNVR_5322	chr10	22511452	22663765	30::68	1(0.61, 1.65)	0.989816	29::68	0.96(0.58, 1.59)	0.874679	1::0	--	0.991087
CNVR_7168	chr15	33432819	33548167	1::0	--	0.989843	0::0	--	NA	1::0	--	0.989843
CNVR_2437	chr4	97889973	97949729	1::0	--	0.990164	0::0	--	NA	1::0	--	0.990164
CNVR_1944	chr3	130513617	130624072	1::0	--	0.990313	1::0	--	0.990313	0::0	--	--
CNVR_2027	chr3	160813597	161087858	1::1	--	0.990313	1::1	--	0.990313	0::0	--	--
CNVR_4618	chr8	72441968	72483984	1::0	--	0.990313	1::0	--	0.990313	0::0	--	--
CNVR_5046	chr9	98391111	98545680	1::0	--	0.990313	1::0	--	0.990313	0::0	--	--
CNVR_5360	chr10	33224415	33342329	1::0	--	0.990313	1::0	--	0.990313	0::0	--	--
CNVR_8153	chr18	56488164	56540720	1::0	--	0.990313	1::0	--	0.990313	0::0	--	--
CNVR_8739	chr21	34436973	34493298	1::0	--	0.990313	1::0	--	0.990313	0::0	--	--
CNVR_4449	chr8	17237682	17266144	1::0	--	0.990335	0::0	--	NA	1::0	--	0.990335
CNVR_1642	chr3	37800423	37914923	1::0	--	0.990352	0::0	--	NA	1::0	--	0.990352
CNVR_7259	chr15	58246029	58247100	2::0	--	0.990354	2::0	--	0.990354	0::0	--	--
CNVR_8644	chr20	56594279	56669387	1::0	--	0.990354	1::0	--	0.990354	0::0	--	--
CNVR_1846	chr3	100485451	100601752	1::0	--	0.990386	1::0	--	0.990386	0::0	--	--
CNVR_5655	chr10	128284020	128335226	1::0	--	0.990386	0::0	--	NA	1::0	--	0.990386
CNVR_2389	chr4	84558656	84614526	1::0	--	0.990389	1::0	--	0.990389	0::0	--	--
CNVR_3665	chr6	100034259	100115318	7::17	0.99(0.38, 2.63)	0.990441	7::17	0.99(0.38, 2.63)	0.990441	0::0	--	--
CNVR_1896	chr3	117221304	117366249	0::1	0(0, Inf)	0.99046	0::1	0(0, Inf)	0.99046	0::0	--	--
CNVR_104	chr1	35085870	35185846	1::0	--	0.990491	0::0	--	NA	1::0	--	0.990491
CNVR_4538	chr8	41709070	41764794	1::0	--	0.990495	1::0	--	0.990495	0::0	--	--
CNVR_6243	chr12	44181507	44263166	1::0	--	0.990495	1::0	--	0.990495	0::0	--	--
CNVR_2452	chr4	101503277	101627868	1::0	--	0.990503	0::0	--	NA	1::0	--	0.990503
CNVR_6471	chr12	113149273	113163494	1::0	--	0.990506	1::0	--	0.990506	0::0	--	--
CNVR_4741	chr8	117942272	117972065	11::27	1(0.45, 2.18)	0.990521	11::27	1(0.45, 2.18)	0.990521	0::0	--	--
CNVR_8731	chr21	32444209	32570663	1::0	--	0.990527	0::0	--	NA	1::0	--	0.990527
CNVR_6941	chr14	52575630	52727633	1::0	--	0.990539	0::0	--	NA	1::0	--	0.990539
CNVR_6958	chr14	55946617	56023823	1::0	--	0.990539	0::0	--	NA	1::0	--	0.990539
CNVR_6960	chr14	56319951	56371175	1::0	--	0.990539	0::0	--	NA	1::0	--	0.990539
CNVR_6990	chr14	66354606	66418033	1::0	--	0.990539	0::0	--	NA	1::0	--	0.990539
CNVR_7030	chr14	78407062	78489904	1::0	--	0.990539	0::0	--	NA	1::0	--	0.990539
CNVR_7094	chr14	96071705	96080405	1::0	--	0.990539	0::0	--	NA	1::0	--	0.990539
CNVR_6790	chr13	100085366	100186219	1::0	--	0.990547	1::0	--	0.990547	0::0	--	--
CNVR_3149	chr5	134590150	134599653	21::60	1(0.58, 1.73)	0.990559	20::60	1(0.58, 1.73)	0.990559	1::0	--	--
CNVR_1059	chr2	101778304	101835502	1::0	--	0.99056	1::0	--	0.99056	0::0	--	--
CNVR_4753	chr8	122156901	122247680	1::0	--	0.990564	0::0	--	NA	1::0	--	0.990564
CNVR_4512	chr8	32190881	32277172	1::0	--	0.990574	0::0	--	NA	1::0	--	0.990574
CNVR_4605	chr8	66324089	66499227	1::0	--	0.990574	0::0	--	NA	1::0	--	0.990574
CNVR_4650	chr8	82896400	83100821	1::0	--	0.990574	0::0	--	NA	1::0	--	0.990574
CNVR_4756	chr8	122790388	122875057	1::0	--	0.990574	0::0	--	NA	1::0	--	0.990574
CNVR_5622	chr10	122863793	122875879	1::0	--	0.990583	1::0	--	0.990583	0::0	--	--
CNVR_7778	chr17	35508350	35546466	1::0	--	0.990583	1::0	--	0.990583	0::0	--	--
CNVR_3120	chr5	126794256	126878664	1::0	--	0.990593	0::0	--	NA	1::0	--	0.990593
CNVR_7515	chr16	51903866	52050230	1::0	--	0.990594	0::0	--	NA	1::0	--	0.990594
CNVR_1055	chr2	100405753	100534634	1::0	--	0.990595	1::0	--	0.990595	0::0	--	--
CNVR_7960	chr18	195644	303532	1::0	--	0.9906	0::0	--	NA	1::0	--	0.9906
CNVR_3158	chr5	136128899	136228846	1::0	--	0.99061	0::0	--	NA	1::0	--	0.99061
CNVR_6476	chr12	114751549	114758731	1::0	--	0.990611	1::0	--	0.990611	0::0	--	--
CNVR_3041	chr5	104863539	104995352	1::0	--	0.990611	1::0	--	0.990611	0::0	--	--
CNVR_2618	chr4	156689790	156727378	1::0	--	0.990613	0::0	--	NA	1::0	--	0.990613
CNVR_397	chr1	163615837	163714219	1::0	--	0.990615	1::0	--	0.990615	0::0	--	--
CNVR_8039	chr18	25024591	25047350	1::0	--	0.990618	1::0	--	0.990618	0::0	--	--
CNVR_3280	chr5	173957118	174008420	1::0	--	0.990632	0::0	--	NA	1::0	--	0.990632
CNVR_1052	chr2	98888391	99147873	1::0	--	0.990639	0::0	--	NA	1::0	--	0.990639
CNVR_8635	chr20	54672071	54763274	1::0	--	0.990644	1::0	--	0.990644	0::0	--	--
CNVR_677	chr1	237177572	237292652	1::0	--	0.990644	1::0	--	0.990644	0::0	--	--
CNVR_4637	chr8	79198642	79402090	1::0	--	0.990644	0::0	--	NA	1::0	--	0.990644
CNVR_4570	chr8	56447358	56516944	0::1	0(0, Inf)	0.990645	0::1	0(0, Inf)	0.990645	0::0	--	--
CNVR_4641	chr8	81100970	81288635	0::1	0(0, Inf)	0.990657	0::0	--	NA	0::1	0(0, Inf)	0.990657
CNVR_5042	chr9	97463435	97715334	1::0	--	0.990658	0::0	--	NA	1::0	--	0.990658
CNVR_1120	chr2	124779084	124879108	1::0	--	0.99066	0::0	--	NA	1::0	--	0.99066
CNVR_4176	chr7	86654355	86767690	1::0	--	0.990662	0::0	--	NA	1::0	--	0.990662
CNVR_4937	chr9	32492903	32555050	1::0	--	0.990664	0::0	--	NA	1::0	--	0.990664
CNVR_4939	chr9	33023833	33101839	1::0	--	0.990664	0::0	--	NA	1::0	--	0.990664
CNVR_2167	chr4	4821459	4972092	1::0	--	0.990668	1::0	--	0.990668	0::0	--	--
CNVR_8235	chr19	5501415	5573345	1::0	--	0.990668	0::0	--	NA	1::0	--	0.990668
CNVR_1044	chr2	88437314	88537344	1::0	--	0.99067	1::0	--	0.99067	0::0	--	--
CNVR_3874	chr6	158022695	158086913	1::0	--	0.990673	0::0	--	NA	1::0	--	0.990673
CNVR_4519	chr8	35275080	35412399	1::0	--	0.990673	0::0	--	NA	1::0	--	0.990673
CNVR_6091	chr11	131107321	131117620	1::0	--	0.990677	0::0	--	NA	1::0	--	0.990677
CNVR_1918	chr3	124645034	124692690	1::0	--	0.990678	0::0	--	NA	1::0	--	0.990678
CNVR_7508	chr16	49117050	49259510	1::0	--	0.990683	0::0	--	NA	1::0	--	0.990683
CNVR_3360	chr6	19572640	19628634	1::0	--	0.990687	1::0	--	0.990687	0::0	--	--
CNVR_1245	chr2	171233990	171266137	1::0	--	0.990688	0::0	--	NA	1::0	--	0.990688
CNVR_388	chr1	160322763	160395905	1::0	--	0.990691	1::0	--	0.990691	0::0	--	--
CNVR_5256	chr10	8464295	8473018	0::1	0(0, Inf)	0.990697	0::1	0(0, Inf)	0.990697	0::0	--	--
CNVR_5872	chr11	69834983	69839870	0::1	0(0, Inf)	0.990697	0::1	0(0, Inf)	0.990697	0::0	--	--
CNVR_983	chr2	70728877	70901700	3::5	1.01(0.24, 4.3)	0.990698	3::5	1.01(0.24, 4.3)	0.990698	0::0	--	--
CNVR_7909	chr17	68926825	68995682	1::0	--	0.990701	1::0	--	0.990701	0::0	--	--
CNVR_8588	chr20	44417363	44469367	1::0	--	0.990702	1::0	--	0.990702	0::0	--	--
CNVR_4596	chr8	63446925	63531665	1::0	--	0.990707	1::0	--	0.990707	0::0	--	--
CNVR_8222	chr18	75982660	76005599	1::0	--	0.99071	1::0	--	0.99071	0::0	--	--
CNVR_8490	chr20	12652435	12744910	1::0	--	0.990713	0::0	--	NA	1::0	--	0.990713
CNVR_3230	chr5	158267423	158282327	1::0	--	0.990719	1::0	--	0.990719	0::0	--	--
CNVR_6492	chr12	115680290	115690965	1::0	--	0.990719	1::0	--	0.990719	0::0	--	--
CNVR_7100	chr14	96983765	97278653	1::0	--	0.990722	1::0	--	0.990722	0::0	--	--
CNVR_8510	chr20	18232956	18341197	1::0	--	0.990722	0::0	--	NA	1::0	--	0.990722
CNVR_2770	chr5	11365166	11410719	1::0	--	0.990725	1::0	--	0.990725	0::0	--	--
CNVR_37	chr1	12847833	12981550	112::217	1(0.78, 1.29)	0.990731	57::105	1.13(0.79, 1.61)	0.495982	55::112	0.88(0.61, 1.26)	0.4912
CNVR_4675	chr8	93681178	93789003	1::0	--	0.990735	1::0	--	0.990735	0::0	--	--
CNVR_4938	chr9	32899807	32994501	1::0	--	0.990738	0::0	--	NA	1::0	--	0.990738
CNVR_1987	chr3	147470053	147546077	1::0	--	0.990739	1::0	--	0.990739	0::0	--	--
CNVR_165	chr1	58079143	58120490	1::0	--	0.990744	1::0	--	0.990744	0::0	--	--
CNVR_6801	chr13	102385637	102463195	1::0	--	0.990746	1::0	--	0.990746	0::0	--	--
CNVR_3657	chr6	97471571	97576743	0::1	0(0, Inf)	0.99075	0::1	0(0, Inf)	0.99075	0::0	--	--
CNVR_2514	chr4	120409643	120511184	1::0	--	0.990757	1::0	--	0.990757	0::0	--	--
CNVR_1693	chr3	54232741	54308103	1::0	--	0.990757	0::0	--	NA	1::0	--	0.990757
CNVR_315	chr1	112026449	112349569	1::0	--	0.990762	1::0	--	0.990762	0::0	--	--
CNVR_1147	chr2	136648077	136878617	1::0	--	0.990762	1::0	--	0.990762	0::0	--	--
CNVR_3811	chr6	143027337	143058409	1::0	--	0.990762	1::0	--	0.990762	0::0	--	--
CNVR_6079	chr11	128552671	128610264	1::0	--	0.990762	1::0	--	0.990762	0::0	--	--
CNVR_6303	chr12	56803095	56957451	1::0	--	0.990762	1::0	--	0.990762	0::0	--	--
CNVR_5716	chr11	13085602	13135056	0::1	0(0, Inf)	0.990766	0::0	--	NA	0::1	0(0, Inf)	0.990766
CNVR_6613	chr13	34298900	34380921	1::0	--	0.990766	0::0	--	NA	1::0	--	0.990766
CNVR_2576	chr4	142169704	142247488	0::1	0(0, Inf)	0.990771	0::1	0(0, Inf)	0.990771	0::0	--	--
CNVR_3427	chr6	29444121	29455092	1::0	--	0.990773	1::0	--	0.990773	0::0	--	--
CNVR_8176	chr18	63104519	63207874	1::0	--	0.990773	1::0	--	0.990773	0::0	--	--
CNVR_8315	chr19	31233348	31313897	0::1	0(0, Inf)	0.990777	0::1	0(0, Inf)	0.990777	0::0	--	--
CNVR_8630	chr20	53387775	53491567	1::0	--	0.990781	1::0	--	0.990781	0::0	--	--
CNVR_6012	chr11	111349765	111363162	1::0	--	0.990781	1::0	--	0.990781	0::0	--	--
CNVR_7468	chr16	18803390	18856300	1::0	--	0.990782	0::0	--	NA	1::0	--	0.990782
CNVR_7482	chr16	24394451	24507140	0::1	0(0, Inf)	0.990799	0::0	--	NA	0::1	0(0, Inf)	0.990799
CNVR_6193	chr12	24654276	24798176	1::0	--	0.990804	0::0	--	NA	1::0	--	0.990804
CNVR_2950	chr5	70944776	71059829	1::0	--	0.99081	1::0	--	0.99081	0::0	--	--
CNVR_6857	chr14	21738427	21816053	1::0	--	0.990819	0::0	--	NA	1::0	--	0.990819
CNVR_2005	chr3	153437261	153482960	1::0	--	0.990823	1::0	--	0.990823	0::0	--	--
CNVR_4516	chr8	33806910	34022495	1::0	--	0.990832	1::0	--	0.990832	0::0	--	--
CNVR_7594	chr16	71278016	71408476	1::0	--	0.990839	1::0	--	0.990839	0::0	--	--
CNVR_3708	chr6	112649670	112730695	1::0	--	0.99084	1::0	--	0.99084	0::0	--	--
CNVR_1469	chr2	234938888	235229319	1::1	--	0.990844	0::0	--	NA	1::1	--	0.990844
CNVR_6723	chr13	77909110	78025355	1::0	--	0.990854	0::0	--	NA	1::0	--	0.990854
CNVR_1383	chr2	208775856	208909333	1::0	--	0.990862	1::0	--	0.990862	0::0	--	--
CNVR_2485	chr4	111419299	111480921	1::0	--	0.990864	0::0	--	NA	1::0	--	0.990864
CNVR_7190	chr15	39628562	39872057	1::0	--	0.990867	1::0	--	0.990867	0::0	--	--
CNVR_38	chr1	13787005	13885280	2::0	--	0.990868	1::0	--	NA	1::0	--	0.990868
CNVR_176	chr1	62165212	62262242	1::0	--	0.990868	0::0	--	NA	1::0	--	0.990868
CNVR_194	chr1	68238855	68335625	1::0	--	0.990868	0::0	--	NA	1::0	--	0.990868
CNVR_221	chr1	77939418	78039217	1::0	--	0.990868	0::0	--	NA	1::0	--	0.990868
CNVR_227	chr1	81853327	81894486	1::0	--	0.990868	0::0	--	NA	1::0	--	0.990868
CNVR_395	chr1	162800207	162821292	1::0	--	0.990868	0::0	--	NA	1::0	--	0.990868
CNVR_399	chr1	164144117	164230384	1::0	--	0.990868	0::0	--	NA	1::0	--	0.990868
CNVR_401	chr1	164455310	164573865	1::0	--	0.990868	0::0	--	NA	1::0	--	0.990868
CNVR_422	chr1	170642899	170773032	1::0	--	0.990868	0::0	--	NA	1::0	--	0.990868
CNVR_436	chr1	176646383	176845387	1::0	--	0.990868	0::0	--	NA	1::0	--	0.990868
CNVR_635	chr1	227118687	227176512	1::0	--	0.990868	0::0	--	NA	1::0	--	0.990868
CNVR_643	chr1	229746019	229835414	1::0	--	0.990868	0::0	--	NA	1::0	--	0.990868
CNVR_708	chr1	245371492	245448887	1::1	--	0.990868	0::0	--	NA	1::1	--	0.990868
CNVR_384	chr1	159186231	159244894	1::0	--	0.990871	0::0	--	NA	1::0	--	0.990871
CNVR_394	chr1	162528505	162608769	1::0	--	0.990874	1::0	--	0.990874	0::0	--	--
CNVR_1828	chr3	94303542	94489652	1::0	--	0.990874	1::0	--	0.990874	0::0	--	--
CNVR_1827	chr3	94005246	94141591	1::0	--	0.990876	1::0	--	0.990876	0::0	--	--
CNVR_6322	chr12	64347029	64486286	1::0	--	0.990876	1::0	--	0.990876	0::0	--	--
CNVR_2683	chr4	177611211	177737246	1::0	--	0.990877	1::0	--	0.990877	0::0	--	--
CNVR_4107	chr7	55773037	56049020	1::0	--	0.990882	1::0	--	0.990882	0::0	--	--
CNVR_6353	chr12	73882091	74038121	1::0	--	0.990882	1::0	--	0.990882	0::0	--	--
CNVR_123	chr1	41425645	41452180	1::0	--	0.990889	1::0	--	0.990889	0::0	--	--
CNVR_5302	chr10	17654585	17703501	1::0	--	0.990889	1::0	--	0.990889	0::0	--	--
CNVR_5611	chr10	121484392	121622981	1::0	--	0.990889	1::0	--	0.990889	0::0	--	--
CNVR_5775	chr11	36153721	36178815	1::0	--	0.990889	1::0	--	0.990889	0::0	--	--
CNVR_6486	chr12	115466266	115472890	1::0	--	0.990893	1::0	--	0.990893	0::0	--	--
CNVR_7970	chr18	3900370	4048190	1::0	--	0.990906	1::0	--	0.990906	0::0	--	--
CNVR_3683	chr6	106202875	106266374	1::0	--	0.990906	0::0	--	NA	1::0	--	0.990906
CNVR_385	chr1	159505297	159582104	0::1	0(0, Inf)	0.990915	0::1	0(0, Inf)	0.990915	0::0	--	--
CNVR_1532	chr3	11406721	11521869	1::0	--	0.990916	1::0	--	0.990916	0::0	--	--
CNVR_675	chr1	237035628	237040509	1::0	--	0.990917	1::0	--	0.990917	0::0	--	--
CNVR_6026	chr11	114633879	114675062	0::1	0(0, Inf)	0.990919	0::0	--	NA	0::1	0(0, Inf)	0.990919
CNVR_5623	chr10	122888555	122956556	1::0	--	0.99092	1::0	--	0.99092	0::0	--	--
CNVR_6070	chr11	127182084	127243633	1::0	--	0.990921	0::0	--	NA	1::0	--	0.990921
CNVR_6485	chr12	115417245	115432322	1::0	--	0.990923	1::0	--	0.990923	0::0	--	--
CNVR_2362	chr4	75526108	75619534	1::0	--	0.990923	1::0	--	0.990923	0::0	--	--
CNVR_7914	chr17	69187587	69188770	1::0	--	0.990934	1::0	--	0.990934	0::0	--	--
CNVR_6583	chr13	27030968	27083879	1::0	--	0.990938	0::0	--	NA	1::0	--	0.990938
CNVR_7524	chr16	52648731	52659436	1::0	--	0.990938	0::0	--	NA	1::0	--	0.990938
CNVR_2757	chr5	7553501	7618593	1::0	--	0.99094	1::0	--	0.99094	0::0	--	--
CNVR_1920	chr3	124979785	125306275	1::0	--	0.990942	0::0	--	NA	1::0	--	0.990942
CNVR_2246	chr4	28224533	28379402	1::0	--	0.990945	1::0	--	0.990945	0::0	--	--
CNVR_7443	chr16	10627270	10657606	0::1	0(0, Inf)	0.990954	0::0	--	NA	0::1	0(0, Inf)	0.990954
CNVR_7447	chr16	10945354	11002627	0::1	0(0, Inf)	0.990954	0::0	--	NA	0::1	0(0, Inf)	0.990954
CNVR_7448	chr16	11081082	11210416	0::1	0(0, Inf)	0.990954	0::0	--	NA	0::1	0(0, Inf)	0.990954
CNVR_76	chr1	25460648	25519670	4::0	--	0.990957	0::0	--	NA	4::0	--	0.990957
CNVR_8159	chr18	57473279	57511603	1::0	--	0.99096	1::0	--	0.99096	0::0	--	--
CNVR_1289	chr2	178225266	178413006	1::0	--	0.990967	0::0	--	NA	1::0	--	0.990967
CNVR_5424	chr10	61716887	61781722	1::0	--	0.990971	0::0	--	NA	1::0	--	0.990971
CNVR_506	chr1	198224252	198421268	1::0	--	0.990974	1::0	--	0.990974	0::0	--	--
CNVR_1334	chr2	192850804	192875504	1::0	--	0.990974	1::0	--	0.990974	0::0	--	--
CNVR_1613	chr3	29620604	29695589	1::0	--	0.990974	1::0	--	0.990974	0::0	--	--
CNVR_1774	chr3	74541725	74588523	1::0	--	0.990974	1::0	--	0.990974	0::0	--	--
CNVR_1880	chr3	113144153	113149945	1::0	--	0.990974	1::0	--	0.990974	0::0	--	--
CNVR_2015	chr3	156577652	156592493	1::0	--	0.990974	1::0	--	0.990974	0::0	--	--
CNVR_2093	chr3	181774460	181939049	1::0	--	0.990974	1::0	--	0.990974	0::0	--	--
CNVR_2194	chr4	12934281	12983336	1::0	--	0.990974	1::0	--	0.990974	0::0	--	--
CNVR_2244	chr4	27902479	27931574	1::0	--	0.990974	1::0	--	0.990974	0::0	--	--
CNVR_2312	chr4	58939219	59042210	1::0	--	0.990974	1::0	--	0.990974	0::0	--	--
CNVR_2486	chr4	111812462	111966091	1::0	--	0.990974	1::0	--	0.990974	0::0	--	--
CNVR_3064	chr5	112174011	112179553	1::0	--	0.990974	1::0	--	0.990974	0::0	--	--
CNVR_3195	chr5	147950478	148088973	1::0	--	0.990974	1::0	--	0.990974	0::0	--	--
CNVR_3227	chr5	158043052	158085858	1::0	--	0.990974	1::0	--	0.990974	0::0	--	--
CNVR_4511	chr8	31980642	32112410	1::0	--	0.990974	1::0	--	0.990974	0::0	--	--
CNVR_4604	chr8	66165333	66245808	1::0	--	0.990974	1::0	--	0.990974	0::0	--	--
CNVR_4785	chr8	128414498	128426394	1::0	--	0.990974	1::0	--	0.990974	0::0	--	--
CNVR_4786	chr8	128473311	128485039	1::0	--	0.990974	1::0	--	0.990974	0::0	--	--
CNVR_5616	chr10	122506808	122512362	1::0	--	0.990974	1::0	--	0.990974	0::0	--	--
CNVR_6072	chr11	127393085	127456724	1::0	--	0.990974	1::0	--	0.990974	0::0	--	--
CNVR_6318	chr12	63405161	63482310	1::0	--	0.990974	1::0	--	0.990974	0::0	--	--
CNVR_6437	chr12	103635998	103838431	1::0	--	0.990974	1::0	--	0.990974	0::0	--	--
CNVR_6882	chr14	29489139	29582017	1::0	--	0.990974	1::0	--	0.990974	0::0	--	--
CNVR_7083	chr14	93790276	93994871	1::0	--	0.990974	1::0	--	0.990974	0::0	--	--
CNVR_7162	chr15	33066478	33075095	1::0	--	0.990974	1::0	--	0.990974	0::0	--	--
CNVR_7164	chr15	33180232	33191024	1::0	--	0.990974	1::0	--	0.990974	0::0	--	--
CNVR_7974	chr18	4564459	4739203	1::0	--	0.990974	1::0	--	0.990974	0::0	--	--
CNVR_8040	chr18	25062044	25141641	1::0	--	0.990974	1::0	--	0.990974	0::0	--	--
CNVR_8717	chr21	28572369	28590052	1::0	--	0.990974	1::0	--	0.990974	0::0	--	--
CNVR_8237	chr19	6082884	6175937	0::1	0(0, Inf)	0.990974	0::1	0(0, Inf)	0.990974	0::0	--	--
CNVR_5790	chr11	41133555	41226339	1::0	--	0.990975	1::0	--	0.990975	0::0	--	--
CNVR_8714	chr21	27800894	27810623	1::0	--	0.990975	0::0	--	NA	1::0	--	0.990975
CNVR_4831	chr8	137290624	137465023	1::0	--	0.990977	1::0	--	0.990977	0::0	--	--
CNVR_2801	chr5	22591057	22730469	1::0	--	0.990978	1::0	--	0.990978	0::0	--	--
CNVR_3656	chr6	97063724	97102616	0::1	0(0, Inf)	0.990986	0::1	0(0, Inf)	0.990986	0::0	--	--
CNVR_8480	chr20	9363565	9597556	1::0	--	0.990992	0::0	--	NA	1::0	--	0.990992
CNVR_3820	chr6	145511018	145959482	1::0	--	0.990998	1::0	--	0.990998	0::0	--	--
CNVR_6075	chr11	128201150	128288401	1::0	--	0.990998	0::0	--	NA	1::0	--	0.990998
CNVR_7294	chr15	66870317	66890536	0::2	0(0, Inf)	0.991	0::2	0(0, Inf)	0.991	0::0	--	--
CNVR_2196	chr4	13671768	13755012	1::0	--	0.991001	1::0	--	0.991001	0::0	--	--
CNVR_3328	chr6	9380976	9466598	1::0	--	0.991003	1::0	--	0.991003	0::0	--	--
CNVR_3948	chr7	11438459	11528501	1::0	--	0.991003	1::0	--	0.991003	0::0	--	--
CNVR_3961	chr7	14359398	14431800	1::0	--	0.991004	1::0	--	0.991004	0::0	--	--
CNVR_2460	chr4	104493370	104613381	1::0	--	0.991011	0::0	--	NA	1::0	--	0.991011
CNVR_1388	chr2	209922229	209982829	1::0	--	0.991011	1::0	--	0.991011	0::0	--	--
CNVR_6053	chr11	120856352	120973431	1::0	--	0.991011	1::0	--	0.991011	0::0	--	--
CNVR_8715	chr21	27844166	27869677	1::0	--	0.991011	1::0	--	0.991011	0::0	--	--
CNVR_2443	chr4	99982411	99989260	1::0	--	0.991013	0::0	--	NA	1::0	--	0.991013
CNVR_2828	chr5	31269528	31331776	1::0	--	0.991014	1::0	--	0.991014	0::0	--	--
CNVR_5306	chr10	18532229	18664855	1::0	--	0.991014	1::0	--	0.991014	0::0	--	--
CNVR_4599	chr8	64335958	64442986	1::0	--	0.99102	1::0	--	0.99102	0::0	--	--
CNVR_2430	chr4	96161342	96209805	1::0	--	0.991022	0::0	--	NA	1::0	--	0.991022
CNVR_7489	chr16	26909753	26978119	0::1	0(0, Inf)	0.991028	0::0	--	NA	0::1	0(0, Inf)	0.991028
CNVR_1425	chr2	218766112	218827914	1::0	--	0.991032	1::0	--	0.991032	0::0	--	--
CNVR_5823	chr11	58700489	58710451	0::1	0(0, Inf)	0.991033	0::1	0(0, Inf)	0.991033	0::0	--	--
CNVR_4103	chr7	55074786	55108627	1::0	--	0.991033	1::0	--	0.991033	0::0	--	--
CNVR_5510	chr10	89164194	89387332	1::0	--	0.991033	1::0	--	0.991033	0::0	--	--
CNVR_4009	chr7	25420721	25496144	1::0	--	0.99104	0::0	--	NA	1::0	--	0.99104
CNVR_5571	chr10	109677767	109884712	1::0	--	0.99104	1::0	--	0.99104	0::0	--	--
CNVR_2843	chr5	35707520	35876566	1::0	--	0.991043	0::0	--	NA	1::0	--	0.991043
CNVR_1992	chr3	149177380	149203001	1::0	--	0.991046	1::0	--	0.991046	0::0	--	--
CNVR_3130	chr5	130505761	130692046	1::0	--	0.991046	1::0	--	0.991046	0::0	--	--
CNVR_4539	chr8	41881155	41951323	1::0	--	0.991046	1::0	--	0.991046	0::0	--	--
CNVR_6001	chr11	108957523	109111783	1::0	--	0.991046	1::0	--	0.991046	0::0	--	--
CNVR_5754	chr11	26742602	26885523	1::0	--	0.991048	1::0	--	0.991048	0::0	--	--
CNVR_3873	chr6	157740553	157960737	1::0	--	0.991048	0::0	--	NA	1::0	--	0.991048
CNVR_2417	chr4	94115801	94190622	1::0	--	0.991054	1::0	--	0.991054	0::0	--	--
CNVR_4872	chr9	13319984	13395953	0::1	0(0, Inf)	0.991057	0::1	0(0, Inf)	0.991057	0::0	--	--
CNVR_2278	chr4	40366132	40383380	1::0	--	0.991058	1::0	--	0.991058	0::0	--	--
CNVR_4226	chr7	101435537	101546317	1::0	--	0.991058	1::0	--	0.991058	0::0	--	--
CNVR_6832	chr13	109881338	110350350	1::0	--	0.991065	1::0	--	0.991065	0::0	--	--
CNVR_7045	chr14	82722111	82830220	1::0	--	0.991065	0::0	--	NA	1::0	--	0.991065
CNVR_7051	chr14	84902272	85038648	1::0	--	0.991065	0::0	--	NA	1::0	--	0.991065
CNVR_7097	chr14	96207358	96239756	1::0	--	0.991065	0::0	--	NA	1::0	--	0.991065
CNVR_7186	chr15	38622707	38710135	1::0	--	0.991066	1::0	--	0.991066	0::0	--	--
CNVR_1516	chr3	7840303	7887476	1::0	--	0.991067	0::0	--	NA	1::0	--	0.991067
CNVR_8565	chr20	39462473	39583953	1::0	--	0.991076	0::0	--	NA	1::0	--	0.991076
CNVR_8618	chr20	51245688	51318352	1::0	--	0.991076	0::0	--	NA	1::0	--	0.991076
CNVR_2951	chr5	71408867	71458123	1::0	--	0.991083	1::0	--	0.991083	0::0	--	--
CNVR_7887	chr17	63308631	63397598	1::0	--	0.991084	1::0	--	0.991084	0::0	--	--
CNVR_8502	chr20	16571466	16669412	1::0	--	0.991085	0::0	--	NA	1::0	--	0.991085
CNVR_944	chr2	59385620	59429808	1::0	--	0.991086	1::0	--	0.991086	0::0	--	--
CNVR_1665	chr3	43139990	43218876	1::0	--	0.991087	1::0	--	0.991087	0::0	--	--
CNVR_5544	chr10	100792690	100907714	1::0	--	0.991089	1::0	--	0.991089	0::0	--	--
CNVR_1343	chr2	196618135	196728887	1::0	--	0.99109	1::0	--	0.99109	0::0	--	--
CNVR_8721	chr21	28942922	28992054	1::0	--	0.991092	1::0	--	0.991092	0::0	--	--
CNVR_6914	chr14	38171266	38215996	1::0	--	0.991094	1::0	--	0.991094	0::0	--	--
CNVR_7682	chr17	1732977	1801593	1::0	--	0.991095	0::0	--	NA	1::0	--	0.991095
CNVR_7895	chr17	65572757	65821167	1::0	--	0.991096	0::0	--	NA	1::0	--	0.991096
CNVR_5808	chr11	46533138	46812228	1::0	--	0.991103	0::0	--	NA	1::0	--	0.991103
CNVR_1119	chr2	124454811	124586680	1::0	--	0.991108	1::0	--	0.991108	0::0	--	--
CNVR_411	chr1	167542337	167562817	1::0	--	0.991108	1::0	--	0.991108	0::0	--	--
CNVR_7851	chr17	49198017	49254450	1::0	--	0.991111	1::0	--	0.991111	0::0	--	--
CNVR_8205	chr18	71523521	71676409	1::0	--	0.991113	1::0	--	0.991113	0::0	--	--
CNVR_8333	chr19	36674533	36729223	1::0	--	0.991113	0::0	--	NA	1::0	--	0.991113
CNVR_6615	chr13	34810223	34935718	0::1	0(0, Inf)	0.991117	0::1	0(0, Inf)	0.991117	0::0	--	--
CNVR_4047	chr7	35388623	35501884	1::0	--	0.991117	0::0	--	NA	1::0	--	0.991117
CNVR_339	chr1	119673093	119749140	1::0	--	0.991118	1::0	--	0.991118	0::0	--	--
CNVR_3462	chr6	33746153	33767728	1::0	--	0.991119	1::0	--	0.991119	0::0	--	--
CNVR_4676	chr8	93902557	94330971	1::0	--	0.991119	0::0	--	NA	1::0	--	0.991119
CNVR_4744	chr8	118431887	118710621	1::0	--	0.991119	0::0	--	NA	1::0	--	0.991119
CNVR_4804	chr8	130380476	130461486	1::0	--	0.991119	0::0	--	NA	1::0	--	0.991119
CNVR_4814	chr8	133507756	133549400	1::0	--	0.991119	0::0	--	NA	1::0	--	0.991119
CNVR_4827	chr8	136005606	136055421	1::0	--	0.991119	0::0	--	NA	1::0	--	0.991119
CNVR_1707	chr3	58759407	58884480	1::0	--	0.99112	1::0	--	0.99112	0::0	--	--
CNVR_8086	chr18	35964021	36017969	1::0	--	0.99112	1::0	--	0.99112	0::0	--	--
CNVR_1697	chr3	55133296	55165176	1::0	--	0.99112	0::0	--	NA	1::0	--	0.99112
CNVR_5304	chr10	18370323	18420385	1::0	--	0.991122	1::0	--	0.991122	0::0	--	--
CNVR_6493	chr12	115702526	115719058	1::0	--	0.991123	0::0	--	NA	1::0	--	0.991123
CNVR_8554	chr20	36225766	36233076	1::0	--	0.991126	0::0	--	NA	1::0	--	0.991126
CNVR_8741	chr21	35269571	35314726	1::0	--	0.99113	0::0	--	NA	1::0	--	0.99113
CNVR_2223	chr4	21089763	21307468	1::0	--	0.99113	1::0	--	0.99113	0::0	--	--
CNVR_1558	chr3	19947296	20096736	1::0	--	0.991133	1::0	--	0.991133	0::0	--	--
CNVR_2858	chr5	40355836	40467273	1::0	--	0.991133	1::0	--	0.991133	0::0	--	--
CNVR_3220	chr5	156957784	157003985	1::0	--	0.991133	1::0	--	0.991133	0::0	--	--
CNVR_3865	chr6	154601755	154705703	1::0	--	0.991133	1::0	--	0.991133	0::0	--	--
CNVR_8742	chr21	35531416	35588865	1::0	--	0.991133	1::0	--	0.991133	0::0	--	--
CNVR_6538	chr12	127179905	127253944	1::0	--	0.991135	1::0	--	0.991135	0::0	--	--
CNVR_4536	chr8	40671114	40723039	1::0	--	0.991137	1::0	--	0.991137	0::0	--	--
CNVR_7971	chr18	4099242	4182759	1::0	--	0.991138	1::0	--	0.991138	0::0	--	--
CNVR_1623	chr3	31541300	31687398	1::0	--	0.99114	0::0	--	NA	1::0	--	0.99114
CNVR_2035	chr3	167521341	167610854	1::0	--	0.99114	0::0	--	NA	1::0	--	0.99114
CNVR_6443	chr12	105852003	105917766	0::1	0(0, Inf)	0.99114	0::1	0(0, Inf)	0.99114	0::0	--	--
CNVR_7514	chr16	51499207	51629594	0::1	0(0, Inf)	0.99114	0::1	0(0, Inf)	0.99114	0::0	--	--
CNVR_2213	chr4	18102216	18207539	1::0	--	0.991143	1::0	--	0.991143	0::0	--	--
CNVR_4457	chr8	18601063	18645309	0::1	0(0, Inf)	0.991144	0::1	0(0, Inf)	0.991144	0::0	--	--
CNVR_7393	chr15	96144966	96393253	1::0	--	0.991146	1::0	--	0.991146	0::0	--	--
CNVR_3241	chr5	161508728	161555673	1::0	--	0.991149	0::0	--	NA	1::0	--	0.991149
CNVR_598	chr1	219240970	219642110	1::0	--	0.991155	1::0	--	0.991155	0::0	--	--
CNVR_4165	chr7	82907951	82965794	1::0	--	0.991155	1::0	--	0.991155	0::0	--	--
CNVR_4879	chr9	14397354	14460800	1::0	--	0.991157	1::0	--	0.991157	0::0	--	--
CNVR_5643	chr10	125719813	125863118	1::0	--	0.991162	0::0	--	NA	1::0	--	0.991162
CNVR_5931	chr11	85091127	85253852	1::0	--	0.991163	1::0	--	0.991163	0::0	--	--
CNVR_1514	chr3	7523588	7599919	1::0	--	0.99117	0::0	--	NA	1::0	--	0.99117
CNVR_1917	chr3	123512627	123828601	1::0	--	0.991171	0::0	--	NA	1::0	--	0.991171
CNVR_2738	chr5	2353589	2355113	1::0	--	0.991172	1::0	--	0.991172	0::0	--	--
CNVR_122	chr1	41386871	41408963	1::0	--	0.991174	0::0	--	NA	1::0	--	0.991174
CNVR_3108	chr5	123534021	123648022	1::0	--	0.991174	1::0	--	0.991174	0::0	--	--
CNVR_6438	chr12	104149999	104254933	1::0	--	0.991175	0::0	--	NA	1::0	--	0.991175
CNVR_576	chr1	213020221	213052657	1::0	--	0.991175	1::0	--	0.991175	0::0	--	--
CNVR_2760	chr5	8105591	8175969	0::1	0(0, Inf)	0.991176	0::1	0(0, Inf)	0.991176	0::0	--	--
CNVR_8177	chr18	63324766	63411130	0::1	0(0, Inf)	0.991176	0::1	0(0, Inf)	0.991176	0::0	--	--
CNVR_5538	chr10	98058355	98274046	1::0	--	0.991177	1::0	--	0.991177	0::0	--	--
CNVR_4095	chr7	51793313	51833488	0::1	0(0, Inf)	0.991177	0::1	0(0, Inf)	0.991177	0::0	--	--
CNVR_7340	chr15	79658995	79741020	1::0	--	0.991179	1::0	--	0.991179	0::0	--	--
CNVR_6	chr1	4973107	4996773	1::0	--	0.991183	0::0	--	NA	1::0	--	0.991183
CNVR_1272	chr2	174308234	174319386	0::1	0(0, Inf)	0.991183	0::1	0(0, Inf)	0.991183	0::0	--	--
CNVR_2323	chr4	61946476	62052468	1::0	--	0.991185	0::0	--	NA	1::0	--	0.991185
CNVR_4576	chr8	58128557	58226061	1::0	--	0.991185	1::0	--	0.991185	0::0	--	--
CNVR_2097	chr3	183215415	183292677	1::0	--	0.991196	1::0	--	0.991196	0::0	--	--
CNVR_6319	chr12	63555844	63614858	1::0	--	0.991196	1::0	--	0.991196	0::0	--	--
CNVR_5244	chr10	6497307	6566976	1::0	--	0.991199	0::0	--	NA	1::0	--	0.991199
CNVR_5436	chr10	64345168	64352630	1::0	--	0.991201	1::0	--	0.991201	0::0	--	--
CNVR_1414	chr2	217588017	217606809	1::0	--	0.991202	0::0	--	NA	1::0	--	0.991202
CNVR_6458	chr12	109672049	109715159	1::0	--	0.991202	0::0	--	NA	1::0	--	0.991202
CNVR_5598	chr10	115953185	116090504	0::1	0(0, Inf)	0.991204	0::1	0(0, Inf)	0.991204	0::0	--	--
CNVR_1072	chr2	107791876	107879154	1::0	--	0.991206	0::0	--	NA	1::0	--	0.991206
CNVR_7145	chr15	27505235	27784288	1::0	--	0.991206	0::0	--	NA	1::0	--	0.991206
CNVR_7861	chr17	53005716	53013596	1::0	--	0.991207	1::0	--	0.991207	0::0	--	--
CNVR_2036	chr3	167879708	167928440	1::0	--	0.991214	0::0	--	NA	1::0	--	0.991214
CNVR_1783	chr3	77089395	77134464	1::0	--	0.991219	1::0	--	0.991219	0::0	--	--
CNVR_3768	chr6	129068444	129185535	1::0	--	0.991223	1::0	--	0.991223	0::0	--	--
CNVR_3089	chr5	118462397	118619537	1::0	--	0.991223	0::0	--	NA	1::0	--	0.991223
CNVR_2852	chr5	38741549	38788214	1::0	--	0.991227	0::0	--	NA	1::0	--	0.991227
CNVR_8686	chr21	20898278	20936379	1::0	--	0.99123	0::0	--	NA	1::0	--	0.99123
CNVR_8727	chr21	31553418	31662153	1::0	--	0.99123	0::0	--	NA	1::0	--	0.99123
CNVR_8734	chr21	33315533	33351150	1::0	--	0.99123	0::0	--	NA	1::0	--	0.99123
CNVR_8737	chr21	33951646	34086305	1::0	--	0.99123	0::0	--	NA	1::0	--	0.99123
CNVR_8744	chr21	36084367	36299666	2::0	--	0.99123	0::0	--	NA	2::0	--	0.99123
CNVR_8754	chr21	39849917	39918554	1::0	--	0.99123	0::0	--	NA	1::0	--	0.99123
CNVR_8761	chr21	41473566	41534513	1::0	--	0.99123	0::0	--	NA	1::0	--	0.99123
CNVR_8762	chr21	42050958	42127949	1::0	--	0.99123	0::0	--	NA	1::0	--	0.99123
CNVR_8446	chr20	3835826	3862209	1::0	--	0.991231	1::0	--	0.991231	0::0	--	--
CNVR_1556	chr3	18959956	19177737	2::0	--	0.991232	0::0	--	NA	2::0	--	0.991232
CNVR_6797	chr13	101566179	101593674	1::0	--	0.991232	1::0	--	0.991232	0::0	--	--
CNVR_273	chr1	98727701	98808761	0::1	0(0, Inf)	0.991235	0::1	0(0, Inf)	0.991235	0::0	--	--
CNVR_3237	chr5	159935475	160069546	1::0	--	0.991236	1::0	--	0.991236	0::0	--	--
CNVR_6363	chr12	78660092	78742000	1::0	--	0.991238	1::0	--	0.991238	0::0	--	--
CNVR_6092	chr11	131296716	131336181	0::1	0(0, Inf)	0.991239	0::0	--	NA	0::1	0(0, Inf)	0.991239
CNVR_6242	chr12	43929996	43995179	0::1	0(0, Inf)	0.991239	0::1	0(0, Inf)	0.991239	0::0	--	--
CNVR_285	chr1	101856556	101857118	1::0	--	0.991242	1::0	--	0.991242	0::0	--	--
CNVR_6599	chr13	31524625	31575517	1::0	--	0.991243	1::0	--	0.991243	0::0	--	--
CNVR_4020	chr7	27933232	27937778	0::1	0(0, Inf)	0.991245	0::0	--	NA	0::1	0(0, Inf)	0.991245
CNVR_4023	chr7	28398460	28416418	0::1	0(0, Inf)	0.991245	0::0	--	NA	0::1	0(0, Inf)	0.991245
CNVR_4068	chr7	42991650	43057399	0::1	0(0, Inf)	0.991245	0::0	--	NA	0::1	0(0, Inf)	0.991245
CNVR_4084	chr7	47894326	47925332	0::1	0(0, Inf)	0.991245	0::0	--	NA	0::1	0(0, Inf)	0.991245
CNVR_3503	chr6	40197201	40327097	0::1	0(0, Inf)	0.991247	0::1	0(0, Inf)	0.991247	0::0	--	--
CNVR_6540	chr12	127705587	127924343	1::0	--	0.99125	1::0	--	0.99125	0::0	--	--
CNVR_277	chr1	99853467	99936253	1::0	--	0.99125	1::0	--	0.99125	0::0	--	--
CNVR_2208	chr4	16531401	16553923	1::0	--	0.99125	1::0	--	0.99125	0::0	--	--
CNVR_3278	chr5	173553760	173736211	1::0	--	0.991252	0::0	--	NA	1::0	--	0.991252
CNVR_4784	chr8	128407961	128413306	1::0	--	0.991253	1::0	--	0.991253	0::0	--	--
CNVR_7575	chr16	64301951	64442461	1::0	--	0.991253	1::0	--	0.991253	0::0	--	--
CNVR_1373	chr2	205942560	206105259	1::0	--	0.991255	1::0	--	0.991255	0::0	--	--
CNVR_4829	chr8	136662409	136887475	0::1	0(0, Inf)	0.991257	0::1	0(0, Inf)	0.991257	0::0	--	--
CNVR_1456	chr2	231521950	231582197	1::0	--	0.99126	1::0	--	0.99126	0::0	--	--
CNVR_1024	chr2	81623974	81676395	1::0	--	0.99126	1::0	--	0.99126	0::0	--	--
CNVR_380	chr1	158295009	158341274	1::0	--	0.991261	0::0	--	NA	1::0	--	0.991261
CNVR_5666	chr10	130511895	130554817	1::0	--	0.991266	1::0	--	0.991266	0::0	--	--
CNVR_5830	chr11	60863703	60905114	1::0	--	0.991266	1::0	--	0.991266	0::0	--	--
CNVR_934	chr2	55156296	55171239	1::0	--	0.991266	1::0	--	0.991266	0::0	--	--
CNVR_3390	chr6	24228685	24251094	1::0	--	0.991266	1::0	--	0.991266	0::0	--	--
CNVR_7987	chr18	8326914	8387196	1::0	--	0.991267	1::0	--	0.991267	0::0	--	--
CNVR_907	chr2	46021471	46227379	1::0	--	0.991272	0::0	--	NA	1::0	--	0.991272
CNVR_2917	chr5	58457656	58467593	1::0	--	0.991272	1::0	--	0.991272	0::0	--	--
CNVR_6061	chr11	123964967	124094784	1::0	--	0.991272	1::0	--	0.991272	0::0	--	--
CNVR_2406	chr4	90227469	90256212	0::1	0(0, Inf)	0.991273	0::1	0(0, Inf)	0.991273	0::0	--	--
CNVR_1517	chr3	7900855	7982084	0::1	0(0, Inf)	0.991273	0::0	--	NA	0::1	0(0, Inf)	0.991273
CNVR_438	chr1	177508044	177657393	1::0	--	0.991275	0::0	--	NA	1::0	--	0.991275
CNVR_458	chr1	182970837	182974708	1::0	--	0.991275	0::0	--	NA	1::0	--	0.991275
CNVR_6187	chr12	23530049	23580305	1::0	--	0.991275	0::0	--	NA	1::0	--	0.991275
CNVR_5001	chr9	84581393	84953015	1::0	--	0.991278	1::0	--	0.991278	0::0	--	--
CNVR_7339	chr15	79375347	79398473	1::0	--	0.991278	0::0	--	NA	1::0	--	0.991278
CNVR_6735	chr13	81062941	81161964	1::0	--	0.991279	1::0	--	0.991279	0::0	--	--
CNVR_5353	chr10	30973187	31017443	1::0	--	0.991282	0::0	--	NA	1::0	--	0.991282
CNVR_3354	chr6	18284716	18353563	1::0	--	0.991283	1::0	--	0.991283	0::0	--	--
CNVR_2285	chr4	42226924	42336313	0::1	0(0, Inf)	0.991285	0::1	0(0, Inf)	0.991285	0::0	--	--
CNVR_2657	chr4	170549935	170654768	1::0	--	0.991295	1::0	--	0.991295	0::0	--	--
CNVR_4750	chr8	120993134	121034643	1::0	--	0.991296	1::0	--	0.991296	0::0	--	--
CNVR_972	chr2	66953286	67077112	0::1	0(0, Inf)	0.991301	0::0	--	NA	0::1	0(0, Inf)	0.991301
CNVR_2011	chr3	155955485	156054739	0::1	0(0, Inf)	0.991301	0::1	0(0, Inf)	0.991301	0::0	--	--
CNVR_7087	chr14	95154860	95219828	1::0	--	0.991301	0::0	--	NA	1::0	--	0.991301
CNVR_608	chr1	221569977	221583591	1::0	--	0.991302	1::0	--	0.991302	0::0	--	--
CNVR_1422	chr2	218351175	218374067	1::0	--	0.991302	1::0	--	0.991302	0::0	--	--
CNVR_6824	chr13	108699887	108731149	1::0	--	0.991303	1::0	--	0.991303	0::0	--	--
CNVR_1771	chr3	73808757	73861879	1::0	--	0.991303	0::0	--	NA	1::0	--	0.991303
CNVR_2873	chr5	49835845	49919339	0::1	0(0, Inf)	0.991307	0::1	0(0, Inf)	0.991307	0::0	--	--
CNVR_5641	chr10	125510357	125545452	1::0	--	0.991307	1::0	--	0.991307	0::0	--	--
CNVR_1436	chr2	222228975	222308845	0::1	0(0, Inf)	0.991313	0::1	0(0, Inf)	0.991313	0::0	--	--
CNVR_2519	chr4	121830057	121904226	0::1	0(0, Inf)	0.991313	0::1	0(0, Inf)	0.991313	0::0	--	--
CNVR_3174	chr5	141910142	141946365	0::1	0(0, Inf)	0.991317	0::0	--	NA	0::1	0(0, Inf)	0.991317
CNVR_2584	chr4	145429056	145582537	1::0	--	0.991321	1::0	--	0.991321	0::0	--	--
CNVR_7297	chr15	67071730	67138239	1::0	--	0.991321	1::0	--	0.991321	0::0	--	--
CNVR_4497	chr8	28204883	28272575	1::0	--	0.991329	1::0	--	0.991329	0::0	--	--
CNVR_3803	chr6	139963957	140038918	1::0	--	0.991334	0::0	--	NA	1::0	--	0.991334
CNVR_8725	chr21	30847259	31000416	0::1	0(0, Inf)	0.991338	0::0	--	NA	0::1	0(0, Inf)	0.991338
CNVR_2776	chr5	14024415	14052452	0::1	0(0, Inf)	0.99134	0::0	--	NA	0::1	0(0, Inf)	0.99134
CNVR_2768	chr5	10492095	10594062	1::0	--	0.991352	0::0	--	NA	1::0	--	0.991352
CNVR_6489	chr12	115558139	115559538	1::2	1.01(0.09, 11.35)	0.991366	1::1	2.4(0.15, 38.42)	0.536829	0::1	0(0, Inf)	0.991683
CNVR_1581	chr3	24881433	25021999	1::0	--	0.991368	1::0	--	0.991368	0::0	--	--
CNVR_5911	chr11	79009040	79034040	0::1	0(0, Inf)	0.991373	0::0	--	NA	0::1	0(0, Inf)	0.991373
CNVR_687	chr1	239712161	239775818	0::1	0(0, Inf)	0.991377	0::1	0(0, Inf)	0.991377	0::0	--	--
CNVR_4988	chr9	79801865	80017019	0::1	0(0, Inf)	0.991377	0::1	0(0, Inf)	0.991377	0::0	--	--
CNVR_7325	chr15	76137715	76304643	0::1	0(0, Inf)	0.991377	0::1	0(0, Inf)	0.991377	0::0	--	--
CNVR_6051	chr11	120488347	120521767	0::1	0(0, Inf)	0.99138	0::1	0(0, Inf)	0.99138	0::0	--	--
CNVR_4754	chr8	122318550	122504924	0::1	0(0, Inf)	0.991381	0::1	0(0, Inf)	0.991381	0::0	--	--
CNVR_753	chr2	12833928	12913073	1::0	--	0.991384	1::0	--	0.991384	0::0	--	--
CNVR_5183	chr9	128132636	128239539	1::0	--	0.991385	1::0	--	0.991385	0::0	--	--
CNVR_415	chr1	168327555	168745351	1::0	--	0.991386	0::0	--	NA	1::0	--	0.991386
CNVR_8103	chr18	42428724	42455653	0::1	0(0, Inf)	0.991386	0::0	--	NA	0::1	0(0, Inf)	0.991386
CNVR_953	chr2	62758044	62770124	1::0	--	0.991386	1::0	--	0.991386	0::0	--	--
CNVR_2780	chr5	15957150	16038103	1::0	--	0.991386	1::0	--	0.991386	0::0	--	--
CNVR_3466	chr6	33872561	33877294	0::1	0(0, Inf)	0.99139	0::1	0(0, Inf)	0.99139	0::0	--	--
CNVR_2136	chr3	192256095	192400758	0::1	0(0, Inf)	0.991392	0::1	0(0, Inf)	0.991392	0::0	--	--
CNVR_202	chr1	71000405	71018987	0::1	0(0, Inf)	0.991395	0::1	0(0, Inf)	0.991395	0::0	--	--
CNVR_7938	chr17	75639967	75667272	1::0	--	0.991407	1::0	--	0.991407	0::0	--	--
CNVR_1544	chr3	14804405	14942025	0::1	0(0, Inf)	0.99141	0::0	--	NA	0::1	0(0, Inf)	0.99141
CNVR_7986	chr18	8213200	8302208	1::0	--	0.991416	0::0	--	NA	1::0	--	0.991416
CNVR_106	chr1	35852521	35968900	1::0	--	0.991417	0::0	--	NA	1::0	--	0.991417
CNVR_1393	chr2	211210554	211387773	0::1	0(0, Inf)	0.991418	0::0	--	NA	0::1	0(0, Inf)	0.991418
CNVR_6830	chr13	109766556	109811019	1::0	--	0.991419	1::0	--	0.991419	0::0	--	--
CNVR_4423	chr8	11072020	11089239	1::0	--	0.991425	0::0	--	NA	1::0	--	0.991425
CNVR_2442	chr4	99525467	99598550	0::1	0(0, Inf)	0.991426	0::0	--	NA	0::1	0(0, Inf)	0.991426
CNVR_1208	chr2	157391734	157478086	1::0	--	0.991427	1::0	--	0.991427	0::0	--	--
CNVR_7936	chr17	75243943	75271788	0::1	0(0, Inf)	0.991434	0::0	--	NA	0::1	0(0, Inf)	0.991434
CNVR_7388	chr15	95266810	95366463	0::1	0(0, Inf)	0.991435	0::1	0(0, Inf)	0.991435	0::0	--	--
CNVR_4097	chr7	52685663	52786127	0::1	0(0, Inf)	0.991436	0::0	--	NA	0::1	0(0, Inf)	0.991436
CNVR_3418	chr6	28325675	28331253	1::0	--	0.991439	1::0	--	0.991439	0::0	--	--
CNVR_7007	chr14	69716438	69810355	1::0	--	0.991439	1::0	--	0.991439	0::0	--	--
CNVR_1033	chr2	85283713	85321747	0::1	0(0, Inf)	0.991446	0::1	0(0, Inf)	0.991446	0::0	--	--
CNVR_6081	chr11	128791541	128879433	0::1	0(0, Inf)	0.991448	0::0	--	NA	0::1	0(0, Inf)	0.991448
CNVR_2199	chr4	14803794	14893789	0::1	0(0, Inf)	0.991449	0::0	--	NA	0::1	0(0, Inf)	0.991449
CNVR_2116	chr3	188152306	188198430	1::0	--	0.991459	1::0	--	0.991459	0::0	--	--
CNVR_2119	chr3	189038648	189260626	0::1	0(0, Inf)	0.99146	0::0	--	NA	0::1	0(0, Inf)	0.99146
CNVR_5158	chr9	123050797	123136156	0::1	0(0, Inf)	0.99146	0::0	--	NA	0::1	0(0, Inf)	0.99146
CNVR_984	chr2	70949978	71053417	0::1	0(0, Inf)	0.991462	0::0	--	NA	0::1	0(0, Inf)	0.991462
CNVR_2252	chr4	30553012	30767676	1::0	--	0.991465	0::0	--	NA	1::0	--	0.991465
CNVR_2253	chr4	30832836	30996286	1::0	--	0.991465	1::0	--	0.991465	0::0	--	--
CNVR_2254	chr4	31249967	31316730	1::0	--	0.991465	1::0	--	0.991465	0::0	--	--
CNVR_1345	chr2	197219340	197273378	0::1	0(0, Inf)	0.991467	0::0	--	NA	0::1	0(0, Inf)	0.991467
CNVR_4309	chr7	131342486	131601174	0::1	0(0, Inf)	0.991467	0::0	--	NA	0::1	0(0, Inf)	0.991467
CNVR_5134	chr9	117288169	117387674	1::0	--	0.991469	1::0	--	0.991469	0::0	--	--
CNVR_7353	chr15	84232366	84274947	0::1	0(0, Inf)	0.991471	0::1	0(0, Inf)	0.991471	0::0	--	--
CNVR_3785	chr6	134171132	134266700	1::0	--	0.991471	0::0	--	NA	1::0	--	0.991471
CNVR_5642	chr10	125552151	125601308	0::1	0(0, Inf)	0.991473	0::1	0(0, Inf)	0.991473	0::0	--	--
CNVR_3839	chr6	151988829	151997112	1::0	--	0.991477	1::0	--	0.991477	0::0	--	--
CNVR_2092	chr3	181659359	181741245	1::0	--	0.99148	1::0	--	0.99148	0::0	--	--
CNVR_3718	chr6	116355188	116458099	0::1	0(0, Inf)	0.991481	0::1	0(0, Inf)	0.991481	0::0	--	--
CNVR_6647	chr13	47469940	47548022	0::1	0(0, Inf)	0.991482	0::1	0(0, Inf)	0.991482	0::0	--	--
CNVR_4673	chr8	92030736	92374754	1::0	--	0.991482	1::0	--	0.991482	0::0	--	--
CNVR_5363	chr10	34414163	34534238	1::0	--	0.991483	0::0	--	NA	1::0	--	0.991483
CNVR_6376	chr12	84042109	84215247	1::0	--	0.991483	1::0	--	0.991483	0::0	--	--
CNVR_8685	chr21	20369342	20402383	1::0	--	0.991483	1::0	--	0.991483	0::0	--	--
CNVR_6042	chr11	117755580	117806938	1::0	--	0.991488	0::0	--	NA	1::0	--	0.991488
CNVR_8267	chr19	15099441	15131669	1::0	--	0.99149	1::0	--	0.99149	0::0	--	--
CNVR_6819	chr13	107921060	107983153	0::1	0(0, Inf)	0.99149	0::0	--	NA	0::1	0(0, Inf)	0.99149
CNVR_231	chr1	82950838	83066526	1::0	--	0.991491	0::0	--	NA	1::0	--	0.991491
CNVR_702	chr1	244544034	244785996	1::0	--	0.991491	1::0	--	0.991491	0::0	--	--
CNVR_2626	chr4	160279732	160352799	1::0	--	0.991493	0::0	--	NA	1::0	--	0.991493
CNVR_5390	chr10	50160598	50278535	0::1	0(0, Inf)	0.991494	0::1	0(0, Inf)	0.991494	0::0	--	--
CNVR_5330	chr10	25216806	25324820	0::1	0(0, Inf)	0.991494	0::1	0(0, Inf)	0.991494	0::0	--	--
CNVR_6031	chr11	115798610	115867673	0::1	0(0, Inf)	0.991495	0::1	0(0, Inf)	0.991495	0::0	--	--
CNVR_3522	chr6	43789616	43855024	0::1	0(0, Inf)	0.991498	0::1	0(0, Inf)	0.991498	0::0	--	--
CNVR_5233	chr10	3460334	3607899	0::1	0(0, Inf)	0.991498	0::1	0(0, Inf)	0.991498	0::0	--	--
CNVR_1473	chr2	235730405	235825528	0::1	0(0, Inf)	0.991505	0::1	0(0, Inf)	0.991505	0::0	--	--
CNVR_847	chr2	30035602	30081971	1::0	--	0.991509	0::0	--	NA	1::0	--	0.991509
CNVR_1407	chr2	215643483	215681581	0::1	0(0, Inf)	0.991513	0::1	0(0, Inf)	0.991513	0::0	--	--
CNVR_3039	chr5	102946979	103003823	0::1	0(0, Inf)	0.991516	0::1	0(0, Inf)	0.991516	0::0	--	--
CNVR_5411	chr10	56114857	56200277	11::25	1(0.47, 2.13)	0.991517	11::25	1(0.47, 2.13)	0.991517	0::0	--	--
CNVR_6805	chr13	103435250	103498376	1::0	--	0.991519	0::0	--	NA	1::0	--	0.991519
CNVR_3066	chr5	112482136	112542528	1::0	--	0.991522	1::0	--	0.991522	0::0	--	--
CNVR_4008	chr7	25157307	25207995	0::1	0(0, Inf)	0.991524	0::0	--	NA	0::1	0(0, Inf)	0.991524
CNVR_1280	chr2	176300657	176329929	0::1	0(0, Inf)	0.991524	0::1	0(0, Inf)	0.991524	0::0	--	--
CNVR_5908	chr11	78588441	78708227	0::1	0(0, Inf)	0.991524	0::0	--	NA	0::1	0(0, Inf)	0.991524
CNVR_4435	chr8	13177388	13196875	0::1	0(0, Inf)	0.991529	0::1	0(0, Inf)	0.991529	0::0	--	--
CNVR_2087	chr3	179810898	179831734	1::0	--	0.991531	0::0	--	NA	1::0	--	0.991531
CNVR_4351	chr7	146814569	146945002	0::1	0(0, Inf)	0.991532	0::1	0(0, Inf)	0.991532	0::0	--	--
CNVR_8020	chr18	24033472	24059941	0::1	0(0, Inf)	0.991532	0::0	--	NA	0::1	0(0, Inf)	0.991532
CNVR_2682	chr4	177542973	177587895	0::1	0(0, Inf)	0.991534	0::1	0(0, Inf)	0.991534	0::0	--	--
CNVR_6448	chr12	107209051	107426173	1::0	--	0.991537	1::0	--	0.991537	0::0	--	--
CNVR_754	chr2	13081694	13122988	0::1	0(0, Inf)	0.991538	0::0	--	NA	0::1	0(0, Inf)	0.991538
CNVR_2849	chr5	38083782	38129296	1::0	--	0.991541	1::0	--	0.991541	0::0	--	--
CNVR_7571	chr16	63715660	63762566	1::0	--	0.991543	0::0	--	NA	1::0	--	0.991543
CNVR_4689	chr8	98140470	98237756	1::0	--	0.991544	1::0	--	0.991544	0::0	--	--
CNVR_439	chr1	177884407	177914729	1::0	--	0.991546	1::0	--	0.991546	0::0	--	--
CNVR_7511	chr16	50000583	50051823	0::1	0(0, Inf)	0.991547	0::0	--	NA	0::1	0(0, Inf)	0.991547
CNVR_6039	chr11	117282800	117347948	0::1	0(0, Inf)	0.991548	0::0	--	NA	0::1	0(0, Inf)	0.991548
CNVR_6827	chr13	109326104	109354213	0::1	0(0, Inf)	0.991553	0::0	--	NA	0::1	0(0, Inf)	0.991553
CNVR_4322	chr7	138324471	138381707	0::1	0(0, Inf)	0.99156	0::1	0(0, Inf)	0.99156	0::0	--	--
CNVR_2874	chr5	50026465	50119772	1::0	--	0.991568	0::0	--	NA	1::0	--	0.991568
CNVR_3317	chr6	6604962	6623678	0::1	0(0, Inf)	0.99157	0::1	0(0, Inf)	0.99157	0::0	--	--
CNVR_7410	chr15	100251382	100274748	0::1	0(0, Inf)	0.99157	0::1	0(0, Inf)	0.99157	0::0	--	--
CNVR_5980	chr11	100534422	100675553	0::1	0(0, Inf)	0.991577	0::0	--	NA	0::1	0(0, Inf)	0.991577
CNVR_4844	chr8	141210214	141345639	0::1	0(0, Inf)	0.991578	0::1	0(0, Inf)	0.991578	0::0	--	--
CNVR_7326	chr15	76408090	76629610	1::0	--	0.991579	0::0	--	NA	1::0	--	0.991579
CNVR_2177	chr4	7179612	7215323	1::0	--	0.991579	1::0	--	0.991579	0::0	--	--
CNVR_5048	chr9	99087685	99233340	1::0	--	0.991579	1::0	--	0.991579	0::0	--	--
CNVR_6338	chr12	69715457	69799649	1::0	--	0.991579	1::0	--	0.991579	0::0	--	--
CNVR_951	chr2	62407717	62481484	0::1	0(0, Inf)	0.99158	0::1	0(0, Inf)	0.99158	0::0	--	--
CNVR_3366	chr6	21639646	21701842	0::1	0(0, Inf)	0.99158	0::1	0(0, Inf)	0.99158	0::0	--	--
CNVR_6422	chr12	98075439	98125843	0::1	0(0, Inf)	0.991581	0::1	0(0, Inf)	0.991581	0::0	--	--
CNVR_8382	chr19	48498337	48537586	0::1	0(0, Inf)	0.991581	0::0	--	NA	0::1	0(0, Inf)	0.991581
CNVR_7488	chr16	26547937	26584817	0::1	0(0, Inf)	0.991588	0::1	0(0, Inf)	0.991588	0::0	--	--
CNVR_266	chr1	95007918	95070042	0::1	0(0, Inf)	0.991589	0::1	0(0, Inf)	0.991589	0::0	--	--
CNVR_393	chr1	162092110	162401976	0::1	0(0, Inf)	0.991589	0::1	0(0, Inf)	0.991589	0::0	--	--
CNVR_534	chr1	204534571	204547269	0::1	0(0, Inf)	0.991589	0::1	0(0, Inf)	0.991589	0::0	--	--
CNVR_1170	chr2	143475728	143683067	0::1	0(0, Inf)	0.991589	0::1	0(0, Inf)	0.991589	0::0	--	--
CNVR_1192	chr2	151711700	151736257	0::1	0(0, Inf)	0.991589	0::1	0(0, Inf)	0.991589	0::0	--	--
CNVR_1362	chr2	202278771	202317061	0::1	0(0, Inf)	0.991589	0::1	0(0, Inf)	0.991589	0::0	--	--
CNVR_1549	chr3	16095136	16243597	0::1	0(0, Inf)	0.991589	0::1	0(0, Inf)	0.991589	0::0	--	--
CNVR_1976	chr3	143528132	143690417	0::1	0(0, Inf)	0.991589	0::1	0(0, Inf)	0.991589	0::0	--	--
CNVR_1993	chr3	149289808	149302531	0::1	0(0, Inf)	0.991589	0::1	0(0, Inf)	0.991589	0::0	--	--
CNVR_2124	chr3	189706124	189733205	0::1	0(0, Inf)	0.991589	0::1	0(0, Inf)	0.991589	0::0	--	--
CNVR_2138	chr3	193180773	193303536	0::1	0(0, Inf)	0.991589	0::1	0(0, Inf)	0.991589	0::0	--	--
CNVR_2369	chr4	77545874	77560812	0::1	0(0, Inf)	0.991589	0::1	0(0, Inf)	0.991589	0::0	--	--
CNVR_2573	chr4	141652922	141784597	0::1	0(0, Inf)	0.991589	0::1	0(0, Inf)	0.991589	0::0	--	--
CNVR_3320	chr6	7497110	7552021	0::1	0(0, Inf)	0.991589	0::1	0(0, Inf)	0.991589	0::0	--	--
CNVR_3759	chr6	125475645	125524719	0::1	0(0, Inf)	0.991589	0::1	0(0, Inf)	0.991589	0::0	--	--
CNVR_4028	chr7	28991862	29034841	0::1	0(0, Inf)	0.991589	0::1	0(0, Inf)	0.991589	0::0	--	--
CNVR_4695	chr8	101706342	101817562	1::1	0(0, Inf)	0.991589	0::1	0(0, Inf)	0.991589	1::0	--	--
CNVR_4747	chr8	120071939	120222542	0::1	0(0, Inf)	0.991589	0::1	0(0, Inf)	0.991589	0::0	--	--
CNVR_5340	chr10	28337017	28435916	0::1	0(0, Inf)	0.991589	0::1	0(0, Inf)	0.991589	0::0	--	--
CNVR_5486	chr10	80724788	80769039	0::1	0(0, Inf)	0.991589	0::1	0(0, Inf)	0.991589	0::0	--	--
CNVR_5523	chr10	93284528	93378453	0::1	0(0, Inf)	0.991589	0::1	0(0, Inf)	0.991589	0::0	--	--
CNVR_5525	chr10	93847722	94089161	0::1	0(0, Inf)	0.991589	0::1	0(0, Inf)	0.991589	0::0	--	--
CNVR_5733	chr11	19096159	19145975	0::1	0(0, Inf)	0.991589	0::1	0(0, Inf)	0.991589	0::0	--	--
CNVR_6724	chr13	78072666	78163918	0::1	0(0, Inf)	0.991589	0::1	0(0, Inf)	0.991589	0::0	--	--
CNVR_7299	chr15	67400490	67441998	0::1	0(0, Inf)	0.991589	0::1	0(0, Inf)	0.991589	0::0	--	--
CNVR_7305	chr15	69411969	69542048	0::1	0(0, Inf)	0.991589	0::1	0(0, Inf)	0.991589	0::0	--	--
CNVR_7884	chr17	62211164	62274325	0::1	0(0, Inf)	0.991589	0::1	0(0, Inf)	0.991589	0::0	--	--
CNVR_2174	chr4	6465791	6515068	1::0	--	0.99159	1::0	--	0.99159	0::0	--	--
CNVR_8801	chr22	27405358	27425366	0::1	0(0, Inf)	0.991596	0::0	--	NA	0::1	0(0, Inf)	0.991596
CNVR_8842	chr22	34356096	34469293	0::1	0(0, Inf)	0.991596	0::0	--	NA	0::1	0(0, Inf)	0.991596
CNVR_8879	chr22	45408177	45435203	0::1	0(0, Inf)	0.991596	0::0	--	NA	0::1	0(0, Inf)	0.991596
CNVR_2949	chr5	70679626	70762936	0::1	0(0, Inf)	0.991606	0::0	--	NA	0::1	0(0, Inf)	0.991606
CNVR_1015	chr2	79766537	79811403	0::1	0(0, Inf)	0.991611	0::1	0(0, Inf)	0.991611	0::0	--	--
CNVR_706	chr1	245179188	245205891	0::1	0(0, Inf)	0.991617	0::0	--	NA	0::1	0(0, Inf)	0.991617
CNVR_707	chr1	245219054	245228887	0::2	0(0, Inf)	0.991617	0::0	--	NA	0::2	0(0, Inf)	0.991617
CNVR_3911	chr6	167211587	167247592	0::1	0(0, Inf)	0.991619	0::1	0(0, Inf)	0.991619	0::0	--	--
CNVR_1146	chr2	136462661	136557320	0::1	0(0, Inf)	0.991619	0::0	--	NA	0::1	0(0, Inf)	0.991619
CNVR_1933	chr3	127852398	127874913	0::1	0(0, Inf)	0.991619	0::1	0(0, Inf)	0.991619	0::0	--	--
CNVR_1093	chr2	116801679	116980642	0::1	0(0, Inf)	0.991619	0::1	0(0, Inf)	0.991619	0::0	--	--
CNVR_7772	chr17	32759854	33003199	0::1	0(0, Inf)	0.99162	0::0	--	NA	0::1	0(0, Inf)	0.99162
CNVR_1239	chr2	169779851	169787329	0::1	0(0, Inf)	0.991623	0::1	0(0, Inf)	0.991623	0::0	--	--
CNVR_4129	chr7	71637229	71979624	1::0	--	0.991626	0::0	--	NA	1::0	--	0.991626
CNVR_4142	chr7	77913875	77973788	1::0	--	0.991626	0::0	--	NA	1::0	--	0.991626
CNVR_4143	chr7	78024012	78085220	1::0	--	0.991626	0::0	--	NA	1::0	--	0.991626
CNVR_4163	chr7	82313975	82375373	1::0	--	0.991626	0::0	--	NA	1::0	--	0.991626
CNVR_4178	chr7	87605618	87739124	1::0	--	0.991626	0::0	--	NA	1::0	--	0.991626
CNVR_4206	chr7	96408925	96649523	1::0	--	0.991626	0::0	--	NA	1::0	--	0.991626
CNVR_4233	chr7	103861035	103987925	1::0	--	0.991626	0::0	--	NA	1::0	--	0.991626
CNVR_4243	chr7	106546657	106612198	1::0	--	0.991626	0::0	--	NA	1::0	--	0.991626
CNVR_4261	chr7	115900262	115976845	1::0	--	0.991626	0::0	--	NA	1::0	--	0.991626
CNVR_4273	chr7	121379616	121611834	1::0	--	0.991626	0::0	--	NA	1::0	--	0.991626
CNVR_4277	chr7	122542284	122691243	1::0	--	0.991626	0::0	--	NA	1::0	--	0.991626
CNVR_4296	chr7	127143881	127204845	1::0	--	0.991626	0::0	--	NA	1::0	--	0.991626
CNVR_4334	chr7	140769459	140914742	1::0	--	0.991626	0::0	--	NA	1::0	--	0.991626
CNVR_245	chr1	88145779	88190038	0::1	0(0, Inf)	0.991628	0::1	0(0, Inf)	0.991628	0::0	--	--
CNVR_5339	chr10	27967566	28254488	0::1	0(0, Inf)	0.991629	0::0	--	NA	0::1	0(0, Inf)	0.991629
CNVR_1073	chr2	108140880	108216621	0::1	0(0, Inf)	0.991632	0::1	0(0, Inf)	0.991632	0::0	--	--
CNVR_3901	chr6	164973867	165040374	0::1	0(0, Inf)	0.991634	0::0	--	NA	0::1	0(0, Inf)	0.991634
CNVR_256	chr1	91537096	91554581	0::1	0(0, Inf)	0.991636	0::1	0(0, Inf)	0.991636	0::0	--	--
CNVR_2317	chr4	60815480	60910437	0::1	0(0, Inf)	0.991636	0::1	0(0, Inf)	0.991636	0::0	--	--
CNVR_7879	chr17	60541704	60669333	0::1	0(0, Inf)	0.991636	0::1	0(0, Inf)	0.991636	0::0	--	--
CNVR_4003	chr7	24035127	24119661	0::1	0(0, Inf)	0.991636	0::0	--	NA	0::1	0(0, Inf)	0.991636
CNVR_6453	chr12	108696637	108719179	0::1	0(0, Inf)	0.991638	0::1	0(0, Inf)	0.991638	0::0	--	--
CNVR_1450	chr2	229822600	229919775	0::1	0(0, Inf)	0.99164	0::0	--	NA	0::1	0(0, Inf)	0.99164
CNVR_691	chr1	241506146	241615674	1::1	--	0.991643	1::1	--	0.991643	0::0	--	--
CNVR_2450	chr4	101100658	101137716	1::0	--	0.991643	1::0	--	0.991643	0::0	--	--
CNVR_4690	chr8	98275538	98305373	1::0	--	0.991643	1::0	--	0.991643	0::0	--	--
CNVR_6784	chr13	98782856	98844475	1::0	--	0.991643	1::0	--	0.991643	0::0	--	--
CNVR_7749	chr17	19768924	19925779	1::0	--	0.991643	1::0	--	0.991643	0::0	--	--
CNVR_3558	chr6	56202243	56281322	0::1	0(0, Inf)	0.991643	0::1	0(0, Inf)	0.991643	0::0	--	--
CNVR_2193	chr4	12375400	12663830	1::0	--	0.991645	0::0	--	NA	1::0	--	0.991645
CNVR_6869	chr14	25070503	25110068	1::0	--	0.991648	0::0	--	NA	1::0	--	0.991648
CNVR_3448	chr6	32130329	32164111	29::63	1(0.63, 1.6)	0.99165	29::62	1.01(0.63, 1.61)	0.972021	0::1	0(0, Inf)	0.992653
CNVR_1031	chr2	84559423	84657405	1::0	--	0.991651	0::0	--	NA	1::0	--	0.991651
CNVR_1295	chr2	179755353	179839889	0::1	0(0, Inf)	0.991652	0::1	0(0, Inf)	0.991652	0::0	--	--
CNVR_652	chr1	232033478	232066278	0::1	0(0, Inf)	0.991653	0::1	0(0, Inf)	0.991653	0::0	--	--
CNVR_6004	chr11	110250091	110429105	1::0	--	0.991654	0::0	--	NA	1::0	--	0.991654
CNVR_6027	chr11	114692282	114883519	1::0	--	0.991654	0::0	--	NA	1::0	--	0.991654
CNVR_756	chr2	13691129	13729212	0::1	0(0, Inf)	0.991657	0::1	0(0, Inf)	0.991657	0::0	--	--
CNVR_455	chr1	182626738	182685928	0::1	0(0, Inf)	0.991658	0::0	--	NA	0::1	0(0, Inf)	0.991658
CNVR_2980	chr5	80252534	80323369	0::1	0(0, Inf)	0.99166	0::0	--	NA	0::1	0(0, Inf)	0.99166
CNVR_7722	chr17	10918828	10941391	1::0	--	0.991663	1::0	--	0.991663	0::0	--	--
CNVR_1346	chr2	197583379	197804987	0::1	0(0, Inf)	0.991663	0::1	0(0, Inf)	0.991663	0::0	--	--
CNVR_1764	chr3	71153110	71199025	0::1	0(0, Inf)	0.991665	0::1	0(0, Inf)	0.991665	0::0	--	--
CNVR_2256	chr4	32051793	32190555	0::1	0(0, Inf)	0.991665	0::1	0(0, Inf)	0.991665	0::0	--	--
CNVR_3198	chr5	148672506	148756531	0::1	0(0, Inf)	0.991665	0::1	0(0, Inf)	0.991665	0::0	--	--
CNVR_6450	chr12	108069072	108151786	0::1	0(0, Inf)	0.991665	0::1	0(0, Inf)	0.991665	0::0	--	--
CNVR_6586	chr13	28129919	28238761	0::1	0(0, Inf)	0.991665	0::1	0(0, Inf)	0.991665	0::0	--	--
CNVR_4108	chr7	56062342	56118294	0::1	0(0, Inf)	0.991667	0::1	0(0, Inf)	0.991667	0::0	--	--
CNVR_6605	chr13	32686310	32705350	0::1	0(0, Inf)	0.991671	0::1	0(0, Inf)	0.991671	0::0	--	--
CNVR_1234	chr2	168330745	168392765	0::1	0(0, Inf)	0.991672	0::1	0(0, Inf)	0.991672	0::0	--	--
CNVR_2142	chr3	194012176	194094583	1::0	--	0.991672	0::0	--	NA	1::0	--	0.991672
CNVR_7622	chr16	79288234	79316816	1::0	--	0.991675	0::0	--	NA	1::0	--	0.991675
CNVR_2826	chr5	30202820	30393125	0::1	0(0, Inf)	0.991676	0::1	0(0, Inf)	0.991676	0::0	--	--
CNVR_1138	chr2	133503784	133721170	0::1	0(0, Inf)	0.991678	0::1	0(0, Inf)	0.991678	0::0	--	--
CNVR_1389	chr2	210000798	210013528	0::1	0(0, Inf)	0.991678	0::1	0(0, Inf)	0.991678	0::0	--	--
CNVR_2627	chr4	160497236	160822831	1::0	--	0.991679	1::0	--	0.991679	0::0	--	--
CNVR_1290	chr2	178528703	178748295	0::1	0(0, Inf)	0.99168	0::0	--	NA	0::1	0(0, Inf)	0.99168
CNVR_3191	chr5	146846799	146951713	0::1	0(0, Inf)	0.99168	0::0	--	NA	0::1	0(0, Inf)	0.99168
CNVR_4082	chr7	47665372	47751800	0::1	0(0, Inf)	0.991682	0::0	--	NA	0::1	0(0, Inf)	0.991682
CNVR_4657	chr8	84890104	84966401	1::0	--	0.991682	0::0	--	NA	1::0	--	0.991682
CNVR_5400	chr10	53679060	53795303	0::1	0(0, Inf)	0.991684	0::0	--	NA	0::1	0(0, Inf)	0.991684
CNVR_6223	chr12	32317997	32358818	0::1	0(0, Inf)	0.991684	0::0	--	NA	0::1	0(0, Inf)	0.991684
CNVR_6245	chr12	45057396	45171343	0::1	0(0, Inf)	0.991684	0::0	--	NA	0::1	0(0, Inf)	0.991684
CNVR_6340	chr12	70082357	70304861	0::1	0(0, Inf)	0.991684	0::0	--	NA	0::1	0(0, Inf)	0.991684
CNVR_6368	chr12	81310652	81369060	0::1	0(0, Inf)	0.991684	0::0	--	NA	0::1	0(0, Inf)	0.991684
CNVR_6393	chr12	91197897	91277346	0::1	0(0, Inf)	0.991684	0::0	--	NA	0::1	0(0, Inf)	0.991684
CNVR_6402	chr12	93852325	93925938	0::1	0(0, Inf)	0.991684	0::0	--	NA	0::1	0(0, Inf)	0.991684
CNVR_6419	chr12	97433191	97577948	0::1	0(0, Inf)	0.991684	0::0	--	NA	0::1	0(0, Inf)	0.991684
CNVR_6436	chr12	102912558	103119510	0::1	0(0, Inf)	0.991684	0::0	--	NA	0::1	0(0, Inf)	0.991684
CNVR_6459	chr12	109833146	109939642	0::1	0(0, Inf)	0.991684	0::0	--	NA	0::1	0(0, Inf)	0.991684
CNVR_6511	chr12	118261288	118295925	0::1	0(0, Inf)	0.991684	0::0	--	NA	0::1	0(0, Inf)	0.991684
CNVR_6518	chr12	119814930	119889535	0::1	0(0, Inf)	0.991684	0::0	--	NA	0::1	0(0, Inf)	0.991684
CNVR_6534	chr12	125795991	125986483	0::1	0(0, Inf)	0.991684	0::0	--	NA	0::1	0(0, Inf)	0.991684
CNVR_6535	chr12	126557203	126658670	0::1	0(0, Inf)	0.991684	0::0	--	NA	0::1	0(0, Inf)	0.991684
CNVR_6548	chr12	129660556	129727393	0::1	0(0, Inf)	0.991684	0::0	--	NA	0::1	0(0, Inf)	0.991684
CNVR_6552	chr12	130473914	130508362	0::1	0(0, Inf)	0.991684	0::0	--	NA	0::1	0(0, Inf)	0.991684
CNVR_6451	chr12	108201718	108267652	0::1	0(0, Inf)	0.991686	0::0	--	NA	0::1	0(0, Inf)	0.991686
CNVR_6384	chr12	88658684	88755578	0::1	0(0, Inf)	0.991687	0::1	0(0, Inf)	0.991687	0::0	--	--
CNVR_6831	chr13	109846326	109879223	0::1	0(0, Inf)	0.99169	0::1	0(0, Inf)	0.99169	0::0	--	--
CNVR_4054	chr7	37778546	37823996	0::1	0(0, Inf)	0.991692	0::1	0(0, Inf)	0.991692	0::0	--	--
CNVR_8562	chr20	38774289	38874084	0::1	0(0, Inf)	0.991694	0::0	--	NA	0::1	0(0, Inf)	0.991694
CNVR_6054	chr11	121074575	121112890	0::1	0(0, Inf)	0.991696	0::1	0(0, Inf)	0.991696	0::0	--	--
CNVR_1588	chr3	27016055	27031929	0::1	0(0, Inf)	0.991699	0::1	0(0, Inf)	0.991699	0::0	--	--
CNVR_4803	chr8	130208039	130253827	0::1	0(0, Inf)	0.991699	0::1	0(0, Inf)	0.991699	0::0	--	--
CNVR_5581	chr10	113646690	113699502	0::1	0(0, Inf)	0.991699	0::1	0(0, Inf)	0.991699	0::0	--	--
CNVR_5500	chr10	85972043	85992391	0::1	0(0, Inf)	0.9917	0::1	0(0, Inf)	0.9917	0::0	--	--
CNVR_2521	chr4	122480241	122550875	0::1	0(0, Inf)	0.991703	0::0	--	NA	0::1	0(0, Inf)	0.991703
CNVR_971	chr2	66695321	66725830	0::1	0(0, Inf)	0.991704	0::1	0(0, Inf)	0.991704	0::0	--	--
CNVR_593	chr1	217476282	217506788	1::0	--	0.991705	0::0	--	NA	1::0	--	0.991705
CNVR_3338	chr6	12406400	12637287	0::1	0(0, Inf)	0.991708	0::1	0(0, Inf)	0.991708	0::0	--	--
CNVR_7766	chr17	31715385	31759145	0::1	0(0, Inf)	0.99171	0::1	0(0, Inf)	0.99171	0::0	--	--
CNVR_7444	chr16	10696559	10727391	2::4	1.01(0.15, 6.64)	0.99171	2::3	2.07(0.32, 13.39)	0.445129	0::1	0(0, Inf)	0.990954
CNVR_3164	chr5	138715502	138855863	0::1	0(0, Inf)	0.991711	0::1	0(0, Inf)	0.991711	0::0	--	--
CNVR_3858	chr6	153341774	153357922	0::1	0(0, Inf)	0.991712	0::0	--	NA	0::1	0(0, Inf)	0.991712
CNVR_1591	chr3	27204052	27212395	0::1	0(0, Inf)	0.991713	0::1	0(0, Inf)	0.991713	0::0	--	--
CNVR_8709	chr21	26764074	26855089	0::1	0(0, Inf)	0.991714	0::0	--	NA	0::1	0(0, Inf)	0.991714
CNVR_8759	chr21	41259866	41383469	0::1	0(0, Inf)	0.991714	0::0	--	NA	0::1	0(0, Inf)	0.991714
CNVR_5624	chr10	122967526	122987127	0::1	0(0, Inf)	0.991715	0::1	0(0, Inf)	0.991715	0::0	--	--
CNVR_4658	chr8	85130404	85185159	1::0	--	0.991715	1::0	--	0.991715	0::0	--	--
CNVR_1776	chr3	75051562	75179764	0::1	0(0, Inf)	0.991718	0::1	0(0, Inf)	0.991718	0::0	--	--
CNVR_7875	chr17	58955084	59108263	0::1	0(0, Inf)	0.991718	0::1	0(0, Inf)	0.991718	0::0	--	--
CNVR_6547	chr12	129566270	129654319	0::1	0(0, Inf)	0.991718	0::1	0(0, Inf)	0.991718	0::0	--	--
CNVR_2072	chr3	175422241	175545049	0::1	0(0, Inf)	0.991719	0::1	0(0, Inf)	0.991719	0::0	--	--
CNVR_8560	chr20	37601243	37728158	1::0	--	0.991719	0::0	--	NA	1::0	--	0.991719
CNVR_8546	chr20	33345835	33370006	0::1	0(0, Inf)	0.991719	0::1	0(0, Inf)	0.991719	0::0	--	--
CNVR_4611	chr8	69831858	69930651	0::1	0(0, Inf)	0.991719	0::0	--	NA	0::1	0(0, Inf)	0.991719
CNVR_2942	chr5	66799242	66917074	0::1	0(0, Inf)	0.991719	0::0	--	NA	0::1	0(0, Inf)	0.991719
CNVR_2964	chr5	75922504	75954223	0::1	0(0, Inf)	0.991719	0::0	--	NA	0::1	0(0, Inf)	0.991719
CNVR_2989	chr5	82837631	82889911	0::1	0(0, Inf)	0.991719	0::0	--	NA	0::1	0(0, Inf)	0.991719
CNVR_3007	chr5	89642239	89731014	0::1	0(0, Inf)	0.991719	0::0	--	NA	0::1	0(0, Inf)	0.991719
CNVR_3010	chr5	90188886	90263864	0::1	0(0, Inf)	0.991719	0::0	--	NA	0::1	0(0, Inf)	0.991719
CNVR_3023	chr5	95554891	95782352	0::1	0(0, Inf)	0.991719	0::0	--	NA	0::1	0(0, Inf)	0.991719
CNVR_3036	chr5	102044030	102149796	0::1	0(0, Inf)	0.991719	0::0	--	NA	0::1	0(0, Inf)	0.991719
CNVR_3048	chr5	106879808	106936966	0::1	0(0, Inf)	0.991719	0::0	--	NA	0::1	0(0, Inf)	0.991719
CNVR_3065	chr5	112366678	112464954	0::1	0(0, Inf)	0.991719	0::0	--	NA	0::1	0(0, Inf)	0.991719
CNVR_3082	chr5	116055123	116150017	0::1	0(0, Inf)	0.991719	0::0	--	NA	0::1	0(0, Inf)	0.991719
CNVR_3109	chr5	123730483	123784734	0::1	0(0, Inf)	0.991719	0::0	--	NA	0::1	0(0, Inf)	0.991719
CNVR_3121	chr5	126899205	127079948	0::1	0(0, Inf)	0.991719	0::0	--	NA	0::1	0(0, Inf)	0.991719
CNVR_3124	chr5	128093877	128150216	0::1	0(0, Inf)	0.991719	0::0	--	NA	0::1	0(0, Inf)	0.991719
CNVR_3186	chr5	145713164	145772646	0::1	0(0, Inf)	0.991719	0::0	--	NA	0::1	0(0, Inf)	0.991719
CNVR_3190	chr5	146676419	146775476	0::1	0(0, Inf)	0.991719	0::0	--	NA	0::1	0(0, Inf)	0.991719
CNVR_3206	chr5	151544806	151768956	0::1	0(0, Inf)	0.991719	0::0	--	NA	0::1	0(0, Inf)	0.991719
CNVR_3209	chr5	153765462	153788340	0::1	0(0, Inf)	0.991719	0::0	--	NA	0::1	0(0, Inf)	0.991719
CNVR_3226	chr5	157991815	158031594	0::1	0(0, Inf)	0.991719	0::0	--	NA	0::1	0(0, Inf)	0.991719
CNVR_3250	chr5	164786295	164846824	0::1	0(0, Inf)	0.991719	0::0	--	NA	0::1	0(0, Inf)	0.991719
CNVR_3257	chr5	166901459	166992761	0::1	0(0, Inf)	0.991719	0::0	--	NA	0::1	0(0, Inf)	0.991719
CNVR_3275	chr5	172975691	173002144	0::1	0(0, Inf)	0.991719	0::0	--	NA	0::1	0(0, Inf)	0.991719
CNVR_3279	chr5	173809252	173848587	0::1	0(0, Inf)	0.991719	0::0	--	NA	0::1	0(0, Inf)	0.991719
CNVR_623	chr1	222701515	222837595	0::1	0(0, Inf)	0.991721	0::1	0(0, Inf)	0.991721	0::0	--	--
CNVR_3684	chr6	106282402	106303275	0::1	0(0, Inf)	0.991721	0::1	0(0, Inf)	0.991721	0::0	--	--
CNVR_6721	chr13	77385961	77434796	1::0	--	0.991723	1::0	--	0.991723	0::0	--	--
CNVR_5251	chr10	8203475	8220269	0::1	0(0, Inf)	0.991723	0::1	0(0, Inf)	0.991723	0::0	--	--
CNVR_377	chr1	157517127	157710353	0::1	0(0, Inf)	0.991724	0::1	0(0, Inf)	0.991724	0::0	--	--
CNVR_1132	chr2	129832507	129868234	0::1	0(0, Inf)	0.991724	0::1	0(0, Inf)	0.991724	0::0	--	--
CNVR_1909	chr3	120446626	120806791	0::1	0(0, Inf)	0.991725	0::1	0(0, Inf)	0.991725	0::0	--	--
CNVR_6390	chr12	90380389	90500121	0::1	0(0, Inf)	0.991725	0::1	0(0, Inf)	0.991725	0::0	--	--
CNVR_42	chr1	14978291	15077568	1::0	--	0.991729	0::0	--	NA	1::0	--	0.991729
CNVR_88	chr1	30120287	30173102	1::0	--	0.991729	0::0	--	NA	1::0	--	0.991729
CNVR_5663	chr10	129664418	129730028	0::1	0(0, Inf)	0.991729	0::0	--	NA	0::1	0(0, Inf)	0.991729
CNVR_4961	chr9	72047599	72273899	0::1	0(0, Inf)	0.99173	0::0	--	NA	0::1	0(0, Inf)	0.99173
CNVR_4979	chr9	77750246	77860671	0::1	0(0, Inf)	0.99173	0::0	--	NA	0::1	0(0, Inf)	0.99173
CNVR_4993	chr9	81745871	81811032	0::1	0(0, Inf)	0.99173	0::0	--	NA	0::1	0(0, Inf)	0.99173
CNVR_4996	chr9	82437835	82687974	0::1	0(0, Inf)	0.99173	0::0	--	NA	0::1	0(0, Inf)	0.99173
CNVR_5010	chr9	88766713	88859145	0::1	0(0, Inf)	0.99173	0::0	--	NA	0::1	0(0, Inf)	0.99173
CNVR_5012	chr9	89269261	89429898	0::1	0(0, Inf)	0.99173	0::0	--	NA	0::1	0(0, Inf)	0.99173
CNVR_5015	chr9	90079395	90188377	0::1	0(0, Inf)	0.99173	0::0	--	NA	0::1	0(0, Inf)	0.99173
CNVR_5019	chr9	91229667	91281295	0::1	0(0, Inf)	0.99173	0::0	--	NA	0::1	0(0, Inf)	0.99173
CNVR_5054	chr9	101126504	101147504	0::1	0(0, Inf)	0.99173	0::0	--	NA	0::1	0(0, Inf)	0.99173
CNVR_5055	chr9	101519554	101634717	0::1	0(0, Inf)	0.99173	0::0	--	NA	0::1	0(0, Inf)	0.99173
CNVR_5057	chr9	103340309	103558415	0::1	0(0, Inf)	0.99173	0::0	--	NA	0::1	0(0, Inf)	0.99173
CNVR_5089	chr9	110635349	110658116	0::1	0(0, Inf)	0.99173	0::0	--	NA	0::1	0(0, Inf)	0.99173
CNVR_5103	chr9	111255672	111278649	0::1	0(0, Inf)	0.99173	0::0	--	NA	0::1	0(0, Inf)	0.99173
CNVR_5106	chr9	111400131	111410158	0::1	0(0, Inf)	0.99173	0::0	--	NA	0::1	0(0, Inf)	0.99173
CNVR_5114	chr9	112021543	112036120	0::1	0(0, Inf)	0.99173	0::0	--	NA	0::1	0(0, Inf)	0.99173
CNVR_5116	chr9	112356499	112451385	0::1	0(0, Inf)	0.99173	0::0	--	NA	0::1	0(0, Inf)	0.99173
CNVR_5121	chr9	113103292	113133742	0::1	0(0, Inf)	0.99173	0::0	--	NA	0::1	0(0, Inf)	0.99173
CNVR_5132	chr9	116659485	116780466	0::1	0(0, Inf)	0.99173	0::0	--	NA	0::1	0(0, Inf)	0.99173
CNVR_5137	chr9	117909793	117999156	0::1	0(0, Inf)	0.99173	0::0	--	NA	0::1	0(0, Inf)	0.99173
CNVR_5147	chr9	119901378	119968146	0::1	0(0, Inf)	0.99173	0::0	--	NA	0::1	0(0, Inf)	0.99173
CNVR_5150	chr9	120632054	120732126	0::1	0(0, Inf)	0.99173	0::0	--	NA	0::1	0(0, Inf)	0.99173
CNVR_5171	chr9	124949046	125007894	0::1	0(0, Inf)	0.99173	0::0	--	NA	0::1	0(0, Inf)	0.99173
CNVR_5205	chr9	135431295	135493387	0::1	0(0, Inf)	0.99173	0::0	--	NA	0::1	0(0, Inf)	0.99173
CNVR_6118	chr12	4147472	4158955	0::1	0(0, Inf)	0.99173	0::0	--	NA	0::1	0(0, Inf)	0.99173
CNVR_6186	chr12	23155705	23253589	0::1	0(0, Inf)	0.99173	0::0	--	NA	0::1	0(0, Inf)	0.99173
CNVR_6201	chr12	26755332	26880353	0::1	0(0, Inf)	0.99173	0::0	--	NA	0::1	0(0, Inf)	0.99173
CNVR_8833	chr22	31853008	31892122	0::1	0(0, Inf)	0.99173	0::0	--	NA	0::1	0(0, Inf)	0.99173
CNVR_4517	chr8	34088496	34365577	0::1	0(0, Inf)	0.99173	0::1	0(0, Inf)	0.99173	0::0	--	--
CNVR_206	chr1	71996090	72157135	0::1	0(0, Inf)	0.991732	0::1	0(0, Inf)	0.991732	0::0	--	--
CNVR_2037	chr3	167994250	168245831	0::1	0(0, Inf)	0.991732	0::1	0(0, Inf)	0.991732	0::0	--	--
CNVR_2461	chr4	104721398	104834424	0::1	0(0, Inf)	0.991732	0::1	0(0, Inf)	0.991732	0::0	--	--
CNVR_2844	chr5	36088903	36180511	0::1	0(0, Inf)	0.991732	0::1	0(0, Inf)	0.991732	0::0	--	--
CNVR_3018	chr5	93133722	93294658	0::1	0(0, Inf)	0.991732	0::1	0(0, Inf)	0.991732	0::0	--	--
CNVR_3810	chr6	142609142	142713843	0::1	0(0, Inf)	0.991732	0::1	0(0, Inf)	0.991732	0::0	--	--
CNVR_5752	chr11	26079373	26286805	0::1	0(0, Inf)	0.991732	0::1	0(0, Inf)	0.991732	0::0	--	--
CNVR_5889	chr11	74334655	74341711	0::1	0(0, Inf)	0.991732	0::1	0(0, Inf)	0.991732	0::0	--	--
CNVR_6391	chr12	90694931	90773614	0::1	0(0, Inf)	0.991732	0::1	0(0, Inf)	0.991732	0::0	--	--
CNVR_7177	chr15	36253923	36323764	0::1	0(0, Inf)	0.991732	0::1	0(0, Inf)	0.991732	0::0	--	--
CNVR_5937	chr11	87361488	87405762	0::1	0(0, Inf)	0.991733	0::1	0(0, Inf)	0.991733	0::0	--	--
CNVR_5041	chr9	97321127	97415530	0::1	0(0, Inf)	0.991736	0::1	0(0, Inf)	0.991736	0::0	--	--
CNVR_5918	chr11	80308348	80389700	0::1	0(0, Inf)	0.991739	0::1	0(0, Inf)	0.991739	0::0	--	--
CNVR_8193	chr18	67664450	67847324	0::1	0(0, Inf)	0.99174	0::1	0(0, Inf)	0.99174	0::0	--	--
CNVR_735	chr2	7360004	7434266	0::1	0(0, Inf)	0.99174	0::1	0(0, Inf)	0.99174	0::0	--	--
CNVR_4332	chr7	140195001	140232244	0::1	0(0, Inf)	0.991741	0::0	--	NA	0::1	0(0, Inf)	0.991741
CNVR_4510	chr8	31695111	31769116	0::1	0(0, Inf)	0.991742	0::0	--	NA	0::1	0(0, Inf)	0.991742
CNVR_275	chr1	99166681	99230384	0::1	0(0, Inf)	0.991745	0::1	0(0, Inf)	0.991745	0::0	--	--
CNVR_588	chr1	216836051	216966602	0::2	0(0, Inf)	0.991745	0::1	0(0, Inf)	0.991745	0::1	--	--
CNVR_2545	chr4	130373668	130390366	0::1	0(0, Inf)	0.991745	0::1	0(0, Inf)	0.991745	0::0	--	--
CNVR_3081	chr5	115910233	115947125	0::1	0(0, Inf)	0.991745	0::1	0(0, Inf)	0.991745	0::0	--	--
CNVR_3623	chr6	85225179	85364615	0::1	0(0, Inf)	0.991745	0::1	0(0, Inf)	0.991745	0::0	--	--
CNVR_4317	chr7	136057883	136176154	0::1	0(0, Inf)	0.991745	0::1	0(0, Inf)	0.991745	0::0	--	--
CNVR_6189	chr12	23831472	23859016	0::1	0(0, Inf)	0.991745	0::1	0(0, Inf)	0.991745	0::0	--	--
CNVR_7378	chr15	91890311	92058730	0::1	0(0, Inf)	0.991745	0::1	0(0, Inf)	0.991745	0::0	--	--
CNVR_8041	chr18	25211720	25291132	0::1	0(0, Inf)	0.991745	0::1	0(0, Inf)	0.991745	0::0	--	--
CNVR_8135	chr18	50205801	50311785	0::1	0(0, Inf)	0.991745	0::1	0(0, Inf)	0.991745	0::0	--	--
CNVR_2611	chr4	154376222	154469215	0::1	0(0, Inf)	0.991748	0::0	--	NA	0::1	0(0, Inf)	0.991748
CNVR_2616	chr4	156237313	156399608	0::1	0(0, Inf)	0.991748	0::0	--	NA	0::1	0(0, Inf)	0.991748
CNVR_2654	chr4	169474972	169670531	0::1	0(0, Inf)	0.991748	0::0	--	NA	0::1	0(0, Inf)	0.991748
CNVR_2668	chr4	174530652	174656807	0::1	0(0, Inf)	0.991748	0::0	--	NA	0::1	0(0, Inf)	0.991748
CNVR_2703	chr4	182868840	182973238	0::1	0(0, Inf)	0.991748	0::0	--	NA	0::1	0(0, Inf)	0.991748
CNVR_2704	chr4	183014878	183100612	0::1	0(0, Inf)	0.991748	0::0	--	NA	0::1	0(0, Inf)	0.991748
CNVR_2707	chr4	183405200	183421817	0::1	0(0, Inf)	0.991748	0::0	--	NA	0::1	0(0, Inf)	0.991748
CNVR_600	chr1	219859158	219937352	0::1	0(0, Inf)	0.991751	0::1	0(0, Inf)	0.991751	0::0	--	--
CNVR_1661	chr3	42436444	42497915	0::1	0(0, Inf)	0.991751	0::1	0(0, Inf)	0.991751	0::0	--	--
CNVR_4503	chr8	29736692	29755982	0::1	0(0, Inf)	0.991752	0::1	0(0, Inf)	0.991752	0::0	--	--
CNVR_3334	chr6	10863325	10956650	0::1	0(0, Inf)	0.991754	0::0	--	NA	0::1	0(0, Inf)	0.991754
CNVR_2230	chr4	22878904	23032221	1::0	--	0.991756	0::0	--	NA	1::0	--	0.991756
CNVR_187	chr1	66352755	66549752	0::1	0(0, Inf)	0.991756	0::1	0(0, Inf)	0.991756	0::0	--	--
CNVR_920	chr2	50551568	50699639	0::1	0(0, Inf)	0.991756	0::1	0(0, Inf)	0.991756	0::0	--	--
CNVR_1174	chr2	144382641	144450182	0::1	0(0, Inf)	0.991756	0::1	0(0, Inf)	0.991756	0::0	--	--
CNVR_1221	chr2	162952349	163025930	0::1	0(0, Inf)	0.991756	0::1	0(0, Inf)	0.991756	0::0	--	--
CNVR_1408	chr2	215797570	215927330	0::1	0(0, Inf)	0.991756	0::1	0(0, Inf)	0.991756	0::0	--	--
CNVR_1582	chr3	25133273	25233026	0::1	0(0, Inf)	0.991756	0::1	0(0, Inf)	0.991756	0::0	--	--
CNVR_1728	chr3	64036167	64060664	0::1	0(0, Inf)	0.991756	0::1	0(0, Inf)	0.991756	0::0	--	--
CNVR_1760	chr3	70097951	70268861	0::1	0(0, Inf)	0.991756	0::1	0(0, Inf)	0.991756	0::0	--	--
CNVR_2506	chr4	118532889	118587271	0::1	0(0, Inf)	0.991756	0::1	0(0, Inf)	0.991756	0::0	--	--
CNVR_2574	chr4	141891566	141985400	0::1	0(0, Inf)	0.991756	0::1	0(0, Inf)	0.991756	0::0	--	--
CNVR_2782	chr5	16231128	16289066	0::1	0(0, Inf)	0.991756	0::1	0(0, Inf)	0.991756	0::0	--	--
CNVR_3057	chr5	110478926	110544624	0::1	0(0, Inf)	0.991756	0::1	0(0, Inf)	0.991756	0::0	--	--
CNVR_3185	chr5	145123012	145204435	0::1	0(0, Inf)	0.991756	0::1	0(0, Inf)	0.991756	0::0	--	--
CNVR_3542	chr6	51579595	51688363	0::1	0(0, Inf)	0.991756	0::1	0(0, Inf)	0.991756	0::0	--	--
CNVR_3641	chr6	91902093	91957966	0::1	0(0, Inf)	0.991756	0::1	0(0, Inf)	0.991756	0::0	--	--
CNVR_3682	chr6	106091250	106159034	0::1	0(0, Inf)	0.991756	0::1	0(0, Inf)	0.991756	0::0	--	--
CNVR_4456	chr8	18431478	18486228	0::1	0(0, Inf)	0.991756	0::1	0(0, Inf)	0.991756	0::0	--	--
CNVR_4866	chr9	8277169	8416197	1::1	0(0, Inf)	0.991756	0::1	0(0, Inf)	0.991756	1::0	--	--
CNVR_5434	chr10	64260410	64270702	0::1	0(0, Inf)	0.991756	0::1	0(0, Inf)	0.991756	0::0	--	--
CNVR_6191	chr12	24305791	24341367	0::1	0(0, Inf)	0.991756	0::1	0(0, Inf)	0.991756	0::0	--	--
CNVR_7032	chr14	78795293	78833833	0::1	0(0, Inf)	0.991756	0::1	0(0, Inf)	0.991756	0::0	--	--
CNVR_8095	chr18	39109891	39229519	0::1	0(0, Inf)	0.991756	0::1	0(0, Inf)	0.991756	0::0	--	--
CNVR_8132	chr18	49553330	49765017	0::1	0(0, Inf)	0.991756	0::1	0(0, Inf)	0.991756	0::0	--	--
CNVR_8179	chr18	63510820	63522663	0::1	0(0, Inf)	0.991756	0::1	0(0, Inf)	0.991756	0::0	--	--
CNVR_8748	chr21	37865339	37920908	0::1	0(0, Inf)	0.991757	0::1	0(0, Inf)	0.991757	0::0	--	--
CNVR_416	chr1	168813241	169012125	0::1	0(0, Inf)	0.991758	0::0	--	NA	0::1	0(0, Inf)	0.991758
CNVR_389	chr1	160591997	160604065	0::1	0(0, Inf)	0.991758	0::1	0(0, Inf)	0.991758	0::0	--	--
CNVR_6065	chr11	124976515	124993188	0::1	0(0, Inf)	0.991758	0::1	0(0, Inf)	0.991758	0::0	--	--
CNVR_6388	chr12	89808805	89929893	0::1	0(0, Inf)	0.991758	0::1	0(0, Inf)	0.991758	0::0	--	--
CNVR_568	chr1	211107378	211218817	0::1	0(0, Inf)	0.991758	0::0	--	NA	0::1	0(0, Inf)	0.991758
CNVR_1552	chr3	17188649	17221253	0::1	0(0, Inf)	0.991758	0::1	0(0, Inf)	0.991758	0::0	--	--
CNVR_2222	chr4	20962038	21012491	0::1	0(0, Inf)	0.991758	0::1	0(0, Inf)	0.991758	0::0	--	--
CNVR_2523	chr4	122825566	122878372	0::1	0(0, Inf)	0.991758	0::1	0(0, Inf)	0.991758	0::0	--	--
CNVR_6024	chr11	113807607	113846007	0::1	0(0, Inf)	0.991765	0::1	0(0, Inf)	0.991765	0::0	--	--
CNVR_1376	chr2	206554544	206595339	0::1	0(0, Inf)	0.991766	0::1	0(0, Inf)	0.991766	0::0	--	--
CNVR_1305	chr2	182536951	182603383	1::0	--	0.991767	1::0	--	0.991767	0::0	--	--
CNVR_5368	chr10	36328422	36476685	1::0	--	0.99177	1::0	--	0.99177	0::0	--	--
CNVR_3917	chr6	169763254	169857452	0::1	0(0, Inf)	0.99177	0::0	--	NA	0::1	0(0, Inf)	0.99177
CNVR_4481	chr8	25390913	25461648	0::1	0(0, Inf)	0.991771	0::1	0(0, Inf)	0.991771	0::0	--	--
CNVR_7250	chr15	56044189	56072935	0::1	0(0, Inf)	0.991771	0::1	0(0, Inf)	0.991771	0::0	--	--
CNVR_8147	chr18	54622441	54704907	0::1	0(0, Inf)	0.991772	0::0	--	NA	0::1	0(0, Inf)	0.991772
CNVR_3333	chr6	10745066	10763313	1::0	--	0.991775	0::0	--	NA	1::0	--	0.991775
CNVR_3368	chr6	21916652	21962366	0::1	0(0, Inf)	0.991775	0::0	--	NA	0::1	0(0, Inf)	0.991775
CNVR_2068	chr3	174563022	174608937	0::1	0(0, Inf)	0.991775	0::1	0(0, Inf)	0.991775	0::0	--	--
CNVR_5892	chr11	74612876	74654743	0::1	0(0, Inf)	0.991777	0::1	0(0, Inf)	0.991777	0::0	--	--
CNVR_168	chr1	59330763	59379044	0::1	0(0, Inf)	0.991778	0::1	0(0, Inf)	0.991778	0::0	--	--
CNVR_7121	chr14	102534561	102564057	0::1	0(0, Inf)	0.991778	0::1	0(0, Inf)	0.991778	0::0	--	--
CNVR_1872	chr3	111874304	112004517	0::1	0(0, Inf)	0.991778	0::1	0(0, Inf)	0.991778	0::0	--	--
CNVR_2488	chr4	112526682	112588954	0::1	0(0, Inf)	0.991778	0::1	0(0, Inf)	0.991778	0::0	--	--
CNVR_2969	chr5	77073534	77136416	6::22	1.01(0.39, 2.6)	0.991779	6::22	1.01(0.39, 2.6)	0.991779	0::0	--	--
CNVR_1193	chr2	151832511	152047606	0::1	0(0, Inf)	0.99178	0::1	0(0, Inf)	0.99178	0::0	--	--
CNVR_1057	chr2	101236680	101378096	0::1	0(0, Inf)	0.991781	0::0	--	NA	0::1	0(0, Inf)	0.991781
CNVR_1266	chr2	173909208	173923138	0::1	0(0, Inf)	0.991782	0::1	0(0, Inf)	0.991782	0::0	--	--
CNVR_3886	chr6	160718357	160722235	0::1	0(0, Inf)	0.991783	0::1	0(0, Inf)	0.991783	0::0	--	--
CNVR_6527	chr12	122750366	122840954	0::1	0(0, Inf)	0.991785	0::1	0(0, Inf)	0.991785	0::0	--	--
CNVR_7481	chr16	24330912	24359044	0::1	0(0, Inf)	0.991785	0::0	--	NA	0::1	0(0, Inf)	0.991785
CNVR_1871	chr3	111547852	111809774	0::1	0(0, Inf)	0.991786	0::1	0(0, Inf)	0.991786	0::0	--	--
CNVR_2052	chr3	170312609	170323056	0::1	0(0, Inf)	0.991786	0::1	0(0, Inf)	0.991786	0::0	--	--
CNVR_2171	chr4	5924289	6018892	0::1	0(0, Inf)	0.991786	0::0	--	NA	0::1	0(0, Inf)	0.991786
CNVR_3159	chr5	136352840	136686609	0::1	0(0, Inf)	0.991787	0::0	--	NA	0::1	0(0, Inf)	0.991787
CNVR_1437	chr2	222540194	222676515	0::1	0(0, Inf)	0.991788	0::0	--	NA	0::1	0(0, Inf)	0.991788
CNVR_4470	chr8	22761463	22797598	0::1	0(0, Inf)	0.991788	0::1	0(0, Inf)	0.991788	0::0	--	--
CNVR_2058	chr3	171071204	171302010	0::1	0(0, Inf)	0.991789	0::0	--	NA	0::1	0(0, Inf)	0.991789
CNVR_1374	chr2	206165386	206236441	0::1	0(0, Inf)	0.991791	0::1	0(0, Inf)	0.991791	0::0	--	--
CNVR_3897	chr6	164023708	164097102	0::1	0(0, Inf)	0.991792	0::1	0(0, Inf)	0.991792	0::0	--	--
CNVR_5651	chr10	127016670	127020562	0::1	0(0, Inf)	0.991792	0::1	0(0, Inf)	0.991792	0::0	--	--
CNVR_3702	chr6	110813655	110884822	0::1	0(0, Inf)	0.991792	0::1	0(0, Inf)	0.991792	0::0	--	--
CNVR_1730	chr3	64329817	64351873	0::1	0(0, Inf)	0.991795	0::1	0(0, Inf)	0.991795	0::0	--	--
CNVR_5878	chr11	70873628	71018310	0::1	0(0, Inf)	0.991796	0::0	--	NA	0::1	0(0, Inf)	0.991796
CNVR_5900	chr11	76047793	76125447	0::1	0(0, Inf)	0.991796	0::0	--	NA	0::1	0(0, Inf)	0.991796
CNVR_5912	chr11	79053401	79104059	0::1	0(0, Inf)	0.991796	0::0	--	NA	0::1	0(0, Inf)	0.991796
CNVR_5915	chr11	79789210	79848655	0::1	0(0, Inf)	0.991796	0::0	--	NA	0::1	0(0, Inf)	0.991796
CNVR_5925	chr11	83326979	83455767	0::1	0(0, Inf)	0.991796	0::0	--	NA	0::1	0(0, Inf)	0.991796
CNVR_5939	chr11	87805266	87880054	0::1	0(0, Inf)	0.991796	0::0	--	NA	0::1	0(0, Inf)	0.991796
CNVR_5989	chr11	102847465	102887765	0::1	0(0, Inf)	0.991796	0::0	--	NA	0::1	0(0, Inf)	0.991796
CNVR_6032	chr11	115919437	115982198	0::1	0(0, Inf)	0.991796	0::0	--	NA	0::1	0(0, Inf)	0.991796
CNVR_6040	chr11	117371563	117511788	0::1	0(0, Inf)	0.991796	0::0	--	NA	0::1	0(0, Inf)	0.991796
CNVR_6056	chr11	122110188	122178648	0::1	0(0, Inf)	0.991796	0::0	--	NA	0::1	0(0, Inf)	0.991796
CNVR_6058	chr11	122940169	123063366	0::1	0(0, Inf)	0.991796	0::0	--	NA	0::1	0(0, Inf)	0.991796
CNVR_6060	chr11	123490265	123716250	0::1	0(0, Inf)	0.991796	0::0	--	NA	0::1	0(0, Inf)	0.991796
CNVR_6068	chr11	125617317	125869967	0::1	0(0, Inf)	0.991796	0::0	--	NA	0::1	0(0, Inf)	0.991796
CNVR_164	chr1	57869430	57896791	1::0	--	0.991797	1::0	--	0.991797	0::0	--	--
CNVR_1530	chr3	11021097	11044324	1::0	--	0.991797	1::0	--	0.991797	0::0	--	--
CNVR_2797	chr5	20635932	20786583	0::1	0(0, Inf)	0.991798	0::1	0(0, Inf)	0.991798	0::0	--	--
CNVR_4565	chr8	55143250	55217421	0::1	0(0, Inf)	0.9918	0::0	--	NA	0::1	0(0, Inf)	0.9918
CNVR_869	chr2	38956947	38997542	1::0	--	0.991801	1::0	--	0.991801	0::0	--	--
CNVR_1342	chr2	196400096	196479499	1::0	--	0.991801	1::0	--	0.991801	0::0	--	--
CNVR_6341	chr12	70361633	70498604	1::1	0(0, Inf)	0.991802	0::0	--	NA	1::1	0(0, Inf)	0.991802
CNVR_4662	chr8	86846445	87039255	0::1	0(0, Inf)	0.991807	0::0	--	NA	0::1	0(0, Inf)	0.991807
CNVR_2025	chr3	159592821	159635429	0::1	0(0, Inf)	0.991808	0::0	--	NA	0::1	0(0, Inf)	0.991808
CNVR_1609	chr3	29088999	29201461	0::1	0(0, Inf)	0.991808	0::1	0(0, Inf)	0.991808	0::0	--	--
CNVR_728	chr2	4659821	4943821	0::1	0(0, Inf)	0.991809	0::1	0(0, Inf)	0.991809	0::0	--	--
CNVR_8426	chr19	56785028	56903670	1::0	--	0.991809	0::0	--	NA	1::0	--	0.991809
CNVR_3001	chr5	87490908	87541488	0::1	0(0, Inf)	0.991815	0::1	0(0, Inf)	0.991815	0::0	--	--
CNVR_5266	chr10	8969802	9013940	0::1	0(0, Inf)	0.991815	0::1	0(0, Inf)	0.991815	0::0	--	--
CNVR_7555	chr16	59779322	59791250	0::1	0(0, Inf)	0.991815	0::1	0(0, Inf)	0.991815	0::0	--	--
CNVR_2398	chr4	88795989	88989112	0::1	0(0, Inf)	0.991815	0::1	0(0, Inf)	0.991815	0::0	--	--
CNVR_5460	chr10	72663490	72771681	1::1	0(0, Inf)	0.991815	1::1	0(0, Inf)	0.991815	0::0	--	--
CNVR_1099	chr2	119406458	119612265	0::1	0(0, Inf)	0.991815	0::0	--	NA	0::1	0(0, Inf)	0.991815
CNVR_2577	chr4	142296923	142478549	0::1	0(0, Inf)	0.991815	0::1	0(0, Inf)	0.991815	0::0	--	--
CNVR_7591	chr16	69929137	69975919	0::1	0(0, Inf)	0.991816	0::0	--	NA	0::1	0(0, Inf)	0.991816
CNVR_1291	chr2	178781124	178912785	0::1	0(0, Inf)	0.991816	0::1	0(0, Inf)	0.991816	0::0	--	--
CNVR_2592	chr4	148289389	148369224	0::1	0(0, Inf)	0.991816	0::1	0(0, Inf)	0.991816	0::0	--	--
CNVR_5294	chr10	15395181	15498464	0::1	0(0, Inf)	0.991817	0::0	--	NA	0::1	0(0, Inf)	0.991817
CNVR_6632	chr13	40941480	40985469	0::1	0(0, Inf)	0.991817	0::0	--	NA	0::1	0(0, Inf)	0.991817
CNVR_5481	chr10	80414074	80426097	0::1	0(0, Inf)	0.991817	0::1	0(0, Inf)	0.991817	0::0	--	--
CNVR_4950	chr9	36746304	36798743	0::1	0(0, Inf)	0.991818	0::0	--	NA	0::1	0(0, Inf)	0.991818
CNVR_112	chr1	37581882	37809550	0::1	0(0, Inf)	0.991818	0::0	--	NA	0::1	0(0, Inf)	0.991818
CNVR_5805	chr11	45343932	45635831	0::1	0(0, Inf)	0.991819	0::0	--	NA	0::1	0(0, Inf)	0.991819
CNVR_2752	chr5	6264666	6383319	0::1	0(0, Inf)	0.991819	0::0	--	NA	0::1	0(0, Inf)	0.991819
CNVR_5778	chr11	36712583	36825619	0::2	0(0, Inf)	0.991821	0::2	0(0, Inf)	0.991821	0::0	--	--
CNVR_8209	chr18	73056278	73107146	0::1	0(0, Inf)	0.991821	0::1	0(0, Inf)	0.991821	0::0	--	--
CNVR_3276	chr5	173006014	173029696	1::1	0(0, Inf)	0.991822	1::1	0(0, Inf)	0.991822	0::0	--	--
CNVR_2457	chr4	102325626	102526314	1::0	--	0.991823	1::0	--	0.991823	0::0	--	--
CNVR_6161	chr12	14691190	14775110	0::1	0(0, Inf)	0.991824	0::1	0(0, Inf)	0.991824	0::0	--	--
CNVR_6835	chr13	110813532	110864397	0::1	0(0, Inf)	0.991824	0::1	0(0, Inf)	0.991824	0::0	--	--
CNVR_5117	chr9	112526180	112640617	1::2	0.99(0.07, 14.89)	0.991824	1::1	1.48(0.07, 33.88)	0.804449	0::1	0(0, Inf)	0.992368
CNVR_2621	chr4	157694651	157832185	0::1	0(0, Inf)	0.991824	0::1	0(0, Inf)	0.991824	0::0	--	--
CNVR_3989	chr7	21051137	21061361	0::1	0(0, Inf)	0.991824	0::1	0(0, Inf)	0.991824	0::0	--	--
CNVR_4311	chr7	131845112	131887030	0::1	0(0, Inf)	0.991825	0::1	0(0, Inf)	0.991825	0::0	--	--
CNVR_7776	chr17	35116251	35141463	0::1	0(0, Inf)	0.991825	0::1	0(0, Inf)	0.991825	0::0	--	--
CNVR_6327	chr12	65827996	66017507	0::1	0(0, Inf)	0.991826	0::1	0(0, Inf)	0.991826	0::0	--	--
CNVR_4990	chr9	81331339	81452868	0::1	0(0, Inf)	0.991828	0::0	--	NA	0::1	0(0, Inf)	0.991828
CNVR_2307	chr4	56628525	56702996	0::1	0(0, Inf)	0.991832	0::1	0(0, Inf)	0.991832	0::0	--	--
CNVR_3767	chr6	128382870	128566322	0::1	0(0, Inf)	0.991832	0::1	0(0, Inf)	0.991832	0::0	--	--
CNVR_1986	chr3	147181999	147276762	0::1	0(0, Inf)	0.991833	0::1	0(0, Inf)	0.991833	0::0	--	--
CNVR_2259	chr4	33767083	34129759	0::1	0(0, Inf)	0.991833	0::1	0(0, Inf)	0.991833	0::0	--	--
CNVR_3569	chr6	65199887	65294439	0::1	0(0, Inf)	0.991833	0::1	0(0, Inf)	0.991833	0::0	--	--
CNVR_4634	chr8	77086454	77187732	0::1	0(0, Inf)	0.991833	0::1	0(0, Inf)	0.991833	0::0	--	--
CNVR_6700	chr13	71797243	71859575	0::1	0(0, Inf)	0.991833	0::1	0(0, Inf)	0.991833	0::0	--	--
CNVR_1995	chr3	149454141	149576822	0::1	0(0, Inf)	0.991833	0::1	0(0, Inf)	0.991833	0::0	--	--
CNVR_4525	chr8	38025175	38266063	0::1	0(0, Inf)	0.991833	0::1	0(0, Inf)	0.991833	0::0	--	--
CNVR_7366	chr15	89153744	89223931	0::1	0(0, Inf)	0.991833	0::1	0(0, Inf)	0.991833	0::0	--	--
CNVR_7673	chr16	87415250	87492450	0::1	0(0, Inf)	0.991833	0::1	0(0, Inf)	0.991833	0::0	--	--
CNVR_2542	chr4	129336928	129389739	0::1	0(0, Inf)	0.991834	0::0	--	NA	0::1	0(0, Inf)	0.991834
CNVR_2567	chr4	139555770	139585282	0::1	0(0, Inf)	0.991834	0::1	0(0, Inf)	0.991834	0::0	--	--
CNVR_7272	chr15	61213225	61269293	0::1	0(0, Inf)	0.991835	0::1	0(0, Inf)	0.991835	0::0	--	--
CNVR_7564	chr16	62131935	62218300	0::1	0(0, Inf)	0.991835	0::0	--	NA	0::1	0(0, Inf)	0.991835
CNVR_6555	chr12	131069730	131162851	0::1	0(0, Inf)	0.991835	0::1	0(0, Inf)	0.991835	0::0	--	--
CNVR_5255	chr10	8383662	8401113	0::1	0(0, Inf)	0.991836	0::1	0(0, Inf)	0.991836	0::0	--	--
CNVR_1571	chr3	22644920	22675099	0::1	0(0, Inf)	0.991836	0::1	0(0, Inf)	0.991836	0::0	--	--
CNVR_1696	chr3	55033713	55079370	0::1	0(0, Inf)	0.991836	0::1	0(0, Inf)	0.991836	0::0	--	--
CNVR_2451	chr4	101250176	101494858	0::1	0(0, Inf)	0.991836	0::1	0(0, Inf)	0.991836	0::0	--	--
CNVR_2901	chr5	57172368	57197513	0::1	0(0, Inf)	0.991836	0::1	0(0, Inf)	0.991836	0::0	--	--
CNVR_2955	chr5	73293417	73409310	0::1	0(0, Inf)	0.991836	0::1	0(0, Inf)	0.991836	0::0	--	--
CNVR_3002	chr5	87738772	87877424	0::1	0(0, Inf)	0.991836	0::1	0(0, Inf)	0.991836	0::0	--	--
CNVR_3498	chr6	38800209	38902471	0::1	0(0, Inf)	0.991836	0::1	0(0, Inf)	0.991836	0::0	--	--
CNVR_7050	chr14	84699866	84840727	0::1	0(0, Inf)	0.991836	0::1	0(0, Inf)	0.991836	0::0	--	--
CNVR_7902	chr17	67627148	67731546	0::1	0(0, Inf)	0.991836	0::1	0(0, Inf)	0.991836	0::0	--	--
CNVR_3073	chr5	113762810	113925434	0::1	0(0, Inf)	0.991837	0::1	0(0, Inf)	0.991837	0::0	--	--
CNVR_731	chr2	6152005	6215500	0::1	0(0, Inf)	0.991837	0::1	0(0, Inf)	0.991837	0::0	--	--
CNVR_2280	chr4	41136788	41190109	0::1	0(0, Inf)	0.991838	0::0	--	NA	0::1	0(0, Inf)	0.991838
CNVR_846	chr2	29580031	29596360	0::1	0(0, Inf)	0.991839	0::1	0(0, Inf)	0.991839	0::0	--	--
CNVR_1287	chr2	177905511	177973620	0::1	0(0, Inf)	0.991839	0::0	--	NA	0::1	0(0, Inf)	0.991839
CNVR_7991	chr18	9994894	10128033	0::1	0(0, Inf)	0.99184	0::0	--	NA	0::1	0(0, Inf)	0.99184
CNVR_5286	chr10	13719970	13892299	0::1	0(0, Inf)	0.991841	0::0	--	NA	0::1	0(0, Inf)	0.991841
CNVR_3265	chr5	169996127	170036026	0::1	0(0, Inf)	0.991841	0::0	--	NA	0::1	0(0, Inf)	0.991841
CNVR_7166	chr15	33368006	33374099	0::1	0(0, Inf)	0.991841	0::1	0(0, Inf)	0.991841	0::0	--	--
CNVR_486	chr1	190542421	190546932	0::1	0(0, Inf)	0.991842	0::1	0(0, Inf)	0.991842	0::0	--	--
CNVR_1878	chr3	113028150	113092240	0::1	0(0, Inf)	0.991842	0::1	0(0, Inf)	0.991842	0::0	--	--
CNVR_1732	chr3	64629904	64654630	0::1	0(0, Inf)	0.991844	0::1	0(0, Inf)	0.991844	0::0	--	--
CNVR_1839	chr3	98219089	98268723	0::1	0(0, Inf)	0.991844	0::1	0(0, Inf)	0.991844	0::0	--	--
CNVR_2399	chr4	89055379	89061115	0::1	0(0, Inf)	0.991844	0::0	--	NA	0::1	0(0, Inf)	0.991844
CNVR_4583	chr8	59881145	59938579	0::1	0(0, Inf)	0.991844	0::1	0(0, Inf)	0.991844	0::0	--	--
CNVR_4823	chr8	135129799	135172797	0::1	0(0, Inf)	0.991844	0::1	0(0, Inf)	0.991844	0::0	--	--
CNVR_6825	chr13	108799306	108881859	0::1	0(0, Inf)	0.991844	0::1	0(0, Inf)	0.991844	0::0	--	--
CNVR_4202	chr7	94925304	94927997	0::1	0(0, Inf)	0.991844	0::1	0(0, Inf)	0.991844	0::0	--	--
CNVR_8410	chr19	54505171	54515416	0::1	0(0, Inf)	0.991845	0::1	0(0, Inf)	0.991845	0::0	--	--
CNVR_1512	chr3	7208213	7306242	0::1	0(0, Inf)	0.991849	0::0	--	NA	0::1	0(0, Inf)	0.991849
CNVR_6569	chr13	22553962	22600936	0::1	0(0, Inf)	0.991849	0::1	0(0, Inf)	0.991849	0::0	--	--
CNVR_5098	chr9	111034825	111047313	0::1	0(0, Inf)	0.991851	0::1	0(0, Inf)	0.991851	0::0	--	--
CNVR_1188	chr2	150683374	150860474	0::1	0(0, Inf)	0.991851	0::1	0(0, Inf)	0.991851	0::0	--	--
CNVR_682	chr1	238595161	238645292	0::1	0(0, Inf)	0.991852	0::1	0(0, Inf)	0.991852	0::0	--	--
CNVR_1811	chr3	86936450	86962085	0::1	0(0, Inf)	0.991852	0::1	0(0, Inf)	0.991852	0::0	--	--
CNVR_2531	chr4	125576612	125675056	0::1	0(0, Inf)	0.991852	0::1	0(0, Inf)	0.991852	0::0	--	--
CNVR_5404	chr10	54243993	54385383	0::1	0(0, Inf)	0.991852	0::1	0(0, Inf)	0.991852	0::0	--	--
CNVR_6719	chr13	76558975	76700270	0::1	0(0, Inf)	0.991852	0::1	0(0, Inf)	0.991852	0::0	--	--
CNVR_4579	chr8	59403576	59420419	0::1	0(0, Inf)	0.991852	0::1	0(0, Inf)	0.991852	0::0	--	--
CNVR_7179	chr15	36520505	36541955	0::1	0(0, Inf)	0.991853	0::1	0(0, Inf)	0.991853	0::0	--	--
CNVR_3997	chr7	22116510	22137278	1::0	--	0.991858	1::0	--	0.991858	0::0	--	--
CNVR_3454	chr6	32370587	32374897	0::1	0(0, Inf)	0.991859	0::1	0(0, Inf)	0.991859	0::0	--	--
CNVR_4436	chr8	13225812	13251759	0::1	0(0, Inf)	0.99186	0::1	0(0, Inf)	0.99186	0::0	--	--
CNVR_6582	chr13	26831717	26966370	0::1	0(0, Inf)	0.991861	0::1	0(0, Inf)	0.991861	0::0	--	--
CNVR_8568	chr20	40313801	40403204	0::2	0(0, Inf)	0.991861	0::2	0(0, Inf)	0.991861	0::0	--	--
CNVR_1116	chr2	123818296	123887272	0::1	0(0, Inf)	0.991861	0::0	--	NA	0::1	0(0, Inf)	0.991861
CNVR_8080	chr18	32407987	32519273	0::1	0(0, Inf)	0.991862	0::1	0(0, Inf)	0.991862	0::0	--	--
CNVR_7725	chr17	12031109	12172569	0::1	0(0, Inf)	0.991862	0::0	--	NA	0::1	0(0, Inf)	0.991862
CNVR_680	chr1	237810013	237859615	0::1	0(0, Inf)	0.991862	0::1	0(0, Inf)	0.991862	0::0	--	--
CNVR_1214	chr2	159180748	159264476	0::1	0(0, Inf)	0.991866	0::1	0(0, Inf)	0.991866	0::0	--	--
CNVR_8570	chr20	40524472	40728506	0::2	0(0, Inf)	0.991866	0::1	0(0, Inf)	0.991866	0::1	--	--
CNVR_2137	chr3	192423862	192774091	0::1	0(0, Inf)	0.991866	0::1	0(0, Inf)	0.991866	0::0	--	--
CNVR_6826	chr13	108987817	109080277	0::1	0(0, Inf)	0.991869	0::0	--	NA	0::1	0(0, Inf)	0.991869
CNVR_4466	chr8	21087783	21164412	0::1	0(0, Inf)	0.991869	0::1	0(0, Inf)	0.991869	0::0	--	--
CNVR_1575	chr3	23680618	23840705	0::1	0(0, Inf)	0.991872	0::0	--	NA	0::1	0(0, Inf)	0.991872
CNVR_4874	chr9	13548060	13593584	0::1	0(0, Inf)	0.991874	0::1	0(0, Inf)	0.991874	0::0	--	--
CNVR_2260	chr4	34770153	34852125	0::1	0(0, Inf)	0.991876	0::1	0(0, Inf)	0.991876	0::0	--	--
CNVR_2325	chr4	62626565	62716211	0::1	0(0, Inf)	0.99188	0::1	0(0, Inf)	0.99188	0::0	--	--
CNVR_8129	chr18	48951046	49070002	1::0	--	0.991882	0::0	--	NA	1::0	--	0.991882
CNVR_4123	chr7	69567938	69828730	0::1	0(0, Inf)	0.991883	0::0	--	NA	0::1	0(0, Inf)	0.991883
CNVR_6405	chr12	94341165	94378427	0::1	0(0, Inf)	0.991884	0::0	--	NA	0::1	0(0, Inf)	0.991884
CNVR_948	chr2	60522691	60537991	0::1	0(0, Inf)	0.991884	0::1	0(0, Inf)	0.991884	0::0	--	--
CNVR_2268	chr4	37990581	38137851	0::1	0(0, Inf)	0.991885	0::0	--	NA	0::1	0(0, Inf)	0.991885
CNVR_1466	chr2	234183468	234247628	0::1	0(0, Inf)	0.991886	0::0	--	NA	0::1	0(0, Inf)	0.991886
CNVR_999	chr2	76112863	76163171	0::1	0(0, Inf)	0.991886	0::1	0(0, Inf)	0.991886	0::0	--	--
CNVR_6782	chr13	97361348	97423171	0::1	0(0, Inf)	0.991886	0::0	--	NA	0::1	0(0, Inf)	0.991886
CNVR_5986	chr11	102415215	102435174	1::0	--	0.99189	1::0	--	0.99189	0::0	--	--
CNVR_41	chr1	14487284	14509335	0::1	0(0, Inf)	0.991893	0::1	0(0, Inf)	0.991893	0::0	--	--
CNVR_3899	chr6	164426165	164480972	0::1	0(0, Inf)	0.991893	0::0	--	NA	0::1	0(0, Inf)	0.991893
CNVR_1692	chr3	54065040	54216118	1::0	--	0.991893	0::0	--	NA	1::0	--	0.991893
CNVR_8610	chr20	49712559	49745702	0::1	0(0, Inf)	0.991894	0::0	--	NA	0::1	0(0, Inf)	0.991894
CNVR_6702	chr13	72520232	72790979	0::1	0(0, Inf)	0.991894	0::1	0(0, Inf)	0.991894	0::0	--	--
CNVR_2048	chr3	169587741	169594111	0::1	0(0, Inf)	0.991895	0::1	0(0, Inf)	0.991895	0::0	--	--
CNVR_1438	chr2	223068286	223135095	0::1	0(0, Inf)	0.991895	0::1	0(0, Inf)	0.991895	0::0	--	--
CNVR_1773	chr3	74191690	74234047	0::1	0(0, Inf)	0.991896	0::1	0(0, Inf)	0.991896	0::0	--	--
CNVR_2277	chr4	40345790	40360009	0::1	0(0, Inf)	0.991896	0::1	0(0, Inf)	0.991896	0::0	--	--
CNVR_2403	chr4	89687531	89756077	0::1	0(0, Inf)	0.991896	0::1	0(0, Inf)	0.991896	0::0	--	--
CNVR_3281	chr5	174493130	174605025	0::1	0(0, Inf)	0.991896	0::1	0(0, Inf)	0.991896	0::0	--	--
CNVR_4846	chr8	141762659	142008632	0::1	0(0, Inf)	0.991896	0::1	0(0, Inf)	0.991896	0::0	--	--
CNVR_1927	chr3	127021712	127057307	0::1	0(0, Inf)	0.991896	0::1	0(0, Inf)	0.991896	0::0	--	--
CNVR_7107	chr14	99216959	99268958	0::1	0(0, Inf)	0.991896	0::0	--	NA	0::1	0(0, Inf)	0.991896
CNVR_1110	chr2	121662366	121670670	0::1	0(0, Inf)	0.991903	0::1	0(0, Inf)	0.991903	0::0	--	--
CNVR_7794	chr17	39863901	39959434	0::1	0(0, Inf)	0.991903	0::1	0(0, Inf)	0.991903	0::0	--	--
CNVR_1929	chr3	127459754	127540212	0::1	0(0, Inf)	0.991904	0::1	0(0, Inf)	0.991904	0::0	--	--
CNVR_6939	chr14	52104569	52171823	0::1	0(0, Inf)	0.991904	0::1	0(0, Inf)	0.991904	0::0	--	--
CNVR_4980	chr9	78032390	78157111	0::1	0(0, Inf)	0.991906	0::0	--	NA	0::1	0(0, Inf)	0.991906
CNVR_1249	chr2	172395221	172413019	0::1	0(0, Inf)	0.991906	0::0	--	NA	0::1	0(0, Inf)	0.991906
CNVR_1841	chr3	98410273	98640813	0::1	0(0, Inf)	0.991908	0::1	0(0, Inf)	0.991908	0::0	--	--
CNVR_3205	chr5	150838085	150967837	0::1	0(0, Inf)	0.991908	0::0	--	NA	0::1	0(0, Inf)	0.991908
CNVR_8024	chr18	24261418	24265703	0::1	0(0, Inf)	0.991913	0::1	0(0, Inf)	0.991913	0::0	--	--
CNVR_6336	chr12	69274230	69358378	0::1	0(0, Inf)	0.991914	0::0	--	NA	0::1	0(0, Inf)	0.991914
CNVR_6420	chr12	97665488	97855085	0::1	0(0, Inf)	0.991914	0::0	--	NA	0::1	0(0, Inf)	0.991914
CNVR_6667	chr13	53266297	53340275	0::1	0(0, Inf)	0.991915	0::0	--	NA	0::1	0(0, Inf)	0.991915
CNVR_5058	chr9	103848006	103878208	0::1	0(0, Inf)	0.991917	0::1	0(0, Inf)	0.991917	0::0	--	--
CNVR_5274	chr10	10597070	10624739	0::1	0(0, Inf)	0.991917	0::1	0(0, Inf)	0.991917	0::0	--	--
CNVR_7768	chr17	32060122	32182392	0::1	0(0, Inf)	0.991918	0::0	--	NA	0::1	0(0, Inf)	0.991918
CNVR_2977	chr5	79249092	79348760	0::1	0(0, Inf)	0.991918	0::0	--	NA	0::1	0(0, Inf)	0.991918
CNVR_6834	chr13	110720314	110766615	0::1	0(0, Inf)	0.991919	0::1	0(0, Inf)	0.991919	0::0	--	--
CNVR_7864	chr17	53661836	53769604	0::1	0(0, Inf)	0.991919	0::1	0(0, Inf)	0.991919	0::0	--	--
CNVR_6991	chr14	66437262	66593039	1::0	--	0.991921	1::0	--	0.991921	0::0	--	--
CNVR_8212	chr18	73695934	73751563	0::1	0(0, Inf)	0.991923	0::1	0(0, Inf)	0.991923	0::0	--	--
CNVR_1191	chr2	151494381	151547453	0::1	0(0, Inf)	0.991924	0::1	0(0, Inf)	0.991924	0::0	--	--
CNVR_2392	chr4	86153942	86533933	0::1	0(0, Inf)	0.991926	0::1	0(0, Inf)	0.991926	0::0	--	--
CNVR_5613	chr10	122304623	122324648	0::1	0(0, Inf)	0.991927	0::1	0(0, Inf)	0.991927	0::0	--	--
CNVR_7244	chr15	54268002	54448500	0::1	0(0, Inf)	0.991927	0::0	--	NA	0::1	0(0, Inf)	0.991927
CNVR_596	chr1	218292715	218337200	0::1	0(0, Inf)	0.991929	0::1	0(0, Inf)	0.991929	0::0	--	--
CNVR_3713	chr6	114778085	114943073	0::1	0(0, Inf)	0.99193	0::1	0(0, Inf)	0.99193	0::0	--	--
CNVR_166	chr1	58222900	58256910	0::1	0(0, Inf)	0.991931	0::1	0(0, Inf)	0.991931	0::0	--	--
CNVR_618	chr1	222104587	222120331	0::1	0(0, Inf)	0.991931	0::1	0(0, Inf)	0.991931	0::0	--	--
CNVR_1335	chr2	192918492	192942019	0::1	0(0, Inf)	0.991931	0::1	0(0, Inf)	0.991931	0::0	--	--
CNVR_6729	chr13	79577942	79689121	0::1	0(0, Inf)	0.991931	0::1	0(0, Inf)	0.991931	0::0	--	--
CNVR_7918	chr17	69478100	69490857	0::1	0(0, Inf)	0.991931	0::1	0(0, Inf)	0.991931	0::0	--	--
CNVR_8800	chr22	27341413	27376382	0::1	0(0, Inf)	0.991931	0::1	0(0, Inf)	0.991931	0::0	--	--
CNVR_120	chr1	40499302	40585236	41::89	1(0.67, 1.49)	0.991931	41::89	1(0.67, 1.49)	0.991931	0::0	--	--
CNVR_316	chr1	112774577	112911325	0::1	0(0, Inf)	0.991935	0::0	--	NA	0::1	0(0, Inf)	0.991935
CNVR_5728	chr11	18089323	18140399	0::1	0(0, Inf)	0.991937	0::0	--	NA	0::1	0(0, Inf)	0.991937
CNVR_767	chr2	16756132	16889373	0::1	0(0, Inf)	0.991939	0::1	0(0, Inf)	0.991939	0::0	--	--
CNVR_4995	chr9	82215912	82316854	0::1	0(0, Inf)	0.991939	0::1	0(0, Inf)	0.991939	0::0	--	--
CNVR_1973	chr3	142991989	143090004	0::1	0(0, Inf)	0.991942	0::0	--	NA	0::1	0(0, Inf)	0.991942
CNVR_8157	chr18	57115290	57244904	0::1	0(0, Inf)	0.991943	0::1	0(0, Inf)	0.991943	0::0	--	--
CNVR_1900	chr3	118863550	118897935	0::1	0(0, Inf)	0.991944	0::1	0(0, Inf)	0.991944	0::0	--	--
CNVR_8656	chr20	59445802	59589273	0::1	0(0, Inf)	0.991944	0::0	--	NA	0::1	0(0, Inf)	0.991944
CNVR_5473	chr10	77646553	77690755	0::1	0(0, Inf)	0.991944	0::0	--	NA	0::1	0(0, Inf)	0.991944
CNVR_788	chr2	19880533	19893692	1::0	--	0.991945	1::0	--	0.991945	0::0	--	--
CNVR_2566	chr4	138397770	138470186	1::0	--	0.991945	1::0	--	0.991945	0::0	--	--
CNVR_5038	chr9	96639160	96716029	2::0	--	0.991945	2::0	--	0.991945	0::0	--	--
CNVR_6842	chr13	112326695	112536369	1::0	--	0.991945	1::0	--	0.991945	0::0	--	--
CNVR_3062	chr5	111538333	111676756	0::1	0(0, Inf)	0.991945	0::1	0(0, Inf)	0.991945	0::0	--	--
CNVR_3106	chr5	122884414	123024196	0::1	0(0, Inf)	0.991948	0::1	0(0, Inf)	0.991948	0::0	--	--
CNVR_4720	chr8	112821478	112899801	0::1	0(0, Inf)	0.991948	0::1	0(0, Inf)	0.991948	0::0	--	--
CNVR_4663	chr8	87060672	87166397	0::1	0(0, Inf)	0.991949	0::0	--	NA	0::1	0(0, Inf)	0.991949
CNVR_793	chr2	20328245	20336238	1::0	--	0.991951	1::0	--	0.991951	0::0	--	--
CNVR_8843	chr22	34477467	34596557	1::0	--	0.991951	1::0	--	0.991951	0::0	--	--
CNVR_5660	chr10	129435333	129502399	0::1	0(0, Inf)	0.991952	0::0	--	NA	0::1	0(0, Inf)	0.991952
CNVR_2347	chr4	71719138	71837725	0::1	0(0, Inf)	0.991953	0::1	0(0, Inf)	0.991953	0::0	--	--
CNVR_281	chr1	101111615	101200101	0::1	0(0, Inf)	0.991953	0::1	0(0, Inf)	0.991953	0::0	--	--
CNVR_1306	chr2	183026500	183092727	0::1	0(0, Inf)	0.991953	0::1	0(0, Inf)	0.991953	0::0	--	--
CNVR_3714	chr6	114979016	115170046	0::1	0(0, Inf)	0.991953	0::1	0(0, Inf)	0.991953	0::0	--	--
CNVR_5102	chr9	111224503	111248005	0::1	0(0, Inf)	0.991953	0::1	0(0, Inf)	0.991953	0::0	--	--
CNVR_7536	chr16	53977803	53988170	0::1	0(0, Inf)	0.991953	0::1	0(0, Inf)	0.991953	0::0	--	--
CNVR_7228	chr15	48264495	48389925	0::1	0(0, Inf)	0.991957	0::1	0(0, Inf)	0.991957	0::0	--	--
CNVR_5485	chr10	80690667	80709679	0::1	0(0, Inf)	0.991958	0::1	0(0, Inf)	0.991958	0::0	--	--
CNVR_4573	chr8	57504132	57555985	0::1	0(0, Inf)	0.991962	0::1	0(0, Inf)	0.991962	0::0	--	--
CNVR_1739	chr3	65587114	65620089	0::1	0(0, Inf)	0.991963	0::1	0(0, Inf)	0.991963	0::0	--	--
CNVR_8593	chr20	46013748	46292276	0::1	0(0, Inf)	0.991964	0::0	--	NA	0::1	0(0, Inf)	0.991964
CNVR_3637	chr6	90052604	90285589	0::1	0(0, Inf)	0.991966	0::0	--	NA	0::1	0(0, Inf)	0.991966
CNVR_2899	chr5	56655375	56738130	0::1	0(0, Inf)	0.991966	0::1	0(0, Inf)	0.991966	0::0	--	--
CNVR_2840	chr5	34558730	34978916	0::1	0(0, Inf)	0.991968	0::0	--	NA	0::1	0(0, Inf)	0.991968
CNVR_8140	chr18	51278930	51556398	0::1	0(0, Inf)	0.991969	0::0	--	NA	0::1	0(0, Inf)	0.991969
CNVR_1628	chr3	33182052	33207323	1::0	--	0.991971	0::0	--	NA	1::0	--	0.991971
CNVR_3211	chr5	154419925	154479310	0::1	0(0, Inf)	0.991974	0::0	--	NA	0::1	0(0, Inf)	0.991974
CNVR_5692	chr11	7177851	7217552	0::1	0(0, Inf)	0.991974	0::1	0(0, Inf)	0.991974	0::0	--	--
CNVR_4429	chr8	11435516	11461112	0::1	0(0, Inf)	0.991977	0::0	--	NA	0::1	0(0, Inf)	0.991977
CNVR_1953	chr3	134753629	134813294	1::0	--	0.991978	1::0	--	0.991978	0::0	--	--
CNVR_2891	chr5	55528267	55569470	0::1	0(0, Inf)	0.99198	0::1	0(0, Inf)	0.99198	0::0	--	--
CNVR_5583	chr10	114158908	114214538	0::1	0(0, Inf)	0.99198	0::1	0(0, Inf)	0.99198	0::0	--	--
CNVR_8619	chr20	51496157	51569096	1::0	--	0.991981	1::0	--	0.991981	0::0	--	--
CNVR_2272	chr4	39194767	39286767	0::1	0(0, Inf)	0.991983	0::1	0(0, Inf)	0.991983	0::0	--	--
CNVR_3125	chr5	128178390	128250480	0::1	0(0, Inf)	0.991984	0::0	--	NA	0::1	0(0, Inf)	0.991984
CNVR_6403	chr12	93929947	93941506	0::1	0(0, Inf)	0.991985	0::0	--	NA	0::1	0(0, Inf)	0.991985
CNVR_2957	chr5	74013611	74149479	0::1	0(0, Inf)	0.991987	0::0	--	NA	0::1	0(0, Inf)	0.991987
CNVR_6639	chr13	44223898	44381837	0::1	0(0, Inf)	0.991991	0::0	--	NA	0::1	0(0, Inf)	0.991991
CNVR_39	chr1	13914909	14033342	0::1	0(0, Inf)	0.991992	0::0	--	NA	0::1	0(0, Inf)	0.991992
CNVR_1238	chr2	169642864	169718982	0::1	0(0, Inf)	0.991993	0::0	--	NA	0::1	0(0, Inf)	0.991993
CNVR_1039	chr2	86182258	86198800	0::1	0(0, Inf)	0.991995	0::1	0(0, Inf)	0.991995	0::0	--	--
CNVR_1786	chr3	78434843	78481970	0::1	0(0, Inf)	0.991996	0::1	0(0, Inf)	0.991996	0::0	--	--
CNVR_5919	chr11	80818238	80878505	0::1	0(0, Inf)	0.991996	0::1	0(0, Inf)	0.991996	0::0	--	--
CNVR_5983	chr11	101584172	101605467	0::1	0(0, Inf)	0.991996	0::1	0(0, Inf)	0.991996	0::0	--	--
CNVR_5283	chr10	13255276	13286602	0::1	0(0, Inf)	0.991997	0::1	0(0, Inf)	0.991997	0::0	--	--
CNVR_4825	chr8	135534990	135614973	1::0	--	0.991997	1::0	--	0.991997	0::0	--	--
CNVR_8154	chr18	56578953	56819064	0::1	0(0, Inf)	0.992	0::0	--	NA	0::1	0(0, Inf)	0.992
CNVR_8806	chr22	27983422	27988235	0::1	0(0, Inf)	0.992	0::0	--	NA	0::1	0(0, Inf)	0.992
CNVR_8837	chr22	33279237	33411447	0::1	0(0, Inf)	0.992	0::0	--	NA	0::1	0(0, Inf)	0.992
CNVR_8210	chr18	73487088	73528081	0::1	0(0, Inf)	0.992001	0::1	0(0, Inf)	0.992001	0::0	--	--
CNVR_2821	chr5	28195096	28243642	0::1	0(0, Inf)	0.992002	0::1	0(0, Inf)	0.992002	0::0	--	--
CNVR_1753	chr3	67379361	67539134	0::1	0(0, Inf)	0.992005	0::1	0(0, Inf)	0.992005	0::0	--	--
CNVR_5551	chr10	102964604	103054983	0::1	0(0, Inf)	0.992005	0::0	--	NA	0::1	0(0, Inf)	0.992005
CNVR_8675	chr21	17575335	17661419	0::1	0(0, Inf)	0.992007	0::1	0(0, Inf)	0.992007	0::0	--	--
CNVR_1915	chr3	122877390	122961745	0::1	0(0, Inf)	0.99201	0::0	--	NA	0::1	0(0, Inf)	0.99201
CNVR_4204	chr7	95716625	95789634	0::1	0(0, Inf)	0.99201	0::1	0(0, Inf)	0.99201	0::0	--	--
CNVR_4063	chr7	40824133	40900443	0::1	0(0, Inf)	0.992013	0::1	0(0, Inf)	0.992013	0::0	--	--
CNVR_252	chr1	90770566	90836740	0::1	0(0, Inf)	0.992014	0::0	--	NA	0::1	0(0, Inf)	0.992014
CNVR_7163	chr15	33082731	33085269	0::1	0(0, Inf)	0.992014	0::1	0(0, Inf)	0.992014	0::0	--	--
CNVR_5396	chr10	52188013	52270907	0::1	0(0, Inf)	0.992014	0::1	0(0, Inf)	0.992014	0::0	--	--
CNVR_3814	chr6	143929874	144011547	0::1	0(0, Inf)	0.992016	0::0	--	NA	0::1	0(0, Inf)	0.992016
CNVR_625	chr1	223424645	223486422	0::1	0(0, Inf)	0.992016	0::1	0(0, Inf)	0.992016	0::0	--	--
CNVR_2365	chr4	76885423	77044957	0::1	0(0, Inf)	0.992018	0::1	0(0, Inf)	0.992018	0::0	--	--
CNVR_4012	chr7	25982367	26041880	1::0	--	0.992019	1::0	--	0.992019	0::0	--	--
CNVR_86	chr1	29745184	29786329	0::1	0(0, Inf)	0.99202	0::1	0(0, Inf)	0.99202	0::0	--	--
CNVR_3055	chr5	109317286	109370989	0::1	0(0, Inf)	0.99202	0::1	0(0, Inf)	0.99202	0::0	--	--
CNVR_4121	chr7	68916066	69054757	0::1	0(0, Inf)	0.99202	0::0	--	NA	0::1	0(0, Inf)	0.99202
CNVR_3577	chr6	69702416	69944233	0::1	0(0, Inf)	0.992021	0::1	0(0, Inf)	0.992021	0::0	--	--
CNVR_5305	chr10	18438002	18470154	0::1	0(0, Inf)	0.992023	0::1	0(0, Inf)	0.992023	0::0	--	--
CNVR_6860	chr14	22984586	23047867	0::1	0(0, Inf)	0.992023	0::0	--	NA	0::1	0(0, Inf)	0.992023
CNVR_6444	chr12	105960233	106070479	0::1	0(0, Inf)	0.992023	0::0	--	NA	0::1	0(0, Inf)	0.992023
CNVR_4443	chr8	16748436	16804329	0::1	0(0, Inf)	0.992025	0::1	0(0, Inf)	0.992025	0::0	--	--
CNVR_7906	chr17	68731219	68765082	0::1	0(0, Inf)	0.992026	0::1	0(0, Inf)	0.992026	0::0	--	--
CNVR_7972	chr18	4251031	4329894	0::1	0(0, Inf)	0.992026	0::0	--	NA	0::1	0(0, Inf)	0.992026
CNVR_1948	chr3	133172374	133209378	0::1	0(0, Inf)	0.992027	0::0	--	NA	0::1	0(0, Inf)	0.992027
CNVR_5126	chr9	114870301	114912753	0::1	0(0, Inf)	0.992029	0::1	0(0, Inf)	0.992029	0::0	--	--
CNVR_3840	chr6	152067500	152084594	0::1	0(0, Inf)	0.992032	0::1	0(0, Inf)	0.992032	0::0	--	--
CNVR_1405	chr2	215514980	215546305	0::1	0(0, Inf)	0.992033	0::1	0(0, Inf)	0.992033	0::0	--	--
CNVR_8657	chr20	59678693	59771006	0::1	0(0, Inf)	0.992033	0::0	--	NA	0::1	0(0, Inf)	0.992033
CNVR_5568	chr10	108751846	108893720	1::0	--	0.992035	1::0	--	0.992035	0::0	--	--
CNVR_1671	chr3	44995128	45292245	0::1	0(0, Inf)	0.992035	0::0	--	NA	0::1	0(0, Inf)	0.992035
CNVR_511	chr1	200221769	200261490	0::1	0(0, Inf)	0.992036	0::1	0(0, Inf)	0.992036	0::0	--	--
CNVR_3037	chr5	102160785	102420020	0::1	0(0, Inf)	0.992036	0::1	0(0, Inf)	0.992036	0::0	--	--
CNVR_5534	chr10	96832792	96983054	1::0	--	0.992037	1::0	--	0.992037	0::0	--	--
CNVR_5393	chr10	50764246	50993004	1::0	--	0.992038	1::0	--	0.992038	0::0	--	--
CNVR_1543	chr3	14689393	14750915	0::1	0(0, Inf)	0.992039	0::1	0(0, Inf)	0.992039	0::0	--	--
CNVR_6400	chr12	93119930	93277982	1::0	--	0.992039	0::0	--	NA	1::0	--	0.992039
CNVR_6791	chr13	100232259	100393277	0::1	0(0, Inf)	0.992039	0::0	--	NA	0::1	0(0, Inf)	0.992039
CNVR_409	chr1	167269209	167399735	0::1	0(0, Inf)	0.99204	0::1	0(0, Inf)	0.99204	0::0	--	--
CNVR_3754	chr6	124579645	124624496	0::1	0(0, Inf)	0.99204	0::1	0(0, Inf)	0.99204	0::0	--	--
CNVR_3937	chr7	7769363	7813891	0::1	0(0, Inf)	0.99204	0::1	0(0, Inf)	0.99204	0::0	--	--
CNVR_7497	chr16	30469919	30482495	0::1	0(0, Inf)	0.992042	0::0	--	NA	0::1	0(0, Inf)	0.992042
CNVR_1028	chr2	82791014	83157988	0::1	0(0, Inf)	0.992043	0::1	0(0, Inf)	0.992043	0::0	--	--
CNVR_6268	chr12	50027247	50058729	0::1	0(0, Inf)	0.992045	0::1	0(0, Inf)	0.992045	0::0	--	--
CNVR_883	chr2	41958105	41979426	0::1	0(0, Inf)	0.992047	0::1	0(0, Inf)	0.992047	0::0	--	--
CNVR_2594	chr4	148940093	149025407	0::1	0(0, Inf)	0.992047	0::0	--	NA	0::1	0(0, Inf)	0.992047
CNVR_1183	chr2	148495285	148522590	0::1	0(0, Inf)	0.992047	0::1	0(0, Inf)	0.992047	0::0	--	--
CNVR_8638	chr20	55575395	55641292	0::1	0(0, Inf)	0.992047	0::0	--	NA	0::1	0(0, Inf)	0.992047
CNVR_7392	chr15	96113375	96131961	0::1	0(0, Inf)	0.992048	0::1	0(0, Inf)	0.992048	0::0	--	--
CNVR_4681	chr8	96206803	96296280	0::1	0(0, Inf)	0.992049	0::0	--	NA	0::1	0(0, Inf)	0.992049
CNVR_6922	chr14	41547184	41554601	5::10	1.01(0.33, 3.02)	0.99205	5::10	1.01(0.33, 3.02)	0.99205	0::0	--	--
CNVR_6059	chr11	123278984	123447714	0::1	0(0, Inf)	0.992051	0::0	--	NA	0::1	0(0, Inf)	0.992051
CNVR_1349	chr2	198571370	198677601	0::1	0(0, Inf)	0.992053	0::1	0(0, Inf)	0.992053	0::0	--	--
CNVR_6239	chr12	42729407	42740032	0::1	0(0, Inf)	0.992053	0::1	0(0, Inf)	0.992053	0::0	--	--
CNVR_7288	chr15	65300006	65390719	0::1	0(0, Inf)	0.992053	0::1	0(0, Inf)	0.992053	0::0	--	--
CNVR_2435	chr4	96875436	96925911	0::1	0(0, Inf)	0.992054	0::0	--	NA	0::1	0(0, Inf)	0.992054
CNVR_3821	chr6	146953108	147020610	0::1	0(0, Inf)	0.992055	0::1	0(0, Inf)	0.992055	0::0	--	--
CNVR_3996	chr7	21915464	22051467	1::0	--	0.992055	1::0	--	0.992055	0::0	--	--
CNVR_7735	chr17	14739547	14821845	0::1	0(0, Inf)	0.992057	0::1	0(0, Inf)	0.992057	0::0	--	--
CNVR_5024	chr9	92689363	92741437	0::1	0(0, Inf)	0.992058	0::0	--	NA	0::1	0(0, Inf)	0.992058
CNVR_4508	chr8	31237833	31321244	0::1	0(0, Inf)	0.992058	0::0	--	NA	0::1	0(0, Inf)	0.992058
CNVR_8343	chr19	38758752	38765823	0::1	0(0, Inf)	0.992059	0::1	0(0, Inf)	0.992059	0::0	--	--
CNVR_5517	chr10	91279379	91412603	0::1	0(0, Inf)	0.992061	0::0	--	NA	0::1	0(0, Inf)	0.992061
CNVR_8352	chr19	40320168	40328910	0::1	0(0, Inf)	0.992067	0::1	0(0, Inf)	0.992067	0::0	--	--
CNVR_3189	chr5	146581977	146623578	0::1	0(0, Inf)	0.992069	0::1	0(0, Inf)	0.992069	0::0	--	--
CNVR_8777	chr21	44025087	44039967	0::1	0(0, Inf)	0.992069	0::1	0(0, Inf)	0.992069	0::0	--	--
CNVR_7786	chr17	37433433	37509392	0::1	0(0, Inf)	0.992071	0::1	0(0, Inf)	0.992071	0::0	--	--
CNVR_1207	chr2	157141280	157322134	0::1	0(0, Inf)	0.992074	0::1	0(0, Inf)	0.992074	0::0	--	--
CNVR_1775	chr3	74659596	74783322	0::1	0(0, Inf)	0.992074	0::1	0(0, Inf)	0.992074	0::0	--	--
CNVR_2934	chr5	64387048	64467771	0::1	0(0, Inf)	0.992074	0::1	0(0, Inf)	0.992074	0::0	--	--
CNVR_7295	chr15	66923217	66953816	0::1	0(0, Inf)	0.992074	0::1	0(0, Inf)	0.992074	0::0	--	--
CNVR_8288	chr19	17706410	17734635	0::1	0(0, Inf)	0.992074	0::1	0(0, Inf)	0.992074	0::0	--	--
CNVR_3058	chr5	110579035	110655408	0::1	0(0, Inf)	0.992075	0::1	0(0, Inf)	0.992075	0::0	--	--
CNVR_8757	chr21	40884871	41019859	0::1	0(0, Inf)	0.992077	0::1	0(0, Inf)	0.992077	0::0	--	--
CNVR_8515	chr20	19836217	19936396	0::1	0(0, Inf)	0.992077	0::0	--	NA	0::1	0(0, Inf)	0.992077
CNVR_8517	chr20	20882813	21011237	0::1	0(0, Inf)	0.992077	0::0	--	NA	0::1	0(0, Inf)	0.992077
CNVR_5591	chr10	114593089	114597820	1::0	--	0.992082	1::0	--	0.992082	0::0	--	--
CNVR_6554	chr12	130887868	130995622	1::0	--	0.992082	1::0	--	0.992082	0::0	--	--
CNVR_6845	chr13	112916537	113002604	1::0	--	0.992082	1::0	--	0.992082	0::0	--	--
CNVR_7136	chr15	25930921	25986796	1::1	--	0.992082	1::1	--	0.992082	0::0	--	--
CNVR_8137	chr18	50409277	50504159	1::0	--	0.992082	1::0	--	0.992082	0::0	--	--
CNVR_8760	chr21	41403092	41436119	1::0	--	0.992082	1::0	--	0.992082	0::0	--	--
CNVR_8820	chr22	29533437	29543659	1::0	--	0.992082	1::0	--	0.992082	0::0	--	--
CNVR_7151	chr15	29653289	29772273	0::1	0(0, Inf)	0.992083	0::1	0(0, Inf)	0.992083	0::0	--	--
CNVR_3574	chr6	68738618	68799401	0::1	0(0, Inf)	0.992085	0::1	0(0, Inf)	0.992085	0::0	--	--
CNVR_1404	chr2	215275609	215375132	0::1	0(0, Inf)	0.992089	0::0	--	NA	0::1	0(0, Inf)	0.992089
CNVR_2666	chr4	173893356	173916919	0::1	0(0, Inf)	0.992089	0::1	0(0, Inf)	0.992089	0::0	--	--
CNVR_6034	chr11	116303839	116338815	0::1	0(0, Inf)	0.992096	0::1	0(0, Inf)	0.992096	0::0	--	--
CNVR_4040	chr7	32596135	32722029	0::1	0(0, Inf)	0.992098	0::0	--	NA	0::1	0(0, Inf)	0.992098
CNVR_8695	chr21	23155333	23203182	0::1	0(0, Inf)	0.992103	0::1	0(0, Inf)	0.992103	0::0	--	--
CNVR_4738	chr8	117473330	117548167	0::1	0(0, Inf)	0.992104	0::1	0(0, Inf)	0.992104	0::0	--	--
CNVR_6684	chr13	60519108	60653800	0::1	0(0, Inf)	0.992104	0::1	0(0, Inf)	0.992104	0::0	--	--
CNVR_5653	chr10	127268687	127388283	0::1	0(0, Inf)	0.992106	0::1	0(0, Inf)	0.992106	0::0	--	--
CNVR_5661	chr10	129614025	129634585	0::1	0(0, Inf)	0.992107	0::0	--	NA	0::1	0(0, Inf)	0.992107
CNVR_8170	chr18	61365168	61407362	0::1	0(0, Inf)	0.992108	0::0	--	NA	0::1	0(0, Inf)	0.992108
CNVR_379	chr1	157986247	158103608	1::0	--	0.992108	0::0	--	NA	1::0	--	0.992108
CNVR_1215	chr2	159582975	159614498	0::1	0(0, Inf)	0.992112	0::0	--	NA	0::1	0(0, Inf)	0.992112
CNVR_6909	chr14	36872084	36893587	0::1	0(0, Inf)	0.992112	0::0	--	NA	0::1	0(0, Inf)	0.992112
CNVR_578	chr1	214558658	214608880	0::1	0(0, Inf)	0.992115	0::1	0(0, Inf)	0.992115	0::0	--	--
CNVR_2261	chr4	34856630	34924941	0::1	0(0, Inf)	0.992115	0::1	0(0, Inf)	0.992115	0::0	--	--
CNVR_7744	chr17	17131869	17301910	0::1	0(0, Inf)	0.992116	0::0	--	NA	0::1	0(0, Inf)	0.992116
CNVR_747	chr2	11627410	11681439	0::1	0(0, Inf)	0.992117	0::1	0(0, Inf)	0.992117	0::0	--	--
CNVR_4915	chr9	23657690	23668267	0::1	0(0, Inf)	0.992117	0::0	--	NA	0::1	0(0, Inf)	0.992117
CNVR_4483	chr8	25825680	25834969	1::0	--	0.992118	1::0	--	0.992118	0::0	--	--
CNVR_7147	chr15	27935992	27984186	1::0	--	0.992118	1::0	--	0.992118	0::0	--	--
CNVR_5269	chr10	9143001	9164685	0::1	0(0, Inf)	0.992118	0::1	0(0, Inf)	0.992118	0::0	--	--
CNVR_1228	chr2	165972870	166109765	0::1	0(0, Inf)	0.992118	0::1	0(0, Inf)	0.992118	0::0	--	--
CNVR_2023	chr3	159047257	159302557	0::1	0(0, Inf)	0.992118	0::1	0(0, Inf)	0.992118	0::0	--	--
CNVR_6407	chr12	94672735	94781854	0::1	0(0, Inf)	0.992118	0::1	0(0, Inf)	0.992118	0::0	--	--
CNVR_8010	chr18	21494530	21568368	0::1	0(0, Inf)	0.992119	0::1	0(0, Inf)	0.992119	0::0	--	--
CNVR_929	chr2	53846060	54060152	0::1	0(0, Inf)	0.992119	0::1	0(0, Inf)	0.992119	0::0	--	--
CNVR_3413	chr6	27052392	27101783	0::1	0(0, Inf)	0.992121	0::1	0(0, Inf)	0.992121	0::0	--	--
CNVR_6474	chr12	113976367	114034077	1::0	--	0.992127	0::0	--	NA	1::0	--	0.992127
CNVR_2763	chr5	9507624	9575042	0::1	0(0, Inf)	0.992128	0::0	--	NA	0::1	0(0, Inf)	0.992128
CNVR_8730	chr21	32358351	32415964	0::1	0(0, Inf)	0.992128	0::1	0(0, Inf)	0.992128	0::0	--	--
CNVR_5959	chr11	94956874	95040907	0::1	0(0, Inf)	0.992131	0::0	--	NA	0::1	0(0, Inf)	0.992131
CNVR_2286	chr4	42428210	42522505	0::1	0(0, Inf)	0.992132	0::0	--	NA	0::1	0(0, Inf)	0.992132
CNVR_2374	chr4	78424705	78562041	0::1	0(0, Inf)	0.992132	0::0	--	NA	0::1	0(0, Inf)	0.992132
CNVR_8377	chr19	46724811	46807590	0::1	0(0, Inf)	0.992132	0::1	0(0, Inf)	0.992132	0::0	--	--
CNVR_790	chr2	19921630	19936239	0::1	0(0, Inf)	0.992135	0::1	0(0, Inf)	0.992135	0::0	--	--
CNVR_447	chr1	180448546	180549165	1::0	--	0.992135	0::0	--	NA	1::0	--	0.992135
CNVR_3627	chr6	86029090	86071758	0::1	0(0, Inf)	0.992138	0::0	--	NA	0::1	0(0, Inf)	0.992138
CNVR_7093	chr14	95823870	95928528	0::1	0(0, Inf)	0.992138	0::0	--	NA	0::1	0(0, Inf)	0.992138
CNVR_640	chr1	229065083	229118736	0::1	0(0, Inf)	0.992139	0::1	0(0, Inf)	0.992139	0::0	--	--
CNVR_1065	chr2	103260445	103487129	0::1	0(0, Inf)	0.992141	0::1	0(0, Inf)	0.992141	0::0	--	--
CNVR_5085	chr9	110269746	110383341	0::1	0(0, Inf)	0.992146	0::1	0(0, Inf)	0.992146	0::0	--	--
CNVR_6664	chr13	51799192	51907800	1::0	--	0.992147	1::0	--	0.992147	0::0	--	--
CNVR_4770	chr8	127480322	127484590	0::1	0(0, Inf)	0.992147	0::1	0(0, Inf)	0.992147	0::0	--	--
CNVR_1882	chr3	113288751	113292745	1::0	--	0.992147	1::0	--	0.992147	0::0	--	--
CNVR_3266	chr5	170159894	170210243	1::0	--	0.992147	1::0	--	0.992147	0::0	--	--
CNVR_6247	chr12	45728767	45884975	1::0	--	0.992147	1::0	--	0.992147	0::0	--	--
CNVR_5476	chr10	78617536	78673183	0::1	0(0, Inf)	0.992148	0::1	0(0, Inf)	0.992148	0::0	--	--
CNVR_2340	chr4	68141131	68199484	0::1	0(0, Inf)	0.99215	0::1	0(0, Inf)	0.99215	0::0	--	--
CNVR_1524	chr3	9247992	9376350	0::1	0(0, Inf)	0.992152	0::0	--	NA	0::1	0(0, Inf)	0.992152
CNVR_247	chr1	88610289	88710049	0::1	0(0, Inf)	0.992152	0::0	--	NA	0::1	0(0, Inf)	0.992152
CNVR_780	chr2	19249694	19265723	0::1	0(0, Inf)	0.992153	0::1	0(0, Inf)	0.992153	0::0	--	--
CNVR_803	chr2	21275537	21295066	0::1	0(0, Inf)	0.992153	0::1	0(0, Inf)	0.992153	0::0	--	--
CNVR_6417	chr12	96657491	96916255	0::1	0(0, Inf)	0.992153	0::1	0(0, Inf)	0.992153	0::0	--	--
CNVR_216	chr1	76680525	76728003	1::0	--	0.992155	1::0	--	0.992155	0::0	--	--
CNVR_1409	chr2	216778244	216850583	0::1	0(0, Inf)	0.99216	0::1	0(0, Inf)	0.99216	0::0	--	--
CNVR_7456	chr16	14202188	14296157	0::1	0(0, Inf)	0.99216	0::1	0(0, Inf)	0.99216	0::0	--	--
CNVR_276	chr1	99449969	99566474	0::1	0(0, Inf)	0.992163	0::1	0(0, Inf)	0.992163	0::0	--	--
CNVR_2283	chr4	41736897	41795967	0::2	0(0, Inf)	0.992163	0::2	0(0, Inf)	0.992163	0::0	--	--
CNVR_3233	chr5	159336790	159388760	0::1	0(0, Inf)	0.992163	0::1	0(0, Inf)	0.992163	0::0	--	--
CNVR_3828	chr6	149015365	149074230	0::1	0(0, Inf)	0.992163	0::1	0(0, Inf)	0.992163	0::0	--	--
CNVR_5270	chr10	9217212	9337387	0::1	0(0, Inf)	0.992163	0::1	0(0, Inf)	0.992163	0::0	--	--
CNVR_8448	chr20	4272499	4388455	0::1	0(0, Inf)	0.992163	0::0	--	NA	0::1	0(0, Inf)	0.992163
CNVR_4048	chr7	35766263	35860230	0::1	0(0, Inf)	0.992166	0::1	0(0, Inf)	0.992166	0::0	--	--
CNVR_1169	chr2	143227120	143371487	0::1	0(0, Inf)	0.992166	0::0	--	NA	0::1	0(0, Inf)	0.992166
CNVR_2842	chr5	35431679	35493730	0::1	0(0, Inf)	0.992166	0::1	0(0, Inf)	0.992166	0::0	--	--
CNVR_1471	chr2	235601064	235638699	0::1	0(0, Inf)	0.992167	0::1	0(0, Inf)	0.992167	0::0	--	--
CNVR_2759	chr5	7992135	8047544	0::1	0(0, Inf)	0.992167	0::1	0(0, Inf)	0.992167	0::0	--	--
CNVR_5593	chr10	114772257	114788192	0::1	0(0, Inf)	0.992167	0::1	0(0, Inf)	0.992167	0::0	--	--
CNVR_6812	chr13	106601380	106644451	0::1	0(0, Inf)	0.992167	0::1	0(0, Inf)	0.992167	0::0	--	--
CNVR_2221	chr4	20637946	20749300	0::1	0(0, Inf)	0.99217	0::0	--	NA	0::1	0(0, Inf)	0.99217
CNVR_253	chr1	90854258	90939768	0::1	0(0, Inf)	0.992173	0::1	0(0, Inf)	0.992173	0::0	--	--
CNVR_976	chr2	68077707	68097170	0::1	0(0, Inf)	0.992173	0::1	0(0, Inf)	0.992173	0::0	--	--
CNVR_1709	chr3	59492652	59532122	0::1	0(0, Inf)	0.992173	0::1	0(0, Inf)	0.992173	0::0	--	--
CNVR_1777	chr3	75222397	75233150	0::1	0(0, Inf)	0.992173	0::1	0(0, Inf)	0.992173	0::0	--	--
CNVR_1961	chr3	139951333	139997149	0::1	0(0, Inf)	0.992173	0::1	0(0, Inf)	0.992173	0::0	--	--
CNVR_2042	chr3	169139890	169193638	0::1	0(0, Inf)	0.992173	0::1	0(0, Inf)	0.992173	0::0	--	--
CNVR_2197	chr4	13902266	13988912	0::1	0(0, Inf)	0.992173	0::1	0(0, Inf)	0.992173	0::0	--	--
CNVR_2287	chr4	42881014	42975330	0::1	0(0, Inf)	0.992173	0::1	0(0, Inf)	0.992173	0::0	--	--
CNVR_2613	chr4	154827630	154891357	0::1	0(0, Inf)	0.992173	0::1	0(0, Inf)	0.992173	0::0	--	--
CNVR_3183	chr5	144856948	144883580	0::1	0(0, Inf)	0.992173	0::1	0(0, Inf)	0.992173	0::0	--	--
CNVR_4475	chr8	23635287	23671887	0::1	0(0, Inf)	0.992173	0::1	0(0, Inf)	0.992173	0::0	--	--
CNVR_4822	chr8	135028948	135094937	0::1	0(0, Inf)	0.992173	0::1	0(0, Inf)	0.992173	0::0	--	--
CNVR_4828	chr8	136209911	136244402	0::1	0(0, Inf)	0.992173	0::1	0(0, Inf)	0.992173	0::0	--	--
CNVR_4889	chr9	18106940	18119662	0::1	0(0, Inf)	0.992173	0::1	0(0, Inf)	0.992173	0::0	--	--
CNVR_4964	chr9	73357667	73397091	0::1	0(0, Inf)	0.992173	0::1	0(0, Inf)	0.992173	0::0	--	--
CNVR_5093	chr9	110760316	110826732	0::1	0(0, Inf)	0.992173	0::1	0(0, Inf)	0.992173	0::0	--	--
CNVR_5148	chr9	120122802	120216661	0::1	0(0, Inf)	0.992173	0::1	0(0, Inf)	0.992173	0::0	--	--
CNVR_5572	chr10	109988645	110005717	0::1	0(0, Inf)	0.992173	0::1	0(0, Inf)	0.992173	0::0	--	--
CNVR_5914	chr11	79631786	79740106	0::1	0(0, Inf)	0.992173	0::1	0(0, Inf)	0.992173	0::0	--	--
CNVR_5917	chr11	80118334	80168363	0::1	0(0, Inf)	0.992173	0::1	0(0, Inf)	0.992173	0::0	--	--
CNVR_6470	chr12	113089641	113113697	0::1	0(0, Inf)	0.992173	0::1	0(0, Inf)	0.992173	0::0	--	--
CNVR_6733	chr13	80595466	80628139	0::1	0(0, Inf)	0.992173	0::1	0(0, Inf)	0.992173	0::0	--	--
CNVR_7525	chr16	52775850	52837323	0::1	0(0, Inf)	0.992173	0::1	0(0, Inf)	0.992173	0::0	--	--
CNVR_8500	chr20	16078328	16160142	0::1	0(0, Inf)	0.992173	0::1	0(0, Inf)	0.992173	0::0	--	--
CNVR_8620	chr20	51612605	51636426	0::1	0(0, Inf)	0.992173	0::1	0(0, Inf)	0.992173	0::0	--	--
CNVR_375	chr1	157048975	157083818	0::1	0(0, Inf)	0.992173	0::1	0(0, Inf)	0.992173	0::0	--	--
CNVR_1294	chr2	179691670	179742233	0::1	0(0, Inf)	0.992177	0::1	0(0, Inf)	0.992177	0::0	--	--
CNVR_1666	chr3	43447899	43537086	0::1	0(0, Inf)	0.992177	0::1	0(0, Inf)	0.992177	0::0	--	--
CNVR_1736	chr3	65206583	65249703	0::1	0(0, Inf)	0.992177	0::1	0(0, Inf)	0.992177	0::0	--	--
CNVR_2747	chr5	3954583	4095517	0::1	0(0, Inf)	0.992177	0::1	0(0, Inf)	0.992177	0::0	--	--
CNVR_3344	chr6	14390681	14495362	0::1	0(0, Inf)	0.992177	0::1	0(0, Inf)	0.992177	0::0	--	--
CNVR_4065	chr7	41793043	41876784	0::1	0(0, Inf)	0.992177	0::1	0(0, Inf)	0.992177	0::0	--	--
CNVR_6157	chr12	14200602	14274563	0::1	0(0, Inf)	0.992177	0::1	0(0, Inf)	0.992177	0::0	--	--
CNVR_7380	chr15	92116107	92198353	0::1	0(0, Inf)	0.992177	0::1	0(0, Inf)	0.992177	0::0	--	--
CNVR_8501	chr20	16393851	16455775	0::1	0(0, Inf)	0.992177	0::1	0(0, Inf)	0.992177	0::0	--	--
CNVR_7315	chr15	73155662	73320016	0::1	0(0, Inf)	0.992179	0::0	--	NA	0::1	0(0, Inf)	0.992179
CNVR_6456	chr12	109287498	109305522	0::1	0(0, Inf)	0.992179	0::0	--	NA	0::1	0(0, Inf)	0.992179
CNVR_5582	chr10	114083768	114122510	0::1	0(0, Inf)	0.992179	0::1	0(0, Inf)	0.992179	0::0	--	--
CNVR_6916	chr14	38668993	38723028	0::1	0(0, Inf)	0.992179	0::1	0(0, Inf)	0.992179	0::0	--	--
CNVR_831	chr2	26886523	26928812	0::1	0(0, Inf)	0.992182	0::1	0(0, Inf)	0.992182	0::0	--	--
CNVR_832	chr2	26953354	26967124	0::1	0(0, Inf)	0.992182	0::1	0(0, Inf)	0.992182	0::0	--	--
CNVR_7206	chr15	43810422	43826558	0::1	0(0, Inf)	0.992182	0::1	0(0, Inf)	0.992182	0::0	--	--
CNVR_3136	chr5	132441302	132511554	0::1	0(0, Inf)	0.992185	0::1	0(0, Inf)	0.992185	0::0	--	--
CNVR_6687	chr13	61364156	61604737	0::1	0(0, Inf)	0.992185	0::0	--	NA	0::1	0(0, Inf)	0.992185
CNVR_5372	chr10	38300203	38524774	0::1	0(0, Inf)	0.992185	0::0	--	NA	0::1	0(0, Inf)	0.992185
CNVR_4019	chr7	27880698	27893087	1::0	--	0.992187	1::0	--	0.992187	0::0	--	--
CNVR_6685	chr13	60738188	60800934	1::0	--	0.992187	1::0	--	0.992187	0::0	--	--
CNVR_8002	chr18	13617084	13662151	1::0	--	0.992187	1::0	--	0.992187	0::0	--	--
CNVR_8110	chr18	45815417	45852078	0::1	0(0, Inf)	0.992187	0::1	0(0, Inf)	0.992187	0::0	--	--
CNVR_5053	chr9	100327714	100467595	0::1	0(0, Inf)	0.992188	0::1	0(0, Inf)	0.992188	0::0	--	--
CNVR_6651	chr13	48232089	48285611	0::1	0(0, Inf)	0.992189	0::1	0(0, Inf)	0.992189	0::0	--	--
CNVR_1807	chr3	86393300	86442414	1::0	--	0.99219	0::0	--	NA	1::0	--	0.99219
CNVR_4624	chr8	73929721	73962641	1::0	--	0.99219	0::0	--	NA	1::0	--	0.99219
CNVR_2645	chr4	166436027	166592305	1::0	--	0.992193	1::0	--	0.992193	0::0	--	--
CNVR_7733	chr17	14482232	14552020	0::1	0(0, Inf)	0.992196	0::0	--	NA	0::1	0(0, Inf)	0.992196
CNVR_3455	chr6	32383027	32388318	0::1	0(0, Inf)	0.992197	0::1	0(0, Inf)	0.992197	0::0	--	--
CNVR_3898	chr6	164296955	164325493	0::1	0(0, Inf)	0.992198	0::1	0(0, Inf)	0.992198	0::0	--	--
CNVR_3856	chr6	153262157	153272519	0::1	0(0, Inf)	0.992198	0::1	0(0, Inf)	0.992198	0::0	--	--
CNVR_6541	chr12	128204790	128259581	1::0	--	0.992199	0::0	--	NA	1::0	--	0.992199
CNVR_7068	chr14	90389986	90591507	0::1	0(0, Inf)	0.992202	0::1	0(0, Inf)	0.992202	0::0	--	--
CNVR_8144	chr18	52829535	52877686	0::1	0(0, Inf)	0.992208	0::1	0(0, Inf)	0.992208	0::0	--	--
CNVR_1377	chr2	206772098	206830071	0::1	0(0, Inf)	0.992208	0::1	0(0, Inf)	0.992208	0::0	--	--
CNVR_4552	chr8	50732547	50813532	0::1	0(0, Inf)	0.992208	0::0	--	NA	0::1	0(0, Inf)	0.992208
CNVR_466	chr1	183191324	183258481	1::1	0(0, Inf)	0.992209	1::1	0(0, Inf)	0.992209	0::0	--	--
CNVR_1014	chr2	79417943	79489924	1::0	--	0.992209	0::0	--	NA	1::0	--	0.992209
CNVR_8371	chr19	44928885	45022698	0::1	0(0, Inf)	0.99221	0::1	0(0, Inf)	0.99221	0::0	--	--
CNVR_3618	chr6	84138485	84293272	0::1	0(0, Inf)	0.992213	0::1	0(0, Inf)	0.992213	0::0	--	--
CNVR_2532	chr4	125973337	126045548	0::1	0(0, Inf)	0.992213	0::1	0(0, Inf)	0.992213	0::0	--	--
CNVR_7672	chr16	87286546	87289018	0::1	0(0, Inf)	0.992219	0::1	0(0, Inf)	0.992219	0::0	--	--
CNVR_3259	chr5	167366815	167472593	0::1	0(0, Inf)	0.99222	0::1	0(0, Inf)	0.99222	0::0	--	--
CNVR_1253	chr2	172889355	172908102	0::1	0(0, Inf)	0.992223	0::1	0(0, Inf)	0.992223	0::0	--	--
CNVR_8042	chr18	25362221	25433676	0::1	0(0, Inf)	0.992226	0::0	--	NA	0::1	0(0, Inf)	0.992226
CNVR_3561	chr6	56878273	56920805	1::0	--	0.992227	1::0	--	0.992227	0::0	--	--
CNVR_1551	chr3	16693200	16860825	0::1	0(0, Inf)	0.992227	0::0	--	NA	0::1	0(0, Inf)	0.992227
CNVR_4372	chr7	154097732	154126742	0::1	0(0, Inf)	0.992228	0::1	0(0, Inf)	0.992228	0::0	--	--
CNVR_333	chr1	117455121	117494821	0::1	0(0, Inf)	0.992228	0::1	0(0, Inf)	0.992228	0::0	--	--
CNVR_969	chr2	65555720	65656970	0::1	0(0, Inf)	0.992228	0::1	0(0, Inf)	0.992228	0::0	--	--
CNVR_2085	chr3	179327082	179495658	0::1	0(0, Inf)	0.992228	0::1	0(0, Inf)	0.992228	0::0	--	--
CNVR_5529	chr10	95729204	95790064	0::1	0(0, Inf)	0.992228	0::1	0(0, Inf)	0.992228	0::0	--	--
CNVR_5595	chr10	114882530	114899967	0::1	0(0, Inf)	0.992228	0::1	0(0, Inf)	0.992228	0::0	--	--
CNVR_8388	chr19	49572829	49618779	0::1	0(0, Inf)	0.992228	0::1	0(0, Inf)	0.992228	0::0	--	--
CNVR_3667	chr6	100548788	100603030	1::0	--	0.99223	0::0	--	NA	1::0	--	0.99223
CNVR_1989	chr3	147888040	148137780	0::1	0(0, Inf)	0.99223	0::0	--	NA	0::1	0(0, Inf)	0.99223
CNVR_1721	chr3	62760326	62830774	0::1	0(0, Inf)	0.992231	0::1	0(0, Inf)	0.992231	0::0	--	--
CNVR_7226	chr15	48082819	48084268	0::1	0(0, Inf)	0.992232	0::1	0(0, Inf)	0.992232	0::0	--	--
CNVR_4639	chr8	80660497	80735074	0::1	0(0, Inf)	0.992234	0::1	0(0, Inf)	0.992234	0::0	--	--
CNVR_4701	chr8	103634942	103669992	0::1	0(0, Inf)	0.992234	0::1	0(0, Inf)	0.992234	0::0	--	--
CNVR_195	chr1	68416023	68480672	0::1	0(0, Inf)	0.992235	0::0	--	NA	0::1	0(0, Inf)	0.992235
CNVR_1307	chr2	183347174	183499165	0::1	0(0, Inf)	0.992236	0::0	--	NA	0::1	0(0, Inf)	0.992236
CNVR_975	chr2	67705898	67977998	0::1	0(0, Inf)	0.992236	0::0	--	NA	0::1	0(0, Inf)	0.992236
CNVR_6600	chr13	31748541	31800253	0::1	0(0, Inf)	0.992236	0::0	--	NA	0::1	0(0, Inf)	0.992236
CNVR_1472	chr2	235669217	235683122	0::1	0(0, Inf)	0.992241	0::0	--	NA	0::1	0(0, Inf)	0.992241
CNVR_3128	chr5	129512651	129912667	0::1	0(0, Inf)	0.992241	0::1	0(0, Inf)	0.992241	0::0	--	--
CNVR_606	chr1	221456218	221486560	0::1	0(0, Inf)	0.992244	0::1	0(0, Inf)	0.992244	0::0	--	--
CNVR_3102	chr5	122098688	122287010	0::1	0(0, Inf)	0.992244	0::1	0(0, Inf)	0.992244	0::0	--	--
CNVR_3323	chr6	7890272	7939672	0::1	0(0, Inf)	0.992244	0::1	0(0, Inf)	0.992244	0::0	--	--
CNVR_3343	chr6	14187776	14240591	0::1	0(0, Inf)	0.992244	0::1	0(0, Inf)	0.992244	0::0	--	--
CNVR_3798	chr6	138998697	139037350	0::1	0(0, Inf)	0.992244	0::1	0(0, Inf)	0.992244	0::0	--	--
CNVR_3980	chr7	19128201	19198133	0::1	0(0, Inf)	0.992244	0::1	0(0, Inf)	0.992244	0::0	--	--
CNVR_4132	chr7	72840225	72857134	0::1	0(0, Inf)	0.992244	0::1	0(0, Inf)	0.992244	0::0	--	--
CNVR_4628	chr8	75205295	75266844	0::1	0(0, Inf)	0.992244	0::1	0(0, Inf)	0.992244	0::0	--	--
CNVR_5729	chr11	18270898	18325147	0::1	0(0, Inf)	0.992244	0::1	0(0, Inf)	0.992244	0::0	--	--
CNVR_7296	chr15	66987413	67015661	0::1	0(0, Inf)	0.992244	0::1	0(0, Inf)	0.992244	0::0	--	--
CNVR_8211	chr18	73615868	73661226	0::1	0(0, Inf)	0.992244	0::1	0(0, Inf)	0.992244	0::0	--	--
CNVR_3998	chr7	22446210	22528569	0::1	0(0, Inf)	0.992244	0::1	0(0, Inf)	0.992244	0::0	--	--
CNVR_5734	chr11	19483904	19580234	0::1	0(0, Inf)	0.992245	0::1	0(0, Inf)	0.992245	0::0	--	--
CNVR_5361	chr10	33855696	33886180	0::1	0(0, Inf)	0.992246	0::1	0(0, Inf)	0.992246	0::0	--	--
CNVR_99	chr1	32655939	32678181	0::1	0(0, Inf)	0.992247	0::1	0(0, Inf)	0.992247	0::0	--	--
CNVR_1889	chr3	115835829	115903716	1::0	--	0.99225	1::0	--	0.99225	0::0	--	--
CNVR_6112	chr12	3861281	3874294	0::1	0(0, Inf)	0.992251	0::0	--	NA	0::1	0(0, Inf)	0.992251
CNVR_845	chr2	29438655	29455825	0::1	0(0, Inf)	0.992254	0::1	0(0, Inf)	0.992254	0::0	--	--
CNVR_2240	chr4	26590986	26886207	0::1	0(0, Inf)	0.992258	0::0	--	NA	0::1	0(0, Inf)	0.992258
CNVR_1133	chr2	129912509	129990870	0::1	0(0, Inf)	0.992258	0::1	0(0, Inf)	0.992258	0::0	--	--
CNVR_987	chr2	71988942	72116934	0::1	0(0, Inf)	0.992258	0::1	0(0, Inf)	0.992258	0::0	--	--
CNVR_5704	chr11	9861927	9938546	0::1	0(0, Inf)	0.992259	0::1	0(0, Inf)	0.992259	0::0	--	--
CNVR_2916	chr5	58415256	58455404	0::1	0(0, Inf)	0.99226	0::1	0(0, Inf)	0.99226	0::0	--	--
CNVR_8036	chr18	24846213	24858163	1::0	--	0.992262	1::0	--	0.992262	0::0	--	--
CNVR_6035	chr11	116367251	116409789	0::1	0(0, Inf)	0.992264	0::0	--	NA	0::1	0(0, Inf)	0.992264
CNVR_7623	chr16	79341575	79370367	0::1	0(0, Inf)	0.992264	0::0	--	NA	0::1	0(0, Inf)	0.992264
CNVR_3471	chr6	34415439	34424739	0::1	0(0, Inf)	0.992266	0::1	0(0, Inf)	0.992266	0::0	--	--
CNVR_1770	chr3	73411687	73464111	0::1	0(0, Inf)	0.992266	0::0	--	NA	0::1	0(0, Inf)	0.992266
CNVR_5236	chr10	4271872	4322834	0::1	0(0, Inf)	0.992266	0::1	0(0, Inf)	0.992266	0::0	--	--
CNVR_2113	chr3	187024190	187101436	0::1	0(0, Inf)	0.992269	0::0	--	NA	0::1	0(0, Inf)	0.992269
CNVR_695	chr1	242799117	242878999	0::1	0(0, Inf)	0.99227	0::1	0(0, Inf)	0.99227	0::0	--	--
CNVR_6640	chr13	44499013	44543014	0::1	0(0, Inf)	0.992271	0::1	0(0, Inf)	0.992271	0::0	--	--
CNVR_7282	chr15	63161538	63272651	0::1	0(0, Inf)	0.992272	0::1	0(0, Inf)	0.992272	0::0	--	--
CNVR_2494	chr4	114275425	114505499	0::1	0(0, Inf)	0.992272	0::0	--	NA	0::1	0(0, Inf)	0.992272
CNVR_7350	chr15	83494051	83538912	0::1	0(0, Inf)	0.992272	0::1	0(0, Inf)	0.992272	0::0	--	--
CNVR_6568	chr13	22395049	22458536	0::1	0(0, Inf)	0.992272	0::1	0(0, Inf)	0.992272	0::0	--	--
CNVR_2163	chr4	3287655	3346618	0::1	0(0, Inf)	0.992273	0::1	0(0, Inf)	0.992273	0::0	--	--
CNVR_2740	chr5	2737700	2795295	0::1	0(0, Inf)	0.992273	0::1	0(0, Inf)	0.992273	0::0	--	--
CNVR_3312	chr6	4731576	4799648	0::1	0(0, Inf)	0.992273	0::1	0(0, Inf)	0.992273	0::0	--	--
CNVR_6249	chr12	46084699	46174043	0::1	0(0, Inf)	0.992273	0::1	0(0, Inf)	0.992273	0::0	--	--
CNVR_7231	chr15	49703679	49848012	0::1	0(0, Inf)	0.992274	0::1	0(0, Inf)	0.992274	0::0	--	--
CNVR_2601	chr4	151668526	151684845	0::1	0(0, Inf)	0.992274	0::0	--	NA	0::1	0(0, Inf)	0.992274
CNVR_7336	chr15	79229644	79250142	0::1	0(0, Inf)	0.992276	0::1	0(0, Inf)	0.992276	0::0	--	--
CNVR_149	chr1	51039300	51257609	0::1	0(0, Inf)	0.992282	0::1	0(0, Inf)	0.992282	0::0	--	--
CNVR_4035	chr7	31432724	31492709	0::1	0(0, Inf)	0.992285	0::1	0(0, Inf)	0.992285	0::0	--	--
CNVR_3405	chr6	25616453	25624396	0::1	0(0, Inf)	0.992285	0::1	0(0, Inf)	0.992285	0::0	--	--
CNVR_6611	chr13	33676572	33787523	0::1	0(0, Inf)	0.992286	0::0	--	NA	0::1	0(0, Inf)	0.992286
CNVR_698	chr1	243723214	243949510	0::1	0(0, Inf)	0.99229	0::1	0(0, Inf)	0.99229	0::0	--	--
CNVR_2492	chr4	113998638	114066334	0::1	0(0, Inf)	0.99229	0::1	0(0, Inf)	0.99229	0::0	--	--
CNVR_8518	chr20	21243293	21325712	0::1	0(0, Inf)	0.99229	0::0	--	NA	0::1	0(0, Inf)	0.99229
CNVR_8068	chr18	30198529	30228075	0::1	0(0, Inf)	0.992291	0::1	0(0, Inf)	0.992291	0::0	--	--
CNVR_7292	chr15	66502615	66530481	0::1	0(0, Inf)	0.992291	0::0	--	NA	0::1	0(0, Inf)	0.992291
CNVR_3746	chr6	123027077	123078638	0::1	0(0, Inf)	0.992292	0::1	0(0, Inf)	0.992292	0::0	--	--
CNVR_684	chr1	239001279	239118998	0::1	0(0, Inf)	0.992294	0::1	0(0, Inf)	0.992294	0::0	--	--
CNVR_794	chr2	20344028	20351392	0::1	0(0, Inf)	0.992295	0::1	0(0, Inf)	0.992295	0::0	--	--
CNVR_169	chr1	59627503	59655644	0::1	0(0, Inf)	0.992297	0::1	0(0, Inf)	0.992297	0::0	--	--
CNVR_1555	chr3	18607538	18839294	0::1	0(0, Inf)	0.992297	0::1	0(0, Inf)	0.992297	0::0	--	--
CNVR_7209	chr15	44262242	44289663	0::1	0(0, Inf)	0.992297	0::1	0(0, Inf)	0.992297	0::0	--	--
CNVR_3909	chr6	167054213	167058027	0::1	0(0, Inf)	0.992298	0::0	--	NA	0::1	0(0, Inf)	0.992298
CNVR_7035	chr14	80353887	80476723	0::1	0(0, Inf)	0.992302	0::1	0(0, Inf)	0.992302	0::0	--	--
CNVR_2376	chr4	79048490	79158129	0::1	0(0, Inf)	0.992302	0::1	0(0, Inf)	0.992302	0::0	--	--
CNVR_3763	chr6	126609124	126955294	0::1	0(0, Inf)	0.992304	0::1	0(0, Inf)	0.992304	0::0	--	--
CNVR_2304	chr4	53798146	54027596	1::0	--	0.992304	0::0	--	NA	1::0	--	0.992304
CNVR_5325	chr10	23263945	23408279	1::0	--	0.992311	0::0	--	NA	1::0	--	0.992311
CNVR_1173	chr2	144146661	144166524	0::1	0(0, Inf)	0.992312	0::1	0(0, Inf)	0.992312	0::0	--	--
CNVR_5693	chr11	7278278	7441273	0::1	0(0, Inf)	0.992312	0::1	0(0, Inf)	0.992312	0::0	--	--
CNVR_6399	chr12	92810294	92895171	0::1	0(0, Inf)	0.992312	0::1	0(0, Inf)	0.992312	0::0	--	--
CNVR_8488	chr20	12498992	12549048	0::1	0(0, Inf)	0.992314	0::1	0(0, Inf)	0.992314	0::0	--	--
CNVR_947	chr2	60105682	60237214	0::1	0(0, Inf)	0.992316	0::1	0(0, Inf)	0.992316	0::0	--	--
CNVR_6604	chr13	32667636	32673838	0::1	0(0, Inf)	0.992318	0::1	0(0, Inf)	0.992318	0::0	--	--
CNVR_4535	chr8	40429030	40571616	0::1	0(0, Inf)	0.99232	0::1	0(0, Inf)	0.99232	0::0	--	--
CNVR_6297	chr12	55064489	55106086	0::1	0(0, Inf)	0.99232	0::1	0(0, Inf)	0.99232	0::0	--	--
CNVR_2104	chr3	184794769	184795896	0::1	0(0, Inf)	0.992323	0::0	--	NA	0::1	0(0, Inf)	0.992323
CNVR_645	chr1	230443778	230504876	0::1	0(0, Inf)	0.992323	0::1	0(0, Inf)	0.992323	0::0	--	--
CNVR_4956	chr9	38235659	38312366	0::1	0(0, Inf)	0.992323	0::0	--	NA	0::1	0(0, Inf)	0.992323
CNVR_5597	chr10	115347359	115493734	0::1	0(0, Inf)	0.992326	0::0	--	NA	0::1	0(0, Inf)	0.992326
CNVR_5772	chr11	35546732	35608276	0::1	0(0, Inf)	0.992329	0::1	0(0, Inf)	0.992329	0::0	--	--
CNVR_1750	chr3	66764687	66775273	0::1	0(0, Inf)	0.992329	0::1	0(0, Inf)	0.992329	0::0	--	--
CNVR_6536	chr12	126795262	126841838	0::1	0(0, Inf)	0.992329	0::0	--	NA	0::1	0(0, Inf)	0.992329
CNVR_1832	chr3	95624467	95768173	0::1	0(0, Inf)	0.992332	0::1	0(0, Inf)	0.992332	0::0	--	--
CNVR_3784	chr6	133761126	133827355	0::1	0(0, Inf)	0.992332	0::1	0(0, Inf)	0.992332	0::0	--	--
CNVR_4734	chr8	117198481	117232645	0::1	0(0, Inf)	0.992332	0::1	0(0, Inf)	0.992332	0::0	--	--
CNVR_250	chr1	89899019	90025520	1::0	--	0.992333	0::0	--	NA	1::0	--	0.992333
CNVR_7578	chr16	65379427	65572365	1::0	--	0.992333	0::0	--	NA	1::0	--	0.992333
CNVR_5501	chr10	86096608	86270395	0::1	0(0, Inf)	0.992335	0::1	0(0, Inf)	0.992335	0::0	--	--
CNVR_6905	chr14	35984706	36176590	0::1	0(0, Inf)	0.992335	0::1	0(0, Inf)	0.992335	0::0	--	--
CNVR_7802	chr17	42708782	42790511	0::1	0(0, Inf)	0.992335	0::1	0(0, Inf)	0.992335	0::0	--	--
CNVR_6077	chr11	128427884	128452334	0::1	0(0, Inf)	0.992335	0::1	0(0, Inf)	0.992335	0::0	--	--
CNVR_1719	chr3	62221041	62328202	0::1	0(0, Inf)	0.992335	0::0	--	NA	0::1	0(0, Inf)	0.992335
CNVR_6099	chr11	133582118	133628586	1::1	0(0, Inf)	0.992335	1::1	0(0, Inf)	0.992335	0::0	--	--
CNVR_198	chr1	69737907	69830064	0::1	0(0, Inf)	0.992337	0::1	0(0, Inf)	0.992337	0::0	--	--
CNVR_3819	chr6	145266524	145399183	0::1	0(0, Inf)	0.992337	0::1	0(0, Inf)	0.992337	0::0	--	--
CNVR_7249	chr15	55866065	55950942	0::1	0(0, Inf)	0.992339	0::0	--	NA	0::1	0(0, Inf)	0.992339
CNVR_6097	chr11	133138822	133175487	0::1	0(0, Inf)	0.99234	0::0	--	NA	0::1	0(0, Inf)	0.99234
CNVR_5536	chr10	97084511	97210984	0::1	0(0, Inf)	0.992344	0::0	--	NA	0::1	0(0, Inf)	0.992344
CNVR_2173	chr4	6383965	6429993	0::1	0(0, Inf)	0.992345	0::1	0(0, Inf)	0.992345	0::0	--	--
CNVR_6663	chr13	51679044	51722406	0::1	0(0, Inf)	0.992345	0::1	0(0, Inf)	0.992345	0::0	--	--
CNVR_5006	chr9	87710734	87806206	0::1	0(0, Inf)	0.992346	0::0	--	NA	0::1	0(0, Inf)	0.992346
CNVR_4045	chr7	34660782	34851394	0::1	0(0, Inf)	0.992349	0::1	0(0, Inf)	0.992349	0::0	--	--
CNVR_5563	chr10	107563367	107594357	0::1	0(0, Inf)	0.99235	0::1	0(0, Inf)	0.99235	0::0	--	--
CNVR_3616	chr6	82782672	82888065	0::1	0(0, Inf)	0.992352	0::0	--	NA	0::1	0(0, Inf)	0.992352
CNVR_7271	chr15	61045030	61182491	0::1	0(0, Inf)	0.992352	0::1	0(0, Inf)	0.992352	0::0	--	--
CNVR_519	chr1	202281006	202312069	0::1	0(0, Inf)	0.992352	0::1	0(0, Inf)	0.992352	0::0	--	--
CNVR_573	chr1	212339066	212376762	0::1	0(0, Inf)	0.992352	0::1	0(0, Inf)	0.992352	0::0	--	--
CNVR_1401	chr2	214006439	214081922	0::1	0(0, Inf)	0.992352	0::1	0(0, Inf)	0.992352	0::0	--	--
CNVR_2471	chr4	106374291	106404988	0::1	0(0, Inf)	0.992352	0::1	0(0, Inf)	0.992352	0::0	--	--
CNVR_3179	chr5	143544074	143589950	0::1	0(0, Inf)	0.992352	0::1	0(0, Inf)	0.992352	0::0	--	--
CNVR_3260	chr5	167594563	167623090	0::1	0(0, Inf)	0.992352	0::1	0(0, Inf)	0.992352	0::0	--	--
CNVR_6248	chr12	45942231	45986739	0::1	0(0, Inf)	0.992352	0::1	0(0, Inf)	0.992352	0::0	--	--
CNVR_6976	chr14	60705940	60812000	0::1	0(0, Inf)	0.992352	0::1	0(0, Inf)	0.992352	0::0	--	--
CNVR_8655	chr20	59290771	59363113	0::1	0(0, Inf)	0.992354	0::0	--	NA	0::1	0(0, Inf)	0.992354
CNVR_6725	chr13	78503731	78796733	0::1	0(0, Inf)	0.992356	0::0	--	NA	0::1	0(0, Inf)	0.992356
CNVR_6028	chr11	114958994	115045675	1::0	--	0.992358	0::0	--	NA	1::0	--	0.992358
CNVR_5039	chr9	97000398	97177827	0::1	0(0, Inf)	0.992358	0::0	--	NA	0::1	0(0, Inf)	0.992358
CNVR_5136	chr9	117582607	117636880	0::1	0(0, Inf)	0.992359	0::1	0(0, Inf)	0.992359	0::0	--	--
CNVR_642	chr1	229564117	229703587	0::1	0(0, Inf)	0.992359	0::1	0(0, Inf)	0.992359	0::0	--	--
CNVR_1292	chr2	179263287	179336601	0::1	0(0, Inf)	0.992359	0::1	0(0, Inf)	0.992359	0::0	--	--
CNVR_3255	chr5	166337984	166414549	0::1	0(0, Inf)	0.992359	0::1	0(0, Inf)	0.992359	0::0	--	--
CNVR_3324	chr6	8051940	8205114	0::1	0(0, Inf)	0.992359	0::1	0(0, Inf)	0.992359	0::0	--	--
CNVR_3538	chr6	49552535	49620574	0::1	0(0, Inf)	0.992359	0::1	0(0, Inf)	0.992359	0::0	--	--
CNVR_5069	chr9	106956123	107013531	0::1	0(0, Inf)	0.992359	0::1	0(0, Inf)	0.992359	0::0	--	--
CNVR_5403	chr10	54065589	54175475	0::1	0(0, Inf)	0.992359	0::1	0(0, Inf)	0.992359	0::0	--	--
CNVR_7306	chr15	69618296	69744809	0::1	0(0, Inf)	0.992359	0::1	0(0, Inf)	0.992359	0::0	--	--
CNVR_1297	chr2	180706328	180775705	0::1	0(0, Inf)	0.992359	0::1	0(0, Inf)	0.992359	0::0	--	--
CNVR_7345	chr15	80667163	80714630	0::1	0(0, Inf)	0.992359	0::1	0(0, Inf)	0.992359	0::0	--	--
CNVR_6965	chr14	57141318	57188908	0::1	0(0, Inf)	0.99236	0::0	--	NA	0::1	0(0, Inf)	0.99236
CNVR_734	chr2	7216764	7267160	0::1	0(0, Inf)	0.992361	0::0	--	NA	0::1	0(0, Inf)	0.992361
CNVR_3975	chr7	17711654	17815144	0::1	0(0, Inf)	0.992361	0::1	0(0, Inf)	0.992361	0::0	--	--
CNVR_6093	chr11	131619360	131727427	0::1	0(0, Inf)	0.992362	0::1	0(0, Inf)	0.992362	0::0	--	--
CNVR_8872	chr22	43898108	43933358	0::1	0(0, Inf)	0.992365	0::1	0(0, Inf)	0.992365	0::0	--	--
CNVR_2235	chr4	24785911	24818098	0::1	0(0, Inf)	0.992367	0::1	0(0, Inf)	0.992367	0::0	--	--
CNVR_4686	chr8	97069446	97169328	0::1	0(0, Inf)	0.992367	0::1	0(0, Inf)	0.992367	0::0	--	--
CNVR_8158	chr18	57369893	57405946	0::2	0(0, Inf)	0.992367	0::2	0(0, Inf)	0.992367	0::0	--	--
CNVR_211	chr1	73927488	73951516	0::1	0(0, Inf)	0.992369	0::1	0(0, Inf)	0.992369	0::0	--	--
CNVR_7894	chr17	65465448	65529180	0::1	0(0, Inf)	0.992371	0::0	--	NA	0::1	0(0, Inf)	0.992371
CNVR_6513	chr12	118680063	118793419	0::1	0(0, Inf)	0.992372	0::1	0(0, Inf)	0.992372	0::0	--	--
CNVR_5715	chr11	12842990	12956269	1::0	--	0.992373	1::0	--	0.992373	0::0	--	--
CNVR_3433	chr6	29958526	29987185	0::1	0(0, Inf)	0.992374	0::1	0(0, Inf)	0.992374	0::0	--	--
CNVR_7838	chr17	47138942	47169584	0::1	0(0, Inf)	0.992375	0::1	0(0, Inf)	0.992375	0::0	--	--
CNVR_1048	chr2	96150959	96206154	0::1	0(0, Inf)	0.992377	0::0	--	NA	0::1	0(0, Inf)	0.992377
CNVR_5440	chr10	65540071	65597703	0::1	0(0, Inf)	0.992377	0::1	0(0, Inf)	0.992377	0::0	--	--
CNVR_6016	chr11	111989592	112170885	0::1	0(0, Inf)	0.992377	0::0	--	NA	0::1	0(0, Inf)	0.992377
CNVR_2684	chr4	177776703	177872924	0::1	0(0, Inf)	0.992377	0::1	0(0, Inf)	0.992377	0::0	--	--
CNVR_3252	chr5	165794574	165904365	0::1	0(0, Inf)	0.99238	0::0	--	NA	0::1	0(0, Inf)	0.99238
CNVR_6007	chr11	110849467	110894964	0::1	0(0, Inf)	0.992382	0::1	0(0, Inf)	0.992382	0::0	--	--
CNVR_2284	chr4	42066378	42153082	0::1	0(0, Inf)	0.992385	0::1	0(0, Inf)	0.992385	0::0	--	--
CNVR_5004	chr9	86093237	86146951	0::1	0(0, Inf)	0.992385	0::0	--	NA	0::1	0(0, Inf)	0.992385
CNVR_5014	chr9	89817082	89990346	0::1	0(0, Inf)	0.992385	0::0	--	NA	0::1	0(0, Inf)	0.992385
CNVR_2526	chr4	123942897	124175725	0::1	0(0, Inf)	0.992385	0::1	0(0, Inf)	0.992385	0::0	--	--
CNVR_2646	chr4	166667602	166850444	0::1	0(0, Inf)	0.992385	0::1	0(0, Inf)	0.992385	0::0	--	--
CNVR_2802	chr5	22812264	22938344	0::1	0(0, Inf)	0.992385	0::1	0(0, Inf)	0.992385	0::0	--	--
CNVR_6124	chr12	4614995	4658119	0::1	0(0, Inf)	0.992385	0::1	0(0, Inf)	0.992385	0::0	--	--
CNVR_537	chr1	204717211	204737719	0::1	0(0, Inf)	0.992386	0::1	0(0, Inf)	0.992386	0::0	--	--
CNVR_7670	chr16	87148454	87191167	0::1	0(0, Inf)	0.992388	0::1	0(0, Inf)	0.992388	0::0	--	--
CNVR_7671	chr16	87225431	87275104	0::1	0(0, Inf)	0.992388	0::1	0(0, Inf)	0.992388	0::0	--	--
CNVR_1879	chr3	113123613	113141390	0::1	0(0, Inf)	0.992388	0::1	0(0, Inf)	0.992388	0::0	--	--
CNVR_3217	chr5	156191515	156285154	0::1	0(0, Inf)	0.992388	0::1	0(0, Inf)	0.992388	0::0	--	--
CNVR_1182	chr2	148241782	148333450	0::1	0(0, Inf)	0.992389	0::1	0(0, Inf)	0.992389	0::0	--	--
CNVR_599	chr1	219686440	219742769	0::1	0(0, Inf)	0.992392	0::1	0(0, Inf)	0.992392	0::0	--	--
CNVR_6580	chr13	26330782	26447213	0::1	0(0, Inf)	0.992394	0::1	0(0, Inf)	0.992394	0::0	--	--
CNVR_7808	chr17	43833824	43837092	0::1	0(0, Inf)	0.992395	0::0	--	NA	0::1	0(0, Inf)	0.992395
CNVR_656	chr1	232693851	232785688	0::1	0(0, Inf)	0.992396	0::1	0(0, Inf)	0.992396	0::0	--	--
CNVR_981	chr2	69379614	69408046	0::1	0(0, Inf)	0.992396	0::1	0(0, Inf)	0.992396	0::0	--	--
CNVR_1076	chr2	109158237	109318232	0::1	0(0, Inf)	0.992396	0::1	0(0, Inf)	0.992396	0::0	--	--
CNVR_4031	chr7	30059014	30243358	0::1	0(0, Inf)	0.992396	0::1	0(0, Inf)	0.992396	0::0	--	--
CNVR_4221	chr7	99736059	99877369	0::1	0(0, Inf)	0.992396	0::1	0(0, Inf)	0.992396	0::0	--	--
CNVR_5730	chr11	18344064	18433841	0::1	0(0, Inf)	0.992396	0::1	0(0, Inf)	0.992396	0::0	--	--
CNVR_6151	chr12	12478823	12514843	0::1	0(0, Inf)	0.992396	0::1	0(0, Inf)	0.992396	0::0	--	--
CNVR_6335	chr12	68897489	69247484	0::1	0(0, Inf)	0.992396	0::1	0(0, Inf)	0.992396	0::0	--	--
CNVR_8598	chr20	47603241	47940491	0::1	0(0, Inf)	0.992396	0::1	0(0, Inf)	0.992396	0::0	--	--
CNVR_8680	chr21	19099907	19192773	0::1	0(0, Inf)	0.992396	0::1	0(0, Inf)	0.992396	0::0	--	--
CNVR_8756	chr21	40547310	40761546	0::1	0(0, Inf)	0.992396	0::1	0(0, Inf)	0.992396	0::0	--	--
CNVR_6920	chr14	39765378	39863803	0::1	0(0, Inf)	0.992398	0::1	0(0, Inf)	0.992398	0::0	--	--
CNVR_2012	chr3	156192796	156234269	0::1	0(0, Inf)	0.992399	0::1	0(0, Inf)	0.992399	0::0	--	--
CNVR_1870	chr3	111090286	111197214	0::1	0(0, Inf)	0.992399	0::1	0(0, Inf)	0.992399	0::0	--	--
CNVR_5703	chr11	9663767	9800602	0::1	0(0, Inf)	0.992401	0::0	--	NA	0::1	0(0, Inf)	0.992401
CNVR_5718	chr11	13990280	14127494	0::1	0(0, Inf)	0.992401	0::0	--	NA	0::1	0(0, Inf)	0.992401
CNVR_5791	chr11	41430746	41543074	0::1	0(0, Inf)	0.992401	0::0	--	NA	0::1	0(0, Inf)	0.992401
CNVR_5797	chr11	42795097	42867578	0::1	0(0, Inf)	0.992401	0::0	--	NA	0::1	0(0, Inf)	0.992401
CNVR_5801	chr11	43942186	43996194	0::1	0(0, Inf)	0.992401	0::0	--	NA	0::1	0(0, Inf)	0.992401
CNVR_3762	chr6	126230445	126505403	0::1	0(0, Inf)	0.992403	0::0	--	NA	0::1	0(0, Inf)	0.992403
CNVR_2938	chr5	65758455	65796063	0::1	0(0, Inf)	0.992406	0::1	0(0, Inf)	0.992406	0::0	--	--
CNVR_539	chr1	204905020	204913753	0::1	0(0, Inf)	0.992407	0::1	0(0, Inf)	0.992407	0::0	--	--
CNVR_723	chr2	3092604	3176416	0::1	0(0, Inf)	0.99241	0::0	--	NA	0::1	0(0, Inf)	0.99241
CNVR_184	chr1	65422658	65619881	0::1	0(0, Inf)	0.992413	0::1	0(0, Inf)	0.992413	0::0	--	--
CNVR_1326	chr2	191504064	191611465	0::1	0(0, Inf)	0.992413	0::1	0(0, Inf)	0.992413	0::0	--	--
CNVR_5052	chr9	100262679	100313794	0::1	0(0, Inf)	0.992413	0::1	0(0, Inf)	0.992413	0::0	--	--
CNVR_5427	chr10	62709761	62791537	0::1	0(0, Inf)	0.992413	0::1	0(0, Inf)	0.992413	0::0	--	--
CNVR_2303	chr4	53561060	53646008	0::1	0(0, Inf)	0.992416	0::1	0(0, Inf)	0.992416	0::0	--	--
CNVR_1013	chr2	79236614	79304732	0::1	0(0, Inf)	0.992417	0::0	--	NA	0::1	0(0, Inf)	0.992417
CNVR_3879	chr6	159215408	159299217	0::1	0(0, Inf)	0.992417	0::1	0(0, Inf)	0.992417	0::0	--	--
CNVR_5056	chr9	103140157	103218014	0::1	0(0, Inf)	0.992417	0::1	0(0, Inf)	0.992417	0::0	--	--
CNVR_5738	chr11	20605665	20707281	0::1	0(0, Inf)	0.992417	0::1	0(0, Inf)	0.992417	0::0	--	--
CNVR_5818	chr11	57077464	57148732	0::2	0(0, Inf)	0.992417	0::2	0(0, Inf)	0.992417	0::0	--	--
CNVR_1734	chr3	64990398	65064117	0::1	0(0, Inf)	0.992421	0::0	--	NA	0::1	0(0, Inf)	0.992421
CNVR_6337	chr12	69405820	69508023	0::1	0(0, Inf)	0.992425	0::1	0(0, Inf)	0.992425	0::0	--	--
CNVR_3406	chr6	25674509	25685758	1::0	--	0.992426	1::0	--	0.992426	0::0	--	--
CNVR_7152	chr15	29838096	29997080	0::1	0(0, Inf)	0.992428	0::1	0(0, Inf)	0.992428	0::0	--	--
CNVR_2226	chr4	21590684	21641273	1::0	--	0.992429	0::0	--	NA	1::0	--	0.992429
CNVR_1418	chr2	218136151	218159744	0::1	0(0, Inf)	0.992432	0::1	0(0, Inf)	0.992432	0::0	--	--
CNVR_2745	chr5	3773462	3809623	0::1	0(0, Inf)	0.992435	0::0	--	NA	0::1	0(0, Inf)	0.992435
CNVR_2746	chr5	3897268	3944982	0::1	0(0, Inf)	0.992435	0::0	--	NA	0::1	0(0, Inf)	0.992435
CNVR_658	chr1	233130937	233198266	0::1	0(0, Inf)	0.992437	0::1	0(0, Inf)	0.992437	0::0	--	--
CNVR_3788	chr6	135398351	135482567	0::1	0(0, Inf)	0.992438	0::0	--	NA	0::1	0(0, Inf)	0.992438
CNVR_1717	chr3	61654189	61720230	0::1	0(0, Inf)	0.992439	0::1	0(0, Inf)	0.992439	0::0	--	--
CNVR_4326	chr7	139178772	139251557	0::1	0(0, Inf)	0.99244	0::1	0(0, Inf)	0.99244	0::0	--	--
CNVR_2234	chr4	24336391	24554085	1::1	0(0, Inf)	0.99244	0::0	--	NA	1::1	0(0, Inf)	0.99244
CNVR_4716	chr8	110714295	110759130	0::1	0(0, Inf)	0.992442	0::0	--	NA	0::1	0(0, Inf)	0.992442
CNVR_8136	chr18	50347489	50379033	0::1	0(0, Inf)	0.992448	0::1	0(0, Inf)	0.992448	0::0	--	--
CNVR_8151	chr18	56191239	56277920	0::1	0(0, Inf)	0.992448	0::0	--	NA	0::1	0(0, Inf)	0.992448
CNVR_1866	chr3	109079886	109210651	0::1	0(0, Inf)	0.992451	0::0	--	NA	0::1	0(0, Inf)	0.992451
CNVR_5625	chr10	123000614	123020252	0::1	0(0, Inf)	0.992454	0::0	--	NA	0::1	0(0, Inf)	0.992454
CNVR_579	chr1	214645307	214685979	0::1	0(0, Inf)	0.992455	0::1	0(0, Inf)	0.992455	0::0	--	--
CNVR_1557	chr3	19375595	19480314	0::1	0(0, Inf)	0.992457	0::1	0(0, Inf)	0.992457	0::0	--	--
CNVR_8037	chr18	24870402	24912306	0::1	0(0, Inf)	0.992458	0::1	0(0, Inf)	0.992458	0::0	--	--
CNVR_3608	chr6	81309680	81366485	1::0	--	0.992459	0::0	--	NA	1::0	--	0.992459
CNVR_772	chr2	18291830	18714548	0::1	0(0, Inf)	0.992459	0::1	0(0, Inf)	0.992459	0::0	--	--
CNVR_1196	chr2	153029067	153215336	0::1	0(0, Inf)	0.992467	0::1	0(0, Inf)	0.992467	0::0	--	--
CNVR_2453	chr4	101698883	101728822	0::1	0(0, Inf)	0.992469	0::1	0(0, Inf)	0.992469	0::0	--	--
CNVR_5096	chr9	110954593	110957373	0::1	0(0, Inf)	0.992473	0::1	0(0, Inf)	0.992473	0::0	--	--
CNVR_2009	chr3	155420079	155611494	0::1	0(0, Inf)	0.992479	0::1	0(0, Inf)	0.992479	0::0	--	--
CNVR_2783	chr5	16720133	16754931	0::1	0(0, Inf)	0.992479	0::1	0(0, Inf)	0.992479	0::0	--	--
CNVR_5262	chr10	8739193	8753622	0::1	0(0, Inf)	0.992479	0::1	0(0, Inf)	0.992479	0::0	--	--
CNVR_4936	chr9	32454348	32481596	0::1	0(0, Inf)	0.992479	0::1	0(0, Inf)	0.992479	0::0	--	--
CNVR_3283	chr5	174878467	174921432	0::1	0(0, Inf)	0.992479	0::1	0(0, Inf)	0.992479	0::0	--	--
CNVR_7483	chr16	24560319	24600669	0::1	0(0, Inf)	0.992479	0::1	0(0, Inf)	0.992479	0::0	--	--
CNVR_7485	chr16	25011619	25069168	0::1	0(0, Inf)	0.992479	0::1	0(0, Inf)	0.992479	0::0	--	--
CNVR_7800	chr17	41842937	41914716	0::1	0(0, Inf)	0.992479	0::1	0(0, Inf)	0.992479	0::0	--	--
CNVR_4427	chr8	11363950	11385119	0::1	0(0, Inf)	0.992481	0::0	--	NA	0::1	0(0, Inf)	0.992481
CNVR_6544	chr12	129029358	129075054	0::1	0(0, Inf)	0.992485	0::0	--	NA	0::1	0(0, Inf)	0.992485
CNVR_2100	chr3	183741134	183800538	0::1	0(0, Inf)	0.992486	0::0	--	NA	0::1	0(0, Inf)	0.992486
CNVR_4706	chr8	107096458	107351576	0::1	0(0, Inf)	0.992488	0::1	0(0, Inf)	0.992488	0::0	--	--
CNVR_6792	chr13	100482620	100523346	0::1	0(0, Inf)	0.992488	0::1	0(0, Inf)	0.992488	0::0	--	--
CNVR_6246	chr12	45389294	45543755	0::1	0(0, Inf)	0.992492	0::0	--	NA	0::1	0(0, Inf)	0.992492
CNVR_8733	chr21	33221054	33266949	0::1	0(0, Inf)	0.992495	0::1	0(0, Inf)	0.992495	0::0	--	--
CNVR_8118	chr18	46342118	46347818	0::1	0(0, Inf)	0.992497	0::1	0(0, Inf)	0.992497	0::0	--	--
CNVR_3638	chr6	90300010	90408743	0::1	0(0, Inf)	0.992504	0::0	--	NA	0::1	0(0, Inf)	0.992504
CNVR_1477	chr2	236205027	236244277	0::1	0(0, Inf)	0.992505	0::0	--	NA	0::1	0(0, Inf)	0.992505
CNVR_1482	chr2	237169806	237258310	0::1	0(0, Inf)	0.992505	0::0	--	NA	0::1	0(0, Inf)	0.992505
CNVR_8226	chr19	2904171	2959892	0::1	0(0, Inf)	0.992508	0::1	0(0, Inf)	0.992508	0::0	--	--
CNVR_5906	chr11	77318142	77421381	0::1	0(0, Inf)	0.992508	0::0	--	NA	0::1	0(0, Inf)	0.992508
CNVR_4507	chr8	31057097	31194364	0::1	0(0, Inf)	0.99251	0::0	--	NA	0::1	0(0, Inf)	0.99251
CNVR_1624	chr3	31838968	31976225	0::1	0(0, Inf)	0.992511	0::0	--	NA	0::1	0(0, Inf)	0.992511
CNVR_873	chr2	39985742	40046659	0::1	0(0, Inf)	0.992511	0::1	0(0, Inf)	0.992511	0::0	--	--
CNVR_857	chr2	33602148	33610835	0::1	0(0, Inf)	0.992515	0::1	0(0, Inf)	0.992515	0::0	--	--
CNVR_7543	chr16	55729291	55865128	0::1	0(0, Inf)	0.992515	0::0	--	NA	0::1	0(0, Inf)	0.992515
CNVR_6454	chr12	108776420	108898189	1::0	--	0.992515	0::0	--	NA	1::0	--	0.992515
CNVR_7098	chr14	96484153	96586859	0::1	0(0, Inf)	0.992515	0::1	0(0, Inf)	0.992515	0::0	--	--
CNVR_3306	chr6	2371304	2412229	0::1	0(0, Inf)	0.992516	0::0	--	NA	0::1	0(0, Inf)	0.992516
CNVR_3321	chr6	7579412	7643034	0::1	0(0, Inf)	0.99252	0::0	--	NA	0::1	0(0, Inf)	0.99252
CNVR_1701	chr3	57393642	57493411	0::1	0(0, Inf)	0.992522	0::1	0(0, Inf)	0.992522	0::0	--	--
CNVR_5462	chr10	73080635	73087779	0::1	0(0, Inf)	0.992531	0::0	--	NA	0::1	0(0, Inf)	0.992531
CNVR_6793	chr13	100581387	100638393	0::1	0(0, Inf)	0.992535	0::1	0(0, Inf)	0.992535	0::0	--	--
CNVR_7740	chr17	16373897	16422728	0::1	0(0, Inf)	0.992535	0::1	0(0, Inf)	0.992535	0::0	--	--
CNVR_7700	chr17	6020999	6162681	0::1	0(0, Inf)	0.992536	0::1	0(0, Inf)	0.992536	0::0	--	--
CNVR_1594	chr3	27268398	27281690	0::1	0(0, Inf)	0.992538	0::1	0(0, Inf)	0.992538	0::0	--	--
CNVR_4450	chr8	17305939	17380077	0::1	0(0, Inf)	0.992539	0::1	0(0, Inf)	0.992539	0::0	--	--
CNVR_848	chr2	30111881	30268043	0::1	0(0, Inf)	0.992546	0::1	0(0, Inf)	0.992546	0::0	--	--
CNVR_2045	chr3	169404374	169422726	0::1	0(0, Inf)	0.992546	0::1	0(0, Inf)	0.992546	0::0	--	--
CNVR_2835	chr5	32995603	33024073	0::1	0(0, Inf)	0.992546	0::1	0(0, Inf)	0.992546	0::0	--	--
CNVR_3240	chr5	160795065	161031825	0::1	0(0, Inf)	0.992546	0::1	0(0, Inf)	0.992546	0::0	--	--
CNVR_3404	chr6	25548288	25579854	0::1	0(0, Inf)	0.992546	0::1	0(0, Inf)	0.992546	0::0	--	--
CNVR_3988	chr7	20956554	20972112	0::1	0(0, Inf)	0.992546	0::1	0(0, Inf)	0.992546	0::0	--	--
CNVR_4802	chr8	130012505	130034404	0::1	0(0, Inf)	0.992546	0::1	0(0, Inf)	0.992546	0::0	--	--
CNVR_8133	chr18	49904769	49953848	0::1	0(0, Inf)	0.992546	0::1	0(0, Inf)	0.992546	0::0	--	--
CNVR_305	chr1	110273541	110280363	0::1	0(0, Inf)	0.992549	0::0	--	NA	0::1	0(0, Inf)	0.992549
CNVR_4349	chr7	146530087	146623411	0::1	0(0, Inf)	0.99255	0::1	0(0, Inf)	0.99255	0::0	--	--
CNVR_7266	chr15	59170964	59305513	0::1	0(0, Inf)	0.992551	0::1	0(0, Inf)	0.992551	0::0	--	--
CNVR_7900	chr17	66947338	67057289	0::1	0(0, Inf)	0.992552	0::0	--	NA	0::1	0(0, Inf)	0.992552
CNVR_453	chr1	182283094	182291436	1::0	--	0.992552	0::0	--	NA	1::0	--	0.992552
CNVR_3970	chr7	15979817	16089753	1::0	--	0.992552	0::0	--	NA	1::0	--	0.992552
CNVR_6820	chr13	108006015	108035569	1::0	--	0.992552	1::0	--	0.992552	0::0	--	--
CNVR_8149	chr18	55146682	55404768	0::1	0(0, Inf)	0.992555	0::0	--	NA	0::1	0(0, Inf)	0.992555
CNVR_8150	chr18	55471870	55626801	0::1	0(0, Inf)	0.992555	0::0	--	NA	0::1	0(0, Inf)	0.992555
CNVR_1212	chr2	158839672	158915736	1::0	--	0.992557	1::0	--	0.992557	0::0	--	--
CNVR_8683	chr21	19865934	19999400	0::1	0(0, Inf)	0.992558	0::1	0(0, Inf)	0.992558	0::0	--	--
CNVR_7770	chr17	32464154	32496678	0::1	0(0, Inf)	0.992565	0::1	0(0, Inf)	0.992565	0::0	--	--
CNVR_3210	chr5	153816768	154065759	0::3	0(0, Inf)	0.992567	0::2	--	NA	0::1	0(0, Inf)	0.992567
CNVR_802	chr2	21259562	21271708	0::1	0(0, Inf)	0.99257	0::1	0(0, Inf)	0.99257	0::0	--	--
CNVR_6085	chr11	129534425	129668081	3::8	0.99(0.25, 3.98)	0.99257	1::1	2.24(0.13, 37.43)	0.5746	2::7	0.77(0.15, 4.01)	0.759911
CNVR_5235	chr10	4216511	4265109	0::1	0(0, Inf)	0.99257	0::1	0(0, Inf)	0.99257	0::0	--	--
CNVR_1761	chr3	70331707	70375781	0::1	0(0, Inf)	0.992576	0::1	0(0, Inf)	0.992576	0::0	--	--
CNVR_8093	chr18	38343028	38391825	0::1	0(0, Inf)	0.992576	0::1	0(0, Inf)	0.992576	0::0	--	--
CNVR_8633	chr20	54163498	54282100	0::1	0(0, Inf)	0.992576	0::1	0(0, Inf)	0.992576	0::0	--	--
CNVR_325	chr1	114551129	114688583	0::1	0(0, Inf)	0.992579	0::0	--	NA	0::1	0(0, Inf)	0.992579
CNVR_4126	chr7	70769692	70837799	0::1	0(0, Inf)	0.99258	0::0	--	NA	0::1	0(0, Inf)	0.99258
CNVR_699	chr1	243998734	244102152	0::1	0(0, Inf)	0.992581	0::1	0(0, Inf)	0.992581	0::0	--	--
CNVR_2341	chr4	68237962	68269401	0::1	0(0, Inf)	0.992581	0::1	0(0, Inf)	0.992581	0::0	--	--
CNVR_2360	chr4	75216675	75276525	0::1	0(0, Inf)	0.992581	0::1	0(0, Inf)	0.992581	0::0	--	--
CNVR_3308	chr6	3223513	3288385	0::1	0(0, Inf)	0.992581	0::1	0(0, Inf)	0.992581	0::0	--	--
CNVR_3429	chr6	29514230	29528898	0::1	0(0, Inf)	0.992581	0::1	0(0, Inf)	0.992581	0::0	--	--
CNVR_4104	chr7	55138388	55162337	0::1	0(0, Inf)	0.992581	0::1	0(0, Inf)	0.992581	0::0	--	--
CNVR_4272	chr7	120962164	121152480	0::1	0(0, Inf)	0.992581	0::1	0(0, Inf)	0.992581	0::0	--	--
CNVR_4755	chr8	122640973	122708179	0::1	0(0, Inf)	0.992581	0::1	0(0, Inf)	0.992581	0::0	--	--
CNVR_5761	chr11	29948481	30035237	0::1	0(0, Inf)	0.992581	0::1	0(0, Inf)	0.992581	0::0	--	--
CNVR_5896	chr11	75261796	75297885	0::1	0(0, Inf)	0.992581	0::1	0(0, Inf)	0.992581	0::0	--	--
CNVR_6715	chr13	75807494	75847300	0::1	0(0, Inf)	0.992581	0::1	0(0, Inf)	0.992581	0::0	--	--
CNVR_6934	chr14	50821428	50866877	0::1	0(0, Inf)	0.992581	0::1	0(0, Inf)	0.992581	0::0	--	--
CNVR_7254	chr15	57008009	57083007	0::1	0(0, Inf)	0.992581	0::1	0(0, Inf)	0.992581	0::0	--	--
CNVR_7774	chr17	34052157	34144512	0::1	0(0, Inf)	0.992581	0::1	0(0, Inf)	0.992581	0::0	--	--
CNVR_8238	chr19	6205825	6284664	0::1	0(0, Inf)	0.992581	0::1	0(0, Inf)	0.992581	0::0	--	--
CNVR_2941	chr5	66551838	66686571	0::1	0(0, Inf)	0.992584	0::1	0(0, Inf)	0.992584	0::0	--	--
CNVR_2971	chr5	78135201	78232454	1::1	0(0, Inf)	0.992584	0::1	0(0, Inf)	0.992584	1::0	--	--
CNVR_5567	chr10	108439103	108528688	0::1	0(0, Inf)	0.992584	0::1	0(0, Inf)	0.992584	0::0	--	--
CNVR_5627	chr10	123179187	123196311	0::1	0(0, Inf)	0.992584	0::0	--	NA	0::1	0(0, Inf)	0.992584
CNVR_2187	chr4	10775173	10955592	0::1	0(0, Inf)	0.992588	0::0	--	NA	0::1	0(0, Inf)	0.992588
CNVR_5970	chr11	99016124	99035894	0::1	0(0, Inf)	0.99259	0::0	--	NA	0::1	0(0, Inf)	0.99259
CNVR_4569	chr8	56363158	56426198	0::1	0(0, Inf)	0.992591	0::1	0(0, Inf)	0.992591	0::0	--	--
CNVR_5228	chr10	2720453	2994481	0::1	0(0, Inf)	0.9926	0::0	--	NA	0::1	0(0, Inf)	0.9926
CNVR_7365	chr15	88665139	88947671	0::1	0(0, Inf)	0.992603	0::0	--	NA	0::1	0(0, Inf)	0.992603
CNVR_7595	chr16	71524543	71572398	0::1	0(0, Inf)	0.992603	0::0	--	NA	0::1	0(0, Inf)	0.992603
CNVR_7992	chr18	10222030	10226681	0::1	0(0, Inf)	0.992608	0::0	--	NA	0::1	0(0, Inf)	0.992608
CNVR_1069	chr2	106128407	106179400	0::1	0(0, Inf)	0.992609	0::0	--	NA	0::1	0(0, Inf)	0.992609
CNVR_7562	chr16	61230824	61387375	0::2	0(0, Inf)	0.992611	0::2	0(0, Inf)	0.992611	0::0	--	--
CNVR_7440	chr16	10172768	10216025	0::1	0(0, Inf)	0.992611	0::0	--	NA	0::1	0(0, Inf)	0.992611
CNVR_128	chr1	42281302	42424595	0::1	0(0, Inf)	0.992612	0::0	--	NA	0::1	0(0, Inf)	0.992612
CNVR_3663	chr6	99431200	99753500	0::1	0(0, Inf)	0.992612	0::1	0(0, Inf)	0.992612	0::0	--	--
CNVR_2298	chr4	47002378	47040670	0::1	0(0, Inf)	0.992613	0::1	0(0, Inf)	0.992613	0::0	--	--
CNVR_1449	chr2	229588616	229780971	0::1	0(0, Inf)	0.992616	0::1	0(0, Inf)	0.992616	0::0	--	--
CNVR_3476	chr6	34960744	34984038	0::1	0(0, Inf)	0.992619	0::0	--	NA	0::1	0(0, Inf)	0.992619
CNVR_3490	chr6	36791412	36798151	0::1	0(0, Inf)	0.992619	0::0	--	NA	0::1	0(0, Inf)	0.992619
CNVR_3521	chr6	43709703	43719994	0::1	0(0, Inf)	0.992619	0::0	--	NA	0::1	0(0, Inf)	0.992619
CNVR_3527	chr6	46013386	46047150	0::1	0(0, Inf)	0.992619	0::0	--	NA	0::1	0(0, Inf)	0.992619
CNVR_3537	chr6	49319025	49522866	0::1	0(0, Inf)	0.992619	0::0	--	NA	0::1	0(0, Inf)	0.992619
CNVR_964	chr2	63764963	63792266	0::1	0(0, Inf)	0.992622	0::0	--	NA	0::1	0(0, Inf)	0.992622
CNVR_2660	chr4	171337747	171376952	0::1	0(0, Inf)	0.992622	0::0	--	NA	0::1	0(0, Inf)	0.992622
CNVR_5122	chr9	113547476	113566358	0::1	0(0, Inf)	0.992622	0::0	--	NA	0::1	0(0, Inf)	0.992622
CNVR_5503	chr10	87408136	87415046	0::1	0(0, Inf)	0.992622	0::1	0(0, Inf)	0.992622	0::0	--	--
CNVR_7210	chr15	44346761	44815161	0::2	0(0, Inf)	0.992622	0::0	--	NA	0::2	0(0, Inf)	0.992622
CNVR_8249	chr19	9992760	10139340	1::2	0(0, Inf)	0.992624	0::1	--	NA	1::1	0(0, Inf)	0.992624
CNVR_2024	chr3	159336334	159526334	0::1	0(0, Inf)	0.992625	0::1	0(0, Inf)	0.992625	0::0	--	--
CNVR_8178	chr18	63489378	63507337	0::1	0(0, Inf)	0.992635	0::1	0(0, Inf)	0.992635	0::0	--	--
CNVR_7968	chr18	3412523	3547524	0::1	0(0, Inf)	0.992637	0::0	--	NA	0::1	0(0, Inf)	0.992637
CNVR_4992	chr9	81606411	81729461	0::1	0(0, Inf)	0.99264	0::1	0(0, Inf)	0.99264	0::0	--	--
CNVR_8728	chr21	31772400	31899507	0::1	0(0, Inf)	0.992642	0::1	0(0, Inf)	0.992642	0::0	--	--
CNVR_196	chr1	68705985	68757335	0::1	0(0, Inf)	0.992643	0::1	0(0, Inf)	0.992643	0::0	--	--
CNVR_1281	chr2	176712492	176737234	0::1	0(0, Inf)	0.992643	0::0	--	NA	0::1	0(0, Inf)	0.992643
CNVR_4549	chr8	49630150	49834309	0::1	0(0, Inf)	0.992643	0::1	0(0, Inf)	0.992643	0::0	--	--
CNVR_139	chr1	47266422	47284924	1::0	--	0.992643	1::0	--	0.992643	0::0	--	--
CNVR_7169	chr15	33583485	34034422	0::1	0(0, Inf)	0.992648	0::0	--	NA	0::1	0(0, Inf)	0.992648
CNVR_5087	chr9	110431847	110435869	0::1	0(0, Inf)	0.992655	0::0	--	NA	0::1	0(0, Inf)	0.992655
CNVR_1018	chr2	80164570	80399552	0::1	0(0, Inf)	0.992656	0::1	0(0, Inf)	0.992656	0::0	--	--
CNVR_3931	chr7	6135023	6202736	0::1	0(0, Inf)	0.992656	0::1	0(0, Inf)	0.992656	0::0	--	--
CNVR_4066	chr7	42261485	42293074	0::1	0(0, Inf)	0.992656	0::1	0(0, Inf)	0.992656	0::0	--	--
CNVR_2205	chr4	15930961	15957764	0::1	0(0, Inf)	0.992658	0::0	--	NA	0::1	0(0, Inf)	0.992658
CNVR_1360	chr2	202215492	202224737	0::1	0(0, Inf)	0.992659	0::1	0(0, Inf)	0.992659	0::0	--	--
CNVR_413	chr1	167760731	167834287	0::1	0(0, Inf)	0.992662	0::1	0(0, Inf)	0.992662	0::0	--	--
CNVR_5482	chr10	80450012	80504271	0::1	0(0, Inf)	0.992667	0::1	0(0, Inf)	0.992667	0::0	--	--
CNVR_6728	chr13	79274470	79451838	0::1	0(0, Inf)	0.992669	0::1	0(0, Inf)	0.992669	0::0	--	--
CNVR_1181	chr2	147804074	147855300	0::1	0(0, Inf)	0.992671	0::0	--	NA	0::1	0(0, Inf)	0.992671
CNVR_2182	chr4	7980298	8012168	0::1	0(0, Inf)	0.992676	0::1	0(0, Inf)	0.992676	0::0	--	--
CNVR_7943	chr17	76479389	76502616	0::1	0(0, Inf)	0.992678	0::1	0(0, Inf)	0.992678	0::0	--	--
CNVR_3949	chr7	11555918	11578387	0::1	0(0, Inf)	0.992679	0::1	0(0, Inf)	0.992679	0::0	--	--
CNVR_5463	chr10	73256396	73340768	0::1	0(0, Inf)	0.992684	0::0	--	NA	0::1	0(0, Inf)	0.992684
CNVR_8617	chr20	51037837	51133921	0::1	0(0, Inf)	0.992687	0::1	0(0, Inf)	0.992687	0::0	--	--
CNVR_103	chr1	34564086	34636692	0::1	0(0, Inf)	0.992689	0::0	--	NA	0::1	0(0, Inf)	0.992689
CNVR_5909	chr11	78772558	78810794	0::1	0(0, Inf)	0.992705	0::0	--	NA	0::1	0(0, Inf)	0.992705
CNVR_2206	chr4	16163209	16296122	0::1	0(0, Inf)	0.992722	0::0	--	NA	0::1	0(0, Inf)	0.992722
CNVR_1058	chr2	101480885	101594192	0::1	0(0, Inf)	0.992729	0::0	--	NA	0::1	0(0, Inf)	0.992729
CNVR_6967	chr14	57665308	57698547	0::1	0(0, Inf)	0.99273	0::1	0(0, Inf)	0.99273	0::0	--	--
CNVR_6968	chr14	57813513	57822975	0::1	0(0, Inf)	0.99273	0::1	0(0, Inf)	0.99273	0::0	--	--
CNVR_3815	chr6	144025782	144128687	0::1	0(0, Inf)	0.992733	0::0	--	NA	0::1	0(0, Inf)	0.992733
CNVR_423	chr1	171033252	171086514	1::1	0.98(0.03, 29.03)	0.992736	0::1	0(0, Inf)	0.992173	1::0	--	0.99219
CNVR_504	chr1	197771838	197867663	0::1	0(0, Inf)	0.992739	0::0	--	NA	0::1	0(0, Inf)	0.992739
CNVR_6818	chr13	107865982	107899369	0::1	0(0, Inf)	0.992752	0::0	--	NA	0::1	0(0, Inf)	0.992752
CNVR_4418	chr8	9641811	9692826	0::1	0(0, Inf)	0.992778	0::1	0(0, Inf)	0.992778	0::0	--	--
CNVR_3778	chr6	131723249	131898617	0::1	0(0, Inf)	0.992786	0::0	--	NA	0::1	0(0, Inf)	0.992786
CNVR_7241	chr15	53671945	53719046	0::1	0(0, Inf)	0.992804	0::1	0(0, Inf)	0.992804	0::0	--	--
CNVR_8	chr1	5309255	5379625	0::1	0(0, Inf)	0.992804	0::0	--	NA	0::1	0(0, Inf)	0.992804
CNVR_5040	chr9	97207424	97283227	0::1	0(0, Inf)	0.992824	0::0	--	NA	0::1	0(0, Inf)	0.992824
CNVR_8649	chr20	57967906	58046832	0::1	0(0, Inf)	0.992917	0::1	0(0, Inf)	0.992917	0::0	--	--
CNVR_1066	chr2	105141788	105637432	0::1	0(0, Inf)	0.99292	0::1	0(0, Inf)	0.99292	0::0	--	--
CNVR_4894	chr9	18657487	18708729	0::1	0(0, Inf)	0.992986	0::1	0(0, Inf)	0.992986	0::0	--	--
CNVR_3790	chr6	136227558	136535058	0::1	0(0, Inf)	0.99301	0::0	--	NA	0::1	0(0, Inf)	0.99301
CNVR_3870	chr6	156251990	156305118	0::1	0(0, Inf)	0.993035	0::1	0(0, Inf)	0.993035	0::0	--	--
CNVR_8571	chr20	40808844	40957648	0::1	0(0, Inf)	0.993058	0::1	0(0, Inf)	0.993058	0::0	--	--
CNVR_1195	chr2	152775308	152881909	0::1	0(0, Inf)	0.993101	0::0	--	NA	0::1	0(0, Inf)	0.993101
CNVR_5629	chr10	123402161	123408683	0::2	0(0, Inf)	0.993111	0::2	0(0, Inf)	0.993111	0::0	--	--
CNVR_3711	chr6	112935934	113017261	4::11	1.01(0.3, 3.33)	0.993134	4::11	1.01(0.3, 3.33)	0.993134	0::0	--	--
CNVR_3157	chr5	135367603	135391463	0::1	0(0, Inf)	0.993139	0::1	0(0, Inf)	0.993139	0::0	--	--
CNVR_4830	chr8	136960536	137013448	0::1	0(0, Inf)	0.993139	0::1	0(0, Inf)	0.993139	0::0	--	--
CNVR_7037	chr14	80923298	81000205	0::1	0(0, Inf)	0.993139	0::1	0(0, Inf)	0.993139	0::0	--	--
CNVR_6997	chr14	68614441	68637907	17::43	1(0.56, 1.81)	0.993157	17::42	1.02(0.57, 1.85)	0.941482	0::1	0(0, Inf)	0.992178
CNVR_1822	chr3	87836186	87836940	26::55	1(0.6, 1.67)	0.993659	26::55	1(0.6, 1.67)	0.993659	0::0	--	--
CNVR_621	chr1	222464646	222565104	1::2	1.01(0.07, 13.7)	0.993746	1::2	1.01(0.07, 13.7)	0.993746	0::0	--	--
CNVR_3676	chr6	103773882	103797988	4::7	0.99(0.27, 3.73)	0.994036	4::7	0.99(0.27, 3.73)	0.994036	0::0	--	--
CNVR_2044	chr3	169368225	169392056	7::8	1(0.31, 3.23)	0.994203	7::8	1(0.31, 3.23)	0.994203	0::0	--	--
CNVR_6269	chr12	50175380	50267336	1::3	1.01(0.09, 10.9)	0.994356	1::1	3.17(0.18, 56.32)	0.432446	0::2	0(0, Inf)	0.98751
CNVR_4779	chr8	128101352	128119057	4::7	1(0.26, 3.86)	0.99447	4::7	1(0.26, 3.86)	0.99447	0::0	--	--
CNVR_2021	chr3	158236860	158424332	1::3	1.01(0.1, 10.08)	0.994889	1::1	2.13(0.13, 34.37)	0.593493	0::2	0(0, Inf)	0.989039
CNVR_3927	chr7	2736706	2752933	963::1993	1(0.91, 1.1)	0.995059	954::1972	1(0.91, 1.1)	0.953786	9::21	0.76(0.33, 1.77)	0.528494
CNVR_4782	chr8	128321411	128341613	28::76	1(0.62, 1.6)	0.995068	26::74	0.92(0.57, 1.51)	0.754419	2::2	4.92(0.64, 37.8)	0.12576
CNVR_490	chr1	190965934	191016102	3::8	1(0.26, 3.94)	0.995127	3::8	1(0.26, 3.94)	0.995127	0::0	--	--
CNVR_3740	chr6	120985483	121009980	6::16	1(0.37, 2.67)	0.995265	5::16	0.89(0.31, 2.52)	0.826556	1::0	--	0.99166
CNVR_7912	chr17	69134043	69142333	15::41	1(0.52, 1.93)	0.995367	15::41	1(0.52, 1.93)	0.995367	0::0	--	--
CNVR_7690	chr17	3561912	3585853	1::1	0.99(0.05, 20.66)	0.99552	1::1	0.99(0.05, 20.66)	0.99552	0::0	--	--
CNVR_5916	chr11	79923025	80049650	4::11	1(0.31, 3.22)	0.995685	3::11	0.71(0.19, 2.61)	0.605117	1::0	--	0.990559
CNVR_300	chr1	108484233	108534242	1::2	1.01(0.07, 15.45)	0.995897	1::2	1.01(0.07, 15.45)	0.995897	0::0	--	--
CNVR_7614	chr16	77647073	77801797	3::10	1(0.25, 4)	0.996029	3::7	1.65(0.36, 7.53)	0.516346	0::3	0(0, Inf)	0.98619
CNVR_1462	chr2	232798169	233122413	1::3	1.01(0.1, 9.91)	0.996082	1::3	1.01(0.1, 9.91)	0.996082	0::0	--	--
CNVR_234	chr1	83511480	83602988	1::1	1.01(0.03, 33.45)	0.996181	1::1	1.01(0.03, 33.45)	0.996181	0::0	--	--
CNVR_549	chr1	205630893	205646279	12::29	1(0.47, 2.15)	0.996278	12::29	1(0.47, 2.15)	0.996278	0::0	--	--
CNVR_8669	chr21	16539143	16569064	2::3	1(0.13, 7.36)	0.996596	1::3	0.4(0.03, 5.04)	0.481266	1::0	--	0.99123
CNVR_7216	chr15	45584067	45609866	6::15	1(0.35, 2.88)	0.996658	6::15	1(0.35, 2.88)	0.996658	0::0	--	--
CNVR_5759	chr11	29552091	29710983	1::3	1(0.1, 9.92)	0.997008	1::3	1(0.1, 9.92)	0.997008	0::0	--	--
CNVR_6977	chr14	61100532	61178374	10::29	1(0.47, 2.15)	0.997618	2::12	0.51(0.11, 2.36)	0.38595	8::17	1.36(0.54, 3.38)	0.511891
CNVR_6423	chr12	98181636	98564905	2::2	1(0.09, 11.23)	0.997679	1::0	--	0.990974	1::2	0(0, Inf)	0.98834
CNVR_3370	chr6	22722608	22788865	1::3	1(0.1, 10.03)	0.997754	1::3	1(0.1, 10.03)	0.997754	0::0	--	--
CNVR_2730	chr5	2083091	2094149	42::97	1(0.67, 1.49)	0.997827	41::97	0.99(0.66, 1.47)	0.941348	1::0	--	0.991804
CNVR_118	chr1	39943453	40160149	3::11	1(0.26, 3.89)	0.998377	3::11	1(0.26, 3.89)	0.998377	0::0	--	--
CNVR_2553	chr4	133955962	134091735	2::4	1(0.18, 5.65)	0.998761	2::4	1(0.18, 5.65)	0.998761	0::0	--	--
CNVR_5387	chr10	48326282	48716208	1::0	4.66(0, Inf)	0.999158	1::0	4.66(0, Inf)	0.999158	0::0	--	--
CNVR_4412	chr8	8047388	8140391	42::76	1(0.66, 1.52)	0.999227	3::6	0.47(0.11, 2.13)	0.329711	39::70	1.07(0.69, 1.66)	0.755819
CNVR_1080	chr2	110863095	110983321	91::182	1(0.76, 1.32)	0.999261	38::68	1.22(0.79, 1.87)	0.371907	53::114	0.88(0.61, 1.26)	0.475434
CNVR_2559	chr4	136046765	136285119	16::35	1(0.53, 1.9)	0.99927	16::35	1(0.53, 1.9)	0.99927	0::0	--	--
CNVR_2216	chr4	19414766	19498118	1::2	1(0.09, 11.06)	0.999353	1::2	1(0.09, 11.06)	0.999353	0::0	--	--
CNVR_1790	chr3	79232370	79269014	5::11	1(0.34, 2.92)	0.999434	5::10	1.09(0.37, 3.24)	0.874165	0::1	0(0, Inf)	0.991983
CNVR_7159	chr15	32986914	32997837	1::3	1(0.08, 12.49)	0.999438	1::2	1(0.08, 12.49)	0.999438	0::1	1.05(0, Inf)	0.999972
CNVR_2819	chr5	27343904	27729101	6::13	1(0.34, 2.9)	0.999498	5::13	1(0.34, 2.9)	0.999498	1::0	--	--
CNVR_4745	chr8	118903024	118992151	1::0	2.38(0, Inf)	0.999525	1::0	2.38(0, Inf)	0.999525	0::0	--	--
CNVR_56	chr1	19837932	19892786	1::0	0.44(0, Inf)	0.99955	1::0	0.44(0, Inf)	0.99955	0::0	--	--
CNVR_7471	chr16	19591809	19654438	0::1	0.53(0, Inf)	0.999657	0::1	0.53(0, Inf)	0.999657	0::0	--	--
CNVR_8269	chr19	15735126	15756541	4::8	1(0.26, 3.81)	0.999692	4::7	1.14(0.29, 4.57)	0.850546	0::1	0(0, Inf)	0.992028
CNVR_583	chr1	215570581	215805814	1::0	0.57(0, Inf)	0.999692	0::0	--	NA	1::0	0.57(0, Inf)	0.999692
CNVR_617	chr1	222074742	222099866	1::0	0.57(0, Inf)	0.999692	0::0	--	NA	1::0	0.57(0, Inf)	0.999692
CNVR_8131	chr18	49274990	49380054	1::0	0.57(0, Inf)	0.999694	0::0	--	NA	1::0	0.57(0, Inf)	0.999694
CNVR_4005	chr7	24549526	24578964	0::1	0.64(0, Inf)	0.999755	0::1	0.64(0, Inf)	0.999755	0::0	--	--
CNVR_1149	chr2	137580234	137626176	1::0	0.64(0, Inf)	0.999759	1::0	0.64(0, Inf)	0.999759	0::0	--	--
CNVR_5589	chr10	114514051	114554933	1::0	0.65(0, Inf)	0.999763	0::0	--	NA	1::0	0.65(0, Inf)	0.999763
CNVR_786	chr2	19775673	19845160	1::0	0.66(0, Inf)	0.999777	1::0	0.66(0, Inf)	0.999777	0::0	--	--
CNVR_6073	chr11	127490678	127747630	1::0	0.7(0, Inf)	0.999804	1::0	0.7(0, Inf)	0.999804	0::0	--	--
CNVR_4131	chr7	72722981	72761179	0::1	0.71(0, Inf)	0.999813	0::0	--	NA	0::1	0.71(0, Inf)	0.999813
CNVR_2761	chr5	8337146	8753734	1::0	0.75(0, Inf)	0.999841	1::0	0.75(0, Inf)	0.999841	0::0	--	--
CNVR_7311	chr15	71843080	71883869	0::1	1.26(0, Inf)	0.999876	0::1	1.26(0, Inf)	0.999876	0::0	--	--
CNVR_1098	chr2	119188451	119286192	0::1	0.8(0, Inf)	0.999879	0::1	0.8(0, Inf)	0.999879	0::0	--	--
CNVR_2414	chr4	93100453	93184839	1::0	0.84(0, Inf)	0.999905	1::0	0.84(0, Inf)	0.999905	0::0	--	--
CNVR_2265	chr4	36454804	36603314	1::2	1(0.06, 16.14)	0.999913	1::2	1(0.06, 16.14)	0.999913	0::0	--	--
CNVR_7815	chr17	44012915	44015930	0::1	0.93(0, Inf)	0.999958	0::0	--	NA	0::1	0.93(0, Inf)	0.999958
CNVR_6503	chr12	116261652	116272558	0::1	0.95(0, Inf)	0.999969	0::1	0.95(0, Inf)	0.999969	0::0	--	--
CNVR_8840	chr22	33771672	33800120	1::0	1.04(0, Inf)	0.999976	0::0	--	NA	1::0	1.04(0, Inf)	0.999976
CNVR_4055	chr7	37833185	37941253	1::0	1.04(0, Inf)	0.999979	0::0	--	NA	1::0	1.04(0, Inf)	0.999979
CNVR_4011	chr7	25901150	25967612	1::0	1.02(0, Inf)	0.999991	0::0	--	NA	1::0	1.02(0, Inf)	0.999991

### Sheet: LUSC
				CNV			Del			Dup
CNVR	Chr	start	end	N of CNVs in Cases:: Controls	OR (CI)	P-value	N of Dels in Cases:: Controls	OR (CI)	P-value	N of Dups in Cases:: Controls	OR (CI)	P-value
CNVR_5511	chr10	89585287	89906287	26::32	3.47(1.96, 6.14)	1.86978e-05	25::30	3.25(1.83, 5.78)	5.96867e-05	1::2	31.06(1.94, 496.36)	0.0150944
CNVR_1427	chr2	219561254	219677005	14::15	4.98(2.21, 11.18)	0.000102962	14::15	4.98(2.21, 11.18)	0.000102962	0::0	--	--
CNVR_33	chr1	11863511	11870592	55::138	1.99(1.4, 2.83)	0.000116708	55::136	2.02(1.42, 2.88)	8.87949e-05	0::2	0(0, Inf)	0.989103
CNVR_694	chr1	242422219	242502369	10::4	16.85(4, 70.99)	0.000118834	0::0	--	NA	10::4	16.85(4, 70.99)	0.000118834
CNVR_2897	chr5	56202346	56212596	22::39	3.09(1.72, 5.56)	0.000161272	21::37	3.16(1.73, 5.77)	0.000180973	1::2	2.11(0.17, 26.81)	0.564884
CNVR_8285	chr19	17413605	17414268	39::75	2.29(1.48, 3.54)	0.00018872	39::74	2.31(1.49, 3.57)	0.000174222	0::1	0(0, Inf)	0.992977
CNVR_8263	chr19	13869786	14103915	97::241	1.65(1.26, 2.16)	0.000278159	97::241	1.65(1.26, 2.16)	0.000278159	0::0	--	--
CNVR_7372	chr15	90480586	90638160	42::83	2.09(1.39, 3.12)	0.00035014	42::83	2.09(1.39, 3.12)	0.00035014	0::0	--	--
CNVR_6979	chr14	61934491	62239573	28::53	2.47(1.49, 4.08)	0.000427614	28::52	2.5(1.51, 4.15)	0.000367855	0::1	0(0, Inf)	0.99268
CNVR_2203	chr4	15580754	15713609	36::57	2.31(1.45, 3.69)	0.000429542	36::57	2.31(1.45, 3.69)	0.000429542	0::0	--	--
CNVR_7437	chr16	9141051	9226386	22::39	2.79(1.57, 4.94)	0.00046652	19::34	2.66(1.44, 4.9)	0.0017396	3::5	3.97(0.75, 21.09)	0.105818
CNVR_6999	chr14	69098680	69210381	37::69	2.15(1.39, 3.32)	0.000597697	35::67	2.07(1.33, 3.24)	0.0013757	2::2	4.95(0.6, 40.69)	0.136885
CNVR_7897	chr17	66231262	66311333	9::6	8.17(2.41, 27.75)	0.000758501	9::6	8.17(2.41, 27.75)	0.000758501	0::0	--	--
CNVR_4306	chr7	130587295	130667324	32::62	2.21(1.39, 3.52)	0.000827875	31::58	2.18(1.36, 3.51)	0.00123455	1::4	2.96(0.31, 27.86)	0.34311
CNVR_43	chr1	15705031	15771122	26::52	2.46(1.45, 4.18)	0.000865221	26::51	2.47(1.46, 4.21)	0.000819745	0::1	0(0, Inf)	0.993274
CNVR_8357	chr19	41903671	41904166	25::43	2.49(1.45, 4.27)	0.000944273	25::42	2.53(1.47, 4.35)	0.000812153	0::1	0(0, Inf)	0.99268
CNVR_5800	chr11	43713989	43876830	4::2	31.26(4, 244.15)	0.00102908	4::2	31.26(4, 244.15)	0.00102908	0::0	--	--
CNVR_8753	chr21	39541447	39731914	14::16	3.67(1.67, 8.04)	0.00117116	13::16	3.61(1.64, 7.97)	0.00144238	1::0	--	0.992008
CNVR_3507	chr6	41235487	41283839	17::25	3.01(1.54, 5.85)	0.00120663	16::23	2.84(1.43, 5.62)	0.00280275	1::2	8.2(0.56, 119.12)	0.123338
CNVR_8431	chr19	58956326	59094137	68::161	1.69(1.23, 2.32)	0.00122329	68::158	1.71(1.25, 2.36)	0.000934392	0::3	0(0, Inf)	0.986802
CNVR_7425	chr16	4625470	4855280	142::376	1.44(1.15, 1.79)	0.00129611	142::376	1.44(1.15, 1.79)	0.00129611	0::0	--	--
CNVR_5825	chr11	58908263	58909416	20::34	2.75(1.48, 5.12)	0.00142394	18::34	2.53(1.34, 4.8)	0.00440575	2::0	--	0.987121
CNVR_8822	chr22	29612508	29628742	132::592	0.71(0.58, 0.88)	0.00153681	132::592	0.71(0.58, 0.88)	0.00153681	0::0	--	--
CNVR_8871	chr22	43577652	43588284	75::188	1.65(1.21, 2.24)	0.00153757	74::186	1.63(1.2, 2.23)	0.00188928	1::2	3.02(0.17, 52.56)	0.448775
CNVR_8375	chr19	45927038	46076227	26::51	2.31(1.37, 3.89)	0.00158909	26::50	2.33(1.38, 3.93)	0.00146105	0::1	0(0, Inf)	0.992975
CNVR_2467	chr4	106021291	106133185	42::107	1.91(1.28, 2.86)	0.00160105	42::105	1.97(1.32, 2.96)	0.000986084	0::2	0(0, Inf)	0.987977
CNVR_4415	chr8	8849443	9017980	22::42	2.47(1.41, 4.35)	0.00165444	20::42	2.16(1.21, 3.86)	0.00895039	2::0	--	0.983417
CNVR_6324	chr12	64930823	65149094	11::14	4.36(1.74, 10.92)	0.00165794	11::14	4.36(1.74, 10.92)	0.00165794	0::0	--	--
CNVR_4610	chr8	69435996	69811358	2::1	64.76(4.76, 881.42)	0.0017423	1::0	--	0.989438	1::1	21.28(0.77, 584.74)	0.070513
CNVR_7343	chr15	80136129	80293440	13::16	3.5(1.59, 7.71)	0.00183574	13::16	3.5(1.59, 7.71)	0.00183574	0::0	--	--
CNVR_1358	chr2	201876052	202054268	48::125	1.81(1.24, 2.64)	0.00195071	46::121	1.77(1.2, 2.59)	0.00362562	2::4	3.66(0.53, 25.47)	0.189783
CNVR_8601	chr20	48266791	48459363	21::34	2.49(1.39, 4.47)	0.00215709	20::33	2.46(1.35, 4.47)	0.00313504	1::1	3.32(0.21, 53.32)	0.39688
CNVR_7413	chr15	101669194	101723682	18::27	2.76(1.44, 5.27)	0.00221555	16::25	2.79(1.41, 5.51)	0.00308419	2::2	2.41(0.28, 21.01)	0.425765
CNVR_7004	chr14	69385755	69428483	12::15	3.46(1.55, 7.75)	0.0025132	11::14	3.4(1.47, 7.89)	0.00430799	1::1	4.22(0.26, 68.35)	0.311323
CNVR_6424	chr12	98908812	99056853	9::8	5(1.74, 14.33)	0.00275087	9::8	5(1.74, 14.33)	0.00275087	0::0	--	--
CNVR_5833	chr11	61719387	61841483	17::28	2.64(1.38, 5.03)	0.00327931	17::27	2.72(1.42, 5.23)	0.00259444	0::1	0(0, Inf)	0.992477
CNVR_4627	chr8	74829809	74899142	12::17	3.4(1.5, 7.71)	0.00333284	12::17	3.4(1.5, 7.71)	0.00333284	0::0	--	--
CNVR_892	chr2	43446723	43456735	39::96	1.89(1.23, 2.88)	0.00333584	39::93	1.93(1.26, 2.95)	0.00258072	0::3	0(0, Inf)	0.987355
CNVR_7202	chr15	42745702	42804538	21::43	2.34(1.32, 4.13)	0.00350294	21::43	2.34(1.32, 4.13)	0.00350294	0::0	--	--
CNVR_7707	chr17	7579619	7592169	31::74	1.97(1.24, 3.12)	0.00390255	31::72	1.99(1.25, 3.15)	0.00352969	0::2	0(0, Inf)	0.990187
CNVR_2568	chr4	140006680	140189614	5::3	10.09(2.1, 48.6)	0.00393765	5::3	10.09(2.1, 48.6)	0.00393765	0::0	--	--
CNVR_3508	chr6	41286992	41287804	9::8	4.76(1.64, 13.83)	0.0041433	9::6	6.14(1.89, 19.93)	0.00250373	0::2	0(0, Inf)	0.989537
CNVR_1163	chr2	141525130	141677632	14::10	4.06(1.55, 10.66)	0.00441462	14::10	4.06(1.55, 10.66)	0.00441462	0::0	--	--
CNVR_4071	chr7	44040119	44121116	19::31	2.43(1.31, 4.51)	0.00470643	17::31	2.23(1.18, 4.21)	0.0136021	2::0	--	0.987192
CNVR_8282	chr19	17333849	17342665	54::162	1.66(1.17, 2.37)	0.00487694	54::158	1.69(1.18, 2.41)	0.00389605	0::4	0(0, Inf)	0.984981
CNVR_1288	chr2	178040870	178151627	31::73	1.94(1.22, 3.08)	0.00504254	30::70	1.86(1.17, 2.98)	0.00930414	1::3	9.08(0.85, 97.39)	0.0685003
CNVR_6502	chr12	116232428	116245555	4::2	24.34(2.54, 233.61)	0.0056712	3::2	21.55(2.01, 231.48)	0.0112585	1::0	--	0.991026
CNVR_3786	chr6	134493947	134858348	13::19	2.93(1.37, 6.29)	0.00574043	13::18	2.96(1.38, 6.37)	0.00551934	0::1	0(0, Inf)	0.993567
CNVR_3355	chr6	18365591	18438877	7::9	4.8(1.57, 14.61)	0.00579346	7::9	4.8(1.57, 14.61)	0.00579346	0::0	--	--
CNVR_1844	chr3	99581439	99884510	2::3	18.12(2.3, 142.64)	0.00592093	2::3	18.12(2.3, 142.64)	0.00592093	0::0	--	--
CNVR_2114	chr3	187456594	187727516	11::12	3.38(1.42, 8.1)	0.00613468	10::10	3.47(1.37, 8.82)	0.00894758	1::2	2.84(0.23, 35.26)	0.417016
CNVR_837	chr2	28629814	28693649	23::41	2.16(1.24, 3.75)	0.00619706	23::40	2.19(1.26, 3.82)	0.0054619	0::1	0(0, Inf)	0.99268
CNVR_4920	chr9	25263760	25353888	29::55	2.05(1.22, 3.42)	0.00626787	28::51	2.13(1.26, 3.6)	0.00474436	1::4	0.88(0.07, 10.79)	0.92135
CNVR_6900	chr14	34921900	35202976	7::10	5.1(1.59, 16.39)	0.00627195	7::9	5.54(1.66, 18.5)	0.00536616	0::1	0(0, Inf)	0.993045
CNVR_4050	chr7	36359387	36522751	4::5	7.92(1.79, 35.02)	0.00634686	4::5	7.92(1.79, 35.02)	0.00634686	0::0	--	--
CNVR_5213	chr9	136810857	136852892	54::277	0.64(0.47, 0.88)	0.00648765	54::276	0.65(0.47, 0.89)	0.00756853	0::1	0(0, Inf)	0.991669
CNVR_4469	chr8	22477585	22613173	13::21	2.82(1.34, 5.94)	0.00651207	13::21	2.82(1.34, 5.94)	0.00651207	0::0	--	--
CNVR_3345	chr6	14686471	14943822	8::9	4.23(1.49, 11.97)	0.00661797	8::9	4.23(1.49, 11.97)	0.00661797	0::0	--	--
CNVR_2726	chr5	1914473	1919856	8::6	6.7(1.7, 26.43)	0.00662289	8::5	7.66(1.77, 33.12)	0.00641823	0::1	0(0, Inf)	0.993123
CNVR_6998	chr14	69038981	69079179	24::47	2.08(1.22, 3.55)	0.00677113	23::44	2.07(1.2, 3.57)	0.00911982	1::3	2.43(0.25, 24.01)	0.447617
CNVR_7966	chr18	2662956	2766939	34::76	1.9(1.19, 3.04)	0.00693211	34::76	1.9(1.19, 3.04)	0.00693211	0::0	--	--
CNVR_7172	chr15	34928648	34963376	54::121	1.66(1.15, 2.41)	0.0070288	52::119	1.62(1.12, 2.36)	0.011068	2::2	9.57(0.29, 311.57)	0.203684
CNVR_2239	chr4	26160310	26372729	11::18	3.04(1.35, 6.85)	0.00718486	11::18	3.04(1.35, 6.85)	0.00718486	0::0	--	--
CNVR_5453	chr10	70712827	70941114	18::33	2.33(1.26, 4.31)	0.0072362	18::32	2.36(1.27, 4.38)	0.00662712	0::1	0(0, Inf)	0.992975
CNVR_632	chr1	226020988	226095049	36::166	0.58(0.39, 0.86)	0.00734135	36::166	0.58(0.39, 0.86)	0.00734135	0::0	--	--
CNVR_4111	chr7	63525689	63983682	6::5	6.99(1.68, 29.04)	0.00747369	1::2	2.33(0.16, 34.93)	0.540855	5::3	10.42(1.91, 56.84)	0.00675153
CNVR_8852	chr22	37578488	37686988	27::51	1.99(1.2, 3.29)	0.00748912	27::48	2.06(1.24, 3.43)	0.00534129	0::3	0(0, Inf)	0.989049
CNVR_2271	chr4	38761762	38879950	11::16	3.11(1.35, 7.16)	0.00771206	11::16	3.11(1.35, 7.16)	0.00771206	0::0	--	--
CNVR_8846	chr22	35648161	35797334	22::49	2.11(1.22, 3.67)	0.00773069	22::49	2.11(1.22, 3.67)	0.00773069	0::0	--	--
CNVR_23	chr1	9318401	9396936	16::111	0.45(0.25, 0.82)	0.00860209	1::9	0.85(0.09, 8.21)	0.887663	15::102	0.44(0.24, 0.8)	0.00776769
CNVR_2769	chr5	10680749	11157144	3::3	17.05(2.05, 141.55)	0.00861323	1::1	6.01(0.12, 294.14)	0.366159	2::2	26.72(2.28, 312.48)	0.00883569
CNVR_3513	chr6	41548631	41564027	15::96	0.45(0.25, 0.82)	0.00870456	15::95	0.45(0.25, 0.82)	0.00924938	0::1	0(0, Inf)	0.992549
CNVR_1541	chr3	14545745	14554651	7::7	5.44(1.53, 19.38)	0.0088988	7::7	5.44(1.53, 19.38)	0.0088988	0::0	--	--
CNVR_8232	chr19	4789937	4945251	11::16	2.98(1.31, 6.79)	0.00911672	10::16	2.76(1.18, 6.42)	0.0186257	1::0	--	0.991024
CNVR_6565	chr13	20812563	21095721	16::30	2.5(1.26, 5)	0.00916914	16::30	2.5(1.26, 5)	0.00916914	0::0	--	--
CNVR_7883	chr17	61944924	61987571	44::79	1.72(1.14, 2.6)	0.00924958	42::76	1.74(1.15, 2.63)	0.00923941	2::3	1.32(0.12, 14.8)	0.822676
CNVR_6861	chr14	23303641	23504784	18::32	2.32(1.23, 4.37)	0.00942957	18::32	2.32(1.23, 4.37)	0.00942957	0::0	--	--
CNVR_8284	chr19	17392894	17395056	65::179	1.52(1.11, 2.08)	0.00960718	65::179	1.52(1.11, 2.08)	0.00960718	0::0	--	--
CNVR_3494	chr6	36995222	37038433	34::83	1.79(1.15, 2.78)	0.00963537	34::82	1.8(1.16, 2.8)	0.00878344	0::1	0(0, Inf)	0.992656
CNVR_968	chr2	64713532	65097613	11::24	2.99(1.3, 6.86)	0.00964465	11::22	3.13(1.35, 7.26)	0.00804978	0::2	0(0, Inf)	0.990021
CNVR_1818	chr3	87397814	87400131	14::14	3.37(1.34, 8.45)	0.00966943	14::14	3.37(1.34, 8.45)	0.00966943	0::0	--	--
CNVR_1426	chr2	219209796	219275881	64::169	1.53(1.11, 2.1)	0.00993728	64::169	1.53(1.11, 2.1)	0.00993728	0::0	--	--
CNVR_4652	chr8	83528963	83794842	10::13	3.62(1.35, 9.68)	0.0104557	7::10	2.74(0.9, 8.37)	0.0771864	3::3	9.21(1.17, 72.39)	0.0347108
CNVR_6964	chr14	57033445	57122816	5::5	6.52(1.55, 27.47)	0.0106108	5::5	6.52(1.55, 27.47)	0.0106108	0::0	--	--
CNVR_5530	chr10	95933801	96324152	3::3	11.91(1.75, 80.98)	0.0112868	2::3	6.56(0.77, 55.6)	0.084763	1::0	--	0.990115
CNVR_3885	chr6	160700711	160717300	11::60	0.41(0.2, 0.82)	0.0113447	11::59	0.41(0.2, 0.82)	0.0115154	0::1	0(0, Inf)	0.993383
CNVR_4473	chr8	23355620	23408037	28::68	1.88(1.15, 3.06)	0.0113878	26::61	1.85(1.12, 3.08)	0.0172459	2::7	2.19(0.39, 12.39)	0.37572
CNVR_1252	chr2	172704291	172841214	15::27	2.66(1.25, 5.69)	0.0114422	15::27	2.66(1.25, 5.69)	0.0114422	0::0	--	--
CNVR_2915	chr5	58362303	58388214	15::19	2.76(1.26, 6.08)	0.011542	15::19	2.76(1.26, 6.08)	0.011542	0::0	--	--
CNVR_7666	chr16	86662310	86829816	4::5	9.47(1.64, 54.73)	0.0120557	3::3	12.93(1.18, 142.01)	0.0362685	1::2	6.03(0.34, 106.15)	0.219454
CNVR_1687	chr3	52815905	52893344	8::3	7.21(1.54, 33.75)	0.0120749	8::3	7.21(1.54, 33.75)	0.0120749	0::0	--	--
CNVR_5508	chr10	88386179	88469588	73::340	0.7(0.53, 0.92)	0.0121282	73::340	0.7(0.53, 0.92)	0.0121282	0::0	--	--
CNVR_4522	chr8	36769889	36823818	8::7	4.5(1.39, 14.59)	0.0121714	7::7	3.78(1.12, 12.81)	0.0324884	1::0	--	0.99076
CNVR_1755	chr3	68436430	68594890	5::32	0.28(0.1, 0.76)	0.0124582	5::32	0.28(0.1, 0.76)	0.0124582	0::0	--	--
CNVR_6159	chr12	14405887	14460036	13::25	2.5(1.22, 5.15)	0.0125661	12::24	2.42(1.15, 5.1)	0.0196129	1::1	4.3(0.21, 88.77)	0.345359
CNVR_5984	chr11	101821444	101996755	4::4	8.65(1.58, 47.24)	0.0127163	3::2	16.44(1.51, 179.27)	0.0216189	1::2	4.4(0.35, 54.63)	0.248593
CNVR_5846	chr11	67351297	67352706	73::293	0.7(0.52, 0.93)	0.0130933	73::293	0.7(0.52, 0.93)	0.0130933	0::0	--	--
CNVR_1619	chr3	30683506	30690912	13::21	2.69(1.23, 5.87)	0.0131344	13::18	2.98(1.33, 6.7)	0.00824734	0::3	0(0, Inf)	0.98734
CNVR_8372	chr19	45146103	45298070	33::76	1.76(1.13, 2.75)	0.0133021	33::76	1.76(1.13, 2.75)	0.0133021	0::0	--	--
CNVR_8860	chr22	39194068	39400087	22::46	2.04(1.16, 3.61)	0.0138596	22::44	2.11(1.19, 3.75)	0.0106065	0::2	0(0, Inf)	0.988549
CNVR_45	chr1	16149301	16231143	9::14	3.13(1.26, 7.78)	0.0138681	9::14	3.13(1.26, 7.78)	0.0138681	0::0	--	--
CNVR_3410	chr6	26187125	26251273	16::35	2.21(1.17, 4.19)	0.0144111	14::29	2.06(1.04, 4.06)	0.037602	2::6	3.76(0.68, 20.99)	0.130557
CNVR_468	chr1	183523513	183597538	21::52	1.99(1.15, 3.47)	0.0146042	19::42	1.92(1.07, 3.44)	0.0291138	2::10	2.8(0.53, 14.63)	0.223013
CNVR_97	chr1	32050203	32197258	29::136	0.58(0.37, 0.9)	0.0146103	29::136	0.58(0.37, 0.9)	0.0146103	0::0	--	--
CNVR_7494	chr16	28825605	29044746	5::2	8.36(1.52, 45.98)	0.0146853	0::1	0(0, Inf)	0.992516	5::1	15.05(1.67, 136)	0.0157722
CNVR_5746	chr11	23478455	23520513	19::34	2.26(1.17, 4.37)	0.0147537	18::33	2.11(1.08, 4.12)	0.0286468	1::1	15.17(0.51, 455.2)	0.117118
CNVR_8605	chr20	48841252	49006553	10::14	3.03(1.24, 7.38)	0.0149395	7::11	3.19(1.15, 8.82)	0.0253128	3::3	2.55(0.41, 15.95)	0.316912
CNVR_5064	chr9	105632182	105868653	7::51	0.36(0.16, 0.82)	0.0153985	7::49	0.4(0.18, 0.92)	0.0307631	0::2	0(0, Inf)	0.987667
CNVR_3674	chr6	102953010	103135635	11::17	2.95(1.23, 7.09)	0.0156209	11::17	2.95(1.23, 7.09)	0.0156209	0::0	--	--
CNVR_7078	chr14	92834678	92959941	8::10	3.36(1.26, 8.96)	0.0157565	8::9	3.6(1.32, 9.85)	0.0126065	0::1	0(0, Inf)	0.99268
CNVR_5159	chr9	123444243	123687514	9::16	3.28(1.25, 8.62)	0.0161802	9::16	3.28(1.25, 8.62)	0.0161802	0::0	--	--
CNVR_7020	chr14	74469314	74786539	4::1	38.89(1.97, 768.88)	0.0162059	2::1	23.92(0.69, 828.68)	0.0792589	2::0	--	0.986564
CNVR_1926	chr3	126648351	126759985	31::137	0.6(0.39, 0.91)	0.0166916	31::137	0.6(0.39, 0.91)	0.0166916	0::0	--	--
CNVR_7392	chr15	96113375	96131961	1::1	29.81(1.85, 481.14)	0.016746	1::1	29.81(1.85, 481.14)	0.016746	0::0	--	--
CNVR_8752	chr21	39189570	39236034	2::1	27.9(1.82, 427)	0.0167789	2::1	27.9(1.82, 427)	0.0167789	0::0	--	--
CNVR_3836	chr6	151794704	151819415	9::16	2.94(1.21, 7.1)	0.0168878	9::15	3.03(1.24, 7.41)	0.0148885	0::1	0(0, Inf)	0.992978
CNVR_6944	chr14	53158581	53236829	30::79	1.74(1.1, 2.76)	0.017207	29::79	1.7(1.07, 2.71)	0.0241229	1::0	--	0.991305
CNVR_2358	chr4	74547407	74776219	13::21	2.45(1.17, 5.13)	0.0172071	12::18	2.61(1.2, 5.7)	0.0158944	1::3	1.43(0.13, 15.99)	0.769757
CNVR_2476	chr4	107134684	107302261	5::3	6.51(1.37, 30.97)	0.0184893	4::3	5.21(1.02, 26.62)	0.0475685	1::0	--	0.990864
CNVR_7665	chr16	86524548	86620192	3::5	8.85(1.44, 54.4)	0.0185759	2::4	9.16(1.08, 77.86)	0.0424134	1::1	8.12(0.27, 241.33)	0.226377
CNVR_5831	chr11	61450330	61553202	13::72	0.46(0.24, 0.88)	0.0186485	13::72	0.46(0.24, 0.88)	0.0186485	0::0	--	--
CNVR_4778	chr8	128087829	128092456	20::102	0.54(0.33, 0.9)	0.0187613	20::102	0.54(0.33, 0.9)	0.0187613	0::0	--	--
CNVR_2300	chr4	47450445	47944054	2::1	26.85(1.71, 421.27)	0.0191564	0::1	0(0, Inf)	0.993506	2::0	--	0.985448
CNVR_8405	chr19	52180369	52260304	12::22	2.44(1.16, 5.16)	0.0191666	12::21	2.56(1.2, 5.45)	0.0146741	0::1	0(0, Inf)	0.992359
CNVR_5264	chr10	8796596	8856398	3::3	8.5(1.41, 51.1)	0.0194105	2::1	38.31(2.75, 534.54)	0.00670311	1::2	2.45(0.21, 29.14)	0.478029
CNVR_6330	chr12	66506631	66797354	7::12	3.67(1.23, 10.91)	0.0195081	7::12	3.67(1.23, 10.91)	0.0195081	0::0	--	--
CNVR_3166	chr5	139919027	140095513	39::84	1.65(1.08, 2.51)	0.0195546	39::83	1.65(1.09, 2.52)	0.0186893	0::1	0(0, Inf)	0.992975
CNVR_1941	chr3	129725579	129921816	3::3	8.19(1.4, 47.87)	0.019595	0::0	--	NA	3::3	8.19(1.4, 47.87)	0.019595
CNVR_2127	chr3	190212706	190425741	16::31	2.14(1.13, 4.05)	0.0196913	15::31	2.02(1.05, 3.87)	0.0351369	1::0	--	0.990964
CNVR_3336	chr6	11312945	11437701	19::43	2.01(1.12, 3.6)	0.0198288	19::43	2.01(1.12, 3.6)	0.0198288	0::0	--	--
CNVR_7760	chr17	29773751	29898593	12::20	2.77(1.18, 6.53)	0.0198388	12::20	2.77(1.18, 6.53)	0.0198388	0::0	--	--
CNVR_5411	chr10	56114857	56200277	3::25	0.23(0.07, 0.79)	0.0200452	3::25	0.23(0.07, 0.79)	0.0200452	0::0	--	--
CNVR_7891	chr17	64418269	64484549	9::6	4.01(1.24, 12.97)	0.0204744	9::5	4.54(1.32, 15.64)	0.0166619	0::1	0(0, Inf)	0.992649
CNVR_507	chr1	198505546	198751402	17::33	2.1(1.12, 3.93)	0.0206085	17::32	2.12(1.13, 3.99)	0.0190946	0::1	0(0, Inf)	0.992975
CNVR_432	chr1	174868328	175109885	5::3	8.67(1.39, 54.06)	0.020655	4::1	10.94(1.01, 118.42)	0.049067	1::2	5.61(0.22, 143.7)	0.296936
CNVR_7990	chr18	9611497	9840589	10::18	2.65(1.16, 6.06)	0.021317	10::17	2.76(1.19, 6.39)	0.017621	0::1	0(0, Inf)	0.992656
CNVR_8390	chr19	50315698	50415379	121::345	1.32(1.04, 1.68)	0.021425	121::345	1.32(1.04, 1.68)	0.021425	0::0	--	--
CNVR_3409	chr6	26020936	26063935	23::60	1.86(1.1, 3.15)	0.0214896	23::60	1.86(1.1, 3.15)	0.0214896	0::0	--	--
CNVR_4172	chr7	85399613	85516922	6::5	6.23(1.31, 29.73)	0.0217128	0::1	0(0, Inf)	0.993812	6::4	6.57(1.32, 32.57)	0.0212596
CNVR_4240	chr7	105880915	106118301	22::48	1.89(1.1, 3.25)	0.0218962	22::47	1.91(1.11, 3.3)	0.019671	0::1	0(0, Inf)	0.992656
CNVR_7086	chr14	94814944	94881466	12::23	2.4(1.13, 5.09)	0.0220731	12::22	2.52(1.18, 5.39)	0.0168432	0::1	0(0, Inf)	0.99234
CNVR_3505	chr6	41143639	41168338	9::14	2.84(1.16, 6.93)	0.0222628	9::11	3.38(1.32, 8.69)	0.0113179	0::3	0(0, Inf)	0.9872
CNVR_6414	chr12	96297159	96366699	6::10	4.48(1.24, 16.27)	0.022516	6::8	7.15(1.86, 27.53)	0.00425941	0::2	0(0, Inf)	0.985999
CNVR_2176	chr4	6876569	7086931	31::86	1.69(1.08, 2.65)	0.022561	31::86	1.69(1.08, 2.65)	0.022561	0::0	--	--
CNVR_3399	chr6	24921200	25021021	19::42	1.96(1.1, 3.51)	0.0230405	19::38	2.05(1.14, 3.7)	0.0165556	0::4	0(0, Inf)	0.985195
CNVR_8651	chr20	58302395	58383304	11::19	2.84(1.15, 6.99)	0.0232573	11::19	2.84(1.15, 6.99)	0.0232573	0::0	--	--
CNVR_7641	chr16	82993323	83007450	5::3	10.37(1.37, 78.24)	0.0233459	4::3	4.52(0.66, 30.77)	0.123285	1::0	--	0.989599
CNVR_5248	chr10	7854441	7943767	8::52	0.4(0.18, 0.88)	0.0236348	8::52	0.4(0.18, 0.88)	0.0236348	0::0	--	--
CNVR_7959	chr17	80988344	81153027	59::156	1.49(1.05, 2.1)	0.0240559	58::151	1.5(1.06, 2.13)	0.0217146	1::5	0.94(0.1, 9.09)	0.958398
CNVR_5280	chr10	12850236	12903968	7::11	3.6(1.18, 10.95)	0.0241758	7::11	3.6(1.18, 10.95)	0.0241758	0::0	--	--
CNVR_6408	chr12	95022244	95090507	6::7	4.12(1.2, 14.1)	0.0242722	5::7	3.81(1.07, 13.61)	0.0391526	1::0	--	0.991513
CNVR_6265	chr12	49577834	49629013	15::30	2.16(1.1, 4.24)	0.024413	14::30	2.06(1.04, 4.09)	0.0389201	1::0	--	0.991251
CNVR_3546	chr6	53189562	53239609	4::4	6.27(1.27, 31.05)	0.0244277	4::4	6.27(1.27, 31.05)	0.0244277	0::0	--	--
CNVR_495	chr1	192763948	193236657	15::28	2.18(1.11, 4.31)	0.0245676	15::27	2.38(1.2, 4.71)	0.0130443	0::1	0(0, Inf)	0.991433
CNVR_6523	chr12	121609608	121756085	6::7	4.08(1.19, 13.96)	0.024847	5::7	3.48(0.96, 12.63)	0.0583854	1::0	--	0.990979
CNVR_8345	chr19	38866986	38917252	65::181	1.44(1.04, 1.99)	0.026567	65::180	1.44(1.05, 2)	0.0257456	0::1	0(0, Inf)	0.992975
CNVR_4490	chr8	27193923	27237709	2::1	24.32(1.44, 410.15)	0.0268234	2::1	24.32(1.44, 410.15)	0.0268234	0::0	--	--
CNVR_3881	chr6	160090236	160218200	47::147	1.53(1.05, 2.23)	0.0270618	45::141	1.53(1.04, 2.24)	0.0296706	2::6	1.59(0.17, 15.09)	0.686933
CNVR_7155	chr15	31456644	31594829	17::32	2.07(1.09, 3.94)	0.0271413	17::32	2.07(1.09, 3.94)	0.0271413	0::0	--	--
CNVR_7588	chr16	69123280	69164633	53::127	1.51(1.05, 2.17)	0.0274572	52::127	1.47(1.02, 2.12)	0.039035	1::0	--	0.990812
CNVR_1087	chr2	113809122	113956372	21::42	1.89(1.07, 3.33)	0.0276171	21::41	1.96(1.11, 3.47)	0.0202592	0::1	0(0, Inf)	0.991917
CNVR_4013	chr7	26173027	26427890	10::21	2.63(1.11, 6.24)	0.0278646	8::20	2.16(0.85, 5.52)	0.106971	2::1	10.35(0.83, 128.39)	0.0689672
CNVR_4428	chr8	11391650	11427493	4::3	8.37(1.26, 55.58)	0.0279208	0::0	--	NA	4::3	8.37(1.26, 55.58)	0.0279208
CNVR_1398	chr2	212794711	212895367	17::21	2.18(1.09, 4.38)	0.0279592	17::20	2.2(1.09, 4.43)	0.026925	0::1	0(0, Inf)	0.993359
CNVR_4914	chr9	22638731	22784111	23::39	1.95(1.07, 3.52)	0.0280286	22::37	1.89(1.03, 3.47)	0.0386347	1::2	3.78(0.21, 68.4)	0.367411
CNVR_6220	chr12	31877289	31975973	23::55	1.8(1.07, 3.04)	0.0280614	23::55	1.8(1.07, 3.04)	0.0280614	0::0	--	--
CNVR_6696	chr13	67588720	67727335	3::1	17.15(1.35, 217.6)	0.0283186	1::0	--	0.991183	2::1	14.48(1, 210.02)	0.0501172
CNVR_4499	chr8	29146988	29214751	5::43	0.34(0.13, 0.89)	0.0286622	4::43	0.27(0.09, 0.79)	0.016691	1::0	--	0.991305
CNVR_7950	chr17	77891806	77904470	15::76	0.51(0.28, 0.93)	0.0286837	15::75	0.52(0.28, 0.94)	0.0302618	0::1	0(0, Inf)	0.992612
CNVR_8398	chr19	51320580	51330933	2::29	0.2(0.05, 0.84)	0.0288407	2::28	0.21(0.05, 0.9)	0.0353784	0::1	0(0, Inf)	0.991787
CNVR_244	chr1	87131654	87378628	4::3	6.5(1.21, 34.86)	0.0289542	4::3	6.5(1.21, 34.86)	0.0289542	0::0	--	--
CNVR_4137	chr7	75583325	75645664	19::88	0.54(0.32, 0.94)	0.0290496	19::88	0.54(0.32, 0.94)	0.0290496	0::0	--	--
CNVR_5028	chr9	94076827	94202928	10::24	2.46(1.1, 5.52)	0.0291516	10::24	2.46(1.1, 5.52)	0.0291516	0::0	--	--
CNVR_3272	chr5	172073780	172342600	18::48	1.94(1.07, 3.53)	0.0296669	17::42	2.22(1.19, 4.14)	0.0124676	1::6	0.56(0.06, 5.17)	0.611109
CNVR_5647	chr10	126330758	126338094	17::29	2.12(1.07, 4.18)	0.0302229	17::28	2.12(1.07, 4.18)	0.030223	0::1	0.59(0, Inf)	0.999716
CNVR_2732	chr5	2244395	2250832	3::1	13.26(1.28, 137.37)	0.030247	3::1	13.26(1.28, 137.37)	0.030247	0::0	--	--
CNVR_1540	chr3	14411655	14484898	23::50	1.8(1.06, 3.08)	0.0302651	22::48	1.75(1.02, 3.02)	0.0430492	1::2	4.25(0.24, 75.09)	0.323487
CNVR_3175	chr5	142131369	142433962	8::11	2.88(1.11, 7.51)	0.0303279	8::11	2.88(1.11, 7.51)	0.0303279	0::0	--	--
CNVR_3441	chr6	31275982	31286530	2056::6847	1.09(1.01, 1.17)	0.0305737	2004::6674	1.09(1.01, 1.17)	0.0329851	52::173	1.11(0.78, 1.57)	0.573625
CNVR_6750	chr13	87147777	87227992	7::8	3.61(1.13, 11.58)	0.0306302	6::8	2.92(0.86, 9.93)	0.0860718	1::0	--	0.990653
CNVR_4460	chr8	19471977	19586206	13::22	2.27(1.08, 4.75)	0.0306657	12::21	2.17(1, 4.68)	0.048856	1::1	4.11(0.25, 66.4)	0.319013
CNVR_405	chr1	166545275	166603497	3::2	9.55(1.23, 74.24)	0.0310166	3::2	9.55(1.23, 74.24)	0.0310166	0::0	--	--
CNVR_6147	chr12	10186284	10324357	9::15	2.79(1.1, 7.1)	0.0314779	8::12	3.44(1.24, 9.51)	0.0173495	1::3	0.91(0.07, 11.44)	0.940909
CNVR_382	chr1	158956412	159030849	3::1	21.25(1.29, 349.46)	0.032416	3::1	21.25(1.29, 349.46)	0.032416	0::0	--	--
CNVR_349	chr1	149772497	149902854	13::30	2.15(1.06, 4.35)	0.0329479	11::26	1.99(0.93, 4.26)	0.0770188	2::4	3.48(0.58, 21.04)	0.17442
CNVR_3483	chr6	36082654	36117944	21::55	1.83(1.05, 3.2)	0.0332857	21::53	1.87(1.07, 3.28)	0.0282891	0::2	0(0, Inf)	0.989707
CNVR_5206	chr9	135535929	135724902	2::3	9.04(1.19, 68.95)	0.033595	2::2	13.14(1.43, 120.76)	0.0228489	0::1	0(0, Inf)	0.993173
CNVR_1794	chr3	80472420	80713939	2::1	19.58(1.26, 304.46)	0.0336201	2::1	19.58(1.26, 304.46)	0.0336201	0::0	--	--
CNVR_6924	chr14	45181337	45214575	23::118	0.58(0.35, 0.96)	0.0336229	23::118	0.58(0.35, 0.96)	0.0336229	0::0	--	--
CNVR_4925	chr9	27526047	27662119	10::20	2.41(1.07, 5.44)	0.0338227	10::20	2.41(1.07, 5.44)	0.0338227	0::0	--	--
CNVR_8124	chr18	46727253	46894460	1::17	0.11(0.01, 0.85)	0.0338858	1::16	0.11(0.01, 0.85)	0.034814	0::1	0(0, Inf)	0.992833
CNVR_8000	chr18	12891066	13178320	6::9	4.18(1.11, 15.73)	0.0342061	6::8	4.93(1.22, 19.95)	0.0254433	0::1	0(0, Inf)	0.992657
CNVR_5991	chr11	104818293	105211926	5::5	4.24(1.11, 16.2)	0.0344841	4::4	4.48(1.02, 19.67)	0.0471863	1::1	3.33(0.14, 77.53)	0.453931
CNVR_1510	chr3	6567962	6666379	26::90	0.59(0.37, 0.96)	0.0344938	26::90	0.59(0.37, 0.96)	0.0344938	0::0	--	--
CNVR_4420	chr8	10448142	10526743	14::24	2.31(1.06, 5)	0.0345185	14::23	2.31(1.06, 5)	0.0345185	0::1	11.33(0, Inf)	0.998674
CNVR_7460	chr16	15582617	15790608	11::21	2.33(1.06, 5.12)	0.0350229	11::18	2.71(1.21, 6.07)	0.0153501	0::3	0(0, Inf)	0.984813
CNVR_351	chr1	150520884	150598966	38::106	1.57(1.03, 2.38)	0.0352017	37::105	1.51(0.99, 2.3)	0.0554111	1::1	32.27(0.84, 1240.85)	0.0620498
CNVR_6680	chr13	58840509	59179510	9::10	2.94(1.08, 8.01)	0.0354056	9::8	3.15(1.12, 8.87)	0.0302425	0::2	0(0, Inf)	0.990282
CNVR_2115	chr3	187842721	187896913	4::6	4.79(1.11, 20.66)	0.0356961	4::5	6.4(1.34, 30.65)	0.0202402	0::1	0(0, Inf)	0.992429
CNVR_5394	chr10	51461808	51504939	129::379	1.28(1.02, 1.61)	0.0361743	33::112	0.78(0.51, 1.21)	0.272199	96::267	1.57(1.2, 2.06)	0.001046
CNVR_1809	chr3	86747762	86822293	4::11	4.2(1.1, 16.14)	0.0364069	4::11	4.2(1.1, 16.14)	0.0364069	0::0	--	--
CNVR_25	chr1	10265606	10409505	3::3	6.85(1.12, 41.74)	0.0370439	3::2	8.31(1.16, 59.68)	0.0352527	0::1	0(0, Inf)	0.993296
CNVR_4811	chr8	132403378	132586231	3::4	6.86(1.12, 42.07)	0.0373102	0::0	--	NA	3::4	6.86(1.12, 42.07)	0.0373102
CNVR_6915	chr14	38289012	38604471	4::2	6.85(1.12, 41.92)	0.0373557	2::1	11.71(0.98, 140.4)	0.0522503	2::1	3.62(0.3, 43.17)	0.30907
CNVR_4477	chr8	23712167	23794192	5::1	10.24(1.14, 92.05)	0.037826	2::1	2.64(0.22, 31.92)	0.444642	3::0	--	0.983968
CNVR_8857	chr22	38597378	38614934	20::40	1.89(1.04, 3.45)	0.0378488	20::36	2.15(1.16, 3.99)	0.0149379	0::4	0(0, Inf)	0.98358
CNVR_1151	chr2	137678829	137799665	3::2	12.29(1.15, 131.64)	0.0381746	3::1	17.25(1.07, 277.71)	0.04456	0::1	0(0, Inf)	0.993686
CNVR_4330	chr7	139969051	139969090	8::12	3.87(1.07, 13.92)	0.0384399	8::12	3.87(1.07, 13.92)	0.0384399	0::0	--	--
CNVR_452	chr1	182094598	182226965	4::2	6.29(1.1, 35.86)	0.0385496	4::2	6.29(1.1, 35.86)	0.0385496	0::0	--	--
CNVR_967	chr2	64312142	64517460	19::42	1.84(1.03, 3.28)	0.0389107	19::41	1.84(1.03, 3.28)	0.0389107	0::1	9.3(0, Inf)	0.998782
CNVR_3365	chr6	21208429	21228889	2::3	9.42(1.12, 79.14)	0.0389693	2::3	9.42(1.12, 79.14)	0.0389693	0::0	--	--
CNVR_2060	chr3	172215637	172313368	16::34	1.95(1.03, 3.66)	0.0389986	16::33	2.02(1.07, 3.81)	0.0304209	0::1	0(0, Inf)	0.992135
CNVR_7154	chr15	30950529	31088444	27::67	1.71(1.03, 2.86)	0.039073	12::29	2.02(0.92, 4.43)	0.079187	15::38	1.52(0.78, 2.99)	0.221189
CNVR_4167	chr7	83399295	83549033	2::1	20.26(1.16, 353.49)	0.0391602	1::1	9.26(0.24, 359.92)	0.233152	1::0	--	0.990487
CNVR_1648	chr3	39146429	39322219	19::44	1.85(1.03, 3.33)	0.0394237	19::44	1.85(1.03, 3.33)	0.0394237	0::0	--	--
CNVR_4832	chr8	137733179	137852252	154::608	0.81(0.66, 0.99)	0.0399118	154::608	0.81(0.66, 0.99)	0.0399118	0::0	--	--
CNVR_7504	chr16	46985375	47348689	5::6	4.32(1.07, 17.42)	0.0399745	5::6	4.32(1.07, 17.42)	0.0399745	0::0	--	--
CNVR_3456	chr6	33429672	33505595	7::18	3.01(1.05, 8.62)	0.0401048	7::18	3.01(1.05, 8.62)	0.0401048	0::0	--	--
CNVR_6221	chr12	31997981	32063003	59::247	0.72(0.53, 0.99)	0.0401546	7::20	1.33(0.54, 3.29)	0.531925	52::227	0.68(0.49, 0.94)	0.0191421
CNVR_8750	chr21	38512257	38631630	13::32	2.07(1.03, 4.16)	0.0407309	13::32	2.07(1.03, 4.16)	0.0407309	0::0	--	--
CNVR_814	chr2	24662502	24676507	4::4	4.91(1.07, 22.59)	0.0409405	4::3	6.5(1.22, 34.64)	0.0283461	0::1	0(0, Inf)	0.992577
CNVR_8523	chr20	22988426	23174215	10::19	2.35(1.04, 5.33)	0.0410464	9::18	2.2(0.94, 5.13)	0.0684034	1::1	7.78(0.22, 276.46)	0.260154
CNVR_666	chr1	235971639	236112086	8::14	2.63(1.04, 6.65)	0.041309	8::14	2.63(1.04, 6.65)	0.041309	0::0	--	--
CNVR_6530	chr12	123244984	123528318	25::64	1.7(1.02, 2.82)	0.0413888	25::64	1.7(1.02, 2.82)	0.0413888	0::0	--	--
CNVR_163	chr1	57103362	57238020	5::34	0.35(0.13, 0.96)	0.0414721	5::34	0.35(0.13, 0.96)	0.0414721	0::0	--	--
CNVR_7210	chr15	44346761	44815161	2::2	18.54(1.12, 307.81)	0.0416289	2::0	--	0.986166	0::2	0(0, Inf)	0.993417
CNVR_8038	chr18	24965581	24992583	8::49	0.44(0.2, 0.97)	0.0417864	8::49	0.44(0.2, 0.97)	0.0417864	0::0	--	--
CNVR_7514	chr16	51499207	51629594	1::1	19.19(1.11, 331.61)	0.0421671	0::1	0(0, Inf)	0.992835	1::0	--	0.989599
CNVR_7811	chr17	43968415	43970663	2::2	26.95(1.12, 647.32)	0.0422601	2::2	26.95(1.12, 647.32)	0.0422601	0::0	--	--
CNVR_7093	chr14	95823870	95928528	3::1	12.25(1.09, 137.82)	0.0424797	1::0	--	0.991117	2::1	9.65(0.73, 127.57)	0.085264
CNVR_4073	chr7	44769869	44945618	3::3	12.67(1.09, 147.39)	0.042569	3::3	12.67(1.09, 147.39)	0.042569	0::0	--	--
CNVR_532	chr1	204359597	204400784	14::31	2.02(1.02, 3.97)	0.0427037	14::31	2.02(1.02, 3.97)	0.0427037	0::0	--	--
CNVR_5245	chr10	6677767	6838372	7::13	3.05(1.04, 8.94)	0.0427711	0::5	0(0, Inf)	0.982685	7::8	4.1(1.26, 13.4)	0.019449
CNVR_8253	chr19	11123647	11266694	17::39	1.89(1.02, 3.5)	0.042854	17::38	1.91(1.03, 3.53)	0.0406018	0::1	0(0, Inf)	0.993085
CNVR_6055	chr11	121209852	121341263	12::23	2.16(1.02, 4.56)	0.043037	12::22	2.22(1.05, 4.71)	0.0375459	0::1	0(0, Inf)	0.99268
CNVR_464	chr1	183103551	183112765	4::5	4.56(1.05, 19.88)	0.0431486	4::5	4.56(1.05, 19.88)	0.0431486	0::0	--	--
CNVR_3063	chr5	112059594	112166288	9::8	2.94(1.03, 8.38)	0.043214	9::8	2.94(1.03, 8.38)	0.043214	0::0	--	--
CNVR_7836	chr17	46970081	46994718	5::1	9.44(1.07, 83.44)	0.0434159	5::1	9.44(1.07, 83.44)	0.0434159	0::0	--	--
CNVR_954	chr2	62838936	62881018	11::16	2.65(1.03, 6.84)	0.0434236	11::14	2.95(1.11, 7.85)	0.0297822	0::2	0(0, Inf)	0.988988
CNVR_5290	chr10	14582662	14625842	9::14	2.56(1.03, 6.37)	0.0435529	9::12	2.69(1.06, 6.81)	0.037237	0::2	0(0, Inf)	0.990186
CNVR_3528	chr6	46507505	46609906	12::8	2.69(1.03, 7.04)	0.0437115	12::8	2.69(1.03, 7.04)	0.0437115	0::0	--	--
CNVR_1036	chr2	85886069	85895705	66::249	0.73(0.54, 0.99)	0.0441367	66::249	0.73(0.54, 0.99)	0.0441367	0::0	--	--
CNVR_4474	chr8	23534370	23590796	4::7	4.29(1.04, 17.71)	0.0442744	2::7	2.6(0.47, 14.57)	0.275949	2::0	--	0.986978
CNVR_1365	chr2	203246411	203505064	6::14	3(1.03, 8.75)	0.0443552	6::14	3(1.03, 8.75)	0.0443552	0::0	--	--
CNVR_4546	chr8	48232105	48654785	5::7	3.62(1.03, 12.7)	0.0446751	5::7	3.62(1.03, 12.7)	0.0446751	0::0	--	--
CNVR_982	chr2	70052624	70524143	15::33	1.94(1.02, 3.7)	0.0447621	15::33	1.94(1.02, 3.7)	0.0447621	0::0	--	--
CNVR_5412	chr10	56447091	56677172	12::18	2.41(1.02, 5.7)	0.0449215	12::18	2.41(1.02, 5.7)	0.0449215	0::0	--	--
CNVR_3318	chr6	6855722	6909189	13::26	2.05(1.02, 4.13)	0.0449273	13::26	2.05(1.02, 4.13)	0.0449273	0::0	--	--
CNVR_1858	chr3	105377515	105587748	5::28	0.35(0.13, 0.98)	0.0451348	5::27	0.36(0.13, 1.01)	0.0529877	0::1	0(0, Inf)	0.992046
CNVR_4362	chr7	150683629	150797582	116::445	0.79(0.63, 1)	0.045279	116::445	0.79(0.63, 1)	0.045279	0::0	--	--
CNVR_96	chr1	31788313	31907511	11::59	0.49(0.25, 0.99)	0.0453086	11::59	0.49(0.25, 0.99)	0.0453086	0::0	--	--
CNVR_4037	chr7	31855577	31965004	11::10	2.81(1.02, 7.74)	0.0453514	11::10	2.81(1.02, 7.74)	0.0453514	0::0	--	--
CNVR_5196	chr9	133226582	133368373	6::39	0.39(0.16, 0.98)	0.0455669	6::38	0.4(0.16, 0.99)	0.0478103	0::1	0(0, Inf)	0.992747
CNVR_4199	chr7	94137554	94273754	6::4	4.8(1.03, 22.31)	0.0456122	6::4	4.8(1.03, 22.31)	0.0456122	0::0	--	--
CNVR_224	chr1	80938577	81038970	17::25	2.08(1.01, 4.26)	0.0458037	17::25	2.08(1.01, 4.26)	0.0458037	0::0	--	--
CNVR_314	chr1	111850294	111924287	4::2	12.83(1.05, 157.34)	0.0459605	4::2	12.83(1.05, 157.34)	0.0459605	0::0	--	--
CNVR_6529	chr12	123174743	123224910	13::30	2.03(1.01, 4.06)	0.046171	13::30	2.03(1.01, 4.06)	0.046171	0::0	--	--
CNVR_4223	chr7	100647920	100881641	3::2	9.18(1.04, 81.27)	0.0463093	3::2	9.18(1.04, 81.27)	0.0463093	0::0	--	--
CNVR_1503	chr3	5002522	5072084	23::54	1.7(1.01, 2.85)	0.0463171	23::52	1.74(1.03, 2.93)	0.0383905	0::2	0(0, Inf)	0.989555
CNVR_8825	chr22	30518828	30583135	103::231	1.33(1, 1.77)	0.0465225	103::226	1.37(1.03, 1.82)	0.0307193	0::5	0(0, Inf)	0.981728
CNVR_1062	chr2	102508146	102675595	2::2	9.34(1.03, 84.51)	0.0468295	2::2	9.34(1.03, 84.51)	0.0468295	0::0	--	--
CNVR_4022	chr7	28191672	28240529	6::6	4.35(1.02, 18.55)	0.0471261	6::6	4.35(1.02, 18.55)	0.0471261	0::0	--	--
CNVR_5395	chr10	51784430	52160863	8::5	3.43(1.01, 11.63)	0.0477423	1::0	--	0.991254	7::5	3.03(0.86, 10.66)	0.0844708
CNVR_6901	chr14	35400075	35438429	3::1	11.49(1.02, 128.87)	0.0477622	3::1	11.49(1.02, 128.87)	0.0477622	0::0	--	--
CNVR_8828	chr22	31269708	31290544	20::72	0.58(0.34, 1)	0.048718	20::72	0.58(0.34, 1)	0.048718	0::0	--	--
CNVR_5888	chr11	74285368	74325659	15::44	1.94(1, 3.75)	0.0489894	2::3	2.28(0.17, 30.88)	0.535273	13::41	1.92(0.97, 3.79)	0.0612522
CNVR_312	chr1	111330531	111393437	4::21	0.32(0.1, 1)	0.0490524	4::21	0.32(0.1, 1)	0.0490524	0::0	--	--
CNVR_8602	chr20	48675349	48678052	2::2	9.75(1.01, 94.38)	0.0493345	1::2	5.92(0.38, 91.76)	0.203247	1::0	--	0.990775
CNVR_2110	chr3	186383180	186417139	2::3	9(1.01, 80.57)	0.0494379	2::3	9(1.01, 80.57)	0.0494379	0::0	--	--
CNVR_2059	chr3	171679715	172013849	9::18	2.38(1, 5.66)	0.0494591	9::18	2.38(1, 5.66)	0.0494591	0::0	--	--
CNVR_3470	chr6	34257929	34313868	15::65	0.54(0.29, 1)	0.0495956	15::62	0.57(0.31, 1.05)	0.0717475	0::3	0(0, Inf)	0.98608
CNVR_8379	chr19	47103141	47310362	3::5	6.04(1, 36.46)	0.0497447	3::5	6.04(1, 36.46)	0.0497447	0::0	--	--
CNVR_2718	chr4	185678418	185835030	13::26	2.05(1, 4.19)	0.0500571	13::25	2.11(1.03, 4.35)	0.042184	0::1	0(0, Inf)	0.992484
CNVR_4074	chr7	45077978	45150580	111::442	0.79(0.63, 1)	0.0500948	111::441	0.79(0.63, 1)	0.051254	0::1	0(0, Inf)	0.992661
CNVR_3310	chr6	4057428	4154019	5::10	4.12(1, 16.99)	0.0504239	5::10	4.12(1, 16.99)	0.0504239	0::0	--	--
CNVR_8604	chr20	48765756	48781742	3::4	5.36(0.99, 29.05)	0.0513146	2::3	5.18(0.64, 42.01)	0.123128	1::1	5.72(0.33, 99.95)	0.232522
CNVR_7973	chr18	4400387	4497337	3::1	15.69(0.98, 250.47)	0.05144	3::1	15.69(0.98, 250.47)	0.05144	0::0	--	--
CNVR_5907	chr11	77896538	78180509	5::7	3.4(0.99, 11.68)	0.0514881	5::7	3.4(0.99, 11.68)	0.0514881	0::0	--	--
CNVR_6822	chr13	108383142	108514735	4::3	5.98(0.99, 36.24)	0.0516274	4::3	5.98(0.99, 36.24)	0.0516274	0::0	--	--
CNVR_2306	chr4	56290220	56475339	7::46	0.43(0.18, 1.01)	0.0517268	7::45	0.43(0.18, 1.01)	0.0517268	0::1	--	--
CNVR_6868	chr14	24869465	24911139	5::37	0.37(0.14, 1.01)	0.0522556	5::37	0.37(0.14, 1.01)	0.0522556	0::0	--	--
CNVR_1814	chr3	87204175	87206968	31::123	0.65(0.42, 1)	0.0524973	31::122	0.65(0.42, 1.01)	0.0526703	0::1	0(0, Inf)	0.994069
CNVR_8783	chr22	17561913	17644477	38::115	1.52(1, 2.31)	0.0527346	38::114	1.53(1.01, 2.34)	0.0472828	0::1	0(0, Inf)	0.992296
CNVR_4331	chr7	139975457	139976993	7::14	3.26(0.99, 10.76)	0.0528116	7::14	3.26(0.99, 10.76)	0.0528116	0::0	--	--
CNVR_8827	chr22	31017777	31034085	44::99	1.47(1, 2.18)	0.0529435	44::97	1.49(1.01, 2.21)	0.0453414	0::2	0(0, Inf)	0.988374
CNVR_1045	chr2	88736523	88820165	4::5	5.9(0.97, 35.71)	0.0535516	4::5	5.9(0.97, 35.71)	0.0535516	0::0	--	--
CNVR_3737	chr6	118588490	119054623	1::1	17.2(0.95, 310.2)	0.053889	0::0	--	NA	1::1	17.2(0.95, 310.2)	0.053889
CNVR_8409	chr19	54476010	54497288	39::188	0.68(0.46, 1.01)	0.0540656	39::188	0.68(0.46, 1.01)	0.0540656	0::0	--	--
CNVR_22	chr1	8431748	8751269	6::6	3.25(0.98, 10.77)	0.0541406	6::6	3.25(0.98, 10.77)	0.0541406	0::0	--	--
CNVR_2221	chr4	20637946	20749300	2::1	12.28(0.95, 158.33)	0.0545938	0::0	--	NA	2::1	12.28(0.95, 158.33)	0.0545938
CNVR_3398	chr6	24712044	24726409	16::40	1.84(0.99, 3.42)	0.0547217	16::39	1.86(1, 3.46)	0.0513656	0::1	0(0, Inf)	0.992975
CNVR_1035	chr2	85341834	85381657	3::7	4.35(0.97, 19.52)	0.054848	3::7	4.35(0.97, 19.52)	0.054848	0::0	--	--
CNVR_3027	chr5	96954503	97242131	3::24	0.24(0.05, 1.03)	0.0548856	3::23	0.24(0.06, 1.06)	0.0596312	0::1	0(0, Inf)	0.99239
CNVR_8483	chr20	10410320	10497704	11::21	2.13(0.98, 4.63)	0.0550773	11::21	2.13(0.98, 4.63)	0.0550773	0::0	--	--
CNVR_3935	chr7	7292458	7427536	6::10	3.04(0.98, 9.45)	0.0551488	6::9	3.61(1.11, 11.7)	0.0324737	0::1	0(0, Inf)	0.992128
CNVR_286	chr1	101894763	102271775	4::2	5.76(0.96, 34.48)	0.0551685	2::1	4.27(0.35, 51.95)	0.255079	2::1	7.63(0.61, 94.92)	0.113935
CNVR_1222	chr2	163509615	163811156	10::12	2.4(0.98, 5.87)	0.0551733	10::12	2.4(0.98, 5.87)	0.0551733	0::0	--	--
CNVR_1984	chr3	146091891	146312942	13::27	2.01(0.98, 4.11)	0.0552319	13::27	2.01(0.98, 4.11)	0.0552319	0::0	--	--
CNVR_2020	chr3	158041139	158110597	35::116	0.66(0.43, 1.01)	0.0552661	35::116	0.66(0.43, 1.01)	0.0552661	0::0	--	--
CNVR_8856	chr22	38577119	38579580	15::34	1.88(0.99, 3.6)	0.055297	15::33	1.92(1, 3.68)	0.0494081	0::1	0(0, Inf)	0.992656
CNVR_4248	chr7	108129318	108221650	5::5	3.56(0.97, 13.06)	0.0557353	5::5	3.56(0.97, 13.06)	0.0557353	0::0	--	--
CNVR_1104	chr2	120986872	121028193	21::41	1.79(0.99, 3.24)	0.0560788	21::39	1.98(1.08, 3.61)	0.0261685	0::2	0(0, Inf)	0.98736
CNVR_4877	chr9	13803088	14005901	4::3	5.54(0.95, 32.18)	0.0563976	3::3	4.52(0.7, 29.3)	0.113434	1::0	--	0.991218
CNVR_7609	chr16	77258834	77318572	5::3	5.1(0.96, 27.21)	0.0564126	3::3	2.09(0.36, 12.1)	0.410688	2::0	--	0.983929
CNVR_107	chr1	36275745	36306880	6::12	2.99(0.97, 9.22)	0.0568527	6::12	2.99(0.97, 9.22)	0.0568527	0::0	--	--
CNVR_7211	chr15	44954452	45042430	18::44	1.77(0.98, 3.19)	0.0572574	15::39	1.63(0.87, 3.06)	0.130901	3::5	3.65(0.6, 22.28)	0.160834
CNVR_7631	chr16	80598232	80602553	1::1	16.56(0.91, 300.25)	0.0576174	0::0	--	NA	1::1	16.56(0.91, 300.25)	0.0576174
CNVR_363	chr1	153893023	153946519	27::65	1.61(0.98, 2.63)	0.0577822	26::64	1.55(0.94, 2.55)	0.0856579	1::1	7.51(0.39, 146.24)	0.183004
CNVR_4644	chr8	81971745	82140702	5::5	3.51(0.96, 12.9)	0.0586159	5::5	3.51(0.96, 12.9)	0.0586159	0::0	--	--
CNVR_7502	chr16	32504075	32639238	19::109	0.6(0.36, 1.02)	0.0589485	4::19	0.89(0.26, 3.05)	0.85371	15::90	0.56(0.31, 1)	0.0491261
CNVR_5370	chr10	36890511	37384200	1::1	28.52(0.87, 930.19)	0.0594851	1::1	28.52(0.87, 930.19)	0.0594851	0::0	--	--
CNVR_6264	chr12	49566180	49574024	10::19	2.2(0.97, 5.01)	0.0595898	9::19	2.05(0.88, 4.77)	0.0977197	1::0	--	0.991252
CNVR_5963	chr11	95895105	96061469	17::36	1.8(0.98, 3.32)	0.0596279	17::36	1.8(0.98, 3.32)	0.0596279	0::0	--	--
CNVR_5017	chr9	90645727	90904606	2::1	12.33(0.9, 168.83)	0.0598732	0::1	0(0, Inf)	0.992985	2::0	--	0.986474
CNVR_2483	chr4	110590821	110734499	4::8	3.99(0.94, 16.89)	0.0599296	4::8	3.99(0.94, 16.89)	0.0599296	0::0	--	--
CNVR_1051	chr2	97020049	97277490	5::9	3.64(0.94, 14.01)	0.0604664	5::9	3.64(0.94, 14.01)	0.0604664	0::0	--	--
CNVR_6290	chr12	53259403	53277368	5::37	0.38(0.14, 1.04)	0.060727	5::35	0.42(0.16, 1.16)	0.0953816	0::2	0(0, Inf)	0.986568
CNVR_5702	chr11	9261182	9406024	5::8	3.15(0.95, 10.43)	0.0611008	5::7	3.83(1.11, 13.24)	0.0340172	0::1	0(0, Inf)	0.992129
CNVR_6036	chr11	116631482	116721827	3::2	12.73(0.89, 182.83)	0.0612396	3::2	12.73(0.89, 182.83)	0.0612396	0::0	--	--
CNVR_5707	chr11	10478228	10691081	14::34	1.88(0.97, 3.63)	0.0612634	14::32	1.95(1, 3.8)	0.048809	0::2	0(0, Inf)	0.989568
CNVR_8320	chr19	33726375	33745779	134::521	0.82(0.66, 1.01)	0.0612913	134::515	0.82(0.66, 1.02)	0.072398	0::6	0(0, Inf)	0.980991
CNVR_2388	chr4	84414282	84485401	7::9	2.82(0.95, 8.38)	0.061688	6::8	3.5(1.13, 10.81)	0.0297941	1::1	0.62(0.04, 9.9)	0.732897
CNVR_7062	chr14	88399488	88515950	3::2	10.16(0.89, 116)	0.0620036	2::2	8.2(0.57, 117.14)	0.120978	1::0	--	0.991305
CNVR_6657	chr13	50201961	50275516	7::12	2.86(0.95, 8.62)	0.0622296	7::11	3.49(1.12, 10.9)	0.0317723	0::1	0(0, Inf)	0.991854
CNVR_3396	chr6	24650626	24651605	4::4	4.89(0.92, 25.96)	0.0622717	4::3	9.6(1.6, 57.62)	0.01334	0::1	0(0, Inf)	0.991481
CNVR_7213	chr15	45328981	45377303	8::16	2.38(0.96, 5.93)	0.0623223	8::16	2.38(0.96, 5.93)	0.0623223	0::0	--	--
CNVR_354	chr1	151137224	151300343	4::4	4.74(0.92, 24.35)	0.0623746	4::3	4.98(0.93, 26.78)	0.0613426	0::1	0(0, Inf)	0.993755
CNVR_2410	chr4	90942824	90942891	3::3	6(0.91, 39.72)	0.0631924	2::2	9.62(0.91, 101.84)	0.0600037	1::1	2.7(0.13, 55.39)	0.520264
CNVR_8300	chr19	21848686	21982353	13::42	2.02(0.96, 4.24)	0.0633032	9::29	1.83(0.72, 4.65)	0.2032	4::13	2.41(0.71, 8.12)	0.157256
CNVR_6748	chr13	86163797	86305306	9::10	2.74(0.94, 7.93)	0.0636343	9::10	2.74(0.94, 7.93)	0.0636343	0::0	--	--
CNVR_7613	chr16	77567753	77608311	1::3	8.89(0.88, 89.57)	0.063806	0::1	0(0, Inf)	0.993524	1::2	11.77(1.02, 136.01)	0.0482965
CNVR_7434	chr16	6807461	7069057	23::45	1.7(0.97, 2.99)	0.0639422	22::44	1.65(0.93, 2.93)	0.0864028	1::1	4.5(0.19, 108.31)	0.353832
CNVR_2685	chr4	177968578	178201258	3::3	6.11(0.9, 41.48)	0.0642312	2::3	5.57(0.75, 41.29)	0.0931912	1::0	--	0.991749
CNVR_7188	chr15	39235700	39264810	65::125	1.4(0.98, 2)	0.0643597	62::120	1.38(0.95, 1.98)	0.0886583	3::5	2.07(0.4, 10.61)	0.381577
CNVR_7634	chr16	81200465	81283599	1::24	0.15(0.02, 1.12)	0.0645887	0::8	0(0, Inf)	0.975219	1::16	0.23(0.03, 1.83)	0.165553
CNVR_5875	chr11	70300103	70456769	2::1	30.74(0.81, 1166.16)	0.0647912	2::1	30.74(0.81, 1166.16)	0.0647912	0::0	--	--
CNVR_59	chr1	20486405	20604960	2::1	11.1(0.86, 142.9)	0.064887	2::1	11.1(0.86, 142.9)	0.064887	0::0	--	--
CNVR_7920	chr17	69544553	69626670	2::15	0.24(0.05, 1.1)	0.0652479	2::14	0.25(0.05, 1.15)	0.0751132	0::1	0(0, Inf)	0.992125
CNVR_8743	chr21	35725729	35932620	10::16	2.3(0.95, 5.56)	0.0655846	1::3	2.23(0.16, 30.26)	0.546748	9::13	2.31(0.9, 5.91)	0.0818763
CNVR_3395	chr6	24645675	24646822	4::5	4.53(0.9, 22.7)	0.066118	4::4	8.29(1.54, 44.58)	0.0137692	0::1	0(0, Inf)	0.991481
CNVR_7451	chr16	11667277	11770778	15::36	1.84(0.96, 3.51)	0.0662263	15::33	2.01(1.04, 3.87)	0.0368128	0::3	0(0, Inf)	0.984337
CNVR_7782	chr17	36096300	36106314	28::83	1.59(0.97, 2.61)	0.0667587	28::83	1.59(0.97, 2.61)	0.0667587	0::0	--	--
CNVR_5891	chr11	74438402	74518859	31::95	1.55(0.97, 2.47)	0.0671378	31::93	1.55(0.97, 2.48)	0.0651228	0::2	0(0, Inf)	0.990862
CNVR_4647	chr8	82565056	82597780	2::2	7.74(0.87, 69.15)	0.0671625	1::2	6.18(0.53, 72.12)	0.146493	1::0	--	0.991305
CNVR_6323	chr12	64786177	64852193	3::3	8.65(0.85, 87.79)	0.0679186	3::3	8.65(0.85, 87.79)	0.0679186	0::0	--	--
CNVR_1216	chr2	159643758	159990665	5::4	3.93(0.9, 17.11)	0.0679667	1::1	3.8(0.23, 61.56)	0.347381	4::3	3.98(0.7, 22.57)	0.118145
CNVR_3305	chr6	1921848	2366200	3::4	4.6(0.89, 23.69)	0.0682473	2::2	5.74(0.8, 41.22)	0.0822302	1::2	2.82(0.15, 53.89)	0.491032
CNVR_2051	chr3	170062441	170130103	46::142	1.43(0.97, 2.12)	0.0689515	46::140	1.47(1, 2.18)	0.0517505	0::2	0(0, Inf)	0.988639
CNVR_6366	chr12	79133431	79449408	4::27	0.35(0.11, 1.09)	0.0693784	4::26	0.4(0.13, 1.23)	0.108576	0::1	0(0, Inf)	0.991272
CNVR_697	chr1	243363865	243507707	3::3	4.97(0.88, 28.16)	0.069808	3::3	4.97(0.88, 28.16)	0.069808	0::0	--	--
CNVR_5838	chr11	63400493	63494956	8::15	2.54(0.93, 6.97)	0.0701955	8::15	2.54(0.93, 6.97)	0.0701955	0::0	--	--
CNVR_8575	chr20	41947771	42274577	4::2	5.05(0.87, 29.18)	0.070241	3::2	3.44(0.54, 22.03)	0.193059	1::0	--	0.990776
CNVR_1702	chr3	57528509	57827208	3::3	5.13(0.87, 30.15)	0.0703315	2::3	3.15(0.44, 22.83)	0.255222	1::0	--	0.990611
CNVR_6807	chr13	104553252	104583476	22::87	0.63(0.38, 1.04)	0.0705667	22::87	0.63(0.38, 1.04)	0.0705667	0::0	--	--
CNVR_792	chr2	20242416	20267918	3::4	4.4(0.88, 21.92)	0.0708815	3::4	4.4(0.88, 21.92)	0.0708815	0::0	--	--
CNVR_3307	chr6	2797483	3057414	25::81	1.58(0.96, 2.59)	0.0709069	25::79	1.61(0.98, 2.65)	0.060197	0::2	0(0, Inf)	0.989442
CNVR_4942	chr9	33596018	33854961	10::25	2.08(0.94, 4.62)	0.0714556	0::0	--	NA	10::25	2.08(0.94, 4.62)	0.0714556
CNVR_4493	chr8	27418325	27450284	2::18	0.25(0.06, 1.13)	0.0717029	2::18	0.25(0.06, 1.13)	0.0717029	0::0	--	--
CNVR_5334	chr10	26683062	26774695	6::11	2.67(0.92, 7.78)	0.0718046	6::11	2.67(0.92, 7.78)	0.0718046	0::0	--	--
CNVR_46	chr1	16357733	16466004	37::155	0.7(0.47, 1.03)	0.0720375	21::88	0.67(0.4, 1.13)	0.136067	16::67	0.73(0.41, 1.32)	0.301059
CNVR_4796	chr8	128988045	129058442	4::3	4.15(0.88, 19.52)	0.0721343	1::3	1.06(0.1, 10.86)	0.963124	3::0	--	0.983968
CNVR_8597	chr20	47171338	47498557	4::3	4.13(0.88, 19.37)	0.0723458	4::3	4.13(0.88, 19.37)	0.0723458	0::0	--	--
CNVR_8663	chr21	15494781	15594496	32::64	1.55(0.96, 2.51)	0.0725646	32::63	1.58(0.98, 2.57)	0.0626479	0::1	0(0, Inf)	0.992158
CNVR_2224	chr4	21334285	21477097	3::2	6.31(0.84, 47.29)	0.0728305	3::0	--	0.984168	0::2	0(0, Inf)	0.989744
CNVR_7788	chr17	38231853	38529662	10::21	2.1(0.93, 4.74)	0.072989	10::21	2.1(0.93, 4.74)	0.072989	0::0	--	--
CNVR_7931	chr17	74453103	74551969	43::104	1.43(0.97, 2.13)	0.0730718	43::104	1.43(0.97, 2.13)	0.0730718	0::0	--	--
CNVR_8319	chr19	33691094	33704746	152::614	0.83(0.68, 1.02)	0.073111	152::614	0.83(0.68, 1.02)	0.073111	0::0	--	--
CNVR_6506	chr12	116924787	117038153	5::5	3.32(0.89, 12.36)	0.0732503	4::5	2.99(0.76, 11.78)	0.117457	1::0	--	0.991514
CNVR_374	chr1	156806524	156875765	18::71	0.6(0.34, 1.05)	0.0736348	18::71	0.6(0.34, 1.05)	0.0736348	0::0	--	--
CNVR_8835	chr22	32594356	32619044	23::113	0.64(0.39, 1.04)	0.0740973	22::112	0.62(0.38, 1.03)	0.0676331	1::1	1.21(0.07, 21.78)	0.899145
CNVR_2377	chr4	79465559	79629351	8::16	2.3(0.92, 5.73)	0.074238	8::16	2.3(0.92, 5.73)	0.074238	0::0	--	--
CNVR_3135	chr5	131901225	131960928	61::214	0.74(0.53, 1.03)	0.0748191	61::211	0.74(0.53, 1.03)	0.0772908	0::3	0(0, Inf)	0.990025
CNVR_7537	chr16	54004811	54024190	6::37	0.43(0.17, 1.09)	0.0750054	5::37	0.34(0.13, 0.92)	0.0331561	1::0	--	0.989599
CNVR_3252	chr5	165794574	165904365	2::1	20.01(0.74, 542.54)	0.0751128	0::0	--	NA	2::1	20.01(0.74, 542.54)	0.0751128
CNVR_2804	chr5	23532643	23635911	8::11	2.55(0.91, 7.18)	0.0751576	8::11	2.55(0.91, 7.18)	0.0751576	0::0	--	--
CNVR_897	chr2	43862058	43877075	3::32	0.32(0.09, 1.12)	0.0752303	3::32	0.32(0.09, 1.12)	0.0752303	0::0	--	--
CNVR_6213	chr12	28624093	28652276	57::170	0.73(0.52, 1.03)	0.0752454	57::167	0.74(0.53, 1.04)	0.0874332	0::3	0(0, Inf)	0.986748
CNVR_1501	chr3	4644803	4651207	16::31	1.84(0.94, 3.61)	0.0756532	16::31	1.84(0.94, 3.61)	0.0756532	0::0	--	--
CNVR_8290	chr19	17896788	17923796	11::20	2.07(0.93, 4.64)	0.0760114	11::20	2.07(0.93, 4.64)	0.0760114	0::0	--	--
CNVR_213	chr1	75157273	75190453	9::15	2.34(0.91, 5.99)	0.0764427	8::13	2.03(0.76, 5.45)	0.158545	1::2	6.98(0.61, 80.37)	0.119104
CNVR_6132	chr12	5524127	5721080	5::6	3.65(0.87, 15.29)	0.0766723	3::4	4.06(0.6, 27.59)	0.151281	2::2	3.17(0.36, 27.88)	0.297453
CNVR_3565	chr6	63457733	63824986	64::124	1.39(0.97, 1.99)	0.0768094	63::120	1.37(0.95, 1.98)	0.0882905	1::4	2.21(0.18, 27.03)	0.534714
CNVR_4155	chr7	80593541	80785275	7::17	2.36(0.91, 6.13)	0.0770149	7::17	2.36(0.91, 6.13)	0.0770149	0::0	--	--
CNVR_4717	chr8	111055061	111181469	6::6	2.93(0.89, 9.66)	0.0770966	6::6	2.93(0.89, 9.66)	0.0770966	0::0	--	--
CNVR_7252	chr15	56379784	56393698	3::3	7.06(0.81, 61.72)	0.0771207	3::3	7.06(0.81, 61.72)	0.0771207	0::0	--	--
CNVR_108	chr1	36381622	36392267	6::13	2.76(0.89, 8.51)	0.0772492	6::13	2.76(0.89, 8.51)	0.0772492	0::0	--	--
CNVR_7360	chr15	86287867	86386198	2::17	0.23(0.04, 1.18)	0.0773535	2::16	0.23(0.04, 1.2)	0.0809546	0::1	0(0, Inf)	0.99284
CNVR_3351	chr6	16675733	16779185	5::7	3.11(0.88, 10.94)	0.0774262	5::7	3.11(0.88, 10.94)	0.0774262	0::0	--	--
CNVR_863	chr2	37368452	37575288	5::7	3.04(0.88, 10.44)	0.0777372	5::7	3.04(0.88, 10.44)	0.0777372	0::0	--	--
CNVR_5840	chr11	63964657	64131281	42::122	1.42(0.96, 2.11)	0.0780101	42::121	1.43(0.96, 2.12)	0.0755298	0::1	0(0, Inf)	0.992974
CNVR_5180	chr9	127035173	127107444	13::22	2.01(0.92, 4.39)	0.0782297	13::22	2.01(0.92, 4.39)	0.0782297	0::0	--	--
CNVR_1330	chr2	192436159	192442475	14::36	1.8(0.94, 3.47)	0.078359	13::32	1.74(0.88, 3.45)	0.110013	1::4	2.73(0.28, 26.85)	0.389382
CNVR_3636	chr6	89724418	89868733	8::17	2.28(0.91, 5.71)	0.0786468	8::16	2.28(0.91, 5.71)	0.0786468	0::1	--	--
CNVR_368	chr1	155214473	155255838	13::34	1.85(0.93, 3.67)	0.0788632	13::33	1.85(0.93, 3.68)	0.0778857	0::1	0(0, Inf)	0.993918
CNVR_7038	chr14	81085352	81366184	3::2	6.5(0.81, 52.49)	0.0790078	3::2	6.5(0.81, 52.49)	0.0790078	0::0	--	--
CNVR_4276	chr7	121988404	122219900	3::1	12.67(0.74, 216.17)	0.0793208	3::1	12.67(0.74, 216.17)	0.0793208	0::0	--	--
CNVR_8624	chr20	52409008	52555978	14::29	1.84(0.93, 3.62)	0.0793585	13::28	1.8(0.89, 3.63)	0.0995873	1::1	2.5(0.15, 41.68)	0.523659
CNVR_8231	chr19	4620115	4640984	12::30	1.99(0.92, 4.31)	0.079388	12::30	1.99(0.92, 4.31)	0.079388	0::0	--	--
CNVR_3055	chr5	109317286	109370989	3::1	7.97(0.78, 80.96)	0.0794031	3::1	7.97(0.78, 80.96)	0.0794031	0::0	--	--
CNVR_5631	chr10	123483898	123490323	4::5	3.58(0.86, 14.93)	0.0797663	4::5	3.58(0.86, 14.93)	0.0797663	0::0	--	--
CNVR_6533	chr12	124790517	124971824	89::336	0.79(0.61, 1.03)	0.0798645	89::335	0.79(0.61, 1.03)	0.0801925	0::1	0(0, Inf)	0.993697
CNVR_490	chr1	190965934	191016102	6::8	2.93(0.88, 9.77)	0.0801198	6::8	2.93(0.88, 9.77)	0.0801198	0::0	--	--
CNVR_5541	chr10	99015364	99204527	10::18	2.06(0.92, 4.64)	0.0803176	10::18	2.06(0.92, 4.64)	0.0803176	0::0	--	--
CNVR_2322	chr4	61723786	61809211	1::9	0.15(0.02, 1.26)	0.081156	1::9	0.15(0.02, 1.26)	0.081156	0::0	--	--
CNVR_8386	chr19	49097887	49206604	59::189	1.34(0.96, 1.87)	0.0811653	59::184	1.38(0.99, 1.93)	0.0567799	0::5	0(0, Inf)	0.981818
CNVR_8215	chr18	74144939	74292988	27::84	1.54(0.95, 2.51)	0.0813606	26::84	1.47(0.9, 2.41)	0.124353	1::0	--	0.990678
CNVR_1357	chr2	201847877	201858345	10::16	2.17(0.91, 5.18)	0.08142	10::16	2.17(0.91, 5.18)	0.08142	0::0	--	--
CNVR_6495	chr12	115758661	115780102	2::1	8.83(0.76, 102.4)	0.0814279	2::1	8.83(0.76, 102.4)	0.0814279	0::0	--	--
CNVR_8359	chr19	42005394	42022445	50::184	0.73(0.52, 1.04)	0.0816523	50::183	0.74(0.52, 1.05)	0.0921007	0::1	0(0, Inf)	0.991755
CNVR_5093	chr9	110760316	110826732	1::1	16.77(0.7, 401.72)	0.0818571	0::1	0(0, Inf)	0.993593	1::0	--	0.990501
CNVR_1171	chr2	143792583	143934125	6::11	2.64(0.88, 7.86)	0.0819471	6::11	2.64(0.88, 7.86)	0.0819471	0::0	--	--
CNVR_4721	chr8	113256222	113367790	3::1	7.64(0.77, 75.65)	0.0821494	1::1	2.73(0.17, 44.11)	0.479677	2::0	--	0.986977
CNVR_1421	chr2	218321098	218346977	2::2	11.97(0.73, 197.1)	0.0825103	2::1	15.16(0.65, 351.5)	0.0901143	0::1	0(0, Inf)	0.99407
CNVR_6716	chr13	76049134	76197459	11::25	2.02(0.91, 4.46)	0.0825233	9::25	1.61(0.69, 3.74)	0.273354	2::0	--	0.986812
CNVR_2085	chr3	179327082	179495658	2::1	12.63(0.72, 221.09)	0.0825244	2::1	12.63(0.72, 221.09)	0.0825244	0::0	--	--
CNVR_1957	chr3	138091140	138329863	1::2	9.1(0.75, 110.4)	0.0828242	1::1	16.58(0.9, 306.37)	0.0591569	0::1	0(0, Inf)	0.993235
CNVR_1088	chr2	114428418	114529666	2::5	6.75(0.78, 58.44)	0.0830419	2::5	6.75(0.78, 58.44)	0.0830419	0::0	--	--
CNVR_6654	chr13	49051012	49143145	16::36	1.73(0.93, 3.23)	0.0831052	16::36	1.73(0.93, 3.23)	0.0831052	0::0	--	--
CNVR_5438	chr10	64552242	64583442	15::38	1.88(0.92, 3.83)	0.0831073	15::38	1.88(0.92, 3.83)	0.0831073	0::0	--	--
CNVR_3114	chr5	125215337	125315961	2::15	0.26(0.06, 1.2)	0.0836651	2::15	0.26(0.06, 1.2)	0.0836651	0::0	--	--
CNVR_4228	chr7	102064041	102113910	64::181	1.33(0.96, 1.83)	0.0842513	63::181	1.3(0.94, 1.8)	0.110009	1::0	--	0.990767
CNVR_8870	chr22	43544823	43559138	37::109	1.44(0.95, 2.18)	0.084643	36::108	1.45(0.95, 2.21)	0.0829753	1::1	1.11(0.06, 19.44)	0.941256
CNVR_693	chr1	242027786	242080854	6::14	2.63(0.88, 7.92)	0.084935	4::13	1.79(0.49, 6.46)	0.376944	2::1	15.43(0.91, 262.18)	0.0583504
CNVR_8360	chr19	42037514	42049822	55::118	1.39(0.96, 2.03)	0.0850127	54::114	1.38(0.94, 2.01)	0.0986304	1::4	2.33(0.18, 29.3)	0.513131
CNVR_7894	chr17	65465448	65529180	1::1	15.91(0.68, 371.11)	0.0851264	0::0	--	NA	1::1	15.91(0.68, 371.11)	0.0851264
CNVR_6316	chr12	62600764	62793196	5::7	3.03(0.86, 10.69)	0.0854744	5::7	3.03(0.86, 10.69)	0.0854744	0::0	--	--
CNVR_5319	chr10	21859585	21894029	32::135	0.69(0.45, 1.05)	0.0857186	3::4	8.25(1.11, 61.3)	0.0391832	29::131	0.62(0.4, 0.96)	0.0335878
CNVR_7386	chr15	94701515	94838830	10::23	2(0.91, 4.4)	0.0859757	10::23	2(0.91, 4.4)	0.0859757	0::0	--	--
CNVR_1967	chr3	141387271	141409702	4::7	3.26(0.84, 12.6)	0.0863172	4::7	3.26(0.84, 12.6)	0.0863172	0::0	--	--
CNVR_8859	chr22	39052567	39163857	17::39	1.71(0.93, 3.15)	0.0864911	17::39	1.71(0.93, 3.15)	0.0864911	0::0	--	--
CNVR_6242	chr12	43929996	43995179	4::1	6.96(0.76, 64.16)	0.0866872	3::1	4.41(0.45, 43.26)	0.203308	1::0	--	0.990868
CNVR_4329	chr7	139930949	139946054	8::16	2.32(0.88, 6.1)	0.0872659	8::16	2.32(0.88, 6.1)	0.0872659	0::0	--	--
CNVR_2263	chr4	36046629	36153129	18::25	1.82(0.92, 3.6)	0.0875449	15::24	1.62(0.78, 3.35)	0.19666	3::1	4.87(0.48, 49.23)	0.179567
CNVR_2080	chr3	177685168	177792296	10::12	2.26(0.89, 5.75)	0.0878245	10::12	2.26(0.89, 5.75)	0.0878245	0::0	--	--
CNVR_5550	chr10	102734778	102827229	1::3	8.91(0.72, 109.95)	0.0879763	1::3	8.91(0.72, 109.95)	0.0879763	0::0	--	--
CNVR_7099	chr14	96708667	96846093	2::11	0.25(0.05, 1.23)	0.0880662	2::10	0.26(0.05, 1.27)	0.0962126	0::1	0(0, Inf)	0.992443
CNVR_7552	chr16	58464075	58550105	3::5	5.48(0.77, 38.84)	0.088398	3::5	5.48(0.77, 38.84)	0.088398	0::0	--	--
CNVR_7566	chr16	62796921	63023182	2::1	12.46(0.68, 227.24)	0.0885322	1::0	--	0.990935	1::1	7.12(0.21, 240.46)	0.274343
CNVR_6916	chr14	38668993	38723028	1::1	12.62(0.68, 233.76)	0.0887517	1::1	12.62(0.68, 233.76)	0.0887517	0::0	--	--
CNVR_889	chr2	43263805	43271719	12::46	0.55(0.28, 1.1)	0.0888653	12::46	0.55(0.28, 1.1)	0.0888653	0::0	--	--
CNVR_4388	chr7	158245174	158350294	1::4	8.85(0.72, 109.27)	0.0891311	1::1	19.18(0.81, 452.28)	0.0669472	0::3	0(0, Inf)	0.988
CNVR_667	chr1	236335649	236426121	38::115	0.7(0.46, 1.06)	0.0894004	37::114	0.68(0.45, 1.03)	0.0701208	1::1	4.34(0.17, 112.34)	0.377026
CNVR_6136	chr12	6393023	6503787	54::138	1.36(0.95, 1.93)	0.0895686	54::134	1.4(0.98, 1.99)	0.0633915	0::4	0(0, Inf)	0.981384
CNVR_7382	chr15	93245099	93510604	11::24	1.99(0.9, 4.4)	0.089647	10::24	1.94(0.87, 4.34)	0.105238	1::0	--	0.992101
CNVR_4236	chr7	104879773	105228826	3::8	4.03(0.81, 20.13)	0.0896851	3::7	4.17(0.82, 21.25)	0.0857574	0::1	0(0, Inf)	0.993845
CNVR_5267	chr10	9043352	9074501	2::16	0.27(0.06, 1.23)	0.0896977	2::16	0.27(0.06, 1.23)	0.0896977	0::0	--	--
CNVR_4132	chr7	72840225	72857134	2::1	12.86(0.67, 245.69)	0.0897339	2::1	12.86(0.67, 245.69)	0.0897339	0::0	--	--
CNVR_4678	chr8	95371526	95502555	11::39	0.54(0.26, 1.1)	0.0898501	11::39	0.54(0.26, 1.1)	0.0898501	0::0	--	--
CNVR_6426	chr12	99888617	100160354	3::6	4.2(0.8, 22.02)	0.0898608	3::6	4.2(0.8, 22.02)	0.0898608	0::0	--	--
CNVR_5559	chr10	105198457	105269874	27::73	1.54(0.94, 2.53)	0.0899584	27::73	1.54(0.94, 2.53)	0.0899584	0::0	--	--
CNVR_2990	chr5	83224184	83278875	24::31	1.69(0.92, 3.09)	0.090009	23::30	1.62(0.88, 3.01)	0.123107	1::1	4.08(0.22, 74.6)	0.342569
CNVR_5691	chr11	6804645	6883152	13::19	2(0.9, 4.48)	0.0905964	13::19	2(0.9, 4.48)	0.0905964	0::0	--	--
CNVR_1165	chr2	141857090	141910675	8::5	2.75(0.85, 8.85)	0.0907608	8::5	2.75(0.85, 8.85)	0.0907608	0::0	--	--
CNVR_6301	chr12	56037040	56118196	7::6	3.02(0.84, 10.88)	0.0907852	6::6	2.72(0.72, 10.17)	0.138242	1::0	--	0.991513
CNVR_8276	chr19	16988456	17009373	1::17	0.16(0.02, 1.34)	0.0907956	1::17	0.16(0.02, 1.34)	0.0907956	0::0	--	--
CNVR_6950	chr14	54619316	54630382	13::24	1.96(0.9, 4.26)	0.0912988	12::23	1.83(0.83, 4.07)	0.136328	1::1	12.45(0.12, 1340.29)	0.29078
CNVR_2653	chr4	169369540	169454318	10::22	1.99(0.9, 4.43)	0.091302	10::22	1.99(0.9, 4.43)	0.091302	0::0	--	--
CNVR_2184	chr4	9156990	9209821	92::267	1.27(0.96, 1.66)	0.0913123	12::34	1.1(0.53, 2.3)	0.800213	80::233	1.29(0.97, 1.74)	0.0849049
CNVR_2347	chr4	71719138	71837725	2::1	9.82(0.69, 139.25)	0.091355	2::1	9.82(0.69, 139.25)	0.091355	0::0	--	--
CNVR_8252	chr19	10897613	11105609	4::8	3.06(0.83, 11.25)	0.0915311	4::8	3.06(0.83, 11.25)	0.0915311	0::0	--	--
CNVR_6273	chr12	50898728	50917795	10::20	2.01(0.89, 4.5)	0.0916271	10::18	2.14(0.94, 4.88)	0.0691459	0::2	0(0, Inf)	0.988983
CNVR_2141	chr3	193776634	193878036	3::8	3.83(0.8, 18.24)	0.0916497	3::7	4.05(0.82, 19.92)	0.0848975	0::1	0(0, Inf)	0.993503
CNVR_5465	chr10	73740613	73773308	1::20	0.17(0.02, 1.34)	0.0918636	1::20	0.17(0.02, 1.34)	0.0918636	0::0	--	--
CNVR_158	chr1	55505647	55529188	3::28	0.34(0.09, 1.19)	0.0918646	3::27	0.36(0.1, 1.3)	0.118762	0::1	0(0, Inf)	0.991736
CNVR_7408	chr15	99640796	99664175	5::9	3.13(0.83, 11.84)	0.0923138	4::9	2.32(0.55, 9.78)	0.252787	1::0	--	0.990679
CNVR_2491	chr4	113778201	113960962	1::2	11.74(0.67, 206.93)	0.0925502	1::2	11.74(0.67, 206.93)	0.0925502	0::0	--	--
CNVR_5234	chr10	3682002	3945401	10::20	2(0.89, 4.49)	0.0926578	10::20	2(0.89, 4.49)	0.0926578	0::0	--	--
CNVR_155	chr1	53901837	54161515	5::38	0.42(0.15, 1.16)	0.092889	5::38	0.42(0.15, 1.16)	0.092889	0::0	--	--
CNVR_6808	chr13	105585149	105672515	9::17	2.19(0.88, 5.49)	0.093112	9::17	2.19(0.88, 5.49)	0.093112	0::0	--	--
CNVR_135	chr1	45796269	45799122	181::693	0.85(0.71, 1.03)	0.0931468	180::693	0.85(0.7, 1.02)	0.0859449	1::0	--	0.991687
CNVR_7843	chr17	47576161	47600267	6::13	2.76(0.84, 9.02)	0.0933731	6::13	2.76(0.84, 9.02)	0.0933731	0::0	--	--
CNVR_6464	chr12	111934921	111998207	37::156	0.71(0.47, 1.06)	0.0934188	37::155	0.71(0.47, 1.07)	0.0988296	0::1	0(0, Inf)	0.992363
CNVR_7801	chr17	42168287	42486769	4::3	3.8(0.8, 18.04)	0.0934284	4::3	3.8(0.8, 18.04)	0.0934284	0::0	--	--
CNVR_1001	chr2	76535759	76588943	7::13	2.37(0.86, 6.48)	0.0937878	6::13	2.04(0.71, 5.87)	0.185659	1::0	--	0.990956
CNVR_4636	chr8	78334407	78580827	53::174	0.74(0.52, 1.05)	0.0938445	52::174	0.73(0.51, 1.04)	0.0794797	1::0	--	0.99164
CNVR_4927	chr9	28588389	28754536	28::63	1.57(0.93, 2.67)	0.0944802	28::63	1.57(0.93, 2.67)	0.0944802	0::0	--	--
CNVR_5863	chr11	69186986	69216025	3::21	0.34(0.1, 1.2)	0.0947571	3::21	0.34(0.1, 1.2)	0.0947571	0::0	--	--
CNVR_4841	chr8	140519341	140599227	1::1	23.34(0.58, 943.68)	0.0951314	1::1	23.34(0.58, 943.68)	0.0951314	0::0	--	--
CNVR_1395	chr2	211982807	212047121	9::10	2.45(0.85, 7.01)	0.0954419	9::10	2.45(0.85, 7.01)	0.0954419	0::0	--	--
CNVR_3880	chr6	159423454	159572923	6::13	2.41(0.86, 6.81)	0.0957791	6::13	2.41(0.86, 6.81)	0.0957791	0::0	--	--
CNVR_1464	chr2	233321394	233410295	49::191	0.74(0.53, 1.05)	0.0963006	49::190	0.75(0.53, 1.05)	0.0966488	0::1	0(0, Inf)	0.99388
CNVR_7256	chr15	57644070	57771388	19::36	1.73(0.91, 3.31)	0.0963504	0::1	0(0, Inf)	0.993316	19::35	1.74(0.91, 3.34)	0.0934749
CNVR_5483	chr10	80532268	80646753	1::9	0.16(0.02, 1.4)	0.0966291	1::6	0.22(0.02, 2.18)	0.196251	0::3	0(0, Inf)	0.983212
CNVR_5464	chr10	73447281	73527048	15::22	1.84(0.9, 3.77)	0.0970229	15::22	1.84(0.9, 3.77)	0.0970229	0::0	--	--
CNVR_5929	chr11	84272734	84574041	2::20	0.28(0.06, 1.26)	0.097029	2::18	0.3(0.07, 1.34)	0.114192	0::2	0(0, Inf)	0.988609
CNVR_1801	chr3	84868834	84893669	2::1	10.71(0.65, 176.5)	0.097092	2::1	10.71(0.65, 176.5)	0.097092	0::0	--	--
CNVR_3945	chr7	10492168	10721321	9::16	2.18(0.87, 5.45)	0.097222	4::9	1.41(0.36, 5.55)	0.626436	5::7	3.13(0.92, 10.65)	0.0670698
CNVR_3442	chr6	31296719	31298891	1011::3180	1.08(0.99, 1.18)	0.0985331	885::2756	1.07(0.98, 1.18)	0.138472	126::424	1.11(0.88, 1.39)	0.37393
CNVR_6655	chr13	49531002	49570216	5::11	2.77(0.83, 9.27)	0.0986074	5::11	2.77(0.83, 9.27)	0.0986074	0::0	--	--
CNVR_3300	chr6	417727	434365	13::38	1.87(0.89, 3.91)	0.0986513	10::36	1.49(0.66, 3.35)	0.339946	3::2	9.95(1, 98.8)	0.0497582
CNVR_6387	chr12	89468283	89674580	3::2	4.66(0.75, 28.99)	0.0993017	3::2	4.66(0.75, 28.99)	0.0993017	0::0	--	--
CNVR_1739	chr3	65587114	65620089	3::1	6.96(0.69, 69.98)	0.0994322	3::1	6.96(0.69, 69.98)	0.0994322	0::0	--	--
CNVR_7424	chr16	4353395	4445328	108::420	0.82(0.65, 1.04)	0.0997623	108::420	0.82(0.65, 1.04)	0.0997623	0::0	--	--
CNVR_8151	chr18	56191239	56277920	1::1	15.95(0.59, 432.39)	0.0999948	1::0	--	0.990611	0::1	0(0, Inf)	0.993645
CNVR_356	chr1	151575756	151663782	3::3	6.05(0.71, 51.65)	0.100075	3::3	6.05(0.71, 51.65)	0.100075	0::0	--	--
CNVR_5950	chr11	91717620	91930699	2::3	6.94(0.69, 70.01)	0.100302	2::3	6.94(0.69, 70.01)	0.100302	0::0	--	--
CNVR_4150	chr7	79324680	79389667	4::5	3.77(0.77, 18.36)	0.100314	0::1	0(0, Inf)	0.993451	4::4	4.02(0.79, 20.47)	0.0942758
CNVR_1255	chr2	172945529	172984363	5::16	2.48(0.84, 7.36)	0.100384	5::16	2.48(0.84, 7.36)	0.100384	0::0	--	--
CNVR_5693	chr11	7278278	7441273	2::1	8.33(0.66, 105.59)	0.102022	2::1	8.33(0.66, 105.59)	0.102022	0::0	--	--
CNVR_2179	chr4	7426904	7438257	49::223	0.75(0.54, 1.06)	0.10204	49::223	0.75(0.54, 1.06)	0.10204	0::0	--	--
CNVR_5026	chr9	93486569	93595808	12::25	1.83(0.89, 3.78)	0.10233	12::25	1.83(0.89, 3.78)	0.10233	0::0	--	--
CNVR_2001	chr3	151909545	152159081	3::5	4.1(0.75, 22.31)	0.10251	3::5	4.1(0.75, 22.31)	0.10251	0::0	--	--
CNVR_1260	chr2	173286318	173294691	2::33	0.28(0.06, 1.29)	0.102768	2::31	0.29(0.06, 1.34)	0.112791	0::2	0(0, Inf)	0.988689
CNVR_6179	chr12	21355489	21376304	34::115	0.7(0.46, 1.07)	0.102942	32::106	0.7(0.45, 1.08)	0.109317	2::9	0.75(0.13, 4.34)	0.750314
CNVR_2071	chr3	175112637	175361953	5::4	3.3(0.79, 13.89)	0.102995	5::4	3.3(0.79, 13.89)	0.102995	0::0	--	--
CNVR_5899	chr11	75858935	75992591	5::28	0.42(0.15, 1.19)	0.10349	5::27	0.43(0.15, 1.22)	0.114054	0::1	0(0, Inf)	0.992368
CNVR_4886	chr9	17585896	17633060	14::28	1.84(0.88, 3.82)	0.103882	1::0	--	0.991514	13::28	1.75(0.83, 3.69)	0.141993
CNVR_1829	chr3	94709208	94997267	1::18	0.18(0.02, 1.42)	0.104011	1::17	0.19(0.02, 1.46)	0.110231	0::1	0(0, Inf)	0.992566
CNVR_8650	chr20	58118584	58164912	2::2	8.45(0.64, 110.8)	0.104036	1::2	3.51(0.1, 119.72)	0.48509	1::0	--	0.990776
CNVR_8749	chr21	38104738	38117492	2::4	5.61(0.7, 44.96)	0.10434	1::4	4.78(0.48, 47.83)	0.182736	1::0	--	0.991613
CNVR_1651	chr3	40219669	40265650	2::13	0.26(0.05, 1.32)	0.104585	2::13	0.26(0.05, 1.32)	0.104585	0::0	--	--
CNVR_8636	chr20	54964821	55078534	7::13	2.22(0.85, 5.81)	0.104749	6::13	1.89(0.69, 5.2)	0.217761	1::0	--	0.990775
CNVR_6997	chr14	68614441	68637907	12::43	0.57(0.29, 1.13)	0.105369	12::42	0.57(0.29, 1.14)	0.113098	0::1	0(0, Inf)	0.992443
CNVR_7621	chr16	79139982	79249343	1::2	9.84(0.62, 156.76)	0.105504	0::1	0(0, Inf)	0.993925	1::1	12.52(0.6, 262.57)	0.103596
CNVR_5555	chr10	104148969	104287052	11::28	1.99(0.86, 4.58)	0.106018	11::28	1.99(0.86, 4.58)	0.106018	0::0	--	--
CNVR_6158	chr12	14307409	14338595	7::11	3(0.79, 11.36)	0.106137	7::11	3(0.79, 11.36)	0.106137	0::0	--	--
CNVR_473	chr1	186598526	186685819	34::90	1.44(0.93, 2.24)	0.106237	34::89	1.45(0.93, 2.26)	0.100218	0::1	0(0, Inf)	0.992656
CNVR_7056	chr14	86898200	87033210	10::17	2.02(0.86, 4.75)	0.106738	10::17	2.02(0.86, 4.75)	0.106738	0::0	--	--
CNVR_3140	chr5	133439635	133481436	24::85	0.66(0.4, 1.09)	0.106921	24::85	0.66(0.4, 1.09)	0.106921	0::0	--	--
CNVR_4972	chr9	75675098	75782511	8::15	2.09(0.85, 5.15)	0.107321	8::15	2.09(0.85, 5.15)	0.107321	0::0	--	--
CNVR_3443	chr6	31324908	31325569	700::2562	0.92(0.83, 1.02)	0.108029	527::1927	0.92(0.82, 1.03)	0.164126	173::635	0.91(0.75, 1.11)	0.363326
CNVR_3675	chr6	103188348	103213825	4::8	3.08(0.78, 12.19)	0.108306	4::8	3.08(0.78, 12.19)	0.108306	0::0	--	--
CNVR_4266	chr7	118216736	118372846	4::4	3.64(0.75, 17.61)	0.108527	4::4	3.64(0.75, 17.61)	0.108527	0::0	--	--
CNVR_3127	chr5	128806861	128990619	3::26	0.36(0.1, 1.26)	0.109853	3::25	0.38(0.11, 1.32)	0.126465	0::1	0(0, Inf)	0.992128
CNVR_1950	chr3	133616201	133666153	9::55	0.51(0.23, 1.16)	0.109876	9::55	0.51(0.23, 1.16)	0.109876	0::0	--	--
CNVR_7890	chr17	64249497	64315570	3::6	4.4(0.71, 27.12)	0.110001	3::5	4.82(0.73, 31.68)	0.1018	0::1	0(0, Inf)	0.993501
CNVR_7903	chr17	68149253	68411446	5::7	2.64(0.8, 8.71)	0.110121	5::7	2.64(0.8, 8.71)	0.110121	0::0	--	--
CNVR_6645	chr13	46844284	46975763	9::12	2.15(0.84, 5.52)	0.110132	9::12	2.15(0.84, 5.52)	0.110132	0::0	--	--
CNVR_8728	chr21	31772400	31899507	3::1	9.17(0.6, 139.15)	0.110142	2::1	6.75(0.33, 136.69)	0.213185	1::0	--	0.991305
CNVR_7027	chr14	77481725	77562721	4::8	2.92(0.78, 10.84)	0.110183	4::8	2.92(0.78, 10.84)	0.110183	0::0	--	--
CNVR_8019	chr18	23854692	23976353	1::13	0.18(0.02, 1.47)	0.110222	1::12	0.19(0.02, 1.53)	0.118568	0::1	0(0, Inf)	0.992464
CNVR_1419	chr2	218272581	218296733	7::10	2.41(0.82, 7.07)	0.110225	6::10	1.89(0.62, 5.8)	0.264422	1::0	--	0.990395
CNVR_4739	chr8	117631013	117742280	7::15	2.4(0.82, 7.04)	0.110586	6::13	2.14(0.66, 6.92)	0.20294	1::2	4.44(0.33, 59.73)	0.260635
CNVR_2877	chr5	50771114	50903479	13::21	1.85(0.87, 3.96)	0.110617	13::21	1.85(0.87, 3.96)	0.110617	0::0	--	--
CNVR_2602	chr4	151719263	152055074	4::4	3.32(0.76, 14.55)	0.110644	3::1	14.44(1.25, 166.9)	0.0325249	1::3	0.86(0.08, 9.13)	0.900849
CNVR_7356	chr15	85174549	85207628	11::27	1.84(0.87, 3.89)	0.111591	11::27	1.84(0.87, 3.89)	0.111591	0::0	--	--
CNVR_7011	chr14	70958547	71040158	11::13	2.16(0.84, 5.61)	0.111801	11::11	2.27(0.86, 6.02)	0.0988663	0::2	0(0, Inf)	0.989896
CNVR_6706	chr13	73627621	73633895	23::70	1.58(0.9, 2.76)	0.111912	20::67	1.42(0.79, 2.56)	0.239191	3::3	5.88(0.86, 39.93)	0.0700934
CNVR_7658	chr16	85728813	85774918	2::1	11.21(0.57, 221.4)	0.112336	1::1	1.75(0.11, 28.25)	0.695016	1::0	--	0.989599
CNVR_2638	chr4	164588791	164759918	4::23	0.41(0.14, 1.23)	0.112354	4::22	0.43(0.14, 1.29)	0.132437	0::1	0(0, Inf)	0.992023
CNVR_6313	chr12	60513569	60829906	18::24	1.73(0.88, 3.41)	0.112706	17::24	1.66(0.83, 3.3)	0.14953	1::0	--	0.991513
CNVR_7806	chr17	43656380	43693539	6::8	2.74(0.79, 9.51)	0.112919	1::0	--	0.991607	5::8	2.49(0.68, 9.08)	0.167753
CNVR_940	chr2	57119279	57184153	5::7	3.14(0.76, 12.94)	0.112957	5::7	3.14(0.76, 12.94)	0.112957	0::0	--	--
CNVR_1111	chr2	121701289	121748821	5::29	0.43(0.15, 1.22)	0.11335	5::29	0.43(0.15, 1.22)	0.11335	0::0	--	--
CNVR_5712	chr11	12099176	12170618	2::1	7.22(0.62, 83.52)	0.113439	2::1	7.22(0.62, 83.52)	0.113439	0::0	--	--
CNVR_2386	chr4	84074826	84206005	6::13	2.34(0.82, 6.71)	0.114172	6::12	2.36(0.82, 6.81)	0.110966	0::1	0(0, Inf)	0.993691
CNVR_8218	chr18	74747424	74820881	42::126	1.36(0.93, 2)	0.114459	42::125	1.37(0.93, 2.01)	0.111233	0::1	0(0, Inf)	0.992974
CNVR_5489	chr10	81034551	81117668	42::120	1.37(0.93, 2.02)	0.114591	41::119	1.34(0.91, 1.99)	0.140088	1::1	4.07(0.2, 83.04)	0.361957
CNVR_3700	chr6	110011458	110288777	4::5	3.25(0.75, 14.11)	0.114864	4::5	3.25(0.75, 14.11)	0.114864	0::0	--	--
CNVR_4100	chr7	53959654	54058187	4::6	3.16(0.76, 13.21)	0.114902	4::5	3.53(0.79, 15.79)	0.0983365	0::1	0(0, Inf)	0.992883
CNVR_825	chr2	25548902	25575524	1::18	0.18(0.02, 1.52)	0.115217	1::18	0.18(0.02, 1.52)	0.115217	0::0	--	--
CNVR_4215	chr7	98379435	98403654	7::12	2.43(0.8, 7.34)	0.115523	7::12	2.43(0.8, 7.34)	0.115523	0::0	--	--
CNVR_7898	chr17	66449122	66518664	7::14	2.18(0.83, 5.74)	0.115576	6::14	1.92(0.7, 5.32)	0.207431	1::0	--	0.99111
CNVR_1835	chr3	96684147	97059116	2::11	0.29(0.06, 1.36)	0.1157	2::11	0.29(0.06, 1.36)	0.1157	0::0	--	--
CNVR_2736	chr5	2305439	2308585	3::1	7.03(0.62, 80)	0.116181	3::1	7.03(0.62, 80)	0.116181	0::0	--	--
CNVR_7327	chr15	76792839	77055336	37::124	0.72(0.48, 1.09)	0.116507	36::124	0.71(0.47, 1.07)	0.10468	1::0	--	0.992102
CNVR_10	chr1	6450306	6568388	37::96	1.43(0.91, 2.25)	0.1166	36::96	1.39(0.88, 2.2)	0.152979	1::0	--	0.991172
CNVR_2570	chr4	140762420	140845787	3::2	4.5(0.69, 29.42)	0.116647	3::1	6.83(0.69, 67.29)	0.0995271	0::1	0(0, Inf)	0.992656
CNVR_2067	chr3	174303113	174532638	4::4	3.59(0.73, 17.7)	0.116717	3::3	4.94(0.72, 33.94)	0.10411	1::1	1.77(0.11, 28.53)	0.68639
CNVR_3703	chr6	110967879	111210421	7::17	2.12(0.83, 5.45)	0.116936	7::17	2.12(0.83, 5.45)	0.116936	0::0	--	--
CNVR_4894	chr9	18657487	18708729	1::1	15.27(0.5, 461.95)	0.117073	1::1	15.27(0.5, 461.95)	0.117073	0::0	--	--
CNVR_2412	chr4	92200868	92251840	6::9	2.54(0.79, 8.12)	0.117269	2::3	1.27(0.2, 7.85)	0.798919	4::6	4.14(0.91, 18.73)	0.0654056
CNVR_3019	chr5	93823951	94058660	31::131	0.7(0.45, 1.09)	0.117876	31::130	0.71(0.46, 1.11)	0.13196	0::1	0(0, Inf)	0.991901
CNVR_3349	chr6	16306858	16332731	3::2	5.83(0.64, 53.19)	0.117941	3::2	5.83(0.64, 53.19)	0.117941	0::0	--	--
CNVR_2821	chr5	28195096	28243642	2::1	6.8(0.61, 75.28)	0.118103	2::1	6.8(0.61, 75.28)	0.118103	0::0	--	--
CNVR_7715	chr17	9095709	9145969	13::61	0.6(0.32, 1.14)	0.1182	13::60	0.61(0.32, 1.17)	0.138415	0::1	0(0, Inf)	0.991857
CNVR_6972	chr14	59095285	59124133	7::57	0.49(0.2, 1.2)	0.118412	7::57	0.49(0.2, 1.2)	0.118412	0::0	--	--
CNVR_3611	chr6	82183938	82297806	4::23	0.41(0.14, 1.25)	0.118528	4::21	0.42(0.14, 1.29)	0.130809	0::2	0(0, Inf)	0.988147
CNVR_2426	chr4	95649261	95703394	3::1	13.84(0.51, 376.54)	0.118958	3::1	13.84(0.51, 376.54)	0.118958	0::0	--	--
CNVR_1202	chr2	154830754	155100981	4::4	3.2(0.74, 13.82)	0.119041	4::3	3.42(0.75, 15.47)	0.110896	0::1	0(0, Inf)	0.993249
CNVR_5547	chr10	101764893	101880701	2::6	4.72(0.67, 33.2)	0.119091	2::6	4.72(0.67, 33.2)	0.119091	0::0	--	--
CNVR_6563	chr13	20356160	20455955	4::7	3.25(0.73, 14.38)	0.120225	4::5	7.34(1.32, 40.88)	0.0228856	0::2	0(0, Inf)	0.988681
CNVR_7205	chr15	43613943	43678544	1::3	8.09(0.58, 113.33)	0.120439	1::3	8.09(0.58, 113.33)	0.120439	0::0	--	--
CNVR_7528	chr16	53153350	53200925	25::73	1.54(0.89, 2.66)	0.120474	25::73	1.54(0.89, 2.66)	0.120474	0::0	--	--
CNVR_3646	chr6	92913083	92958862	2::1	12.03(0.52, 279.3)	0.121046	2::1	12.03(0.52, 279.3)	0.121046	0::0	--	--
CNVR_4537	chr8	41499051	41555955	15::73	0.63(0.35, 1.13)	0.121196	15::72	0.64(0.35, 1.16)	0.137668	0::1	0(0, Inf)	0.991969
CNVR_7364	chr15	87814253	87876647	24::109	0.68(0.42, 1.11)	0.121213	24::109	0.68(0.42, 1.11)	0.121213	0::0	--	--
CNVR_718	chr2	89910	234738	11::22	2(0.83, 4.78)	0.121325	5::10	3.69(0.98, 13.89)	0.0532109	6::12	1.36(0.45, 4.13)	0.583059
CNVR_7872	chr17	57637803	57992344	19::45	1.58(0.89, 2.81)	0.121771	19::45	1.58(0.89, 2.81)	0.121771	0::0	--	--
CNVR_8328	chr19	35800662	35956015	5::9	2.56(0.78, 8.41)	0.122069	5::7	2.74(0.81, 9.32)	0.105581	0::2	0(0, Inf)	0.990424
CNVR_2019	chr3	158008225	158027271	4::43	0.42(0.14, 1.27)	0.122101	4::42	0.42(0.14, 1.27)	0.12254	0::1	0(0, Inf)	0.994222
CNVR_8831	chr22	31599088	31740735	15::42	1.69(0.87, 3.3)	0.122298	15::41	1.72(0.88, 3.37)	0.111596	0::1	0(0, Inf)	0.99268
CNVR_5437	chr10	64376293	64414266	4::7	2.85(0.75, 10.81)	0.12258	4::7	2.85(0.75, 10.81)	0.12258	0::0	--	--
CNVR_2494	chr4	114275425	114505499	1::1	10.24(0.53, 197.81)	0.123463	1::0	--	0.990587	0::1	0(0, Inf)	0.993139
CNVR_1614	chr3	29766410	30047175	2::1	6.65(0.6, 74.28)	0.123775	1::1	2.95(0.18, 47.58)	0.445332	1::0	--	0.990687
CNVR_3488	chr6	36645696	36652340	86::267	1.24(0.94, 1.64)	0.124039	86::266	1.25(0.94, 1.65)	0.119757	0::1	0(0, Inf)	0.992561
CNVR_5719	chr11	14491601	14711842	9::19	1.97(0.83, 4.69)	0.124089	9::19	1.97(0.83, 4.69)	0.124089	0::0	--	--
CNVR_5217	chr9	140249041	140374932	206::622	1.15(0.96, 1.39)	0.124099	206::622	1.15(0.96, 1.39)	0.124099	0::0	--	--
CNVR_6067	chr11	125495022	125570756	6::40	0.48(0.19, 1.22)	0.124658	6::40	0.48(0.19, 1.22)	0.124658	0::0	--	--
CNVR_5652	chr10	127040155	127128836	1::8	0.19(0.02, 1.59)	0.125043	1::7	0.25(0.03, 2.21)	0.212039	0::1	0(0, Inf)	0.991255
CNVR_8395	chr19	51004754	51039356	4::8	2.89(0.74, 11.2)	0.125241	4::8	2.89(0.74, 11.2)	0.125241	0::0	--	--
CNVR_4486	chr8	26704875	26728238	3::3	4.33(0.66, 28.18)	0.125307	3::3	4.33(0.66, 28.18)	0.125307	0::0	--	--
CNVR_6121	chr12	4363350	4399088	14::42	1.74(0.86, 3.56)	0.125836	13::36	2.13(1.01, 4.49)	0.0461184	1::6	0.39(0.04, 4)	0.426557
CNVR_7693	chr17	4603217	4674284	5::11	2.49(0.77, 8.02)	0.125871	5::9	2.8(0.83, 9.41)	0.0962129	0::2	0(0, Inf)	0.989756
CNVR_4425	chr8	11135974	11251176	3::7	3.79(0.69, 20.91)	0.12591	2::6	3.23(0.45, 22.95)	0.241948	1::1	6.92(0.16, 299.79)	0.314137
CNVR_2948	chr5	68471247	68820349	3::7	3.74(0.69, 20.25)	0.126583	3::7	3.74(0.69, 20.25)	0.126583	0::0	--	--
CNVR_4956	chr9	38235659	38312366	2::1	11.06(0.51, 241.67)	0.126641	2::0	--	0.987575	0::1	0(0, Inf)	0.993386
CNVR_7476	chr16	21958485	22392906	3::2	4.49(0.65, 30.93)	0.127038	2::1	9.03(0.65, 125.93)	0.101813	1::1	1.85(0.11, 30)	0.664806
CNVR_3118	chr5	125989661	126191734	2::5	3.94(0.68, 22.97)	0.127079	2::5	3.94(0.68, 22.97)	0.127079	0::0	--	--
CNVR_8169	chr18	60974118	61137325	6::21	2.35(0.78, 7.05)	0.127185	6::20	2.4(0.79, 7.24)	0.121418	0::1	0(0, Inf)	0.993441
CNVR_4169	chr7	83884705	84098379	5::26	0.46(0.17, 1.25)	0.127185	5::26	0.46(0.17, 1.25)	0.127185	0::0	--	--
CNVR_6064	chr11	124819165	124910806	5::9	2.75(0.75, 10.06)	0.12736	5::9	2.75(0.75, 10.06)	0.12736	0::0	--	--
CNVR_3712	chr6	113641221	114087321	9::15	1.97(0.82, 4.72)	0.127451	9::14	2.05(0.85, 4.95)	0.112076	0::1	0(0, Inf)	0.992659
CNVR_798	chr2	20938518	21038471	2::18	0.3(0.07, 1.41)	0.12748	2::17	0.32(0.07, 1.51)	0.149483	0::1	0(0, Inf)	0.992091
CNVR_7357	chr15	85353603	85432039	73::272	0.8(0.6, 1.07)	0.127543	73::272	0.8(0.6, 1.07)	0.127543	0::0	--	--
CNVR_3485	chr6	36329418	36344214	11::26	1.8(0.85, 3.82)	0.127615	11::25	1.84(0.86, 3.94)	0.114366	0::1	0(0, Inf)	0.992656
CNVR_3102	chr5	122098688	122287010	2::1	10.9(0.5, 235.67)	0.127755	2::1	10.9(0.5, 235.67)	0.127755	0::0	--	--
CNVR_7949	chr17	77734689	77825376	53::180	1.32(0.92, 1.88)	0.127936	53::180	1.32(0.92, 1.88)	0.127936	0::0	--	--
CNVR_7221	chr15	47668678	47695114	1::2	7.72(0.56, 107.43)	0.128054	1::1	8.76(0.54, 140.94)	0.125813	0::1	0(0, Inf)	0.99407
CNVR_7480	chr16	23818502	23912137	2::2	5.67(0.61, 53.07)	0.128212	2::2	5.67(0.61, 53.07)	0.128212	0::0	--	--
CNVR_2380	chr4	80927001	81135132	10::20	1.88(0.83, 4.25)	0.128266	9::20	1.8(0.78, 4.14)	0.16559	1::0	--	0.991749
CNVR_5932	chr11	85623607	85957746	12::33	1.73(0.85, 3.49)	0.128469	12::31	1.88(0.92, 3.84)	0.0816687	0::2	0(0, Inf)	0.98882
CNVR_6772	chr13	94868584	94909158	3::25	0.38(0.11, 1.32)	0.128741	3::24	0.39(0.11, 1.36)	0.139198	0::1	0(0, Inf)	0.992494
CNVR_820	chr2	25170159	25198567	7::15	2.25(0.79, 6.39)	0.1288	7::13	2.49(0.85, 7.28)	0.0968185	0::2	0(0, Inf)	0.98867
CNVR_4686	chr8	97069446	97169328	1::1	15.87(0.45, 562.73)	0.128868	0::1	0(0, Inf)	0.99379	1::0	--	0.99076
CNVR_4816	chr8	134062331	134229536	6::10	2.31(0.78, 6.8)	0.12922	5::9	2.22(0.7, 7.03)	0.176351	1::1	3.13(0.13, 73.94)	0.479471
CNVR_8072	chr18	30517995	30700368	23::44	1.55(0.88, 2.72)	0.129355	23::44	1.55(0.88, 2.72)	0.129355	0::0	--	--
CNVR_5941	chr11	88033661	88093711	5::7	2.59(0.76, 8.9)	0.12954	4::7	2.38(0.66, 8.6)	0.18567	1::0	--	0.991698
CNVR_492	chr1	191599645	191658151	17::32	1.65(0.86, 3.17)	0.130271	17::32	1.65(0.86, 3.17)	0.130271	0::0	--	--
CNVR_874	chr2	40077971	40283460	1::11	0.2(0.02, 1.62)	0.130301	1::8	0.24(0.03, 2.06)	0.193642	0::3	0(0, Inf)	0.986256
CNVR_8283	chr19	17351535	17360865	47::149	1.33(0.92, 1.94)	0.130589	47::148	1.34(0.92, 1.95)	0.122745	0::1	0(0, Inf)	0.99246
CNVR_8430	chr19	58864479	58896713	2::31	0.21(0.03, 1.6)	0.130771	2::29	0.22(0.03, 1.74)	0.152205	0::2	0(0, Inf)	0.988977
CNVR_6595	chr13	30194288	30212421	1::2	9.16(0.52, 162.01)	0.13088	1::2	9.16(0.52, 162.01)	0.13088	0::0	--	--
CNVR_7944	chr17	76943971	76977035	20::47	1.57(0.87, 2.84)	0.13095	20::47	1.57(0.87, 2.84)	0.13095	0::0	--	--
CNVR_978	chr2	68561460	68658791	8::13	2.03(0.81, 5.08)	0.131034	8::11	2.47(0.95, 6.43)	0.0639524	0::2	0(0, Inf)	0.988754
CNVR_2716	chr4	185248266	185302071	3::4	3.46(0.69, 17.33)	0.131148	3::3	4.31(0.76, 24.51)	0.0994541	0::1	0(0, Inf)	0.992656
CNVR_5903	chr11	76476456	76573377	2::24	0.31(0.07, 1.41)	0.131156	2::24	0.31(0.07, 1.41)	0.131156	0::0	--	--
CNVR_4671	chr8	90914272	91007807	29::84	1.42(0.9, 2.24)	0.13144	29::81	1.44(0.91, 2.27)	0.120676	0::3	0(0, Inf)	0.98792
CNVR_446	chr1	180268163	180393515	3::5	3.75(0.67, 20.92)	0.131494	3::5	3.75(0.67, 20.92)	0.131494	0::0	--	--
CNVR_5782	chr11	38571985	38736966	3::2	4.05(0.66, 24.99)	0.131527	3::2	4.05(0.66, 24.99)	0.131527	0::0	--	--
CNVR_7607	chr16	76617915	76859127	6::7	2.43(0.76, 7.73)	0.132164	4::7	1.43(0.4, 5.1)	0.581208	2::0	--	0.984146
CNVR_3775	chr6	130926413	131003356	6::5	2.82(0.73, 10.92)	0.132252	6::5	2.82(0.73, 10.92)	0.132252	0::0	--	--
CNVR_6892	chr14	33221668	33302883	3::15	0.36(0.09, 1.36)	0.132349	2::14	0.23(0.05, 1.14)	0.071489	1::1	2.45(0.15, 41.27)	0.533028
CNVR_8649	chr20	57967906	58046832	1::1	22.79(0.39, 1337.88)	0.132435	0::1	0(0, Inf)	0.994202	1::0	--	0.990775
CNVR_5630	chr10	123435817	123458645	9::44	0.54(0.24, 1.21)	0.13252	9::43	0.56(0.25, 1.26)	0.157639	0::1	0(0, Inf)	0.991887
CNVR_1966	chr3	141196260	141321595	74::202	1.26(0.93, 1.7)	0.13271	71::200	1.2(0.88, 1.63)	0.251008	3::2	32.08(3.06, 336.04)	0.00380355
CNVR_2534	chr4	126255544	126400120	17::29	1.68(0.85, 3.31)	0.1328	17::29	1.68(0.85, 3.31)	0.1328	0::0	--	--
CNVR_109	chr1	36529735	36646492	34::94	1.42(0.9, 2.23)	0.13306	34::94	1.42(0.9, 2.23)	0.13306	0::0	--	--
CNVR_581	chr1	215024064	215094202	2::2	7.22(0.54, 95.63)	0.133831	2::2	7.22(0.54, 95.63)	0.133831	0::0	--	--
CNVR_1654	chr3	41093575	41139830	5::34	0.47(0.18, 1.26)	0.133891	5::34	0.47(0.18, 1.26)	0.133891	0::0	--	--
CNVR_8014	chr18	22899794	22958892	4::5	3.53(0.68, 18.44)	0.134586	4::5	3.53(0.68, 18.44)	0.134586	0::0	--	--
CNVR_6225	chr12	32532431	32550836	4::11	2.64(0.74, 9.46)	0.135074	4::11	2.64(0.74, 9.46)	0.135074	0::0	--	--
CNVR_3633	chr6	88224164	88512430	6::11	2.24(0.78, 6.46)	0.135409	5::11	1.93(0.63, 5.91)	0.250656	1::0	--	0.991093
CNVR_343	chr1	145396135	145524225	19::48	1.54(0.87, 2.71)	0.13567	19::43	1.78(1, 3.17)	0.0511652	0::5	0(0, Inf)	0.981481
CNVR_157	chr1	55218155	55273581	1::17	0.2(0.03, 1.64)	0.135706	1::13	0.28(0.03, 2.37)	0.244025	0::4	0(0, Inf)	0.982344
CNVR_6466	chr12	112186274	112277577	19::44	1.6(0.86, 2.96)	0.135928	8::22	1.45(0.56, 3.73)	0.440651	11::22	1.72(0.76, 3.89)	0.191691
CNVR_4387	chr7	158031556	158154453	3::5	4.07(0.64, 25.86)	0.136291	3::4	8.03(1.06, 60.63)	0.0433455	0::1	0(0, Inf)	0.991968
CNVR_7868	chr17	55916641	56185082	3::4	4.31(0.63, 29.5)	0.136345	3::4	4.31(0.63, 29.5)	0.136345	0::0	--	--
CNVR_6380	chr12	85885021	86071859	4::21	0.43(0.14, 1.31)	0.136819	4::21	0.43(0.14, 1.31)	0.136819	0::0	--	--
CNVR_1721	chr3	62760326	62830774	2::1	6.74(0.54, 83.46)	0.137043	1::1	5.1(0.32, 82.11)	0.25043	1::0	--	0.991424
CNVR_1489	chr2	241824566	241889025	185::687	0.87(0.72, 1.05)	0.137105	185::687	0.87(0.72, 1.05)	0.137105	0::0	--	--
CNVR_1082	chr2	111929881	111949328	14::18	1.8(0.83, 3.93)	0.137127	14::18	1.8(0.83, 3.93)	0.137127	0::0	--	--
CNVR_4369	chr7	153478281	153719792	21::52	1.55(0.87, 2.78)	0.137203	0::0	--	NA	21::52	1.55(0.87, 2.78)	0.137203
CNVR_2695	chr4	181008167	181109799	6::9	2.33(0.76, 7.08)	0.137265	6::9	2.33(0.76, 7.08)	0.137265	0::0	--	--
CNVR_5770	chr11	34968523	35043232	7::28	0.5(0.2, 1.25)	0.13738	7::28	0.5(0.2, 1.25)	0.13738	0::0	--	--
CNVR_1420	chr2	218301627	218305065	2::2	5.47(0.58, 51.55)	0.137415	2::2	5.47(0.58, 51.55)	0.137415	0::0	--	--
CNVR_5276	chr10	11492868	11672094	7::27	0.51(0.21, 1.24)	0.137416	7::25	0.56(0.23, 1.36)	0.198625	0::2	0(0, Inf)	0.988416
CNVR_4529	chr8	38840738	39089942	2::1	6.63(0.55, 80.51)	0.137507	0::1	0(0, Inf)	0.992454	2::0	--	0.986978
CNVR_6427	chr12	100244560	100454178	6::7	2.49(0.75, 8.29)	0.137707	2::2	5.16(0.5, 53.75)	0.169527	4::5	1.89(0.46, 7.74)	0.377468
CNVR_8097	chr18	40468883	40562283	8::11	2.18(0.78, 6.08)	0.137998	8::11	2.18(0.78, 6.08)	0.137998	0::0	--	--
CNVR_4162	chr7	82066387	82206179	3::2	4.06(0.64, 25.8)	0.138068	2::0	--	0.986709	1::2	0.88(0.08, 9.83)	0.915335
CNVR_8633	chr20	54163498	54282100	1::1	12.85(0.44, 375.67)	0.138172	0::1	0(0, Inf)	0.993575	1::0	--	0.990775
CNVR_8606	chr20	49040482	49123434	3::4	3.24(0.68, 15.34)	0.138179	2::3	3.63(0.58, 22.78)	0.16961	1::1	2.5(0.15, 41.64)	0.524017
CNVR_3730	chr6	117724499	117742918	6::12	2.32(0.76, 7.1)	0.138629	1::3	1.22(0.11, 13.95)	0.873218	5::9	2.81(0.79, 9.95)	0.108919
CNVR_1173	chr2	144146661	144166524	2::1	6.37(0.55, 74.01)	0.138803	2::1	6.37(0.55, 74.01)	0.138803	0::0	--	--
CNVR_2168	chr4	5207139	5234492	4::3	3.47(0.67, 18.08)	0.13889	4::3	3.47(0.67, 18.08)	0.13889	0::0	--	--
CNVR_3098	chr5	120942971	121032346	6::11	2.26(0.77, 6.65)	0.139335	0::2	0(0, Inf)	0.988963	6::9	2.55(0.83, 7.8)	0.100476
CNVR_6198	chr12	26095571	26228884	3::6	3.76(0.65, 21.77)	0.139414	2::4	3.71(0.48, 28.45)	0.207835	1::2	3.92(0.12, 123.88)	0.438034
CNVR_6480	chr12	115007924	115030725	9::10	2.11(0.78, 5.65)	0.139467	9::7	3.59(1.18, 10.9)	0.0239915	0::3	0(0, Inf)	0.985006
CNVR_1710	chr3	59708761	59820540	2::4	4.16(0.63, 27.62)	0.139969	2::4	4.16(0.63, 27.62)	0.139969	0::0	--	--
CNVR_1487	chr2	239972561	240061401	26::69	1.46(0.88, 2.4)	0.139986	26::69	1.46(0.88, 2.4)	0.139986	0::0	--	--
CNVR_5867	chr11	69449784	69472912	20::50	1.6(0.86, 3)	0.140127	20::49	1.67(0.89, 3.14)	0.113402	0::1	0(0, Inf)	0.992005
CNVR_4287	chr7	125481946	125494851	1::12	0.2(0.02, 1.69)	0.140403	1::12	0.2(0.02, 1.69)	0.140403	0::0	--	--
CNVR_7169	chr15	33583485	34034422	2::1	18.75(0.38, 924)	0.140501	1::0	--	0.990997	1::1	8.34(0.04, 1945.6)	0.445645
CNVR_1851	chr3	103345439	103403515	5::25	0.47(0.17, 1.28)	0.140708	5::25	0.47(0.17, 1.28)	0.140708	0::0	--	--
CNVR_1144	chr2	135199564	135237275	1::9	0.2(0.02, 1.71)	0.140863	1::8	0.2(0.02, 1.76)	0.147187	0::1	0(0, Inf)	0.992825
CNVR_3612	chr6	82308619	82323603	1::11	0.21(0.03, 1.69)	0.140928	1::10	0.21(0.03, 1.69)	0.141548	0::1	0(0, Inf)	0.99407
CNVR_450	chr1	181163031	181171072	30::104	1.41(0.89, 2.24)	0.141321	2::3	1.52(0.21, 11.14)	0.678507	28::101	1.41(0.88, 2.26)	0.157676
CNVR_7055	chr14	86504916	86598830	3::17	0.38(0.11, 1.38)	0.141488	3::17	0.38(0.11, 1.38)	0.141488	0::0	--	--
CNVR_2074	chr3	175850321	176030097	23::62	1.49(0.87, 2.55)	0.142054	23::59	1.52(0.89, 2.61)	0.125086	0::3	0(0, Inf)	0.986557
CNVR_752	chr2	12571900	12606016	2::4	4.34(0.61, 30.88)	0.1421	2::4	4.34(0.61, 30.88)	0.1421	0::0	--	--
CNVR_4424	chr8	11094751	11116662	1::1	11.4(0.44, 294.09)	0.142271	0::0	--	NA	1::1	11.4(0.44, 294.09)	0.142271
CNVR_6815	chr13	106794817	106865554	18::20	1.73(0.83, 3.62)	0.142384	18::20	1.73(0.83, 3.62)	0.142384	0::0	--	--
CNVR_1565	chr3	22121708	22207034	5::7	2.75(0.71, 10.67)	0.142472	5::6	2.79(0.71, 10.87)	0.140362	0::1	0(0, Inf)	0.99407
CNVR_610	chr1	221734237	221793335	2::12	0.31(0.07, 1.48)	0.142918	2::12	0.31(0.07, 1.48)	0.142918	0::0	--	--
CNVR_1939	chr3	129231999	129370740	20::81	0.67(0.39, 1.15)	0.143019	20::81	0.67(0.39, 1.15)	0.143019	0::0	--	--
CNVR_5870	chr11	69711733	69808698	1::6	0.19(0.02, 1.75)	0.143169	0::5	0(0, Inf)	0.980795	1::1	0.82(0.04, 16.62)	0.898334
CNVR_149	chr1	51039300	51257609	1::1	8.08(0.49, 132.45)	0.143229	0::1	0(0, Inf)	0.992742	1::0	--	0.990452
CNVR_5448	chr10	68082391	68114482	95::224	1.23(0.93, 1.62)	0.143258	95::224	1.23(0.93, 1.62)	0.143258	0::0	--	--
CNVR_517	chr1	201372100	201644753	2::3	4.23(0.61, 29.18)	0.143816	2::2	9.03(1.04, 78.2)	0.0458377	0::1	0(0, Inf)	0.991969
CNVR_4305	chr7	130274198	130438215	2::3	5.82(0.55, 61.85)	0.144243	2::3	5.82(0.55, 61.85)	0.144243	0::0	--	--
CNVR_406	chr1	166616786	166735128	4::18	0.42(0.13, 1.34)	0.144299	4::18	0.42(0.13, 1.34)	0.144299	0::0	--	--
CNVR_8890	chr22	50297888	50452208	216::663	1.14(0.96, 1.36)	0.144656	216::662	1.14(0.96, 1.36)	0.143091	0::1	0(0, Inf)	0.992976
CNVR_5221	chr10	1047790	1119204	9::18	1.89(0.8, 4.47)	0.145328	9::18	1.89(0.8, 4.47)	0.145328	0::0	--	--
CNVR_605	chr1	221145230	221377436	4::7	2.68(0.71, 10.14)	0.145447	4::7	2.68(0.71, 10.14)	0.145447	0::0	--	--
CNVR_4656	chr8	84511490	84705979	7::10	2.18(0.76, 6.21)	0.145562	7::9	2.34(0.8, 6.85)	0.121326	0::1	0(0, Inf)	0.992535
CNVR_3533	chr6	47427471	47653899	5::4	2.88(0.69, 11.94)	0.145631	5::4	2.88(0.69, 11.94)	0.145631	0::0	--	--
CNVR_5811	chr11	47929846	48134683	9::21	1.87(0.8, 4.32)	0.146115	9::19	2.26(0.96, 5.32)	0.0621407	0::2	0(0, Inf)	0.988073
CNVR_491	chr1	191349614	191429228	5::8	2.48(0.73, 8.41)	0.146335	5::8	2.48(0.73, 8.41)	0.146335	0::0	--	--
CNVR_822	chr2	25522470	25523097	1::9	0.2(0.02, 1.75)	0.146374	1::9	0.2(0.02, 1.75)	0.146374	0::0	--	--
CNVR_4523	chr8	36839221	36862357	3::4	3.41(0.65, 17.81)	0.146382	1::4	1.33(0.13, 13.56)	0.808304	2::0	--	0.986978
CNVR_6190	chr12	23952345	24197843	1::11	0.22(0.03, 1.71)	0.146871	1::11	0.22(0.03, 1.71)	0.146871	0::0	--	--
CNVR_673	chr1	237014635	237019488	1::8	0.2(0.02, 1.76)	0.146892	1::8	0.2(0.02, 1.76)	0.146892	0::0	--	--
CNVR_6429	chr12	100979774	101022139	2::7	0.31(0.06, 1.51)	0.146951	2::7	0.31(0.06, 1.51)	0.146951	0::0	--	--
CNVR_6897	chr14	34197424	34311718	3::4	4.02(0.61, 26.39)	0.146997	2::3	6.19(0.56, 68.96)	0.138343	1::1	2.18(0.12, 37.86)	0.593945
CNVR_8393	chr19	50957397	50987139	2::3	5.59(0.55, 57.22)	0.147118	1::2	2.96(0.09, 92.66)	0.536464	1::1	10.16(0.39, 265.38)	0.163844
CNVR_4870	chr9	11844287	12144718	102::310	1.21(0.94, 1.55)	0.147381	101::305	1.22(0.94, 1.57)	0.129939	1::5	0.55(0.05, 6.38)	0.629657
CNVR_31	chr1	11786169	11850195	63::242	0.8(0.59, 1.08)	0.148038	63::241	0.8(0.59, 1.09)	0.155741	0::1	0(0, Inf)	0.992226
CNVR_8465	chr20	6812549	6822166	37::112	0.72(0.47, 1.12)	0.148095	37::112	0.72(0.47, 1.12)	0.148095	0::0	--	--
CNVR_4140	chr7	77001201	77373163	7::12	2.17(0.76, 6.18)	0.148476	7::12	2.17(0.76, 6.18)	0.148476	0::0	--	--
CNVR_5488	chr10	81021543	81026102	15::43	1.6(0.85, 3.03)	0.148492	15::43	1.6(0.85, 3.03)	0.148492	0::0	--	--
CNVR_1816	chr3	87346963	87347997	53::144	1.31(0.91, 1.88)	0.148889	53::144	1.31(0.91, 1.88)	0.148889	0::0	--	--
CNVR_4703	chr8	104780901	105197240	16::63	0.65(0.36, 1.17)	0.149067	15::63	0.6(0.32, 1.09)	0.0951289	1::0	--	0.99076
CNVR_8274	chr19	16430677	16618199	32::95	1.39(0.89, 2.19)	0.149141	31::94	1.33(0.84, 2.09)	0.222743	1::1	48.29(1.93, 1210.79)	0.0183337
CNVR_6885	chr14	30449594	30818178	2::1	10.65(0.43, 265.77)	0.149396	0::1	0(0, Inf)	0.993445	2::0	--	0.987703
CNVR_1667	chr3	43704840	43772773	7::18	2(0.78, 5.15)	0.14952	7::18	2(0.78, 5.15)	0.14952	0::0	--	--
CNVR_7131	chr15	23683783	23689636	13::67	0.62(0.33, 1.19)	0.149607	8::38	0.63(0.27, 1.49)	0.296985	5::29	0.6(0.22, 1.63)	0.319548
CNVR_7644	chr16	83439436	83538171	2::2	4.4(0.59, 32.93)	0.149618	2::1	7.82(0.67, 91.02)	0.100371	0::1	0(0, Inf)	0.992515
CNVR_3493	chr6	36984814	36990185	11::20	1.79(0.81, 3.94)	0.149775	11::20	1.79(0.81, 3.94)	0.149775	0::0	--	--
CNVR_6573	chr13	23526039	23557572	16::69	0.65(0.36, 1.17)	0.150659	16::67	0.65(0.36, 1.18)	0.154166	0::2	0(0, Inf)	0.990688
CNVR_1979	chr3	144839650	144903864	14::23	1.71(0.82, 3.57)	0.150762	14::23	1.71(0.82, 3.57)	0.150762	0::0	--	--
CNVR_3292	chr5	176509584	176544300	11::25	1.79(0.81, 3.98)	0.150983	11::25	1.79(0.81, 3.98)	0.150983	0::0	--	--
CNVR_8425	chr19	56738793	56752893	4::6	3.27(0.65, 16.52)	0.151551	4::5	5.9(1.03, 33.77)	0.0462761	0::1	0(0, Inf)	0.991503
CNVR_212	chr1	74363988	74658531	3::14	0.39(0.11, 1.42)	0.151661	3::12	0.41(0.11, 1.53)	0.184542	0::2	0(0, Inf)	0.988131
CNVR_3339	chr6	13268211	13288851	10::24	1.77(0.81, 3.85)	0.151715	10::23	1.77(0.81, 3.86)	0.150251	0::1	0(0, Inf)	0.994038
CNVR_7384	chr15	94146729	94242986	7::11	2.19(0.75, 6.4)	0.151761	7::11	2.19(0.75, 6.4)	0.151761	0::0	--	--
CNVR_5071	chr9	107608622	107644831	14::40	1.7(0.82, 3.51)	0.151847	12::39	1.56(0.72, 3.38)	0.256408	2::1	4.07(0.32, 52.47)	0.28248
CNVR_764	chr2	15301243	15378382	2::3	4.84(0.56, 41.89)	0.15198	2::2	5.89(0.57, 61.05)	0.137389	0::1	0(0, Inf)	0.993331
CNVR_824	chr2	25540280	25542355	1::12	0.21(0.02, 1.79)	0.151981	1::12	0.21(0.02, 1.79)	0.151981	0::0	--	--
CNVR_2548	chr4	132610422	132804450	1::18	0.22(0.03, 1.76)	0.151995	0::1	0(0, Inf)	0.993611	1::17	0.22(0.03, 1.77)	0.153548
CNVR_7915	chr17	69198109	69239309	2::12	0.33(0.07, 1.51)	0.152311	2::11	0.34(0.07, 1.57)	0.166052	0::1	0(0, Inf)	0.992467
CNVR_664	chr1	235016149	235248413	6::12	2.17(0.75, 6.26)	0.152554	6::11	2.19(0.75, 6.33)	0.149354	0::1	0(0, Inf)	0.993808
CNVR_4479	chr8	24258609	24688777	1::1	9.76(0.43, 221.6)	0.152716	0::0	--	NA	1::1	9.76(0.43, 221.6)	0.152716
CNVR_2557	chr4	134919765	135220345	11::62	0.61(0.31, 1.2)	0.152954	11::62	0.61(0.31, 1.2)	0.152954	0::0	--	--
CNVR_4219	chr7	99479111	99511564	2::3	5.42(0.53, 54.93)	0.153006	2::3	5.42(0.53, 54.93)	0.153006	0::0	--	--
CNVR_2348	chr4	72327646	72502110	4::19	0.43(0.14, 1.37)	0.15303	4::18	0.43(0.14, 1.37)	0.155838	0::1	0(0, Inf)	0.993355
CNVR_7065	chr14	89792104	89894881	3::6	3.17(0.65, 15.48)	0.153066	2::5	2.79(0.4, 19.39)	0.299445	1::1	4.16(0.26, 67.52)	0.315977
CNVR_3888	chr6	160822925	160828119	18::31	1.62(0.84, 3.16)	0.153181	18::29	1.64(0.84, 3.19)	0.148237	0::2	0(0, Inf)	0.990774
CNVR_7420	chr16	2816708	2867451	1::3	9.86(0.43, 228.22)	0.153477	1::3	9.86(0.43, 228.22)	0.153477	0::0	--	--
CNVR_2918	chr5	58540245	58588581	38::117	0.74(0.48, 1.12)	0.153633	38::116	0.74(0.48, 1.12)	0.154069	0::1	0(0, Inf)	0.99407
CNVR_2991	chr5	83729259	83907230	6::34	0.51(0.21, 1.28)	0.154094	6::33	0.54(0.21, 1.35)	0.185161	0::1	0(0, Inf)	0.991875
CNVR_6606	chr13	32720966	32733328	1::1	10.67(0.41, 277.56)	0.154536	1::1	10.67(0.41, 277.56)	0.154536	0::0	--	--
CNVR_4332	chr7	140195001	140232244	1::1	8.28(0.45, 151.9)	0.154569	1::0	--	0.989963	0::1	0(0, Inf)	0.992282
CNVR_7034	chr14	80057755	80335448	2::1	6.03(0.51, 71.73)	0.154697	0::0	--	NA	2::1	6.03(0.51, 71.73)	0.154697
CNVR_186	chr1	65861798	66003045	3::4	3.26(0.64, 16.63)	0.154783	0::2	0(0, Inf)	0.988232	3::2	6.33(0.93, 43.3)	0.0599935
CNVR_1369	chr2	204292517	204416423	5::7	2.7(0.69, 10.62)	0.154788	5::7	2.7(0.69, 10.62)	0.154788	0::0	--	--
CNVR_6462	chr12	111684253	111706878	3::27	0.4(0.12, 1.41)	0.154814	3::26	0.47(0.14, 1.64)	0.236563	0::1	0(0, Inf)	0.991272
CNVR_1418	chr2	218136151	218159744	1::1	10.96(0.4, 297.17)	0.155008	1::1	10.96(0.4, 297.17)	0.155008	0::0	--	--
CNVR_7269	chr15	59916438	60028663	6::7	2.32(0.73, 7.44)	0.155021	4::5	2.59(0.67, 10.06)	0.169885	2::2	1.76(0.2, 15.7)	0.613148
CNVR_6399	chr12	92810294	92895171	1::1	9.29(0.43, 201.02)	0.155252	0::1	0(0, Inf)	0.99218	1::0	--	0.989733
CNVR_8291	chr19	17934656	17936260	2::3	4.07(0.59, 28.3)	0.156083	2::3	4.07(0.59, 28.3)	0.156083	0::0	--	--
CNVR_7940	chr17	76119293	76174282	14::31	1.67(0.82, 3.37)	0.156387	13::31	1.54(0.75, 3.18)	0.238255	1::0	--	0.991043
CNVR_130	chr1	43144021	43271034	2::1	10(0.41, 242.39)	0.156869	2::1	10(0.41, 242.39)	0.156869	0::0	--	--
CNVR_3484	chr6	36258667	36262383	9::45	0.58(0.27, 1.24)	0.15695	9::45	0.58(0.27, 1.24)	0.15695	0::0	--	--
CNVR_3781	chr6	132998348	133072525	2::3	4.04(0.58, 28.02)	0.157142	2::2	6.83(0.74, 62.98)	0.0900134	0::1	0(0, Inf)	0.992421
CNVR_7985	chr18	7604556	8041345	1::1	12.5(0.38, 416.55)	0.157903	0::0	--	NA	1::1	12.5(0.38, 416.55)	0.157903
CNVR_2039	chr3	168496750	168744249	2::1	7.08(0.46, 108.12)	0.159125	1::1	3.19(0.1, 98.41)	0.506999	1::0	--	0.990964
CNVR_3148	chr5	134534447	134542874	11::20	1.81(0.79, 4.15)	0.159654	11::20	1.81(0.79, 4.15)	0.159654	0::0	--	--
CNVR_8793	chr22	23141620	23276422	3::14	0.4(0.11, 1.44)	0.160133	3::13	0.42(0.11, 1.55)	0.192551	0::1	0(0, Inf)	0.991999
CNVR_895	chr2	43705076	43731443	10::17	1.85(0.78, 4.39)	0.160363	10::17	1.85(0.78, 4.39)	0.160363	0::0	--	--
CNVR_7647	chr16	84208335	84236112	27::69	1.44(0.87, 2.4)	0.160379	27::69	1.44(0.87, 2.4)	0.160379	0::0	--	--
CNVR_2301	chr4	48296382	48497595	4::6	3.22(0.63, 16.49)	0.160625	4::6	3.22(0.63, 16.49)	0.160625	0::0	--	--
CNVR_5311	chr10	20226947	20349878	6::13	2.14(0.74, 6.22)	0.160707	6::13	2.14(0.74, 6.22)	0.160707	0::0	--	--
CNVR_7304	chr15	69027883	69341065	4::8	2.75(0.67, 11.3)	0.160836	4::8	2.75(0.67, 11.3)	0.160836	0::0	--	--
CNVR_4602	chr8	65461711	65720735	3::7	4.78(0.54, 42.48)	0.160837	3::7	4.78(0.54, 42.48)	0.160837	0::0	--	--
CNVR_6161	chr12	14691190	14775110	2::1	5.84(0.5, 68.85)	0.160911	2::1	5.84(0.5, 68.85)	0.160911	0::0	--	--
CNVR_7785	chr17	37279046	37389410	4::18	0.37(0.09, 1.48)	0.161148	4::18	0.37(0.09, 1.48)	0.161148	0::0	--	--
CNVR_323	chr1	114299516	114448390	23::63	1.46(0.86, 2.47)	0.161431	23::62	1.47(0.86, 2.49)	0.15565	0::1	0(0, Inf)	0.992998
CNVR_7455	chr16	12621438	12877512	1::15	0.23(0.03, 1.81)	0.16157	1::11	0.28(0.03, 2.3)	0.233801	0::4	0(0, Inf)	0.983624
CNVR_7321	chr15	75041351	75181122	42::107	1.34(0.89, 2.01)	0.16166	40::107	1.29(0.85, 1.95)	0.228991	2::0	--	0.987825
CNVR_7824	chr17	46019601	46039554	2::16	0.33(0.07, 1.55)	0.162246	2::16	0.33(0.07, 1.55)	0.162246	0::0	--	--
CNVR_2857	chr5	40188442	40215265	11::17	1.84(0.78, 4.32)	0.162547	11::17	1.84(0.78, 4.32)	0.162547	0::0	--	--
CNVR_1318	chr2	188860470	189025085	3::11	0.33(0.07, 1.56)	0.162716	3::10	0.34(0.07, 1.59)	0.168784	0::1	0(0, Inf)	0.992977
CNVR_484	chr1	189958783	190104228	4::3	2.93(0.65, 13.26)	0.163283	4::3	2.93(0.65, 13.26)	0.163283	0::0	--	--
CNVR_7156	chr15	32509090	32516628	197::635	1.14(0.95, 1.37)	0.164067	142::481	1.1(0.89, 1.36)	0.361624	55::154	1.24(0.88, 1.74)	0.223146
CNVR_8694	chr21	22810767	22912032	4::24	0.45(0.14, 1.39)	0.164171	4::23	0.46(0.15, 1.45)	0.185901	0::1	0(0, Inf)	0.992219
CNVR_3793	chr6	137920217	137962262	12::12	1.81(0.78, 4.16)	0.164407	0::1	0(0, Inf)	0.991367	12::11	2.05(0.88, 4.81)	0.0976154
CNVR_783	chr2	19385960	19413494	3::2	4.92(0.52, 46.81)	0.165312	2::2	3.81(0.34, 42.53)	0.276564	1::0	--	0.991486
CNVR_93	chr1	30918453	30993006	3::5	4.27(0.55, 33.18)	0.165395	1::2	1.34(0.07, 24.15)	0.844325	2::3	11.78(0.69, 200.81)	0.0882108
CNVR_5826	chr11	59026901	59042013	62::178	1.26(0.91, 1.75)	0.16541	62::176	1.26(0.91, 1.75)	0.158142	0::2	0(0, Inf)	0.989012
CNVR_703	chr1	244815949	244922116	2::1	7.54(0.43, 131.04)	0.16571	2::1	7.54(0.43, 131.04)	0.16571	0::0	--	--
CNVR_6052	chr11	120544871	120836755	3::1	5.03(0.51, 49.62)	0.166263	3::0	--	0.98487	0::1	0(0, Inf)	0.992005
CNVR_3450	chr6	32206687	32289997	3::3	3.29(0.61, 17.72)	0.166539	3::1	10.65(0.93, 122.42)	0.0576174	0::2	0(0, Inf)	0.988959
CNVR_7417	chr16	819434	846290	570::2041	0.92(0.82, 1.03)	0.166607	568::2037	0.92(0.82, 1.03)	0.167243	2::4	0.89(0.06, 13.45)	0.93377
CNVR_6767	chr13	93424335	93569837	1::6	0.22(0.02, 1.9)	0.166897	1::6	0.22(0.02, 1.9)	0.166897	0::0	--	--
CNVR_3460	chr6	33652010	33659246	3::14	0.39(0.1, 1.48)	0.167323	3::14	0.39(0.1, 1.48)	0.167323	0::0	--	--
CNVR_425	chr1	171285439	171308470	16::44	1.59(0.82, 3.06)	0.167382	16::44	1.59(0.82, 3.06)	0.167382	0::0	--	--
CNVR_5509	chr10	88538911	89001439	3::2	3.93(0.56, 27.52)	0.167484	3::1	6.27(0.58, 67.83)	0.131047	0::1	0(0, Inf)	0.992572
CNVR_7635	chr16	81470018	81551483	23::60	1.44(0.86, 2.41)	0.167581	23::60	1.44(0.86, 2.41)	0.167581	0::0	--	--
CNVR_5927	chr11	83655564	83775327	5::4	2.74(0.65, 11.48)	0.167672	5::3	3.78(0.77, 18.56)	0.101524	0::1	0(0, Inf)	0.992006
CNVR_328	chr1	115354525	115470912	1::1	9.42(0.39, 227.87)	0.167714	1::1	9.42(0.39, 227.87)	0.167714	0::0	--	--
CNVR_5501	chr10	86096608	86270395	1::1	9.42(0.39, 227.87)	0.167714	1::1	9.42(0.39, 227.87)	0.167714	0::0	--	--
CNVR_5769	chr11	34642823	34776332	3::17	0.41(0.12, 1.46)	0.168206	0::1	1.11(0, Inf)	0.999941	3::16	0.41(0.12, 1.46)	0.168206
CNVR_8418	chr19	55586790	55625945	3::26	0.41(0.11, 1.46)	0.16833	3::25	0.47(0.13, 1.68)	0.243747	0::1	0(0, Inf)	0.991427
CNVR_6917	chr14	38940508	39053903	6::8	2.27(0.71, 7.29)	0.168341	5::8	1.97(0.57, 6.72)	0.281563	1::0	--	0.991304
CNVR_2137	chr3	192423862	192774091	2::1	5.47(0.49, 61.34)	0.168354	1::1	2.82(0.17, 46.38)	0.467063	1::0	--	0.990964
CNVR_5164	chr9	124106534	124137611	7::18	1.93(0.76, 4.92)	0.168368	7::17	1.96(0.76, 5)	0.161564	0::1	0(0, Inf)	0.993346
CNVR_5920	chr11	80975989	81013540	3::5	3.2(0.61, 16.74)	0.16885	3::5	3.2(0.61, 16.74)	0.16885	0::0	--	--
CNVR_8404	chr19	51816576	51854908	8::49	0.56(0.25, 1.28)	0.169249	8::48	0.57(0.25, 1.29)	0.17656	0::1	0(0, Inf)	0.992775
CNVR_3144	chr5	133995924	134051405	5::8	2.37(0.69, 8.11)	0.169521	5::7	2.41(0.7, 8.32)	0.164483	0::1	0(0, Inf)	0.993666
CNVR_3128	chr5	129512651	129912667	1::1	9.41(0.38, 230.47)	0.169589	1::1	9.41(0.38, 230.47)	0.169589	0::0	--	--
CNVR_8466	chr20	6942420	6970515	8::31	0.56(0.24, 1.28)	0.169885	8::31	0.56(0.24, 1.28)	0.169885	0::0	--	--
CNVR_2078	chr3	176891198	176990783	5::11	2.3(0.7, 7.58)	0.170496	5::10	2.33(0.7, 7.72)	0.166163	0::1	0(0, Inf)	0.993754
CNVR_4882	chr9	15681901	15986488	5::28	0.5(0.18, 1.35)	0.170552	5::28	0.5(0.18, 1.35)	0.170552	0::0	--	--
CNVR_8208	chr18	72701941	72845316	12::42	0.61(0.31, 1.23)	0.170821	11::42	0.56(0.27, 1.15)	0.112688	1::0	--	0.991212
CNVR_2459	chr4	103658651	103929391	7::13	1.99(0.74, 5.34)	0.171281	7::13	1.99(0.74, 5.34)	0.171281	0::0	--	--
CNVR_3795	chr6	138425860	138490355	3::3	4.09(0.54, 30.75)	0.171402	3::3	4.09(0.54, 30.75)	0.171402	0::0	--	--
CNVR_8467	chr20	7022257	7067739	33::95	0.73(0.46, 1.15)	0.171833	32::95	0.7(0.44, 1.11)	0.131738	1::0	--	0.99125
CNVR_5844	chr11	67040834	67117883	39::115	1.32(0.89, 1.97)	0.171898	39::114	1.33(0.89, 1.98)	0.167391	0::1	0(0, Inf)	0.992974
CNVR_8492	chr20	13053018	13347964	2::1	6.11(0.45, 82)	0.172162	1::0	--	0.991254	1::1	3.85(0.19, 77.49)	0.37836
CNVR_6204	chr12	27798144	27800578	1::8	0.22(0.03, 1.93)	0.172641	0::2	0(0, Inf)	0.988701	1::6	0.26(0.03, 2.43)	0.239754
CNVR_6457	chr12	109526808	109658071	2::10	0.33(0.07, 1.61)	0.172689	0::0	--	NA	2::10	0.33(0.07, 1.61)	0.172689
CNVR_8616	chr20	50555324	50897804	2::3	4.64(0.51, 42.29)	0.173089	0::3	0(0, Inf)	0.987403	2::0	--	0.986955
CNVR_1047	chr2	89144608	89301632	2::12	0.33(0.07, 1.63)	0.173225	2::12	0.33(0.07, 1.63)	0.173225	0::0	--	--
CNVR_1190	chr2	151286030	151469070	2::2	3.97(0.54, 28.99)	0.17377	2::2	3.97(0.54, 28.99)	0.17377	0::0	--	--
CNVR_8452	chr20	5520122	5681945	10::28	1.69(0.79, 3.62)	0.173807	9::19	2.31(1, 5.34)	0.0505487	1::9	0.48(0.06, 4.01)	0.498739
CNVR_6977	chr14	61100532	61178374	10::29	1.74(0.78, 3.86)	0.17393	2::12	0.7(0.14, 3.49)	0.667166	8::17	2.6(1.01, 6.71)	0.0479456
CNVR_4114	chr7	64679561	64974309	33::89	1.37(0.87, 2.15)	0.174117	32::80	1.58(0.99, 2.52)	0.0551117	1::9	0.24(0.03, 2.02)	0.1904
CNVR_5579	chr10	112606495	112799929	24::73	1.42(0.86, 2.36)	0.174148	24::71	1.48(0.89, 2.46)	0.134823	0::2	0(0, Inf)	0.988666
CNVR_3080	chr5	115457090	115658601	3::18	0.41(0.11, 1.48)	0.17415	3::18	0.41(0.11, 1.48)	0.17415	0::0	--	--
CNVR_346	chr1	146639505	146717565	7::23	2.08(0.72, 5.95)	0.174174	7::23	2.08(0.72, 5.95)	0.174174	0::0	--	--
CNVR_4400	chr8	3235606	3304921	1::2	6.66(0.43, 102.65)	0.174443	1::2	6.66(0.43, 102.65)	0.174443	0::0	--	--
CNVR_6798	chr13	101877620	101906167	6::5	2.46(0.67, 9.02)	0.175083	6::5	2.46(0.67, 9.02)	0.175083	0::0	--	--
CNVR_674	chr1	237027224	237033025	7::9	2.19(0.71, 6.79)	0.175183	7::9	2.19(0.71, 6.79)	0.175183	0::0	--	--
CNVR_2872	chr5	45912279	46075958	26::106	0.72(0.44, 1.16)	0.175837	23::94	0.67(0.4, 1.11)	0.121204	3::12	1.34(0.33, 5.42)	0.679168
CNVR_6058	chr11	122940169	123063366	2::1	5.87(0.45, 76.25)	0.175968	2::0	--	0.985873	0::1	0(0, Inf)	0.992006
CNVR_2612	chr4	154559897	154733071	4::7	2.46(0.67, 9.03)	0.176138	4::7	2.46(0.67, 9.03)	0.176138	0::0	--	--
CNVR_4564	chr8	54788251	55056862	1::11	0.23(0.03, 1.92)	0.176239	1::10	0.3(0.04, 2.52)	0.270284	0::1	0(0, Inf)	0.991414
CNVR_630	chr1	225076573	225232265	11::45	0.61(0.3, 1.25)	0.176582	11::45	0.61(0.3, 1.25)	0.176582	0::0	--	--
CNVR_6537	chr12	127035173	127132916	13::68	0.64(0.34, 1.22)	0.176716	13::66	0.69(0.36, 1.3)	0.248103	0::2	0(0, Inf)	0.987076
CNVR_4794	chr8	128790616	128880189	4::5	3.02(0.61, 15.01)	0.177425	2::5	1.88(0.28, 12.58)	0.515667	2::0	--	0.987792
CNVR_1479	chr2	236549409	236808283	2::2	5.3(0.47, 59.83)	0.177433	1::2	1.98(0.08, 47.24)	0.673958	1::0	--	0.990788
CNVR_8674	chr21	17395270	17497406	1::14	0.24(0.03, 1.91)	0.177517	1::13	0.24(0.03, 1.92)	0.179031	0::1	0(0, Inf)	0.993726
CNVR_5491	chr10	81306352	81616631	3::18	0.42(0.12, 1.48)	0.177718	2::12	0.35(0.08, 1.6)	0.175222	1::6	0.7(0.07, 6.78)	0.755304
CNVR_5174	chr9	125289083	125400381	5::5	2.55(0.65, 9.91)	0.177763	5::4	3.14(0.73, 13.47)	0.123592	0::1	0(0, Inf)	0.992233
CNVR_542	chr1	205275972	205295908	11::27	1.66(0.79, 3.48)	0.177931	10::27	1.53(0.72, 3.29)	0.271745	1::0	--	0.991107
CNVR_6326	chr12	65664975	65765945	4::5	2.9(0.62, 13.69)	0.178304	4::5	2.9(0.62, 13.69)	0.178304	0::0	--	--
CNVR_7541	chr16	55543267	55648360	1::9	0.24(0.03, 1.93)	0.178685	1::9	0.24(0.03, 1.93)	0.178685	0::0	--	--
CNVR_6241	chr12	43703981	43905587	6::9	2.18(0.7, 6.78)	0.178691	6::8	2.62(0.8, 8.55)	0.111088	0::1	0(0, Inf)	0.991884
CNVR_5461	chr10	72982254	73062049	4::3	3.23(0.58, 17.83)	0.178793	3::3	2.23(0.36, 13.61)	0.38608	1::0	--	0.991001
CNVR_880	chr2	41391252	41670886	1::11	0.24(0.03, 1.92)	0.179018	1::11	0.24(0.03, 1.92)	0.179018	0::0	--	--
CNVR_2327	chr4	63037324	63102382	3::17	0.41(0.11, 1.51)	0.179143	2::16	0.27(0.06, 1.24)	0.0909696	1::1	3.89(0.24, 63.52)	0.341098
CNVR_4977	chr9	77535672	77646120	7::38	0.55(0.23, 1.32)	0.179215	7::37	0.55(0.23, 1.33)	0.182013	0::1	0(0, Inf)	0.993372
CNVR_965	chr2	63936720	63965522	2::3	4.55(0.5, 41.59)	0.179613	2::3	4.55(0.5, 41.59)	0.179613	0::0	--	--
CNVR_8841	chr22	33820350	34086495	4::6	2.67(0.63, 11.26)	0.180154	1::1	5.09(0.32, 82.02)	0.251397	3::5	2.15(0.41, 11.2)	0.364949
CNVR_6293	chr12	53611612	53621712	2::31	0.36(0.08, 1.61)	0.180564	2::30	0.37(0.08, 1.7)	0.203194	0::1	0(0, Inf)	0.992263
CNVR_7132	chr15	23865946	23956802	2::4	4.32(0.51, 36.75)	0.18065	2::4	4.32(0.51, 36.75)	0.18065	0::0	--	--
CNVR_3504	chr6	41037786	41051227	9::28	1.73(0.77, 3.88)	0.180763	9::26	1.78(0.79, 4)	0.163877	0::2	0(0, Inf)	0.990187
CNVR_4221	chr7	99736059	99877369	2::1	9.25(0.36, 240.72)	0.180805	1::1	5.89(0.12, 287.92)	0.371628	1::0	--	0.991362
CNVR_8321	chr19	33757870	33760340	90::270	1.2(0.92, 1.57)	0.180938	90::270	1.2(0.92, 1.57)	0.180938	0::0	--	--
CNVR_2891	chr5	55528267	55569470	2::1	6.25(0.42, 92.02)	0.181517	2::1	6.25(0.42, 92.02)	0.181517	0::0	--	--
CNVR_1338	chr2	193765033	193825170	1::10	0.24(0.03, 1.97)	0.181894	1::10	0.24(0.03, 1.97)	0.181894	0::0	--	--
CNVR_3588	chr6	74223523	74421678	1::11	0.23(0.03, 1.98)	0.182053	1::10	0.32(0.04, 2.81)	0.305003	0::1	0(0, Inf)	0.991299
CNVR_7347	chr15	81996002	82089202	12::21	1.7(0.78, 3.71)	0.182194	0::2	0(0, Inf)	0.987742	12::19	1.85(0.84, 4.09)	0.128874
CNVR_4299	chr7	128478354	128547205	191::729	0.88(0.74, 1.06)	0.182467	188::723	0.87(0.73, 1.05)	0.145759	3::6	2.42(0.53, 11.17)	0.25615
CNVR_7853	chr17	49582644	49691256	7::31	0.55(0.23, 1.33)	0.182501	7::31	0.55(0.23, 1.33)	0.182501	0::0	--	--
CNVR_990	chr2	73601606	73774130	10::16	1.86(0.75, 4.63)	0.182558	10::16	1.86(0.75, 4.63)	0.182558	0::0	--	--
CNVR_7878	chr17	60086587	60433040	3::6	2.78(0.62, 12.5)	0.182849	3::2	15.55(1.83, 131.96)	0.0119109	0::4	0(0, Inf)	0.984192
CNVR_7681	chr17	1424111	1657654	12::36	1.62(0.8, 3.31)	0.182976	12::36	1.62(0.8, 3.31)	0.182976	0::0	--	--
CNVR_772	chr2	18291830	18714548	2::1	9.07(0.35, 233.56)	0.183274	2::1	9.07(0.35, 233.56)	0.183274	0::0	--	--
CNVR_3363	chr6	20209344	20335061	2::6	3.41(0.56, 20.84)	0.183391	2::6	3.41(0.56, 20.84)	0.183391	0::0	--	--
CNVR_3994	chr7	21403759	21442814	16::62	0.66(0.36, 1.21)	0.183509	16::62	0.66(0.36, 1.21)	0.183509	0::0	--	--
CNVR_8570	chr20	40524472	40728506	1::2	7.55(0.38, 148.67)	0.183706	0::1	0(0, Inf)	0.99299	1::1	--	0.990775
CNVR_2206	chr4	16163209	16296122	1::1	8.45(0.36, 196.52)	0.183714	0::0	--	NA	1::1	8.45(0.36, 196.52)	0.183714
CNVR_1286	chr2	177483123	177595863	3::4	3.43(0.56, 21.12)	0.183721	3::4	3.43(0.56, 21.12)	0.183721	0::0	--	--
CNVR_1095	chr2	117778933	117913186	5::19	0.41(0.11, 1.52)	0.183742	0::0	--	NA	5::19	0.41(0.11, 1.52)	0.183742
CNVR_2049	chr3	169813340	169848416	47::125	0.76(0.51, 1.14)	0.184011	47::124	0.77(0.52, 1.15)	0.196742	0::1	0(0, Inf)	0.992183
CNVR_5860	chr11	69053187	69079135	2::10	0.33(0.06, 1.7)	0.184662	2::10	0.33(0.06, 1.7)	0.184662	0::0	--	--
CNVR_4333	chr7	140338653	140405235	36::158	0.77(0.52, 1.14)	0.184675	36::157	0.77(0.52, 1.14)	0.188825	0::1	0(0, Inf)	0.992848
CNVR_6607	chr13	32912546	32921034	521::1737	1.1(0.96, 1.26)	0.184887	490::1654	1.11(0.97, 1.28)	0.132086	31::83	0.91(0.57, 1.45)	0.689551
CNVR_3296	chr5	178539382	178634658	6::27	0.53(0.2, 1.36)	0.185345	6::24	0.61(0.23, 1.61)	0.322713	0::3	0(0, Inf)	0.982925
CNVR_1745	chr3	66444697	66458702	3::5	2.96(0.59, 14.81)	0.18541	3::4	3.25(0.61, 17.26)	0.166987	0::1	0(0, Inf)	0.993126
CNVR_3925	chr7	1458931	1620594	361::1137	1.1(0.96, 1.27)	0.185416	361::1135	1.1(0.96, 1.27)	0.175726	0::2	0(0, Inf)	0.988542
CNVR_1385	chr2	209100914	209239791	1::2	6.51(0.41, 104.7)	0.185948	1::2	6.51(0.41, 104.7)	0.185948	0::0	--	--
CNVR_6719	chr13	76558975	76700270	2::1	5.14(0.45, 58.14)	0.18595	2::1	5.14(0.45, 58.14)	0.18595	0::0	--	--
CNVR_872	chr2	39811116	39919737	2::2	5.39(0.44, 65.64)	0.186436	2::2	5.39(0.44, 65.64)	0.186436	0::0	--	--
CNVR_2311	chr4	58614509	58843235	2::20	0.36(0.08, 1.65)	0.186465	2::19	0.38(0.08, 1.75)	0.212366	0::1	0(0, Inf)	0.992225
CNVR_1833	chr3	95910584	96049191	13::19	1.68(0.78, 3.62)	0.187063	13::16	1.95(0.88, 4.33)	0.100208	0::3	0(0, Inf)	0.984742
CNVR_2008	chr3	154098268	154372164	4::24	0.48(0.16, 1.43)	0.1873	4::24	0.48(0.16, 1.43)	0.1873	0::0	--	--
CNVR_661	chr1	233723638	233759940	3::3	3.62(0.53, 24.5)	0.187514	3::3	3.62(0.53, 24.5)	0.187514	0::0	--	--
CNVR_7862	chr17	53062755	53205320	30::51	1.4(0.85, 2.29)	0.187525	30::50	1.41(0.85, 2.31)	0.17993	0::1	0(0, Inf)	0.992832
CNVR_4655	chr8	84200578	84337289	8::19	1.87(0.74, 4.76)	0.187652	8::19	1.87(0.74, 4.76)	0.187652	0::0	--	--
CNVR_8882	chr22	46480602	46525795	80::257	1.21(0.91, 1.6)	0.187666	80::257	1.21(0.91, 1.6)	0.187666	0::0	--	--
CNVR_5629	chr10	123402161	123408683	1::2	12.15(0.3, 499.6)	0.187794	1::2	12.15(0.3, 499.6)	0.187794	0::0	--	--
CNVR_1921	chr3	125410843	125591426	14::80	0.66(0.35, 1.23)	0.187872	0::0	--	NA	14::80	0.66(0.35, 1.23)	0.187872
CNVR_6695	chr13	67226971	67572222	3::5	3.03(0.58, 15.81)	0.188113	3::4	3.12(0.58, 16.66)	0.182837	0::1	0(0, Inf)	0.993819
CNVR_7756	chr17	27401852	27463465	19::63	0.68(0.39, 1.21)	0.189585	19::63	0.68(0.39, 1.21)	0.189585	0::0	--	--
CNVR_839	chr2	29019789	29057719	5::17	2.2(0.68, 7.12)	0.189681	5::17	2.2(0.68, 7.12)	0.189681	0::0	--	--
CNVR_1682	chr3	50267837	50391637	489::1595	1.09(0.96, 1.23)	0.189693	489::1592	1.09(0.96, 1.23)	0.182159	0::3	0(0, Inf)	0.986378
CNVR_7207	chr15	43888976	44020903	7::41	0.54(0.22, 1.35)	0.189819	1::9	0.38(0.04, 3.27)	0.379924	6::32	0.59(0.21, 1.64)	0.313516
CNVR_8458	chr20	6291533	6293304	4::15	0.42(0.12, 1.53)	0.18999	3::12	0.46(0.12, 1.73)	0.252079	1::3	0(0, Inf)	0.986012
CNVR_7277	chr15	62147087	62326161	48::143	0.77(0.53, 1.14)	0.190774	48::142	0.77(0.53, 1.14)	0.190774	0::1	--	--
CNVR_1684	chr3	51927598	51933179	6::34	0.54(0.21, 1.36)	0.190878	6::34	0.54(0.21, 1.36)	0.190878	0::0	--	--
CNVR_529	chr1	204076846	204099680	2::12	0.34(0.07, 1.71)	0.191097	2::12	0.34(0.07, 1.71)	0.191097	0::0	--	--
CNVR_3547	chr6	53316533	53363726	5::3	2.65(0.61, 11.44)	0.192117	5::2	4.09(0.76, 21.9)	0.0997319	0::1	0(0, Inf)	0.991683
CNVR_2870	chr5	45526983	45621425	33::57	1.38(0.85, 2.26)	0.192451	31::57	1.26(0.77, 2.07)	0.361986	2::0	--	0.983507
CNVR_8869	chr22	43369349	43371177	22::66	1.45(0.83, 2.54)	0.192509	22::63	1.57(0.89, 2.75)	0.116953	0::3	0(0, Inf)	0.983352
CNVR_8389	chr19	49948213	50177172	4::8	2.37(0.65, 8.69)	0.192669	4::7	2.45(0.66, 9.11)	0.181631	0::1	0(0, Inf)	0.993345
CNVR_6742	chr13	84551191	84705988	5::12	2.16(0.68, 6.89)	0.192999	5::12	2.16(0.68, 6.89)	0.192999	0::0	--	--
CNVR_7217	chr15	45669614	45751838	16::47	1.5(0.81, 2.76)	0.193231	16::47	1.5(0.81, 2.76)	0.193231	0::0	--	--
CNVR_8460	chr20	6341680	6350133	2::11	0.36(0.08, 1.69)	0.193497	2::11	0.36(0.08, 1.69)	0.193497	0::0	--	--
CNVR_960	chr2	63543180	63556850	11::42	0.62(0.3, 1.28)	0.19361	11::41	0.62(0.3, 1.28)	0.194383	0::1	0(0, Inf)	0.99407
CNVR_8219	chr18	75041151	75391471	2::4	4.53(0.46, 44.35)	0.193949	1::2	3.6(0.15, 83.81)	0.425096	1::2	5.93(0.21, 166.2)	0.295418
CNVR_6705	chr13	73286825	73301723	60::255	0.82(0.6, 1.11)	0.193951	60::254	0.82(0.6, 1.12)	0.21348	0::1	0(0, Inf)	0.991711
CNVR_4855	chr9	520886	537359	9::20	1.82(0.74, 4.46)	0.194207	2::8	1.11(0.19, 6.65)	0.905963	7::12	2.19(0.76, 6.32)	0.14556
CNVR_3573	chr6	68435871	68642422	1::11	0.25(0.03, 2.02)	0.194385	1::11	0.25(0.03, 2.02)	0.194385	0::0	--	--
CNVR_2331	chr4	64564844	64727809	34::66	1.36(0.86, 2.16)	0.194448	34::65	1.37(0.86, 2.17)	0.18783	0::1	0(0, Inf)	0.992883
CNVR_6291	chr12	53295551	53297052	1::6	0.2(0.02, 2.27)	0.194529	1::6	0.2(0.02, 2.27)	0.194529	0::0	--	--
CNVR_6279	chr12	51402905	51448906	3::4	3(0.57, 15.79)	0.1946	3::3	5.67(1, 32.17)	0.050288	0::1	0(0, Inf)	0.991272
CNVR_2063	chr3	173451840	173672746	2::13	0.37(0.08, 1.67)	0.194662	1::13	0.18(0.02, 1.4)	0.101364	1::0	--	0.990967
CNVR_4571	chr8	56678876	56924363	7::16	1.88(0.73, 4.85)	0.194689	7::12	2.48(0.93, 6.65)	0.070246	0::4	0(0, Inf)	0.981885
CNVR_8832	chr22	31748126	31753377	6::16	2.1(0.68, 6.43)	0.194832	6::16	2.1(0.68, 6.43)	0.194832	0::0	--	--
CNVR_7967	chr18	3203194	3287106	4::7	2.42(0.64, 9.19)	0.195154	3::5	2.07(0.45, 9.63)	0.352513	1::2	3.87(0.29, 51.02)	0.304024
CNVR_3095	chr5	120100225	120159014	1::10	0.25(0.03, 2.04)	0.195705	1::10	0.25(0.03, 2.04)	0.195705	0::0	--	--
CNVR_3134	chr5	131743465	131831059	11::27	1.64(0.78, 3.46)	0.195784	11::27	1.64(0.78, 3.46)	0.195784	0::0	--	--
CNVR_6795	chr13	101217779	101338310	3::7	3.07(0.56, 16.78)	0.195894	3::7	3.07(0.56, 16.78)	0.195894	0::0	--	--
CNVR_2662	chr4	172263090	172473736	18::25	1.59(0.79, 3.2)	0.196142	16::25	1.49(0.73, 3.04)	0.278655	2::0	--	0.985191
CNVR_7214	chr15	45427035	45428419	4::24	0.49(0.16, 1.45)	0.196557	3::23	0.39(0.11, 1.34)	0.13259	1::1	2.15(0.13, 36.04)	0.595907
CNVR_7997	chr18	11818310	11878536	3::6	2.79(0.59, 13.2)	0.196808	3::6	2.79(0.59, 13.2)	0.196808	0::0	--	--
CNVR_5462	chr10	73080635	73087779	1::1	11.4(0.28, 458.59)	0.196816	0::0	--	NA	1::1	11.4(0.28, 458.59)	0.196816
CNVR_8770	chr21	43139598	43202354	8::49	0.59(0.26, 1.32)	0.197172	8::49	0.59(0.26, 1.32)	0.197172	0::0	--	--
CNVR_3469	chr6	34186188	34215229	34::150	0.76(0.5, 1.15)	0.197315	34::150	0.76(0.5, 1.15)	0.197315	0::0	--	--
CNVR_1963	chr3	140669988	140700458	38::144	0.77(0.51, 1.15)	0.197342	38::143	0.77(0.52, 1.16)	0.213506	0::1	0(0, Inf)	0.992055
CNVR_1	chr1	1018704	1027889	201::810	0.89(0.75, 1.06)	0.197376	200::810	0.89(0.75, 1.06)	0.197376	1::0	--	--
CNVR_391	chr1	160989614	161199176	14::35	1.53(0.8, 2.94)	0.197624	14::35	1.53(0.8, 2.94)	0.197624	0::0	--	--
CNVR_5849	chr11	67782857	67820570	27::83	1.37(0.85, 2.23)	0.197717	27::83	1.37(0.85, 2.23)	0.197717	0::0	--	--
CNVR_8682	chr21	19653188	19844746	3::6	2.99(0.56, 15.91)	0.197974	3::5	4.71(0.77, 28.85)	0.0938805	0::1	0(0, Inf)	0.992014
CNVR_4452	chr8	17819790	17876575	1::10	0.24(0.03, 2.12)	0.198048	1::10	0.24(0.03, 2.12)	0.198048	0::0	--	--
CNVR_7583	chr16	67874264	68125317	5::12	2.11(0.68, 6.61)	0.198074	5::12	2.11(0.68, 6.61)	0.198074	0::0	--	--
CNVR_8256	chr19	11433155	11453736	3::4	2.9(0.57, 14.69)	0.198167	3::4	2.9(0.57, 14.69)	0.198167	0::0	--	--
CNVR_5854	chr11	68812024	68848387	54::201	0.8(0.57, 1.12)	0.198624	54::200	0.81(0.58, 1.13)	0.213424	0::1	0(0, Inf)	0.992005
CNVR_8385	chr19	48896237	48992839	8::25	1.93(0.71, 5.28)	0.198827	8::25	1.93(0.71, 5.28)	0.198827	0::0	--	--
CNVR_5821	chr11	58524684	58594821	7::28	0.56(0.23, 1.36)	0.199169	7::25	0.6(0.24, 1.48)	0.266641	0::3	0(0, Inf)	0.986634
CNVR_1719	chr3	62221041	62328202	1::1	8.57(0.32, 227.89)	0.19945	0::0	--	NA	1::1	8.57(0.32, 227.89)	0.19945
CNVR_6173	chr12	18414253	18571526	20::65	0.7(0.41, 1.21)	0.200221	20::65	0.7(0.41, 1.21)	0.200221	0::0	--	--
CNVR_5767	chr11	34189564	34256154	3::3	3.33(0.53, 21.03)	0.200283	3::3	3.33(0.53, 21.03)	0.200283	0::0	--	--
CNVR_1845	chr3	100351696	100444638	71::202	1.22(0.9, 1.65)	0.20055	0::0	--	NA	71::202	1.22(0.9, 1.65)	0.20055
CNVR_1562	chr3	21380193	21591378	1::1	7.79(0.34, 180.68)	0.200635	0::0	--	NA	1::1	7.79(0.34, 180.68)	0.200635
CNVR_1800	chr3	84694247	84832767	1::8	0.25(0.03, 2.1)	0.200702	1::8	0.25(0.03, 2.1)	0.200702	0::0	--	--
CNVR_7066	chr14	89904497	90107402	2::1	5.28(0.41, 67.57)	0.200839	1::0	--	0.991661	1::1	4.16(0.26, 67.54)	0.315922
CNVR_4290	chr7	125946683	126037382	1::10	0.25(0.03, 2.08)	0.201085	1::10	0.25(0.03, 2.08)	0.201085	0::0	--	--
CNVR_4733	chr8	116819887	117132730	2::2	4.18(0.47, 37.43)	0.201385	1::2	2.79(0.21, 36.48)	0.434598	1::0	--	0.991305
CNVR_7841	chr17	47367752	47428574	5::30	0.51(0.18, 1.43)	0.201499	5::30	0.51(0.18, 1.43)	0.201499	0::0	--	--
CNVR_5144	chr9	119451159	119665211	4::7	2.7(0.59, 12.46)	0.201737	4::7	2.7(0.59, 12.46)	0.201737	0::0	--	--
CNVR_325	chr1	114551129	114688583	2::1	5.56(0.4, 77.45)	0.201888	2::0	--	0.987659	0::1	0(0, Inf)	0.992628
CNVR_1919	chr3	124860138	124891425	2::2	3.75(0.49, 28.67)	0.202062	2::2	3.75(0.49, 28.67)	0.202062	0::0	--	--
CNVR_7173	chr15	35145065	35437733	2::5	3.56(0.51, 25.11)	0.202339	2::5	3.56(0.51, 25.11)	0.202339	0::0	--	--
CNVR_8304	chr19	23337828	23476431	5::10	2.28(0.64, 8.05)	0.202512	4::7	4.52(0.95, 21.55)	0.0582425	1::3	0.72(0.07, 7.01)	0.773611
CNVR_6131	chr12	5241721	5466429	1::7	0.24(0.03, 2.16)	0.202599	0::4	0(0, Inf)	0.983385	1::3	0.35(0.03, 3.8)	0.391667
CNVR_2214	chr4	18679740	18961511	1::10	0.26(0.03, 2.09)	0.202825	1::10	0.26(0.03, 2.09)	0.202825	0::0	--	--
CNVR_7318	chr15	74235500	74347724	1::15	0.25(0.03, 2.1)	0.203051	1::15	0.25(0.03, 2.1)	0.203051	0::0	--	--
CNVR_827	chr2	25944263	26112834	9::21	1.74(0.74, 4.07)	0.203259	9::21	1.74(0.74, 4.07)	0.203259	0::0	--	--
CNVR_5706	chr11	10208609	10353746	2::3	3.49(0.51, 24.02)	0.203357	2::3	3.49(0.51, 24.02)	0.203357	0::0	--	--
CNVR_8695	chr21	23155333	23203182	1::1	8.27(0.32, 215.07)	0.203691	1::1	8.27(0.32, 215.07)	0.203691	0::0	--	--
CNVR_2359	chr4	74956363	75043379	6::15	2.06(0.68, 6.29)	0.203884	5::15	1.71(0.52, 5.59)	0.373545	1::0	--	0.991029
CNVR_3539	chr6	49871812	50099983	4::4	2.59(0.6, 11.2)	0.204098	3::4	1.87(0.39, 9.08)	0.436257	1::0	--	0.990947
CNVR_6520	chr12	120496128	120697471	6::13	1.92(0.7, 5.25)	0.204354	6::13	1.92(0.7, 5.25)	0.204354	0::0	--	--
CNVR_7716	chr17	9991587	10087551	6::12	2.01(0.68, 5.87)	0.20457	5::11	1.85(0.6, 5.7)	0.281031	1::1	7.51(0.06, 997.54)	0.419053
CNVR_6434	chr12	102090246	102315593	4::9	2.43(0.62, 9.55)	0.204593	4::9	2.43(0.62, 9.55)	0.204593	0::0	--	--
CNVR_6331	chr12	67064405	67442174	1::10	0.26(0.03, 2.1)	0.204761	1::7	0.36(0.04, 3.16)	0.360067	0::3	0(0, Inf)	0.984966
CNVR_261	chr1	93606397	94012288	12::18	1.71(0.75, 3.93)	0.204975	12::18	1.71(0.75, 3.93)	0.204975	0::0	--	--
CNVR_8863	chr22	40889908	40944386	34::164	0.76(0.49, 1.17)	0.205404	34::163	0.76(0.49, 1.17)	0.206904	0::1	0(0, Inf)	0.99352
CNVR_5320	chr10	22189654	22280665	76::275	0.82(0.61, 1.11)	0.205803	75::274	0.82(0.6, 1.11)	0.189731	1::1	1.76(0.11, 29.09)	0.691878
CNVR_7023	chr14	75383636	75485595	12::65	0.65(0.34, 1.26)	0.20584	12::65	0.65(0.34, 1.26)	0.20584	0::0	--	--
CNVR_5258	chr10	8580327	8599827	1::11	0.26(0.03, 2.12)	0.20598	1::10	0.26(0.03, 2.13)	0.206999	0::1	0(0, Inf)	0.994069
CNVR_5291	chr10	14728558	14847150	1::1	12.07(0.25, 573.52)	0.206121	1::1	12.07(0.25, 573.52)	0.206121	0::0	--	--
CNVR_6707	chr13	73662659	73665200	41::98	1.3(0.86, 1.97)	0.206659	40::98	1.26(0.83, 1.91)	0.27582	1::0	--	0.99061
CNVR_2289	chr4	43343817	43344993	1::1	15.88(0.22, 1164.67)	0.206996	1::1	15.88(0.22, 1164.67)	0.206996	0::0	--	--
CNVR_8166	chr18	59979135	60064225	3::8	3.49(0.5, 24.27)	0.207178	3::8	3.49(0.5, 24.27)	0.207178	0::0	--	--
CNVR_8622	chr20	52195889	52384748	11::27	1.61(0.77, 3.4)	0.207265	11::26	1.73(0.82, 3.66)	0.152459	0::1	0(0, Inf)	0.991805
CNVR_8532	chr20	30061053	30193378	7::16	1.86(0.71, 4.91)	0.207599	7::15	2.21(0.83, 5.86)	0.110756	0::1	0(0, Inf)	0.991406
CNVR_7852	chr17	49494575	49555703	1::8	0.25(0.03, 2.16)	0.207616	0::0	--	NA	1::8	0.25(0.03, 2.16)	0.207616
CNVR_2122	chr3	189500067	189517879	1::12	0.26(0.03, 2.12)	0.207763	1::12	0.26(0.03, 2.12)	0.207763	0::0	--	--
CNVR_4557	chr8	52398025	52500150	1::2	16.04(0.21, 1204.06)	0.207877	1::2	16.04(0.21, 1204.06)	0.207877	0::0	--	--
CNVR_6758	chr13	90261236	90483983	1::12	0.26(0.03, 2.1)	0.208014	1::11	0.29(0.04, 2.33)	0.244243	0::1	0(0, Inf)	0.992086
CNVR_4372	chr7	154097732	154126742	1::1	5.95(0.37, 95.91)	0.208669	1::1	5.95(0.37, 95.91)	0.208669	0::0	--	--
CNVR_6561	chr13	19316500	19479226	56::199	1.24(0.89, 1.73)	0.208698	0::0	--	NA	56::199	1.24(0.89, 1.73)	0.208698
CNVR_3005	chr5	88990017	89092733	5::3	2.8(0.56, 13.93)	0.20888	5::3	2.8(0.56, 13.93)	0.20888	0::0	--	--
CNVR_8306	chr19	28371292	28666932	6::9	2.07(0.67, 6.41)	0.209002	3::5	1.8(0.38, 8.61)	0.462063	3::4	2.41(0.47, 12.36)	0.292625
CNVR_4091	chr7	50255471	50435778	2::4	3.51(0.49, 24.96)	0.209041	2::4	3.51(0.49, 24.96)	0.209041	0::0	--	--
CNVR_4393	chr8	2133338	2179376	22::68	1.41(0.82, 2.4)	0.20947	12::38	1.29(0.63, 2.65)	0.490814	10::30	1.58(0.71, 3.49)	0.262979
CNVR_389	chr1	160591997	160604065	1::1	5.98(0.37, 97.65)	0.209494	1::1	5.98(0.37, 97.65)	0.209494	0::0	--	--
CNVR_945	chr2	59439450	59673531	2::4	4.82(0.41, 56.16)	0.209738	2::4	4.82(0.41, 56.16)	0.209738	0::0	--	--
CNVR_6008	chr11	111112246	111119801	33::114	0.75(0.48, 1.18)	0.20999	33::113	0.77(0.49, 1.21)	0.256595	0::1	0(0, Inf)	0.991296
CNVR_1610	chr3	29219112	29270896	3::3	3.03(0.53, 17.19)	0.210202	3::3	3.03(0.53, 17.19)	0.210202	0::0	--	--
CNVR_6966	chr14	57264486	57494821	2::1	4.85(0.41, 57.34)	0.210342	2::0	--	0.987531	0::1	0(0, Inf)	0.9923
CNVR_4544	chr8	42989092	43404925	2::15	0.36(0.07, 1.78)	0.210534	2::12	0.47(0.09, 2.44)	0.370392	0::3	0(0, Inf)	0.984983
CNVR_3297	chr5	178736252	178931311	16::44	1.53(0.79, 2.96)	0.210591	1::9	0.33(0.04, 3)	0.324346	15::35	1.92(0.95, 3.9)	0.0706222
CNVR_2425	chr4	95544162	95599800	1::8	0.24(0.03, 2.26)	0.211676	1::4	0.79(0.07, 8.78)	0.845187	0::4	0(0, Inf)	0.980092
CNVR_4293	chr7	126460664	126535601	2::1	9.63(0.27, 337.08)	0.212002	2::1	9.63(0.27, 337.08)	0.212002	0::0	--	--
CNVR_8225	chr19	1815898	1856187	327::1039	1.1(0.95, 1.27)	0.212029	326::1038	1.09(0.95, 1.27)	0.224366	1::1	5.01(0.13, 197.52)	0.390094
CNVR_4848	chr8	142304722	142499287	90::247	1.19(0.91, 1.56)	0.212176	90::245	1.21(0.92, 1.59)	0.169785	0::2	0(0, Inf)	0.987682
CNVR_2692	chr4	180551100	180591327	1::9	0.26(0.03, 2.14)	0.212189	1::9	0.26(0.03, 2.14)	0.212189	0::0	--	--
CNVR_4988	chr9	79801865	80017019	1::1	6.37(0.35, 117.15)	0.212468	1::1	6.37(0.35, 117.15)	0.212468	0::0	--	--
CNVR_2432	chr4	96341886	96481619	3::4	3(0.53, 16.86)	0.212498	1::4	1.27(0.12, 13.61)	0.84401	2::0	--	0.987462
CNVR_8255	chr19	11400580	11401106	3::7	2.69(0.57, 12.7)	0.212762	3::6	2.92(0.59, 14.45)	0.190002	0::1	0(0, Inf)	0.993085
CNVR_1672	chr3	45989519	46295778	12::24	1.61(0.76, 3.39)	0.212801	12::23	1.64(0.77, 3.48)	0.19538	0::1	0(0, Inf)	0.99268
CNVR_5214	chr9	137220543	137334090	155::494	1.14(0.93, 1.4)	0.213272	154::493	1.14(0.92, 1.4)	0.224823	1::1	1.95(0.12, 31.53)	0.638023
CNVR_5572	chr10	109988645	110005717	1::1	10.21(0.26, 397.16)	0.213436	1::1	10.21(0.26, 397.16)	0.213436	0::0	--	--
CNVR_2992	chr5	83978658	83981803	3::15	0.44(0.12, 1.6)	0.213575	3::14	0.48(0.13, 1.74)	0.264797	0::1	0(0, Inf)	0.991876
CNVR_8408	chr19	53929687	54010278	32::131	0.76(0.49, 1.17)	0.213688	8::34	0.7(0.31, 1.62)	0.40771	24::97	0.78(0.47, 1.29)	0.34021
CNVR_2856	chr5	39794548	39897572	2::2	3.68(0.47, 28.6)	0.213747	2::2	3.68(0.47, 28.6)	0.213747	0::0	--	--
CNVR_7557	chr16	60036357	60146144	7::10	1.98(0.67, 5.86)	0.214245	6::10	1.48(0.49, 4.48)	0.487908	1::0	--	0.989598
CNVR_3857	chr6	153285650	153335955	1::14	0.26(0.03, 2.18)	0.214412	1::14	0.26(0.03, 2.18)	0.214412	0::0	--	--
CNVR_7376	chr15	91290633	91346820	36::75	1.32(0.85, 2.06)	0.214476	36::75	1.32(0.85, 2.06)	0.214476	0::0	--	--
CNVR_4724	chr8	113955195	114171053	3::8	2.57(0.58, 11.43)	0.214481	3::8	2.57(0.58, 11.43)	0.214481	0::0	--	--
CNVR_711	chr1	246003615	246003672	3::5	2.75(0.56, 13.61)	0.214564	3::4	3.59(0.64, 20.26)	0.147364	0::1	0(0, Inf)	0.992378
CNVR_5136	chr9	117582607	117636880	2::1	7.92(0.3, 208.07)	0.214839	2::1	7.92(0.3, 208.07)	0.214839	0::0	--	--
CNVR_819	chr2	25121125	25124795	9::32	0.6(0.27, 1.35)	0.214843	9::31	0.65(0.29, 1.47)	0.306036	0::1	0(0, Inf)	0.991182
CNVR_1378	chr2	206843819	207045771	1::2	5.52(0.37, 82.2)	0.214931	1::2	5.52(0.37, 82.2)	0.214931	0::0	--	--
CNVR_3	chr1	2358944	2441021	297::1092	0.91(0.78, 1.06)	0.214967	296::1090	0.91(0.78, 1.05)	0.200043	1::2	2.95(0.24, 35.56)	0.394966
CNVR_7629	chr16	80451191	80568574	4::11	2.34(0.61, 8.98)	0.215113	2::10	1.06(0.19, 5.97)	0.950522	2::1	20.05(1.37, 293.45)	0.0285451
CNVR_2646	chr4	166667602	166850444	2::1	7.31(0.31, 169.85)	0.215239	1::1	4.42(0.1, 198.17)	0.44361	1::0	--	0.991396
CNVR_2740	chr5	2737700	2795295	1::1	8.44(0.29, 246.76)	0.215613	1::1	8.44(0.29, 246.76)	0.215613	0::0	--	--
CNVR_7248	chr15	55466477	55649225	3::4	3(0.53, 17.13)	0.215862	3::4	3(0.53, 17.13)	0.215862	0::0	--	--
CNVR_1597	chr3	27462920	27494695	10::45	0.62(0.29, 1.32)	0.216143	10::45	0.62(0.29, 1.32)	0.216143	0::0	--	--
CNVR_530	chr1	204109473	204128855	7::30	0.52(0.19, 1.46)	0.216265	7::30	0.52(0.19, 1.46)	0.216265	0::0	--	--
CNVR_6954	chr14	55242336	55634903	2::2	3.47(0.48, 24.97)	0.216912	2::2	3.47(0.48, 24.97)	0.216912	0::0	--	--
CNVR_929	chr2	53846060	54060152	2::1	5.78(0.36, 93.72)	0.21705	1::1	5.78(0.36, 93.72)	0.21705	1::0	--	--
CNVR_4249	chr7	108614279	108774900	6::17	0.54(0.2, 1.44)	0.217111	6::17	0.54(0.2, 1.44)	0.217111	0::0	--	--
CNVR_8536	chr20	31315867	31367068	3::6	2.88(0.54, 15.42)	0.217389	3::6	2.88(0.54, 15.42)	0.217389	0::0	--	--
CNVR_1018	chr2	80164570	80399552	1::1	7.79(0.3, 203.45)	0.217635	0::1	0(0, Inf)	0.99322	1::0	--	0.990976
CNVR_4928	chr9	30251633	30267913	6::35	0.56(0.23, 1.4)	0.217663	6::35	0.56(0.23, 1.4)	0.217663	0::0	--	--
CNVR_898	chr2	43900435	43911422	1::23	0.27(0.03, 2.18)	0.217985	1::23	0.27(0.03, 2.18)	0.217985	0::0	--	--
CNVR_5737	chr11	20362474	20520462	2::2	3.54(0.47, 26.39)	0.218003	2::2	3.54(0.47, 26.39)	0.218003	0::0	--	--
CNVR_8472	chr20	8099663	8126921	1::19	0.26(0.03, 2.2)	0.218027	1::19	0.26(0.03, 2.2)	0.218027	0::0	--	--
CNVR_2840	chr5	34558730	34978916	2::1	5.91(0.35, 100.05)	0.218268	0::0	--	NA	2::1	5.91(0.35, 100.05)	0.218268
CNVR_3876	chr6	158622391	158735297	2::2	5.04(0.38, 66.18)	0.218341	2::2	5.04(0.38, 66.18)	0.218341	0::0	--	--
CNVR_1101	chr2	120159868	120285696	6::6	2.23(0.62, 8.01)	0.218512	6::6	2.23(0.62, 8.01)	0.218512	0::0	--	--
CNVR_552	chr1	206218340	206233135	24::71	1.38(0.83, 2.31)	0.218526	24::71	1.38(0.83, 2.31)	0.218526	0::0	--	--
CNVR_3472	chr6	34481092	34525504	42::141	0.78(0.53, 1.16)	0.218627	42::140	0.79(0.54, 1.17)	0.235034	0::1	0(0, Inf)	0.992079
CNVR_7755	chr17	27044482	27075977	17::60	1.44(0.8, 2.6)	0.219224	17::60	1.44(0.8, 2.6)	0.219224	0::0	--	--
CNVR_4826	chr8	135627560	135879160	6::7	2.09(0.65, 6.74)	0.219389	5::6	1.72(0.49, 6.09)	0.399665	1::1	5.71(0.35, 92.62)	0.220058
CNVR_4773	chr8	127696127	127811208	2::2	5.97(0.34, 103.19)	0.219391	1::2	3.25(0.08, 125.63)	0.527046	1::0	--	0.991305
CNVR_1293	chr2	179408713	179615888	1::16	0.27(0.03, 2.18)	0.219621	1::12	0.31(0.04, 2.56)	0.278004	0::4	0(0, Inf)	0.983887
CNVR_1715	chr3	60543675	60557686	1::13	0.27(0.03, 2.17)	0.219712	0::8	0(0, Inf)	0.975975	1::5	0.66(0.07, 6.02)	0.709695
CNVR_4776	chr8	128012447	128020251	14::61	0.67(0.36, 1.27)	0.219716	14::61	0.67(0.36, 1.27)	0.219716	0::0	--	--
CNVR_118	chr1	39943453	40160149	3::11	2.6(0.57, 11.94)	0.219984	3::11	2.6(0.57, 11.94)	0.219984	0::0	--	--
CNVR_6738	chr13	82981685	83300270	9::40	0.62(0.29, 1.33)	0.219999	9::40	0.62(0.29, 1.33)	0.219999	0::0	--	--
CNVR_1002	chr2	76642808	76662356	2::4	3.54(0.47, 26.61)	0.220022	1::4	1.88(0.15, 23.37)	0.62423	1::0	--	0.990955
CNVR_7231	chr15	49703679	49848012	1::1	8.24(0.28, 239.85)	0.220025	1::1	8.24(0.28, 239.85)	0.220025	0::0	--	--
CNVR_8228	chr19	3471275	3614851	120::351	1.16(0.92, 1.46)	0.220202	120::350	1.17(0.92, 1.47)	0.199875	0::1	0(0, Inf)	0.991566
CNVR_3728	chr6	117565096	117600297	24::96	0.73(0.44, 1.21)	0.220248	23::91	0.7(0.42, 1.18)	0.182925	1::5	1.85(0.17, 20.02)	0.61297
CNVR_1533	chr3	11731029	11896348	5::6	2.58(0.57, 11.73)	0.220269	0::0	--	NA	5::6	2.58(0.57, 11.73)	0.220269
CNVR_5885	chr11	74015281	74154110	1::20	0.28(0.04, 2.15)	0.220366	1::20	0.28(0.04, 2.15)	0.220366	0::0	--	--
CNVR_1931	chr3	127760006	127799984	9::47	0.57(0.23, 1.4)	0.220565	9::47	0.57(0.23, 1.4)	0.220565	0::0	--	--
CNVR_8347	chr19	39038164	39062387	2::5	3.51(0.47, 26.13)	0.220856	2::5	3.51(0.47, 26.13)	0.220856	0::0	--	--
CNVR_8061	chr18	29510521	29547586	8::20	1.87(0.69, 5.09)	0.220967	7::19	1.65(0.57, 4.74)	0.352593	1::1	7.74(0.22, 268.64)	0.257981
CNVR_295	chr1	105365300	105374760	1::8	0.27(0.03, 2.22)	0.220972	1::8	0.27(0.03, 2.22)	0.220972	0::0	--	--
CNVR_744	chr2	11030537	11092614	2::18	0.27(0.03, 2.19)	0.22103	2::18	0.27(0.03, 2.19)	0.22103	0::0	--	--
CNVR_8402	chr19	51594078	51658075	10::32	1.61(0.75, 3.47)	0.221098	10::32	1.61(0.75, 3.47)	0.221098	0::0	--	--
CNVR_6176	chr12	19991869	20372500	3::4	3.38(0.48, 23.86)	0.221193	2::2	9.75(0.76, 125.88)	0.0810134	1::2	0.78(0.05, 12.13)	0.859016
CNVR_5108	chr9	111524704	111580137	3::3	3.77(0.45, 31.6)	0.221444	1::1	2.52(0.15, 42.28)	0.52064	2::2	6.1(0.29, 128.46)	0.244866
CNVR_7351	chr15	83646105	83706700	8::16	1.91(0.68, 5.41)	0.221507	8::16	1.91(0.68, 5.41)	0.221507	0::0	--	--
CNVR_7752	chr17	21396058	21482568	15::81	0.69(0.38, 1.25)	0.221569	3::20	0.66(0.18, 2.42)	0.532417	12::61	0.7(0.36, 1.37)	0.292164
CNVR_646	chr1	230816269	230878562	1::11	0.27(0.03, 2.22)	0.221782	1::11	0.27(0.03, 2.22)	0.221782	0::0	--	--
CNVR_5148	chr9	120122802	120216661	1::1	9.96(0.25, 397.78)	0.22182	1::1	9.96(0.25, 397.78)	0.22182	0::0	--	--
CNVR_7604	chr16	75503311	75577560	47::203	0.8(0.56, 1.15)	0.221862	24::90	0.91(0.53, 1.55)	0.72812	23::113	0.72(0.44, 1.17)	0.188069
CNVR_7677	chr16	88484311	88595392	298::1045	0.91(0.78, 1.06)	0.22222	298::1044	0.91(0.78, 1.06)	0.223213	0::1	0(0, Inf)	0.99325
CNVR_8066	chr18	30025423	30069668	4::32	0.46(0.13, 1.59)	0.222396	4::32	0.46(0.13, 1.59)	0.222396	0::0	--	--
CNVR_6281	chr12	51588677	51656652	12::63	0.64(0.31, 1.31)	0.222398	11::63	0.59(0.28, 1.24)	0.162545	1::0	--	0.991515
CNVR_743	chr2	10537018	10576425	21::50	1.43(0.81, 2.52)	0.22243	20::50	1.38(0.78, 2.46)	0.270927	1::0	--	0.991607
CNVR_7133	chr15	24357212	24731873	219::687	1.11(0.94, 1.33)	0.222525	66::203	1.15(0.84, 1.57)	0.379591	153::484	1.1(0.89, 1.35)	0.368461
CNVR_8415	chr19	55175740	55176536	10::21	1.69(0.73, 3.93)	0.222526	5::10	2.33(0.7, 7.74)	0.166158	5::11	1.26(0.39, 4.08)	0.698219
CNVR_2279	chr4	40449437	40777212	15::41	1.49(0.79, 2.83)	0.222568	10::33	1.2(0.57, 2.51)	0.631612	5::8	3.72(0.82, 16.82)	0.0880804
CNVR_2318	chr4	61226421	61271092	1::1	12.12(0.22, 668.41)	0.222669	1::0	--	0.991099	0::1	0(0, Inf)	0.993834
CNVR_2795	chr5	20073777	20454430	1::1	12.99(0.21, 802.85)	0.22288	1::0	--	0.991102	0::1	0(0, Inf)	0.993912
CNVR_6206	chr12	28161156	28184968	1::7	0.26(0.03, 2.31)	0.224306	1::2	2.02(0.13, 32.52)	0.619843	0::5	0(0, Inf)	0.979921
CNVR_5634	chr10	123724389	123731303	2::4	3.92(0.43, 35.51)	0.224528	2::4	3.92(0.43, 35.51)	0.224528	0::0	--	--
CNVR_8724	chr21	30481371	30778693	9::23	1.66(0.73, 3.74)	0.224572	9::23	1.66(0.73, 3.74)	0.224572	0::0	--	--
CNVR_6765	chr13	92882848	93029451	2::3	4.48(0.4, 50.63)	0.22526	2::0	--	0.987449	0::3	0(0, Inf)	0.992113
CNVR_4152	chr7	79987193	80055911	9::18	1.76(0.71, 4.37)	0.225455	9::18	1.76(0.71, 4.37)	0.225455	0::0	--	--
CNVR_681	chr1	238211471	238582766	1::1	11.38(0.22, 583.52)	0.225933	1::1	11.38(0.22, 583.52)	0.225933	0::0	--	--
CNVR_1164	chr2	141717646	141833788	19::28	1.5(0.78, 2.91)	0.22596	19::28	1.5(0.78, 2.91)	0.22596	0::0	--	--
CNVR_2666	chr4	173893356	173916919	1::1	7(0.3, 163.52)	0.226016	1::1	7(0.3, 163.52)	0.226016	0::0	--	--
CNVR_1596	chr3	27444331	27444525	1::10	0.27(0.03, 2.23)	0.226117	1::10	0.27(0.03, 2.23)	0.226117	0::0	--	--
CNVR_3445	chr6	31862697	31870327	44::137	1.27(0.86, 1.89)	0.226661	44::137	1.27(0.86, 1.89)	0.226661	0::0	--	--
CNVR_6103	chr12	701517	890366	39::131	1.27(0.86, 1.89)	0.226732	30::94	1.49(0.95, 2.34)	0.0856978	9::37	0.84(0.39, 1.84)	0.667397
CNVR_5882	chr11	72937274	73123775	13::59	0.66(0.34, 1.29)	0.22695	13::59	0.66(0.34, 1.29)	0.22695	0::0	--	--
CNVR_4379	chr7	155879851	155917247	3::5	2.63(0.55, 12.69)	0.227146	3::5	2.63(0.55, 12.69)	0.227146	0::0	--	--
CNVR_7805	chr17	43474440	43525023	66::201	1.21(0.89, 1.66)	0.227172	66::200	1.22(0.89, 1.66)	0.219217	0::1	0(0, Inf)	0.992572
CNVR_7669	chr16	86989348	87141025	2::3	3.8(0.43, 33.15)	0.227544	0::3	0(0, Inf)	0.985675	2::0	--	0.983761
CNVR_1546	chr3	15216429	15383664	9::21	1.69(0.72, 3.96)	0.227639	9::21	1.69(0.72, 3.96)	0.227639	0::0	--	--
CNVR_4405	chr8	4820297	4829793	11::19	1.7(0.72, 4.01)	0.227873	11::19	1.7(0.72, 4.01)	0.227873	0::0	--	--
CNVR_7945	chr17	77100721	77110045	17::63	0.7(0.39, 1.25)	0.227883	17::63	0.7(0.39, 1.25)	0.227883	0::0	--	--
CNVR_2706	chr4	183349618	183388388	4::6	2.86(0.52, 15.8)	0.227974	4::6	2.86(0.52, 15.8)	0.227974	0::0	--	--
CNVR_6263	chr12	49522786	49548910	10::34	1.62(0.74, 3.56)	0.228107	8::34	1.4(0.6, 3.24)	0.438657	2::0	--	0.987603
CNVR_6025	chr11	114330018	114544427	9::24	0.61(0.27, 1.37)	0.228275	9::24	0.61(0.27, 1.37)	0.228275	0::0	--	--
CNVR_5807	chr11	45977545	46122024	4::15	0.49(0.15, 1.57)	0.228315	4::15	0.49(0.15, 1.57)	0.228315	0::0	--	--
CNVR_1521	chr3	8646437	8767643	1::2	5.46(0.34, 86.52)	0.228394	0::2	0(0, Inf)	0.990403	1::0	--	0.990902
CNVR_6150	chr12	12084073	12472919	3::2	3.36(0.47, 24.13)	0.228401	0::0	--	NA	3::2	3.36(0.47, 24.13)	0.228401
CNVR_461	chr1	183011366	183018063	8::43	0.62(0.28, 1.36)	0.228445	8::43	0.62(0.28, 1.36)	0.228445	0::0	--	--
CNVR_3834	chr6	151617320	151626173	5::27	0.53(0.19, 1.49)	0.228758	5::27	0.53(0.19, 1.49)	0.228758	0::0	--	--
CNVR_8224	chr19	1218384	1329375	1092::3861	0.95(0.86, 1.04)	0.228864	1089::3845	0.95(0.86, 1.04)	0.248536	3::16	0.52(0.11, 2.43)	0.404289
CNVR_3669	chr6	101027440	101312098	14::50	0.67(0.35, 1.28)	0.229376	14::47	0.7(0.37, 1.34)	0.28201	0::3	0(0, Inf)	0.98663
CNVR_2185	chr4	9371116	9551095	79::266	1.19(0.9, 1.58)	0.229473	30::103	0.92(0.59, 1.44)	0.719456	49::163	1.42(0.99, 2.03)	0.0578473
CNVR_4949	chr9	36408108	36693099	1::1	11.96(0.21, 685.69)	0.229652	1::1	11.96(0.21, 685.69)	0.229652	0::0	--	--
CNVR_7991	chr18	9994894	10128033	1::1	5.54(0.34, 90.55)	0.229698	0::0	--	NA	1::1	5.54(0.34, 90.55)	0.229698
CNVR_2411	chr4	91210048	91350426	11::20	1.64(0.73, 3.67)	0.229918	10::20	1.43(0.62, 3.26)	0.401412	1::0	--	0.990458
CNVR_5627	chr10	123179187	123196311	2::1	4.49(0.39, 52.03)	0.230074	0::0	--	NA	2::1	4.49(0.39, 52.03)	0.230074
CNVR_4839	chr8	139818903	140236247	2::4	3.58(0.45, 28.8)	0.230117	2::3	3.98(0.45, 35.48)	0.216	0::1	0(0, Inf)	0.993472
CNVR_1753	chr3	67379361	67539134	1::1	5.47(0.34, 87.91)	0.230531	1::1	5.47(0.34, 87.91)	0.230531	0::0	--	--
CNVR_148	chr1	50788847	50923944	2::2	4(0.41, 38.47)	0.230624	2::2	4(0.41, 38.47)	0.230624	0::0	--	--
CNVR_2461	chr4	104721398	104834424	2::1	4.4(0.39, 49.65)	0.230797	2::1	4.4(0.39, 49.65)	0.230797	0::0	--	--
CNVR_4807	chr8	130845810	131110317	9::20	1.68(0.72, 3.93)	0.231427	4::13	1.24(0.38, 4.01)	0.720897	5::7	2.52(0.68, 9.31)	0.16665
CNVR_6211	chr12	28466902	28476848	49::106	1.27(0.86, 1.88)	0.23154	49::105	1.28(0.86, 1.9)	0.218377	0::1	0(0, Inf)	0.992408
CNVR_331	chr1	116610173	116668001	64::168	0.8(0.56, 1.15)	0.232069	64::167	0.81(0.56, 1.16)	0.241445	0::1	0(0, Inf)	0.992438
CNVR_6019	chr11	113266815	113279514	261::999	0.91(0.78, 1.06)	0.232358	260::996	0.91(0.77, 1.06)	0.223396	1::3	1.55(0.15, 16.19)	0.714968
CNVR_8603	chr20	48694004	48740546	2::3	3.22(0.47, 22.01)	0.232426	1::3	1.6(0.15, 17.35)	0.698967	1::0	--	0.990775
CNVR_5430	chr10	63648027	63822179	8::22	1.69(0.72, 3.98)	0.23253	8::22	1.69(0.72, 3.98)	0.23253	0::0	--	--
CNVR_3549	chr6	54172959	54472453	1::8	0.27(0.03, 2.3)	0.232531	1::8	0.27(0.03, 2.3)	0.232531	0::0	--	--
CNVR_6743	chr13	84867904	85091022	7::12	1.85(0.67, 5.11)	0.232532	7::10	2.31(0.79, 6.76)	0.126329	0::2	0(0, Inf)	0.988674
CNVR_6455	chr12	108973517	109060849	26::63	1.37(0.82, 2.3)	0.232577	26::62	1.41(0.84, 2.38)	0.191338	0::1	0(0, Inf)	0.99175
CNVR_4406	chr8	5582125	5587924	8::15	1.76(0.69, 4.47)	0.232876	7::15	1.5(0.57, 3.95)	0.413078	1::0	--	0.99076
CNVR_6164	chr12	15155575	15295126	1::7	0.26(0.03, 2.37)	0.233482	1::4	0.77(0.08, 7.88)	0.826488	0::3	0(0, Inf)	0.984093
CNVR_7191	chr15	40177769	40256743	2::5	3.57(0.44, 29.01)	0.233732	2::4	4.04(0.45, 36.11)	0.211196	0::1	0(0, Inf)	0.993377
CNVR_6069	chr11	126153179	126348803	6::14	1.89(0.66, 5.41)	0.23374	5::14	1.6(0.52, 4.91)	0.41286	1::0	--	0.991044
CNVR_8481	chr20	9734770	9885654	4::8	2.17(0.6, 7.79)	0.234566	0::0	--	NA	4::8	2.17(0.6, 7.79)	0.234566
CNVR_6311	chr12	59529479	59735222	4::19	0.51(0.17, 1.55)	0.23482	4::18	0.58(0.19, 1.79)	0.348425	0::1	0(0, Inf)	0.991271
CNVR_341	chr1	120064527	120154071	4::14	2.16(0.61, 7.69)	0.235398	3::5	11.16(1.94, 64.08)	0.00682602	1::9	0.48(0.06, 4.19)	0.507044
CNVR_7174	chr15	35700737	35850125	3::18	0.47(0.13, 1.64)	0.235579	3::18	0.47(0.13, 1.64)	0.235579	0::0	--	--
CNVR_4235	chr7	104585383	104755817	1::9	0.28(0.03, 2.32)	0.23628	1::9	0.28(0.03, 2.32)	0.23628	0::0	--	--
CNVR_7418	chr16	1192213	1273445	471::1694	0.93(0.82, 1.05)	0.236419	471::1691	0.93(0.82, 1.05)	0.244447	0::3	0(0, Inf)	0.985964
CNVR_6285	chr12	52690637	52781897	9::61	0.63(0.3, 1.35)	0.236892	2::8	1.38(0.25, 7.66)	0.709643	7::53	0.55(0.23, 1.27)	0.159195
CNVR_5866	chr11	69312305	69314863	8::27	0.6(0.26, 1.4)	0.236907	8::27	0.6(0.26, 1.4)	0.236907	0::0	--	--
CNVR_8440	chr20	1771755	1953364	4::8	2.13(0.61, 7.44)	0.23697	4::8	2.13(0.61, 7.44)	0.23697	0::0	--	--
CNVR_3385	chr6	23914295	23925022	1::1	7.48(0.27, 210.28)	0.237025	1::1	7.48(0.27, 210.28)	0.237025	0::0	--	--
CNVR_5185	chr9	128748630	129064599	1::5	0.27(0.03, 2.38)	0.237517	1::4	0.4(0.04, 3.71)	0.423436	0::1	0(0, Inf)	0.991249
CNVR_5824	chr11	58806390	58857279	97::495	0.86(0.66, 1.11)	0.237586	9::29	1.54(0.66, 3.56)	0.316056	88::466	0.82(0.63, 1.07)	0.137062
CNVR_7227	chr15	48087782	48157108	4::3	3.12(0.47, 20.74)	0.238214	4::3	3.12(0.47, 20.74)	0.238214	0::0	--	--
CNVR_8323	chr19	34253515	34322138	61::192	1.22(0.88, 1.68)	0.238267	61::192	1.22(0.88, 1.68)	0.238267	0::0	--	--
CNVR_6050	chr11	120224544	120361937	4::6	2.39(0.56, 10.21)	0.238485	4::6	2.39(0.56, 10.21)	0.238485	0::0	--	--
CNVR_1060	chr2	101856926	102035360	9::17	1.66(0.71, 3.88)	0.238837	8::15	1.78(0.73, 4.38)	0.207055	1::2	1.01(0.08, 12.09)	0.992392
CNVR_3706	chr6	112383780	112458765	17::31	1.51(0.76, 3.02)	0.238858	17::31	1.51(0.76, 3.02)	0.238858	0::0	--	--
CNVR_5401	chr10	53838761	53910522	3::3	2.83(0.5, 15.98)	0.239192	3::2	5.66(0.83, 38.67)	0.0768275	0::1	0(0, Inf)	0.991417
CNVR_2458	chr4	102721771	102956485	15::45	0.68(0.36, 1.29)	0.239225	13::45	0.6(0.31, 1.17)	0.136523	2::0	--	0.987879
CNVR_8361	chr19	42255374	42279463	2::21	0.4(0.08, 1.85)	0.239374	2::8	1.35(0.27, 6.73)	0.717093	0::13	0(0, 3.74479778683567e+287)	0.967286
CNVR_4269	chr7	119915868	119937759	5::11	2.01(0.63, 6.46)	0.239538	5::11	2.01(0.63, 6.46)	0.239538	0::0	--	--
CNVR_1627	chr3	32508248	32871037	4::6	2.32(0.57, 9.4)	0.239626	4::5	3.12(0.7, 13.86)	0.134787	0::1	0(0, Inf)	0.991893
CNVR_1498	chr3	3842051	3844562	1::20	0.28(0.03, 2.33)	0.239633	1::18	0.29(0.03, 2.37)	0.245211	0::2	0(0, Inf)	0.990687
CNVR_2000	chr3	151511085	151575601	101::273	1.17(0.9, 1.52)	0.239684	101::273	1.17(0.9, 1.52)	0.239684	0::0	--	--
CNVR_2047	chr3	169561428	169567242	9::12	1.83(0.67, 5.01)	0.239849	9::12	1.83(0.67, 5.01)	0.239849	0::0	--	--
CNVR_2153	chr3	196883562	196921781	2::3	3.07(0.47, 19.94)	0.239953	2::2	3.63(0.49, 26.61)	0.204894	0::1	0(0, Inf)	0.992983
CNVR_2966	chr5	76253234	76395185	9::27	1.71(0.7, 4.2)	0.240051	9::27	1.71(0.7, 4.2)	0.240051	0::0	--	--
CNVR_7650	chr16	84448005	84557318	15::74	0.7(0.38, 1.27)	0.24016	14::70	0.71(0.38, 1.32)	0.281385	1::4	0.55(0.06, 5.46)	0.610186
CNVR_5452	chr10	70247476	70418673	4::8	2.2(0.59, 8.2)	0.240301	3::7	1.66(0.38, 7.16)	0.499855	1::1	10.59(0.39, 286.09)	0.160493
CNVR_7606	chr16	76350438	76493142	1::9	0.27(0.03, 2.39)	0.240336	1::9	0.27(0.03, 2.39)	0.240336	0::0	--	--
CNVR_6479	chr12	114982987	114986596	4::5	2.46(0.55, 11.08)	0.240561	4::3	7.23(1.22, 43.03)	0.0296348	0::2	0(0, Inf)	0.987734
CNVR_957	chr2	63074986	63119968	7::25	0.58(0.23, 1.44)	0.240734	7::25	0.58(0.23, 1.44)	0.240734	0::0	--	--
CNVR_2439	chr4	98335355	98635525	6::10	1.86(0.66, 5.28)	0.240831	6::10	1.86(0.66, 5.28)	0.240831	0::0	--	--
CNVR_5864	chr11	69246801	69267721	11::49	0.66(0.33, 1.32)	0.240839	11::49	0.66(0.33, 1.32)	0.240839	0::0	--	--
CNVR_1505	chr3	5760464	5890054	2::5	0.23(0.02, 2.7)	0.240871	1::3	0.83(0.03, 24.85)	0.915194	1::2	0(0, 1.70728488236679e+171)	0.951936
CNVR_6910	chr14	36954088	36995777	10::51	0.64(0.3, 1.36)	0.241342	9::49	0.59(0.27, 1.3)	0.189868	1::2	1.86(0.11, 30.99)	0.665296
CNVR_4401	chr8	3362851	3394134	2::5	2.97(0.48, 18.3)	0.241372	2::5	2.97(0.48, 18.3)	0.241372	0::0	--	--
CNVR_6639	chr13	44223898	44381837	1::1	5.35(0.32, 88.79)	0.241742	1::0	--	0.990371	0::1	0(0, Inf)	0.992213
CNVR_7490	chr16	27232883	27378250	22::59	1.38(0.8, 2.37)	0.241805	22::59	1.38(0.8, 2.37)	0.241805	0::0	--	--
CNVR_5111	chr9	111759212	111782671	1::1	9.83(0.21, 451.95)	0.241867	1::1	9.83(0.21, 451.95)	0.241867	0::0	--	--
CNVR_1677	chr3	47404566	47545002	2::18	0.41(0.09, 1.84)	0.242054	2::18	0.41(0.09, 1.84)	0.242054	0::0	--	--
CNVR_4929	chr9	30434989	30555392	15::32	1.54(0.75, 3.18)	0.242148	15::31	1.69(0.82, 3.51)	0.156021	0::1	0(0, Inf)	0.991302
CNVR_6296	chr12	54598367	54798954	9::22	1.62(0.72, 3.65)	0.242273	9::22	1.62(0.72, 3.65)	0.242273	0::0	--	--
CNVR_7334	chr15	78747924	78787581	44::169	0.79(0.54, 1.17)	0.242282	38::154	0.74(0.49, 1.11)	0.149153	6::15	1.52(0.47, 4.97)	0.484292
CNVR_876	chr2	40608439	40608752	5::9	2.1(0.61, 7.24)	0.242614	4::7	1.9(0.47, 7.72)	0.372167	1::2	2.96(0.23, 37.53)	0.402466
CNVR_5445	chr10	67291368	67399448	3::2	3.43(0.43, 27.21)	0.242623	3::2	3.43(0.43, 27.21)	0.242623	0::0	--	--
CNVR_1924	chr3	126134636	126218904	13::65	0.68(0.36, 1.3)	0.242643	13::63	0.7(0.37, 1.34)	0.285141	0::2	0(0, Inf)	0.987403
CNVR_4194	chr7	92140397	92284537	2::3	3.17(0.46, 22.06)	0.242999	2::3	3.17(0.46, 22.06)	0.242999	0::0	--	--
CNVR_1584	chr3	26046361	26177204	11::41	0.64(0.31, 1.35)	0.243231	11::41	0.64(0.31, 1.35)	0.243231	0::0	--	--
CNVR_584	chr1	215955937	216154284	2::2	4.52(0.36, 57.01)	0.243318	1::2	2.64(0.12, 60.41)	0.544079	1::0	--	0.991332
CNVR_1356	chr2	201502395	201566933	2::5	3.18(0.45, 22.28)	0.24375	2::5	3.18(0.45, 22.28)	0.24375	0::0	--	--
CNVR_1689	chr3	53147886	53379454	24::59	1.37(0.81, 2.32)	0.243754	24::59	1.37(0.81, 2.32)	0.243754	0::0	--	--
CNVR_5633	chr10	123709196	123711590	2::5	3.53(0.42, 29.4)	0.243872	2::4	3.92(0.43, 35.51)	0.22453	0::1	0(0, Inf)	0.993475
CNVR_3415	chr6	27634640	27659591	14::28	1.56(0.74, 3.27)	0.243903	1::2	1.77(0.14, 22.53)	0.659098	13::26	1.54(0.71, 3.34)	0.277874
CNVR_7029	chr14	78309531	78358289	16::62	0.71(0.39, 1.27)	0.243917	16::62	0.71(0.39, 1.27)	0.243917	0::0	--	--
CNVR_3884	chr6	160539046	160544962	559::2018	0.94(0.84, 1.05)	0.24408	551::1997	0.93(0.83, 1.04)	0.211538	8::21	1.45(0.57, 3.71)	0.440797
CNVR_1850	chr3	102560074	102659716	29::84	0.76(0.47, 1.21)	0.244268	29::84	0.76(0.47, 1.21)	0.244268	0::0	--	--
CNVR_8524	chr20	23318014	23414801	8::22	1.67(0.7, 3.96)	0.24435	6::21	1.27(0.49, 3.32)	0.619639	2::1	17.93(0.9, 357.68)	0.0587057
CNVR_2639	chr4	165035159	165093157	2::16	0.41(0.09, 1.85)	0.244668	2::16	0.41(0.09, 1.85)	0.244668	0::0	--	--
CNVR_6601	chr13	31844362	32202334	2::2	3.49(0.42, 28.69)	0.244902	1::1	4.23(0.23, 77.26)	0.330464	1::1	2.83(0.14, 59.07)	0.502745
CNVR_2086	chr3	179592240	179785101	4::3	2.64(0.51, 13.56)	0.244947	3::2	3.32(0.43, 25.32)	0.247436	1::1	1.66(0.1, 28.24)	0.72479
CNVR_2878	chr5	51336607	51634816	12::44	0.67(0.33, 1.32)	0.245097	12::44	0.67(0.33, 1.32)	0.245097	0::0	--	--
CNVR_2072	chr3	175422241	175545049	1::1	5.2(0.32, 84.03)	0.245297	1::1	5.2(0.32, 84.03)	0.245297	0::0	--	--
CNVR_2818	chr5	27100235	27115149	2::11	0.39(0.08, 1.9)	0.245574	2::11	0.39(0.08, 1.9)	0.245574	0::0	--	--
CNVR_1175	chr2	144656743	144766737	7::20	1.84(0.66, 5.12)	0.245925	7::19	1.93(0.68, 5.46)	0.21772	0::1	0(0, Inf)	0.992666
CNVR_2042	chr3	169139890	169193638	1::1	9.33(0.21, 406.2)	0.24622	1::1	9.33(0.21, 406.2)	0.24622	0::0	--	--
CNVR_2319	chr4	61317176	61321241	1::2	6.64(0.27, 163.29)	0.246649	1::1	8.7(0.24, 313.43)	0.236671	0::1	0(0, Inf)	0.993834
CNVR_2032	chr3	164706642	164811508	111::258	1.18(0.89, 1.54)	0.247082	110::253	1.19(0.9, 1.56)	0.224075	1::5	0.64(0.06, 6.62)	0.707322
CNVR_1447	chr2	228530054	228531215	2::2	3.81(0.39, 36.81)	0.247502	0::1	0(0, Inf)	0.99355	2::1	4.29(0.38, 48.62)	0.239721
CNVR_7307	chr15	70006873	70278814	6::15	1.79(0.67, 4.8)	0.247631	6::14	1.87(0.69, 5.06)	0.219536	0::1	0(0, Inf)	0.99268
CNVR_7096	chr14	96139333	96169578	3::4	3.43(0.42, 27.71)	0.24774	3::4	3.43(0.42, 27.71)	0.24774	0::0	--	--
CNVR_83	chr1	28285155	28520234	9::19	1.64(0.71, 3.78)	0.247974	9::19	1.64(0.71, 3.78)	0.247974	0::0	--	--
CNVR_3923	chr7	943359	962362	96::241	1.17(0.89, 1.54)	0.248221	95::239	1.17(0.89, 1.54)	0.261015	1::2	1.56(0.13, 18.13)	0.721248
CNVR_3168	chr5	140464834	140626708	1::16	0.28(0.03, 2.41)	0.248887	0::16	0(0, 3.32204510669446e+273)	0.966404	1::0	--	0.991308
CNVR_3859	chr6	153395594	153404826	29::73	0.75(0.47, 1.22)	0.248973	29::73	0.75(0.47, 1.22)	0.248973	0::0	--	--
CNVR_1673	chr3	46449581	46605448	1::1	15.89(0.14, 1756.31)	0.249241	0::1	0(0, Inf)	0.991749	1::0	--	0.988708
CNVR_7398	chr15	97729313	97792087	1::1	6.5(0.27, 158.11)	0.250112	0::0	--	NA	1::1	6.5(0.27, 158.11)	0.250112
CNVR_7751	chr17	21179461	21284224	7::38	0.6(0.25, 1.43)	0.250922	7::34	0.66(0.28, 1.58)	0.348178	0::4	0(0, Inf)	0.98201
CNVR_150	chr1	51709522	52145203	1::12	0.29(0.03, 2.43)	0.250976	1::11	0.37(0.04, 3.23)	0.366845	0::1	0(0, Inf)	0.991571
CNVR_4616	chr8	71306167	71615554	1::2	4.96(0.32, 76.62)	0.251214	0::0	--	NA	1::2	4.96(0.32, 76.62)	0.251214
CNVR_1630	chr3	34500346	34783142	4::6	2.35(0.55, 10.14)	0.251306	4::4	5.84(1.09, 31.35)	0.0396882	0::2	0(0, Inf)	0.988119
CNVR_6300	chr12	55715316	55907447	2::10	0.4(0.08, 1.93)	0.251581	2::10	0.4(0.08, 1.93)	0.251581	0::0	--	--
CNVR_3491	chr6	36818700	36853544	11::28	1.53(0.74, 3.19)	0.251667	11::28	1.53(0.74, 3.19)	0.251667	0::0	--	--
CNVR_115	chr1	38449910	38551316	3::3	2.8(0.48, 16.29)	0.251835	3::3	2.8(0.48, 16.29)	0.251835	0::0	--	--
CNVR_4852	chr8	145569535	145780324	343::1123	1.09(0.94, 1.25)	0.251855	341::1120	1.09(0.94, 1.25)	0.25414	2::3	1.18(0.11, 12.94)	0.89364
CNVR_2558	chr4	135510842	135803221	24::52	1.38(0.8, 2.37)	0.252072	23::48	1.44(0.82, 2.52)	0.205628	1::4	0.68(0.06, 7.61)	0.751948
CNVR_3096	chr5	120317035	120318489	3::4	2.45(0.53, 11.38)	0.252159	2::2	3.21(0.44, 23.62)	0.252336	1::2	1.65(0.14, 19.73)	0.690653
CNVR_6442	chr12	105226250	105409189	13::44	0.67(0.33, 1.34)	0.252347	13::44	0.67(0.33, 1.34)	0.252347	0::0	--	--
CNVR_3771	chr6	130010372	130045678	1::2	4.53(0.34, 60.18)	0.252446	1::2	4.53(0.34, 60.18)	0.252446	0::0	--	--
CNVR_2104	chr3	184794769	184795896	1::1	5.8(0.29, 117.61)	0.252448	0::0	--	NA	1::1	5.8(0.29, 117.61)	0.252448
CNVR_7143	chr15	27290734	27297251	13::28	1.55(0.73, 3.28)	0.252729	13::28	1.55(0.73, 3.28)	0.252729	0::0	--	--
CNVR_5679	chr11	4387760	4682377	4::11	2.13(0.58, 7.83)	0.25284	3::7	2.03(0.44, 9.39)	0.363537	1::4	2.42(0.21, 27.35)	0.474955
CNVR_891	chr2	43370384	43442299	37::94	1.28(0.84, 1.94)	0.252971	37::90	1.34(0.88, 2.04)	0.177175	0::4	0(0, Inf)	0.983076
CNVR_8037	chr18	24870402	24912306	2::1	4.56(0.34, 61.5)	0.253038	2::1	4.56(0.34, 61.5)	0.253038	0::0	--	--
CNVR_7917	chr17	69379799	69450182	2::2	3.65(0.4, 33.55)	0.253089	2::2	3.65(0.4, 33.55)	0.253089	0::0	--	--
CNVR_3680	chr6	104910848	104936786	20::80	0.73(0.43, 1.25)	0.253426	7::23	0.92(0.36, 2.36)	0.868257	13::57	0.66(0.34, 1.27)	0.209688
CNVR_2164	chr4	3415002	3533388	33::117	0.78(0.51, 1.2)	0.253591	32::117	0.76(0.49, 1.17)	0.213956	1::0	--	0.991537
CNVR_7119	chr14	101899240	102034367	7::36	0.6(0.25, 1.43)	0.253637	7::35	0.62(0.26, 1.48)	0.284345	0::1	0(0, Inf)	0.992157
CNVR_6849	chr13	113801737	113813854	2::9	2.72(0.49, 15.22)	0.253904	2::7	2.97(0.51, 17.24)	0.225238	0::2	0(0, Inf)	0.9909
CNVR_7965	chr18	1917039	1980884	58::160	1.22(0.87, 1.71)	0.254206	58::157	1.23(0.88, 1.73)	0.230049	0::3	0(0, Inf)	0.986991
CNVR_8712	chr21	27676401	27729000	1::5	0.28(0.03, 2.5)	0.254528	1::5	0.28(0.03, 2.5)	0.254528	0::0	--	--
CNVR_8381	chr19	48172671	48406375	3::14	0.41(0.09, 1.9)	0.254642	2::12	0.3(0.04, 2.44)	0.262806	1::2	0.67(0.06, 7.49)	0.748868
CNVR_4146	chr7	78536207	78678355	12::34	0.66(0.32, 1.35)	0.254741	12::34	0.66(0.32, 1.35)	0.254741	0::0	--	--
CNVR_7512	chr16	50274451	50348410	28::80	1.32(0.82, 2.13)	0.254808	28::80	1.32(0.82, 2.13)	0.254808	0::0	--	--
CNVR_4535	chr8	40429030	40571616	2::1	4.8(0.32, 71.43)	0.25513	1::1	2.62(0.1, 67.59)	0.561103	1::0	--	0.991304
CNVR_2814	chr5	26112192	26266930	7::16	1.84(0.64, 5.28)	0.255245	7::15	1.84(0.64, 5.28)	0.255245	0::1	--	--
CNVR_8850	chr22	37247878	37370989	8::20	1.64(0.7, 3.86)	0.255348	8::17	1.9(0.79, 4.58)	0.153688	0::3	0(0, Inf)	0.986621
CNVR_4375	chr7	154731607	154832227	1::3	4.21(0.35, 50.06)	0.25565	1::3	4.21(0.35, 50.06)	0.25565	0::0	--	--
CNVR_1403	chr2	214885653	215179278	9::9	1.77(0.66, 4.74)	0.255668	9::9	1.77(0.66, 4.74)	0.255668	0::0	--	--
CNVR_4157	chr7	81047190	81276416	1::9	0.3(0.04, 2.41)	0.255841	1::9	0.3(0.04, 2.41)	0.255841	0::0	--	--
CNVR_3097	chr5	120371760	120715593	11::17	1.58(0.72, 3.48)	0.256255	9::13	1.51(0.63, 3.64)	0.357462	2::4	1.9(0.33, 11.09)	0.475059
CNVR_3423	chr6	29102706	29160698	33::103	1.29(0.83, 1.98)	0.256418	22::80	1.04(0.63, 1.73)	0.871814	11::23	2.48(1.06, 5.77)	0.0356972
CNVR_3790	chr6	136227558	136535058	1::1	8.91(0.2, 390.03)	0.256458	1::0	--	0.991173	0::1	0(0, Inf)	0.993569
CNVR_3544	chr6	52418956	52539269	3::9	2.48(0.52, 11.86)	0.256871	3::9	2.48(0.52, 11.86)	0.256871	0::0	--	--
CNVR_8478	chr20	8813339	8891347	1::6	0.29(0.03, 2.46)	0.257031	1::5	0.35(0.04, 3.08)	0.345668	0::1	0(0, Inf)	0.991759
CNVR_36	chr1	12188614	12268210	24::63	1.34(0.81, 2.24)	0.257048	24::62	1.35(0.81, 2.26)	0.244461	0::1	0(0, Inf)	0.99268
CNVR_5352	chr10	30678440	30937905	1::13	0.3(0.04, 2.44)	0.257559	0::8	0(0, Inf)	0.977144	1::5	0.6(0.06, 6.02)	0.664413
CNVR_844	chr2	29343119	29408782	1::1	5.2(0.3, 90.54)	0.257885	1::1	5.2(0.3, 90.54)	0.257885	0::0	--	--
CNVR_367	chr1	154909268	155057647	60::177	1.21(0.87, 1.68)	0.258492	60::176	1.22(0.87, 1.69)	0.245002	0::1	0(0, Inf)	0.992312
CNVR_1980	chr3	144992599	145059654	3::12	0.47(0.13, 1.74)	0.2585	3::12	0.47(0.13, 1.74)	0.2585	0::0	--	--
CNVR_4006	chr7	24612441	24758796	25::78	0.75(0.45, 1.24)	0.258595	25::78	0.75(0.45, 1.24)	0.258595	0::0	--	--
CNVR_1865	chr3	108213364	108304028	5::25	0.56(0.21, 1.52)	0.258726	5::25	0.56(0.21, 1.52)	0.258726	0::0	--	--
CNVR_6044	chr11	118067621	118148272	7::18	1.71(0.67, 4.32)	0.258964	7::17	1.87(0.73, 4.78)	0.19234	0::1	0(0, Inf)	0.992005
CNVR_7374	chr15	90849518	90996088	4::8	2.23(0.55, 9.02)	0.25972	2::2	6.6(0.71, 61.65)	0.0979958	2::6	1.13(0.18, 7.06)	0.896846
CNVR_7077	chr14	92290681	92600799	3::4	2.61(0.49, 13.81)	0.259805	2::3	1.99(0.26, 15.36)	0.50875	1::1	4.35(0.27, 70.46)	0.300806
CNVR_1105	chr2	121094955	121131684	24::67	1.38(0.79, 2.41)	0.260365	24::67	1.38(0.79, 2.41)	0.260365	0::0	--	--
CNVR_2469	chr4	106167744	106185457	16::26	1.48(0.75, 2.93)	0.260528	16::26	1.48(0.75, 2.93)	0.260528	0::0	--	--
CNVR_6859	chr14	22572503	22953733	18::66	0.71(0.39, 1.29)	0.260689	18::65	0.72(0.4, 1.31)	0.282878	0::1	0(0, Inf)	0.992201
CNVR_3928	chr7	4318356	4593386	9::37	0.64(0.3, 1.39)	0.260873	0::14	0(0, 3.00321850405252e+295)	0.96846	9::23	0.89(0.39, 2.02)	0.783987
CNVR_4440	chr8	14135277	14159133	8::17	1.73(0.67, 4.5)	0.260962	8::16	1.74(0.67, 4.55)	0.255257	0::1	0(0, Inf)	0.993572
CNVR_1659	chr3	41920335	41930220	1::1	9.01(0.19, 419.91)	0.262008	1::0	--	0.991194	0::1	0(0, Inf)	0.993604
CNVR_8456	chr20	6121852	6131548	2::12	0.41(0.08, 1.97)	0.262221	2::12	0.41(0.08, 1.97)	0.262221	0::0	--	--
CNVR_2357	chr4	74396735	74415940	3::11	0.46(0.12, 1.78)	0.262331	2::11	0.3(0.06, 1.45)	0.133906	1::0	--	0.991261
CNVR_5528	chr10	94656941	94836882	42::174	0.8(0.54, 1.18)	0.262539	42::174	0.8(0.54, 1.18)	0.262539	0::0	--	--
CNVR_8755	chr21	40142854	40339163	6::14	1.77(0.65, 4.81)	0.26271	6::13	1.98(0.72, 5.45)	0.187469	0::1	0(0, Inf)	0.991981
CNVR_5602	chr10	117433011	117541680	1::7	0.28(0.03, 2.58)	0.262742	1::7	0.28(0.03, 2.58)	0.262742	0::0	--	--
CNVR_5955	chr11	93348268	93520217	1::2	4.35(0.33, 57.06)	0.262744	0::2	0(0, Inf)	0.989125	1::0	--	0.989522
CNVR_1399	chr2	213115743	213385818	28::93	0.76(0.48, 1.22)	0.262812	28::88	0.79(0.49, 1.27)	0.32232	0::5	0(0, Inf)	0.980347
CNVR_670	chr1	236953599	236963424	3::19	0.47(0.12, 1.77)	0.262844	3::19	0.47(0.12, 1.77)	0.262844	0::0	--	--
CNVR_1724	chr3	63390741	63579561	1::2	7.22(0.23, 229.89)	0.263071	1::1	9.01(0.2, 408.15)	0.258535	0::1	0(0, Inf)	0.99407
CNVR_7919	chr17	69512099	69522067	3::2	2.97(0.44, 20.03)	0.263126	3::2	2.97(0.44, 20.03)	0.263126	0::0	--	--
CNVR_4325	chr7	138817240	139104638	22::80	0.74(0.43, 1.26)	0.263135	22::80	0.74(0.43, 1.26)	0.263135	0::0	--	--
CNVR_5628	chr10	123353869	123372432	76::252	1.19(0.88, 1.61)	0.263184	75::250	1.19(0.88, 1.61)	0.256496	1::2	0.9(0.06, 14.22)	0.937727
CNVR_3087	chr5	117763178	118018092	1::10	0.28(0.03, 2.62)	0.263885	1::8	0.37(0.04, 3.8)	0.399892	0::2	0(0, Inf)	0.987868
CNVR_515	chr1	201125326	201202491	3::3	3.24(0.41, 25.59)	0.263947	2::2	5.44(0.29, 103.36)	0.259219	1::1	1.94(0.11, 34.75)	0.653975
CNVR_832	chr2	26953354	26967124	2::1	3.96(0.35, 44.36)	0.264059	0::1	0(0, Inf)	0.991916	2::0	--	0.987379
CNVR_3256	chr5	166775284	166870802	5::19	0.56(0.2, 1.56)	0.264291	5::19	0.56(0.2, 1.56)	0.264291	0::0	--	--
CNVR_5063	chr9	105143274	105214029	2::13	0.41(0.09, 1.96)	0.264429	2::11	0.59(0.12, 2.85)	0.511051	0::2	0(0, Inf)	0.987461
CNVR_4445	chr8	16862202	16889381	7::18	1.86(0.62, 5.56)	0.264478	5::18	1.13(0.32, 3.96)	0.851176	2::0	--	0.986942
CNVR_8412	chr19	54728663	54744388	1515::4961	1.05(0.97, 1.13)	0.264998	147::550	1(0.82, 1.24)	0.96461	1368::4411	1.05(0.97, 1.14)	0.235699
CNVR_3927	chr7	2736706	2752933	609::1993	1.06(0.95, 1.19)	0.265457	600::1972	1.06(0.95, 1.18)	0.305564	9::21	1.5(0.62, 3.59)	0.366197
CNVR_1819	chr3	87403571	87429907	2::2	4.02(0.35, 46.47)	0.265606	2::2	4.02(0.35, 46.47)	0.265606	0::0	--	--
CNVR_746	chr2	11317922	11451985	3::6	2.51(0.5, 12.63)	0.265779	3::6	2.51(0.5, 12.63)	0.265779	0::0	--	--
CNVR_4834	chr8	138775796	139194662	3::1	3.64(0.37, 35.53)	0.266183	0::1	0(0, Inf)	0.991676	3::0	--	0.984927
CNVR_910	chr2	47243312	47316622	15::53	0.7(0.38, 1.31)	0.266251	15::53	0.7(0.38, 1.31)	0.266251	0::0	--	--
CNVR_2207	chr4	16375164	16453581	1::1	7.48(0.21, 260.73)	0.266766	1::1	7.48(0.21, 260.73)	0.266766	0::0	--	--
CNVR_4551	chr8	50445456	50625114	14::40	0.69(0.36, 1.33)	0.266963	14::40	0.69(0.36, 1.33)	0.266963	0::0	--	--
CNVR_5376	chr10	43474623	43615117	27::102	0.76(0.48, 1.23)	0.267478	27::102	0.76(0.48, 1.23)	0.267478	0::0	--	--
CNVR_4187	chr7	90545729	90639137	18::25	1.48(0.74, 2.97)	0.267878	18::25	1.48(0.74, 2.97)	0.267878	0::0	--	--
CNVR_6806	chr13	103687581	103699214	11::29	1.55(0.71, 3.37)	0.268003	0::0	--	NA	11::29	1.55(0.71, 3.37)	0.268003
CNVR_8584	chr20	43926536	44022673	2::16	0.42(0.09, 1.94)	0.268107	2::16	0.42(0.09, 1.94)	0.268107	0::0	--	--
CNVR_8661	chr20	62827749	62840852	19::51	1.39(0.78, 2.48)	0.268252	18::51	1.31(0.72, 2.36)	0.372746	1::0	--	0.990922
CNVR_7972	chr18	4251031	4329894	1::1	4.86(0.29, 80.22)	0.268839	1::0	--	0.990756	0::1	0(0, Inf)	0.992487
CNVR_6232	chr12	39363248	39673036	1::5	0.28(0.03, 2.68)	0.26907	1::2	1.01(0.07, 14.33)	0.996736	0::3	0(0, Inf)	0.982676
CNVR_7358	chr15	85464254	85501529	2::10	0.3(0.04, 2.51)	0.269236	2::10	0.3(0.04, 2.51)	0.269236	0::0	--	--
CNVR_2817	chr5	27012531	27062024	2::10	0.41(0.09, 1.99)	0.269618	2::10	0.41(0.09, 1.99)	0.269618	0::0	--	--
CNVR_1685	chr3	51969453	52116715	38::114	1.27(0.83, 1.96)	0.269705	38::114	1.27(0.83, 1.96)	0.269705	0::0	--	--
CNVR_1611	chr3	29319042	29411889	6::5	2.03(0.58, 7.1)	0.269736	6::5	2.03(0.58, 7.1)	0.269736	0::0	--	--
CNVR_1668	chr3	44119447	44146965	24::62	0.74(0.43, 1.27)	0.270026	24::62	0.74(0.43, 1.27)	0.270026	0::0	--	--
CNVR_8318	chr19	33479311	33490218	81::311	1.17(0.89, 1.54)	0.270578	0::0	--	NA	81::311	1.17(0.89, 1.54)	0.270578
CNVR_5683	chr11	5053712	5096652	4::19	0.53(0.17, 1.65)	0.270753	4::19	0.53(0.17, 1.65)	0.270753	0::0	--	--
CNVR_5847	chr11	67430264	67434476	46::176	0.82(0.57, 1.17)	0.270768	46::176	0.82(0.57, 1.17)	0.270768	0::0	--	--
CNVR_433	chr1	175111317	175113366	1::1	8.54(0.19, 389.55)	0.27123	0::0	--	NA	1::1	8.54(0.19, 389.55)	0.27123
CNVR_3050	chr5	107347834	107742570	4::12	0.51(0.15, 1.69)	0.271404	4::11	0.55(0.16, 1.85)	0.334594	0::1	0(0, Inf)	0.991902
CNVR_3397	chr6	24653376	24669946	4::9	2.07(0.57, 7.6)	0.271663	4::8	2.83(0.76, 10.49)	0.120082	0::1	0(0, Inf)	0.99148
CNVR_6386	chr12	89300013	89376539	1::1	8.58(0.19, 397.3)	0.271899	1::1	8.58(0.19, 397.3)	0.271899	0::0	--	--
CNVR_3816	chr6	144381928	144609510	2::3	3.45(0.38, 31.42)	0.272015	2::3	3.45(0.38, 31.42)	0.272015	0::0	--	--
CNVR_5615	chr10	122411836	122467491	1::11	0.3(0.04, 2.55)	0.272183	1::9	0.34(0.04, 2.92)	0.324194	0::2	0(0, Inf)	0.989136
CNVR_8260	chr19	13194463	13324214	11::34	1.53(0.72, 3.25)	0.272536	11::34	1.53(0.72, 3.25)	0.272536	0::0	--	--
CNVR_3651	chr6	94918211	94963759	15::57	0.7(0.38, 1.32)	0.272651	15::57	0.7(0.38, 1.32)	0.272651	0::0	--	--
CNVR_3518	chr6	42084516	42319308	3::7	2.24(0.53, 9.43)	0.272769	3::7	2.24(0.53, 9.43)	0.272769	0::0	--	--
CNVR_6500	chr12	116185193	116202327	1::6	0.3(0.03, 2.6)	0.272829	1::5	0.45(0.05, 4)	0.475664	0::1	0(0, Inf)	0.991272
CNVR_4450	chr8	17305939	17380077	1::1	13.69(0.13, 1477.83)	0.27341	1::1	13.69(0.13, 1477.83)	0.27341	0::0	--	--
CNVR_44	chr1	16051349	16110816	9::39	0.65(0.3, 1.41)	0.273456	9::39	0.65(0.3, 1.41)	0.273456	0::0	--	--
CNVR_4349	chr7	146530087	146623411	1::1	8.37(0.19, 374.8)	0.273485	1::1	8.37(0.19, 374.8)	0.273485	0::0	--	--
CNVR_2527	chr4	124291468	124395025	3::19	0.49(0.13, 1.77)	0.273647	3::19	0.49(0.13, 1.77)	0.273647	0::0	--	--
CNVR_4409	chr8	5745852	5746670	4::20	0.53(0.17, 1.64)	0.273686	4::18	0.61(0.19, 1.9)	0.393469	0::2	0(0, Inf)	0.988519
CNVR_914	chr2	49126802	49143994	2::6	2.73(0.45, 16.58)	0.274253	2::5	2.88(0.46, 18.05)	0.259047	0::1	0(0, Inf)	0.993539
CNVR_3235	chr5	159697876	159791335	1::3	3.79(0.35, 41.49)	0.274515	1::3	3.79(0.35, 41.49)	0.274515	0::0	--	--
CNVR_6739	chr13	83458158	83726435	2::2	3.88(0.34, 44.04)	0.274527	2::2	3.88(0.34, 44.04)	0.274527	0::0	--	--
CNVR_414	chr1	167903079	168257332	2::2	4.4(0.31, 62.65)	0.274659	2::2	4.4(0.31, 62.65)	0.274659	0::0	--	--
CNVR_2095	chr3	182543630	182710231	2::10	0.4(0.08, 2.06)	0.274716	2::10	0.4(0.08, 2.06)	0.274716	0::0	--	--
CNVR_7689	chr17	3410902	3555425	4::8	2.23(0.53, 9.41)	0.274736	3::7	1.86(0.33, 10.32)	0.479161	1::1	3.7(0.23, 59.41)	0.35577
CNVR_82	chr1	27836014	27971503	1::11	0.31(0.04, 2.56)	0.275036	1::11	0.31(0.04, 2.56)	0.275036	0::0	--	--
CNVR_4908	chr9	21696540	21704499	15::48	0.69(0.35, 1.34)	0.275163	15::48	0.69(0.35, 1.34)	0.275163	0::0	--	--
CNVR_3904	chr6	165657661	165862893	3::5	2.31(0.51, 10.38)	0.275513	3::4	3.07(0.62, 15.3)	0.170226	0::1	0(0, Inf)	0.992092
CNVR_7414	chr15	102028468	102274498	16::47	1.44(0.75, 2.76)	0.275523	2::12	0.95(0.19, 4.71)	0.945409	14::35	1.58(0.77, 3.25)	0.213025
CNVR_8474	chr20	8216697	8240839	1::13	0.31(0.04, 2.56)	0.275674	1::12	0.31(0.04, 2.57)	0.277154	0::1	0(0, Inf)	0.994069
CNVR_5865	chr11	69273192	69288421	2::2	4.13(0.32, 52.84)	0.275793	2::2	4.13(0.32, 52.84)	0.275793	0::0	--	--
CNVR_8332	chr19	36477855	36631587	1::2	4.49(0.3, 67.21)	0.276184	1::1	4.9(0.29, 81.46)	0.268103	0::1	0(0, Inf)	0.994009
CNVR_795	chr2	20394061	20417114	24::87	0.75(0.45, 1.25)	0.276458	24::87	0.75(0.45, 1.25)	0.276458	0::0	--	--
CNVR_3753	chr6	124270952	124483635	1::11	0.31(0.04, 2.58)	0.276532	1::11	0.31(0.04, 2.58)	0.276532	0::0	--	--
CNVR_8240	chr19	6905620	7084308	30::88	1.29(0.81, 2.06)	0.276554	18::43	1.4(0.75, 2.6)	0.288782	12::45	1.18(0.58, 2.37)	0.652952
CNVR_5365	chr10	34984884	35323131	1::7	0.3(0.03, 2.65)	0.276929	0::3	0(0, Inf)	0.985383	1::4	0.55(0.05, 6.07)	0.626396
CNVR_16	chr1	7548616	7551632	4::4	2.27(0.52, 9.96)	0.276982	4::4	2.27(0.52, 9.96)	0.276982	0::0	--	--
CNVR_7758	chr17	29132192	29180997	17::50	1.38(0.77, 2.48)	0.277171	14::45	1.28(0.68, 2.41)	0.446123	3::5	2.32(0.48, 11.22)	0.29582
CNVR_8144	chr18	52829535	52877686	1::1	7.11(0.21, 245.14)	0.277426	1::1	7.11(0.21, 245.14)	0.277426	0::0	--	--
CNVR_3572	chr6	66998589	67049407	38::150	0.81(0.55, 1.19)	0.277746	38::149	0.82(0.55, 1.21)	0.308703	0::1	0(0, Inf)	0.991723
CNVR_457	chr1	182744205	182815218	4::11	1.95(0.58, 6.48)	0.278043	4::11	1.95(0.58, 6.48)	0.278043	0::0	--	--
CNVR_101	chr1	33703493	33850891	7::14	1.95(0.58, 6.55)	0.278261	7::14	1.95(0.58, 6.55)	0.278261	0::0	--	--
CNVR_5961	chr11	95341912	95412394	1::7	0.3(0.03, 2.63)	0.278768	1::7	0.3(0.03, 2.63)	0.278768	0::0	--	--
CNVR_2880	chr5	52059739	52127603	5::9	1.89(0.6, 6.02)	0.279501	5::9	1.89(0.6, 6.02)	0.279501	0::0	--	--
CNVR_1676	chr3	46875258	46945001	40::141	0.81(0.55, 1.19)	0.279563	40::141	0.81(0.55, 1.19)	0.279563	0::0	--	--
CNVR_3652	chr6	95139032	95202198	5::26	0.58(0.21, 1.57)	0.279751	5::26	0.58(0.21, 1.57)	0.279751	0::0	--	--
CNVR_501	chr1	196735670	196928158	33::134	0.79(0.52, 1.21)	0.279896	29::115	0.83(0.54, 1.3)	0.421549	4::19	0.52(0.13, 2)	0.339384
CNVR_5366	chr10	35567127	35760719	1::1	5.02(0.27, 94.08)	0.280317	1::1	5.02(0.27, 94.08)	0.280317	0::0	--	--
CNVR_665	chr1	235297943	235790923	1::6	0.3(0.03, 2.71)	0.280803	0::1	0(0, Inf)	0.992453	1::5	0.31(0.03, 2.96)	0.311601
CNVR_7710	chr17	7893174	7922768	2::15	0.43(0.09, 2)	0.281105	2::15	0.43(0.09, 2)	0.281105	0::0	--	--
CNVR_5828	chr11	60162000	60428083	2::5	2.99(0.41, 22.01)	0.28113	2::4	3.21(0.41, 25.03)	0.266295	0::1	0(0, Inf)	0.993554
CNVR_7261	chr15	58404861	58484168	3::6	2.22(0.52, 9.51)	0.281198	3::6	2.22(0.52, 9.51)	0.281198	0::0	--	--
CNVR_5021	chr9	91900556	92071793	8::19	1.63(0.67, 3.98)	0.281364	8::17	1.98(0.8, 4.87)	0.1377	0::2	0(0, Inf)	0.986807
CNVR_5762	chr11	31607927	31768885	56::147	0.82(0.57, 1.18)	0.28174	56::147	0.82(0.57, 1.18)	0.28174	0::0	--	--
CNVR_7267	chr15	59653913	59743011	1::1	8.84(0.17, 468.77)	0.281969	1::1	8.84(0.17, 468.77)	0.281969	0::0	--	--
CNVR_7485	chr16	25011619	25069168	1::1	8.84(0.17, 468.77)	0.281969	1::1	8.84(0.17, 468.77)	0.281969	0::0	--	--
CNVR_2587	chr4	146840077	146890262	1::1	8.68(0.17, 445.99)	0.282152	1::1	8.68(0.17, 445.99)	0.282152	0::0	--	--
CNVR_7747	chr17	18122509	18181547	116::441	0.88(0.7, 1.11)	0.282387	116::441	0.88(0.7, 1.11)	0.282387	0::0	--	--
CNVR_1011	chr2	78567169	78707768	3::17	0.49(0.13, 1.8)	0.282449	3::15	0.49(0.13, 1.83)	0.291561	0::2	0(0, Inf)	0.990342
CNVR_8163	chr18	58256651	58495330	3::5	2.53(0.47, 13.69)	0.28259	3::4	4.85(0.81, 29.13)	0.0846183	0::1	0(0, Inf)	0.991284
CNVR_6763	chr13	92542841	92554840	2::1	3.99(0.32, 49.88)	0.282674	2::1	3.99(0.32, 49.88)	0.282674	0::0	--	--
CNVR_8491	chr20	12802070	12890063	1::6	0.29(0.03, 2.77)	0.282691	0::0	--	NA	1::6	0.29(0.03, 2.77)	0.282691
CNVR_3791	chr6	136992379	137295403	1::1	8.67(0.17, 447.63)	0.282942	1::1	8.67(0.17, 447.63)	0.282942	0::0	--	--
CNVR_8136	chr18	50347489	50379033	1::1	7.72(0.19, 322.48)	0.282949	1::1	7.72(0.19, 322.48)	0.282949	0::0	--	--
CNVR_3060	chr5	111084245	111101362	1::1	6.71(0.21, 217.05)	0.283011	1::1	6.71(0.21, 217.05)	0.283011	0::0	--	--
CNVR_7432	chr16	6657851	6682529	4::21	0.54(0.17, 1.67)	0.283204	2::7	0.84(0.16, 4.3)	0.832537	2::14	0.38(0.08, 1.86)	0.232345
CNVR_6596	chr13	30305542	30405583	4::12	0.53(0.16, 1.7)	0.283377	4::12	0.53(0.16, 1.7)	0.283377	0::0	--	--
CNVR_8074	chr18	31004163	31009840	3::25	0.49(0.13, 1.8)	0.2834	3::25	0.49(0.13, 1.8)	0.2834	0::0	--	--
CNVR_6170	chr12	17699862	17758471	2::9	0.42(0.09, 2.06)	0.283952	2::8	0.55(0.11, 2.74)	0.467828	0::1	0(0, Inf)	0.99125
CNVR_2686	chr4	178265269	178407962	1::1	8.15(0.17, 380.3)	0.28451	1::1	8.15(0.17, 380.3)	0.28451	0::0	--	--
CNVR_7037	chr14	80923298	81000205	1::1	11.19(0.13, 935.64)	0.28501	1::1	11.19(0.13, 935.64)	0.28501	0::0	--	--
CNVR_7080	chr14	93152319	93191884	8::20	1.74(0.63, 4.81)	0.285072	8::20	1.74(0.63, 4.81)	0.285072	0::0	--	--
CNVR_6272	chr12	50756112	50833945	18::48	1.39(0.76, 2.56)	0.285125	18::46	1.43(0.78, 2.64)	0.250823	0::2	0(0, Inf)	0.988934
CNVR_8623	chr20	52394238	52394458	1::10	0.32(0.04, 2.59)	0.28541	1::10	0.32(0.04, 2.59)	0.28541	0::0	--	--
CNVR_5713	chr11	12263047	12303355	2::3	3.05(0.39, 23.71)	0.285549	2::2	4.68(0.46, 47.95)	0.193595	0::1	0(0, Inf)	0.992535
CNVR_6759	chr13	90580523	90810262	1::10	0.31(0.04, 2.64)	0.285549	1::10	0.31(0.04, 2.64)	0.285549	0::0	--	--
CNVR_5249	chr10	8047550	8116599	5::35	0.57(0.2, 1.61)	0.28611	5::35	0.57(0.2, 1.61)	0.28611	0::0	--	--
CNVR_762	chr2	15022751	15068316	4::5	2.24(0.51, 9.82)	0.286118	4::5	2.24(0.51, 9.82)	0.286118	0::0	--	--
CNVR_8527	chr20	24609645	24776982	5::13	1.92(0.58, 6.36)	0.286316	5::13	1.92(0.58, 6.36)	0.286316	0::0	--	--
CNVR_854	chr2	32698773	32864361	26::43	1.36(0.77, 2.37)	0.286492	25::41	1.4(0.79, 2.49)	0.246546	1::2	0.71(0.06, 9.05)	0.790985
CNVR_8105	chr18	43447683	43798024	1::1	8.73(0.16, 469.93)	0.28673	1::0	--	0.991269	0::1	0(0, Inf)	0.993644
CNVR_4924	chr9	27193503	27482968	2::3	2.89(0.41, 20.3)	0.287037	1::0	--	0.990537	1::3	1.18(0.1, 13.38)	0.893701
CNVR_4161	chr7	81848326	82006702	1::7	0.3(0.03, 2.72)	0.287053	1::6	0.39(0.04, 3.76)	0.417314	0::1	0(0, Inf)	0.991643
CNVR_6903	chr14	35745642	35884640	8::25	1.6(0.67, 3.8)	0.287149	7::24	1.43(0.58, 3.54)	0.438441	1::1	13.15(0.21, 813.45)	0.220853
CNVR_4732	chr8	116657235	116700848	5::12	1.95(0.57, 6.67)	0.287168	5::12	1.95(0.57, 6.67)	0.287168	0::0	--	--
CNVR_3848	chr6	152620873	152626013	2::8	2.49(0.46, 13.4)	0.287642	1::8	1.47(0.17, 12.87)	0.729011	1::0	--	0.990941
CNVR_3567	chr6	64081621	64235184	2::2	3.35(0.36, 31.03)	0.287671	2::2	3.35(0.36, 31.03)	0.287671	0::0	--	--
CNVR_6226	chr12	32582858	32762493	4::12	1.93(0.57, 6.47)	0.287948	4::12	1.93(0.57, 6.47)	0.287948	0::0	--	--
CNVR_371	chr1	156588749	156669089	7::8	1.9(0.58, 6.24)	0.288215	6::8	1.9(0.58, 6.24)	0.288215	1::0	--	--
CNVR_37	chr1	12847833	12981550	52::217	0.83(0.59, 1.17)	0.28843	20::105	0.69(0.41, 1.15)	0.15611	32::112	0.97(0.62, 1.52)	0.900025
CNVR_4461	chr8	19849757	20226780	1::1	5.98(0.22, 162.57)	0.288587	1::0	--	0.99115	0::1	0(0, Inf)	0.99311
CNVR_1727	chr3	63833050	63919877	23::75	1.35(0.77, 2.36)	0.288966	23::73	1.4(0.8, 2.45)	0.238577	0::2	0(0, Inf)	0.988537
CNVR_7079	chr14	93093155	93119094	10::17	1.59(0.67, 3.76)	0.289545	9::17	1.45(0.6, 3.52)	0.411449	1::0	--	0.991304
CNVR_920	chr2	50551568	50699639	2::1	3.67(0.33, 40.82)	0.289773	1::1	1.7(0.11, 27.43)	0.708737	1::0	--	0.991055
CNVR_7337	chr15	79284812	79323562	1::6	0.31(0.04, 2.71)	0.290232	1::6	0.31(0.04, 2.71)	0.290232	0::0	--	--
CNVR_533	chr1	204449434	204497914	9::25	1.55(0.69, 3.48)	0.290275	9::25	1.55(0.69, 3.48)	0.290275	0::0	--	--
CNVR_4965	chr9	73441437	73521216	1::8	0.31(0.04, 2.71)	0.290469	1::8	0.31(0.04, 2.71)	0.290469	0::0	--	--
CNVR_7495	chr16	29239444	29412504	4::9	2.04(0.54, 7.61)	0.290472	4::8	2.4(0.61, 9.43)	0.210494	0::1	0(0, Inf)	0.992241
CNVR_7010	chr14	70713156	70735921	5::17	1.82(0.6, 5.5)	0.290689	4::12	2.05(0.59, 7.17)	0.260949	1::5	1.22(0.11, 13.3)	0.871906
CNVR_7369	chr15	89847094	89947043	4::8	2.28(0.49, 10.49)	0.290932	4::8	2.28(0.49, 10.49)	0.290932	0::0	--	--
CNVR_8094	chr18	38846052	38942057	28::84	0.77(0.47, 1.26)	0.290978	28::84	0.77(0.47, 1.26)	0.290978	0::0	--	--
CNVR_7867	chr17	55707828	55756841	2::12	0.43(0.09, 2.07)	0.291358	2::12	0.43(0.09, 2.07)	0.291358	0::0	--	--
CNVR_8683	chr21	19865934	19999400	1::1	11.94(0.12, 1195.87)	0.291379	0::1	0(0, Inf)	0.99402	1::0	--	0.991305
CNVR_392	chr1	161479745	161639424	46::140	1.22(0.84, 1.78)	0.291391	1::14	0.42(0.05, 3.5)	0.419818	45::126	1.28(0.88, 1.88)	0.198634
CNVR_6659	chr13	50556357	50703186	3::4	2.5(0.46, 13.68)	0.291394	3::4	2.5(0.46, 13.68)	0.291394	0::0	--	--
CNVR_6779	chr13	95937149	96030663	18::62	0.73(0.41, 1.31)	0.291471	3::4	1.85(0.32, 10.68)	0.489212	15::58	0.66(0.35, 1.23)	0.186733
CNVR_8083	chr18	34420950	34739591	12::22	1.55(0.69, 3.48)	0.291473	12::22	1.55(0.69, 3.48)	0.291473	0::0	--	--
CNVR_8628	chr20	52789885	53057467	4::5	2.19(0.51, 9.43)	0.291543	2::4	1.17(0.17, 7.86)	0.870865	2::1	5.71(0.5, 64.8)	0.159501
CNVR_7098	chr14	96484153	96586859	1::1	10.87(0.13, 916.67)	0.291652	0::1	0(0, Inf)	0.99392	1::0	--	0.991305
CNVR_5014	chr9	89817082	89990346	1::1	6.87(0.19, 247.33)	0.291787	0::0	--	NA	1::1	6.87(0.19, 247.33)	0.291787
CNVR_7411	chr15	100357435	100499366	12::43	0.69(0.34, 1.38)	0.29182	8::25	0.67(0.28, 1.58)	0.360659	4::18	0.72(0.22, 2.36)	0.591311
CNVR_2694	chr4	180893766	180942573	2::2	3.28(0.36, 29.89)	0.291928	2::2	3.28(0.36, 29.89)	0.291928	0::0	--	--
CNVR_6233	chr12	39967854	40248892	7::13	1.73(0.62, 4.8)	0.292035	7::13	1.73(0.62, 4.8)	0.292035	0::0	--	--
CNVR_3069	chr5	113096508	113225702	8::10	1.75(0.62, 4.99)	0.292439	8::10	1.75(0.62, 4.99)	0.292439	0::0	--	--
CNVR_4507	chr8	31057097	31194364	1::1	10.29(0.13, 789.64)	0.292554	0::0	--	NA	1::1	10.29(0.13, 789.64)	0.292554
CNVR_4112	chr7	64030116	64150850	1::2	4.03(0.3, 54.02)	0.292666	0::1	0(0, Inf)	0.99239	1::1	13.55(0.52, 354.26)	0.117464
CNVR_1368	chr2	204245066	204249400	2::3	2.84(0.4, 19.92)	0.293515	2::3	2.84(0.4, 19.92)	0.293515	0::0	--	--
CNVR_615	chr1	221982925	222003561	21::37	1.38(0.76, 2.53)	0.2938	21::36	1.38(0.76, 2.53)	0.292357	0::1	0(0, Inf)	0.994069
CNVR_5601	chr10	116884793	117244969	7::13	1.72(0.62, 4.74)	0.293943	7::13	1.72(0.62, 4.74)	0.293943	0::0	--	--
CNVR_219	chr1	77282567	77461736	2::2	3.1(0.37, 25.63)	0.294012	2::2	3.1(0.37, 25.63)	0.294012	0::0	--	--
CNVR_958	chr2	63265068	63294798	3::28	0.5(0.14, 1.83)	0.294055	3::28	0.5(0.14, 1.83)	0.294055	0::0	--	--
CNVR_1279	chr2	175753547	176042820	2::6	0.41(0.08, 2.17)	0.294497	2::6	0.41(0.08, 2.17)	0.294497	0::0	--	--
CNVR_716	chr1	248814080	248901934	1::12	0.33(0.04, 2.64)	0.294613	0::7	0(0, Inf)	0.978645	1::5	0.53(0.06, 4.7)	0.56936
CNVR_710	chr1	245965860	245979358	3::6	2.25(0.49, 10.22)	0.294863	3::4	3.59(0.64, 20.26)	0.147378	0::2	0(0, Inf)	0.989038
CNVR_1598	chr3	27513602	27535932	7::19	1.77(0.61, 5.15)	0.294953	7::19	1.77(0.61, 5.15)	0.294953	0::0	--	--
CNVR_1137	chr2	131939323	132298469	15::49	1.41(0.74, 2.71)	0.295107	3::26	0.55(0.14, 2.12)	0.388964	12::23	2.05(0.97, 4.36)	0.0608856
CNVR_8003	chr18	14084928	14342744	10::25	1.54(0.69, 3.47)	0.295158	4::9	1.41(0.39, 5.13)	0.605091	6::16	1.64(0.58, 4.63)	0.351517
CNVR_6995	chr14	68187304	68194194	3::6	2.37(0.47, 11.87)	0.295166	3::6	2.37(0.47, 11.87)	0.295166	0::0	--	--
CNVR_3671	chr6	102456467	102512836	5::6	1.96(0.56, 6.89)	0.295269	5::6	1.96(0.56, 6.89)	0.295269	0::0	--	--
CNVR_7520	chr16	52469596	52482043	6::8	1.93(0.56, 6.58)	0.295372	6::8	1.93(0.56, 6.58)	0.295372	0::0	--	--
CNVR_8296	chr19	19463032	19518317	75::256	1.17(0.87, 1.55)	0.295749	75::256	1.17(0.87, 1.55)	0.295749	0::0	--	--
CNVR_8006	chr18	19164290	19475556	1::2	3.97(0.3, 52.74)	0.295759	1::2	3.97(0.3, 52.74)	0.295759	0::0	--	--
CNVR_3133	chr5	131580152	131656701	16::66	0.73(0.4, 1.32)	0.296576	16::65	0.74(0.41, 1.35)	0.333751	0::1	0(0, Inf)	0.991924
CNVR_5065	chr9	105879111	105923586	1::6	0.3(0.03, 2.84)	0.29695	1::4	0.83(0.07, 9.24)	0.877509	0::2	0(0, Inf)	0.987668
CNVR_6756	chr13	89234485	89323545	1::2	4.69(0.26, 85.74)	0.297113	1::1	6.77(0.24, 189.78)	0.260878	0::1	0(0, Inf)	0.993371
CNVR_4017	chr7	27701861	27715483	4::10	1.9(0.57, 6.35)	0.297374	3::10	1.5(0.4, 5.67)	0.552329	1::0	--	0.99101
CNVR_5260	chr10	8645163	8655685	2::9	0.43(0.09, 2.11)	0.297923	2::8	0.43(0.09, 2.12)	0.299607	0::1	0(0, Inf)	0.99407
CNVR_4860	chr9	5112844	5213688	6::8	2.11(0.52, 8.66)	0.298281	0::6	0(0, Inf)	0.976452	6::2	11.29(1.43, 89.11)	0.0215074
CNVR_6992	chr14	66983034	67477591	6::28	0.6(0.23, 1.56)	0.298299	6::27	0.62(0.24, 1.61)	0.328355	0::1	0(0, Inf)	0.992304
CNVR_8029	chr18	24491428	24500900	1::7	0.32(0.04, 2.74)	0.298402	1::7	0.32(0.04, 2.74)	0.298402	0::0	--	--
CNVR_2046	chr3	169478852	169505654	20::69	1.33(0.77, 2.3)	0.29862	19::69	1.26(0.72, 2.19)	0.422024	1::0	--	0.990611
CNVR_2894	chr5	55772489	55808215	1::15	0.32(0.04, 2.72)	0.298888	1::14	0.34(0.04, 2.88)	0.320351	0::1	0(0, Inf)	0.992656
CNVR_1158	chr2	140562994	140737440	3::14	0.5(0.14, 1.84)	0.298893	3::14	0.5(0.14, 1.84)	0.298893	0::0	--	--
CNVR_2628	chr4	161548582	161632033	10::17	1.61(0.66, 3.94)	0.299234	10::16	1.64(0.66, 4.04)	0.285828	0::1	0(0, Inf)	0.993072
CNVR_6543	chr12	128552871	128799505	1::7	0.31(0.03, 2.81)	0.299244	1::2	1.59(0.11, 23.38)	0.736321	0::5	0(0, Inf)	0.979284
CNVR_688	chr1	240447774	240561728	3::5	2.5(0.44, 14.09)	0.299384	3::5	2.5(0.44, 14.09)	0.299384	0::0	--	--
CNVR_5789	chr11	40837851	41059282	1::9	0.32(0.04, 2.76)	0.299469	1::7	0.34(0.04, 3.03)	0.334565	0::2	0(0, Inf)	0.98977
CNVR_8233	chr19	5022604	5154422	9::26	1.55(0.68, 3.54)	0.299529	9::26	1.55(0.68, 3.54)	0.299529	0::0	--	--
CNVR_6106	chr12	1926029	1965955	22::90	0.76(0.46, 1.27)	0.299604	22::90	0.76(0.46, 1.27)	0.299604	0::0	--	--
CNVR_4847	chr8	142221680	142239378	18::48	1.35(0.76, 2.4)	0.299891	18::48	1.35(0.76, 2.4)	0.299891	0::0	--	--
CNVR_1032	chr2	85090036	85216033	1::1	6.88(0.18, 263.42)	0.299969	1::1	6.88(0.18, 263.42)	0.299969	0::0	--	--
CNVR_4628	chr8	75205295	75266844	1::1	6.88(0.18, 263.42)	0.299969	1::1	6.88(0.18, 263.42)	0.299969	0::0	--	--
CNVR_5522	chr10	92897348	93004840	1::1	6.88(0.18, 263.42)	0.299969	1::1	6.88(0.18, 263.42)	0.299969	0::0	--	--
CNVR_4600	chr8	64877162	65026963	2::8	0.42(0.08, 2.15)	0.300126	2::8	0.42(0.08, 2.15)	0.300126	0::0	--	--
CNVR_7709	chr17	7728246	7836612	16::58	1.4(0.74, 2.67)	0.300572	16::56	1.42(0.75, 2.71)	0.283323	0::2	0(0, Inf)	0.990186
CNVR_5259	chr10	8616127	8634376	3::3	3.15(0.36, 27.86)	0.301248	3::2	3.26(0.35, 30.31)	0.298086	0::1	0(0, Inf)	0.994069
CNVR_2820	chr5	27950483	28102109	2::2	2.83(0.39, 20.34)	0.301655	2::2	2.83(0.39, 20.34)	0.301655	0::0	--	--
CNVR_2079	chr3	177045083	177103297	3::5	2.19(0.49, 9.7)	0.301761	3::5	2.19(0.49, 9.7)	0.301761	0::0	--	--
CNVR_1176	chr2	145351821	145634154	1::12	0.33(0.04, 2.75)	0.302297	1::12	0.33(0.04, 2.75)	0.302297	0::0	--	--
CNVR_209	chr1	73361805	73465162	15::43	0.71(0.37, 1.36)	0.302328	15::43	0.71(0.37, 1.36)	0.302328	0::0	--	--
CNVR_1985	chr3	146881054	147000267	31::97	0.79(0.51, 1.24)	0.302449	31::97	0.79(0.51, 1.24)	0.302449	0::0	--	--
CNVR_3432	chr6	29860340	29905102	533::1867	1.06(0.95, 1.19)	0.302451	466::1579	1.1(0.98, 1.25)	0.116897	67::288	0.85(0.64, 1.14)	0.288494
CNVR_7804	chr17	43302259	43324612	24::60	1.34(0.77, 2.34)	0.302588	24::60	1.34(0.77, 2.34)	0.302588	0::0	--	--
CNVR_6335	chr12	68897489	69247484	1::1	6.94(0.17, 276.34)	0.302769	1::1	6.94(0.17, 276.34)	0.302769	0::0	--	--
CNVR_8877	chr22	45007468	45126776	32::100	1.26(0.81, 1.97)	0.303017	32::99	1.28(0.82, 1.99)	0.283486	0::1	0(0, Inf)	0.992357
CNVR_3467	chr6	33921639	33930949	32::128	0.8(0.52, 1.22)	0.303055	32::128	0.8(0.52, 1.22)	0.303055	0::0	--	--
CNVR_7208	chr15	44038850	44106872	5::16	1.76(0.6, 5.14)	0.303255	5::15	1.81(0.61, 5.35)	0.281369	0::1	0(0, Inf)	0.992974
CNVR_3831	chr6	150169932	150454521	1::3	4.69(0.25, 88.93)	0.303435	0::1	0(0, Inf)	0.991787	1::2	25.19(2.07, 305.85)	0.0113219
CNVR_6918	chr14	39122375	39453138	3::4	2.29(0.47, 11.06)	0.303681	1::2	2.7(0.22, 32.99)	0.436544	2::2	2.06(0.28, 15.15)	0.476801
CNVR_27	chr1	10870863	10882611	30::135	0.8(0.52, 1.23)	0.303754	30::135	0.8(0.52, 1.23)	0.303754	0::0	--	--
CNVR_4196	chr7	93009475	93236703	3::15	0.51(0.14, 1.84)	0.304306	3::14	0.54(0.15, 1.98)	0.354264	0::1	0(0, Inf)	0.992105
CNVR_4340	chr7	144074629	144123589	6::20	1.92(0.55, 6.63)	0.304344	5::18	1.58(0.38, 6.52)	0.526822	1::2	4.07(0.3, 56.11)	0.294526
CNVR_7057	chr14	87290762	87342982	1::1	7.78(0.15, 390.72)	0.304558	0::1	0(0, Inf)	0.993554	1::0	--	0.991305
CNVR_3132	chr5	131329591	131436839	3::3	2.63(0.42, 16.62)	0.304642	3::3	2.63(0.42, 16.62)	0.304642	0::0	--	--
CNVR_6692	chr13	64203744	64279867	12::45	0.7(0.35, 1.39)	0.305272	12::40	0.77(0.38, 1.55)	0.462456	0::5	0(0, Inf)	0.980408
CNVR_3939	chr7	7987940	8110781	5::14	1.81(0.58, 5.6)	0.305314	5::14	1.81(0.58, 5.6)	0.305314	0::0	--	--
CNVR_1970	chr3	141845000	142085311	13::29	1.48(0.7, 3.12)	0.305621	0::0	--	NA	13::29	1.48(0.7, 3.12)	0.305621
CNVR_4716	chr8	110714295	110759130	1::1	7.66(0.16, 377.44)	0.305707	0::0	--	NA	1::1	7.66(0.16, 377.44)	0.305707
CNVR_4218	chr7	99169629	99191198	571::2036	0.94(0.83, 1.06)	0.305715	570::2033	0.94(0.83, 1.06)	0.290593	1::3	3.22(0.27, 39.09)	0.358851
CNVR_3031	chr5	98878767	98899756	4::17	0.55(0.17, 1.74)	0.305765	4::16	0.56(0.17, 1.79)	0.327557	0::1	0(0, Inf)	0.992588
CNVR_1127	chr2	128046925	128201544	2::4	2.91(0.38, 22.38)	0.305839	2::4	2.91(0.38, 22.38)	0.305839	0::0	--	--
CNVR_8767	chr21	42841988	42842989	1::1	6.8(0.17, 268.09)	0.306334	0::1	0(0, Inf)	0.993376	1::0	--	0.991275
CNVR_7616	chr16	78045125	78077431	1::7	0.33(0.04, 2.78)	0.3066	1::7	0.33(0.04, 2.78)	0.3066	0::0	--	--
CNVR_4204	chr7	95716625	95789634	1::1	5.97(0.19, 183.77)	0.306631	1::1	5.97(0.19, 183.77)	0.306631	0::0	--	--
CNVR_4631	chr8	76412617	76424483	30::101	0.79(0.5, 1.24)	0.306941	30::101	0.79(0.5, 1.24)	0.306941	0::0	--	--
CNVR_1982	chr3	145411197	145763447	2::16	0.45(0.1, 2.08)	0.307632	2::15	0.51(0.11, 2.4)	0.39639	0::1	0(0, Inf)	0.991795
CNVR_6589	chr13	28678395	28866297	2::3	2.69(0.4, 18.05)	0.307797	2::3	2.69(0.4, 18.05)	0.307797	0::0	--	--
CNVR_1999	chr3	150942578	151143448	3::8	2.12(0.5, 8.96)	0.307805	3::8	2.12(0.5, 8.96)	0.307805	0::0	--	--
CNVR_4408	chr8	5739913	5742852	4::20	0.56(0.18, 1.72)	0.308009	4::18	0.64(0.2, 2.01)	0.442023	0::2	0(0, Inf)	0.988519
CNVR_3011	chr5	90409031	90676484	8::21	1.56(0.66, 3.69)	0.308054	8::21	1.56(0.66, 3.69)	0.308054	0::0	--	--
CNVR_2068	chr3	174563022	174608937	1::1	5.76(0.2, 167.18)	0.308112	0::1	0(0, Inf)	0.99313	1::0	--	0.99121
CNVR_1089	chr2	114591194	114712978	8::20	1.56(0.66, 3.69)	0.308197	8::20	1.56(0.66, 3.69)	0.308197	0::0	--	--
CNVR_6430	chr12	101155636	101385941	1::5	0.32(0.04, 2.87)	0.30843	1::3	0.58(0.06, 5.63)	0.640228	0::2	0(0, Inf)	0.987309
CNVR_2482	chr4	110466758	110538430	1::1	4.39(0.25, 75.94)	0.308775	1::1	4.39(0.25, 75.94)	0.308775	0::0	--	--
CNVR_5853	chr11	68769193	68782224	66::181	1.18(0.86, 1.63)	0.30894	66::181	1.18(0.86, 1.63)	0.30894	0::0	--	--
CNVR_5504	chr10	87444021	87479888	93::241	0.86(0.64, 1.15)	0.309028	93::240	0.86(0.64, 1.15)	0.313831	0::1	0(0, Inf)	0.992851
CNVR_308	chr1	110640235	110760445	2::11	0.42(0.08, 2.25)	0.309209	2::11	0.42(0.08, 2.25)	0.309209	0::0	--	--
CNVR_151	chr1	52606798	52664553	1::1	6.29(0.18, 217.81)	0.309276	1::1	6.29(0.18, 217.81)	0.309276	0::0	--	--
CNVR_1366	chr2	203553836	203641400	1::1	6.29(0.18, 217.81)	0.309276	1::1	6.29(0.18, 217.81)	0.309276	0::0	--	--
CNVR_890	chr2	43357576	43363200	22::52	1.33(0.77, 2.29)	0.309366	22::50	1.35(0.78, 2.34)	0.279103	0::2	0(0, Inf)	0.989628
CNVR_3032	chr5	98950751	99090149	15::57	0.73(0.39, 1.34)	0.309789	13::57	0.64(0.33, 1.21)	0.170818	2::0	--	0.987144
CNVR_4943	chr9	34135909	34277054	3::6	2.12(0.5, 9.05)	0.310192	3::5	2.68(0.59, 12.25)	0.202746	0::1	0(0, Inf)	0.992136
CNVR_1143	chr2	135040234	135144455	1::5	0.32(0.04, 2.86)	0.310273	1::5	0.32(0.04, 2.86)	0.310273	0::0	--	--
CNVR_7047	chr14	82973727	83151390	1::6	0.33(0.04, 2.84)	0.310316	1::5	0.35(0.04, 3.17)	0.353036	0::1	0(0, Inf)	0.99232
CNVR_546	chr1	205486430	205500451	9::32	0.66(0.29, 1.48)	0.31039	9::32	0.66(0.29, 1.48)	0.31039	0::0	--	--
CNVR_4267	chr7	118777401	119006417	1::9	0.33(0.04, 2.84)	0.310428	1::9	0.33(0.04, 2.84)	0.310428	0::0	--	--
CNVR_1891	chr3	116197901	116658338	1::6	0.33(0.04, 2.8)	0.310444	1::5	0.4(0.05, 3.48)	0.404825	0::1	0(0, Inf)	0.991854
CNVR_6881	chr14	29198485	29271486	2::5	2.64(0.4, 17.28)	0.310675	2::4	4.3(0.55, 33.69)	0.165146	0::1	0(0, Inf)	0.992158
CNVR_8495	chr20	14686297	15145089	39::156	0.82(0.55, 1.21)	0.31097	39::155	0.83(0.56, 1.23)	0.342997	0::1	0(0, Inf)	0.991783
CNVR_1500	chr3	4304897	4313486	2::22	0.45(0.1, 2.11)	0.311174	2::22	0.45(0.1, 2.11)	0.311174	0::0	--	--
CNVR_3556	chr6	55826137	55846528	119::443	0.89(0.71, 1.12)	0.311262	119::443	0.89(0.71, 1.12)	0.311262	0::0	--	--
CNVR_7150	chr15	29384362	29418988	30::112	0.79(0.5, 1.25)	0.311268	30::111	0.8(0.5, 1.27)	0.337978	0::1	0(0, Inf)	0.992032
CNVR_345	chr1	146626803	146630917	6::8	1.88(0.55, 6.35)	0.311272	5::8	1.72(0.49, 6.08)	0.401773	1::0	--	0.991831
CNVR_8855	chr22	38503479	38521078	50::184	0.84(0.59, 1.18)	0.31224	50::183	0.84(0.6, 1.2)	0.343796	0::1	0(0, Inf)	0.991716
CNVR_1936	chr3	128781633	128948662	3::7	2.08(0.5, 8.62)	0.31254	3::7	2.08(0.5, 8.62)	0.31254	0::0	--	--
CNVR_4098	chr7	53467605	53579507	26::77	1.29(0.79, 2.13)	0.312851	25::77	1.23(0.74, 2.04)	0.419685	1::0	--	0.990757
CNVR_4966	chr9	73674356	73958027	1::4	0.32(0.03, 2.93)	0.312995	1::4	0.32(0.03, 2.93)	0.312995	0::0	--	--
CNVR_8637	chr20	55408853	55431572	9::19	1.61(0.64, 4.08)	0.313209	8::19	1.37(0.52, 3.58)	0.521582	1::0	--	0.990775
CNVR_3232	chr5	158806244	159041813	1::1	4.18(0.26, 67.31)	0.313279	1::1	4.18(0.26, 67.31)	0.313279	0::0	--	--
CNVR_2793	chr5	19421313	19472908	9::41	0.67(0.3, 1.46)	0.313663	9::40	0.67(0.31, 1.47)	0.316292	0::1	0(0, Inf)	0.993652
CNVR_7124	chr14	103539669	103603496	40::172	0.82(0.56, 1.21)	0.313716	40::171	0.82(0.56, 1.21)	0.315475	0::1	0(0, Inf)	0.993555
CNVR_6412	chr12	95927141	96088547	1::9	0.32(0.03, 2.98)	0.313883	0::5	0(0, Inf)	0.983433	1::4	0.37(0.04, 3.78)	0.400887
CNVR_2855	chr5	39202711	39284497	1::2	3.74(0.29, 48.75)	0.31394	1::2	3.74(0.29, 48.75)	0.31394	0::0	--	--
CNVR_2973	chr5	78375302	78389939	9::41	0.67(0.31, 1.46)	0.314025	2::14	0.65(0.13, 3.26)	0.599307	7::27	0.68(0.28, 1.65)	0.389936
CNVR_879	chr2	41149199	41203265	3::18	0.52(0.15, 1.85)	0.314037	3::18	0.52(0.15, 1.85)	0.314037	0::0	--	--
CNVR_3931	chr7	6135023	6202736	1::1	6.04(0.18, 200.46)	0.314072	1::1	6.04(0.18, 200.46)	0.314072	0::0	--	--
CNVR_5535	chr10	97020612	97055833	1::1	6.04(0.18, 200.46)	0.314072	1::1	6.04(0.18, 200.46)	0.314072	0::0	--	--
CNVR_5685	chr11	5255582	5273165	4::6	1.93(0.54, 6.95)	0.314389	4::6	1.93(0.54, 6.95)	0.314389	0::0	--	--
CNVR_2016	chr3	156640185	156700871	13::19	1.48(0.69, 3.18)	0.314476	13::19	1.48(0.69, 3.18)	0.314476	0::0	--	--
CNVR_239	chr1	84918166	85096921	1::2	3.5(0.3, 40.47)	0.315093	1::2	3.5(0.3, 40.47)	0.315093	0::0	--	--
CNVR_5143	chr9	119155568	119367477	2::2	2.74(0.38, 19.65)	0.315116	1::2	1.45(0.13, 16.08)	0.764488	1::0	--	0.991007
CNVR_7888	chr17	63505322	63587131	3::6	2.22(0.47, 10.49)	0.315192	3::6	2.22(0.47, 10.49)	0.315192	0::0	--	--
CNVR_5094	chr9	110895705	110899410	5::29	0.6(0.22, 1.64)	0.315233	5::29	0.6(0.22, 1.64)	0.315233	0::0	--	--
CNVR_4517	chr8	34088496	34365577	1::1	6.78(0.16, 284.68)	0.31533	0::1	0(0, Inf)	0.993403	1::0	--	0.991305
CNVR_8044	chr18	26323792	26769828	9::36	0.66(0.3, 1.48)	0.315537	9::36	0.66(0.3, 1.48)	0.315537	0::0	--	--
CNVR_7265	chr15	58906145	59064787	1::11	0.35(0.04, 2.73)	0.315696	1::11	0.35(0.04, 2.73)	0.315696	0::0	--	--
CNVR_8678	chr21	18330656	18393010	37::93	0.8(0.51, 1.24)	0.315898	37::93	0.8(0.51, 1.24)	0.315898	0::0	--	--
CNVR_7036	chr14	80579214	80915591	1::1	4.16(0.26, 67.54)	0.315916	0::0	--	NA	1::1	4.16(0.26, 67.54)	0.315916
CNVR_4312	chr7	133762933	133797976	944::2973	1.05(0.96, 1.15)	0.316093	549::1760	1.03(0.92, 1.16)	0.611354	395::1213	1.07(0.94, 1.23)	0.294676
CNVR_3932	chr7	6384000	6465599	10::25	1.55(0.66, 3.63)	0.316225	10::25	1.55(0.66, 3.63)	0.316225	0::0	--	--
CNVR_4850	chr8	144647928	144681881	87::281	1.15(0.88, 1.5)	0.316273	87::279	1.15(0.88, 1.5)	0.309751	0::2	0(0, Inf)	0.990186
CNVR_3022	chr5	95116543	95462031	1::12	0.34(0.04, 2.78)	0.31635	1::12	0.34(0.04, 2.78)	0.31635	0::0	--	--
CNVR_3417	chr6	28180496	28257378	1::2	4(0.27, 60.19)	0.316501	0::1	0(0, Inf)	0.992185	1::1	26.01(0.56, 1207.21)	0.0960455
CNVR_3764	chr6	127221252	127351435	18::47	0.74(0.41, 1.34)	0.316542	18::47	0.74(0.41, 1.34)	0.316542	0::0	--	--
CNVR_6866	chr14	24511951	24660407	2::13	0.46(0.1, 2.12)	0.316819	1::13	0.24(0.03, 1.9)	0.176273	1::0	--	0.991304
CNVR_3741	chr6	121414103	121525518	1::7	0.33(0.04, 2.89)	0.316899	1::7	0.33(0.04, 2.89)	0.316899	0::0	--	--
CNVR_8278	chr19	17130401	17158288	4::16	0.53(0.15, 1.83)	0.316976	4::15	0.57(0.16, 2)	0.377018	0::1	0(0, Inf)	0.992044
CNVR_1635	chr3	35662850	35750205	3::5	2.29(0.45, 11.55)	0.317358	3::5	2.29(0.45, 11.55)	0.317358	0::0	--	--
CNVR_6152	chr12	12817947	12905963	9::27	1.51(0.67, 3.37)	0.317371	8::25	1.52(0.65, 3.55)	0.337284	1::2	1.43(0.12, 16.59)	0.773521
CNVR_8050	chr18	28602184	28628261	3::18	0.53(0.15, 1.85)	0.317461	3::18	0.53(0.15, 1.85)	0.317461	0::0	--	--
CNVR_6929	chr14	48082203	48170087	2::4	2.94(0.36, 24.28)	0.317654	1::3	4.13(0.2, 83.07)	0.354882	1::1	2.18(0.12, 37.87)	0.593841
CNVR_6942	chr14	52897619	52969127	19::40	1.36(0.74, 2.49)	0.317673	19::38	1.37(0.75, 2.5)	0.309573	0::2	0(0, Inf)	0.990803
CNVR_5309	chr10	19517528	19668101	14::24	1.45(0.7, 3.03)	0.317753	14::21	1.57(0.74, 3.31)	0.236245	0::3	0(0, Inf)	0.984626
CNVR_7477	chr16	22635966	22777778	4::44	0.58(0.2, 1.69)	0.31801	0::0	--	NA	4::44	0.58(0.2, 1.69)	0.31801
CNVR_7874	chr17	58773689	58864501	1::9	0.33(0.04, 2.94)	0.318119	1::9	0.33(0.04, 2.94)	0.318119	0::0	--	--
CNVR_292	chr1	104489418	104641620	4::18	0.57(0.18, 1.73)	0.318162	2::13	0.45(0.1, 2.07)	0.305313	2::5	0.78(0.14, 4.23)	0.774572
CNVR_5879	chr11	71095300	71167450	3::17	0.52(0.14, 1.89)	0.318635	3::17	0.52(0.14, 1.89)	0.318635	0::0	--	--
CNVR_7962	chr18	550687	673790	7::44	0.64(0.27, 1.54)	0.31881	6::40	0.59(0.23, 1.52)	0.274042	1::4	1.18(0.11, 13.11)	0.895687
CNVR_7837	chr17	47050275	47096663	18::88	0.75(0.43, 1.32)	0.31882	18::86	0.77(0.43, 1.35)	0.355255	0::2	0(0, Inf)	0.989191
CNVR_5487	chr10	80998350	81019060	22::68	1.32(0.77, 2.27)	0.318973	22::68	1.32(0.77, 2.27)	0.318973	0::0	--	--
CNVR_2392	chr4	86153942	86533933	1::1	4.21(0.25, 71.04)	0.319148	1::1	4.21(0.25, 71.04)	0.319148	0::0	--	--
CNVR_626	chr1	223627024	223653363	2::1	3.71(0.28, 48.79)	0.31925	1::0	--	0.991989	1::1	3.07(0.19, 49.37)	0.42958
CNVR_8534	chr20	30604232	30745270	1::1	4.54(0.23, 89.4)	0.319893	1::1	4.54(0.23, 89.4)	0.319893	0::0	--	--
CNVR_7216	chr15	45584067	45609866	1::15	0.34(0.04, 2.83)	0.319925	1::15	0.34(0.04, 2.83)	0.319925	0::0	--	--
CNVR_1998	chr3	150458543	150541364	6::20	1.81(0.56, 5.81)	0.319955	6::20	1.81(0.56, 5.81)	0.319955	0::0	--	--
CNVR_474	chr1	186767992	186844927	2::8	0.44(0.09, 2.21)	0.320245	2::8	0.44(0.09, 2.21)	0.320245	0::0	--	--
