## Supplementary Table S5 for "Large-scale association study identifies lung cancer susceptibility copy number variants and their potential functional role in genetic instability" (part 3 of 3)

### Sheet: LUSC (continued)
				CNV			Del			Dup
CNVR_7268	chr15	59865433	59915032	2::2	2.96(0.35, 25.13)	0.320506	0::2	0(0, Inf)	0.988943	2::0	--	0.985606
CNVR_3654	chr6	96164110	96341833	1::1	6.11(0.17, 216.83)	0.320566	1::1	6.11(0.17, 216.83)	0.320566	0::0	--	--
CNVR_3159	chr5	136352840	136686609	1::1	4.44(0.23, 84.4)	0.321075	1::0	--	0.990258	0::1	0(0, Inf)	0.991904
CNVR_3372	chr6	22940316	22999784	8::22	1.56(0.65, 3.79)	0.321106	8::22	1.56(0.65, 3.79)	0.321106	0::0	--	--
CNVR_7146	chr15	27850666	27887348	2::2	3.13(0.33, 29.82)	0.321235	1::2	1.54(0.11, 22.53)	0.752444	1::0	--	0.99111
CNVR_823	chr2	25530028	25531417	2::7	0.44(0.08, 2.25)	0.321416	2::7	0.44(0.08, 2.25)	0.321416	0::0	--	--
CNVR_7787	chr17	37786611	37902374	99::375	0.88(0.69, 1.13)	0.321714	99::375	0.88(0.69, 1.13)	0.321714	0::0	--	--
CNVR_6932	chr14	50011442	50164453	1::11	0.31(0.03, 3.17)	0.321853	1::10	0.31(0.03, 3.17)	0.321853	0::1	15.98(0, Inf)	0.998486
CNVR_5884	chr11	73857584	73917191	19::67	0.75(0.42, 1.33)	0.322059	19::64	0.78(0.44, 1.39)	0.394494	0::3	0(0, Inf)	0.984638
CNVR_2040	chr3	168853944	168963286	1::4	0.32(0.03, 3.03)	0.322081	1::4	0.32(0.03, 3.03)	0.322081	0::0	--	--
CNVR_3916	chr6	169565035	169667352	1::10	0.33(0.04, 2.96)	0.322577	1::9	0.4(0.04, 3.81)	0.426801	0::1	0(0, Inf)	0.991856
CNVR_5242	chr10	6000259	6028492	20::83	0.76(0.44, 1.31)	0.323171	20::83	0.76(0.44, 1.31)	0.323171	0::0	--	--
CNVR_619	chr1	222121875	222153462	14::43	1.39(0.72, 2.66)	0.323359	0::1	0(0, Inf)	0.991815	14::42	1.46(0.76, 2.8)	0.260903
CNVR_3705	chr6	111880086	111929226	5::11	1.75(0.58, 5.29)	0.324282	5::11	1.75(0.58, 5.29)	0.324282	0::0	--	--
CNVR_6181	chr12	21926288	21974229	3::14	0.51(0.13, 1.94)	0.32438	3::14	0.51(0.13, 1.94)	0.32438	0::0	--	--
CNVR_8589	chr20	44532480	44644966	4::9	1.87(0.54, 6.54)	0.324545	4::9	1.87(0.54, 6.54)	0.324545	0::0	--	--
CNVR_7006	chr14	69586579	69592210	2::5	2.44(0.41, 14.41)	0.324614	2::5	2.44(0.41, 14.41)	0.324614	0::0	--	--
CNVR_1787	chr3	78609963	78669757	1::3	4.38(0.23, 82.8)	0.324693	1::3	4.38(0.23, 82.8)	0.324693	0::0	--	--
CNVR_8380	chr19	47716347	47875728	19::79	1.33(0.75, 2.36)	0.325556	19::78	1.34(0.76, 2.38)	0.31534	0::1	0(0, Inf)	0.992975
CNVR_1893	chr3	116791023	116791839	2::1	3.4(0.3, 39.05)	0.326055	2::1	3.4(0.3, 39.05)	0.326055	0::0	--	--
CNVR_926	chr2	53322243	53398242	4::7	1.9(0.53, 6.87)	0.326081	4::6	2.38(0.63, 8.99)	0.200552	0::1	0(0, Inf)	0.991862
CNVR_3946	chr7	10836089	11232754	1::8	0.34(0.04, 2.97)	0.327061	1::5	0.39(0.04, 3.63)	0.408843	0::3	0(0, Inf)	0.98613
CNVR_7001	chr14	69222484	69228403	3::19	0.54(0.16, 1.86)	0.327268	3::16	0.62(0.18, 2.19)	0.458467	0::3	0(0, Inf)	0.985906
CNVR_5606	chr10	118929983	118987340	2::3	2.94(0.34, 25.45)	0.327305	2::3	2.94(0.34, 25.45)	0.327305	0::0	--	--
CNVR_2866	chr5	44194274	44223788	54::108	1.21(0.82, 1.78)	0.327334	54::107	1.21(0.83, 1.78)	0.326407	0::1	0(0, Inf)	0.994069
CNVR_4840	chr8	140322675	140462222	3::4	2.48(0.4, 15.2)	0.327454	0::0	--	NA	3::4	2.48(0.4, 15.2)	0.327454
CNVR_4133	chr7	72885640	73278178	4::10	2.04(0.49, 8.49)	0.327585	4::10	2.04(0.49, 8.49)	0.327585	0::0	--	--
CNVR_1779	chr3	75782650	75893093	13::35	1.45(0.69, 3.05)	0.327964	0::1	0(0, Inf)	0.991729	13::34	1.55(0.73, 3.29)	0.249572
CNVR_7739	chr17	15394395	15685168	3::7	2.28(0.44, 11.87)	0.328076	2::6	1.73(0.26, 11.32)	0.568431	1::1	6.95(0.16, 309.42)	0.316758
CNVR_2103	chr3	184533531	184700357	1::6	0.33(0.04, 3)	0.328086	1::5	0.35(0.04, 3.14)	0.345267	0::1	0(0, Inf)	0.992876
CNVR_5753	chr11	26353121	26599912	2::2	2.75(0.36, 20.78)	0.328106	2::2	2.75(0.36, 20.78)	0.328106	0::0	--	--
CNVR_6149	chr12	11188334	11258918	23::69	1.3(0.77, 2.19)	0.328122	22::62	1.36(0.79, 2.33)	0.270792	1::7	0.7(0.08, 6.5)	0.756982
CNVR_7796	chr17	41131175	41181175	6::19	1.66(0.6, 4.6)	0.328227	6::19	1.66(0.6, 4.6)	0.328227	0::0	--	--
CNVR_3672	chr6	102701920	102733011	2::10	0.45(0.09, 2.24)	0.328244	2::10	0.45(0.09, 2.24)	0.328244	0::0	--	--
CNVR_8275	chr19	16800563	16868964	14::60	0.73(0.38, 1.38)	0.328297	14::60	0.73(0.38, 1.38)	0.328297	0::0	--	--
CNVR_3568	chr6	64693014	64851150	1::5	0.33(0.04, 3.03)	0.328385	1::5	0.33(0.04, 3.03)	0.328385	0::0	--	--
CNVR_7125	chr14	103932417	104018456	19::80	0.76(0.44, 1.32)	0.328606	19::80	0.76(0.44, 1.32)	0.328606	0::0	--	--
CNVR_2150	chr3	196391968	196493573	10::32	1.5(0.67, 3.35)	0.328654	10::29	1.63(0.72, 3.7)	0.243613	0::3	0(0, Inf)	0.986352
CNVR_8084	chr18	34869401	35045954	2::8	0.46(0.09, 2.21)	0.328783	2::7	0.47(0.1, 2.28)	0.346904	0::1	0(0, Inf)	0.99281
CNVR_3887	chr6	160728141	160736804	57::212	0.85(0.6, 1.18)	0.328884	57::212	0.85(0.6, 1.18)	0.328884	0::0	--	--
CNVR_8271	chr19	15779672	15830870	7::50	0.64(0.26, 1.58)	0.329101	2::2	3.83(0.37, 40.17)	0.262573	5::48	0.46(0.16, 1.35)	0.157307
CNVR_4547	chr8	48727599	48801732	6::13	1.66(0.6, 4.6)	0.329277	6::13	1.66(0.6, 4.6)	0.329277	0::0	--	--
CNVR_7586	chr16	68656460	68696350	4::13	1.83(0.54, 6.18)	0.329628	0::0	--	NA	4::13	1.83(0.54, 6.18)	0.329628
CNVR_6677	chr13	57704823	57937159	64::171	1.17(0.85, 1.61)	0.329811	64::171	1.17(0.85, 1.61)	0.329811	0::0	--	--
CNVR_2916	chr5	58415256	58455404	1::1	5.53(0.18, 173.35)	0.330226	0::1	0(0, Inf)	0.99315	1::0	--	0.991275
CNVR_4845	chr8	141417375	141675932	3::7	2.11(0.47, 9.53)	0.33034	3::7	2.11(0.47, 9.53)	0.33034	0::0	--	--
CNVR_8234	chr19	5308749	5436915	2::1	3.36(0.29, 38.79)	0.330689	0::1	0(0, Inf)	0.991859	2::0	--	0.98726
CNVR_1128	chr2	128337512	128451895	22::80	0.77(0.46, 1.3)	0.330796	22::80	0.77(0.46, 1.3)	0.330796	0::0	--	--
CNVR_8173	chr18	62115075	62255694	6::14	1.69(0.59, 4.88)	0.331145	2::5	1.17(0.19, 7.03)	0.863473	4::9	2.09(0.56, 7.7)	0.270486
CNVR_6441	chr12	105024690	105081388	1::8	0.34(0.04, 2.99)	0.331395	1::7	0.54(0.06, 4.62)	0.574146	0::1	0(0, Inf)	0.991272
CNVR_2468	chr4	106137033	106138999	6::14	1.66(0.6, 4.59)	0.33144	6::13	1.73(0.62, 4.86)	0.296829	0::1	0(0, Inf)	0.992657
CNVR_2968	chr5	76733379	76967447	1::2	4.37(0.22, 85.81)	0.331628	1::1	7.31(0.21, 260.78)	0.275157	0::1	0(0, Inf)	0.993194
CNVR_2120	chr3	189385386	189391824	1::7	0.34(0.04, 3.01)	0.332023	1::7	0.34(0.04, 3.01)	0.332023	0::0	--	--
CNVR_260	chr1	93074194	93218777	1::5	0.34(0.04, 3.05)	0.332033	1::5	0.34(0.04, 3.05)	0.332033	0::0	--	--
CNVR_4081	chr7	47560950	47650641	1::2	4.81(0.2, 115.05)	0.332346	1::2	4.81(0.2, 115.05)	0.332346	0::0	--	--
CNVR_8045	chr18	27106546	27122768	1::1	5.23(0.18, 149.3)	0.33291	1::1	5.23(0.18, 149.3)	0.33291	0::0	--	--
CNVR_2671	chr4	175433913	175552623	3::9	2.08(0.47, 9.12)	0.333051	3::9	2.08(0.47, 9.12)	0.333051	0::0	--	--
CNVR_300	chr1	108484233	108534242	1::2	4.78(0.2, 113.88)	0.333056	1::2	4.78(0.2, 113.88)	0.333056	0::0	--	--
CNVR_4213	chr7	98164735	98188194	28::69	1.28(0.78, 2.11)	0.333138	28::69	1.28(0.78, 2.11)	0.333138	0::0	--	--
CNVR_4901	chr9	20016698	20058940	2::2	3.04(0.32, 28.89)	0.333277	2::1	5.7(0.34, 96.81)	0.228424	0::1	0(0, Inf)	0.992486
CNVR_7653	chr16	84721401	84817437	5::14	1.76(0.56, 5.49)	0.333398	5::14	1.76(0.56, 5.49)	0.333398	0::0	--	--
CNVR_5773	chr11	35623483	35689491	1::2	4.77(0.2, 113.24)	0.333455	1::2	4.77(0.2, 113.24)	0.333455	0::0	--	--
CNVR_6236	chr12	41231443	41397739	13::21	1.45(0.68, 3.09)	0.333523	13::21	1.45(0.68, 3.09)	0.333523	0::0	--	--
CNVR_3975	chr7	17711654	17815144	1::1	4.34(0.22, 85.13)	0.333712	1::1	4.34(0.22, 85.13)	0.333712	0::0	--	--
CNVR_3357	chr6	18793472	18940950	1::7	0.34(0.04, 3.03)	0.334033	1::7	0.34(0.04, 3.03)	0.334033	0::0	--	--
CNVR_4136	chr7	74076493	74283221	2::1	3.38(0.29, 40.17)	0.334162	2::1	3.38(0.29, 40.17)	0.334162	0::0	--	--
CNVR_6229	chr12	33531438	33765195	2::3	2.91(0.33, 25.49)	0.33436	1::2	2.13(0.15, 29.38)	0.572964	1::1	6.41(0.1, 423.81)	0.384863
CNVR_1964	chr3	140755988	140789740	3::26	0.47(0.1, 2.17)	0.334412	3::25	0.52(0.11, 2.4)	0.398141	0::1	0(0, Inf)	0.992055
CNVR_3878	chr6	158998253	159123827	3::6	2.04(0.48, 8.7)	0.334659	3::6	2.04(0.48, 8.7)	0.334659	0::0	--	--
CNVR_3264	chr5	169686007	169793713	13::39	1.39(0.71, 2.68)	0.3347	13::37	1.4(0.72, 2.73)	0.315798	0::2	0(0, Inf)	0.990186
CNVR_5036	chr9	95951477	96091689	20::62	1.33(0.74, 2.38)	0.334751	20::62	1.33(0.74, 2.38)	0.334751	0::0	--	--
CNVR_1694	chr3	54326631	54693467	1::2	4.71(0.2, 109.72)	0.334811	1::2	4.71(0.2, 109.72)	0.334811	0::0	--	--
CNVR_634	chr1	226912891	226933723	21::94	0.77(0.45, 1.31)	0.335429	21::94	0.77(0.45, 1.31)	0.335429	0::0	--	--
CNVR_5945	chr11	90209402	90261453	1::8	0.34(0.04, 3.02)	0.335481	1::8	0.34(0.04, 3.02)	0.335481	0::0	--	--
CNVR_32	chr1	11853925	11855448	33::125	0.81(0.53, 1.24)	0.335491	33::124	0.82(0.54, 1.25)	0.35482	0::1	0(0, Inf)	0.992227
CNVR_1660	chr3	41959336	42180652	3::3	2.47(0.39, 15.61)	0.335954	1::0	--	0.99089	2::3	1.36(0.17, 10.75)	0.768309
CNVR_7335	chr15	78995801	79075336	49::142	1.2(0.83, 1.73)	0.336213	12::29	0.87(0.4, 1.9)	0.732442	37::113	1.32(0.87, 2)	0.192412
CNVR_8457	chr20	6183117	6214235	8::34	0.65(0.27, 1.56)	0.336374	8::34	0.65(0.27, 1.56)	0.336374	0::0	--	--
CNVR_726	chr2	3772338	4014875	1::2	3.96(0.24, 65.64)	0.336716	0::1	0(0, Inf)	0.994071	1::1	4.26(0.23, 77.6)	0.32801
CNVR_324	chr1	114464863	114475351	1::16	0.35(0.04, 2.94)	0.336775	1::16	0.35(0.04, 2.94)	0.336775	0::0	--	--
CNVR_1652	chr3	40688939	40798828	1::7	0.34(0.04, 3.05)	0.33678	1::7	0.34(0.04, 3.05)	0.33678	0::0	--	--
CNVR_4467	chr8	21918382	22077141	68::255	0.86(0.64, 1.17)	0.3376	67::255	0.85(0.63, 1.15)	0.295101	1::0	--	0.991304
CNVR_6877	chr14	28036204	28214847	30::58	1.28(0.77, 2.1)	0.33766	29::55	1.26(0.76, 2.1)	0.373326	1::3	1.87(0.13, 26.51)	0.645282
CNVR_1897	chr3	117774395	117928768	4::5	2.03(0.48, 8.63)	0.337899	4::5	2.03(0.48, 8.63)	0.337899	0::0	--	--
CNVR_6727	chr13	79152524	79251407	1::2	4.6(0.2, 104.59)	0.338278	1::2	4.6(0.2, 104.59)	0.338278	0::0	--	--
CNVR_3301	chr6	1306803	1322770	17::54	1.38(0.71, 2.69)	0.338862	17::51	1.41(0.72, 2.76)	0.309441	0::3	0(0, Inf)	0.986716
CNVR_4500	chr8	29315205	29353676	1::2	3.91(0.24, 64.25)	0.339156	1::2	3.91(0.24, 64.25)	0.339156	0::0	--	--
CNVR_4913	chr9	22415214	22454151	13::32	1.42(0.69, 2.89)	0.339482	12::31	1.33(0.64, 2.77)	0.448848	1::1	5.99(0.2, 182)	0.304309
CNVR_3489	chr6	36703783	36713859	18::71	0.76(0.43, 1.33)	0.339519	18::71	0.76(0.43, 1.33)	0.339519	0::0	--	--
CNVR_4	chr1	3393037	3424389	430::1497	0.94(0.83, 1.07)	0.339562	430::1497	0.94(0.83, 1.07)	0.339562	0::0	--	--
CNVR_5322	chr10	22511452	22663765	14::68	1.4(0.7, 2.8)	0.339569	14::68	1.4(0.7, 2.8)	0.339569	0::0	--	--
CNVR_8541	chr20	32523172	32558594	2::11	0.46(0.1, 2.25)	0.340091	2::10	0.55(0.11, 2.71)	0.458882	0::1	0(0, Inf)	0.991704
CNVR_3940	chr7	8279283	8374932	1::1	3.93(0.24, 65.23)	0.340187	0::0	--	NA	1::1	3.93(0.24, 65.23)	0.340187
CNVR_6257	chr12	48429223	48502471	6::46	0.64(0.26, 1.59)	0.340251	6::46	0.64(0.26, 1.59)	0.340251	0::0	--	--
CNVR_6239	chr12	42729407	42740032	1::1	4.99(0.18, 136.29)	0.340897	1::1	4.99(0.18, 136.29)	0.340897	0::0	--	--
CNVR_1971	chr3	142206761	142331361	2::3	2.43(0.39, 15.15)	0.340992	2::2	4.07(0.55, 30.34)	0.171252	0::1	0(0, Inf)	0.991995
CNVR_8392	chr19	50861843	50939868	1::1	4.03(0.23, 70.97)	0.34114	1::1	4.03(0.23, 70.97)	0.34114	0::0	--	--
CNVR_8073	chr18	30845846	30994036	52::134	1.19(0.83, 1.7)	0.341282	52::133	1.19(0.83, 1.7)	0.338895	0::1	0(0, Inf)	0.993511
CNVR_1284	chr2	177242425	177289166	19::51	1.32(0.75, 2.33)	0.341317	19::51	1.32(0.75, 2.33)	0.341317	0::0	--	--
CNVR_6289	chr12	53227326	53251485	3::14	0.53(0.15, 1.95)	0.341727	3::12	0.69(0.19, 2.56)	0.580288	0::2	0(0, Inf)	0.987342
CNVR_4446	chr8	16930341	16996436	8::14	1.63(0.6, 4.46)	0.341939	7::12	1.69(0.56, 5.14)	0.35182	1::2	1.36(0.12, 15.2)	0.801076
CNVR_6105	chr12	1634278	1650189	22::73	1.32(0.74, 2.36)	0.341995	21::70	1.36(0.75, 2.45)	0.306314	1::3	0.75(0.05, 11.23)	0.832117
CNVR_5067	chr9	106664672	106765320	1::10	0.36(0.04, 2.98)	0.34231	1::9	0.47(0.06, 3.99)	0.489367	0::1	0(0, Inf)	0.991635
CNVR_8482	chr20	9964513	9975955	1::1	3.87(0.24, 63.45)	0.342416	1::0	--	0.990826	0::1	0(0, Inf)	0.992297
CNVR_5690	chr11	6618548	6683543	19::82	0.76(0.43, 1.34)	0.342455	19::81	0.77(0.44, 1.35)	0.357832	0::1	0(0, Inf)	0.992535
CNVR_5284	chr10	13297177	13399790	1::1	7.58(0.12, 496.73)	0.342465	1::1	7.58(0.12, 496.73)	0.342465	0::0	--	--
CNVR_7587	chr16	68763961	68824493	8::36	0.66(0.28, 1.55)	0.342799	1::5	0.62(0.07, 5.54)	0.669822	7::31	0.67(0.27, 1.69)	0.39593
CNVR_3762	chr6	126230445	126505403	1::1	4.54(0.2, 103.44)	0.342826	1::0	--	0.991183	0::1	0(0, Inf)	0.992841
CNVR_2993	chr5	84016381	84030533	4::13	0.57(0.18, 1.83)	0.343044	4::12	0.62(0.19, 2.01)	0.420677	0::1	0(0, Inf)	0.991876
CNVR_2295	chr4	45773565	45858465	9::21	1.51(0.65, 3.52)	0.343146	9::20	1.54(0.66, 3.62)	0.32123	0::1	0(0, Inf)	0.992804
CNVR_4377	chr7	155086692	155175545	12::40	1.49(0.65, 3.38)	0.343271	12::40	1.49(0.65, 3.38)	0.343271	0::0	--	--
CNVR_8740	chr21	34579572	34809694	20::51	1.32(0.75, 2.33)	0.343332	20::51	1.32(0.75, 2.33)	0.343332	0::0	--	--
CNVR_5576	chr10	111202837	111371603	1::13	0.37(0.05, 2.93)	0.343703	1::12	0.37(0.05, 2.95)	0.345632	0::1	0(0, Inf)	0.994063
CNVR_4303	chr7	129536703	129672976	1::3	3.54(0.26, 48.49)	0.343761	1::0	--	0.99089	0::3	0(0, Inf)	0.986834
CNVR_885	chr2	42227952	42309115	2::7	2.64(0.35, 19.63)	0.34377	2::7	2.64(0.35, 19.63)	0.34377	0::0	--	--
CNVR_7498	chr16	30958481	31111065	3::5	2.13(0.44, 10.22)	0.34501	3::5	2.13(0.44, 10.22)	0.34501	0::0	--	--
CNVR_7530	chr16	53686639	53716484	7::20	1.6(0.6, 4.23)	0.345062	7::20	1.6(0.6, 4.23)	0.345062	0::0	--	--
CNVR_2444	chr4	100022242	100132433	2::2	3.26(0.28, 37.74)	0.345121	2::2	3.26(0.28, 37.74)	0.345121	0::0	--	--
CNVR_1307	chr2	183347174	183499165	1::1	5.47(0.16, 186.33)	0.34518	0::0	--	NA	1::1	5.47(0.16, 186.33)	0.34518
CNVR_5785	chr11	39854981	40088735	1::1	4.51(0.2, 103.15)	0.345569	1::1	4.51(0.2, 103.15)	0.345569	0::0	--	--
CNVR_7951	chr17	78076592	78093354	3::25	0.55(0.16, 1.91)	0.345669	2::21	0.42(0.09, 1.9)	0.260481	1::4	1.29(0.13, 13.16)	0.82798
CNVR_6439	chr12	104337667	104370473	1::1	3.91(0.23, 66.77)	0.34568	1::1	3.91(0.23, 66.77)	0.34568	0::0	--	--
CNVR_4448	chr8	17036873	17116771	7::15	1.58(0.61, 4.12)	0.345959	5::14	1.27(0.43, 3.74)	0.66802	2::1	4.67(0.41, 53.87)	0.216601
CNVR_370	chr1	156165881	156386788	10::28	1.47(0.66, 3.24)	0.346368	10::24	1.6(0.71, 3.6)	0.258627	0::4	0(0, Inf)	0.984158
CNVR_4207	chr7	96860578	96937097	5::15	0.6(0.21, 1.73)	0.346403	5::14	0.67(0.23, 1.97)	0.469038	0::1	0(0, Inf)	0.991481
CNVR_1553	chr3	17398386	17556951	72::212	0.86(0.62, 1.18)	0.346851	72::212	0.86(0.62, 1.18)	0.346851	0::0	--	--
CNVR_3579	chr6	70305899	70655787	1::1	6.78(0.13, 366.85)	0.347434	0::1	0(0, Inf)	0.993508	1::0	--	0.991411
CNVR_3956	chr7	12793361	12844797	11::22	1.46(0.66, 3.23)	0.347784	9::22	1.24(0.53, 2.87)	0.61765	2::0	--	0.987668
CNVR_5684	chr11	5110068	5116110	3::8	2.01(0.47, 8.64)	0.347948	3::8	2.01(0.47, 8.64)	0.347948	0::0	--	--
CNVR_3982	chr7	19592673	19653150	2::12	0.48(0.1, 2.22)	0.348117	2::11	0.5(0.11, 2.31)	0.371969	0::1	0(0, Inf)	0.99266
CNVR_1838	chr3	97784559	98094691	1::10	0.36(0.04, 3.07)	0.348523	1::10	0.36(0.04, 3.07)	0.348523	0::0	--	--
CNVR_6020	chr11	113322502	113358035	2::3	3.92(0.23, 68.1)	0.348545	2::3	3.92(0.23, 68.1)	0.348545	0::0	--	--
CNVR_2375	chr4	78748977	78975138	2::1	3.3(0.27, 40.27)	0.348805	0::0	--	NA	2::1	3.3(0.27, 40.27)	0.348805
CNVR_1874	chr3	112597706	112718064	9::20	1.51(0.64, 3.61)	0.348889	9::20	1.51(0.64, 3.61)	0.348889	0::0	--	--
CNVR_7757	chr17	27857522	28137708	44::122	1.2(0.82, 1.78)	0.349189	44::122	1.2(0.82, 1.78)	0.349189	0::0	--	--
CNVR_1022	chr2	81360483	81425981	1::7	0.36(0.04, 3.07)	0.349515	1::7	0.36(0.04, 3.07)	0.349515	0::0	--	--
CNVR_4414	chr8	8318850	8448430	6::20	0.63(0.24, 1.66)	0.349522	5::19	0.52(0.18, 1.48)	0.219984	1::1	3.57(0.22, 57.38)	0.369347
CNVR_6214	chr12	28934271	29116758	3::4	2.28(0.4, 12.88)	0.349815	1::4	0.8(0.07, 9.03)	0.853705	2::0	--	0.987166
CNVR_1462	chr2	232798169	233122413	2::3	2.48(0.37, 16.62)	0.35006	2::3	2.48(0.37, 16.62)	0.35006	0::0	--	--
CNVR_73	chr1	24827829	24901122	1::2	4.29(0.2, 91.96)	0.351243	1::2	4.29(0.2, 91.96)	0.351243	0::0	--	--
CNVR_5836	chr11	62688269	62786436	4::16	0.58(0.18, 1.84)	0.351268	4::16	0.58(0.18, 1.84)	0.351268	0::0	--	--
CNVR_6153	chr12	13087061	13533982	1::5	0.34(0.03, 3.29)	0.351282	0::2	0(0, Inf)	0.988828	1::3	0.46(0.04, 5.18)	0.525847
CNVR_1068	chr2	105739439	106022823	1::3	3.87(0.22, 66.43)	0.351461	1::3	3.87(0.22, 66.43)	0.351461	0::0	--	--
CNVR_3412	chr6	26922906	27006476	1::3	4.42(0.19, 100.82)	0.351494	1::3	4.42(0.19, 100.82)	0.351494	0::0	--	--
CNVR_8653	chr20	58569563	58586388	1::1	6.17(0.13, 283.45)	0.35171	1::1	6.17(0.13, 283.45)	0.35171	0::0	--	--
CNVR_8849	chr22	36621613	36912725	9::25	1.48(0.65, 3.35)	0.351729	7::18	1.84(0.72, 4.69)	0.199226	2::7	0.79(0.15, 4.29)	0.786096
CNVR_287	chr1	102601950	102654558	4::9	1.88(0.5, 7.05)	0.351824	4::9	1.88(0.5, 7.05)	0.351824	0::0	--	--
CNVR_7654	chr16	85109328	85132777	26::65	1.27(0.77, 2.11)	0.352128	25::64	1.28(0.76, 2.14)	0.348796	1::1	1.08(0.07, 17.54)	0.956436
CNVR_2723	chr4	187263675	187535480	1::10	0.37(0.04, 3.03)	0.352248	0::4	0(0, Inf)	0.983225	1::6	0.57(0.06, 4.99)	0.608689
CNVR_3723	chr6	117081230	117092893	16::41	1.37(0.7, 2.67)	0.352357	15::41	1.25(0.63, 2.47)	0.517704	1::0	--	0.990611
CNVR_1577	chr3	24266984	24357244	1::1	7.14(0.11, 450.14)	0.352361	1::1	7.14(0.11, 450.14)	0.352361	0::0	--	--
CNVR_4442	chr8	16399163	16513106	20::49	1.31(0.74, 2.33)	0.352633	20::48	1.32(0.74, 2.34)	0.346188	0::1	0(0, Inf)	0.993261
CNVR_5741	chr11	21398833	21429889	3::19	0.54(0.15, 1.96)	0.352811	3::19	0.54(0.15, 1.96)	0.352811	0::0	--	--
CNVR_6262	chr12	49413486	49445190	16::63	0.75(0.41, 1.37)	0.353089	16::63	0.75(0.41, 1.37)	0.353089	0::0	--	--
CNVR_2133	chr3	191286527	191331506	2::2	2.75(0.32, 23.38)	0.353282	2::2	2.75(0.32, 23.38)	0.353282	0::0	--	--
CNVR_6086	chr11	129846330	129979095	48::185	0.84(0.59, 1.21)	0.353285	48::183	0.84(0.59, 1.21)	0.359671	0::2	0(0, Inf)	0.990423
CNVR_3747	chr6	123086143	123212786	2::4	2.51(0.36, 17.54)	0.353555	2::2	5.77(0.63, 53.13)	0.121871	0::2	0(0, Inf)	0.987224
CNVR_1344	chr2	196997708	197141272	8::22	1.5(0.64, 3.51)	0.3537	8::22	1.5(0.64, 3.51)	0.3537	0::0	--	--
CNVR_8243	chr19	7947082	8042432	6::31	0.64(0.24, 1.66)	0.353799	6::31	0.64(0.24, 1.66)	0.353799	0::0	--	--
CNVR_6210	chr12	28451668	28454152	38::77	1.23(0.79, 1.92)	0.353938	38::77	1.23(0.79, 1.92)	0.353938	0::0	--	--
CNVR_8493	chr20	13384479	13565292	1::4	0.35(0.04, 3.25)	0.354162	1::4	0.35(0.04, 3.25)	0.354162	0::0	--	--
CNVR_6967	chr14	57665308	57698547	1::1	4.31(0.2, 95.31)	0.354542	1::1	4.31(0.2, 95.31)	0.354542	0::0	--	--
CNVR_6968	chr14	57813513	57822975	1::1	4.31(0.2, 95.31)	0.354542	1::1	4.31(0.2, 95.31)	0.354542	0::0	--	--
CNVR_6653	chr13	48878900	48984064	91::278	0.87(0.66, 1.16)	0.35461	90::277	0.87(0.65, 1.15)	0.327995	1::1	5.15(0.06, 469.04)	0.476385
CNVR_441	chr1	178645560	178676114	1::1	8.75(0.09, 864.48)	0.354805	1::1	8.75(0.09, 864.48)	0.354805	0::0	--	--
CNVR_6851	chr13	114762917	114869870	8::42	0.67(0.28, 1.57)	0.354812	7::38	0.68(0.29, 1.61)	0.38327	1::4	0(0, 6.73916770333817e+172)	0.961926
CNVR_5177	chr9	126087359	126179205	18::39	1.35(0.71, 2.55)	0.356383	18::39	1.35(0.71, 2.55)	0.356383	0::0	--	--
CNVR_1854	chr3	104078908	104266906	6::7	1.95(0.47, 8.13)	0.356495	6::7	1.95(0.47, 8.13)	0.356495	0::0	--	--
CNVR_1026	chr2	82075453	82149919	1::5	0.35(0.04, 3.27)	0.356965	1::4	0.42(0.04, 4.19)	0.459021	0::1	0(0, Inf)	0.991962
CNVR_6902	chr14	35571651	35624832	2::4	2.69(0.33, 22.12)	0.357096	1::1	6.4(0.36, 115.13)	0.207881	1::3	1.25(0.08, 19.39)	0.871204
CNVR_407	chr1	166798529	167024632	1::2	5.64(0.14, 223.9)	0.357179	1::2	5.64(0.14, 223.9)	0.357179	0::0	--	--
CNVR_2310	chr4	58046439	58095061	27::70	1.27(0.76, 2.11)	0.357297	0::0	--	NA	27::70	1.27(0.76, 2.11)	0.357297
CNVR_7655	chr16	85292418	85353034	6::22	0.63(0.23, 1.69)	0.357576	6::22	0.63(0.23, 1.69)	0.357576	0::0	--	--
CNVR_5969	chr11	98150814	98235402	5::9	1.75(0.53, 5.82)	0.357992	3::6	1.39(0.31, 6.26)	0.671879	2::3	2.68(0.37, 19.5)	0.328952
CNVR_7134	chr15	25413558	25494108	59::192	0.86(0.62, 1.19)	0.358086	55::190	0.82(0.59, 1.15)	0.245581	4::2	3.07(0.5, 19.04)	0.227718
CNVR_815	chr2	24698565	24732569	5::19	1.68(0.56, 5.04)	0.358634	5::18	1.78(0.58, 5.44)	0.31301	0::1	0(0, Inf)	0.992577
CNVR_2658	chr4	170960062	170990054	4::4	2.18(0.41, 11.58)	0.358661	3::4	1.83(0.32, 10.66)	0.498993	1::0	--	0.991748
CNVR_6507	chr12	117561783	117569720	49::156	0.84(0.59, 1.21)	0.358672	49::156	0.84(0.59, 1.21)	0.358672	0::0	--	--
CNVR_8048	chr18	27826653	27935932	34::69	1.24(0.79, 1.95)	0.358945	34::69	1.24(0.79, 1.95)	0.358945	0::0	--	--
CNVR_1869	chr3	110533121	110889975	3::4	2.08(0.43, 10)	0.359161	2::4	1.27(0.22, 7.39)	0.793751	1::0	--	0.990728
CNVR_241	chr1	86245155	86252075	1::1	4.45(0.18, 107.95)	0.359213	1::1	4.45(0.18, 107.95)	0.359213	0::0	--	--
CNVR_3963	chr7	14639749	14763009	2::2	2.52(0.35, 18.27)	0.359706	2::2	2.52(0.35, 18.27)	0.359706	0::0	--	--
CNVR_804	chr2	21349083	21423990	21::36	1.32(0.73, 2.38)	0.359744	21::36	1.32(0.73, 2.38)	0.359744	0::0	--	--
CNVR_7249	chr15	55866065	55950942	1::1	3.92(0.21, 73.15)	0.359847	0::0	--	NA	1::1	3.92(0.21, 73.15)	0.359847
CNVR_912	chr2	48032049	48125574	77::189	1.16(0.85, 1.57)	0.360635	77::189	1.16(0.85, 1.57)	0.360635	0::0	--	--
CNVR_4141	chr7	77642996	77666502	1::2	4.15(0.2, 87.65)	0.360685	1::2	4.15(0.2, 87.65)	0.360685	0::0	--	--
CNVR_5123	chr9	113717288	114087403	1::5	0.34(0.03, 3.4)	0.360771	1::3	0.62(0.05, 6.95)	0.696678	0::2	0(0, Inf)	0.985244
CNVR_1945	chr3	131271439	131387345	1::6	0.36(0.04, 3.23)	0.360937	1::6	0.36(0.04, 3.23)	0.360937	0::0	--	--
CNVR_4138	chr7	76289033	76680895	93::274	1.13(0.87, 1.47)	0.361059	14::48	1.01(0.53, 1.93)	0.983541	79::226	1.16(0.87, 1.55)	0.319868
CNVR_4039	chr7	32502374	32543457	14::37	1.37(0.7, 2.71)	0.361153	14::37	1.37(0.7, 2.71)	0.361153	0::0	--	--
CNVR_5423	chr10	61433292	61510342	1::3	3.99(0.2, 77.57)	0.361175	1::3	3.99(0.2, 77.57)	0.361175	0::0	--	--
CNVR_5407	chr10	54890625	55055219	14::26	1.38(0.69, 2.76)	0.361245	14::26	1.38(0.69, 2.76)	0.361245	0::0	--	--
CNVR_7828	chr17	46340591	46341627	16::38	0.74(0.39, 1.41)	0.3613	16::38	0.74(0.39, 1.41)	0.3613	0::0	--	--
CNVR_4182	chr7	89409142	89538624	8::26	0.68(0.29, 1.56)	0.361603	7::25	0.6(0.25, 1.43)	0.246676	1::1	5.78(0.2, 167.52)	0.307194
CNVR_7235	chr15	51696422	51942597	15::34	1.36(0.7, 2.62)	0.362099	15::34	1.36(0.7, 2.62)	0.362099	0::0	--	--
CNVR_7019	chr14	74184192	74230593	5::14	1.73(0.53, 5.59)	0.362112	5::14	1.73(0.53, 5.59)	0.362112	0::0	--	--
CNVR_4437	chr8	13257778	13281442	16::39	0.74(0.39, 1.41)	0.362304	16::39	0.74(0.39, 1.41)	0.362304	0::0	--	--
CNVR_8295	chr19	19377716	19392402	64::215	0.86(0.63, 1.18)	0.362312	64::215	0.86(0.63, 1.18)	0.362312	0::0	--	--
CNVR_6982	chr14	62879092	63016204	1::6	0.37(0.04, 3.13)	0.362355	1::6	0.37(0.04, 3.13)	0.362355	0::0	--	--
CNVR_7729	chr17	13180747	13234205	3::12	0.52(0.13, 2.11)	0.362371	0::1	0(0, Inf)	0.991346	3::11	0.65(0.16, 2.7)	0.553733
CNVR_3847	chr6	152385236	152412138	6::36	0.65(0.26, 1.64)	0.362907	6::35	0.7(0.28, 1.76)	0.446914	0::1	0(0, Inf)	0.991686
CNVR_110	chr1	36765912	36989004	9::26	1.45(0.65, 3.21)	0.363588	9::26	1.45(0.65, 3.21)	0.363588	0::0	--	--
CNVR_4921	chr9	26014600	26102955	5::12	1.72(0.53, 5.58)	0.363913	4::12	1.41(0.4, 4.97)	0.595444	1::0	--	0.991162
CNVR_6764	chr13	92658422	92713693	1::1	3.61(0.23, 57.95)	0.364242	1::1	3.61(0.23, 57.95)	0.364242	0::0	--	--
CNVR_7844	chr17	47634695	47665712	1::13	0.37(0.04, 3.13)	0.36445	1::13	0.37(0.04, 3.13)	0.36445	0::0	--	--
CNVR_6746	chr13	85598986	85688126	8::11	1.57(0.59, 4.2)	0.365075	8::11	1.57(0.59, 4.2)	0.365075	0::0	--	--
CNVR_2427	chr4	95777492	95798593	7::9	1.67(0.55, 5.07)	0.365179	6::9	1.53(0.48, 4.82)	0.471004	1::0	--	0.991749
CNVR_8098	chr18	40807110	40853610	4::3	2.03(0.44, 9.45)	0.365182	3::3	1.42(0.27, 7.35)	0.677527	1::0	--	0.991062
CNVR_8175	chr18	62926437	63003790	4::4	1.94(0.46, 8.12)	0.365331	4::4	1.94(0.46, 8.12)	0.365331	0::0	--	--
CNVR_8148	chr18	54811081	54981535	1::2	3.32(0.25, 44.64)	0.365338	1::2	3.32(0.25, 44.64)	0.365338	0::0	--	--
CNVR_4889	chr9	18106940	18119662	1::1	6.92(0.1, 457.11)	0.365425	1::1	6.92(0.1, 457.11)	0.365425	0::0	--	--
CNVR_7352	chr15	83864853	83959243	2::2	4.05(0.2, 84.02)	0.365482	2::2	4.05(0.2, 84.02)	0.365482	0::0	--	--
CNVR_3438	chr6	30279130	30316740	1::13	0.38(0.05, 3.06)	0.365691	1::13	0.38(0.05, 3.06)	0.365691	0::0	--	--
CNVR_7109	chr14	99644722	99881073	3::2	2.4(0.36, 15.9)	0.365702	1::2	0.53(0.05, 6.18)	0.613003	2::0	--	0.986565
CNVR_2900	chr5	56988506	57070496	2::1	3.09(0.27, 35.82)	0.366248	2::1	3.09(0.27, 35.82)	0.366248	0::0	--	--
CNVR_1430	chr2	220279487	220285310	3::4	2.15(0.41, 11.28)	0.366737	3::4	2.15(0.41, 11.28)	0.366737	0::0	--	--
CNVR_5295	chr10	15510294	15693660	1::3	0.33(0.03, 3.68)	0.367064	0::1	0(0, Inf)	0.991859	1::2	0.42(0.03, 5.54)	0.510854
CNVR_6171	chr12	17888184	18123616	3::16	0.54(0.14, 2.08)	0.367275	3::15	0.67(0.17, 2.65)	0.570512	0::1	0(0, Inf)	0.99125
CNVR_5219	chr10	545776	820869	1::10	0.37(0.04, 3.17)	0.367287	1::8	0.45(0.05, 3.96)	0.471491	0::2	0(0, Inf)	0.987882
CNVR_5124	chr9	114365046	114426646	9::52	0.67(0.27, 1.61)	0.367833	9::51	0.74(0.3, 1.79)	0.503125	0::1	0(0, Inf)	0.99125
CNVR_8435	chr20	565077	706720	5::25	1.67(0.55, 5.11)	0.36789	5::24	1.78(0.57, 5.52)	0.320607	0::1	0(0, Inf)	0.992569
CNVR_5298	chr10	16534649	16572259	1::3	3.61(0.22, 59.41)	0.368261	1::3	3.61(0.22, 59.41)	0.368261	0::0	--	--
CNVR_1892	chr3	116746735	116759984	2::1	3.03(0.27, 34.02)	0.36838	2::1	3.03(0.27, 34.02)	0.36838	0::0	--	--
CNVR_3153	chr5	134772266	134798848	8::28	0.68(0.29, 1.58)	0.368796	8::28	0.68(0.29, 1.58)	0.368796	0::0	--	--
CNVR_8508	chr20	17953571	18048085	1::4	3.78(0.21, 68.62)	0.368918	1::4	3.78(0.21, 68.62)	0.368918	0::0	--	--
CNVR_563	chr1	210020055	210086617	1::4	3.76(0.21, 67.77)	0.369247	1::4	3.76(0.21, 67.77)	0.369247	0::0	--	--
CNVR_2920	chr5	58782972	58785306	7::10	1.67(0.54, 5.12)	0.369472	7::10	1.67(0.54, 5.12)	0.369472	0::0	--	--
CNVR_8388	chr19	49572829	49618779	1::1	5.46(0.13, 222.39)	0.369759	1::1	5.46(0.13, 222.39)	0.369759	0::0	--	--
CNVR_8660	chr20	62327582	62336259	1001::3522	0.96(0.87, 1.05)	0.369948	996::3506	0.96(0.87, 1.05)	0.378215	5::16	0.86(0.28, 2.67)	0.792554
CNVR_7855	chr17	50418204	50881376	4::9	1.79(0.5, 6.35)	0.369995	4::9	1.79(0.5, 6.35)	0.369995	0::0	--	--
CNVR_4217	chr7	99017281	99027367	110::394	0.9(0.71, 1.14)	0.370108	109::391	0.89(0.7, 1.13)	0.341751	1::3	2.36(0.19, 29.47)	0.505159
CNVR_6572	chr13	23395159	23515554	10::30	1.47(0.63, 3.41)	0.370349	5::20	1.31(0.41, 4.16)	0.645357	5::10	1.68(0.49, 5.82)	0.411035
CNVR_8348	chr19	39186950	39237951	16::72	0.75(0.41, 1.4)	0.370421	16::72	0.75(0.41, 1.4)	0.370421	0::0	--	--
CNVR_719	chr2	1482940	1525559	11::18	1.47(0.64, 3.38)	0.370586	10::12	1.71(0.67, 4.36)	0.260846	1::6	0.71(0.08, 6.64)	0.765536
CNVR_8289	chr19	17817211	17864046	11::35	1.48(0.63, 3.49)	0.370733	11::35	1.48(0.63, 3.49)	0.370733	0::0	--	--
CNVR_2676	chr4	175964181	176059327	4::20	0.59(0.19, 1.86)	0.370764	4::20	0.59(0.19, 1.86)	0.370764	0::0	--	--
CNVR_4396	chr8	3026578	3035993	2::5	2.23(0.38, 12.97)	0.370868	2::5	2.23(0.38, 12.97)	0.370868	0::0	--	--
CNVR_6729	chr13	79577942	79689121	1::1	4.25(0.18, 101.54)	0.371363	1::1	4.25(0.18, 101.54)	0.371363	0::0	--	--
CNVR_5584	chr10	114244744	114330162	4::8	1.82(0.49, 6.73)	0.371401	4::8	1.82(0.49, 6.73)	0.371401	0::0	--	--
CNVR_2938	chr5	65758455	65796063	1::1	4.4(0.17, 113.15)	0.371486	0::1	0(0, Inf)	0.992908	1::0	--	0.991285
CNVR_8313	chr19	30388485	30516721	5::20	0.62(0.22, 1.78)	0.371774	4::19	0.51(0.16, 1.64)	0.260095	1::1	2.25(0.13, 38.11)	0.575285
CNVR_8438	chr20	1288223	1339716	4::11	1.72(0.52, 5.62)	0.372247	4::11	1.72(0.52, 5.62)	0.372247	0::0	--	--
CNVR_1323	chr2	190442842	190697073	1::15	0.38(0.04, 3.2)	0.372533	1::14	0.45(0.05, 3.89)	0.466127	0::1	0(0, Inf)	0.991979
CNVR_6146	chr12	9961402	10022149	21::46	1.29(0.74, 2.27)	0.37285	20::44	1.3(0.73, 2.32)	0.366527	1::2	1.06(0.07, 15.65)	0.965093
CNVR_7017	chr14	72471630	72943177	2::5	2.22(0.38, 12.81)	0.372971	2::3	4.58(0.63, 33.21)	0.132005	0::2	0(0, Inf)	0.988954
CNVR_5389	chr10	49659843	49735564	9::38	0.69(0.31, 1.56)	0.372976	8::37	0.61(0.26, 1.43)	0.256878	1::1	11.32(0.14, 905.46)	0.277689
CNVR_6713	chr13	75331093	75547122	7::8	1.67(0.54, 5.19)	0.37327	6::7	1.28(0.4, 4.12)	0.677495	1::1	12.55(0.73, 217.26)	0.0819738
CNVR_2297	chr4	46524214	46868163	2::11	0.49(0.1, 2.38)	0.373296	2::11	0.49(0.1, 2.38)	0.373296	0::0	--	--
CNVR_7610	chr16	77335929	77443454	1::7	0.36(0.04, 3.42)	0.37335	1::6	0.36(0.04, 3.49)	0.381717	0::1	0(0, Inf)	0.993376
CNVR_8726	chr21	31161917	31253145	1::4	0.37(0.04, 3.36)	0.373578	1::4	0.37(0.04, 3.36)	0.373578	0::0	--	--
CNVR_6032	chr11	115919437	115982198	1::1	3.57(0.22, 58.76)	0.373677	1::0	--	0.990611	0::1	0(0, Inf)	0.992005
CNVR_4094	chr7	51553479	51615506	2::5	2.32(0.36, 14.9)	0.373894	2::5	2.32(0.36, 14.9)	0.373894	0::0	--	--
CNVR_8384	chr19	48751808	48869140	2::3	2.44(0.34, 17.4)	0.374117	2::3	2.44(0.34, 17.4)	0.374117	0::0	--	--
CNVR_4885	chr9	16910898	16915907	241::777	1.08(0.91, 1.27)	0.374335	230::756	1.06(0.89, 1.25)	0.518731	11::21	1.81(0.79, 4.13)	0.159568
CNVR_5947	chr11	90945300	91047121	4::17	0.59(0.19, 1.88)	0.374398	3::17	0.44(0.12, 1.59)	0.210661	1::0	--	0.991123
CNVR_2162	chr4	2734626	2836629	119::381	1.11(0.88, 1.4)	0.374474	119::381	1.11(0.88, 1.4)	0.374474	0::0	--	--
CNVR_6481	chr12	115073111	115082279	6::21	0.64(0.24, 1.72)	0.374733	6::21	0.64(0.24, 1.72)	0.374733	0::0	--	--
CNVR_5669	chr10	132012962	132345498	1::3	3.15(0.25, 39.52)	0.374846	0::2	0(0, Inf)	0.988977	1::1	13.58(0.41, 454.24)	0.145164
CNVR_1086	chr2	113589374	113610781	3::20	0.57(0.17, 1.96)	0.375091	3::17	0.66(0.19, 2.32)	0.521201	0::3	0(0, Inf)	0.986173
CNVR_2219	chr4	20032963	20476801	2::3	2.55(0.32, 20.25)	0.375157	2::3	2.55(0.32, 20.25)	0.375157	0::0	--	--
CNVR_4907	chr9	21553538	21561969	19::59	1.31(0.72, 2.38)	0.375295	19::59	1.31(0.72, 2.38)	0.375295	0::0	--	--
CNVR_7486	chr16	25689365	25717212	3::5	2.3(0.36, 14.56)	0.375446	3::5	2.3(0.36, 14.56)	0.375446	0::0	--	--
CNVR_1473	chr2	235730405	235825528	1::1	4.92(0.14, 166.78)	0.375805	1::1	4.92(0.14, 166.78)	0.375805	0::0	--	--
CNVR_145	chr1	49369206	49672040	1::1	3.58(0.21, 60.44)	0.37584	1::1	3.58(0.21, 60.44)	0.37584	0::0	--	--
CNVR_5998	chr11	108123551	108124762	18::63	0.77(0.43, 1.38)	0.376223	18::59	0.78(0.43, 1.4)	0.404617	0::4	0(0, Inf)	0.987081
CNVR_2501	chr4	116316085	116319081	3::3	2.16(0.39, 11.83)	0.376493	3::3	2.16(0.39, 11.83)	0.376493	0::0	--	--
CNVR_4027	chr7	28683976	28755782	2::4	2.27(0.37, 13.92)	0.376571	2::4	2.27(0.37, 13.92)	0.376571	0::0	--	--
CNVR_6420	chr12	97665488	97855085	1::1	7.26(0.09, 587.09)	0.376606	0::0	--	NA	1::1	7.26(0.09, 587.09)	0.376606
CNVR_8236	chr19	5783209	5904070	5::13	1.65(0.54, 5.03)	0.376743	5::12	1.77(0.57, 5.5)	0.32274	0::1	0(0, Inf)	0.992478
CNVR_1912	chr3	121660089	121662990	2::7	2.09(0.41, 10.65)	0.377122	2::7	2.09(0.41, 10.65)	0.377122	0::0	--	--
CNVR_5189	chr9	130241202	130296485	37::103	1.21(0.8, 1.83)	0.377216	37::102	1.24(0.82, 1.88)	0.309437	0::1	0(0, Inf)	0.991252
CNVR_3609	chr6	81950967	82025947	5::19	0.63(0.22, 1.77)	0.377273	4::18	0.49(0.16, 1.5)	0.209056	1::1	6.95(0.42, 115.53)	0.176374
CNVR_3368	chr6	21916652	21962366	1::1	3.71(0.2, 68.41)	0.377398	1::0	--	0.990395	0::1	0(0, Inf)	0.991839
CNVR_7399	chr15	97821075	97940811	1::3	3.96(0.19, 84.02)	0.377454	0::2	0(0, Inf)	0.98655	1::1	45.75(2.17, 963.26)	0.0139312
CNVR_4061	chr7	39605204	39898339	1::11	0.37(0.04, 3.33)	0.377486	1::10	0.37(0.04, 3.33)	0.377486	0::1	--	--
CNVR_4166	chr7	83122844	83260316	4::10	1.81(0.48, 6.77)	0.377528	4::10	1.81(0.48, 6.77)	0.377528	0::0	--	--
CNVR_8199	chr18	68942563	69133153	2::11	0.49(0.1, 2.41)	0.377688	2::11	0.49(0.1, 2.41)	0.377688	0::0	--	--
CNVR_7427	chr16	5576745	5665457	2::2	2.57(0.32, 20.84)	0.377921	2::2	2.57(0.32, 20.84)	0.377921	0::0	--	--
CNVR_5486	chr10	80724788	80769039	1::1	3.51(0.21, 57.31)	0.378538	0::1	0(0, Inf)	0.99228	1::0	--	0.990904
CNVR_7580	chr16	66613841	66860994	13::51	0.74(0.37, 1.46)	0.378545	13::51	0.74(0.37, 1.46)	0.378545	0::0	--	--
CNVR_8798	chr22	27004964	27213200	2::3	2.46(0.33, 18.2)	0.379401	1::1	2.04(0.13, 33.1)	0.615112	1::2	2.98(0.17, 51.73)	0.453693
CNVR_472	chr1	186278263	186441586	5::27	0.62(0.21, 1.81)	0.379881	5::27	0.62(0.21, 1.81)	0.379881	0::0	--	--
CNVR_8397	chr19	51295195	51302203	24::93	0.8(0.48, 1.32)	0.380066	24::92	0.82(0.49, 1.35)	0.425795	0::1	0(0, Inf)	0.991786
CNVR_8766	chr21	42653121	42756997	3::7	1.89(0.46, 7.85)	0.380112	3::7	1.89(0.46, 7.85)	0.380112	0::0	--	--
CNVR_810	chr2	23577934	23631262	1::1	5.04(0.14, 186.81)	0.380474	1::1	5.04(0.14, 186.81)	0.380474	0::0	--	--
CNVR_1590	chr3	27143527	27154659	5::5	1.85(0.47, 7.29)	0.380567	5::5	1.85(0.47, 7.29)	0.380567	0::0	--	--
CNVR_6307	chr12	58083077	58328501	3::8	2.1(0.4, 11.12)	0.380828	2::8	1.61(0.25, 10.42)	0.614927	1::0	--	0.991513
CNVR_1198	chr2	153670186	153796706	3::17	0.56(0.15, 2.07)	0.381405	3::17	0.56(0.15, 2.07)	0.381405	0::0	--	--
CNVR_6656	chr13	49848711	49981051	14::36	1.35(0.69, 2.68)	0.381874	14::36	1.35(0.69, 2.68)	0.381874	0::0	--	--
CNVR_6216	chr12	30042521	30194887	1::5	0.36(0.04, 3.5)	0.382043	0::4	0(0, Inf)	0.983263	1::1	0.79(0.05, 12.7)	0.865386
CNVR_5130	chr9	115916255	116031939	5::22	0.63(0.22, 1.78)	0.382059	5::19	0.69(0.24, 1.97)	0.487234	0::3	0(0, Inf)	0.984785
CNVR_7166	chr15	33368006	33374099	2::1	2.94(0.26, 33.1)	0.382068	1::1	1.24(0.08, 20.02)	0.88023	1::0	--	0.991084
CNVR_1037	chr2	85976395	86024088	1::8	0.38(0.04, 3.29)	0.382096	1::8	0.38(0.04, 3.29)	0.382096	0::0	--	--
CNVR_1570	chr3	22562572	22608488	7::9	1.65(0.54, 5.08)	0.382433	7::9	1.65(0.54, 5.08)	0.382433	0::0	--	--
CNVR_7642	chr16	83012842	83020529	2::4	2.58(0.31, 21.67)	0.382679	1::4	0.74(0.06, 8.49)	0.810989	1::0	--	0.989599
CNVR_5414	chr10	57747976	58106325	5::22	0.63(0.22, 1.78)	0.382697	5::22	0.63(0.22, 1.78)	0.382697	0::0	--	--
CNVR_5911	chr11	79009040	79034040	1::1	4.28(0.16, 112.32)	0.382744	0::0	--	NA	1::1	4.28(0.16, 112.32)	0.382744
CNVR_6104	chr12	1607512	1612091	11::32	1.41(0.65, 3.02)	0.382906	10::31	1.37(0.62, 3.02)	0.43964	1::1	2.12(0.1, 43.33)	0.626763
CNVR_701	chr1	244464197	244537136	1::2	3.23(0.23, 45.02)	0.383014	1::2	3.23(0.23, 45.02)	0.383014	0::0	--	--
CNVR_6566	chr13	21517666	21689706	2::9	2.29(0.36, 14.79)	0.383065	2::8	2.54(0.37, 17.46)	0.343366	0::1	0(0, Inf)	0.993095
CNVR_1683	chr3	50849368	51137090	3::5	1.99(0.42, 9.4)	0.383132	3::5	1.99(0.42, 9.4)	0.383132	0::0	--	--
CNVR_7513	chr16	50692364	50827602	8::18	1.5(0.6, 3.73)	0.383421	8::18	1.5(0.6, 3.73)	0.383421	0::0	--	--
CNVR_4413	chr8	8187895	8192641	5::12	1.73(0.5, 5.95)	0.383601	5::11	1.99(0.56, 7.06)	0.286031	0::1	0(0, Inf)	0.992155
CNVR_6586	chr13	28129919	28238761	1::1	3.48(0.21, 57.71)	0.383847	1::1	3.48(0.21, 57.71)	0.383847	0::0	--	--
CNVR_3732	chr6	117793017	117819719	5::16	1.79(0.48, 6.65)	0.383866	5::16	1.79(0.48, 6.65)	0.383866	0::0	--	--
CNVR_3761	chr6	125817354	126209246	2::4	2.48(0.32, 19.11)	0.383982	2::4	2.48(0.32, 19.11)	0.383982	0::0	--	--
CNVR_2984	chr5	81314720	81428073	33::99	0.82(0.52, 1.28)	0.384055	33::97	0.84(0.53, 1.32)	0.449161	0::2	0(0, Inf)	0.988642
CNVR_8813	chr22	28408444	28427337	8::41	0.7(0.31, 1.58)	0.384399	8::41	0.7(0.31, 1.58)	0.384399	0::0	--	--
CNVR_7503	chr16	34473392	34739572	23::101	0.81(0.49, 1.31)	0.384506	0::0	--	NA	23::101	0.81(0.49, 1.31)	0.384506
CNVR_5935	chr11	86434737	86605460	1::13	0.39(0.05, 3.31)	0.384835	1::12	0.39(0.05, 3.36)	0.391397	0::1	0(0, Inf)	0.993497
CNVR_1815	chr3	87332712	87340056	46::155	0.85(0.59, 1.22)	0.384857	46::154	0.85(0.59, 1.22)	0.385948	0::1	0(0, Inf)	0.993879
CNVR_557	chr1	207782856	207894417	1::1	6.12(0.1, 365.04)	0.384895	0::0	--	NA	1::1	6.12(0.1, 365.04)	0.384895
CNVR_1102	chr2	120555870	120748572	1::1	5.31(0.12, 230.88)	0.385599	1::1	5.31(0.12, 230.88)	0.385599	0::0	--	--
CNVR_3486	chr6	36396908	36565309	5::15	1.6(0.55, 4.67)	0.385616	4::12	1.55(0.47, 5.11)	0.474102	1::3	1.86(0.18, 19.68)	0.606219
CNVR_3665	chr6	100034259	100115318	3::17	0.49(0.1, 2.47)	0.386297	3::17	0.49(0.1, 2.47)	0.386297	0::0	--	--
CNVR_4931	chr9	31219767	31384830	8::31	0.69(0.3, 1.59)	0.386356	8::31	0.69(0.3, 1.59)	0.386356	0::0	--	--
CNVR_8117	chr18	46301791	46319990	8::31	0.69(0.3, 1.6)	0.386406	8::31	0.69(0.3, 1.6)	0.386406	0::0	--	--
CNVR_4691	chr8	98327059	98664529	1::2	3.9(0.18, 84.58)	0.386483	0::2	0(0, Inf)	0.990195	1::0	--	0.991305
CNVR_8763	chr21	42202431	42249668	1::3	3.57(0.2, 63.5)	0.386781	1::3	3.57(0.2, 63.5)	0.386781	0::0	--	--
CNVR_5373	chr10	38709449	38946075	5::12	1.67(0.52, 5.31)	0.387161	0::1	0(0, Inf)	0.991954	5::11	1.94(0.59, 6.38)	0.275022
CNVR_1078	chr2	109765916	109992209	1::3	2.89(0.26, 31.91)	0.387274	1::3	2.89(0.26, 31.91)	0.387274	0::0	--	--
CNVR_8308	chr19	29482011	29520290	4::19	0.6(0.18, 1.93)	0.387469	4::18	0.61(0.19, 2)	0.418621	0::1	0(0, Inf)	0.99251
CNVR_5835	chr11	62364262	62652064	9::31	1.41(0.64, 3.11)	0.38823	9::31	1.41(0.64, 3.11)	0.38823	0::0	--	--
CNVR_5562	chr10	107110792	107516353	2::15	0.51(0.11, 2.34)	0.388433	0::3	0(0, Inf)	0.986405	2::12	0.6(0.13, 2.81)	0.513423
CNVR_8119	chr18	46361441	46398310	8::19	1.51(0.59, 3.87)	0.389115	8::19	1.51(0.59, 3.87)	0.389115	0::0	--	--
CNVR_6679	chr13	58492668	58693500	3::11	0.56(0.15, 2.11)	0.389525	3::11	0.56(0.15, 2.11)	0.389525	0::0	--	--
CNVR_1537	chr3	12824363	13057792	20::66	1.27(0.74, 2.2)	0.389731	20::66	1.27(0.74, 2.2)	0.389731	0::0	--	--
CNVR_6395	chr12	91596847	91734740	1::5	0.38(0.04, 3.46)	0.389732	1::5	0.38(0.04, 3.46)	0.389732	0::0	--	--
CNVR_3496	chr6	37922370	38019721	1::6	0.36(0.04, 3.69)	0.389875	1::5	0.36(0.04, 3.72)	0.393036	0::1	0(0, Inf)	0.993968
CNVR_2648	chr4	167502172	167734176	1::6	0.38(0.04, 3.5)	0.389927	1::4	0.42(0.04, 4.11)	0.455543	0::2	0(0, Inf)	0.988919
CNVR_8134	chr18	50068737	50180705	1::1	4.13(0.16, 104.84)	0.390024	0::1	0(0, Inf)	0.992865	1::0	--	0.991311
CNVR_2090	chr3	181055378	181188255	5::6	1.78(0.48, 6.63)	0.390207	5::6	1.78(0.48, 6.63)	0.390207	0::0	--	--
CNVR_2708	chr4	183517586	183618778	3::3	2.23(0.36, 13.97)	0.390494	3::3	2.23(0.36, 13.97)	0.390494	0::0	--	--
CNVR_1494	chr3	89511	125863	9::17	1.48(0.6, 3.65)	0.390676	1::4	4.85(0.36, 64.91)	0.233236	8::13	1.31(0.51, 3.35)	0.576266
CNVR_8207	chr18	72090089	72350236	2::16	0.5(0.1, 2.43)	0.391221	1::12	0.55(0.07, 4.58)	0.580366	1::4	0.45(0.04, 4.61)	0.502642
CNVR_886	chr2	42321553	42526513	9::18	1.46(0.61, 3.48)	0.391334	9::18	1.46(0.61, 3.48)	0.391334	0::0	--	--
CNVR_7258	chr15	58036070	58172130	1::4	0.37(0.04, 3.55)	0.391679	1::4	0.37(0.04, 3.55)	0.391679	0::0	--	--
CNVR_4723	chr8	113748216	113893734	1::8	0.4(0.05, 3.3)	0.391778	1::8	0.4(0.05, 3.3)	0.391778	0::0	--	--
CNVR_5208	chr9	135933122	136031347	22::85	0.79(0.47, 1.35)	0.391795	22::85	0.79(0.47, 1.35)	0.391795	0::0	--	--
CNVR_3605	chr6	80095914	80472812	1::2	3.36(0.21, 54.11)	0.392197	0::0	--	NA	1::2	3.36(0.21, 54.11)	0.392197
CNVR_4738	chr8	117473330	117548167	1::1	3.36(0.21, 53.91)	0.392446	0::1	0(0, Inf)	0.992089	1::0	--	0.99076
CNVR_1855	chr3	104358994	104496889	3::8	0.55(0.14, 2.17)	0.392606	3::8	0.55(0.14, 2.17)	0.392606	0::0	--	--
CNVR_2752	chr5	6264666	6383319	1::1	3.41(0.2, 56.77)	0.39262	1::0	--	0.990612	0::1	0(0, Inf)	0.991957
CNVR_1109	chr2	121565142	121590093	1::6	0.38(0.04, 3.52)	0.392837	1::5	0.42(0.04, 4.08)	0.453684	0::1	0(0, Inf)	0.992318
CNVR_562	chr1	209786078	209950682	6::16	1.53(0.58, 4.07)	0.393236	6::16	1.53(0.58, 4.07)	0.393236	0::0	--	--
CNVR_2435	chr4	96875436	96925911	1::1	3.38(0.21, 55.64)	0.394029	1::0	--	0.990947	0::1	0(0, Inf)	0.992284
CNVR_5696	chr11	7763721	7930641	2::8	0.36(0.03, 3.75)	0.394477	1::7	0(0, 1.10164444148044e+168)	0.94998	1::1	2.13(0.12, 36.52)	0.603255
CNVR_3860	chr6	153442789	153463916	6::36	0.61(0.19, 1.91)	0.394752	6::35	0.65(0.21, 2.07)	0.469669	0::1	0(0, Inf)	0.991954
CNVR_3924	chr7	1024581	1059291	79::292	0.88(0.67, 1.17)	0.394768	79::292	0.88(0.67, 1.17)	0.394768	0::0	--	--
CNVR_8707	chr21	26452133	26661519	8::21	0.68(0.29, 1.64)	0.394868	8::21	0.68(0.29, 1.64)	0.394868	0::0	--	--
CNVR_2317	chr4	60815480	60910437	1::1	3.4(0.2, 57.12)	0.394973	0::1	0(0, Inf)	0.992338	1::0	--	0.990996
CNVR_5348	chr10	29958333	30049632	2::6	2.31(0.34, 15.88)	0.395176	2::6	2.31(0.34, 15.88)	0.395176	0::0	--	--
CNVR_2329	chr4	63975710	64188610	10::24	1.41(0.64, 3.14)	0.395189	10::16	1.98(0.83, 4.69)	0.121367	0::8	0(0, Inf)	0.97638
CNVR_2030	chr3	162491025	162626586	51::192	0.86(0.61, 1.21)	0.395227	51::190	0.87(0.62, 1.22)	0.420032	0::2	0(0, Inf)	0.988412
CNVR_1666	chr3	43447899	43537086	2::1	2.92(0.25, 34.51)	0.39555	2::1	2.92(0.25, 34.51)	0.39555	0::0	--	--
CNVR_8795	chr22	24339634	24385248	1026::3426	1.04(0.95, 1.14)	0.395731	992::3331	1.04(0.95, 1.14)	0.435958	34::95	1.13(0.72, 1.76)	0.591724
CNVR_3078	chr5	114868337	115130927	3::9	1.93(0.42, 8.84)	0.395784	2::6	2.67(0.34, 20.98)	0.351758	1::3	1.32(0.12, 13.97)	0.819605
CNVR_5855	chr11	68863324	68871002	28::105	0.82(0.52, 1.3)	0.396003	28::104	0.83(0.53, 1.31)	0.428445	0::1	0(0, Inf)	0.992006
CNVR_3436	chr6	30113787	30122658	2::4	2.38(0.32, 17.56)	0.396099	2::4	2.38(0.32, 17.56)	0.396099	0::0	--	--
CNVR_1650	chr3	39792858	39964075	1::1	4.58(0.14, 154.25)	0.39688	1::1	4.58(0.14, 154.25)	0.39688	0::0	--	--
CNVR_3755	chr6	124662331	124715206	1::4	0.38(0.04, 3.52)	0.39702	1::4	0.38(0.04, 3.52)	0.39702	0::0	--	--
CNVR_4032	chr7	30322482	30415103	1::8	0.39(0.04, 3.43)	0.397102	1::8	0.39(0.04, 3.43)	0.397102	0::0	--	--
CNVR_2328	chr4	63312810	63371456	2::2	2.8(0.26, 30.36)	0.397372	0::1	0(0, Inf)	0.993131	2::1	3.46(0.24, 48.85)	0.35847
CNVR_4603	chr8	65777411	66110791	2::3	2.2(0.35, 13.64)	0.397617	1::3	1.04(0.1, 10.46)	0.973013	1::0	--	0.99076
CNVR_6135	chr12	6147611	6349329	2::3	2.47(0.3, 20.14)	0.398081	1::1	2.83(0.16, 50.25)	0.478206	1::2	2.11(0.1, 46.82)	0.635679
CNVR_4553	chr8	50867869	51284361	1::2	3.16(0.22, 45.62)	0.398389	0::2	0(0, Inf)	0.988128	1::0	--	0.99076
CNVR_4471	chr8	23086555	23103912	9::24	1.42(0.63, 3.22)	0.398456	9::24	1.42(0.63, 3.22)	0.398456	0::0	--	--
CNVR_7885	chr17	62387379	62514736	9::25	1.42(0.63, 3.2)	0.398585	9::24	1.43(0.63, 3.23)	0.389536	0::1	0(0, Inf)	0.993345
CNVR_2395	chr4	87996745	88234594	2::3	2.57(0.29, 22.95)	0.398649	0::1	0(0, Inf)	0.992295	2::2	4.86(0.35, 66.6)	0.236906
CNVR_2699	chr4	181612806	181769569	1::11	0.4(0.05, 3.35)	0.398713	1::11	0.4(0.05, 3.35)	0.398713	0::0	--	--
CNVR_4725	chr8	115045465	115152942	8::13	1.51(0.58, 3.93)	0.398781	8::13	1.51(0.58, 3.93)	0.398781	0::0	--	--
CNVR_5681	chr11	4811083	4909001	5::10	1.67(0.51, 5.44)	0.398842	5::10	1.67(0.51, 5.44)	0.398842	0::0	--	--
CNVR_7126	chr14	105154105	105200378	225::796	0.93(0.78, 1.1)	0.398881	223::794	0.93(0.78, 1.1)	0.389358	2::2	1.42(0.1, 19.62)	0.794434
CNVR_7582	chr16	67506115	67709156	4::20	1.71(0.49, 5.99)	0.399006	4::20	1.71(0.49, 5.99)	0.399006	0::0	--	--
CNVR_3913	chr6	167611757	167773775	5::20	1.57(0.55, 4.48)	0.399147	1::8	0.73(0.08, 6.68)	0.782833	4::12	2.11(0.64, 7.01)	0.222912
CNVR_4504	chr8	29893911	30042659	1::3	3.59(0.18, 69.98)	0.399184	1::2	3.59(0.18, 69.98)	0.399184	0::1	--	--
CNVR_5686	chr11	5704146	5717064	1::14	0.4(0.05, 3.36)	0.399278	1::13	0.43(0.05, 3.64)	0.437606	0::1	0(0, Inf)	0.992536
CNVR_465	chr1	183149254	183164906	3::11	0.55(0.14, 2.19)	0.400193	3::11	0.55(0.14, 2.19)	0.400193	0::0	--	--
CNVR_3008	chr5	89774018	89872385	3::7	2.04(0.39, 10.69)	0.40034	3::7	2.04(0.39, 10.69)	0.40034	0::0	--	--
CNVR_2510	chr4	119967905	119994351	2::2	2.48(0.3, 20.56)	0.400355	1::2	1.86(0.16, 21.09)	0.615102	1::0	--	0.991749
CNVR_7652	chr16	84671394	84676140	1::3	3.35(0.2, 56.34)	0.400503	1::3	3.35(0.2, 56.34)	0.400503	0::0	--	--
CNVR_7013	chr14	71373580	71475447	1::7	0.39(0.04, 3.5)	0.400541	1::7	0.39(0.04, 3.5)	0.400541	0::0	--	--
CNVR_4335	chr7	142536951	142630535	18::40	1.31(0.7, 2.46)	0.40058	18::40	1.31(0.7, 2.46)	0.40058	0::0	--	--
CNVR_1499	chr3	3999896	4284414	37::108	1.2(0.79, 1.82)	0.400652	36::108	1.17(0.76, 1.78)	0.478225	1::0	--	0.991206
CNVR_1040	chr2	86222249	86239773	2::4	2.14(0.36, 12.59)	0.400781	2::2	6.17(0.78, 48.68)	0.0843075	0::2	0(0, Inf)	0.988496
CNVR_8716	chr21	28477886	28514217	1::2	3.88(0.16, 91.62)	0.400914	0::2	0(0, Inf)	0.98663	1::0	--	0.989877
CNVR_8309	chr19	29807306	29906515	8::20	0.69(0.29, 1.65)	0.401408	8::19	0.71(0.29, 1.71)	0.441872	0::1	0(0, Inf)	0.992248
CNVR_1261	chr2	173302006	173304303	47::152	0.86(0.6, 1.23)	0.401499	47::150	0.86(0.6, 1.23)	0.416495	0::2	0(0, Inf)	0.988688
CNVR_6973	chr14	59346983	59838184	2::1	3.13(0.22, 45.24)	0.401724	1::1	1.28(0.04, 37.62)	0.885772	1::0	--	0.991305
CNVR_297	chr1	107546375	107726493	1::3	3.18(0.21, 47.52)	0.401727	1::3	3.18(0.21, 47.52)	0.401727	0::0	--	--
CNVR_4607	chr8	67312348	67486898	5::8	1.7(0.49, 5.87)	0.401881	4::8	1.39(0.37, 5.25)	0.623191	1::0	--	0.991305
CNVR_8060	chr18	29420488	29497574	9::21	1.47(0.6, 3.63)	0.402066	8::19	1.39(0.53, 3.62)	0.5033	1::2	2.38(0.16, 34.57)	0.52421
CNVR_1267	chr2	173926738	173983205	1::2	3.42(0.19, 60.72)	0.402302	1::2	3.42(0.19, 60.72)	0.402302	0::0	--	--
CNVR_3709	chr6	112770087	112799524	31::86	0.82(0.51, 1.31)	0.402978	31::86	0.82(0.51, 1.31)	0.402978	0::0	--	--
CNVR_7784	chr17	36574681	36760367	37::129	0.84(0.55, 1.27)	0.403892	37::129	0.84(0.55, 1.27)	0.403892	0::0	--	--
CNVR_556	chr1	207369066	207616492	5::12	1.61(0.53, 4.94)	0.404253	4::12	1.46(0.45, 4.76)	0.533009	1::0	--	0.991716
CNVR_4110	chr7	62055857	62428306	68::267	0.88(0.65, 1.19)	0.404325	65::252	0.91(0.66, 1.25)	0.545341	3::15	0.55(0.15, 1.98)	0.35778
CNVR_2970	chr5	77359088	77579206	48::136	0.85(0.59, 1.24)	0.404335	48::136	0.85(0.59, 1.24)	0.404335	0::0	--	--
CNVR_3444	chr6	31743844	31753527	51::140	1.16(0.82, 1.65)	0.404533	51::139	1.17(0.82, 1.66)	0.393698	0::1	0(0, Inf)	0.99268
CNVR_2678	chr4	176482196	176685899	1::7	0.39(0.04, 3.57)	0.404585	0::6	0(0, Inf)	0.980243	1::1	0.95(0.06, 15.3)	0.971198
CNVR_5757	chr11	28988343	29086046	6::21	0.67(0.26, 1.73)	0.404749	6::21	0.67(0.26, 1.73)	0.404749	0::0	--	--
CNVR_1528	chr3	10378433	10468281	1::6	0.39(0.04, 3.53)	0.404834	1::6	0.39(0.04, 3.53)	0.404834	0::0	--	--
CNVR_3288	chr5	175956271	176092934	4::22	0.61(0.19, 1.96)	0.40532	4::22	0.61(0.19, 1.96)	0.40532	0::0	--	--
CNVR_2031	chr3	164088664	164123368	39::103	1.2(0.78, 1.84)	0.405369	39::103	1.2(0.78, 1.84)	0.405369	0::0	--	--
CNVR_7732	chr17	13980901	14058089	12::20	1.4(0.63, 3.09)	0.405437	12::20	1.4(0.63, 3.09)	0.405437	0::0	--	--
CNVR_1574	chr3	23454790	23518041	13::37	0.74(0.37, 1.49)	0.405914	13::37	0.74(0.37, 1.49)	0.405914	0::0	--	--
CNVR_2531	chr4	125576612	125675056	1::1	3.31(0.2, 55.45)	0.40603	0::1	0(0, Inf)	0.991923	1::0	--	0.990612
CNVR_270	chr1	97530534	97757425	7::23	0.67(0.27, 1.71)	0.406248	7::23	0.67(0.27, 1.71)	0.406248	0::0	--	--
CNVR_5281	chr10	13022684	13115888	1::2	3(0.22, 40.16)	0.406457	1::2	3(0.22, 40.16)	0.406457	0::0	--	--
CNVR_4853	chr9	185632	464921	40::97	1.2(0.78, 1.85)	0.406508	2::9	0.83(0.17, 4.06)	0.823179	38::88	1.24(0.79, 1.95)	0.349072
CNVR_7877	chr17	59683983	59927308	14::24	1.37(0.65, 2.85)	0.40684	14::24	1.37(0.65, 2.85)	0.40684	0::0	--	--
CNVR_4085	chr7	48303796	48545790	2::6	2.08(0.37, 11.65)	0.406931	2::6	2.08(0.37, 11.65)	0.406931	0::0	--	--
CNVR_6194	chr12	24941474	25204354	2::3	2.34(0.31, 17.48)	0.407279	1::2	3.06(0.18, 51.76)	0.437761	1::1	1.81(0.11, 29.29)	0.676805
CNVR_5620	chr10	122770908	122787808	27::121	1.23(0.75, 2.01)	0.407549	27::121	1.23(0.75, 2.01)	0.407549	0::0	--	--
CNVR_655	chr1	232423863	232488828	1::2	3.02(0.22, 41.49)	0.407772	1::2	3.02(0.22, 41.49)	0.407772	0::0	--	--
CNVR_6637	chr13	43476911	43787648	10::23	1.42(0.62, 3.23)	0.407789	0::0	--	NA	10::23	1.42(0.62, 3.23)	0.407789
CNVR_4777	chr8	128070449	128071505	30::83	0.82(0.51, 1.32)	0.407887	30::83	0.82(0.51, 1.32)	0.407887	0::0	--	--
CNVR_3476	chr6	34960744	34984038	1::1	3.5(0.18, 68.3)	0.408084	1::0	--	0.991183	0::1	0(0, Inf)	0.992552
CNVR_544	chr1	205412773	205424758	5::20	0.64(0.22, 1.84)	0.40815	5::20	0.64(0.22, 1.84)	0.40815	0::0	--	--
CNVR_3369	chr6	22272753	22608226	2::3	2.68(0.26, 27.63)	0.408236	2::3	2.68(0.26, 27.63)	0.408236	0::0	--	--
CNVR_2598	chr4	150070596	150459437	3::2	2.17(0.35, 13.7)	0.408256	3::2	2.17(0.35, 13.7)	0.408256	0::0	--	--
CNVR_3952	chr7	12049086	12053500	1::6	0.4(0.05, 3.47)	0.408586	1::6	0.4(0.05, 3.47)	0.408586	0::0	--	--
CNVR_3341	chr6	13636051	13683949	16::60	0.78(0.43, 1.41)	0.408642	16::59	0.79(0.43, 1.42)	0.42667	0::1	0(0, Inf)	0.992547
CNVR_2048	chr3	169587741	169594111	1::1	3.23(0.2, 51.88)	0.408652	1::1	3.23(0.2, 51.88)	0.408652	0::0	--	--
CNVR_1860	chr3	106208882	106405878	4::8	1.82(0.44, 7.5)	0.408898	4::8	1.82(0.44, 7.5)	0.408898	0::0	--	--
CNVR_3773	chr6	130312331	130364329	9::31	1.47(0.59, 3.69)	0.408969	9::31	1.47(0.59, 3.69)	0.408969	0::0	--	--
CNVR_5765	chr11	33302060	33391655	26::59	1.25(0.73, 2.14)	0.409629	25::55	1.25(0.72, 2.17)	0.422209	1::4	1.27(0.11, 14.5)	0.849124
CNVR_1130	chr2	129004419	129163463	33::90	1.21(0.77, 1.89)	0.409641	32::88	1.19(0.75, 1.87)	0.454519	1::2	1.93(0.17, 22.26)	0.598027
CNVR_1081	chr2	111868010	111900905	6::18	1.51(0.57, 4.01)	0.409696	6::18	1.51(0.57, 4.01)	0.409696	0::0	--	--
CNVR_4016	chr7	27620780	27653261	56::159	0.86(0.6, 1.23)	0.40986	56::159	0.86(0.6, 1.23)	0.40986	0::0	--	--
CNVR_116	chr1	39255293	39350743	2::6	2.23(0.33, 14.98)	0.410053	2::6	2.23(0.33, 14.98)	0.410053	0::0	--	--
CNVR_867	chr2	38298328	38345462	60::202	1.15(0.83, 1.59)	0.410196	58::202	1.11(0.8, 1.54)	0.54544	2::0	--	0.987141
CNVR_1204	chr2	155605539	155649980	6::11	1.57(0.53, 4.63)	0.410247	6::11	1.57(0.53, 4.63)	0.410247	0::0	--	--
CNVR_3959	chr7	13395594	13396369	2::11	0.51(0.11, 2.5)	0.410391	2::11	0.51(0.11, 2.5)	0.410391	0::0	--	--
CNVR_4740	chr8	117852235	117895240	7::45	0.69(0.29, 1.67)	0.410611	7::45	0.69(0.29, 1.67)	0.410611	0::0	--	--
CNVR_513	chr1	200826769	200889834	4::16	1.74(0.46, 6.53)	0.410885	4::16	1.74(0.46, 6.53)	0.410885	0::0	--	--
CNVR_4884	chr9	16594252	16677185	1::5	0.39(0.04, 3.72)	0.411229	1::5	0.39(0.04, 3.72)	0.411229	0::0	--	--
CNVR_1333	chr2	192726014	192802342	1::12	0.41(0.05, 3.48)	0.411321	1::10	0.52(0.06, 4.78)	0.567185	0::2	0(0, Inf)	0.988541
CNVR_7597	chr16	71900811	72033623	1::1	3.31(0.19, 57.31)	0.411373	0::1	0(0, Inf)	0.992375	1::0	--	0.991066
CNVR_6906	chr14	36435558	36470708	1::3	3.24(0.2, 53.54)	0.411662	1::3	3.24(0.2, 53.54)	0.411662	0::0	--	--
CNVR_8566	chr20	39947239	40020770	17::50	1.3(0.7, 2.43)	0.411889	17::50	1.3(0.7, 2.43)	0.411889	0::0	--	--
CNVR_431	chr1	174238786	174720997	1::4	0.37(0.04, 3.93)	0.412794	1::4	0.37(0.04, 3.93)	0.412794	0::0	--	--
CNVR_877	chr2	40613101	40613208	4::7	1.76(0.45, 6.81)	0.413071	3::5	1.47(0.31, 7.03)	0.630357	1::2	2.96(0.23, 37.51)	0.402686
CNVR_1863	chr3	107464170	107544377	2::1	2.74(0.25, 30.61)	0.413348	0::0	--	NA	2::1	2.74(0.25, 30.61)	0.413348
CNVR_8548	chr20	33745676	33839974	2::6	2.32(0.31, 17.4)	0.413355	2::5	5.03(0.54, 47.18)	0.157608	0::1	0(0, Inf)	0.991779
CNVR_8223	chr18	76729769	76759738	182::603	1.08(0.89, 1.32)	0.41347	182::603	1.08(0.89, 1.32)	0.41347	0::0	--	--
CNVR_6854	chr14	20950544	20982910	3::5	2.09(0.36, 12.17)	0.413609	2::3	2.26(0.22, 22.79)	0.488639	1::2	1.86(0.12, 29.07)	0.657709
CNVR_6928	chr14	47849218	48021536	1::2	3.36(0.18, 61.25)	0.41387	1::1	8.8(0.17, 450.68)	0.278882	0::1	0(0, Inf)	0.992739
CNVR_763	chr2	15160725	15222935	3::5	2.02(0.37, 10.99)	0.413992	3::4	2.13(0.38, 12.04)	0.393777	0::1	0(0, Inf)	0.993331
CNVR_856	chr2	33547119	33576535	1::8	0.4(0.04, 3.65)	0.414087	1::8	0.4(0.04, 3.65)	0.414087	0::0	--	--
CNVR_4259	chr7	114953449	115155838	1::7	0.41(0.05, 3.45)	0.414274	1::6	0.47(0.05, 4.04)	0.491656	0::1	0(0, Inf)	0.992164
CNVR_8433	chr20	269006	442827	10::64	0.73(0.34, 1.55)	0.414372	10::63	0.77(0.36, 1.64)	0.501752	0::1	0(0, Inf)	0.991598
CNVR_1857	chr3	105172815	105267501	1::8	0.41(0.05, 3.45)	0.414374	1::8	0.41(0.05, 3.45)	0.414374	0::0	--	--
CNVR_8688	chr21	21231303	21278833	2::5	2.08(0.36, 12.15)	0.414477	2::5	2.08(0.36, 12.15)	0.414477	0::0	--	--
CNVR_2754	chr5	6666922	6788637	1::8	2.7(0.25, 29.34)	0.414537	1::8	2.7(0.25, 29.34)	0.414537	0::0	--	--
CNVR_1348	chr2	198254610	198480073	3::6	1.82(0.43, 7.61)	0.414717	3::6	1.82(0.43, 7.61)	0.414717	0::0	--	--
CNVR_7284	chr15	63731557	63813910	5::13	1.6(0.52, 4.92)	0.414911	4::13	1.29(0.38, 4.34)	0.684099	1::0	--	0.991022
CNVR_7762	chr17	30454720	30820507	1::3	3.19(0.2, 51.73)	0.415224	1::3	3.19(0.2, 51.73)	0.415224	0::0	--	--
CNVR_7257	chr15	57934701	57990910	1::5	0.41(0.05, 3.54)	0.415354	1::5	0.41(0.05, 3.54)	0.415354	0::0	--	--
CNVR_7117	chr14	101525911	101603424	2::4	2.25(0.32, 15.87)	0.415437	1::4	1.35(0.12, 14.66)	0.804671	1::0	--	0.991305
CNVR_3270	chr5	171504957	171633450	3::6	1.87(0.42, 8.39)	0.415447	3::5	2.4(0.49, 11.79)	0.279388	0::1	0(0, Inf)	0.992079
CNVR_2896	chr5	56109154	56115037	10::45	1.4(0.63, 3.11)	0.415639	10::44	1.49(0.66, 3.35)	0.332607	0::1	0(0, Inf)	0.991903
CNVR_1789	chr3	79125859	79210611	1::6	0.41(0.05, 3.53)	0.415722	1::6	0.41(0.05, 3.53)	0.415722	0::0	--	--
CNVR_8772	chr21	43353913	43428271	1::3	3.21(0.19, 53.44)	0.416191	1::3	3.21(0.19, 53.44)	0.416191	0::0	--	--
CNVR_7692	chr17	4277112	4441310	13::37	1.33(0.67, 2.65)	0.416249	12::20	2.07(0.95, 4.54)	0.0679284	1::17	0.24(0.03, 1.99)	0.187344
CNVR_5261	chr10	8685074	8717013	23::43	1.27(0.71, 2.26)	0.416422	23::43	1.27(0.71, 2.26)	0.416422	0::0	--	--
CNVR_4809	chr8	131668278	131936855	2::3	2.3(0.31, 17.23)	0.416688	0::2	0(0, Inf)	0.98856	2::1	5.7(0.4, 81.93)	0.200813
CNVR_1210	chr2	158165004	158405376	3::5	1.84(0.42, 7.97)	0.416806	3::5	1.84(0.42, 7.97)	0.416806	0::0	--	--
CNVR_6270	chr12	50324567	50412970	1::13	0.42(0.05, 3.42)	0.416818	0::9	0(0, Inf)	0.975612	1::4	1.75(0.14, 21.46)	0.660861
CNVR_660	chr1	233398713	233477869	3::7	1.93(0.39, 9.46)	0.41691	3::7	1.93(0.39, 9.46)	0.41691	0::0	--	--
CNVR_2028	chr3	161151441	161362120	6::8	1.61(0.51, 5.14)	0.417066	6::8	1.61(0.51, 5.14)	0.417066	0::0	--	--
CNVR_6531	chr12	123774897	123935336	1::14	0.42(0.05, 3.36)	0.417111	1::11	0.6(0.07, 4.77)	0.625854	0::3	0(0, Inf)	0.985319
CNVR_5470	chr10	75896523	76334546	5::24	0.63(0.2, 1.93)	0.417299	5::24	0.63(0.2, 1.93)	0.417299	0::0	--	--
CNVR_1316	chr2	188103476	188410352	30::80	0.83(0.52, 1.31)	0.417389	30::80	0.83(0.52, 1.31)	0.417389	0::0	--	--
CNVR_7074	chr14	91923213	91956871	12::45	0.75(0.38, 1.5)	0.41781	12::45	0.75(0.38, 1.5)	0.41781	0::0	--	--
CNVR_8848	chr22	36539754	36583085	1::7	0.4(0.04, 3.66)	0.418082	0::3	0(0, Inf)	0.986029	1::4	0.66(0.06, 7.3)	0.732833
CNVR_336	chr1	119068788	119161409	1::1	3.3(0.18, 59.21)	0.418088	1::0	--	0.991117	0::1	0(0, Inf)	0.992425
CNVR_8443	chr20	3013473	3093921	24::92	0.81(0.49, 1.35)	0.418315	24::91	0.82(0.49, 1.36)	0.43825	0::1	0(0, Inf)	0.992413
CNVR_4314	chr7	134780993	134989302	1::4	0.38(0.04, 3.91)	0.418347	1::4	0.38(0.04, 3.91)	0.418347	0::0	--	--
CNVR_6447	chr12	106615396	106857765	2::7	1.99(0.37, 10.61)	0.418366	2::7	1.99(0.37, 10.61)	0.418366	0::0	--	--
CNVR_5668	chr10	131669792	131896684	1::2	3.8(0.15, 96.07)	0.418387	1::2	3.8(0.15, 96.07)	0.418387	0::0	--	--
CNVR_686	chr1	239350728	239541029	2::2	2.28(0.31, 16.78)	0.418783	0::0	--	NA	2::2	2.28(0.31, 16.78)	0.418783
CNVR_7550	chr16	57970865	58115493	9::19	1.45(0.59, 3.56)	0.419129	9::19	1.45(0.59, 3.56)	0.419129	0::0	--	--
CNVR_6780	chr13	96410115	96540142	15::34	1.32(0.67, 2.61)	0.419227	15::34	1.32(0.67, 2.61)	0.419227	0::0	--	--
CNVR_6946	chr14	53690253	53702213	320::995	1.06(0.92, 1.23)	0.419298	284::917	1.03(0.88, 1.21)	0.680046	36::78	1.34(0.87, 2.07)	0.181665
CNVR_7719	chr17	10231337	10235791	1::1	7.5(0.06, 997.27)	0.419382	0::0	--	NA	1::1	7.5(0.06, 997.27)	0.419382
CNVR_8836	chr22	33001950	33174767	2::4	2.13(0.34, 13.43)	0.419576	0::1	0(0, Inf)	0.992141	2::3	3.24(0.42, 24.76)	0.258038
CNVR_2933	chr5	63946919	64166883	1::1	5.26(0.09, 297.79)	0.419975	1::1	5.26(0.09, 297.79)	0.419975	0::0	--	--
CNVR_4520	chr8	36242970	36506613	2::4	2.13(0.34, 13.47)	0.420236	1::1	15.2(0.59, 394.72)	0.101462	1::3	0.95(0.09, 9.98)	0.963919
CNVR_8538	chr20	31647276	31714838	3::15	0.58(0.15, 2.19)	0.420328	3::15	0.58(0.15, 2.19)	0.420328	0::0	--	--
CNVR_1978	chr3	144339980	144370801	3::10	0.58(0.15, 2.18)	0.420363	3::9	0.64(0.17, 2.45)	0.512163	0::1	0(0, Inf)	0.991941
CNVR_1766	chr3	72118981	72163949	4::7	1.69(0.47, 6)	0.420533	4::7	1.69(0.47, 6)	0.420533	0::0	--	--
CNVR_6343	chr12	70624006	70825243	1::3	0.39(0.04, 3.89)	0.420571	0::2	0(0, Inf)	0.988353	1::1	0.8(0.05, 12.92)	0.876183
CNVR_1241	chr2	169847323	169952581	9::28	1.38(0.63, 3.05)	0.420846	9::28	1.38(0.63, 3.05)	0.420846	0::0	--	--
CNVR_3342	chr6	13695223	13729039	19::94	0.79(0.45, 1.4)	0.421075	19::94	0.79(0.45, 1.4)	0.421075	0::0	--	--
CNVR_6045	chr11	118475098	118543564	3::3	2.18(0.33, 14.63)	0.42114	3::3	2.18(0.33, 14.63)	0.42114	0::0	--	--
CNVR_2832	chr5	32106628	32151120	114::448	0.91(0.72, 1.15)	0.421494	6::22	1.58(0.52, 4.82)	0.421836	108::426	0.89(0.7, 1.13)	0.334187
CNVR_6230	chr12	33839396	34191392	21::39	1.28(0.7, 2.32)	0.422275	18::38	1.18(0.64, 2.2)	0.597816	3::1	7.69(0.23, 254.43)	0.253417
CNVR_7035	chr14	80353887	80476723	1::1	4.89(0.1, 235.34)	0.422277	1::1	4.89(0.1, 235.34)	0.422277	0::0	--	--
CNVR_1150	chr2	137651500	137652748	1::1	6.52(0.07, 636.16)	0.422401	0::0	--	NA	1::1	6.52(0.07, 636.16)	0.422401
CNVR_5449	chr10	68296606	68400419	31::84	1.21(0.76, 1.95)	0.4228	31::84	1.21(0.76, 1.95)	0.4228	0::0	--	--
CNVR_638	chr1	228260728	228412309	45::139	1.17(0.8, 1.71)	0.423069	45::139	1.17(0.8, 1.71)	0.423069	0::0	--	--
CNVR_8354	chr19	40634006	40731492	5::17	1.7(0.46, 6.2)	0.423198	5::17	1.7(0.46, 6.2)	0.423198	0::0	--	--
CNVR_2192	chr4	11875959	12320760	5::12	1.6(0.51, 5.09)	0.423211	5::11	1.61(0.51, 5.13)	0.419341	0::1	0(0, Inf)	0.994064
CNVR_1203	chr2	155204133	155381673	1::5	0.41(0.05, 3.62)	0.423286	0::3	0(0, Inf)	0.985864	1::2	1(0.08, 11.89)	0.998267
CNVR_7312	chr15	72015442	72107043	2::2	2.36(0.29, 19.46)	0.424153	2::2	2.36(0.29, 19.46)	0.424153	0::0	--	--
CNVR_7823	chr17	45881197	45946181	8::32	0.71(0.31, 1.63)	0.424315	8::32	0.71(0.31, 1.63)	0.424315	0::0	--	--
CNVR_2089	chr3	180314195	180386214	100::283	0.89(0.66, 1.19)	0.424714	100::282	0.89(0.67, 1.2)	0.454309	0::1	0(0, Inf)	0.991787
CNVR_510	chr1	199881715	200145534	1::2	3.03(0.2, 45.88)	0.424714	1::2	3.03(0.2, 45.88)	0.424714	0::0	--	--
CNVR_773	chr2	18868661	18901977	13::23	1.35(0.64, 2.85)	0.424903	13::23	1.35(0.64, 2.85)	0.424903	0::0	--	--
CNVR_7422	chr16	3512372	3646250	80::223	1.12(0.84, 1.49)	0.425319	80::223	1.12(0.84, 1.49)	0.425319	0::0	--	--
CNVR_6271	chr12	50441751	50500679	1::5	0.4(0.04, 3.76)	0.425427	1::5	0.4(0.04, 3.76)	0.425427	0::0	--	--
CNVR_3953	chr7	12066984	12076423	2::8	0.51(0.1, 2.65)	0.425463	2::8	0.51(0.1, 2.65)	0.425463	0::0	--	--
CNVR_5203	chr9	135139901	135265877	2::5	2.01(0.36, 11.14)	0.425489	2::5	2.01(0.36, 11.14)	0.425489	0::0	--	--
CNVR_434	chr1	175428957	175735381	3::14	0.58(0.16, 2.19)	0.425603	0::1	0(0, Inf)	0.992394	3::13	0.61(0.16, 2.32)	0.469771
CNVR_6674	chr13	56269398	56402460	10::22	1.38(0.62, 3.08)	0.425696	10::22	1.38(0.62, 3.08)	0.425696	0::0	--	--
CNVR_3915	chr6	168343838	168597243	199::712	0.93(0.78, 1.11)	0.425811	102::325	0.98(0.76, 1.26)	0.854469	97::387	0.88(0.69, 1.14)	0.341519
CNVR_2366	chr4	77105700	77231612	1::2	0.37(0.03, 4.22)	0.425848	0::0	--	NA	1::2	0.37(0.03, 4.22)	0.425848
CNVR_1538	chr3	13578007	13592322	4::13	0.62(0.19, 2.01)	0.425978	4::12	0.66(0.2, 2.19)	0.500734	0::1	0(0, Inf)	0.992032
CNVR_6597	chr13	30510224	30894736	1::1	5.58(0.08, 386.41)	0.426408	1::1	5.58(0.08, 386.41)	0.426408	0::0	--	--
CNVR_6887	chr14	31534471	31845358	2::3	2.1(0.34, 13.15)	0.426492	2::3	2.1(0.34, 13.15)	0.426492	0::0	--	--
CNVR_8462	chr20	6379635	6400689	2::12	0.53(0.11, 2.58)	0.427266	2::12	0.53(0.11, 2.58)	0.427266	0::0	--	--
CNVR_87	chr1	29867677	30064010	3::5	1.97(0.37, 10.5)	0.427437	3::5	1.97(0.37, 10.5)	0.427437	0::0	--	--
CNVR_5455	chr10	71728168	71821581	7::14	1.54(0.53, 4.45)	0.427587	7::14	1.54(0.53, 4.45)	0.427587	0::0	--	--
CNVR_3150	chr5	134617146	134639258	25::97	0.82(0.51, 1.33)	0.427598	25::95	0.85(0.53, 1.37)	0.505455	0::2	0(0, Inf)	0.988614
CNVR_6168	chr12	17440912	17488765	1::7	0.41(0.04, 3.78)	0.428024	1::5	0.73(0.08, 6.78)	0.78252	0::2	0(0, Inf)	0.985499
CNVR_4761	chr8	124180044	124411679	3::6	1.88(0.4, 8.88)	0.428061	3::6	1.88(0.4, 8.88)	0.428061	0::0	--	--
CNVR_7705	chr17	7448457	7554773	2::6	2.06(0.35, 12.26)	0.428439	2::6	2.06(0.35, 12.26)	0.428439	0::0	--	--
CNVR_5112	chr9	111869697	111883418	7::24	1.48(0.56, 3.89)	0.428611	7::24	1.48(0.56, 3.89)	0.428611	0::0	--	--
CNVR_3420	chr6	28434612	28489280	5::39	0.64(0.21, 1.94)	0.429085	5::39	0.64(0.21, 1.94)	0.429085	0::0	--	--
CNVR_8288	chr19	17706410	17734635	1::1	3.07(0.19, 49.7)	0.429153	0::1	0(0, Inf)	0.99216	1::0	--	0.99093
CNVR_6287	chr12	52869016	52881381	4::23	0.63(0.21, 1.96)	0.429576	4::21	0.69(0.22, 2.16)	0.52308	0::2	0(0, Inf)	0.989061
CNVR_6925	chr14	45606387	45645950	141::416	1.1(0.87, 1.4)	0.429676	138::407	1.1(0.86, 1.4)	0.454802	3::9	1.26(0.31, 5.13)	0.748649
CNVR_4818	chr8	134459125	134502323	1::5	0.41(0.04, 3.75)	0.429973	1::5	0.41(0.04, 3.75)	0.429973	0::0	--	--
CNVR_4783	chr8	128353739	128358949	5::13	1.62(0.49, 5.36)	0.430134	1::3	0.92(0.08, 10.12)	0.942813	4::10	1.99(0.5, 7.99)	0.329388
CNVR_1300	chr2	181335796	181574076	2::5	2.19(0.31, 15.33)	0.430382	2::5	2.19(0.31, 15.33)	0.430382	0::0	--	--
CNVR_1490	chr2	241974013	242015651	88::339	0.9(0.69, 1.17)	0.430657	88::338	0.9(0.69, 1.17)	0.433738	0::1	0(0, Inf)	0.993176
CNVR_3138	chr5	132791882	132959139	1::1	3.1(0.19, 51.6)	0.430849	0::0	--	NA	1::1	3.1(0.19, 51.6)	0.430849
CNVR_1205	chr2	155994114	156115523	4::15	0.63(0.2, 2)	0.430945	4::15	0.63(0.2, 2)	0.430945	0::0	--	--
CNVR_7373	chr15	90714595	90825434	3::14	1.71(0.45, 6.51)	0.430983	3::14	1.71(0.45, 6.51)	0.430983	0::0	--	--
CNVR_3466	chr6	33872561	33877294	1::1	3.07(0.19, 50.02)	0.431406	1::1	3.07(0.19, 50.02)	0.431406	0::0	--	--
CNVR_1433	chr2	220694114	220803439	1::2	2.96(0.2, 44.44)	0.43161	1::2	2.96(0.2, 44.44)	0.43161	0::0	--	--
CNVR_6634	chr13	42100740	42399446	1::1	3.05(0.19, 48.99)	0.431825	1::0	--	0.990805	0::1	0(0, Inf)	0.992028
CNVR_3991	chr7	21222278	21298243	4::13	0.62(0.18, 2.06)	0.431888	4::12	0.63(0.19, 2.13)	0.458992	0::1	0(0, Inf)	0.992666
CNVR_1535	chr3	12302462	12402475	5::9	1.74(0.44, 6.91)	0.431985	5::8	1.89(0.46, 7.85)	0.378803	0::1	0(0, Inf)	0.992669
CNVR_1320	chr2	189736281	189849774	2::4	2.23(0.3, 16.41)	0.432136	2::4	2.23(0.3, 16.41)	0.432136	0::0	--	--
CNVR_259	chr1	92223589	92561393	1::7	0.41(0.04, 3.81)	0.432477	0::0	--	NA	1::7	0.41(0.04, 3.81)	0.432477
CNVR_2815	chr5	26456504	26605394	5::21	0.65(0.22, 1.93)	0.433253	5::21	0.65(0.22, 1.93)	0.433253	0::0	--	--
CNVR_322	chr1	114105476	114139923	71::183	0.87(0.63, 1.22)	0.433737	71::183	0.87(0.63, 1.22)	0.433737	0::0	--	--
CNVR_4854	chr9	512589	518747	8::20	1.44(0.58, 3.59)	0.433935	2::8	1.49(0.28, 7.83)	0.640701	6::12	1.42(0.48, 4.24)	0.528141
CNVR_8729	chr21	31962886	32227793	4::4	1.76(0.43, 7.24)	0.433971	1::2	1.1(0.1, 12.17)	0.937775	3::2	2.34(0.37, 14.71)	0.364639
CNVR_2351	chr4	73656181	73694512	5::22	0.66(0.23, 1.88)	0.434039	5::21	0.66(0.23, 1.9)	0.44217	0::1	0(0, Inf)	0.99329
CNVR_6605	chr13	32686310	32705350	1::1	3.05(0.19, 49.8)	0.434075	1::1	3.05(0.19, 49.8)	0.434075	0::0	--	--
CNVR_1251	chr2	172539399	172605541	4::16	0.62(0.19, 2.03)	0.434209	4::16	0.62(0.19, 2.03)	0.434209	0::0	--	--
CNVR_3030	chr5	97446209	97549096	2::4	2.05(0.34, 12.37)	0.434462	1::3	1.2(0.11, 13.06)	0.878556	1::1	4.76(0.29, 79.4)	0.276959
CNVR_8322	chr19	33880349	33908361	147::556	0.92(0.75, 1.13)	0.434552	147::556	0.92(0.75, 1.13)	0.434552	0::0	--	--
CNVR_427	chr1	172071231	172241252	24::57	0.81(0.47, 1.38)	0.434619	24::57	0.81(0.47, 1.38)	0.434619	0::0	--	--
CNVR_7200	chr15	42138456	42185483	487::1724	0.95(0.85, 1.07)	0.434634	486::1724	0.95(0.84, 1.07)	0.41227	1::0	--	0.991121
CNVR_7930	chr17	73759552	73916424	53::149	1.15(0.81, 1.62)	0.434683	53::149	1.15(0.81, 1.62)	0.434683	0::0	--	--
CNVR_3509	chr6	41331426	41339003	8::29	1.46(0.56, 3.78)	0.434769	8::29	1.46(0.56, 3.78)	0.434769	0::0	--	--
CNVR_2959	chr5	74757556	74935826	4::10	1.67(0.46, 6.07)	0.434796	4::10	1.67(0.46, 6.07)	0.434796	0::0	--	--
CNVR_7697	chr17	5449863	5457839	1::2	2.84(0.21, 38.84)	0.434889	0::0	--	NA	1::2	2.84(0.21, 38.84)	0.434889
CNVR_8251	chr19	10608064	10677875	11::56	0.76(0.38, 1.52)	0.435462	11::55	0.76(0.38, 1.53)	0.445862	0::1	0(0, Inf)	0.992974
CNVR_387	chr1	159871738	159942423	19::62	0.8(0.45, 1.41)	0.435623	19::62	0.8(0.45, 1.41)	0.435623	0::0	--	--
CNVR_2863	chr5	42902335	43044175	2::8	2.06(0.34, 12.59)	0.435671	2::8	2.06(0.34, 12.59)	0.435671	0::0	--	--
CNVR_4941	chr9	33420467	33525448	4::11	1.63(0.48, 5.57)	0.436025	4::10	1.67(0.48, 5.77)	0.415577	0::1	0(0, Inf)	0.99319
CNVR_4843	chr8	140739963	141004456	6::10	1.61(0.49, 5.31)	0.436068	3::10	0.94(0.23, 3.79)	0.925043	3::0	--	0.986978
CNVR_5335	chr10	26822825	26876770	4::16	1.64(0.47, 5.72)	0.436112	4::16	1.64(0.47, 5.72)	0.436112	0::0	--	--
CNVR_6846	chr13	113010674	113124000	1::2	2.75(0.22, 34.98)	0.436118	1::1	4.86(0.25, 96.47)	0.299332	0::1	0(0, Inf)	0.992645
CNVR_3046	chr5	106287389	106447129	4::12	0.62(0.19, 2.06)	0.436215	4::12	0.62(0.19, 2.06)	0.436215	0::0	--	--
CNVR_274	chr1	98906736	99072345	8::29	0.71(0.3, 1.68)	0.437124	8::29	0.71(0.3, 1.68)	0.437124	0::0	--	--
CNVR_7329	chr15	77839761	78121488	8::31	0.72(0.31, 1.66)	0.437932	8::31	0.72(0.31, 1.66)	0.437932	0::0	--	--
CNVR_8196	chr18	68274590	68433669	2::2	2.49(0.25, 25.03)	0.438188	2::2	2.49(0.25, 25.03)	0.438188	0::0	--	--
CNVR_6063	chr11	124570014	124745347	4::32	0.64(0.21, 1.98)	0.438791	4::32	0.64(0.21, 1.98)	0.438791	0::0	--	--
CNVR_4109	chr7	57481104	57738496	12::43	0.76(0.38, 1.52)	0.438857	4::18	0.47(0.15, 1.47)	0.193277	8::25	1.07(0.44, 2.59)	0.880699
CNVR_5878	chr11	70873628	71018310	1::1	3(0.19, 48.27)	0.438939	1::0	--	0.990801	0::1	0(0, Inf)	0.992006
CNVR_5422	chr10	60832582	61011384	6::16	1.49(0.54, 4.06)	0.439053	6::16	1.49(0.54, 4.06)	0.439053	0::0	--	--
CNVR_2547	chr4	132134734	132247303	4::21	0.64(0.2, 1.99)	0.439123	2::9	0.52(0.11, 2.59)	0.428107	2::12	0.8(0.16, 3.99)	0.783632
CNVR_5905	chr11	77090939	77267498	2::5	1.97(0.35, 10.99)	0.439259	2::5	1.97(0.35, 10.99)	0.439259	0::0	--	--
CNVR_5965	chr11	96769519	96860874	1::8	0.43(0.05, 3.65)	0.43982	1::8	0.43(0.05, 3.65)	0.43982	0::0	--	--
CNVR_2478	chr4	108375341	108527392	2::7	0.51(0.09, 2.85)	0.440108	1::6	0.45(0.05, 4.32)	0.485527	1::1	0.62(0.04, 9.89)	0.732659
CNVR_105	chr1	35354402	35451540	3::18	1.76(0.42, 7.46)	0.440192	3::18	1.76(0.42, 7.46)	0.440192	0::0	--	--
CNVR_7160	chr15	33002472	33016155	4::13	1.68(0.45, 6.31)	0.440401	4::13	1.68(0.45, 6.31)	0.440401	0::0	--	--
CNVR_1458	chr2	231845762	231933409	2::5	2.18(0.3, 15.88)	0.440413	2::5	2.18(0.3, 15.88)	0.440413	0::0	--	--
CNVR_6235	chr12	40652520	40720769	20::66	0.81(0.48, 1.38)	0.440504	20::66	0.81(0.48, 1.38)	0.440504	0::0	--	--
CNVR_7243	chr15	53995635	54127906	1::2	2.79(0.21, 37.95)	0.440694	0::2	0(0, Inf)	0.988815	1::0	--	0.990922
CNVR_3515	chr6	41734929	41766433	12::57	0.74(0.35, 1.58)	0.44078	12::57	0.74(0.35, 1.58)	0.44078	0::0	--	--
CNVR_6737	chr13	82041047	82113311	53::139	1.15(0.81, 1.64)	0.44099	53::139	1.15(0.81, 1.64)	0.44099	0::0	--	--
CNVR_3869	chr6	155898417	156050030	1::4	0.42(0.05, 3.86)	0.441155	1::4	0.42(0.05, 3.86)	0.441155	0::0	--	--
CNVR_2702	chr4	182588504	182711327	2::1	2.63(0.22, 31)	0.441407	1::1	1.81(0.11, 29.07)	0.674865	1::0	--	0.991749
CNVR_2101	chr3	183935258	184099207	11::42	1.38(0.61, 3.12)	0.441649	11::42	1.38(0.61, 3.12)	0.441649	0::0	--	--
CNVR_7798	chr17	41249261	41276162	257::979	0.94(0.79, 1.11)	0.442033	205::814	0.92(0.77, 1.11)	0.409101	52::165	0.98(0.69, 1.4)	0.931444
CNVR_6545	chr12	129228730	129266497	20::43	1.26(0.7, 2.27)	0.442116	0::2	0(0, Inf)	0.988911	20::41	1.32(0.73, 2.38)	0.364895
CNVR_6576	chr13	25201908	25327321	8::19	1.44(0.57, 3.67)	0.442255	1::0	--	0.991417	7::19	1.3(0.49, 3.43)	0.59791
CNVR_7813	chr17	43995932	43998911	1::11	0.43(0.05, 3.75)	0.442277	1::9	0.47(0.05, 4.31)	0.508127	0::2	0(0, Inf)	0.989116
CNVR_5451	chr10	69991242	70051929	6::19	1.56(0.5, 4.87)	0.442637	5::19	1.27(0.37, 4.35)	0.700034	1::0	--	0.991138
CNVR_494	chr1	192254445	192417681	2::13	0.54(0.11, 2.59)	0.443004	2::12	0.59(0.12, 2.86)	0.509667	0::1	0(0, Inf)	0.992226
CNVR_4765	chr8	125364138	125575620	9::25	1.44(0.56, 3.7)	0.443074	9::24	1.52(0.59, 3.95)	0.386639	0::1	0(0, Inf)	0.992347
CNVR_8689	chr21	21389233	21526262	1::7	0.42(0.05, 3.79)	0.443255	1::6	0.59(0.06, 5.55)	0.641694	0::1	0(0, Inf)	0.991677
CNVR_715	chr1	248249895	248688318	3::20	0.6(0.16, 2.2)	0.443627	2::8	0.55(0.11, 2.77)	0.467246	1::12	0.72(0.09, 5.92)	0.757946
CNVR_8154	chr18	56578953	56819064	1::1	4.86(0.09, 278.05)	0.443642	0::0	--	NA	1::1	4.86(0.09, 278.05)	0.443642
CNVR_2157	chr4	843720	845687	68::246	1.13(0.83, 1.53)	0.444022	67::245	1.11(0.82, 1.51)	0.490559	1::1	4.29(0.16, 111.72)	0.381622
CNVR_6927	chr14	46371340	46560424	11::44	0.76(0.38, 1.53)	0.444365	10::44	0.7(0.34, 1.44)	0.333462	1::0	--	0.991305
CNVR_3261	chr5	167941167	168114048	1::4	0.34(0.02, 5.32)	0.445162	1::4	0.34(0.02, 5.32)	0.445162	0::0	--	--
CNVR_2050	chr3	169958552	169976106	44::140	1.16(0.79, 1.69)	0.445251	44::139	1.16(0.79, 1.7)	0.441368	0::1	0(0, Inf)	0.993351
CNVR_2187	chr4	10775173	10955592	1::1	4.59(0.09, 229.95)	0.445326	1::0	--	0.991593	0::1	0(0, Inf)	0.993263
CNVR_2418	chr4	94209719	94461706	1::4	0.41(0.04, 4.02)	0.445501	0::4	0(0, Inf)	0.98378	1::0	--	0.991748
CNVR_5810	chr11	47343151	47434987	74::268	0.89(0.67, 1.19)	0.445861	74::268	0.89(0.67, 1.19)	0.445861	0::0	--	--
CNVR_1769	chr3	73072445	73363209	1::3	2.71(0.21, 35.07)	0.445865	0::1	0(0, Inf)	0.993324	1::2	3.18(0.22, 46.96)	0.399712
CNVR_5419	chr10	59969611	60160227	2::8	1.92(0.36, 10.27)	0.446289	2::8	1.92(0.36, 10.27)	0.446289	0::0	--	--
CNVR_1656	chr3	41420792	41497897	2::8	1.89(0.37, 9.73)	0.446379	2::8	1.89(0.37, 9.73)	0.446379	0::0	--	--
CNVR_3161	chr5	137646322	137732076	2::4	1.98(0.34, 11.45)	0.446665	2::4	1.98(0.34, 11.45)	0.446665	0::0	--	--
CNVR_7110	chr14	99976810	100138580	5::25	0.63(0.19, 2.09)	0.446712	5::25	0.63(0.19, 2.09)	0.446712	0::0	--	--
CNVR_359	chr1	152161735	152259743	2::11	0.54(0.11, 2.61)	0.44699	2::11	0.54(0.11, 2.61)	0.44699	0::0	--	--
CNVR_4630	chr8	76228980	76255682	59::140	1.15(0.81, 1.62)	0.44721	57::139	1.1(0.77, 1.57)	0.598483	2::1	12.21(0.73, 203.7)	0.0813957
CNVR_2798	chr5	20924403	21129115	3::7	1.75(0.41, 7.46)	0.447382	3::7	1.75(0.41, 7.46)	0.447382	0::0	--	--
CNVR_3905	chr6	166027660	166289702	1::3	3.26(0.15, 69.1)	0.447882	1::3	3.26(0.15, 69.1)	0.447882	0::0	--	--
CNVR_923	chr2	52343686	52479252	23::53	1.23(0.72, 2.11)	0.448103	23::53	1.23(0.72, 2.11)	0.448103	0::0	--	--
CNVR_652	chr1	232033478	232066278	1::1	3.03(0.17, 53.38)	0.448404	1::1	3.03(0.17, 53.38)	0.448404	0::0	--	--
CNVR_4484	chr8	25891653	25952534	2::6	2.08(0.31, 13.84)	0.448493	1::5	1.9(0.15, 24.34)	0.621553	1::1	2.34(0.13, 41.83)	0.563281
CNVR_8556	chr20	36738590	36847154	1::3	2.59(0.22, 30.55)	0.44857	1::1	11.87(0.38, 371.16)	0.158937	0::2	0(0, Inf)	0.989131
CNVR_4431	chr8	11628471	11860260	6::17	1.48(0.54, 4.04)	0.448709	1::13	0.31(0.04, 2.48)	0.268684	5::4	5.39(1.25, 23.3)	0.0242016
CNVR_8049	chr18	28138872	28171612	10::26	1.36(0.62, 2.98)	0.448886	10::26	1.36(0.62, 2.98)	0.448886	0::0	--	--
CNVR_4971	chr9	75507770	75537299	15::36	0.77(0.4, 1.5)	0.449025	15::35	0.77(0.4, 1.51)	0.45051	0::1	0(0, Inf)	0.994069
CNVR_4917	chr9	23881617	24034181	5::9	1.61(0.47, 5.56)	0.449757	5::9	1.61(0.47, 5.56)	0.449757	0::0	--	--
CNVR_5297	chr10	16075731	16293975	3::11	0.58(0.14, 2.37)	0.449976	3::9	0.72(0.17, 3.06)	0.66054	0::2	0(0, Inf)	0.986835
CNVR_1662	chr3	42713014	42754913	30::96	0.84(0.53, 1.33)	0.449989	30::96	0.84(0.53, 1.33)	0.449989	0::0	--	--
CNVR_4376	chr7	154907557	154965393	1::7	0.43(0.05, 3.87)	0.450091	0::1	0(0, Inf)	0.99187	1::6	0.55(0.06, 5.29)	0.601479
CNVR_8344	chr19	38793319	38821698	67::183	1.13(0.82, 1.54)	0.450123	66::183	1.13(0.82, 1.54)	0.450123	1::0	0.71(0, Inf)	0.999812
CNVR_1664	chr3	43031420	43125482	1::5	0.42(0.04, 4)	0.450148	1::5	0.42(0.04, 4)	0.450148	0::0	--	--
CNVR_3125	chr5	128178390	128250480	1::1	2.92(0.18, 46.98)	0.45016	0::0	--	NA	1::1	2.92(0.18, 46.98)	0.45016
CNVR_7549	chr16	57655221	57753754	9::34	0.74(0.33, 1.63)	0.450487	9::34	0.74(0.33, 1.63)	0.450487	0::0	--	--
CNVR_4001	chr7	23736510	23738222	2::4	2.19(0.29, 16.7)	0.450905	2::4	2.19(0.29, 16.7)	0.450905	0::0	--	--
CNVR_8862	chr22	40800071	40820152	70::212	0.89(0.66, 1.21)	0.451026	69::211	0.88(0.65, 1.19)	0.410213	1::1	2.66(0.16, 44.84)	0.497364
CNVR_8777	chr21	44025087	44039967	1::1	3.16(0.16, 62.87)	0.451124	0::1	0(0, Inf)	0.992523	1::0	--	0.991264
CNVR_8362	chr19	42293949	42317873	9::30	1.35(0.62, 2.94)	0.451152	9::30	1.35(0.62, 2.94)	0.451152	0::0	--	--
CNVR_7750	chr17	20640324	20834925	17::63	0.8(0.44, 1.44)	0.4512	17::62	0.8(0.44, 1.45)	0.462133	0::1	0(0, Inf)	0.992882
CNVR_4588	chr8	61419714	61634140	3::12	1.74(0.41, 7.31)	0.451583	2::12	1.11(0.21, 5.89)	0.900771	1::0	--	0.99076
CNVR_8817	chr22	29273966	29291331	7::37	0.68(0.25, 1.86)	0.451923	7::37	0.68(0.25, 1.86)	0.451923	0::0	--	--
CNVR_3861	chr6	153539218	153569588	22::40	1.26(0.69, 2.27)	0.452262	22::40	1.26(0.69, 2.27)	0.452262	0::0	--	--
CNVR_5	chr1	4679731	4777628	1::6	2.78(0.19, 40.2)	0.452541	1::5	2.78(0.19, 40.2)	0.452541	0::1	--	--
CNVR_2632	chr4	162637121	163111889	4::18	0.64(0.2, 2.04)	0.452779	4::17	0.77(0.24, 2.45)	0.658933	0::1	0(0, Inf)	0.99122
CNVR_3655	chr6	96549185	96636024	2::7	0.54(0.11, 2.72)	0.452901	0::6	0(0, Inf)	0.979602	2::1	6.27(0.46, 86.3)	0.169949
CNVR_8242	chr19	7654988	7724541	11::38	0.75(0.36, 1.58)	0.452916	11::37	0.81(0.38, 1.69)	0.567735	0::1	0(0, Inf)	0.991402
CNVR_8442	chr20	2187430	2330616	3::16	0.62(0.18, 2.17)	0.452981	3::16	0.62(0.18, 2.17)	0.452981	0::0	--	--
CNVR_481	chr1	187849950	187888915	6::14	1.48(0.53, 4.1)	0.453257	6::14	1.48(0.53, 4.1)	0.453257	0::0	--	--
CNVR_8853	chr22	37996780	38091080	27::75	1.2(0.75, 1.92)	0.453371	27::74	1.24(0.78, 1.99)	0.366141	0::1	0(0, Inf)	0.991251
CNVR_6551	chr12	130310535	130315931	52::138	1.16(0.79, 1.69)	0.453472	48::132	1.06(0.72, 1.57)	0.768419	4::6	4.07(1.07, 15.46)	0.0392589
CNVR_3894	chr6	162642724	162653610	9::21	1.4(0.58, 3.39)	0.453588	8::16	1.82(0.68, 4.88)	0.233434	1::5	0.5(0.05, 4.65)	0.545135
CNVR_8519	chr20	21845914	22154061	1::2	2.81(0.19, 41.97)	0.453675	1::2	2.81(0.19, 41.97)	0.453675	0::0	--	--
CNVR_1523	chr3	8932353	9003125	1::5	0.43(0.05, 3.99)	0.454383	1::4	0.47(0.05, 4.63)	0.519694	0::1	0(0, Inf)	0.992378
CNVR_7362	chr15	87191977	87242581	3::8	0.59(0.15, 2.34)	0.454441	3::8	0.59(0.15, 2.34)	0.454441	0::0	--	--
CNVR_3598	chr6	77419099	77789809	2::10	0.55(0.12, 2.61)	0.454843	2::8	0.63(0.13, 3.07)	0.568044	0::2	0(0, Inf)	0.989177
CNVR_8885	chr22	48008933	48137841	1::1	2.97(0.17, 51.62)	0.454892	0::1	0(0, Inf)	0.992319	1::0	--	0.991125
CNVR_5194	chr9	132302923	132465238	7::30	1.43(0.56, 3.67)	0.455138	7::29	1.46(0.57, 3.76)	0.435373	0::1	0(0, Inf)	0.993027
CNVR_4386	chr7	157734314	157803712	13::47	0.78(0.4, 1.51)	0.455177	0::1	0(0, Inf)	0.992401	13::46	0.79(0.41, 1.53)	0.482336
CNVR_94	chr1	31148956	31306542	3::10	1.71(0.42, 6.98)	0.455267	3::6	2.66(0.57, 12.4)	0.213698	0::4	0(0, Inf)	0.984074
CNVR_4969	chr9	74893024	75177611	2::3	2.02(0.32, 12.86)	0.455279	2::3	2.02(0.32, 12.86)	0.455279	0::0	--	--
CNVR_4897	chr9	19645715	19646059	1::1	3.05(0.16, 57.13)	0.455348	0::0	--	NA	1::1	3.05(0.16, 57.13)	0.455348
CNVR_3850	chr6	152803247	152863737	6::21	0.69(0.26, 1.83)	0.455427	6::21	0.69(0.26, 1.83)	0.455427	0::0	--	--
CNVR_2070	chr3	174978843	175001030	1::4	0.42(0.04, 4.03)	0.455557	1::3	0.77(0.08, 7.44)	0.819189	0::1	0(0, Inf)	0.991274
CNVR_6389	chr12	90084686	90295894	4::8	1.6(0.47, 5.5)	0.45575	4::8	1.6(0.47, 5.5)	0.45575	0::0	--	--
CNVR_3933	chr7	6537655	6721662	15::56	1.3(0.66, 2.56)	0.455782	15::56	1.3(0.66, 2.56)	0.455782	0::0	--	--
CNVR_2409	chr4	90856377	90880404	2::5	2.02(0.32, 12.88)	0.455786	2::5	2.02(0.32, 12.88)	0.455786	0::0	--	--
CNVR_4634	chr8	77086454	77187732	1::1	2.89(0.18, 47.28)	0.455941	0::1	0(0, Inf)	0.991926	1::0	--	0.990761
CNVR_3710	chr6	112816925	112852470	4::24	0.65(0.21, 2.03)	0.456034	4::24	0.65(0.21, 2.03)	0.456034	0::0	--	--
CNVR_8464	chr20	6740366	6757767	8::46	0.71(0.28, 1.77)	0.456177	8::45	0.71(0.28, 1.77)	0.461324	0::1	0(0, Inf)	0.993499
CNVR_3950	chr7	11677840	11809624	10::36	0.75(0.36, 1.59)	0.456277	10::34	0.83(0.39, 1.76)	0.626166	0::2	0(0, Inf)	0.986749
CNVR_6515	chr12	118951810	119019543	3::10	0.6(0.15, 2.32)	0.456336	3::10	0.6(0.15, 2.32)	0.456336	0::0	--	--
CNVR_2854	chr5	38933645	39062978	20::64	0.82(0.48, 1.39)	0.456343	20::64	0.82(0.48, 1.39)	0.456343	0::0	--	--
CNVR_4168	chr7	83578842	83749773	4::8	1.66(0.44, 6.28)	0.456373	3::8	1.1(0.26, 4.71)	0.892956	1::0	--	0.990487
CNVR_3971	chr7	16127297	16274121	1::9	0.44(0.05, 3.76)	0.456701	1::7	0.48(0.06, 4.17)	0.506637	0::2	0(0, Inf)	0.989668
CNVR_1167	chr2	142746083	142746446	1::3	0.42(0.04, 4.2)	0.456712	1::3	0.42(0.04, 4.2)	0.456712	0::0	--	--
CNVR_5068	chr9	106823208	106902389	2::9	0.54(0.11, 2.74)	0.45674	2::8	0.67(0.13, 3.55)	0.636908	0::1	0(0, Inf)	0.991635
CNVR_2549	chr4	132902055	132988241	9::23	0.73(0.31, 1.68)	0.456903	9::23	0.73(0.31, 1.68)	0.456903	0::0	--	--
CNVR_865	chr2	37814827	37932821	4::11	1.63(0.45, 5.89)	0.456969	2::4	2.14(0.27, 16.77)	0.469203	2::7	1.37(0.26, 7.34)	0.712833
CNVR_2511	chr4	120008569	120025003	2::3	2.12(0.29, 15.43)	0.457122	1::1	3.38(0.2, 55.59)	0.394728	1::2	1.35(0.08, 23.52)	0.838508
CNVR_5533	chr10	96731198	96749006	1::10	0.44(0.05, 3.78)	0.457356	1::8	0.48(0.05, 4.16)	0.504034	0::2	0(0, Inf)	0.989067
CNVR_4315	chr7	135420018	135641581	1::2	2.5(0.22, 27.95)	0.457379	1::2	2.5(0.22, 27.95)	0.457379	0::0	--	--
CNVR_4540	chr8	42198512	42311084	1::2	2.59(0.21, 31.71)	0.457385	1::2	2.59(0.21, 31.71)	0.457385	0::0	--	--
CNVR_1090	chr2	115613465	115676705	3::5	1.78(0.39, 8.09)	0.457527	2::5	1.09(0.2, 6.03)	0.92474	1::0	--	0.990721
CNVR_3474	chr6	34725478	34884704	4::15	1.61(0.46, 5.6)	0.457616	1::7	0.66(0.07, 6.58)	0.722928	3::8	2.63(0.59, 11.83)	0.207191
CNVR_2902	chr5	57211972	57317320	1::4	0.43(0.05, 4.03)	0.45774	1::2	0.63(0.06, 7.03)	0.708274	0::2	0(0, Inf)	0.98837
CNVR_7803	chr17	43190322	43198999	10::34	1.34(0.62, 2.91)	0.457808	10::34	1.34(0.62, 2.91)	0.457808	0::0	--	--
CNVR_6981	chr14	62593297	62844087	3::6	1.78(0.39, 8.2)	0.458384	1::3	0.93(0.09, 9.49)	0.947741	2::3	3.34(0.41, 26.99)	0.257431
CNVR_7389	chr15	95401946	95690710	1::3	0.39(0.03, 4.68)	0.458488	0::3	0(0, Inf)	0.985915	1::0	--	0.992101
CNVR_8615	chr20	50459530	50522770	1::1	2.87(0.18, 46.61)	0.458782	0::1	0(0, Inf)	0.991932	1::0	--	0.990775
CNVR_4905	chr9	20776743	20951648	5::6	1.64(0.44, 6.05)	0.459207	5::5	1.91(0.48, 7.56)	0.359396	0::1	0(0, Inf)	0.992181
CNVR_7590	chr16	69591297	69744500	15::40	0.78(0.41, 1.5)	0.459409	15::40	0.78(0.41, 1.5)	0.459409	0::0	--	--
CNVR_5374	chr10	42682133	43039188	2::6	1.97(0.33, 11.77)	0.459469	0::0	--	NA	2::6	1.97(0.33, 11.77)	0.459469
CNVR_6321	chr12	63946056	64116160	89::281	1.11(0.84, 1.45)	0.459708	28::70	1.28(0.78, 2.1)	0.326178	61::211	1.04(0.75, 1.44)	0.797986
CNVR_2158	chr4	862156	862367	67::235	1.12(0.83, 1.53)	0.460018	66::233	1.11(0.82, 1.51)	0.504437	1::2	3.26(0.17, 60.78)	0.428448
CNVR_8244	chr19	8193752	8268452	1::6	0.43(0.05, 3.97)	0.460062	1::6	0.43(0.05, 3.97)	0.460062	0::0	--	--
CNVR_4049	chr7	36196971	36288576	1::11	0.45(0.05, 3.79)	0.460421	1::11	0.45(0.05, 3.79)	0.460421	0::0	--	--
CNVR_6838	chr13	111638313	111750740	6::17	1.53(0.49, 4.73)	0.460436	2::9	1.05(0.19, 6)	0.953065	4::8	2.11(0.46, 9.62)	0.33579
CNVR_8613	chr20	50136972	50170631	2::6	2.03(0.31, 13.44)	0.461025	1::6	0.87(0.08, 10.05)	0.912848	1::0	--	0.990775
CNVR_6762	chr13	91973621	92301862	2::21	0.55(0.11, 2.69)	0.46108	2::21	0.55(0.11, 2.69)	0.46108	0::0	--	--
CNVR_8417	chr19	55247306	55332602	6::29	0.7(0.27, 1.82)	0.461264	1::2	2.49(0.16, 37.82)	0.510346	5::27	0.6(0.21, 1.69)	0.335742
CNVR_769	chr2	17307199	17418235	2::7	0.54(0.1, 2.82)	0.461294	2::7	0.54(0.1, 2.82)	0.461294	0::0	--	--
CNVR_1240	chr2	169798171	169828996	1::10	0.45(0.05, 3.78)	0.461776	1::10	0.45(0.05, 3.78)	0.461776	0::0	--	--
CNVR_1021	chr2	81228591	81346431	1::7	0.44(0.05, 3.9)	0.461938	1::7	0.44(0.05, 3.9)	0.461938	0::0	--	--
CNVR_8815	chr22	28862768	28912856	24::61	0.82(0.48, 1.39)	0.462161	24::60	0.85(0.5, 1.45)	0.559696	0::1	0(0, Inf)	0.99125
CNVR_2737	chr5	2331826	2335938	1::2	3.09(0.15, 62.68)	0.462212	1::2	3.09(0.15, 62.68)	0.462212	0::0	--	--
CNVR_372	chr1	156680601	156686006	1::1	3.31(0.14, 80.2)	0.462316	1::1	3.31(0.14, 80.2)	0.462316	0::0	--	--
CNVR_6205	chr12	28107397	28137870	15::44	1.3(0.65, 2.6)	0.462746	15::43	1.41(0.7, 2.83)	0.331746	0::1	0(0, Inf)	0.99125
CNVR_2536	chr4	126741907	126799655	1::3	2.64(0.2, 35.26)	0.463671	1::0	--	0.990921	0::3	0(0, Inf)	0.98591
CNVR_2521	chr4	122480241	122550875	1::1	2.82(0.18, 45.32)	0.46382	1::0	--	0.990874	0::1	0(0, Inf)	0.992008
CNVR_5662	chr10	129638421	129657369	1::2	4.23(0.09, 201.49)	0.464067	1::2	4.23(0.09, 201.49)	0.464067	0::0	--	--
CNVR_1616	chr3	30227188	30228164	2::11	0.55(0.11, 2.71)	0.464253	2::11	0.55(0.11, 2.71)	0.464253	0::0	--	--
CNVR_136	chr1	46621740	46722940	4::12	0.6(0.15, 2.35)	0.464308	3::12	0.43(0.09, 2.08)	0.293684	1::0	--	0.991585
CNVR_2350	chr4	73224544	73419532	10::20	1.36(0.59, 3.13)	0.464768	10::20	1.36(0.59, 3.13)	0.464768	0::0	--	--
CNVR_6969	chr14	57931920	58106626	1::2	2.81(0.18, 44.71)	0.465096	1::0	--	0.991183	0::2	0(0, Inf)	0.988874
CNVR_2270	chr4	38451284	38666973	2::17	0.57(0.13, 2.58)	0.465396	2::17	0.57(0.13, 2.58)	0.465396	0::0	--	--
CNVR_4981	chr9	78171186	78407485	1::8	0.44(0.05, 3.96)	0.465983	1::8	0.44(0.05, 3.96)	0.465983	0::0	--	--
CNVR_3551	chr6	54885290	55009533	9::13	1.43(0.55, 3.71)	0.466299	9::13	1.43(0.55, 3.71)	0.466299	0::0	--	--
CNVR_5125	chr9	114643893	114696601	3::4	1.83(0.36, 9.23)	0.466534	3::4	1.83(0.36, 9.23)	0.466534	0::0	--	--
CNVR_2739	chr5	2360451	2370277	2::5	1.92(0.33, 11.01)	0.466548	2::5	1.92(0.33, 11.01)	0.466548	0::0	--	--
CNVR_1319	chr2	189441521	189689170	4::19	0.66(0.21, 2.03)	0.466637	4::19	0.66(0.21, 2.03)	0.466637	0::0	--	--
CNVR_992	chr2	74195551	74355245	8::29	1.39(0.57, 3.35)	0.46699	8::29	1.39(0.57, 3.35)	0.46699	0::0	--	--
CNVR_5994	chr11	106300468	106656864	2::2	2.13(0.28, 16.34)	0.467125	2::2	2.13(0.28, 16.34)	0.467125	0::0	--	--
CNVR_7983	chr18	6913378	6955677	1::5	0.43(0.05, 4.11)	0.467256	1::4	0.48(0.05, 4.78)	0.532998	0::1	0(0, Inf)	0.992396
CNVR_7497	chr16	30469919	30482495	1::1	2.91(0.16, 51.88)	0.467321	1::0	--	0.991183	0::1	0(0, Inf)	0.992354
CNVR_4795	chr8	128959669	128970051	2::2	2.12(0.28, 16.17)	0.467418	2::2	2.12(0.28, 16.17)	0.467418	0::0	--	--
CNVR_4934	chr9	32168515	32234068	2::2	2.3(0.24, 21.84)	0.467643	1::0	--	0.991254	1::2	1.11(0.08, 16.38)	0.940141
CNVR_4741	chr8	117942272	117972065	3::27	0.62(0.17, 2.27)	0.46781	3::27	0.62(0.17, 2.27)	0.46781	0::0	--	--
CNVR_7662	chr16	86267241	86307615	1::6	0.43(0.05, 4.15)	0.468062	1::6	0.43(0.05, 4.15)	0.468062	0::0	--	--
CNVR_7632	chr16	80637015	80656967	2::4	2.2(0.26, 18.6)	0.468315	1::4	0.64(0.06, 7.08)	0.718938	1::0	--	0.989599
CNVR_8012	chr18	22207589	22290712	3::4	1.84(0.35, 9.64)	0.46848	3::4	1.84(0.35, 9.64)	0.46848	0::0	--	--
CNVR_2121	chr3	189459104	189474192	23::40	1.24(0.7, 2.19)	0.468511	23::40	1.24(0.7, 2.19)	0.468511	0::0	--	--
CNVR_5466	chr10	73992939	74096379	3::7	1.68(0.41, 6.86)	0.468521	3::7	1.68(0.41, 6.86)	0.468521	0::0	--	--
CNVR_1675	chr3	46705369	46763840	39::134	0.86(0.58, 1.28)	0.468584	39::134	0.86(0.58, 1.28)	0.468584	0::0	--	--
CNVR_5385	chr10	46910196	47156680	50::129	1.14(0.79, 1.65)	0.468722	25::74	0.97(0.58, 1.6)	0.8948	25::55	1.39(0.82, 2.36)	0.219893
CNVR_1842	chr3	98798173	99013937	5::11	1.53(0.49, 4.8)	0.468776	5::11	1.53(0.49, 4.8)	0.468776	0::0	--	--
CNVR_4455	chr8	18237558	18246531	2::8	0.55(0.11, 2.75)	0.468902	0::3	0(0, Inf)	0.985934	2::5	0.78(0.14, 4.34)	0.780312
CNVR_3649	chr6	93821257	93901017	1::5	0.45(0.05, 3.9)	0.469042	1::5	0.45(0.05, 3.9)	0.469042	0::0	--	--
CNVR_1012	chr2	78987268	79012164	4::7	1.78(0.37, 8.52)	0.469097	4::7	1.78(0.37, 8.52)	0.469097	0::0	--	--
CNVR_1312	chr2	186044627	186240505	7::18	1.45(0.53, 4.01)	0.469315	7::18	1.45(0.53, 4.01)	0.469315	0::0	--	--
CNVR_3017	chr5	92900944	92987802	1::5	2.65(0.19, 37.03)	0.469317	1::5	2.65(0.19, 37.03)	0.469317	0::0	--	--
CNVR_862	chr2	36803863	37260464	1::2	2.73(0.18, 41.48)	0.469544	0::1	0(0, Inf)	0.993521	1::1	3.11(0.17, 55.31)	0.439839
CNVR_2578	chr4	142705418	142834153	3::11	0.61(0.16, 2.36)	0.469687	3::10	0.78(0.2, 3.06)	0.719606	0::1	0(0, Inf)	0.99122
CNVR_3299	chr5	180482390	180486248	10::42	1.34(0.61, 2.94)	0.469761	3::32	0.75(0.21, 2.71)	0.657914	7::10	2.2(0.75, 6.49)	0.152675
CNVR_4256	chr7	114044140	114316441	16::42	0.79(0.43, 1.48)	0.469861	16::42	0.79(0.43, 1.48)	0.469861	0::0	--	--
CNVR_6688	chr13	61678912	61839654	5::5	1.6(0.45, 5.68)	0.469966	5::4	1.95(0.51, 7.48)	0.332478	0::1	0(0, Inf)	0.991889
CNVR_4193	chr7	91759597	91785971	15::50	1.31(0.63, 2.73)	0.470031	14::50	1.17(0.55, 2.49)	0.685799	1::0	--	0.990611
CNVR_4439	chr8	13895276	13973466	18::47	1.26(0.68, 2.34)	0.470346	16::43	1.09(0.57, 2.08)	0.798388	2::4	7.56(0.96, 59.4)	0.0545114
CNVR_248	chr1	89069023	89359790	2::5	1.97(0.31, 12.44)	0.470431	1::4	1.47(0.13, 16.9)	0.758302	1::1	3.13(0.16, 60.63)	0.450884
CNVR_5417	chr10	59189178	59404401	5::18	0.68(0.23, 1.96)	0.470718	4::16	0.6(0.19, 1.93)	0.390274	1::2	1.43(0.09, 22.98)	0.80067
CNVR_8656	chr20	59445802	59589273	1::1	2.84(0.17, 48.32)	0.471266	0::0	--	NA	1::1	2.84(0.17, 48.32)	0.471266
CNVR_2853	chr5	38827572	38886041	2::5	2.14(0.27, 17.03)	0.471574	2::5	2.14(0.27, 17.03)	0.471574	0::0	--	--
CNVR_2098	chr3	183329439	183435755	2::6	1.92(0.33, 11.32)	0.471809	2::5	2.44(0.37, 15.94)	0.352506	0::1	0(0, Inf)	0.992413
CNVR_7371	chr15	90167139	90233554	8::39	0.74(0.32, 1.7)	0.472089	8::39	0.74(0.32, 1.7)	0.472089	0::0	--	--
CNVR_522	chr1	202843127	202948993	8::27	1.36(0.59, 3.1)	0.472129	8::26	1.41(0.61, 3.24)	0.421412	0::1	0(0, Inf)	0.992359
CNVR_7092	chr14	95758559	95803857	2::8	1.93(0.32, 11.65)	0.472246	2::8	1.93(0.32, 11.65)	0.472246	0::0	--	--
CNVR_5814	chr11	55340379	55486816	46::207	0.88(0.62, 1.25)	0.472548	46::207	0.88(0.62, 1.25)	0.472548	0::0	--	--
CNVR_7912	chr17	69134043	69142333	19::41	1.25(0.68, 2.33)	0.472778	19::41	1.25(0.68, 2.33)	0.472778	0::0	--	--
CNVR_6314	chr12	61021245	61321576	51::141	0.87(0.6, 1.27)	0.472801	50::141	0.86(0.59, 1.25)	0.417927	1::0	--	0.991514
CNVR_4821	chr8	134885933	135005443	1::5	0.45(0.05, 4)	0.472842	1::5	0.45(0.05, 4)	0.472842	0::0	--	--
CNVR_7873	chr17	58206139	58504202	9::29	1.35(0.6, 3.03)	0.472846	9::29	1.35(0.6, 3.03)	0.472846	0::0	--	--
CNVR_3577	chr6	69702416	69944233	1::1	2.76(0.17, 44.36)	0.472913	0::1	0(0, Inf)	0.992023	1::0	--	0.990909
CNVR_2154	chr3	197146289	197346972	5::22	0.68(0.23, 1.96)	0.473133	2::11	0.43(0.08, 2.17)	0.307135	3::11	1.02(0.25, 4.16)	0.97562
CNVR_4264	chr7	116988685	117225160	4::14	0.65(0.2, 2.11)	0.47316	4::14	0.65(0.2, 2.11)	0.47316	0::0	--	--
CNVR_3449	chr6	32188099	32192618	13::50	0.78(0.39, 1.54)	0.473387	13::50	0.78(0.39, 1.54)	0.473387	0::0	--	--
CNVR_4394	chr8	2226763	2321338	11::41	1.31(0.62, 2.76)	0.473409	0::3	0(0, Inf)	0.98442	11::38	1.45(0.68, 3.07)	0.333223
CNVR_5858	chr11	69002342	69006250	5::23	0.68(0.23, 1.97)	0.473424	5::23	0.68(0.23, 1.97)	0.473424	0::0	--	--
CNVR_2923	chr5	60551711	60754420	4::11	1.54(0.47, 4.99)	0.473478	4::11	1.54(0.47, 4.99)	0.473478	0::0	--	--
CNVR_6961	chr14	56445406	56546025	2::2	2.07(0.28, 15.24)	0.47362	1::0	--	0.991183	1::2	1.09(0.09, 12.53)	0.947474
CNVR_5561	chr10	105983609	106099409	4::12	1.53(0.48, 4.93)	0.474202	4::12	1.53(0.48, 4.93)	0.474202	0::0	--	--
CNVR_2528	chr4	124966525	125175240	1::1	2.79(0.17, 46.33)	0.474208	1::1	2.79(0.17, 46.33)	0.474208	0::0	--	--
CNVR_2146	chr3	194994754	195105482	19::39	1.25(0.68, 2.31)	0.474279	17::39	1.11(0.59, 2.09)	0.746037	2::0	--	0.987301
CNVR_3293	chr5	176721119	176938344	126::385	1.09(0.86, 1.37)	0.474455	126::384	1.09(0.87, 1.37)	0.46611	0::1	0(0, Inf)	0.992572
CNVR_7896	chr17	66108989	66225186	13::33	1.31(0.62, 2.75)	0.474667	13::33	1.31(0.62, 2.75)	0.474667	0::0	--	--
CNVR_6267	chr12	49809435	49954841	8::49	0.74(0.32, 1.69)	0.474954	8::49	0.74(0.32, 1.69)	0.474954	0::0	--	--
CNVR_5605	chr10	118366720	118440706	1::3	2.46(0.21, 29.3)	0.475462	1::3	2.46(0.21, 29.3)	0.475462	0::0	--	--
CNVR_2023	chr3	159047257	159302557	2::1	2.46(0.21, 28.97)	0.475525	2::1	2.46(0.21, 28.97)	0.475525	0::0	--	--
CNVR_8075	chr18	31075341	31084755	1::2	2.67(0.18, 39.86)	0.475735	1::2	2.67(0.18, 39.86)	0.475735	0::0	--	--
CNVR_7942	chr17	76331471	76374764	10::30	1.34(0.6, 3.01)	0.475862	10::29	1.37(0.61, 3.09)	0.44603	0::1	0(0, Inf)	0.99268
CNVR_7825	chr17	46077360	46134799	4::15	1.58(0.45, 5.62)	0.475904	4::15	1.58(0.45, 5.62)	0.475904	0::0	--	--
CNVR_5747	chr11	23579484	23626434	13::21	1.32(0.62, 2.79)	0.475967	13::21	1.32(0.62, 2.79)	0.475967	0::0	--	--
CNVR_2373	chr4	78124348	78356863	1::1	5.37(0.05, 547.37)	0.475984	0::1	0(0, Inf)	0.993593	1::0	--	0.991749
CNVR_51	chr1	17899151	18099284	35::102	0.86(0.57, 1.31)	0.476076	35::102	0.86(0.57, 1.31)	0.476076	0::0	--	--
CNVR_4667	chr8	88292520	88706203	5::18	0.68(0.24, 1.95)	0.476349	4::17	0.56(0.18, 1.76)	0.318166	1::1	2.95(0.18, 47.45)	0.444503
CNVR_8880	chr22	45655844	45691595	48::156	1.14(0.8, 1.62)	0.476487	48::155	1.15(0.81, 1.64)	0.438239	0::1	0(0, Inf)	0.991836
CNVR_1448	chr2	228535594	228623579	6::22	1.43(0.53, 3.84)	0.476543	1::12	0.46(0.05, 3.98)	0.476775	5::10	2.43(0.74, 8)	0.144855
CNVR_7316	chr15	73738085	73907657	11::27	0.76(0.36, 1.62)	0.47685	10::27	0.69(0.31, 1.5)	0.344858	1::0	--	0.991274
CNVR_3893	chr6	162622828	162623221	7::16	1.42(0.54, 3.76)	0.477217	6::12	1.52(0.52, 4.46)	0.448384	1::4	1.07(0.1, 11.08)	0.952679
CNVR_6497	chr12	115881902	115900695	10::52	0.75(0.34, 1.66)	0.478578	10::51	0.82(0.37, 1.81)	0.621105	0::1	0(0, Inf)	0.991272
CNVR_7522	chr16	52570969	52587376	15::69	0.79(0.41, 1.51)	0.478843	15::68	0.8(0.42, 1.53)	0.504323	0::1	0(0, Inf)	0.992449
CNVR_5357	chr10	32071859	32311867	2::11	0.57(0.12, 2.74)	0.478908	2::11	0.57(0.12, 2.74)	0.478908	0::0	--	--
CNVR_5241	chr10	5926079	5952875	2::7	1.94(0.31, 12.26)	0.479074	2::7	1.94(0.31, 12.26)	0.479074	0::0	--	--
CNVR_1629	chr3	33469261	33801025	1::8	0.46(0.05, 3.97)	0.479274	1::7	0.53(0.06, 4.81)	0.576403	0::1	0(0, Inf)	0.992154
CNVR_2563	chr4	137534902	137614144	2::4	1.89(0.32, 11.03)	0.479828	2::3	2.31(0.36, 14.89)	0.378698	0::1	0(0, Inf)	0.992511
CNVR_8004	chr18	14582736	14721506	4::7	1.7(0.39, 7.36)	0.480252	2::2	1.25(0.1, 14.93)	0.860756	2::5	2.02(0.33, 12.33)	0.446707
CNVR_181	chr1	63855501	64035266	17::31	1.28(0.65, 2.51)	0.480285	17::31	1.28(0.65, 2.51)	0.480285	0::0	--	--
CNVR_5331	chr10	25515067	25740054	1::5	0.46(0.05, 3.98)	0.480666	1::5	0.46(0.05, 3.98)	0.480666	0::0	--	--
CNVR_4696	chr8	101878357	102012806	2::6	1.89(0.32, 11.03)	0.48075	2::6	1.89(0.32, 11.03)	0.48075	0::0	--	--
CNVR_5149	chr9	120433401	120515210	1::10	0.47(0.06, 3.88)	0.481097	1::10	0.47(0.06, 3.88)	0.481097	0::0	--	--
CNVR_7461	chr16	16227084	16238495	2::6	0.53(0.09, 3.13)	0.481527	0::2	0(0, Inf)	0.987321	2::4	0.81(0.12, 5.54)	0.829293
CNVR_7317	chr15	73972581	74038774	3::8	1.74(0.37, 8.14)	0.481666	3::8	1.74(0.37, 8.14)	0.481666	0::0	--	--
CNVR_8811	chr22	28298336	28349162	4::8	1.58(0.44, 5.65)	0.481777	4::8	1.58(0.44, 5.65)	0.481777	0::0	--	--
CNVR_8547	chr20	33500907	33616197	6::14	1.48(0.5, 4.4)	0.482322	6::14	1.48(0.5, 4.4)	0.482322	0::0	--	--
CNVR_3143	chr5	133858719	133908362	4::3	1.73(0.37, 8.07)	0.482783	4::3	1.73(0.37, 8.07)	0.482783	0::0	--	--
CNVR_3678	chr6	104015974	104101228	7::17	1.42(0.53, 3.76)	0.483176	7::16	1.56(0.58, 4.21)	0.38155	0::1	0(0, Inf)	0.991955
CNVR_5883	chr11	73364673	73715543	1::5	2.8(0.16, 49.81)	0.48318	1::5	2.8(0.16, 49.81)	0.48318	0::0	--	--
CNVR_8096	chr18	39610032	39693995	6::15	1.45(0.52, 4.06)	0.483449	4::4	4.57(0.97, 21.47)	0.0538993	2::11	0.56(0.11, 2.75)	0.47322
CNVR_6547	chr12	129566270	129654319	1::1	3.34(0.11, 97.81)	0.483458	0::1	0(0, Inf)	0.992836	1::0	--	0.991513
CNVR_8732	chr21	32691163	32966165	2::1	2.55(0.19, 34.92)	0.484143	1::1	0.94(0.03, 25.77)	0.971713	1::0	--	0.991305
CNVR_6718	chr13	76491134	76535240	1::4	0.44(0.04, 4.36)	0.484183	1::3	0.69(0.06, 7.93)	0.767464	0::1	0(0, Inf)	0.991572
CNVR_3864	chr6	153889419	154025837	8::10	1.45(0.51, 4.12)	0.484586	6::9	1.22(0.41, 3.65)	0.725323	2::1	11.16(0.25, 498.8)	0.213469
CNVR_6850	chr13	114475037	114546563	36::127	0.86(0.57, 1.3)	0.484821	34::124	0.82(0.54, 1.25)	0.356656	2::3	3.85(0.45, 33.23)	0.220286
CNVR_2075	chr3	176034991	176035491	2::9	0.57(0.12, 2.75)	0.484827	2::9	0.57(0.12, 2.75)	0.484827	0::0	--	--
CNVR_2233	chr4	24290454	24310513	2::10	0.55(0.1, 2.96)	0.485361	2::10	0.55(0.1, 2.96)	0.485361	0::0	--	--
CNVR_6417	chr12	96657491	96916255	1::1	2.69(0.17, 43.19)	0.485509	1::1	2.69(0.17, 43.19)	0.485509	0::0	--	--
CNVR_7462	chr16	16243542	16353167	8::33	0.74(0.32, 1.72)	0.485621	6::25	0.77(0.3, 2)	0.592149	2::8	0.64(0.11, 3.93)	0.632094
CNVR_1074	chr2	108440138	108721761	1::2	3.74(0.09, 153.45)	0.486097	0::2	0(0, Inf)	0.99083	1::0	--	0.991657
CNVR_8241	chr19	7528734	7575409	1::13	0.45(0.05, 4.22)	0.486208	1::12	0.76(0.08, 7.16)	0.808517	0::1	0(0, Inf)	0.991403
CNVR_2733	chr5	2255875	2260296	9::25	0.75(0.33, 1.7)	0.486504	9::25	0.75(0.33, 1.7)	0.486504	0::0	--	--
CNVR_1938	chr3	129126975	129211010	1::2	2.39(0.21, 27.88)	0.486711	0::2	0(0, Inf)	0.989046	1::0	--	0.990789
CNVR_81	chr1	27646512	27699450	3::20	0.57(0.12, 2.78)	0.486947	3::20	0.57(0.12, 2.78)	0.486947	0::0	--	--
CNVR_7602	chr16	74657421	74744929	2::17	0.59(0.13, 2.62)	0.486963	1::17	0.28(0.04, 2.1)	0.213806	1::0	--	0.989599
CNVR_3199	chr5	148853121	149008522	1::8	0.47(0.06, 3.9)	0.487083	0::8	0(0, Inf)	0.977198	1::0	--	0.990611
CNVR_4337	chr7	143042837	143134244	3::11	1.7(0.38, 7.67)	0.487274	3::11	1.7(0.38, 7.67)	0.487274	0::0	--	--
CNVR_5659	chr10	129143551	129381097	1::2	3.12(0.13, 77.23)	0.487346	0::0	--	NA	1::2	3.12(0.13, 77.23)	0.487346
CNVR_7454	chr16	12505878	12513798	1::2	2.72(0.16, 46.04)	0.487809	1::1	2.89(0.16, 52.9)	0.474727	0::1	0(0, Inf)	0.993981
CNVR_2885	chr5	53828095	54035930	3::8	1.66(0.39, 7)	0.488236	3::8	1.66(0.39, 7)	0.488236	0::0	--	--
CNVR_2930	chr5	62650476	62897986	2::7	0.56(0.11, 2.87)	0.488723	2::7	0.56(0.11, 2.87)	0.488723	0::0	--	--
CNVR_613	chr1	221931215	221946724	1::2	2.67(0.17, 42.83)	0.488805	1::1	2.67(0.17, 42.83)	0.488805	0::1	0.79(0, Inf)	0.999872
CNVR_1640	chr3	36898381	37048442	4::8	1.56(0.45, 5.44)	0.488815	4::8	1.56(0.45, 5.44)	0.488815	0::0	--	--
CNVR_6252	chr12	47150176	47489700	3::3	1.85(0.32, 10.57)	0.488963	2::1	3.39(0.31, 37.61)	0.31972	1::2	0.82(0.06, 12.11)	0.888202
CNVR_2355	chr4	74355248	74356140	2::7	0.56(0.11, 2.89)	0.489199	2::7	0.56(0.11, 2.89)	0.489199	0::0	--	--
CNVR_7479	chr16	23617214	23706237	2::3	2.09(0.26, 16.87)	0.489218	2::3	2.09(0.26, 16.87)	0.489218	0::0	--	--
CNVR_6282	chr12	52249121	52260073	2::4	2.08(0.26, 16.74)	0.48947	2::2	2.74(0.26, 28.67)	0.401227	0::2	0(0, Inf)	0.989191
CNVR_4268	chr7	119313694	119537371	42::88	1.16(0.76, 1.78)	0.489596	42::88	1.16(0.76, 1.78)	0.489596	0::0	--	--
CNVR_6365	chr12	78922575	78965789	3::7	1.68(0.39, 7.31)	0.489986	2::7	1.19(0.22, 6.42)	0.836068	1::0	--	0.991197
CNVR_1813	chr3	87161191	87168505	54::147	0.88(0.61, 1.27)	0.490249	54::147	0.88(0.61, 1.27)	0.490249	0::0	--	--
CNVR_5072	chr9	107751593	107767037	2::4	1.84(0.32, 10.48)	0.49059	1::4	1.05(0.11, 9.65)	0.964889	1::0	--	0.991113
CNVR_8692	chr21	22255696	22320877	2::1	2.45(0.19, 31.32)	0.490662	1::1	0.98(0.04, 21.98)	0.991131	1::0	--	0.991305
CNVR_1478	chr2	236267937	236521338	1::4	2.64(0.17, 41.79)	0.490787	0::2	0(0, Inf)	0.990827	1::2	3.42(0.17, 69.79)	0.424437
CNVR_1273	chr2	174440462	174477277	5::9	1.51(0.47, 4.84)	0.490812	5::9	1.51(0.47, 4.84)	0.490812	0::0	--	--
CNVR_714	chr1	247150645	247340757	2::20	0.58(0.13, 2.7)	0.490876	2::16	0.82(0.17, 4)	0.81044	0::4	0(0, Inf)	0.983716
CNVR_4407	chr8	5720746	5723449	6::26	0.72(0.28, 1.84)	0.491017	6::24	0.81(0.31, 2.1)	0.657143	0::2	0(0, Inf)	0.988519
CNVR_6122	chr12	4507121	4511926	9::25	0.74(0.31, 1.75)	0.491312	9::24	0.77(0.32, 1.84)	0.55745	0::1	0(0, Inf)	0.992027
CNVR_3014	chr5	91717985	91923403	11::20	1.33(0.59, 2.97)	0.491516	11::20	1.33(0.59, 2.97)	0.491516	0::0	--	--
CNVR_6396	chr12	91849109	92252103	1::2	0.43(0.04, 4.78)	0.49184	0::1	0(0, Inf)	0.991465	1::1	0.8(0.05, 12.92)	0.876134
CNVR_2540	chr4	127616837	127745442	2::11	0.57(0.12, 2.8)	0.491872	2::11	0.57(0.12, 2.8)	0.491872	0::0	--	--
CNVR_2816	chr5	26737458	26939925	16::42	1.26(0.66, 2.41)	0.492326	16::42	1.26(0.66, 2.41)	0.492326	0::0	--	--
CNVR_4154	chr7	80227837	80350365	39::91	1.15(0.77, 1.74)	0.492559	39::87	1.17(0.77, 1.77)	0.457281	0::4	0(0, Inf)	0.984769
CNVR_8123	chr18	46635594	46669831	2::8	0.56(0.11, 2.93)	0.492801	2::8	0.56(0.11, 2.93)	0.492801	0::0	--	--
CNVR_7377	chr15	91410009	91499329	64::208	1.12(0.81, 1.54)	0.492901	64::208	1.12(0.81, 1.54)	0.492901	0::0	--	--
CNVR_6557	chr12	132327368	132419534	31::105	1.17(0.75, 1.82)	0.493081	31::104	1.19(0.77, 1.86)	0.435372	0::1	0(0, Inf)	0.991709
CNVR_2667	chr4	174048218	174116456	1::1	2.71(0.16, 47.29)	0.493491	1::1	2.71(0.16, 47.29)	0.493491	0::0	--	--
CNVR_4660	chr8	85883368	86130624	5::22	0.68(0.23, 2.04)	0.493587	5::22	0.68(0.23, 2.04)	0.493587	0::0	--	--
CNVR_6757	chr13	89404821	89893861	4::7	1.6(0.41, 6.22)	0.49361	4::7	1.6(0.41, 6.22)	0.49361	0::0	--	--
CNVR_1686	chr3	52506367	52557922	50::135	1.14(0.79, 1.65)	0.493883	50::135	1.14(0.79, 1.65)	0.493883	0::0	--	--
CNVR_7701	chr17	6432975	6568817	6::26	0.72(0.27, 1.87)	0.494036	6::26	0.72(0.27, 1.87)	0.494036	0::0	--	--
CNVR_641	chr1	229145883	229316555	1::1	2.64(0.16, 42.64)	0.4947	0::1	0(0, Inf)	0.992087	1::0	--	0.991024
CNVR_6989	chr14	65923125	66294144	1::3	2.33(0.21, 26.44)	0.495169	1::1	6.18(0.33, 115.27)	0.222252	0::2	0(0, Inf)	0.988481
CNVR_3792	chr6	137452908	137617341	7::22	1.37(0.56, 3.37)	0.495563	7::22	1.37(0.56, 3.37)	0.495563	0::0	--	--
CNVR_2156	chr4	71566	452107	3::7	0.58(0.12, 2.75)	0.495925	2::6	0.64(0.1, 4.05)	0.635418	1::1	0.47(0.03, 7.6)	0.596938
CNVR_774	chr2	18933646	18943279	1::7	0.47(0.05, 4.16)	0.495949	1::7	0.47(0.05, 4.16)	0.495949	0::0	--	--
CNVR_6814	chr13	106701219	106724184	2::3	2(0.27, 14.6)	0.496174	2::3	2(0.27, 14.6)	0.496174	0::0	--	--
CNVR_5636	chr10	123790295	123851370	1::4	0.43(0.04, 4.8)	0.496395	1::2	0.44(0.04, 4.95)	0.508297	0::2	0(0, Inf)	0.991253
CNVR_8803	chr22	27879170	27888435	1::1	2.66(0.16, 44.9)	0.496599	0::0	--	NA	1::1	2.66(0.16, 44.9)	0.496599
CNVR_1116	chr2	123818296	123887272	1::1	2.91(0.13, 62.97)	0.496766	1::0	--	0.991387	0::1	0(0, Inf)	0.992554
CNVR_7365	chr15	88665139	88947671	1::1	2.94(0.13, 65.84)	0.496793	1::0	--	0.991404	0::1	0(0, Inf)	0.992582
CNVR_986	chr2	71523834	71848413	5::10	1.52(0.45, 5.08)	0.497155	5::9	1.59(0.47, 5.43)	0.459303	0::1	0(0, Inf)	0.992811
CNVR_1711	chr3	59922017	60016856	2::3	1.94(0.28, 13.31)	0.497926	2::3	1.94(0.28, 13.31)	0.497926	0::0	--	--
CNVR_8293	chr19	18537044	18585326	130::413	1.08(0.86, 1.35)	0.498262	130::411	1.08(0.86, 1.36)	0.491397	0::2	0(0, Inf)	0.990185
CNVR_2245	chr4	27950632	28194749	1::1	2.61(0.16, 42.12)	0.498844	1::1	2.61(0.16, 42.12)	0.498844	0::0	--	--
CNVR_8122	chr18	46514744	46523212	34::98	1.16(0.75, 1.8)	0.499189	34::98	1.16(0.75, 1.8)	0.499189	0::0	--	--
CNVR_6446	chr12	106231318	106319099	2::3	2.02(0.26, 15.39)	0.499342	1::3	1.16(0.1, 13.97)	0.904882	1::0	--	0.991383
CNVR_7585	chr16	68564186	68587685	14::64	0.8(0.43, 1.52)	0.499369	6::31	0.62(0.23, 1.67)	0.347538	8::33	0.98(0.43, 2.23)	0.95736
CNVR_7474	chr16	21206593	21317812	1::1	2.76(0.15, 52.44)	0.499549	1::1	2.76(0.15, 52.44)	0.499549	0::0	--	--
CNVR_8387	chr19	49364511	49448117	5::11	1.49(0.47, 4.68)	0.499557	5::10	1.52(0.48, 4.84)	0.47691	0::1	0(0, Inf)	0.993098
CNVR_7845	chr17	47676982	47753620	9::28	0.75(0.33, 1.71)	0.499744	9::28	0.75(0.33, 1.71)	0.499744	0::0	--	--
CNVR_6564	chr13	20710976	20763745	3::23	0.63(0.17, 2.38)	0.49991	3::22	0.65(0.17, 2.48)	0.531894	0::1	0(0, Inf)	0.992668
CNVR_6896	chr14	33942839	33995572	1::8	0.47(0.05, 4.15)	0.50005	1::8	0.47(0.05, 4.15)	0.50005	0::0	--	--
CNVR_6749	chr13	86911285	86982354	5::9	1.49(0.47, 4.72)	0.500142	5::9	1.49(0.47, 4.72)	0.500142	0::0	--	--
CNVR_6874	chr14	26874172	27125766	7::14	1.4(0.53, 3.74)	0.500363	7::13	1.43(0.53, 3.83)	0.481482	0::1	0(0, Inf)	0.993085
CNVR_512	chr1	200493187	200780154	1::5	0.46(0.05, 4.46)	0.500382	0::1	0(0, Inf)	0.993285	1::4	0.47(0.05, 4.62)	0.515026
CNVR_3756	chr6	124754443	124811875	6::23	0.72(0.27, 1.88)	0.500413	6::23	0.72(0.27, 1.88)	0.500413	0::0	--	--
CNVR_8420	chr19	56068283	56165476	8::28	1.38(0.54, 3.51)	0.500476	8::28	1.38(0.54, 3.51)	0.500476	0::0	--	--
CNVR_7072	chr14	91713289	91734829	11::58	0.76(0.34, 1.69)	0.500622	11::58	0.76(0.34, 1.69)	0.500622	0::0	--	--
CNVR_4775	chr8	127918733	127923721	32::84	1.18(0.73, 1.89)	0.500897	30::84	1.09(0.67, 1.77)	0.731212	2::0	--	0.986978
CNVR_8292	chr19	17945708	17981239	7::16	1.39(0.54, 3.58)	0.500902	7::16	1.39(0.54, 3.58)	0.500902	0::0	--	--
CNVR_4857	chr9	2936864	3176797	3::4	1.82(0.32, 10.5)	0.501052	1::1	4.31(0.06, 293.01)	0.497076	2::3	1.51(0.22, 10.55)	0.678813
CNVR_8279	chr19	17298551	17300602	33::98	1.16(0.76, 1.77)	0.501107	33::98	1.16(0.76, 1.77)	0.501107	0::0	--	--
CNVR_131	chr1	43358176	43432558	3::17	0.64(0.18, 2.33)	0.501266	3::17	0.64(0.18, 2.33)	0.501266	0::0	--	--
CNVR_5405	chr10	54505972	54542139	1::3	2.32(0.2, 26.96)	0.501497	1::3	2.32(0.2, 26.96)	0.501497	0::0	--	--
CNVR_6407	chr12	94672735	94781854	1::1	2.7(0.15, 48.62)	0.501507	0::1	0(0, Inf)	0.991689	1::0	--	0.9906
CNVR_8544	chr20	32923540	33063284	1::5	0.47(0.05, 4.27)	0.501606	1::4	0.57(0.06, 5.54)	0.628533	0::1	0(0, Inf)	0.992052
CNVR_5898	chr11	75603050	75742819	2::4	1.91(0.29, 12.65)	0.502278	2::3	2.58(0.33, 20.09)	0.365971	0::1	0(0, Inf)	0.992369
CNVR_5944	chr11	90127938	90192468	1::6	0.47(0.05, 4.29)	0.502438	1::6	0.47(0.05, 4.29)	0.502438	0::0	--	--
CNVR_1220	chr2	162517109	162751234	7::14	1.4(0.52, 3.73)	0.502676	7::14	1.4(0.52, 3.73)	0.502676	0::0	--	--
CNVR_5318	chr10	21793824	21830105	54::236	0.89(0.63, 1.25)	0.502757	52::231	0.88(0.62, 1.24)	0.459611	2::5	1.33(0.23, 7.53)	0.750695
CNVR_1580	chr3	24746378	24863095	1::4	2.17(0.23, 20.88)	0.502812	1::4	2.17(0.23, 20.88)	0.502812	0::0	--	--
CNVR_4621	chr8	73180176	73354298	2::6	0.57(0.11, 2.94)	0.502818	2::5	0.64(0.12, 3.43)	0.604143	0::1	0(0, Inf)	0.992089
CNVR_5894	chr11	74864707	74949404	15::36	1.26(0.64, 2.45)	0.502856	15::36	1.26(0.64, 2.45)	0.502856	0::0	--	--
CNVR_1166	chr2	142436396	142624933	10::24	0.77(0.35, 1.67)	0.502992	10::24	0.77(0.35, 1.67)	0.502992	0::0	--	--
CNVR_1340	chr2	195564847	195771825	33::89	0.86(0.56, 1.33)	0.503086	33::89	0.86(0.56, 1.33)	0.503086	0::0	--	--
CNVR_2069	chr3	174791319	174880073	4::17	0.64(0.18, 2.34)	0.503679	4::16	0.7(0.19, 2.57)	0.585798	0::1	0(0, Inf)	0.992091
CNVR_217	chr1	76840373	76879211	1::2	2.46(0.18, 34.56)	0.503799	1::2	2.46(0.18, 34.56)	0.503799	0::0	--	--
CNVR_2447	chr4	100326403	100336691	10::18	1.34(0.57, 3.18)	0.503935	10::16	1.4(0.58, 3.36)	0.450754	0::2	0(0, Inf)	0.988957
CNVR_4960	chr9	71604123	71847333	5::28	0.68(0.22, 2.1)	0.503972	4::26	0.56(0.16, 2.01)	0.374102	1::2	1.76(0.14, 21.31)	0.658303
CNVR_1750	chr3	66764687	66775273	1::1	4.22(0.06, 288.26)	0.504136	1::1	4.22(0.06, 288.26)	0.504136	0::0	--	--
CNVR_6852	chr14	20195750	20420152	1286::4199	1.03(0.95, 1.12)	0.504465	21::100	0.91(0.54, 1.52)	0.709521	1265::4099	1.03(0.95, 1.12)	0.469357
CNVR_3044	chr5	105910000	106014253	2::8	0.59(0.12, 2.81)	0.504485	2::8	0.59(0.12, 2.81)	0.504485	0::0	--	--
CNVR_8025	chr18	24357336	24365478	1::2	2.47(0.17, 35.23)	0.504501	0::2	0(0, Inf)	0.988083	1::0	--	0.990909
CNVR_7703	chr17	6888605	6919094	4::25	0.69(0.23, 2.08)	0.504607	4::25	0.69(0.23, 2.08)	0.504607	0::0	--	--
CNVR_5823	chr11	58700489	58710451	1::1	2.58(0.16, 41.79)	0.504754	1::1	2.58(0.16, 41.79)	0.504754	0::0	--	--
CNVR_6598	chr13	31256379	31339906	8::20	1.36(0.55, 3.32)	0.504804	7::20	1.36(0.55, 3.32)	0.504804	1::0	0.43(0, Inf)	0.999539
CNVR_5178	chr9	126683277	126801597	2::3	2.11(0.23, 18.96)	0.505026	2::3	2.11(0.23, 18.96)	0.505026	0::0	--	--
CNVR_460	chr1	182984432	183001623	19::64	1.24(0.66, 2.3)	0.505409	18::64	1.14(0.6, 2.15)	0.690382	1::0	--	0.990611
CNVR_6617	chr13	35712155	35986559	76::165	1.12(0.81, 1.55)	0.505706	76::165	1.12(0.81, 1.55)	0.505706	0::0	--	--
CNVR_3361	chr6	19721889	19860448	2::9	0.56(0.1, 3.1)	0.506058	2::9	0.56(0.1, 3.1)	0.506058	0::0	--	--
CNVR_1859	chr3	105759149	105870797	5::28	0.67(0.21, 2.16)	0.506306	5::28	0.67(0.21, 2.16)	0.506306	0::0	--	--
CNVR_3958	chr7	13315977	13333830	4::13	0.67(0.21, 2.18)	0.50649	4::13	0.67(0.21, 2.18)	0.50649	0::0	--	--
CNVR_4124	chr7	70094620	70223194	3::4	1.72(0.35, 8.46)	0.50683	3::2	2.5(0.4, 15.8)	0.328598	0::2	0(0, Inf)	0.989225
CNVR_4358	chr7	148759074	149029107	1::9	0.47(0.05, 4.29)	0.507012	1::8	0.69(0.07, 6.6)	0.747944	0::1	0(0, Inf)	0.991647
CNVR_4688	chr8	97682211	98005804	9::20	1.34(0.56, 3.22)	0.507222	9::20	1.34(0.56, 3.22)	0.507222	0::0	--	--
CNVR_8108	chr18	45522194	45599435	7::19	1.43(0.5, 4.11)	0.507302	7::19	1.43(0.5, 4.11)	0.507302	0::0	--	--
CNVR_8429	chr19	58506237	58675917	3::17	0.64(0.17, 2.41)	0.508311	3::16	0.72(0.19, 2.78)	0.637346	0::1	0(0, Inf)	0.991807
CNVR_1331	chr2	192459667	192566857	134::453	1.08(0.86, 1.34)	0.508328	132::448	1.06(0.85, 1.32)	0.612464	2::5	5.38(0.9, 32.26)	0.0653259
CNVR_4706	chr8	107096458	107351576	1::1	2.71(0.14, 51.75)	0.508394	0::1	0(0, Inf)	0.992394	1::0	--	0.991305
CNVR_1217	chr2	160288062	160743794	3::19	0.66(0.19, 2.28)	0.508428	3::17	0.71(0.2, 2.5)	0.599582	0::2	0(0, Inf)	0.989303
CNVR_1784	chr3	77188041	77273603	1::2	2.41(0.18, 32.56)	0.508598	1::2	2.41(0.18, 32.56)	0.508598	0::0	--	--
CNVR_4953	chr9	37073343	37357966	5::8	1.51(0.44, 5.18)	0.509092	5::8	1.51(0.44, 5.18)	0.509092	0::0	--	--
CNVR_500	chr1	195831358	195874933	19::72	0.83(0.47, 1.45)	0.509281	19::72	0.83(0.47, 1.45)	0.509281	0::0	--	--
CNVR_796	chr2	20813092	20826887	20::75	0.83(0.48, 1.44)	0.50942	20::75	0.83(0.48, 1.44)	0.50942	0::0	--	--
CNVR_5964	chr11	96212445	96267524	7::16	1.39(0.52, 3.74)	0.509428	7::16	1.39(0.52, 3.74)	0.509428	0::0	--	--
CNVR_2617	chr4	156644655	156663931	1::2	2.45(0.17, 35.06)	0.509612	1::2	2.45(0.17, 35.06)	0.509612	0::0	--	--
CNVR_1379	chr2	207121782	207335854	1::6	2.37(0.18, 30.89)	0.509614	1::6	2.37(0.18, 30.89)	0.509614	0::0	--	--
CNVR_5649	chr10	126838163	126851175	21::90	0.83(0.47, 1.46)	0.509811	21::89	0.86(0.49, 1.51)	0.596381	0::1	0(0, Inf)	0.99148
CNVR_435	chr1	175893347	176363539	5::13	1.46(0.47, 4.5)	0.510072	4::13	1.18(0.35, 3.98)	0.787925	1::0	--	0.9911
CNVR_8239	chr19	6352936	6549351	3::7	1.72(0.34, 8.62)	0.510378	3::7	1.72(0.34, 8.62)	0.510378	0::0	--	--
CNVR_8115	chr18	46205799	46211953	12::56	0.8(0.41, 1.56)	0.510625	12::56	0.8(0.41, 1.56)	0.510625	0::0	--	--
CNVR_2313	chr4	59541966	59906633	2::8	0.59(0.12, 2.86)	0.510638	2::7	0.63(0.13, 3.11)	0.568853	0::1	0(0, Inf)	0.992401
CNVR_1824	chr3	88041650	88206532	1::1	2.59(0.15, 44.43)	0.510908	1::1	2.59(0.15, 44.43)	0.510908	0::0	--	--
CNVR_3922	chr7	16487	67499	169::601	1.07(0.88, 1.3)	0.51156	11::22	1.53(0.7, 3.34)	0.282263	158::579	1.04(0.85, 1.28)	0.674267
CNVR_7171	chr15	34644643	34875902	25::73	1.19(0.71, 1.98)	0.51191	23::70	1.13(0.67, 1.91)	0.650839	2::3	3.69(0.29, 46.43)	0.312653
CNVR_5618	chr10	122610639	122642615	7::23	0.74(0.3, 1.83)	0.512011	7::23	0.74(0.3, 1.83)	0.512011	0::0	--	--
CNVR_8261	chr19	13411482	13494260	1::3	2.2(0.21, 23.03)	0.512101	1::3	2.2(0.21, 23.03)	0.512101	0::0	--	--
CNVR_4342	chr7	144510814	144598720	3::10	1.6(0.39, 6.57)	0.512209	3::9	1.88(0.44, 8.01)	0.395593	0::1	0(0, Inf)	0.992241
CNVR_1179	chr2	146719809	147072560	3::8	1.6(0.39, 6.54)	0.512274	3::7	1.88(0.44, 8.05)	0.394928	0::1	0(0, Inf)	0.992226
CNVR_3807	chr6	141541276	141718813	2::2	1.95(0.26, 14.33)	0.5124	2::2	1.95(0.26, 14.33)	0.5124	0::0	--	--
CNVR_6037	chr11	116738046	116953472	2::3	1.91(0.28, 13.21)	0.512535	2::3	1.91(0.28, 13.21)	0.512535	0::0	--	--
CNVR_7745	chr17	17378504	17465281	25::67	1.19(0.71, 1.97)	0.512723	25::67	1.19(0.71, 1.97)	0.512723	0::0	--	--
CNVR_4926	chr9	28208463	28231048	9::21	1.33(0.57, 3.12)	0.512743	8::20	1.27(0.52, 3.12)	0.603005	1::1	2.1(0.13, 34.27)	0.602056
CNVR_4978	chr9	77696357	77731976	3::8	1.6(0.39, 6.49)	0.512758	3::8	1.6(0.39, 6.49)	0.512758	0::0	--	--
CNVR_1264	chr2	173579802	173612603	4::22	0.64(0.17, 2.43)	0.512765	4::21	0.7(0.18, 2.7)	0.605863	0::1	0(0, Inf)	0.99204
CNVR_7593	chr16	70676534	70802237	21::94	0.84(0.49, 1.43)	0.513211	21::93	0.86(0.5, 1.46)	0.566522	0::1	0(0, Inf)	0.991867
CNVR_2117	chr3	188279625	188673379	2::5	0.55(0.09, 3.32)	0.513369	0::1	0(0, Inf)	0.992029	2::4	0.64(0.1, 4.21)	0.642587
CNVR_7008	chr14	70013328	70245054	1::6	0.48(0.05, 4.29)	0.513906	1::6	0.48(0.05, 4.29)	0.513906	0::0	--	--
CNVR_4033	chr7	30895010	31015395	16::48	0.81(0.43, 1.53)	0.5144	16::48	0.81(0.43, 1.53)	0.5144	0::0	--	--
CNVR_1431	chr2	220297038	220477009	28::73	1.18(0.72, 1.92)	0.514405	28::73	1.18(0.72, 1.92)	0.514405	0::0	--	--
CNVR_538	chr1	204869972	204891548	1::2	2.87(0.12, 67.86)	0.514472	1::2	2.87(0.12, 67.86)	0.514472	0::0	--	--
CNVR_6435	chr12	102400731	102691179	6::16	0.71(0.26, 1.96)	0.51457	6::15	0.82(0.3, 2.29)	0.707176	0::1	0(0, Inf)	0.991272
CNVR_319	chr1	113411279	113456547	2::5	1.85(0.29, 11.72)	0.514709	2::3	3.17(0.39, 25.81)	0.279902	0::2	0(0, Inf)	0.988264
CNVR_1339	chr2	195217628	195366085	11::21	1.31(0.58, 3)	0.516144	11::21	1.31(0.58, 3)	0.516144	0::0	--	--
CNVR_7675	chr16	87860674	87908402	70::273	0.91(0.68, 1.21)	0.516285	69::268	0.92(0.69, 1.23)	0.577945	1::5	0.45(0.05, 4.45)	0.497988
CNVR_2242	chr4	27079446	27459129	1::3	0.44(0.04, 5.27)	0.516743	1::1	1.19(0.05, 31.45)	0.916476	0::2	0(0, Inf)	0.988358
CNVR_903	chr2	45272197	45365595	1::10	0.5(0.06, 4.11)	0.516755	1::9	0.52(0.06, 4.32)	0.543744	0::1	0(0, Inf)	0.992909
CNVR_8091	chr18	37992215	38172666	2::7	0.58(0.11, 3.02)	0.516821	2::7	0.58(0.11, 3.02)	0.516821	0::0	--	--
CNVR_75	chr1	25220498	25384534	8::22	0.75(0.31, 1.8)	0.516854	8::22	0.75(0.31, 1.8)	0.516854	0::0	--	--
CNVR_313	chr1	111586053	111794734	1::5	0.47(0.05, 4.56)	0.516938	1::5	0.47(0.05, 4.56)	0.516938	0::0	--	--
CNVR_6157	chr12	14200602	14274563	1::1	2.5(0.16, 40.12)	0.517178	0::1	0(0, Inf)	0.991954	1::0	--	0.99095
CNVR_8149	chr18	55146682	55404768	1::1	2.51(0.16, 40.46)	0.517533	0::0	--	NA	1::1	2.51(0.16, 40.46)	0.517533
CNVR_4878	chr9	14204068	14358326	1::2	2.51(0.16, 40.48)	0.517574	0::2	0(0, Inf)	0.988613	1::0	--	0.991219
CNVR_921	chr2	50906725	50938134	9::21	1.32(0.57, 3.1)	0.517582	9::21	1.32(0.57, 3.1)	0.517582	0::0	--	--
CNVR_8506	chr20	17806483	17845922	1::2	2.5(0.16, 40.26)	0.517627	0::1	0(0, Inf)	0.993199	1::1	3.16(0.15, 66.41)	0.459785
CNVR_8791	chr22	21331032	21406812	68::245	0.91(0.67, 1.22)	0.517932	68::242	0.92(0.68, 1.25)	0.609114	0::3	0(0, Inf)	0.985255
CNVR_2512	chr4	120055799	120112050	1::4	2.2(0.2, 23.92)	0.51794	1::1	9.1(0.32, 258.47)	0.195944	0::3	0(0, Inf)	0.986636
CNVR_2637	chr4	164248621	164263771	2::17	0.59(0.12, 2.91)	0.518023	2::16	0.6(0.12, 2.99)	0.534926	0::1	0(0, Inf)	0.993113
CNVR_8702	chr21	25690562	25784922	2::2	2.24(0.19, 26.05)	0.518125	2::2	2.24(0.19, 26.05)	0.518125	0::0	--	--
CNVR_3917	chr6	169763254	169857452	2::1	2.32(0.18, 29.6)	0.518226	2::0	--	0.987237	0::1	0(0, Inf)	0.991856
CNVR_853	chr2	31910555	32182529	1::3	2.16(0.21, 22.19)	0.518597	1::3	2.16(0.21, 22.19)	0.518597	0::0	--	--
CNVR_5469	chr10	75477298	75743527	5::24	1.42(0.49, 4.13)	0.518665	5::24	1.42(0.49, 4.13)	0.518665	0::0	--	--
CNVR_7875	chr17	58955084	59108263	1::1	2.51(0.15, 41)	0.51903	1::1	2.51(0.15, 41)	0.51903	0::0	--	--
CNVR_7499	chr16	31171174	31376850	1::1	4.24(0.05, 342.26)	0.519065	1::1	4.24(0.05, 342.26)	0.519065	0::0	--	--
CNVR_1681	chr3	49575138	49762780	75::217	1.1(0.82, 1.48)	0.51934	74::217	1.08(0.81, 1.46)	0.589981	1::0	--	0.990969
CNVR_7053	chr14	85533126	85676103	3::5	1.68(0.34, 8.23)	0.519926	3::5	1.68(0.34, 8.23)	0.519926	0::0	--	--
CNVR_2889	chr5	54938579	55108206	1::4	2.17(0.2, 23.21)	0.520158	1::2	6.61(0.46, 95.39)	0.165581	0::2	0(0, Inf)	0.988388
CNVR_4421	chr8	10628238	10643165	4::8	1.56(0.4, 6.03)	0.520299	3::8	1.06(0.24, 4.69)	0.936715	1::0	--	0.99076
CNVR_7405	chr15	99072905	99203497	2::4	1.84(0.29, 11.87)	0.520719	2::3	3.31(0.43, 25.37)	0.249087	0::1	0(0, Inf)	0.991737
CNVR_1136	chr2	131725771	131855232	3::14	1.6(0.38, 6.67)	0.521064	3::14	1.6(0.38, 6.67)	0.521064	0::0	--	--
CNVR_908	chr2	46601112	46615956	11::34	0.78(0.37, 1.65)	0.521172	11::33	0.79(0.37, 1.66)	0.527328	0::1	0(0, Inf)	0.993388
CNVR_5096	chr9	110954593	110957373	1::1	2.77(0.12, 62.5)	0.521574	1::1	2.77(0.12, 62.5)	0.521574	0::0	--	--
CNVR_2041	chr3	169043934	169100900	1::7	0.49(0.06, 4.32)	0.522131	0::7	0(0, Inf)	0.977204	1::0	--	0.990967
CNVR_3287	chr5	175468055	175864328	3::16	1.58(0.39, 6.45)	0.522147	3::13	2.13(0.49, 9.22)	0.311609	0::3	0(0, Inf)	0.985652
CNVR_4042	chr7	33218763	33400858	5::13	1.43(0.48, 4.32)	0.522336	5::12	1.45(0.48, 4.38)	0.513356	0::1	0(0, Inf)	0.993609
CNVR_3326	chr6	8604971	8717808	3::6	1.7(0.33, 8.69)	0.522364	3::6	1.7(0.33, 8.69)	0.522364	0::0	--	--
CNVR_2792	chr5	19027541	19138855	4::14	1.51(0.43, 5.36)	0.523528	3::14	1.08(0.27, 4.41)	0.911303	1::0	--	0.990806
CNVR_5435	chr10	64280182	64300894	15::49	0.81(0.42, 1.55)	0.52358	15::49	0.81(0.42, 1.55)	0.52358	0::0	--	--
CNVR_7320	chr15	74592862	74627223	1::2	2.62(0.14, 50.4)	0.523603	1::2	2.62(0.14, 50.4)	0.523603	0::0	--	--
CNVR_3942	chr7	8825395	8867551	73::243	1.1(0.82, 1.47)	0.523646	73::242	1.1(0.82, 1.48)	0.51893	0::1	0(0, Inf)	0.993122
CNVR_7671	chr16	87225431	87275104	1::1	2.72(0.13, 58.7)	0.523776	0::1	0(0, Inf)	0.99251	1::0	--	0.991417
CNVR_7509	chr16	49662912	49708846	1::1	2.47(0.15, 39.68)	0.524416	1::1	2.47(0.15, 39.68)	0.524416	0::0	--	--
CNVR_6526	chr12	122420966	122632937	1::4	2.32(0.17, 31.18)	0.524539	1::4	2.32(0.17, 31.18)	0.524539	0::0	--	--
CNVR_6410	chr12	95280713	95282602	1::2	0.46(0.04, 5.12)	0.525381	0::0	--	NA	1::2	0.46(0.04, 5.12)	0.525381
CNVR_3337	chr6	12123538	12174912	5::25	0.71(0.25, 2.02)	0.525396	5::25	0.71(0.25, 2.02)	0.525396	0::0	--	--
CNVR_7527	chr16	52971779	53041193	4::8	1.56(0.4, 6.1)	0.525497	4::5	2.1(0.47, 9.5)	0.33411	0::3	0(0, Inf)	0.986591
CNVR_6702	chr13	72520232	72790979	1::1	2.5(0.15, 42.4)	0.525808	1::1	2.5(0.15, 42.4)	0.525808	0::0	--	--
CNVR_3107	chr5	123157422	123502229	2::5	0.57(0.1, 3.23)	0.526354	2::5	0.57(0.1, 3.23)	0.526354	0::0	--	--
CNVR_5020	chr9	91347310	91540060	5::4	1.61(0.37, 7.11)	0.526554	4::3	2.37(0.43, 13.13)	0.322742	1::1	0.49(0.03, 8.2)	0.623156
CNVR_4195	chr7	92327026	92712202	1::1	2.57(0.14, 47.86)	0.526811	1::0	--	0.991302	0::1	0(0, Inf)	0.992332
CNVR_4225	chr7	101159475	101220195	7::28	1.35(0.53, 3.44)	0.526901	7::27	1.38(0.54, 3.51)	0.504801	0::1	0(0, Inf)	0.992986
CNVR_8830	chr22	31477361	31537343	44::144	0.89(0.61, 1.29)	0.527039	44::144	0.89(0.61, 1.29)	0.527039	0::0	--	--
CNVR_8525	chr20	23682810	23740162	1::8	0.49(0.05, 4.45)	0.527164	0::6	0(0, Inf)	0.97774	1::2	1.78(0.16, 20.45)	0.642529
CNVR_3969	chr7	15641042	15932917	2::4	1.81(0.29, 11.27)	0.527361	2::4	1.81(0.29, 11.27)	0.527361	0::0	--	--
CNVR_2504	chr4	117520667	117569523	22::63	0.84(0.49, 1.44)	0.527589	22::63	0.84(0.49, 1.44)	0.527589	0::0	--	--
CNVR_496	chr1	193331558	193734901	2::5	0.56(0.1, 3.34)	0.528017	2::4	0.76(0.12, 4.92)	0.769148	0::1	0(0, Inf)	0.991599
CNVR_3327	chr6	8808011	9060164	1::9	0.5(0.06, 4.28)	0.528025	1::9	0.5(0.06, 4.28)	0.528025	0::0	--	--
CNVR_2831	chr5	32074051	32087809	67::205	0.91(0.67, 1.23)	0.528772	67::205	0.91(0.67, 1.23)	0.528772	0::0	--	--
CNVR_5406	chr10	54797848	54828993	5::12	1.45(0.46, 4.6)	0.529088	5::12	1.45(0.46, 4.6)	0.529088	0::0	--	--
CNVR_6460	chr12	110220464	110362281	5::19	0.7(0.23, 2.15)	0.529157	5::19	0.7(0.23, 2.15)	0.529157	0::0	--	--
CNVR_7830	chr17	46408635	46435494	60::127	1.12(0.78, 1.62)	0.529247	59::126	1.13(0.78, 1.63)	0.510844	1::1	0.77(0.04, 13.43)	0.855571
CNVR_8302	chr19	22529540	22943541	1::2	2.35(0.16, 33.78)	0.529286	0::1	0(0, Inf)	0.991766	1::1	11.16(0.52, 240.39)	0.123478
CNVR_154	chr1	53736968	53817221	7::19	1.38(0.51, 3.76)	0.529518	7::19	1.38(0.51, 3.76)	0.529518	0::0	--	--
CNVR_2634	chr4	163322386	163333531	1::8	0.49(0.05, 4.55)	0.529546	1::8	0.49(0.05, 4.55)	0.529546	0::0	--	--
CNVR_5283	chr10	13255276	13286602	1::1	2.54(0.14, 46.66)	0.529669	1::1	2.54(0.14, 46.66)	0.529669	0::0	--	--
CNVR_4222	chr7	100025812	100495531	11::39	0.78(0.36, 1.69)	0.52991	11::39	0.78(0.36, 1.69)	0.52991	0::0	--	--
CNVR_5928	chr11	84040934	84217115	2::3	1.93(0.25, 15.03)	0.529919	2::3	1.93(0.25, 15.03)	0.529919	0::0	--	--
CNVR_3596	chr6	77193983	77340149	8::14	1.37(0.52, 3.61)	0.530146	8::14	1.37(0.52, 3.61)	0.530146	0::0	--	--
CNVR_7935	chr17	75081082	75205146	3::7	1.57(0.39, 6.38)	0.530253	3::7	1.57(0.39, 6.38)	0.530253	0::0	--	--
CNVR_7167	chr15	33391788	33414467	5::19	0.71(0.24, 2.07)	0.530459	5::19	0.71(0.24, 2.07)	0.530459	0::0	--	--
CNVR_4283	chr7	124459135	124552783	3::13	0.66(0.18, 2.4)	0.530554	3::12	0.71(0.19, 2.61)	0.608578	0::1	0(0, Inf)	0.992145
CNVR_6266	chr12	49675529	49691251	7::36	0.75(0.3, 1.85)	0.530736	3::16	0.92(0.2, 4.14)	0.909939	4::20	0.67(0.22, 2.09)	0.494037
CNVR_79	chr1	26596080	26716137	2::5	1.74(0.31, 9.91)	0.530926	1::5	0.87(0.09, 8.23)	0.900782	1::0	--	0.990865
CNVR_3604	chr6	79654655	79887873	11::33	0.79(0.38, 1.64)	0.531038	11::32	0.79(0.38, 1.64)	0.533567	0::1	0(0, Inf)	0.993876
CNVR_3200	chr5	149537080	149770059	8::27	0.76(0.32, 1.81)	0.531206	8::27	0.76(0.32, 1.81)	0.531206	0::0	--	--
CNVR_1741	chr3	65711119	65896300	1::6	0.45(0.04, 5.46)	0.531264	1::4	0.56(0.04, 7.91)	0.668026	0::2	0(0, Inf)	0.98869
CNVR_5176	chr9	125601549	125837338	8::32	1.3(0.57, 3)	0.531265	8::32	1.3(0.57, 3)	0.531265	0::0	--	--
CNVR_3277	chr5	173190755	173401663	8::28	1.3(0.57, 2.95)	0.531267	8::28	1.3(0.57, 2.95)	0.531267	0::0	--	--
CNVR_8704	chr21	26087342	26134221	10::20	1.3(0.57, 2.98)	0.531372	9::20	1.18(0.5, 2.79)	0.69985	1::0	--	0.991305
CNVR_3437	chr6	30131711	30190041	1::11	0.51(0.06, 4.21)	0.531709	1::11	0.51(0.06, 4.21)	0.531709	0::0	--	--
CNVR_4308	chr7	130989335	131154996	28::60	1.17(0.71, 1.93)	0.532087	28::60	1.17(0.71, 1.93)	0.532087	0::0	--	--
CNVR_2582	chr4	144761760	145044187	8::27	1.32(0.55, 3.13)	0.532151	3::5	3.79(0.63, 22.92)	0.147196	5::22	0.95(0.34, 2.69)	0.925323
CNVR_8773	chr21	43438674	43545765	1::3	2.46(0.15, 41.41)	0.532313	1::2	3.99(0.15, 106.13)	0.40845	0::1	0(0, Inf)	0.992832
CNVR_942	chr2	58314209	58423313	5::11	1.44(0.46, 4.47)	0.532354	5::11	1.44(0.46, 4.47)	0.532354	0::0	--	--
CNVR_7081	chr14	93382125	93501027	12::45	0.8(0.4, 1.62)	0.532432	11::45	0.73(0.36, 1.52)	0.404981	1::0	--	0.991305
CNVR_8439	chr20	1615308	1616987	20::62	0.84(0.49, 1.45)	0.532491	20::62	0.84(0.49, 1.45)	0.532491	0::0	--	--
CNVR_821	chr2	25384048	25422607	1::12	0.49(0.05, 4.59)	0.532697	1::12	0.49(0.05, 4.59)	0.532697	0::0	--	--
CNVR_2672	chr4	175809935	175816342	1::5	0.5(0.06, 4.36)	0.532725	1::4	0.58(0.06, 5.25)	0.629765	0::1	0(0, Inf)	0.99223
CNVR_888	chr2	43159961	43160149	16::47	0.82(0.45, 1.52)	0.532727	16::46	0.85(0.46, 1.56)	0.591873	0::1	0(0, Inf)	0.991907
CNVR_2423	chr4	95407821	95413042	18::35	1.22(0.65, 2.28)	0.532935	18::34	1.25(0.66, 2.34)	0.492586	0::1	0(0, Inf)	0.992311
CNVR_6354	chr12	74307540	74681899	18::37	1.23(0.64, 2.37)	0.533168	17::35	1.39(0.71, 2.71)	0.340343	1::2	0.31(0.03, 3.41)	0.334934
CNVR_7548	chr16	57392733	57636679	9::29	0.77(0.34, 1.74)	0.53346	9::29	0.77(0.34, 1.74)	0.53346	0::0	--	--
CNVR_1309	chr2	184538604	184609529	3::5	1.61(0.36, 7.3)	0.533611	3::4	2.12(0.42, 10.6)	0.359246	0::1	0(0, Inf)	0.991944
CNVR_7546	chr16	56618399	56719405	6::25	1.38(0.5, 3.8)	0.534009	2::6	1.59(0.26, 9.55)	0.615242	4::19	1.29(0.38, 4.43)	0.680229
CNVR_7429	chr16	5822310	5995389	3::7	1.64(0.34, 7.8)	0.534322	3::2	17.75(1.86, 169.19)	0.012395	0::5	0(0, Inf)	0.980475
CNVR_7649	chr16	84435229	84442261	4::6	1.55(0.39, 6.17)	0.534323	4::5	1.65(0.4, 6.78)	0.489895	0::1	0(0, Inf)	0.992819
CNVR_1162	chr2	141419779	141427421	4::6	1.56(0.38, 6.39)	0.53457	4::6	1.56(0.38, 6.39)	0.53457	0::0	--	--
CNVR_3862	chr6	153613582	153628193	3::6	1.59(0.37, 6.92)	0.534647	3::6	1.59(0.37, 6.92)	0.534647	0::0	--	--
CNVR_3918	chr6	170341197	170382924	2::16	0.6(0.12, 2.98)	0.535194	2::16	0.6(0.12, 2.98)	0.535194	0::0	--	--
CNVR_7391	chr15	95878496	96070787	2::4	1.86(0.26, 13.29)	0.535357	1::4	1.2(0.11, 12.98)	0.883243	1::0	--	0.991531
CNVR_6646	chr13	47085718	47120784	1::7	0.5(0.05, 4.54)	0.535533	1::6	0.53(0.06, 4.99)	0.580537	0::1	0(0, Inf)	0.992685
CNVR_3479	chr6	35391787	35397001	113::348	1.08(0.85, 1.37)	0.536064	113::348	1.08(0.85, 1.37)	0.536064	0::0	--	--
CNVR_2974	chr5	78405975	78432660	15::54	1.24(0.63, 2.44)	0.536712	10::49	0.9(0.4, 2)	0.787811	5::5	4.13(0.93, 18.31)	0.0616982
CNVR_7702	chr17	6758514	6882110	3::16	0.66(0.18, 2.45)	0.536877	3::16	0.66(0.18, 2.45)	0.536877	0::0	--	--
CNVR_6962	chr14	56571873	56740555	1::1	2.43(0.14, 40.93)	0.536971	1::0	--	0.991183	0::1	0(0, Inf)	0.992158
CNVR_5078	chr9	109389147	109557942	2::3	1.91(0.24, 14.89)	0.537091	1::2	1.87(0.13, 27.55)	0.650043	1::1	1.97(0.08, 47.51)	0.675463
CNVR_1020	chr2	80804824	80942952	1::4	0.5(0.05, 4.55)	0.538055	1::4	0.5(0.05, 4.55)	0.538055	0::0	--	--
CNVR_1517	chr3	7900855	7982084	1::1	2.86(0.1, 80.69)	0.538173	1::0	--	0.990196	0::1	0(0, Inf)	0.991347
CNVR_7531	chr16	53800954	53809248	2::8	0.6(0.12, 3.09)	0.538369	2::8	0.6(0.12, 3.09)	0.538369	0::0	--	--
CNVR_7246	chr15	54867965	55002219	2::6	1.72(0.3, 9.75)	0.538481	1::5	1.22(0.12, 12.34)	0.864703	1::1	3.01(0.18, 49.95)	0.441991
CNVR_7298	chr15	67311872	67378204	2::9	1.74(0.3, 10.27)	0.538553	2::8	2.33(0.36, 15.12)	0.373769	0::1	0(0, Inf)	0.992213
CNVR_2161	chr4	2133962	2304008	83::293	0.91(0.69, 1.22)	0.538565	83::292	0.91(0.69, 1.22)	0.538565	0::1	--	--
CNVR_2498	chr4	115339308	115385541	1::1	2.39(0.15, 38.44)	0.53887	0::0	--	NA	1::1	2.39(0.15, 38.44)	0.53887
CNVR_3242	chr5	161635812	161778117	1::1	2.4(0.15, 38.94)	0.53896	1::1	2.4(0.15, 38.94)	0.53896	0::0	--	--
CNVR_1751	chr3	67006795	67051088	1::2	2.25(0.17, 29.94)	0.539117	1::2	2.25(0.17, 29.94)	0.539117	0::0	--	--
CNVR_6200	chr12	26538205	26623956	1::4	0.49(0.05, 4.78)	0.539487	1::4	0.49(0.05, 4.78)	0.539487	0::0	--	--
CNVR_2664	chr4	173133813	173440949	1::4	0.47(0.04, 5.15)	0.539534	1::4	0.47(0.04, 5.15)	0.539534	0::0	--	--
CNVR_3298	chr5	180037773	180085462	104::332	0.92(0.72, 1.19)	0.539617	104::331	0.93(0.72, 1.19)	0.556469	0::1	0(0, Inf)	0.992206
CNVR_3592	chr6	75532577	75610723	1::3	2.13(0.19, 23.98)	0.53974	1::3	2.13(0.19, 23.98)	0.53974	0::0	--	--
CNVR_6770	chr13	94360132	94634578	1::2	2.3(0.16, 33.1)	0.539793	1::2	2.3(0.16, 33.1)	0.539793	0::0	--	--
CNVR_475	chr1	186941897	187070638	1::4	0.49(0.05, 4.75)	0.53997	0::3	0(0, Inf)	0.985321	1::1	3.82(0.18, 82.04)	0.391207
CNVR_6074	chr11	127795846	128145471	1::1	2.38(0.15, 38.35)	0.540928	1::0	--	0.991053	0::1	0(0, Inf)	0.992005
CNVR_8214	chr18	74089140	74097501	3::14	1.56(0.37, 6.57)	0.541045	2::14	0.97(0.18, 5.17)	0.972589	1::0	--	0.990678
CNVR_5976	chr11	99968814	100107937	13::15	1.29(0.57, 2.9)	0.541126	13::15	1.29(0.57, 2.9)	0.541126	0::0	--	--
CNVR_8355	chr19	41354458	41354994	248::926	1.05(0.89, 1.25)	0.541178	226::830	1.06(0.89, 1.26)	0.516115	22::96	1(0.59, 1.68)	0.991453
CNVR_5958	chr11	94650450	94810757	7::13	1.37(0.5, 3.72)	0.541354	7::13	1.37(0.5, 3.72)	0.541354	0::0	--	--
CNVR_7075	chr14	92070607	92099920	23::93	0.85(0.51, 1.42)	0.541688	22::91	0.82(0.49, 1.38)	0.457965	1::2	3.75(0.18, 76.99)	0.39069
CNVR_3379	chr6	23456294	23468241	14::54	0.82(0.44, 1.53)	0.541919	14::54	0.82(0.44, 1.53)	0.541919	0::0	--	--
CNVR_1646	chr3	38565576	38697340	1::7	0.5(0.05, 4.66)	0.542278	1::5	0.56(0.06, 5.48)	0.616595	0::2	0(0, Inf)	0.989509
CNVR_7608	chr16	76881625	77108545	4::6	1.51(0.4, 5.69)	0.542347	3::6	1.15(0.27, 4.9)	0.852269	1::0	--	0.9912
CNVR_1504	chr3	5165191	5232457	5::16	1.41(0.47, 4.22)	0.542509	5::16	1.41(0.47, 4.22)	0.542509	0::0	--	--
CNVR_6624	chr13	38312109	38348307	2::6	0.6(0.12, 3.1)	0.542701	2::6	0.6(0.12, 3.1)	0.542701	0::0	--	--
CNVR_8264	chr19	14438596	14494474	1::3	2.11(0.19, 23.23)	0.542737	1::3	2.11(0.19, 23.23)	0.542737	0::0	--	--
CNVR_2623	chr4	158503661	158587511	1::1	2.43(0.14, 42.54)	0.543123	1::1	2.43(0.14, 42.54)	0.543123	0::0	--	--
CNVR_6675	chr13	56623880	56775578	3::9	1.55(0.38, 6.38)	0.543257	3::9	1.55(0.38, 6.38)	0.543257	0::0	--	--
CNVR_7302	chr15	68235646	68497598	3::12	1.53(0.39, 5.97)	0.543676	3::11	1.57(0.4, 6.18)	0.522116	0::1	0(0, Inf)	0.993282
CNVR_2440	chr4	98755223	98893438	2::4	1.76(0.28, 10.96)	0.543691	2::4	1.76(0.28, 10.96)	0.543691	0::0	--	--
CNVR_8376	chr19	46543671	46659154	3::9	0.65(0.17, 2.58)	0.543709	3::9	0.65(0.17, 2.58)	0.543709	0::0	--	--
CNVR_2267	chr4	37577791	37893201	2::5	1.76(0.28, 10.85)	0.543801	2::4	3.03(0.44, 20.74)	0.257924	0::1	0(0, Inf)	0.991684
CNVR_7021	chr14	74869017	75002608	10::26	1.29(0.57, 2.92)	0.544061	10::26	1.29(0.57, 2.92)	0.544061	0::0	--	--
CNVR_1552	chr3	17188649	17221253	1::1	2.46(0.13, 45.46)	0.544127	1::1	2.46(0.13, 45.46)	0.544127	0::0	--	--
CNVR_4903	chr9	20392924	20469337	5::8	1.43(0.45, 4.6)	0.544276	5::8	1.43(0.45, 4.6)	0.544276	0::0	--	--
CNVR_6953	chr14	54980122	55046373	5::8	1.55(0.38, 6.38)	0.544633	5::7	1.74(0.4, 7.62)	0.461184	0::1	0(0, Inf)	0.992443
CNVR_3431	chr6	29762903	29764760	111::410	0.93(0.73, 1.18)	0.544792	1::10	0.61(0.06, 5.78)	0.667674	110::400	0.93(0.74, 1.18)	0.575594
CNVR_8818	chr22	29381383	29455138	1::3	0.48(0.05, 5.1)	0.545217	1::0	--	0.991418	0::3	0(0, Inf)	0.98484
CNVR_242	chr1	86297495	86459251	5::11	1.42(0.45, 4.46)	0.545482	5::11	1.42(0.45, 4.46)	0.545482	0::0	--	--
CNVR_7157	chr15	32574500	32873099	91::357	0.92(0.71, 1.2)	0.545533	1::4	0.66(0.07, 6.52)	0.719822	90::353	0.93(0.72, 1.2)	0.571407
CNVR_6879	chr14	28691428	28931728	4::8	1.5(0.4, 5.62)	0.545599	4::8	1.5(0.4, 5.62)	0.545599	0::0	--	--
CNVR_5857	chr11	68974112	68978176	20::69	0.85(0.49, 1.45)	0.545744	20::69	0.85(0.49, 1.45)	0.545744	0::0	--	--
CNVR_35	chr1	12038406	12090180	6::20	1.36(0.5, 3.74)	0.545792	6::20	1.36(0.5, 3.74)	0.545792	0::0	--	--
CNVR_8883	chr22	46637445	46639614	130::457	1.07(0.85, 1.35)	0.546622	128::449	1.06(0.84, 1.34)	0.59735	2::8	1.92(0.31, 11.98)	0.483474
CNVR_3722	chr6	116786369	116789074	1::10	0.51(0.05, 4.65)	0.546706	1::10	0.51(0.05, 4.65)	0.546706	0::0	--	--
CNVR_1645	chr3	38365841	38404473	8::34	0.78(0.34, 1.77)	0.546785	8::34	0.78(0.34, 1.77)	0.546785	0::0	--	--
CNVR_7639	chr16	82266591	82271423	1::5	2.2(0.17, 28.52)	0.546909	1::4	3.16(0.19, 52.86)	0.423048	0::1	0(0, Inf)	0.992771
CNVR_5816	chr11	56370355	56692313	1::4	0.5(0.05, 4.89)	0.547234	0::3	0(0, Inf)	0.985681	1::1	1.15(0.07, 19.37)	0.924859
CNVR_2824	chr5	29557296	29680346	6::18	0.73(0.27, 2)	0.547419	6::18	0.73(0.27, 2)	0.547419	0::0	--	--
CNVR_4462	chr8	20331946	20548818	1::3	2.23(0.16, 30.39)	0.547553	1::2	2.23(0.16, 30.39)	0.547554	0::1	0.41(0, Inf)	0.999512
CNVR_2147	chr3	195559939	195656732	3::11	1.55(0.37, 6.5)	0.547607	2::10	1.54(0.29, 8.1)	0.611631	1::1	1.59(0.09, 27.35)	0.748001
CNVR_4251	chr7	109422023	109451631	37::152	0.89(0.6, 1.31)	0.547626	37::152	0.89(0.6, 1.31)	0.547626	0::0	--	--
CNVR_2912	chr5	58225764	58248404	4::24	0.7(0.22, 2.23)	0.547787	1::21	0.24(0.03, 1.93)	0.179724	3::3	2.29(0.39, 13.62)	0.361162
CNVR_5471	chr10	76829374	77073352	3::7	1.56(0.37, 6.66)	0.547863	1::5	0.63(0.07, 5.89)	0.685042	2::2	5.16(0.52, 51.45)	0.16177
CNVR_7850	chr17	48936065	49009953	3::9	1.53(0.38, 6.08)	0.54796	3::9	1.53(0.38, 6.08)	0.54796	0::0	--	--
CNVR_4747	chr8	120071939	120222542	1::1	2.43(0.13, 44.17)	0.548	0::1	0(0, Inf)	0.99228	1::0	--	0.991304
CNVR_6963	chr14	56822939	56980555	2::7	0.52(0.06, 4.48)	0.54835	2::5	0.72(0.07, 6.92)	0.77613	0::2	0(0, Inf)	0.988979
CNVR_8545	chr20	33082171	33283445	1::6	0.52(0.06, 4.47)	0.548651	1::6	0.52(0.06, 4.47)	0.548651	0::0	--	--
CNVR_66	chr1	22444975	22485678	6::29	0.75(0.29, 1.93)	0.548666	6::29	0.75(0.29, 1.93)	0.548666	0::0	--	--
CNVR_1767	chr3	72571732	72747254	1::3	2.14(0.18, 26.02)	0.549348	1::2	2.47(0.18, 34.04)	0.498657	0::1	0(0, Inf)	0.993232
CNVR_262	chr1	94336935	94374027	9::39	0.78(0.35, 1.74)	0.549584	9::39	0.78(0.35, 1.74)	0.549584	0::0	--	--
CNVR_3733	chr6	117987508	117988748	1::4	2.18(0.17, 28.05)	0.54981	1::4	2.18(0.17, 28.05)	0.54981	0::0	--	--
CNVR_6383	chr12	87177972	87583292	4::6	1.55(0.37, 6.59)	0.549882	3::4	2(0.38, 10.47)	0.413423	1::2	0.78(0.05, 12.06)	0.857822
CNVR_4253	chr7	112020611	112261227	2::5	1.69(0.3, 9.54)	0.550009	1::5	0.91(0.1, 8.59)	0.937077	1::0	--	0.991047
CNVR_4651	chr8	83297154	83439541	1::8	0.46(0.04, 5.95)	0.550066	1::8	0.46(0.04, 5.95)	0.550066	0::0	--	--
CNVR_5088	chr9	110449428	110593171	1::7	0.49(0.05, 5.14)	0.55015	0::6	0(0, Inf)	0.98052	1::1	0.86(0.05, 14.02)	0.913902
CNVR_8399	chr19	51357167	51373191	1::5	0.47(0.04, 5.52)	0.550345	1::5	0.47(0.04, 5.52)	0.550345	0::0	--	--
CNVR_7821	chr17	44836302	44874454	10::49	0.79(0.37, 1.71)	0.551102	10::48	0.82(0.38, 1.77)	0.606528	0::1	0(0, Inf)	0.992112
CNVR_5843	chr11	65644027	65647397	53::179	1.11(0.79, 1.57)	0.551361	53::177	1.11(0.79, 1.57)	0.539428	0::2	0(0, Inf)	0.990159
CNVR_3029	chr5	97333442	97427682	2::3	1.9(0.23, 15.69)	0.551553	2::3	1.9(0.23, 15.69)	0.551553	0::0	--	--
CNVR_8824	chr22	30116692	30123030	56::184	0.9(0.65, 1.26)	0.551823	56::183	0.91(0.65, 1.27)	0.574518	0::1	0(0, Inf)	0.992199
CNVR_2302	chr4	48530238	48894982	2::6	1.64(0.32, 8.47)	0.551943	2::4	2.17(0.39, 12.01)	0.375227	0::2	0(0, Inf)	0.988622
CNVR_4183	chr7	89580280	89695381	4::18	1.45(0.42, 5)	0.552106	4::18	1.45(0.42, 5)	0.552106	0::0	--	--
CNVR_860	chr2	35819686	36087643	29::78	1.15(0.72, 1.83)	0.552253	29::77	1.17(0.73, 1.86)	0.515429	0::1	0(0, Inf)	0.99216
CNVR_4916	chr9	23790800	23859907	1::3	2.23(0.16, 31.27)	0.552325	1::3	2.23(0.16, 31.27)	0.552325	0::0	--	--
CNVR_8445	chr20	3639019	3811434	11::30	1.28(0.57, 2.86)	0.552357	11::30	1.28(0.57, 2.86)	0.552357	0::0	--	--
CNVR_7695	chr17	4797305	4972121	5::28	0.71(0.24, 2.17)	0.552481	5::25	0.8(0.26, 2.47)	0.695669	0::3	0(0, Inf)	0.98634
CNVR_1826	chr3	88502687	88858019	3::8	1.55(0.36, 6.64)	0.553511	3::8	1.55(0.36, 6.64)	0.553511	0::0	--	--
CNVR_3914	chr6	167794815	167926948	2::6	1.69(0.3, 9.67)	0.553634	0::0	--	NA	2::6	1.69(0.3, 9.67)	0.553634
CNVR_8165	chr18	59726429	59954766	6::11	1.38(0.48, 3.96)	0.553979	6::11	1.38(0.48, 3.96)	0.553979	0::0	--	--
CNVR_5619	chr10	122677062	122727733	4::14	1.45(0.42, 4.97)	0.554289	4::14	1.45(0.42, 4.97)	0.554289	0::0	--	--
CNVR_8489	chr20	12572733	12642153	2::1	4.18(0.04, 477.15)	0.554366	0::0	--	NA	2::1	4.18(0.04, 477.15)	0.554366
CNVR_2326	chr4	62753980	62944635	2::2	1.89(0.23, 15.43)	0.554429	1::1	0.91(0.06, 14.66)	0.945461	1::1	3.95(0.24, 64.77)	0.336066
CNVR_589	chr1	217162443	217230016	1::5	0.42(0.02, 7.29)	0.554476	1::0	--	0.992409	0::5	0(0, Inf)	0.982232
CNVR_7063	chr14	89276431	89495700	1::1	3(0.08, 115.33)	0.55453	0::1	0(0, Inf)	0.992909	1::0	--	0.991708
CNVR_2073	chr3	175578195	175775313	1::5	0.52(0.06, 4.63)	0.555057	1::5	0.52(0.06, 4.63)	0.555057	0::0	--	--
CNVR_2636	chr4	163491809	163502882	7::10	1.36(0.49, 3.73)	0.555629	7::10	1.36(0.49, 3.73)	0.555629	0::0	--	--
CNVR_5645	chr10	126222962	126235623	26::85	0.86(0.53, 1.4)	0.555825	26::85	0.86(0.53, 1.4)	0.555825	0::0	--	--
CNVR_5813	chr11	49836893	50023833	1::3	2.12(0.17, 25.68)	0.555888	0::0	--	NA	1::3	2.12(0.17, 25.68)	0.555888
CNVR_1908	chr3	119984085	120083855	1::3	2.33(0.14, 39.02)	0.555903	1::3	2.33(0.14, 39.02)	0.555903	0::0	--	--
CNVR_8058	chr18	29190174	29208036	20::49	1.19(0.66, 2.16)	0.556093	20::49	1.19(0.66, 2.16)	0.556093	0::0	--	--
CNVR_4645	chr8	82360865	82419930	2::4	1.72(0.28, 10.56)	0.557288	2::3	2.17(0.31, 15.09)	0.43273	0::1	0(0, Inf)	0.992412
CNVR_3464	chr6	33815924	33830329	7::32	0.77(0.32, 1.85)	0.557316	7::30	0.8(0.33, 1.95)	0.624626	0::2	0(0, Inf)	0.988514
CNVR_8659	chr20	62184170	62202197	981::3297	1.03(0.94, 1.13)	0.557785	977::3286	1.03(0.93, 1.13)	0.592565	4::11	1.77(0.49, 6.43)	0.385214
CNVR_30	chr1	11400567	11626859	1::2	2.32(0.14, 38.51)	0.557974	1::1	2.32(0.14, 38.51)	0.557974	0::1	--	--
CNVR_3936	chr7	7592576	7676344	1::12	0.53(0.06, 4.5)	0.558173	1::12	0.53(0.06, 4.5)	0.558173	0::0	--	--
CNVR_3203	chr5	150399584	150513739	18::45	1.2(0.66, 2.19)	0.55822	18::43	1.26(0.68, 2.31)	0.461487	0::2	0(0, Inf)	0.98863
CNVR_6684	chr13	60519108	60653800	1::1	2.64(0.1, 68.55)	0.558232	1::1	2.64(0.1, 68.55)	0.558232	0::0	--	--
CNVR_4947	chr9	35601967	35842855	4::17	1.46(0.41, 5.22)	0.5584	3::16	1.19(0.29, 5)	0.807569	1::1	4.05(0.18, 88.96)	0.375355
CNVR_985	chr2	71115883	71409351	2::4	1.75(0.27, 11.49)	0.558418	1::4	0.97(0.09, 10.09)	0.97658	1::0	--	0.991238
CNVR_1678	chr3	47739233	48026616	1::9	0.53(0.06, 4.48)	0.558822	0::2	0(0, Inf)	0.987223	1::7	0.7(0.08, 6.13)	0.748599
CNVR_5431	chr10	63950953	64009066	92::255	0.92(0.69, 1.22)	0.558827	92::253	0.92(0.69, 1.23)	0.579826	0::2	0(0, Inf)	0.988725
CNVR_8696	chr21	24493528	24639394	14::33	1.22(0.62, 2.41)	0.558981	14::33	1.22(0.62, 2.41)	0.558981	0::0	--	--
CNVR_4447	chr8	17009362	17025928	4::12	1.51(0.38, 6.04)	0.559371	4::10	2.38(0.56, 10.1)	0.239507	0::2	0(0, Inf)	0.988599
CNVR_5494	chr10	82098881	82277342	1::7	0.51(0.05, 4.98)	0.559966	1::7	0.51(0.05, 4.98)	0.559966	0::0	--	--
CNVR_2170	chr4	5751253	5816939	7::14	1.36(0.49, 3.79)	0.560201	7::13	1.37(0.49, 3.83)	0.551672	0::1	0(0, Inf)	0.993587
CNVR_3434	chr6	30011934	30047966	4::13	1.43(0.43, 4.72)	0.560219	4::13	1.43(0.43, 4.72)	0.560219	0::0	--	--
CNVR_572	chr1	212125155	212295572	6::20	0.75(0.28, 1.99)	0.560308	6::20	0.75(0.28, 1.99)	0.560308	0::0	--	--
CNVR_2688	chr4	179410002	179484659	13::23	1.24(0.6, 2.59)	0.560736	13::23	1.24(0.6, 2.59)	0.560736	0::0	--	--
CNVR_4758	chr8	123522322	123569428	1::4	2.03(0.19, 22.05)	0.56108	1::4	2.03(0.19, 22.05)	0.56108	0::0	--	--
CNVR_8887	chr22	48454470	48516696	1::8	0.5(0.05, 5.11)	0.561683	1::6	1.4(0.12, 16.26)	0.789376	0::2	0(0, Inf)	0.987121
CNVR_1803	chr3	85460131	85697615	1::6	0.52(0.06, 4.68)	0.561862	1::6	0.52(0.06, 4.68)	0.561862	0::0	--	--
CNVR_7526	chr16	52844313	52875819	1::2	2.13(0.17, 27.54)	0.561893	1::2	2.13(0.17, 27.54)	0.561893	0::0	--	--
CNVR_4883	chr9	16500789	16547756	2::2	1.8(0.25, 13.17)	0.562274	2::2	1.8(0.25, 13.17)	0.562274	0::0	--	--
CNVR_4495	chr8	27742959	27850162	1::2	2.17(0.16, 29.96)	0.562862	1::2	2.17(0.16, 29.96)	0.562862	0::0	--	--
CNVR_6755	chr13	88841398	89033067	12::40	0.8(0.38, 1.7)	0.563044	12::40	0.8(0.38, 1.7)	0.563044	0::0	--	--
CNVR_6704	chr13	73143009	73264073	1::2	2.13(0.16, 27.51)	0.563279	1::2	2.13(0.16, 27.51)	0.563279	0::0	--	--
CNVR_4702	chr8	103791669	104114336	2::8	1.68(0.29, 9.84)	0.563309	1::7	1.59(0.16, 15.82)	0.694156	1::1	1.84(0.11, 30.68)	0.670593
CNVR_887	chr2	42708267	42950754	2::11	0.63(0.13, 3.07)	0.563496	2::11	0.63(0.13, 3.07)	0.563496	0::0	--	--
CNVR_1008	chr2	77989607	78067621	7::23	0.77(0.32, 1.86)	0.563568	7::23	0.77(0.32, 1.86)	0.563568	0::0	--	--
CNVR_483	chr1	189300822	189304372	803::2784	1.03(0.93, 1.15)	0.563725	745::2554	1.05(0.94, 1.18)	0.412448	58::230	0.9(0.65, 1.25)	0.532155
CNVR_3402	chr6	25270401	25436956	2::7	1.74(0.26, 11.45)	0.564019	1::4	3.64(0.2, 65.72)	0.381183	1::3	1.09(0.09, 13.12)	0.947691
CNVR_2937	chr5	65393644	65746541	2::3	1.77(0.25, 12.36)	0.564028	0::1	0(0, Inf)	0.99177	2::2	3.4(0.36, 32)	0.285367
CNVR_1009	chr2	78366191	78434831	11::27	1.25(0.58, 2.69)	0.564114	11::27	1.25(0.58, 2.69)	0.564114	0::0	--	--
CNVR_7576	chr16	64716851	64862168	1::1	2.31(0.13, 39.69)	0.564338	1::1	2.31(0.13, 39.69)	0.564338	0::0	--	--
CNVR_7708	chr17	7600127	7613766	5::21	0.72(0.24, 2.18)	0.564346	5::21	0.72(0.24, 2.18)	0.564346	0::0	--	--
CNVR_2262	chr4	35389579	35506682	2::11	0.62(0.12, 3.17)	0.564447	2::9	0.63(0.12, 3.25)	0.581253	0::2	0(0, Inf)	0.990645
CNVR_6013	chr11	111372799	111417780	3::5	1.57(0.34, 7.33)	0.564757	3::5	1.57(0.34, 7.33)	0.564757	0::0	--	--
CNVR_6409	chr12	95199126	95205877	2::1	2.04(0.18, 23.27)	0.564813	0::0	--	NA	2::1	2.04(0.18, 23.27)	0.564813
CNVR_2408	chr4	90779823	90833373	5::14	0.73(0.25, 2.14)	0.565147	5::14	0.73(0.25, 2.14)	0.565147	0::0	--	--
CNVR_3353	chr6	18115990	18139266	7::33	0.76(0.3, 1.92)	0.565237	7::33	0.76(0.3, 1.92)	0.565237	0::0	--	--
CNVR_2913	chr5	58279905	58295015	4::5	1.49(0.38, 5.85)	0.565593	4::4	1.69(0.41, 7.07)	0.469104	0::1	0(0, Inf)	0.992319
CNVR_3742	chr6	121825381	122057415	1::2	2.21(0.15, 32.98)	0.565604	1::2	2.21(0.15, 32.98)	0.565604	0::0	--	--
CNVR_575	chr1	212844187	212986555	3::13	1.54(0.35, 6.8)	0.565871	3::13	1.54(0.35, 6.8)	0.565871	0::0	--	--
CNVR_2463	chr4	104969613	105259893	1::4	0.51(0.05, 5.06)	0.565966	1::4	0.51(0.05, 5.06)	0.565966	0::0	--	--
CNVR_7012	chr14	71133762	71162675	3::8	1.52(0.36, 6.4)	0.566358	3::7	1.82(0.41, 7.99)	0.430254	0::1	0(0, Inf)	0.992159
CNVR_86	chr1	29745184	29786329	2::1	2.05(0.18, 23.71)	0.566521	2::1	2.05(0.18, 23.71)	0.566521	0::0	--	--
CNVR_4575	chr8	57868370	57977504	3::9	1.52(0.36, 6.43)	0.566632	3::9	1.52(0.36, 6.43)	0.566632	0::0	--	--
CNVR_7129	chr14	106440550	106474285	115::432	0.93(0.74, 1.18)	0.567001	5::22	0.58(0.2, 1.69)	0.318464	110::410	0.96(0.76, 1.21)	0.728208
CNVR_4156	chr7	80886497	81010852	6::9	1.36(0.47, 3.93)	0.567429	6::9	1.36(0.47, 3.93)	0.567429	0::0	--	--
CNVR_1063	chr2	102700138	102854055	1::3	2(0.19, 21.37)	0.567571	1::3	2(0.19, 21.37)	0.567571	0::0	--	--
CNVR_2333	chr4	65296826	65299076	9::38	0.79(0.35, 1.78)	0.567685	6::26	0.74(0.27, 2.08)	0.574119	3::12	0.87(0.23, 3.33)	0.839323
CNVR_271	chr1	98146504	98348910	17::46	1.19(0.65, 2.17)	0.568029	17::46	1.19(0.65, 2.17)	0.568029	0::0	--	--
CNVR_3748	chr6	123548997	123711841	1::1	2.26(0.14, 37.03)	0.568101	1::1	2.26(0.14, 37.03)	0.568101	0::0	--	--
CNVR_4952	chr9	36975108	37050149	4::12	1.52(0.36, 6.46)	0.568465	4::12	1.52(0.36, 6.46)	0.568465	0::0	--	--
CNVR_5152	chr9	121328526	121420995	7::18	1.32(0.51, 3.45)	0.568534	7::17	1.45(0.54, 3.84)	0.459756	0::1	0(0, Inf)	0.991945
CNVR_2394	chr4	87794302	87968244	1::3	1.98(0.19, 20.59)	0.568689	1::3	1.98(0.19, 20.59)	0.568689	0::0	--	--
CNVR_5338	chr10	27624562	27719684	36::120	0.88(0.58, 1.35)	0.568708	36::120	0.88(0.58, 1.35)	0.568708	0::0	--	--
CNVR_8878	chr22	45211499	45383231	1::5	0.51(0.05, 5.23)	0.569092	0::2	0(0, Inf)	0.98863	1::3	0.75(0.06, 9.57)	0.822015
CNVR_1302	chr2	181716879	181840271	3::12	0.67(0.17, 2.63)	0.56913	3::12	0.67(0.17, 2.63)	0.56913	0::0	--	--
CNVR_8775	chr21	43687567	43721845	2::13	0.63(0.13, 3.08)	0.56916	2::13	0.63(0.13, 3.08)	0.56916	0::0	--	--
CNVR_2983	chr5	80752919	81028312	3::6	1.55(0.34, 7.01)	0.569218	3::5	2.05(0.42, 10.05)	0.378536	0::1	0(0, Inf)	0.991902
CNVR_4910	chr9	21997015	22006274	11::42	1.24(0.59, 2.63)	0.569485	7::40	0.87(0.36, 2.13)	0.761382	4::2	5.02(0.85, 29.59)	0.0744249
CNVR_3165	chr5	139019961	139234166	10::52	0.8(0.38, 1.71)	0.569505	10::52	0.8(0.38, 1.71)	0.569505	0::0	--	--
CNVR_152	chr1	53012376	53106058	4::13	1.55(0.34, 7.11)	0.56953	4::13	1.55(0.34, 7.11)	0.56953	0::0	--	--
CNVR_5604	chr10	118076455	118187019	15::33	1.22(0.61, 2.43)	0.569651	15::33	1.22(0.61, 2.43)	0.569651	0::0	--	--
CNVR_8790	chr22	20119231	20235201	174::611	0.95(0.78, 1.15)	0.57021	174::610	0.95(0.78, 1.15)	0.581865	0::1	0(0, Inf)	0.992276
CNVR_2522	chr4	122611285	122772444	1::3	2.22(0.14, 34.62)	0.570349	1::3	2.22(0.14, 34.62)	0.570349	0::0	--	--
CNVR_8312	chr19	30286822	30325333	11::44	0.79(0.35, 1.79)	0.570572	11::44	0.79(0.35, 1.79)	0.570572	0::0	--	--
CNVR_5851	chr11	68504474	68540317	1::5	0.52(0.05, 5.01)	0.570682	1::4	0.84(0.08, 9.01)	0.887399	0::1	0(0, Inf)	0.991578
CNVR_636	chr1	227204557	227459102	4::9	1.45(0.4, 5.2)	0.570947	4::9	1.45(0.4, 5.2)	0.570947	0::0	--	--
CNVR_1691	chr3	53832712	53934172	2::9	1.72(0.26, 11.35)	0.570994	2::9	1.72(0.26, 11.35)	0.570994	0::0	--	--
CNVR_2709	chr4	183683545	183735310	1::2	3.11(0.06, 158.02)	0.571095	1::2	3.11(0.06, 158.02)	0.571095	0::0	--	--
CNVR_2470	chr4	106304683	106353785	4::14	0.7(0.2, 2.45)	0.57114	4::14	0.7(0.2, 2.45)	0.57114	0::0	--	--
CNVR_1526	chr3	9867625	9901480	61::195	1.1(0.8, 1.52)	0.571183	61::194	1.1(0.8, 1.52)	0.567052	0::1	0(0, Inf)	0.993281
CNVR_4095	chr7	51793313	51833488	1::1	2.39(0.12, 49.23)	0.571333	1::1	2.39(0.12, 49.23)	0.571333	0::0	--	--
CNVR_8672	chr21	16978904	17101984	6::22	0.76(0.29, 1.99)	0.572094	4::19	0.66(0.21, 2.11)	0.487005	2::3	1.08(0.17, 6.72)	0.936608
CNVR_7880	chr17	60685216	60804852	1::6	0.52(0.05, 5.08)	0.572159	1::6	0.52(0.05, 5.08)	0.572159	0::0	--	--
CNVR_6259	chr12	49176582	49249585	6::30	0.75(0.28, 2.03)	0.572382	6::30	0.75(0.28, 2.03)	0.572382	0::0	--	--
CNVR_5940	chr11	87980466	87998953	1::1	2.76(0.08, 93.51)	0.572452	0::1	0(0, Inf)	0.99281	1::0	--	0.991698
CNVR_2324	chr4	62229733	62568689	1::5	0.53(0.06, 4.73)	0.572827	1::4	0.57(0.06, 5.23)	0.622083	0::1	0(0, Inf)	0.992674
CNVR_2859	chr5	40716153	40796046	3::15	1.5(0.37, 6.14)	0.573004	3::14	1.68(0.4, 7.09)	0.483133	0::1	0(0, Inf)	0.992446
CNVR_2334	chr4	65776107	65880400	3::10	1.49(0.37, 5.98)	0.573457	3::10	1.49(0.37, 5.98)	0.573457	0::0	--	--
CNVR_1424	chr2	218654088	218715352	7::15	1.34(0.48, 3.71)	0.57357	7::14	1.42(0.5, 4)	0.509239	0::1	0(0, Inf)	0.992377
CNVR_5413	chr10	56993816	57313275	7::20	1.3(0.52, 3.21)	0.57375	6::20	1.1(0.42, 2.85)	0.851361	1::0	--	0.990771
CNVR_126	chr1	41935450	41962682	4::13	0.71(0.21, 2.35)	0.57391	4::13	0.71(0.21, 2.35)	0.57391	0::0	--	--
CNVR_712	chr1	246248032	246264810	3::7	1.52(0.36, 6.46)	0.573926	3::4	3.82(0.67, 21.95)	0.132314	0::3	0(0, Inf)	0.985659
CNVR_3169	chr5	140717739	140810774	2::12	0.62(0.12, 3.23)	0.574009	1::12	0.32(0.04, 2.78)	0.299688	1::0	--	0.991308
CNVR_3492	chr6	36975231	36982948	10::32	0.8(0.37, 1.72)	0.574068	10::31	0.82(0.38, 1.75)	0.602516	0::1	0(0, Inf)	0.992552
CNVR_2727	chr5	1926829	1934998	5::16	1.37(0.46, 4.05)	0.574176	5::15	1.39(0.47, 4.16)	0.552597	0::1	0(0, Inf)	0.99312
CNVR_866	chr2	38295342	38297516	15::70	0.83(0.44, 1.57)	0.574292	13::70	0.72(0.37, 1.39)	0.323697	2::0	--	0.987141
CNVR_2346	chr4	70581441	70643474	62::202	1.1(0.8, 1.5)	0.57431	62::202	1.1(0.8, 1.5)	0.57431	0::0	--	--
CNVR_3109	chr5	123730483	123784734	1::1	2.21(0.14, 35.48)	0.574403	0::0	--	NA	1::1	2.21(0.14, 35.48)	0.574403
CNVR_3960	chr7	13415675	13485786	3::15	0.69(0.18, 2.56)	0.575278	2::15	0.44(0.09, 2.08)	0.302236	1::0	--	0.990902
CNVR_3411	chr6	26689223	26897484	3::18	0.69(0.19, 2.5)	0.575571	1::1	1.47(0.09, 23.53)	0.787272	2::17	0.57(0.12, 2.59)	0.465063
CNVR_6847	chr13	113234144	113312862	3::18	0.69(0.18, 2.56)	0.575752	3::17	0.69(0.19, 2.59)	0.588159	0::1	0(0, Inf)	0.993276
CNVR_7820	chr17	44167101	44368213	946::3249	0.97(0.89, 1.07)	0.575836	65::248	1.11(0.81, 1.51)	0.532165	881::3001	0.96(0.88, 1.06)	0.45781
CNVR_797	chr2	20850439	20877267	35::114	1.14(0.73, 1.77)	0.576228	35::114	1.14(0.73, 1.77)	0.576228	0::0	--	--
CNVR_357	chr1	151740657	151747971	1::4	2.19(0.14, 33.99)	0.576292	1::4	2.19(0.14, 33.99)	0.576292	0::0	--	--
CNVR_8161	chr18	57709446	57805714	3::7	0.6(0.1, 3.53)	0.576397	1::2	0.79(0.06, 11.18)	0.861559	2::5	0.49(0.05, 5.39)	0.563096
CNVR_5936	chr11	86778589	86985582	18::56	0.85(0.47, 1.53)	0.576638	18::55	0.86(0.48, 1.56)	0.629231	0::1	0(0, Inf)	0.992006
CNVR_6590	chr13	29063969	29161337	1::7	0.52(0.05, 5.21)	0.576649	1::7	0.52(0.05, 5.21)	0.576649	0::0	--	--
CNVR_26	chr1	10683683	10767380	228::866	0.95(0.81, 1.13)	0.576703	227::865	0.95(0.8, 1.12)	0.549185	1::1	3.04(0.19, 49.1)	0.434228
CNVR_7684	chr17	2227655	2320071	3::15	1.49(0.37, 5.99)	0.576968	3::14	1.53(0.38, 6.23)	0.553493	0::1	0(0, Inf)	0.993252
CNVR_4867	chr9	8919998	8987931	10::29	0.79(0.35, 1.79)	0.576984	9::27	0.71(0.31, 1.66)	0.434044	1::2	3.59(0.19, 69.13)	0.396919
CNVR_5590	chr10	114578994	114591201	1::6	0.53(0.06, 4.93)	0.577098	1::6	0.53(0.06, 4.93)	0.577098	0::0	--	--
CNVR_444	chr1	179807428	179876989	1::2	1.99(0.18, 22.28)	0.577167	1::2	1.99(0.18, 22.28)	0.577167	0::0	--	--
CNVR_3506	chr6	41186693	41197436	13::40	1.21(0.61, 2.4)	0.577192	13::38	1.25(0.63, 2.48)	0.523482	0::2	0(0, Inf)	0.989612
CNVR_7253	chr15	56544009	56746004	9::17	1.28(0.53, 3.1)	0.577881	9::16	1.29(0.53, 3.13)	0.570297	0::1	0(0, Inf)	0.993559
CNVR_5227	chr10	2387282	2627162	1::6	0.47(0.03, 6.56)	0.577914	1::6	0.47(0.03, 6.56)	0.577914	0::0	--	--
CNVR_994	chr2	74939176	75345196	1::6	0.53(0.06, 4.93)	0.577933	0::1	0(0, Inf)	0.992711	1::5	0.57(0.06, 5.46)	0.625867
CNVR_2771	chr5	11416298	11641040	1::5	0.53(0.05, 5.07)	0.577999	1::5	0.53(0.05, 5.07)	0.577999	0::0	--	--
CNVR_1934	chr3	127971361	127979502	1::6	0.54(0.06, 4.82)	0.578022	1::6	0.54(0.06, 4.82)	0.578022	0::0	--	--
CNVR_4173	chr7	85553671	85740936	1::2	2(0.17, 22.78)	0.57819	1::2	2(0.17, 22.78)	0.57819	0::0	--	--
CNVR_5711	chr11	11823550	11977574	21::63	0.86(0.49, 1.48)	0.578208	21::62	0.86(0.5, 1.5)	0.599167	0::1	0(0, Inf)	0.992564
CNVR_5229	chr10	3077299	3114646	1::7	0.54(0.06, 4.77)	0.578222	1::7	0.54(0.06, 4.77)	0.578222	0::0	--	--
CNVR_2332	chr4	65141811	65291003	70::176	1.09(0.8, 1.5)	0.578381	69::176	1.08(0.78, 1.48)	0.652461	1::0	--	0.99102
CNVR_7780	chr17	35903764	35975177	2::17	0.64(0.13, 3.07)	0.57862	2::17	0.64(0.13, 3.07)	0.57862	0::0	--	--
CNVR_4367	chr7	151945256	152274494	14::38	1.22(0.61, 2.42)	0.578837	12::32	1.39(0.65, 2.95)	0.397845	2::6	0.68(0.13, 3.66)	0.652132
CNVR_5326	chr10	23661291	23745858	2::7	1.65(0.28, 9.55)	0.579076	2::7	1.65(0.28, 9.55)	0.579076	0::0	--	--
CNVR_8007	chr18	20481297	20610560	8::26	0.78(0.33, 1.87)	0.579269	8::26	0.78(0.33, 1.87)	0.579269	0::0	--	--
CNVR_1317	chr2	188528685	188530579	2::9	0.63(0.12, 3.23)	0.579368	1::6	0.51(0.06, 4.52)	0.543135	1::3	0.88(0.07, 11.7)	0.923782
CNVR_3111	chr5	124147560	124279195	11::25	1.25(0.57, 2.74)	0.579403	11::24	1.33(0.6, 2.93)	0.487433	0::1	0(0, Inf)	0.991902
CNVR_1006	chr2	77826046	77829431	1::5	0.54(0.06, 4.72)	0.579672	1::5	0.54(0.06, 4.72)	0.579672	0::0	--	--
CNVR_7323	chr15	75609030	75656532	55::191	0.91(0.66, 1.27)	0.579689	55::191	0.91(0.66, 1.27)	0.579689	0::0	--	--
CNVR_4719	chr8	112355557	112608659	7::27	0.78(0.32, 1.9)	0.579788	6::27	0.69(0.27, 1.76)	0.433734	1::0	--	0.991487
CNVR_6081	chr11	128791541	128879433	1::1	2.22(0.13, 37.85)	0.580196	0::0	--	NA	1::1	2.22(0.13, 37.85)	0.580196
CNVR_8802	chr22	27471525	27762567	1::5	0.52(0.05, 5.27)	0.580274	0::1	0(0, Inf)	0.993862	1::4	0.53(0.05, 5.34)	0.586476
CNVR_3635	chr6	89323941	89633047	25::60	1.15(0.7, 1.9)	0.580428	25::60	1.15(0.7, 1.9)	0.580428	0::0	--	--
CNVR_4374	chr7	154633078	154684972	5::9	1.41(0.42, 4.73)	0.580461	5::9	1.41(0.42, 4.73)	0.580461	0::0	--	--
CNVR_1615	chr3	30209784	30225324	2::12	0.64(0.13, 3.11)	0.580671	2::12	0.64(0.13, 3.11)	0.580671	0::0	--	--
CNVR_782	chr2	19305963	19306199	2::3	1.77(0.23, 13.6)	0.581184	1::3	1.04(0.09, 12.53)	0.972519	1::0	--	0.991486
CNVR_6405	chr12	94341165	94378427	1::1	2.39(0.11, 53.27)	0.581197	0::0	--	NA	1::1	2.39(0.11, 53.27)	0.581197
CNVR_4859	chr9	3593961	3936302	1::1	2.21(0.13, 36.88)	0.581402	0::1	0(0, Inf)	0.992084	1::0	--	0.991219
CNVR_7638	chr16	82167193	82169386	1::7	0.54(0.06, 4.78)	0.582043	0::5	0(0, Inf)	0.981372	1::2	3.69(0.24, 56.17)	0.347315
CNVR_1488	chr2	240182666	240244044	4::12	1.41(0.42, 4.76)	0.582591	4::12	1.41(0.42, 4.76)	0.582591	0::0	--	--
CNVR_1834	chr3	96193333	96408476	1::2	1.98(0.17, 22.61)	0.582712	1::1	3.59(0.21, 59.92)	0.373754	0::1	0(0, Inf)	0.992348
CNVR_7018	chr14	73691639	73733286	24::79	0.87(0.53, 1.44)	0.58273	24::79	0.87(0.53, 1.44)	0.58273	0::0	--	--
CNVR_8023	chr18	24225740	24256906	1::12	0.55(0.06, 4.65)	0.58276	1::12	0.55(0.06, 4.65)	0.58276	0::0	--	--
CNVR_7963	chr18	721198	820383	2::4	1.7(0.26, 11.21)	0.58319	2::2	4.54(0.48, 43.07)	0.187206	0::2	0(0, Inf)	0.988794
CNVR_7961	chr18	491875	515605	1::3	2.14(0.14, 32.39)	0.583331	0::1	0(0, Inf)	0.993362	1::2	2.45(0.14, 43.19)	0.54059
CNVR_2007	chr3	153752226	153946418	2::2	1.8(0.22, 14.69)	0.583702	2::2	1.8(0.22, 14.69)	0.583702	0::0	--	--
CNVR_6933	chr14	50294124	50446618	2::13	0.66(0.15, 2.96)	0.584042	2::13	0.66(0.15, 2.96)	0.584042	0::0	--	--
CNVR_8063	chr18	29734260	29806854	1::4	0.54(0.06, 5.02)	0.58423	1::4	0.54(0.06, 5.02)	0.58423	0::0	--	--
CNVR_4214	chr7	98288497	98293924	2::5	1.63(0.29, 9.27)	0.584409	1::5	0.78(0.08, 7.28)	0.82414	1::0	--	0.990788
CNVR_17	chr1	7562488	7595707	4::7	1.45(0.38, 5.58)	0.584666	4::7	1.45(0.38, 5.58)	0.584666	0::0	--	--
CNVR_493	chr1	191853988	191899140	7::17	1.31(0.5, 3.4)	0.584684	6::17	1.12(0.41, 3.07)	0.82455	1::0	--	0.991104
CNVR_1617	chr3	30359132	30414406	4::11	1.44(0.39, 5.4)	0.584696	4::10	1.45(0.39, 5.44)	0.579774	0::1	0(0, Inf)	0.994069
CNVR_8881	chr22	46276328	46324855	53::183	0.91(0.65, 1.28)	0.585013	53::183	0.91(0.65, 1.28)	0.585013	0::0	--	--
CNVR_3974	chr7	17329402	17475608	33::83	0.88(0.55, 1.4)	0.585638	31::80	0.84(0.52, 1.34)	0.457051	2::3	3.34(0.33, 33.87)	0.308073
CNVR_5745	chr11	23405973	23439097	3::14	1.47(0.36, 5.97)	0.585775	3::13	1.49(0.37, 6.08)	0.574666	0::1	0(0, Inf)	0.993674
CNVR_1219	chr2	161949299	162365203	4::14	1.42(0.4, 5.06)	0.585785	4::13	1.44(0.4, 5.13)	0.577551	0::1	0(0, Inf)	0.993761
CNVR_4224	chr7	100968363	101127456	20::59	1.17(0.66, 2.09)	0.585792	0::0	--	NA	20::59	1.17(0.66, 2.09)	0.585792
CNVR_959	chr2	63375950	63398118	47::117	1.11(0.76, 1.64)	0.585826	47::116	1.11(0.76, 1.64)	0.583816	0::1	0(0, Inf)	0.993802
CNVR_170	chr1	59936154	60164860	3::8	1.48(0.36, 5.98)	0.585977	3::8	1.48(0.36, 5.98)	0.585977	0::0	--	--
CNVR_2819	chr5	27343904	27729101	4::13	1.4(0.41, 4.75)	0.586158	4::13	1.4(0.41, 4.75)	0.586158	0::0	--	--
CNVR_2550	chr4	133036956	133236523	26::55	1.16(0.69, 1.95)	0.586282	26::55	1.16(0.69, 1.95)	0.586282	0::0	--	--
CNVR_7428	chr16	5778928	5819275	1::5	0.53(0.05, 5.18)	0.586304	1::4	0.6(0.06, 6.23)	0.669173	0::1	0(0, Inf)	0.992431
CNVR_3707	chr6	112538538	112648162	1::2	1.99(0.17, 23.63)	0.586639	1::1	3.02(0.18, 50.1)	0.441329	0::1	0(0, Inf)	0.992598
CNVR_1591	chr3	27204052	27212395	1::1	2.16(0.13, 34.98)	0.586867	1::1	2.16(0.13, 34.98)	0.586867	0::0	--	--
CNVR_1206	chr2	156235354	156424339	9::15	1.28(0.53, 3.07)	0.587311	9::15	1.28(0.53, 3.07)	0.587311	0::0	--	--
CNVR_6930	chr14	48250202	48369243	9::17	1.28(0.53, 3.11)	0.587767	7::16	0.99(0.38, 2.58)	0.980584	2::1	14.92(0.61, 364.05)	0.0972403
CNVR_3824	chr6	147511721	147840596	2::6	1.66(0.27, 10.36)	0.58847	2::6	1.66(0.27, 10.36)	0.58847	0::0	--	--
CNVR_6310	chr12	59353192	59437112	3::4	1.56(0.31, 7.76)	0.58852	3::4	1.56(0.31, 7.76)	0.58852	0::0	--	--
CNVR_4810	chr8	132291603	132384041	3::3	1.57(0.31, 8.02)	0.588529	3::3	1.57(0.31, 8.02)	0.588529	0::0	--	--
CNVR_7272	chr15	61213225	61269293	1::1	2.24(0.12, 41.88)	0.58865	1::1	2.24(0.12, 41.88)	0.58865	0::0	--	--
CNVR_3697	chr6	109400279	109436741	24::84	0.87(0.53, 1.44)	0.589037	24::84	0.87(0.53, 1.44)	0.589037	0::0	--	--
CNVR_6584	chr13	27276713	27392428	4::16	1.48(0.36, 6.12)	0.589179	4::16	1.48(0.36, 6.12)	0.589179	0::0	--	--
CNVR_6373	chr12	83274241	83443250	1::2	2.02(0.16, 25.71)	0.589296	1::2	2.02(0.16, 25.71)	0.589296	0::0	--	--
CNVR_2217	chr4	19516334	19667557	1::4	0.54(0.06, 5.16)	0.589689	1::4	0.54(0.06, 5.16)	0.589689	0::0	--	--
CNVR_3141	chr5	133500964	133534633	1::8	0.56(0.07, 4.65)	0.589966	1::8	0.56(0.07, 4.65)	0.589966	0::0	--	--
CNVR_6116	chr12	4004464	4036462	1::2	2.04(0.15, 27.42)	0.590009	1::1	3.01(0.16, 58.06)	0.464977	0::1	0(0, Inf)	0.992728
CNVR_2643	chr4	165864380	165879382	4::23	0.73(0.23, 2.31)	0.590179	0::1	0(0, Inf)	0.991927	4::22	0.79(0.25, 2.55)	0.698024
CNVR_8107	chr18	45355527	45418611	9::27	0.8(0.35, 1.83)	0.590274	9::27	0.8(0.35, 1.83)	0.590274	0::0	--	--
CNVR_6574	chr13	23695857	23737921	1::13	0.56(0.07, 4.67)	0.590357	0::11	0(0, Inf)	0.973497	1::2	8.12(0.22, 293.63)	0.252681
CNVR_220	chr1	77569545	77711336	1::5	0.55(0.06, 4.89)	0.590372	1::5	0.55(0.06, 4.89)	0.590372	0::0	--	--
CNVR_1958	chr3	138487683	138775378	5::16	1.38(0.43, 4.4)	0.590615	5::16	1.38(0.43, 4.4)	0.590615	0::0	--	--
CNVR_4096	chr7	52062583	52507627	1::4	0.53(0.05, 5.45)	0.591104	1::4	0.53(0.05, 5.45)	0.591104	0::0	--	--
CNVR_7672	chr16	87286546	87289018	1::1	2.25(0.12, 43.49)	0.591302	0::1	0(0, Inf)	0.992306	1::0	--	0.991417
CNVR_1867	chr3	109714119	109974077	4::17	0.73(0.24, 2.27)	0.591376	4::17	0.73(0.24, 2.27)	0.591376	0::0	--	--
CNVR_6609	chr13	33260182	33356210	102::268	1.08(0.81, 1.44)	0.591528	102::265	1.09(0.82, 1.45)	0.567924	0::3	0(0, Inf)	0.987003
CNVR_3043	chr5	105770874	105873670	1::5	0.55(0.06, 4.89)	0.591588	1::5	0.55(0.06, 4.89)	0.591588	0::0	--	--
CNVR_7882	chr17	61821892	61921127	4::13	1.39(0.42, 4.58)	0.591743	4::12	1.43(0.43, 4.77)	0.560476	0::1	0(0, Inf)	0.992974
CNVR_6799	chr13	101986150	102122906	1::2	2.08(0.14, 30.46)	0.591836	1::2	2.08(0.14, 30.46)	0.591836	0::0	--	--
CNVR_3830	chr6	149691355	149797065	1::3	1.92(0.18, 20.89)	0.592043	1::1	17.1(0.79, 371.97)	0.0707427	0::2	0(0, Inf)	0.988791
CNVR_1977	chr3	144311843	144323994	3::9	0.69(0.18, 2.69)	0.592112	2::8	0.45(0.09, 2.23)	0.328917	1::1	4.82(0.25, 91.92)	0.295717
CNVR_2455	chr4	101967957	102061731	5::13	0.74(0.25, 2.23)	0.59221	5::13	0.74(0.25, 2.23)	0.59221	0::0	--	--
CNVR_2165	chr4	3728591	3775686	7::23	1.3(0.5, 3.38)	0.592268	7::22	1.39(0.53, 3.69)	0.502406	0::1	0(0, Inf)	0.992108
CNVR_2257	chr4	32345095	32521581	5::13	0.74(0.24, 2.24)	0.592323	5::13	0.74(0.24, 2.24)	0.592323	0::0	--	--
CNVR_5277	chr10	11893971	11951897	3::13	1.45(0.37, 5.67)	0.592605	3::13	1.45(0.37, 5.67)	0.592605	0::0	--	--
CNVR_348	chr1	147719551	147994208	3::12	0.69(0.18, 2.66)	0.592647	1::6	0.34(0.04, 3.09)	0.338732	2::6	1.25(0.23, 6.94)	0.795969
CNVR_6428	chr12	100477550	100681115	1::2	2.13(0.13, 33.69)	0.592759	1::2	2.13(0.13, 33.69)	0.592759	0::0	--	--
CNVR_4880	chr9	14588923	14680252	44::134	0.9(0.62, 1.32)	0.593108	44::134	0.9(0.62, 1.32)	0.593108	0::0	--	--
CNVR_68	chr1	22735906	22974098	1::6	0.54(0.06, 5.11)	0.59314	1::6	0.54(0.06, 5.11)	0.59314	0::0	--	--
CNVR_2823	chr5	29305055	29458043	2::3	1.71(0.24, 12.26)	0.593597	2::3	1.71(0.24, 12.26)	0.593597	0::0	--	--
CNVR_71	chr1	23790015	23922139	1::1	2.13(0.13, 34.38)	0.593871	1::1	2.13(0.13, 34.38)	0.593871	0::0	--	--
CNVR_459	chr1	182979546	182981009	2::10	0.64(0.12, 3.34)	0.594462	0::1	0(0, Inf)	0.992948	2::9	0.66(0.12, 3.49)	0.621763
CNVR_2864	chr5	43466229	43599641	5::20	1.37(0.43, 4.33)	0.594988	5::20	1.37(0.43, 4.33)	0.594988	0::0	--	--
CNVR_5265	chr10	8893967	8926701	2::18	0.66(0.14, 3.08)	0.595076	2::18	0.66(0.14, 3.08)	0.595076	0::0	--	--
CNVR_725	chr2	3608756	3677023	8::30	1.31(0.49, 3.5)	0.595183	7::30	1.1(0.39, 3.13)	0.852172	1::0	--	0.991061
CNVR_4586	chr8	60964107	61046886	1::2	2.08(0.14, 31.25)	0.595726	1::2	2.08(0.14, 31.25)	0.595726	0::0	--	--
CNVR_6099	chr11	133582118	133628586	1::1	2.24(0.11, 44.44)	0.595799	1::1	2.24(0.11, 44.44)	0.595799	0::0	--	--
CNVR_5408	chr10	55394615	55446059	1::12	0.56(0.07, 4.71)	0.59627	1::12	0.56(0.07, 4.71)	0.59627	0::0	--	--
CNVR_6218	chr12	31264123	31406810	305::945	0.96(0.83, 1.12)	0.59639	2::3	2.38(0.3, 19.21)	0.414315	303::942	0.96(0.82, 1.11)	0.561089
CNVR_5310	chr10	19754883	19812768	1::6	0.54(0.06, 5.27)	0.596799	1::6	0.54(0.06, 5.27)	0.596799	0::0	--	--
CNVR_6177	chr12	20378217	20428490	1::2	2.19(0.12, 40.01)	0.596884	1::2	2.19(0.12, 40.01)	0.596884	0::0	--	--
CNVR_2143	chr3	194096787	194180667	1::1	2.12(0.13, 34.27)	0.597124	0::0	--	NA	1::1	2.12(0.13, 34.27)	0.597124
CNVR_1277	chr2	175542474	175597188	1::3	1.94(0.17, 22.85)	0.597132	1::3	1.94(0.17, 22.85)	0.597132	0::0	--	--
CNVR_2755	chr5	6993552	7191075	1::4	0.54(0.05, 5.43)	0.597448	1::3	0.55(0.05, 5.6)	0.610556	0::1	0(0, Inf)	0.993478
CNVR_7234	chr15	50697129	51045363	6::16	1.33(0.46, 3.78)	0.597838	4::14	1(0.29, 3.49)	0.99406	2::2	3.1(0.39, 24.75)	0.285105
CNVR_2449	chr4	100734264	100801328	1::8	0.56(0.07, 4.81)	0.597905	1::7	0.57(0.07, 4.91)	0.608654	0::1	0(0, Inf)	0.993532
CNVR_1586	chr3	26835843	26877520	9::25	1.26(0.54, 2.95)	0.598266	9::24	1.29(0.55, 3.05)	0.559255	0::1	0(0, Inf)	0.992588
CNVR_3769	chr6	129235633	129734029	1::6	0.56(0.06, 4.94)	0.59832	1::6	0.56(0.06, 4.94)	0.59832	0::0	--	--
CNVR_8700	chr21	25561569	25599455	1::2	1.93(0.17, 22.22)	0.598422	1::2	1.93(0.17, 22.22)	0.598422	0::0	--	--
CNVR_1805	chr3	86268067	86369650	1::2	2.04(0.14, 28.84)	0.598641	1::2	2.04(0.14, 28.84)	0.598641	0::0	--	--
CNVR_5832	chr11	61639573	61665123	8::23	1.3(0.49, 3.4)	0.598759	8::23	1.3(0.49, 3.4)	0.598759	0::0	--	--
CNVR_2391	chr4	85507021	85917809	1::2	2.09(0.13, 32.92)	0.598783	1::2	2.09(0.13, 32.92)	0.598783	0::0	--	--
CNVR_4385	chr7	157198266	157276617	6::12	1.33(0.46, 3.9)	0.599136	6::12	1.33(0.46, 3.9)	0.599136	0::0	--	--
CNVR_6579	chr13	26028197	26080667	4::8	1.48(0.34, 6.47)	0.599203	4::8	1.48(0.34, 6.47)	0.599203	0::0	--	--
CNVR_4341	chr7	144419318	144484796	1::6	0.56(0.06, 4.87)	0.599266	1::6	0.56(0.06, 4.87)	0.599266	0::0	--	--
CNVR_917	chr2	49275344	49298587	1::7	0.55(0.06, 5.04)	0.599519	1::6	0.56(0.06, 5.15)	0.610595	0::1	0(0, Inf)	0.993538
CNVR_7122	chr14	102806291	103040088	17::75	0.85(0.47, 1.54)	0.599628	15::69	0.9(0.48, 1.69)	0.739028	2::6	0.61(0.11, 3.28)	0.560802
CNVR_5592	chr10	114703136	114737051	3::10	1.58(0.29, 8.73)	0.599777	3::10	1.58(0.29, 8.73)	0.599777	0::0	--	--
CNVR_1079	chr2	110254258	110286687	21::56	1.16(0.67, 1.99)	0.600049	21::56	1.16(0.67, 1.99)	0.600049	0::0	--	--
CNVR_8112	chr18	46005504	46040891	4::7	1.43(0.38, 5.39)	0.600131	3::5	1.42(0.31, 6.48)	0.65358	1::2	1.46(0.09, 22.56)	0.786323
CNVR_1156	chr2	139729442	140002535	14::30	1.21(0.59, 2.49)	0.600277	14::30	1.21(0.59, 2.49)	0.600277	0::0	--	--
CNVR_8747	chr21	37475371	37609026	21::63	1.15(0.68, 1.95)	0.60032	11::29	1.73(0.81, 3.69)	0.153926	10::34	0.82(0.39, 1.72)	0.59511
CNVR_2345	chr4	70120699	70255962	23::93	0.87(0.53, 1.45)	0.600419	19::75	0.88(0.51, 1.52)	0.652881	4::18	0.82(0.21, 3.19)	0.775369
CNVR_4444	chr8	16811948	16826298	6::16	1.34(0.45, 3.95)	0.600561	5::16	1.05(0.33, 3.32)	0.939845	1::0	--	0.99076
CNVR_2415	chr4	93300188	93589672	4::16	0.74(0.23, 2.31)	0.600728	4::16	0.74(0.23, 2.31)	0.600728	0::0	--	--
CNVR_4260	chr7	115468751	115713981	11::36	0.82(0.4, 1.7)	0.600982	11::36	0.82(0.4, 1.7)	0.600982	0::0	--	--
CNVR_4281	chr7	123902405	123918642	2::2	1.72(0.23, 13.03)	0.601136	2::1	2.77(0.24, 31.69)	0.412062	0::1	0(0, Inf)	0.992153
CNVR_3838	chr6	151974492	151986004	48::103	1.11(0.75, 1.66)	0.601904	48::103	1.11(0.75, 1.66)	0.601904	0::0	--	--
CNVR_6315	chr12	62483409	62582697	1::9	0.56(0.07, 4.85)	0.602013	1::9	0.56(0.07, 4.85)	0.602013	0::0	--	--
CNVR_6491	chr12	115585098	115611536	1::7	0.55(0.06, 5.09)	0.602167	1::7	0.55(0.06, 5.09)	0.602167	0::0	--	--
CNVR_1566	chr3	22249364	22278498	1::3	1.9(0.17, 21.43)	0.602194	1::3	1.9(0.17, 21.43)	0.602194	0::0	--	--
CNVR_7948	chr17	77678992	77695728	10::31	1.23(0.57, 2.67)	0.60232	0::0	--	NA	10::31	1.23(0.57, 2.67)	0.60232
CNVR_6256	chr12	48317832	48338747	11::35	0.82(0.39, 1.73)	0.602433	10::32	0.87(0.4, 1.9)	0.725077	1::3	0.5(0.05, 5.5)	0.572578
CNVR_153	chr1	53510925	53591464	7::18	1.29(0.5, 3.36)	0.602722	7::16	1.36(0.51, 3.6)	0.534277	0::2	0(0, Inf)	0.989614
CNVR_5443	chr10	66880723	66916336	2::3	1.64(0.26, 10.51)	0.603259	2::3	1.64(0.26, 10.51)	0.603259	0::0	--	--
CNVR_6921	chr14	41346937	41532159	6::12	1.31(0.47, 3.65)	0.60334	6::11	1.42(0.5, 4.02)	0.512213	0::1	0(0, Inf)	0.992158
CNVR_2181	chr4	7826824	7917575	1::2	1.99(0.15, 26.42)	0.603485	1::1	7.2(0.3, 175.04)	0.225246	0::1	0(0, Inf)	0.991917
CNVR_1935	chr3	128107020	128159360	171::585	0.95(0.78, 1.15)	0.603558	170::584	0.95(0.78, 1.15)	0.5874	1::1	1.62(0.1, 26.24)	0.732304
CNVR_3289	chr5	176260918	176324730	10::29	1.23(0.56, 2.74)	0.603755	10::28	1.31(0.59, 2.94)	0.508342	0::1	0(0, Inf)	0.991902
CNVR_4864	chr9	6409407	6417901	5::24	0.76(0.26, 2.18)	0.60388	4::23	0.66(0.21, 2.12)	0.484465	1::1	1.75(0.11, 28.15)	0.692616
CNVR_1925	chr3	126234095	126273470	21::80	0.86(0.5, 1.5)	0.603886	21::80	0.86(0.5, 1.5)	0.603886	0::0	--	--
CNVR_3457	chr6	33539327	33557046	2::4	0.62(0.1, 3.81)	0.603892	2::4	0.62(0.1, 3.81)	0.603892	0::0	--	--
CNVR_5346	chr10	29546557	29591702	1::1	2.22(0.11, 45.25)	0.603952	1::1	2.22(0.11, 45.25)	0.603952	0::0	--	--
CNVR_983	chr2	70728877	70901700	2::5	1.57(0.29, 8.57)	0.604093	2::5	1.57(0.29, 8.57)	0.604093	0::0	--	--
CNVR_5675	chr10	133437939	133667887	1::1	2.25(0.11, 47.93)	0.604186	0::1	0(0, Inf)	0.992401	1::0	--	0.991515
CNVR_5210	chr9	136141870	136154169	11::30	1.25(0.54, 2.91)	0.604262	11::30	1.25(0.54, 2.91)	0.604262	0::0	--	--
CNVR_8160	chr18	57549766	57688170	4::10	1.4(0.39, 4.96)	0.604305	4::10	1.4(0.39, 4.96)	0.604305	0::0	--	--
CNVR_6673	chr13	55905516	56100890	2::9	0.66(0.13, 3.21)	0.604343	2::9	0.66(0.13, 3.21)	0.604343	0::0	--	--
CNVR_3853	chr6	153066908	153080062	7::15	0.78(0.3, 2.02)	0.604686	7::15	0.78(0.3, 2.02)	0.604686	0::0	--	--
CNVR_3250	chr5	164786295	164846824	1::1	2.08(0.13, 33.37)	0.604713	1::0	--	0.991099	0::1	0(0, Inf)	0.991902
CNVR_3650	chr6	93937080	94306413	2::11	0.66(0.13, 3.21)	0.604836	2::11	0.66(0.13, 3.21)	0.604836	0::0	--	--
CNVR_4515	chr8	32969507	33443077	2::4	1.62(0.26, 10.11)	0.604862	0::0	--	NA	2::4	1.62(0.26, 10.11)	0.604862
CNVR_2848	chr5	37350390	37716068	2::7	1.61(0.26, 9.94)	0.605438	2::5	1.69(0.27, 10.7)	0.578425	0::2	0(0, Inf)	0.993347
CNVR_4411	chr8	7630735	7785127	227::766	1.05(0.88, 1.24)	0.605688	25::78	1.09(0.66, 1.8)	0.734974	202::688	1.04(0.87, 1.25)	0.665867
CNVR_7322	chr15	75385622	75530511	36::113	0.9(0.59, 1.36)	0.60596	36::112	0.91(0.6, 1.38)	0.645878	0::1	0(0, Inf)	0.991981
CNVR_1363	chr2	202418184	202534107	1::7	0.56(0.06, 5.03)	0.605971	0::6	0(0, Inf)	0.978774	1::1	2.62(0.15, 44.54)	0.50436
CNVR_3514	chr6	41669729	41703042	17::57	0.85(0.47, 1.56)	0.60602	17::56	0.86(0.47, 1.56)	0.616179	0::1	0(0, Inf)	0.993055
CNVR_4338	chr7	143737777	143741611	1::4	0.55(0.06, 5.35)	0.606508	0::1	0(0, Inf)	0.991665	1::3	0.87(0.08, 9.67)	0.909179
CNVR_3113	chr5	125017930	125124199	5::9	1.36(0.42, 4.37)	0.606563	5::8	1.57(0.47, 5.25)	0.462054	0::1	0(0, Inf)	0.991902
CNVR_6101	chr11	134152030	134208766	13::53	0.84(0.42, 1.65)	0.606614	8::33	0.78(0.34, 1.79)	0.559106	5::20	0.97(0.3, 3.1)	0.953995
CNVR_3545	chr6	52614978	52735702	11::35	1.22(0.57, 2.61)	0.606737	4::17	0.8(0.23, 2.81)	0.727705	7::18	1.6(0.62, 4.13)	0.333895
CNVR_5766	chr11	33903328	34060991	1::2	1.9(0.16, 22.13)	0.606849	1::1	2.95(0.18, 48.05)	0.447345	0::1	0(0, Inf)	0.992535
CNVR_4699	chr8	103227594	103389411	6::32	0.78(0.3, 2)	0.606865	6::31	0.81(0.31, 2.08)	0.659374	0::1	0(0, Inf)	0.992302
CNVR_8172	chr18	61840388	61982830	1::3	1.99(0.14, 27.68)	0.607376	0::0	--	NA	1::3	1.99(0.14, 27.68)	0.607376
CNVR_5806	chr11	45877688	45955753	31::83	1.13(0.71, 1.77)	0.607561	31::83	1.13(0.71, 1.77)	0.607561	0::0	--	--
CNVR_4998	chr9	83162551	83333732	1::6	0.55(0.06, 5.28)	0.607997	1::5	0.56(0.06, 5.34)	0.612485	0::1	0(0, Inf)	0.994058
CNVR_58	chr1	20419409	20476503	5::8	1.38(0.41, 4.68)	0.608097	5::8	1.38(0.41, 4.68)	0.608097	0::0	--	--
CNVR_2845	chr5	36206884	36324583	1::1	2.07(0.13, 33.81)	0.608346	1::0	--	0.991185	0::1	0(0, Inf)	0.991985
CNVR_2281	chr4	41205240	41266296	1::4	0.54(0.05, 5.58)	0.60849	1::4	0.54(0.05, 5.58)	0.60849	0::0	--	--
CNVR_291	chr1	104408821	104418620	1::3	0.55(0.05, 5.51)	0.60865	1::1	1.25(0.07, 20.77)	0.877804	0::2	0(0, Inf)	0.988478
CNVR_4044	chr7	34276765	34412690	1::2	2.11(0.12, 36.79)	0.608808	1::0	--	0.9915	0::2	0(0, Inf)	0.989753
CNVR_2258	chr4	32815234	32862458	11::31	0.82(0.39, 1.74)	0.608999	10::31	0.75(0.34, 1.62)	0.460462	1::0	--	0.991297
CNVR_8764	chr21	42277689	42324389	2::5	1.59(0.27, 9.34)	0.60962	2::5	1.59(0.27, 9.34)	0.60962	0::0	--	--
CNVR_614	chr1	221970253	221978432	2::10	0.65(0.12, 3.45)	0.609643	1::9	0.28(0.03, 2.46)	0.249165	1::1	23.45(0.58, 955.18)	0.0953271
CNVR_1438	chr2	223068286	223135095	1::1	2.12(0.12, 37.69)	0.609662	1::1	2.12(0.12, 37.69)	0.609662	0::0	--	--
CNVR_8531	chr20	29833609	29990253	2::5	0.65(0.12, 3.46)	0.609901	0::0	--	NA	2::5	0.65(0.12, 3.46)	0.609901
CNVR_4782	chr8	128321411	128341613	16::76	0.85(0.46, 1.57)	0.610301	14::74	0.75(0.39, 1.43)	0.386562	2::2	7.56(0.49, 117.22)	0.148105
CNVR_7533	chr16	53822183	53842909	7::23	0.79(0.31, 1.98)	0.610338	7::23	0.79(0.31, 1.98)	0.610338	0::0	--	--
CNVR_4164	chr7	82430654	82737042	11::20	1.23(0.55, 2.76)	0.610568	11::20	1.23(0.55, 2.76)	0.610568	0::0	--	--
CNVR_3525	chr6	44863106	45181341	4::16	0.74(0.23, 2.37)	0.610632	4::15	0.84(0.26, 2.73)	0.771957	0::1	0(0, Inf)	0.991653
CNVR_208	chr1	72571364	72808572	16::38	1.18(0.63, 2.19)	0.611015	15::38	1.08(0.57, 2.05)	0.801514	1::0	--	0.990707
CNVR_4339	chr7	143760383	143874191	1::4	0.55(0.06, 5.4)	0.611086	0::1	0(0, Inf)	0.991665	1::3	0.88(0.08, 9.86)	0.916987
CNVR_3765	chr6	127787878	127857753	1::4	1.93(0.15, 24.24)	0.611812	1::4	1.93(0.15, 24.24)	0.611812	0::0	--	--
CNVR_5340	chr10	28337017	28435916	1::1	2.15(0.11, 41.33)	0.611968	1::1	2.15(0.11, 41.33)	0.611968	0::0	--	--
CNVR_2748	chr5	4227497	4293346	4::6	1.51(0.31, 7.35)	0.61253	1::0	0.5(0, Inf)	0.999623	3::6	1.51(0.31, 7.35)	0.61253
CNVR_6114	chr12	3919954	3972107	2::6	0.65(0.12, 3.48)	0.612634	2::4	1.45(0.24, 8.66)	0.684686	0::2	0(0, Inf)	0.98774
CNVR_2965	chr5	75957624	76034356	2::3	1.71(0.22, 13.54)	0.612951	2::3	1.71(0.22, 13.54)	0.612951	0::0	--	--
CNVR_5388	chr10	49551560	49645279	8::28	0.8(0.34, 1.89)	0.613155	8::28	0.8(0.34, 1.89)	0.613155	0::0	--	--
CNVR_1637	chr3	36041867	36196925	5::9	1.36(0.41, 4.48)	0.613373	5::9	1.36(0.41, 4.48)	0.613373	0::0	--	--
CNVR_5956	chr11	93711185	94132140	2::4	1.56(0.28, 8.83)	0.614148	1::1	3.13(0.18, 54.06)	0.43327	1::3	1.05(0.11, 10.4)	0.96942
CNVR_6751	chr13	87473692	87642088	5::18	0.76(0.26, 2.22)	0.614433	5::18	0.76(0.26, 2.22)	0.614433	0::0	--	--
CNVR_7407	chr15	99550237	99553784	1::8	0.57(0.06, 5.2)	0.614442	1::8	0.57(0.06, 5.2)	0.614442	0::0	--	--
CNVR_713	chr1	246278250	246393284	3::8	1.44(0.35, 6)	0.614659	3::5	3.23(0.63, 16.57)	0.159243	0::3	0(0, Inf)	0.985649
CNVR_7809	chr17	43853457	43859931	1::2	3.06(0.04, 239.35)	0.614736	1::2	3.06(0.04, 239.35)	0.614736	0::0	--	--
CNVR_5141	chr9	118615701	118699376	1::2	0.53(0.05, 6.17)	0.614747	1::2	0.53(0.05, 6.17)	0.614747	0::0	--	--
CNVR_653	chr1	232086694	232227787	1::2	1.98(0.14, 27.97)	0.614759	1::2	1.98(0.14, 27.97)	0.614759	0::0	--	--
CNVR_8797	chr22	26266939	26666612	2::2	1.7(0.21, 13.55)	0.614823	1::0	--	0.991264	1::2	0.82(0.06, 10.6)	0.876108
CNVR_480	chr1	187687844	187725318	17::46	0.86(0.47, 1.57)	0.61483	17::46	0.86(0.47, 1.57)	0.61483	0::0	--	--
CNVR_6734	chr13	80777573	80959208	1::2	2(0.13, 29.83)	0.614831	1::2	2(0.13, 29.83)	0.614831	0::0	--	--
CNVR_2338	chr4	67282970	67529652	7::24	0.79(0.32, 1.97)	0.614842	7::21	1.08(0.43, 2.71)	0.876282	0::3	0(0, Inf)	0.984384
CNVR_6332	chr12	67998911	68115290	3::7	1.47(0.33, 6.55)	0.614846	2::7	1.12(0.21, 6.04)	0.89527	1::0	--	0.991513
CNVR_6494	chr12	115737362	115757436	1::1	2.06(0.12, 34.32)	0.614885	1::1	2.06(0.12, 34.32)	0.614885	0::0	--	--
CNVR_2675	chr4	175875786	175892143	4::13	0.74(0.22, 2.44)	0.615182	3::11	0.82(0.22, 3.12)	0.776674	1::2	0.49(0.04, 6.34)	0.588686
CNVR_5697	chr11	8009420	8119299	2::7	1.64(0.24, 11.25)	0.615297	2::7	1.64(0.24, 11.25)	0.615297	0::0	--	--
CNVR_2593	chr4	148510474	148815029	1::2	1.86(0.16, 21.08)	0.61534	1::2	1.86(0.16, 21.08)	0.61534	0::0	--	--
CNVR_4790	chr8	128637028	128653727	1::10	0.57(0.06, 5.07)	0.615562	1::10	0.57(0.06, 5.07)	0.615562	0::0	--	--
CNVR_3664	chr6	99793615	99934447	4::9	1.42(0.36, 5.67)	0.615864	4::9	1.42(0.36, 5.67)	0.615864	0::0	--	--
CNVR_5240	chr10	5818239	5907605	3::10	1.42(0.36, 5.57)	0.615993	3::10	1.42(0.36, 5.57)	0.615993	0::0	--	--
CNVR_7061	chr14	88033855	88392600	2::3	1.64(0.24, 11.45)	0.616097	2::2	2.45(0.27, 22.5)	0.428871	0::1	0(0, Inf)	0.992158
CNVR_2635	chr4	163354782	163377705	12::40	0.84(0.42, 1.68)	0.61644	12::39	0.84(0.42, 1.69)	0.622327	0::1	0(0, Inf)	0.993445
CNVR_6528	chr12	123006263	123124703	7::24	1.27(0.5, 3.18)	0.61661	7::24	1.27(0.5, 3.18)	0.61661	0::0	--	--
CNVR_2250	chr4	29978542	30293753	4::9	1.37(0.4, 4.7)	0.616635	4::9	1.37(0.4, 4.7)	0.616635	0::0	--	--
CNVR_1765	chr3	71755488	71906517	9::32	1.24(0.53, 2.91)	0.616675	9::32	1.24(0.53, 2.91)	0.616675	0::0	--	--
CNVR_2825	chr5	29967909	30190700	1::1	2.04(0.12, 33.24)	0.617162	1::1	2.04(0.12, 33.24)	0.617162	0::0	--	--
CNVR_5781	chr11	37688427	37820504	18::52	1.17(0.64, 2.13)	0.617174	2::16	0.37(0.08, 1.79)	0.217732	16::36	1.55(0.79, 3.02)	0.198907
CNVR_7814	chr17	44001228	44011826	1::2	0.53(0.05, 6.25)	0.617307	1::2	0.53(0.05, 6.25)	0.617307	0::0	--	--
CNVR_6057	chr11	122430752	122723752	1::3	1.85(0.17, 20.67)	0.617452	0::2	0(0, Inf)	0.989829	1::1	2.85(0.18, 45.87)	0.459449
CNVR_4410	chr8	6175170	6175644	4::20	0.72(0.2, 2.59)	0.618298	3::11	1.74(0.43, 7.02)	0.437769	1::9	0(0, Inf)	0.975353
CNVR_8419	chr19	55836085	56009882	24::97	0.87(0.51, 1.48)	0.618426	24::96	0.88(0.52, 1.49)	0.631772	0::1	0(0, Inf)	0.992825
CNVR_229	chr1	82265905	82453663	7::10	1.29(0.47, 3.55)	0.618592	7::10	1.29(0.47, 3.55)	0.618592	0::0	--	--
CNVR_7000	chr14	69215952	69216476	3::16	0.73(0.21, 2.56)	0.618672	3::14	0.78(0.22, 2.77)	0.69532	0::2	0(0, Inf)	0.989612
CNVR_2315	chr4	60165518	60285036	7::13	1.29(0.47, 3.5)	0.6187	7::13	1.29(0.47, 3.5)	0.6187	0::0	--	--
CNVR_201	chr1	70721123	70948789	1::3	0.54(0.05, 6.04)	0.618738	1::3	0.54(0.05, 6.04)	0.618738	0::0	--	--
CNVR_1946	chr3	131993323	132230953	2::5	1.61(0.24, 10.64)	0.618861	2::5	1.61(0.24, 10.64)	0.618861	0::0	--	--
CNVR_7226	chr15	48082819	48084268	1::1	2.04(0.12, 33.93)	0.619123	1::1	2.04(0.12, 33.93)	0.619123	0::0	--	--
CNVR_3313	chr6	4991898	5136708	2::4	1.58(0.26, 9.61)	0.619458	2::3	2.14(0.3, 15.17)	0.444607	0::1	0(0, Inf)	0.992173
CNVR_1080	chr2	110863095	110983321	54::182	1.09(0.78, 1.53)	0.619514	25::68	1.37(0.81, 2.3)	0.242919	29::114	0.93(0.59, 1.46)	0.759418
CNVR_6274	chr12	50932336	50934932	5::14	1.31(0.45, 3.82)	0.620011	4::13	1.23(0.39, 3.92)	0.725669	1::1	2.01(0.1, 40.17)	0.646607
CNVR_2229	chr4	22493757	22860786	2::6	1.59(0.26, 9.85)	0.620098	2::6	1.59(0.26, 9.85)	0.620098	0::0	--	--
CNVR_4865	chr9	6695986	6709004	194::612	1.05(0.87, 1.26)	0.620239	190::603	1.04(0.86, 1.25)	0.668553	4::9	1.45(0.39, 5.36)	0.578454
CNVR_6141	chr12	7996684	8123307	199::679	0.96(0.8, 1.15)	0.620442	26::120	0.69(0.43, 1.11)	0.123908	173::559	1.01(0.83, 1.23)	0.901576
CNVR_1329	chr2	192233424	192377898	3::9	1.45(0.33, 6.3)	0.620803	2::8	1.07(0.2, 5.8)	0.941739	1::1	6.38(0.17, 246.17)	0.32002
CNVR_5110	chr9	111659483	111670101	1::2	1.97(0.13, 28.86)	0.621344	1::2	1.97(0.13, 28.86)	0.621344	0::0	--	--
CNVR_4378	chr7	155226760	155279367	9::37	1.22(0.55, 2.73)	0.621477	9::37	1.22(0.55, 2.73)	0.621477	0::0	--	--
CNVR_5008	chr9	88182483	88304982	9::20	1.25(0.51, 3.04)	0.621499	9::20	1.25(0.51, 3.04)	0.621499	0::0	--	--
CNVR_4728	chr8	115540188	115543246	4::10	1.36(0.4, 4.68)	0.622175	4::10	1.36(0.4, 4.68)	0.622175	0::0	--	--
CNVR_329	chr1	115509056	115594911	2::9	0.66(0.13, 3.38)	0.622531	2::9	0.66(0.13, 3.38)	0.622531	0::0	--	--
CNVR_2751	chr5	6016507	6136126	5::11	1.33(0.43, 4.1)	0.622534	5::10	1.5(0.47, 4.78)	0.490101	0::1	0(0, Inf)	0.991956
CNVR_7929	chr17	73548863	73625853	49::172	0.92(0.64, 1.3)	0.622557	49::172	0.92(0.64, 1.3)	0.622557	0::0	--	--
CNVR_2700	chr4	181801052	181868941	2::3	1.59(0.25, 9.98)	0.623021	2::3	1.59(0.25, 9.98)	0.623021	0::0	--	--
CNVR_4896	chr9	19174259	19591154	5::9	1.36(0.4, 4.57)	0.623343	3::2	2.63(0.39, 17.49)	0.318551	2::7	0.8(0.14, 4.58)	0.806599
CNVR_5163	chr9	124085562	124094436	15::45	0.85(0.45, 1.61)	0.623692	15::45	0.85(0.45, 1.61)	0.623692	0::0	--	--
CNVR_7735	chr17	14739547	14821845	1::1	2(0.12, 32.11)	0.623717	1::1	2(0.12, 32.11)	0.623717	0::0	--	--
CNVR_3727	chr6	117268826	117273300	64::159	0.92(0.65, 1.29)	0.623872	64::159	0.92(0.65, 1.29)	0.623872	0::0	--	--
CNVR_3012	chr5	90838345	91039041	75::185	1.08(0.78, 1.5)	0.624044	75::185	1.08(0.78, 1.5)	0.624044	0::0	--	--
CNVR_5822	chr11	58625046	58654153	8::29	1.25(0.51, 3.06)	0.624125	5::18	0.82(0.27, 2.43)	0.714834	3::11	3.26(0.78, 13.67)	0.105859
CNVR_283	chr1	101364858	101641972	1::6	0.57(0.06, 5.52)	0.624409	1::6	0.57(0.06, 5.52)	0.624409	0::0	--	--
CNVR_7220	chr15	47612505	47649247	6::19	1.28(0.47, 3.46)	0.624488	6::18	1.39(0.51, 3.8)	0.525272	0::1	0(0, Inf)	0.992083
CNVR_2690	chr4	179917392	180109259	2::10	0.67(0.13, 3.37)	0.624561	2::10	0.67(0.13, 3.37)	0.624561	0::0	--	--
CNVR_8676	chr21	17841257	17854151	38::92	1.12(0.72, 1.73)	0.624865	38::92	1.12(0.72, 1.73)	0.624865	0::0	--	--
CNVR_4524	chr8	37641780	37809610	1::8	0.58(0.07, 5.15)	0.624982	1::8	0.58(0.07, 5.15)	0.624982	0::0	--	--
CNVR_878	chr2	40804250	41064825	20::60	0.87(0.5, 1.51)	0.625151	19::60	0.83(0.47, 1.45)	0.507403	1::0	--	0.991202
CNVR_5926	chr11	83560386	83633737	2::5	1.55(0.27, 9.1)	0.625176	1::2	1.38(0.11, 18.05)	0.804072	1::3	1.73(0.15, 19.29)	0.657664
CNVR_2077	chr3	176656272	176868992	2::4	1.79(0.17, 18.27)	0.62532	0::0	--	NA	2::4	1.79(0.17, 18.27)	0.62532
CNVR_3202	chr5	150157700	150376967	2::4	1.61(0.24, 10.88)	0.626255	2::4	1.61(0.24, 10.88)	0.626255	0::0	--	--
CNVR_358	chr1	151783688	151834024	1::8	0.57(0.06, 5.47)	0.62627	1::8	0.57(0.06, 5.47)	0.62627	0::0	--	--
CNVR_2546	chr4	131127633	131264118	32::74	1.13(0.7, 1.81)	0.626497	32::74	1.13(0.7, 1.81)	0.626497	0::0	--	--
CNVR_482	chr1	188525475	188591336	26::69	0.88(0.53, 1.47)	0.626653	26::68	0.88(0.53, 1.47)	0.631845	0::1	0(0, Inf)	0.993361
CNVR_4487	chr8	26741668	26800626	1::5	0.57(0.06, 5.47)	0.626734	1::4	0.95(0.09, 9.93)	0.96799	0::1	0(0, Inf)	0.991578
CNVR_7691	chr17	3763574	3822279	3::14	0.71(0.18, 2.77)	0.626766	3::13	0.73(0.19, 2.84)	0.647238	0::1	0(0, Inf)	0.993057
CNVR_3028	chr5	97255618	97323412	2::3	1.64(0.22, 12.17)	0.627342	2::2	2.2(0.25, 19.49)	0.478201	0::1	0(0, Inf)	0.99239
CNVR_8781	chr21	46923934	46957795	339::1251	0.97(0.84, 1.11)	0.627561	337::1249	0.96(0.83, 1.11)	0.575715	2::2	7.61(0.52, 110.76)	0.137476
CNVR_1782	chr3	76608904	76992953	1::5	0.58(0.06, 5.31)	0.627746	1::4	0.8(0.08, 7.97)	0.846799	0::1	0(0, Inf)	0.991871
CNVR_1314	chr2	186848759	186951254	7::19	0.8(0.32, 2)	0.627829	7::19	0.8(0.32, 2)	0.627829	0::0	--	--
CNVR_7783	chr17	36481986	36492956	11::30	0.82(0.38, 1.81)	0.628153	11::30	0.82(0.38, 1.81)	0.628153	0::0	--	--
CNVR_3092	chr5	119189608	119313885	6::13	0.78(0.28, 2.17)	0.628231	6::12	0.81(0.29, 2.31)	0.699088	0::1	0(0, Inf)	0.992195
CNVR_5138	chr9	118254127	118314668	1::3	0.53(0.04, 6.74)	0.628311	1::2	0.71(0.04, 11.36)	0.809996	0::1	0(0, Inf)	0.992117
CNVR_7204	chr15	43255632	43513829	8::30	1.25(0.51, 3.1)	0.628392	8::27	1.43(0.57, 3.62)	0.448473	0::3	0(0, Inf)	0.985722
CNVR_849	chr2	30681357	30848893	4::18	0.75(0.24, 2.37)	0.628575	4::17	0.76(0.24, 2.39)	0.637478	0::1	0(0, Inf)	0.993447
CNVR_742	chr2	10393228	10410767	16::57	0.86(0.47, 1.57)	0.628819	16::57	0.86(0.47, 1.57)	0.628819	0::0	--	--
CNVR_5113	chr9	111920343	111950698	37::112	1.11(0.72, 1.71)	0.629132	37::111	1.12(0.73, 1.71)	0.618281	0::1	0(0, Inf)	0.992919
CNVR_6870	chr14	25152070	25526310	5::7	1.36(0.39, 4.73)	0.629241	4::5	1.39(0.33, 5.92)	0.654609	1::2	1.27(0.11, 15.02)	0.849545
CNVR_7289	chr15	65581381	65713027	3::13	1.43(0.34, 6.09)	0.62933	3::13	1.43(0.34, 6.09)	0.62933	0::0	--	--
CNVR_2729	chr5	2039954	2066166	34::95	0.9(0.58, 1.38)	0.62959	34::94	0.9(0.59, 1.39)	0.636404	0::1	0(0, Inf)	0.993119
CNVR_5704	chr11	9861927	9938546	1::1	2.16(0.09, 49.62)	0.62996	1::1	2.16(0.09, 49.62)	0.62996	0::0	--	--
CNVR_2778	chr5	14890877	15196512	2::2	1.66(0.21, 13.24)	0.629971	0::1	0(0, Inf)	0.992345	2::1	2.41(0.21, 27.53)	0.480017
CNVR_3892	chr6	161818326	161859629	7::20	1.28(0.47, 3.49)	0.630017	7::20	1.28(0.47, 3.49)	0.630017	0::0	--	--
CNVR_6951	chr14	54666504	54677383	4::17	1.37(0.38, 4.91)	0.630115	3::17	1.07(0.26, 4.4)	0.924028	1::0	--	0.991305
CNVR_5182	chr9	127527019	127899333	2::4	1.56(0.25, 9.63)	0.630212	2::4	1.56(0.25, 9.63)	0.630212	0::0	--	--
CNVR_5220	chr10	825207	858023	1::2	2.19(0.09, 53.95)	0.630646	1::2	2.19(0.09, 53.95)	0.630646	0::0	--	--
CNVR_2405	chr4	90168945	90180438	6::15	1.3(0.45, 3.79)	0.630718	6::13	1.8(0.59, 5.53)	0.301695	0::2	0(0, Inf)	0.988095
CNVR_60	chr1	20617419	20695832	1::4	0.57(0.06, 5.63)	0.630816	1::4	0.57(0.06, 5.63)	0.630816	0::0	--	--
CNVR_6644	chr13	46510675	46642669	4::16	0.75(0.24, 2.39)	0.63108	3::16	0.56(0.15, 2.01)	0.371099	1::0	--	0.99095
CNVR_961	chr2	63601292	63613837	16::50	0.86(0.47, 1.59)	0.631262	16::48	0.87(0.47, 1.62)	0.670057	0::2	0(0, Inf)	0.988304
CNVR_7559	chr16	60496338	60545732	1::4	0.58(0.06, 5.29)	0.631289	1::4	0.58(0.06, 5.29)	0.631289	0::0	--	--
CNVR_5895	chr11	75057268	75220506	1::6	0.57(0.06, 5.62)	0.631408	1::5	0.76(0.07, 8.4)	0.820378	0::1	0(0, Inf)	0.992005
CNVR_2543	chr4	129746735	129927805	8::24	1.25(0.51, 3.06)	0.631408	3::12	1.04(0.28, 3.92)	0.953854	5::12	1.47(0.42, 5.11)	0.541238
CNVR_3147	chr5	134360225	134379312	7::29	0.78(0.29, 2.13)	0.631588	7::29	0.78(0.29, 2.13)	0.631588	0::0	--	--
CNVR_4694	chr8	101102768	101321967	5::16	1.32(0.42, 4.16)	0.631745	4::16	1.09(0.32, 3.75)	0.890859	1::0	--	0.991305
CNVR_6372	chr12	82746380	83155580	3::6	1.49(0.29, 7.67)	0.631771	3::5	1.79(0.31, 10.34)	0.513693	0::1	0(0, Inf)	0.992345
CNVR_7807	chr17	43779962	43782305	22::71	0.88(0.52, 1.49)	0.631986	21::71	0.83(0.48, 1.43)	0.504162	1::0	--	0.991015
CNVR_7005	chr14	69484252	69496796	8::21	1.24(0.51, 3.03)	0.632131	8::21	1.24(0.51, 3.03)	0.632131	0::0	--	--
CNVR_6275	chr12	50950909	50990851	33::90	1.12(0.71, 1.74)	0.632212	32::89	1.1(0.7, 1.73)	0.677889	1::1	2.01(0.1, 40.15)	0.647094
CNVR_4370	chr7	153789777	154040153	2::8	0.56(0.05, 6.13)	0.63222	0::4	0(0, Inf)	0.985279	2::4	0.69(0.05, 8.83)	0.775374
CNVR_3304	chr6	1658223	1763562	1::2	1.89(0.14, 25.64)	0.632331	1::2	1.89(0.14, 25.64)	0.632331	0::0	--	--
CNVR_8305	chr19	23540672	23609793	1::5	0.57(0.06, 5.57)	0.632349	1::3	1.38(0.09, 20.1)	0.813394	0::2	0(0, Inf)	0.988366
CNVR_8593	chr20	46013748	46292276	1::1	2.01(0.12, 34.98)	0.632777	0::0	--	NA	1::1	2.01(0.12, 34.98)	0.632777
CNVR_6295	chr12	54329780	54471281	2::10	0.66(0.12, 3.57)	0.632782	2::8	1.21(0.21, 7.02)	0.830348	0::2	0(0, Inf)	0.987454
CNVR_8673	chr21	17121342	17146329	3::5	1.45(0.32, 6.57)	0.632845	1::3	1.29(0.12, 13.37)	0.832696	2::2	1.58(0.21, 11.93)	0.656773
CNVR_1126	chr2	127796020	127894616	9::26	0.82(0.36, 1.88)	0.632885	8::26	0.71(0.3, 1.68)	0.429534	1::0	--	0.990923
CNVR_7984	chr18	6999377	7244829	2::5	1.55(0.26, 9.28)	0.633124	1::2	2.34(0.18, 30.77)	0.517885	1::3	1.1(0.09, 12.95)	0.941943
CNVR_8873	chr22	43983636	44195655	4::9	1.36(0.38, 4.82)	0.633206	4::8	1.5(0.41, 5.49)	0.539764	0::1	0(0, Inf)	0.992323
CNVR_5815	chr11	56047917	56258814	1::6	0.58(0.06, 5.47)	0.633366	1::6	0.58(0.06, 5.47)	0.633366	0::0	--	--
CNVR_8823	chr22	29702139	29712050	46::180	0.91(0.63, 1.32)	0.633382	46::180	0.91(0.63, 1.32)	0.633382	0::0	--	--
CNVR_7466	chr16	18062047	18479359	1::4	0.57(0.06, 5.71)	0.633407	1::0	--	0.991183	0::4	0(0, Inf)	0.982482
CNVR_2725	chr5	1414160	1414484	895::2822	1.02(0.93, 1.13)	0.633552	890::2812	1.02(0.93, 1.12)	0.675281	5::10	1.93(0.53, 6.99)	0.318542
CNVR_1359	chr2	202121049	202127948	6::18	1.26(0.48, 3.3)	0.633609	6::16	1.39(0.53, 3.67)	0.508057	0::2	0(0, Inf)	0.988077
CNVR_6325	chr12	65435054	65641986	2::4	1.58(0.24, 10.3)	0.633883	2::3	1.67(0.24, 11.39)	0.60129	0::1	0(0, Inf)	0.99324
CNVR_2149	chr3	196280145	196294485	1::3	1.89(0.14, 26.2)	0.633948	1::3	1.89(0.14, 26.2)	0.633948	0::0	--	--
CNVR_3196	chr5	148121955	148216320	1::2	1.87(0.14, 24.31)	0.634019	1::2	1.87(0.14, 24.31)	0.634019	0::0	--	--
CNVR_939	chr2	56716008	56817792	8::15	1.27(0.48, 3.35)	0.634141	8::14	1.4(0.52, 3.79)	0.511528	0::1	0(0, Inf)	0.991875
CNVR_5202	chr9	135015927	135123360	1::7	0.57(0.06, 5.76)	0.634224	1::6	1.2(0.13, 11.28)	0.871624	0::1	0(0, Inf)	0.99125
CNVR_2674	chr4	175855409	175857401	3::4	1.45(0.32, 6.59)	0.634539	3::3	1.73(0.35, 8.63)	0.505652	0::1	0(0, Inf)	0.99223
CNVR_1901	chr3	118913337	119027345	3::6	1.63(0.22, 12.08)	0.634599	3::6	1.63(0.22, 12.08)	0.634599	0::0	--	--
CNVR_113	chr1	37898424	37999228	1::4	0.58(0.06, 5.35)	0.634628	1::4	0.58(0.06, 5.35)	0.634628	0::0	--	--
CNVR_1560	chr3	20779990	20883164	10::18	1.23(0.52, 2.95)	0.634742	10::18	1.23(0.52, 2.95)	0.634742	0::0	--	--
CNVR_8034	chr18	24713270	24737722	7::22	0.8(0.32, 2.01)	0.634867	7::22	0.8(0.32, 2.01)	0.634867	0::0	--	--
CNVR_5184	chr9	128500640	128722444	2::7	1.52(0.27, 8.55)	0.634975	2::7	1.52(0.27, 8.55)	0.634975	0::0	--	--
CNVR_5869	chr11	69587734	69592815	6::29	0.78(0.27, 2.22)	0.635128	6::28	0.83(0.29, 2.41)	0.730982	0::1	0(0, Inf)	0.992006
CNVR_3719	chr6	116707146	116722534	4::11	1.34(0.4, 4.47)	0.63516	4::10	1.51(0.44, 5.15)	0.513739	0::1	0(0, Inf)	0.992104
CNVR_6559	chr12	133130292	133219832	77::258	1.07(0.8, 1.44)	0.63524	67::226	1.04(0.76, 1.43)	0.787535	10::32	1.29(0.58, 2.83)	0.531332
CNVR_5198	chr9	133917807	134246500	1::2	1.91(0.13, 27.53)	0.63554	1::0	--	0.991302	0::2	0(0, Inf)	0.988977
CNVR_8032	chr18	24615700	24638064	4::8	1.37(0.37, 5.01)	0.635555	4::8	1.37(0.37, 5.01)	0.635555	0::0	--	--
CNVR_6760	chr13	90947529	91023770	2::6	0.65(0.11, 3.93)	0.635731	2::6	0.65(0.11, 3.93)	0.635731	0::0	--	--
CNVR_8273	chr19	16121513	16150780	3::13	0.72(0.19, 2.77)	0.635847	3::13	0.72(0.19, 2.77)	0.635847	0::0	--	--
CNVR_2673	chr4	175821735	175828666	4::7	1.35(0.39, 4.7)	0.635907	4::6	1.51(0.42, 5.42)	0.531187	0::1	0(0, Inf)	0.99223
CNVR_8287	chr19	17613147	17617812	56::167	1.08(0.78, 1.52)	0.635927	56::167	1.08(0.78, 1.52)	0.635927	0::0	--	--
CNVR_445	chr1	180083866	180230082	5::23	0.78(0.28, 2.16)	0.635966	5::19	0.92(0.32, 2.62)	0.873105	0::4	0(0, Inf)	0.984572
CNVR_5075	chr9	109054417	109168964	3::13	0.72(0.19, 2.77)	0.636043	3::12	0.94(0.24, 3.59)	0.923054	0::1	0(0, Inf)	0.99125
CNVR_4715	chr8	110643295	110703964	2::12	0.66(0.12, 3.65)	0.636226	1::11	0.33(0.04, 3.05)	0.32764	1::1	7.66(0.16, 377.38)	0.305838
CNVR_1382	chr2	208429342	208621747	2::21	0.69(0.14, 3.27)	0.636237	2::21	0.69(0.14, 3.27)	0.636237	0::0	--	--
CNVR_5901	chr11	76174822	76261534	6::11	1.3(0.44, 3.88)	0.636483	6::11	1.3(0.44, 3.88)	0.636483	0::0	--	--
CNVR_1904	chr3	119526203	119536818	8::20	1.25(0.5, 3.13)	0.636675	8::20	1.25(0.5, 3.13)	0.636675	0::0	--	--
CNVR_8851	chr22	37417197	37485725	2::5	0.64(0.1, 4.12)	0.636886	2::3	1.44(0.16, 13.1)	0.74473	0::2	0(0, Inf)	0.987357
CNVR_1823	chr3	87886582	87908826	54::155	0.92(0.64, 1.31)	0.637543	54::155	0.92(0.64, 1.31)	0.637543	0::0	--	--
CNVR_5764	chr11	33117360	33183044	4::8	1.36(0.38, 4.8)	0.637731	2::6	1.02(0.19, 5.46)	0.978542	2::2	2.11(0.27, 16.29)	0.472654
CNVR_8484	chr20	11013452	11079104	15::24	1.19(0.58, 2.41)	0.637995	15::24	1.19(0.58, 2.41)	0.637995	0::0	--	--
CNVR_3670	chr6	101920660	102171624	7::19	0.8(0.32, 2.03)	0.638797	7::19	0.8(0.32, 2.03)	0.638797	0::0	--	--
CNVR_8350	chr19	39794402	39936135	19::66	1.15(0.64, 2.06)	0.638857	19::64	1.17(0.65, 2.1)	0.601258	0::2	0(0, Inf)	0.989707
CNVR_3552	chr6	55092069	55225059	1::6	0.59(0.06, 5.48)	0.639089	1::5	0.6(0.06, 5.67)	0.655147	0::1	0(0, Inf)	0.993387
CNVR_5253	chr10	8282036	8294329	3::7	1.42(0.32, 6.26)	0.639211	3::7	1.42(0.32, 6.26)	0.639211	0::0	--	--
CNVR_2500	chr4	116279442	116296685	2::3	1.56(0.24, 9.98)	0.639702	2::3	1.56(0.24, 9.98)	0.639702	0::0	--	--
CNVR_1493	chr2	242857051	243040174	319::1015	1.04(0.89, 1.2)	0.640833	312::1000	1.02(0.88, 1.18)	0.812746	7::15	2.75(1, 7.57)	0.0496777
CNVR_3750	chr6	123754142	123868993	3::7	1.41(0.33, 6.02)	0.640871	3::7	1.41(0.33, 6.02)	0.640871	0::0	--	--
CNVR_5129	chr9	115714804	115811103	6::17	1.28(0.45, 3.64)	0.640874	6::17	1.28(0.45, 3.64)	0.640874	0::0	--	--
CNVR_7822	chr17	45406167	45532728	12::43	0.85(0.42, 1.72)	0.641002	12::42	0.85(0.42, 1.73)	0.657303	0::1	0(0, Inf)	0.992883
CNVR_1706	chr3	58580861	58676964	3::4	1.46(0.3, 7.12)	0.641135	3::4	1.46(0.3, 7.12)	0.641135	0::0	--	--
CNVR_3889	chr6	161213047	161270506	33::88	0.9(0.57, 1.41)	0.641156	32::86	0.89(0.56, 1.41)	0.620458	1::2	1.21(0.08, 18.17)	0.889056
CNVR_7969	chr18	3582605	3817523	1::3	1.72(0.18, 16.9)	0.641228	0::3	0(0, Inf)	0.986753	1::0	--	0.990666
CNVR_1451	chr2	230482646	230704947	2::4	1.9(0.13, 27.96)	0.64126	0::1	0(0, Inf)	0.994122	2::3	1.95(0.13, 29.8)	0.630937
CNVR_7	chr1	5113911	5174079	5::20	0.77(0.25, 2.33)	0.641775	3::18	0.46(0.12, 1.72)	0.247625	2::2	15.95(1.52, 167.04)	0.02086
CNVR_8711	chr21	27194869	27225044	3::18	0.73(0.2, 2.74)	0.642067	3::18	0.73(0.2, 2.74)	0.642067	0::0	--	--
CNVR_3458	chr6	33584830	33609245	19::90	0.87(0.49, 1.56)	0.642394	19::90	0.87(0.49, 1.56)	0.642394	0::0	--	--
CNVR_1802	chr3	84965355	85358044	3::7	1.4(0.34, 5.88)	0.642519	3::7	1.4(0.34, 5.88)	0.642519	0::0	--	--
CNVR_4459	chr8	19400018	19423867	3::6	1.43(0.32, 6.43)	0.642827	1::6	0.36(0.04, 3.31)	0.369546	2::0	--	0.986786
CNVR_1922	chr3	125769757	125879706	27::84	1.12(0.69, 1.82)	0.642967	27::84	1.12(0.69, 1.82)	0.642967	0::0	--	--
CNVR_5531	chr10	96405502	96630914	7::27	0.81(0.33, 2)	0.643202	7::24	0.93(0.37, 2.34)	0.884585	0::3	0(0, Inf)	0.983662
CNVR_7070	chr14	91318397	91487599	4::5	1.38(0.35, 5.4)	0.643217	4::4	1.65(0.39, 6.97)	0.492817	0::1	0(0, Inf)	0.992013
CNVR_6222	chr12	32287259	32293660	1::7	0.59(0.06, 5.58)	0.643903	1::7	0.59(0.06, 5.58)	0.643903	0::0	--	--
CNVR_3729	chr6	117689363	117703904	6::24	0.79(0.3, 2.11)	0.644017	6::24	0.79(0.3, 2.11)	0.644017	0::0	--	--
CNVR_7475	chr16	21544397	21778829	30::80	1.11(0.71, 1.75)	0.644464	23::57	1.19(0.71, 2.01)	0.504867	7::23	0.9(0.36, 2.26)	0.823749
CNVR_1283	chr2	176935896	177054770	34::120	1.11(0.71, 1.75)	0.644518	29::113	1.05(0.64, 1.72)	0.840285	5::7	1.6(0.47, 5.5)	0.45207
CNVR_1007	chr2	77885401	77940274	1::5	0.6(0.07, 5.36)	0.644521	1::5	0.6(0.07, 5.36)	0.644521	0::0	--	--
CNVR_7554	chr16	59335284	59754393	1::3	1.77(0.16, 20.1)	0.644631	0::3	0(0, Inf)	0.985953	1::0	--	0.989599
CNVR_2292	chr4	44276842	44486351	2::6	0.67(0.12, 3.63)	0.644755	2::5	0.87(0.15, 5.05)	0.880215	0::1	0(0, Inf)	0.99168
CNVR_4135	chr7	73728109	73824053	5::12	1.31(0.41, 4.22)	0.645121	5::12	1.31(0.41, 4.22)	0.645121	0::0	--	--
CNVR_2119	chr3	189038648	189260626	1::1	1.93(0.12, 31.66)	0.645386	0::0	--	NA	1::1	1.93(0.12, 31.66)	0.645386
CNVR_6162	chr12	14902160	14966166	2::7	1.49(0.27, 8.13)	0.647604	2::7	1.49(0.27, 8.13)	0.647604	0::0	--	--
CNVR_8156	chr18	56930120	57032654	1::2	1.93(0.12, 32.31)	0.647613	1::2	1.93(0.12, 32.31)	0.647613	0::0	--	--
CNVR_3052	chr5	108229760	108489098	9::23	1.21(0.53, 2.77)	0.648153	9::23	1.21(0.53, 2.77)	0.648153	0::0	--	--
CNVR_5607	chr10	120096460	120398370	1::2	1.84(0.13, 25.73)	0.648964	1::0	--	0.991183	0::2	0(0, Inf)	0.988382
CNVR_7810	chr17	43903842	43924131	277::986	0.96(0.83, 1.13)	0.648983	277::986	0.96(0.83, 1.13)	0.648983	0::0	--	--
CNVR_6172	chr12	18375072	18409073	3::12	0.72(0.17, 3.01)	0.649223	3::11	0.97(0.22, 4.17)	0.96572	0::1	0(0, Inf)	0.99125
CNVR_5232	chr10	3245862	3418125	2::4	1.52(0.25, 9.26)	0.649498	0::1	0(0, Inf)	0.992056	2::3	2.15(0.3, 15.17)	0.442591
CNVR_4177	chr7	87079406	87133652	4::10	1.35(0.37, 4.9)	0.649756	4::9	1.62(0.43, 6.15)	0.478703	0::1	0(0, Inf)	0.991877
CNVR_8449	chr20	4393118	4465998	4::4	1.39(0.34, 5.77)	0.649846	4::3	1.79(0.38, 8.32)	0.459836	0::1	0(0, Inf)	0.991841
CNVR_1791	chr3	79454649	79819714	10::16	1.21(0.52, 2.81)	0.64988	10::16	1.21(0.52, 2.81)	0.64988	0::0	--	--
CNVR_5243	chr10	6152289	6352976	10::36	1.19(0.56, 2.53)	0.650278	10::34	1.22(0.57, 2.61)	0.607283	0::2	0(0, Inf)	0.989786
CNVR_8245	chr19	8370120	8775886	13::57	0.86(0.44, 1.66)	0.650409	13::56	0.87(0.45, 1.7)	0.690412	0::1	0(0, Inf)	0.992302
CNVR_2947	chr5	67623317	67716637	1::2	0.57(0.05, 6.57)	0.650575	1::2	0.57(0.05, 6.57)	0.650575	0::0	--	--
CNVR_8891	chr22	50627704	50779991	193::676	0.96(0.8, 1.15)	0.650795	193::673	0.97(0.8, 1.16)	0.711324	0::3	0(0, Inf)	0.985706
CNVR_979	chr2	68665732	68800928	6::12	1.29(0.43, 3.88)	0.650828	6::12	1.29(0.43, 3.88)	0.650828	0::0	--	--
CNVR_6392	chr12	90958980	91124917	3::10	0.74(0.19, 2.78)	0.651042	3::10	0.74(0.19, 2.78)	0.651042	0::0	--	--
CNVR_8794	chr22	23376326	23463184	7::23	0.81(0.32, 2.04)	0.651078	7::23	0.81(0.32, 2.04)	0.651078	0::0	--	--
CNVR_1230	chr2	167196541	167472744	2::8	0.69(0.14, 3.43)	0.651145	2::8	0.69(0.14, 3.43)	0.651145	0::0	--	--
CNVR_5612	chr10	121862892	122082375	1::3	1.77(0.15, 21.15)	0.65116	1::1	9.01(0.2, 408.19)	0.258547	0::2	0(0, Inf)	0.989223
CNVR_1084	chr2	112634437	113093929	2::6	0.59(0.06, 5.73)	0.651504	2::6	0.59(0.06, 5.73)	0.651504	0::0	--	--
CNVR_2805	chr5	23781623	24018288	6::21	1.27(0.45, 3.57)	0.651568	6::21	1.27(0.45, 3.57)	0.651568	0::0	--	--
CNVR_364	chr1	154252860	154440063	2::6	1.48(0.27, 8.25)	0.65159	2::6	1.48(0.27, 8.25)	0.65159	0::0	--	--
CNVR_7222	chr15	47704791	47743735	2::6	1.52(0.25, 9.24)	0.651741	2::5	1.53(0.25, 9.41)	0.644467	0::1	0(0, Inf)	0.994069
CNVR_3720	chr6	116740349	116764476	19::64	0.88(0.51, 1.53)	0.652	19::63	0.9(0.51, 1.56)	0.696831	0::1	0(0, Inf)	0.992103
CNVR_7140	chr15	26293204	26373464	4::9	1.37(0.35, 5.32)	0.652458	4::9	1.37(0.35, 5.32)	0.652458	0::0	--	--
CNVR_5382	chr10	45652251	45712342	19::53	0.88(0.49, 1.56)	0.65268	19::53	0.88(0.49, 1.56)	0.65268	0::0	--	--
CNVR_5085	chr9	110269746	110383341	1::1	1.89(0.12, 30.81)	0.6533	1::1	1.89(0.12, 30.81)	0.6533	0::0	--	--
CNVR_6382	chr12	86810505	86941570	2::4	1.55(0.23, 10.71)	0.653889	2::4	1.55(0.23, 10.71)	0.653889	0::0	--	--
CNVR_988	chr2	72491308	72884753	2::7	0.68(0.13, 3.64)	0.653956	2::7	0.68(0.13, 3.64)	0.653956	0::0	--	--
CNVR_5321	chr10	22323646	22359076	5::7	1.33(0.38, 4.64)	0.653991	5::6	1.35(0.38, 4.75)	0.639329	0::1	0(0, Inf)	0.993418
CNVR_2033	chr3	165468445	165666555	38::97	0.91(0.59, 1.4)	0.654116	38::95	0.91(0.59, 1.4)	0.660712	0::2	0(0, Inf)	0.990875
CNVR_8608	chr20	49336654	49446579	2::8	1.47(0.27, 7.83)	0.654518	0::1	0(0, Inf)	0.991723	2::7	2.17(0.39, 11.89)	0.373634
CNVR_595	chr1	217922972	218058947	1::4	0.59(0.06, 5.88)	0.654648	1::4	0.59(0.06, 5.88)	0.654648	0::0	--	--
CNVR_6817	chr13	107105869	107257273	1::4	1.75(0.15, 20.63)	0.655769	1::3	1.96(0.15, 25.15)	0.605561	0::1	0(0, Inf)	0.993236
CNVR_2914	chr5	58330418	58342316	2::10	1.49(0.26, 8.56)	0.655967	2::10	1.49(0.26, 8.56)	0.655967	0::0	--	--
CNVR_3661	chr6	98541063	98892619	3::13	0.74(0.19, 2.83)	0.656226	3::13	0.74(0.19, 2.83)	0.656226	0::0	--	--
CNVR_4468	chr8	22256310	22395310	3::11	0.73(0.19, 2.86)	0.656312	2::5	0.75(0.13, 4.26)	0.74994	1::6	0.7(0.08, 6.43)	0.75458
CNVR_3647	chr6	93050990	93297034	2::6	0.6(0.06, 5.77)	0.656346	2::6	0.6(0.06, 5.77)	0.656346	0::0	--	--
CNVR_8181	chr18	64086760	64334904	10::24	0.84(0.39, 1.81)	0.656458	9::22	0.85(0.38, 1.91)	0.700796	1::2	0.72(0.06, 8.95)	0.796673
CNVR_8697	chr21	24811736	24979471	34::91	1.11(0.71, 1.72)	0.656988	34::91	1.11(0.71, 1.72)	0.656988	0::0	--	--
CNVR_1712	chr3	60073153	60267053	16::55	0.87(0.47, 1.6)	0.657004	15::52	0.85(0.45, 1.6)	0.612465	1::3	1.29(0.11, 14.64)	0.835479
CNVR_3319	chr6	7126224	7172947	3::18	0.75(0.22, 2.63)	0.65736	3::17	0.81(0.23, 2.87)	0.749297	0::1	0(0, Inf)	0.992128
CNVR_4307	chr7	130782096	130801267	12::61	0.85(0.41, 1.76)	0.657635	12::59	0.87(0.42, 1.82)	0.715572	0::2	0(0, Inf)	0.989472
CNVR_6379	chr12	85432040	85752517	3::9	0.73(0.18, 2.99)	0.657681	3::9	0.73(0.18, 2.99)	0.657681	0::0	--	--
CNVR_1262	chr2	173395347	173429034	5::24	1.34(0.37, 4.82)	0.657866	5::24	1.34(0.37, 4.82)	0.657866	0::0	--	--
CNVR_7643	chr16	83105406	83145351	1::5	0.59(0.06, 6.16)	0.658211	1::5	0.59(0.06, 6.16)	0.658211	0::0	--	--
CNVR_7319	chr15	74460734	74499408	1::6	0.6(0.06, 5.83)	0.658246	1::5	0.73(0.07, 7.87)	0.797856	0::1	0(0, Inf)	0.992211
CNVR_6425	chr12	99254380	99339318	1::6	1.7(0.16, 17.79)	0.658315	1::6	1.7(0.16, 17.79)	0.658315	0::0	--	--
CNVR_1313	chr2	186300457	186671913	24::68	0.89(0.53, 1.49)	0.65833	24::68	0.89(0.53, 1.49)	0.65833	0::0	--	--
CNVR_3696	chr6	109369745	109376119	16::69	0.87(0.46, 1.64)	0.658493	15::69	0.8(0.42, 1.54)	0.504248	1::0	--	0.990965
CNVR_5246	chr10	7162312	7317985	3::10	1.36(0.35, 5.37)	0.658859	3::9	1.38(0.35, 5.48)	0.644896	0::1	0(0, Inf)	0.993537
CNVR_5845	chr11	67163780	67225305	38::155	0.92(0.62, 1.36)	0.659027	38::154	0.92(0.62, 1.36)	0.667209	0::1	0(0, Inf)	0.992973
CNVR_6632	chr13	40941480	40985469	1::1	1.87(0.12, 30.15)	0.659061	0::0	--	NA	1::1	1.87(0.12, 30.15)	0.659061
CNVR_8535	chr20	31024450	31246663	3::4	1.46(0.27, 7.78)	0.659776	2::4	0.93(0.14, 6.17)	0.936584	1::0	--	0.991262
CNVR_293	chr1	104849829	104978180	8::22	1.22(0.51, 2.91)	0.660008	8::22	1.22(0.51, 2.91)	0.660008	0::0	--	--
CNVR_7956	chr17	79914822	79915783	67::225	1.07(0.79, 1.46)	0.660035	67::225	1.07(0.79, 1.46)	0.660035	0::0	--	--
CNVR_1172	chr2	144007986	144070984	1::4	0.6(0.06, 5.69)	0.66013	1::4	0.6(0.06, 5.69)	0.66013	0::0	--	--
CNVR_8299	chr19	20603517	20718865	264::969	0.97(0.83, 1.13)	0.660294	260::940	0.97(0.83, 1.14)	0.717515	4::29	0.72(0.24, 2.21)	0.569161
CNVR_8838	chr22	33535376	33647909	1::3	0.6(0.06, 5.9)	0.660538	1::3	0.6(0.06, 5.9)	0.660538	0::0	--	--
CNVR_4153	chr7	80082170	80082967	3::11	0.74(0.19, 2.88)	0.660718	3::11	0.74(0.19, 2.88)	0.660718	0::0	--	--
CNVR_1353	chr2	199798153	199829371	6::17	0.8(0.29, 2.19)	0.6608	6::17	0.8(0.29, 2.19)	0.6608	0::0	--	--
CNVR_6180	chr12	21421343	21454480	171::475	0.95(0.75, 1.2)	0.66088	171::474	0.95(0.76, 1.2)	0.673493	0::1	0(0, Inf)	0.992407
CNVR_5809	chr11	46962474	47156706	4::13	0.76(0.22, 2.62)	0.661092	4::13	0.76(0.22, 2.62)	0.661092	0::0	--	--
CNVR_5200	chr9	134445326	134643467	2::8	1.45(0.28, 7.6)	0.66144	2::8	1.45(0.28, 7.6)	0.66144	0::0	--	--
CNVR_2180	chr4	7703265	7746084	3::10	0.74(0.19, 2.9)	0.661887	3::9	0.84(0.21, 3.41)	0.80434	0::1	0(0, Inf)	0.991917
CNVR_4354	chr7	148119696	148186011	1::8	0.61(0.06, 5.74)	0.661898	1::8	0.61(0.06, 5.74)	0.661898	0::0	--	--
CNVR_3968	chr7	15399963	15512917	4::10	1.38(0.32, 5.88)	0.662007	2::5	1.09(0.1, 11.64)	0.941945	2::5	1.61(0.25, 10.25)	0.613655
CNVR_2803	chr5	23251869	23428614	3::6	1.38(0.33, 5.8)	0.662036	3::5	1.7(0.38, 7.62)	0.488227	0::1	0(0, Inf)	0.991971
CNVR_2791	chr5	18839210	18954717	5::12	0.79(0.27, 2.32)	0.662293	2::10	0.4(0.08, 1.88)	0.244387	3::2	2.46(0.39, 15.5)	0.338914
CNVR_4980	chr9	78032390	78157111	1::1	1.91(0.1, 34.78)	0.662529	1::0	--	0.99144	0::1	0(0, Inf)	0.992147
CNVR_238	chr1	84416408	84705482	2::3	1.52(0.23, 10.05)	0.662627	1::3	0.88(0.08, 9.29)	0.916393	1::0	--	0.991413
CNVR_6203	chr12	27088776	27222498	2::5	1.53(0.23, 10.27)	0.662876	2::4	3.19(0.46, 22.2)	0.241872	0::1	0(0, Inf)	0.99125
CNVR_5723	chr11	16028010	16418712	5::14	0.78(0.26, 2.33)	0.662924	5::14	0.78(0.26, 2.33)	0.662924	0::0	--	--
CNVR_4530	chr8	39228632	39397229	1106::3571	0.98(0.9, 1.07)	0.663161	1102::3550	0.98(0.9, 1.07)	0.68888	4::21	0.72(0.23, 2.26)	0.571852
CNVR_232	chr1	83097971	83138510	1::5	0.61(0.07, 5.59)	0.663412	1::5	0.61(0.07, 5.59)	0.663412	0::0	--	--
CNVR_1804	chr3	85797093	86037163	2::5	0.69(0.13, 3.71)	0.663766	2::5	0.69(0.13, 3.71)	0.663766	0::0	--	--
CNVR_1848	chr3	101443534	101743277	1::8	0.63(0.08, 5.21)	0.664196	1::7	0.77(0.09, 6.57)	0.807801	0::1	0(0, Inf)	0.992128
CNVR_2212	chr4	17767593	18003919	13::37	1.16(0.59, 2.28)	0.664229	12::37	1.07(0.53, 2.15)	0.84697	1::0	--	0.991029
CNVR_5104	chr9	111339332	111367796	1::5	0.61(0.07, 5.71)	0.664573	1::5	0.61(0.07, 5.71)	0.664573	0::0	--	--
CNVR_5852	chr11	68591872	68634723	1::8	0.6(0.06, 5.87)	0.664744	1::7	0.73(0.07, 7.64)	0.793857	0::1	0(0, Inf)	0.992251
CNVR_765	chr2	15610990	15674687	1::4	0.59(0.05, 6.44)	0.664858	1::4	0.59(0.05, 6.44)	0.664858	0::0	--	--
CNVR_5050	chr9	99797881	99904458	1::7	0.6(0.06, 5.89)	0.664862	1::7	0.6(0.06, 5.89)	0.664862	0::0	--	--
CNVR_5871	chr11	69810922	69820568	6::12	1.27(0.43, 3.77)	0.665266	6::12	1.27(0.43, 3.77)	0.665266	0::0	--	--
CNVR_6761	chr13	91532014	91651370	41::111	0.92(0.61, 1.37)	0.665275	41::111	0.92(0.61, 1.37)	0.665275	0::0	--	--
CNVR_3955	chr7	12326930	12444158	3::5	1.4(0.31, 6.36)	0.665297	3::3	2.48(0.44, 13.83)	0.300151	0::2	0(0, Inf)	0.988579
CNVR_8337	chr19	38042814	38240099	2::4	1.49(0.24, 9.07)	0.665375	2::3	2.02(0.29, 14.1)	0.476309	0::1	0(0, Inf)	0.992133
CNVR_7025	chr14	75907869	75914097	2::8	1.45(0.27, 7.91)	0.665608	2::8	1.45(0.27, 7.91)	0.665608	0::0	--	--
CNVR_5841	chr11	65337714	65431361	200::674	1.04(0.87, 1.25)	0.665737	200::673	1.04(0.87, 1.25)	0.661709	0::1	0(0, Inf)	0.992974
CNVR_4030	chr7	29687522	29772139	15::42	1.16(0.6, 2.25)	0.665874	0::2	0(0, Inf)	0.986919	15::40	1.25(0.64, 2.44)	0.520912
CNVR_8416	chr19	55216569	55224293	13::36	0.86(0.43, 1.71)	0.665898	12::35	0.81(0.39, 1.65)	0.557339	1::1	2.4(0.15, 38.87)	0.538641
CNVR_4829	chr8	136662409	136887475	1::1	1.86(0.11, 30.92)	0.666203	0::1	0(0, Inf)	0.991984	1::0	--	0.991305
CNVR_8	chr1	5309255	5379625	1::1	1.96(0.09, 42.25)	0.666679	1::0	--	0.991594	0::1	0(0, Inf)	0.992331
CNVR_1969	chr3	141577497	141606245	14::61	0.86(0.42, 1.74)	0.666872	14::60	0.86(0.42, 1.75)	0.67379	0::1	0(0, Inf)	0.993379
CNVR_851	chr2	31480495	31521290	1::2	1.7(0.15, 19.1)	0.667032	1::2	1.7(0.15, 19.1)	0.667032	0::0	--	--
CNVR_1636	chr3	35835428	35938796	4::15	0.77(0.23, 2.58)	0.667141	0::0	--	NA	4::15	0.77(0.23, 2.58)	0.667141
CNVR_6496	chr12	115810121	115837862	3::5	1.38(0.31, 6.09)	0.667418	3::4	1.74(0.37, 8.28)	0.485019	0::1	0(0, Inf)	0.991962
CNVR_6138	chr12	6849879	7075463	11::35	1.18(0.55, 2.56)	0.667586	9::31	1.14(0.49, 2.63)	0.760119	2::4	1.47(0.2, 10.58)	0.700994
CNVR_2424	chr4	95497907	95506532	8::20	0.83(0.35, 1.96)	0.667588	8::20	0.83(0.35, 1.96)	0.667588	0::0	--	--
CNVR_3695	chr6	109317635	109345178	48::174	1.08(0.75, 1.55)	0.668355	47::174	1.06(0.74, 1.52)	0.761366	1::0	--	0.990961
CNVR_7201	chr15	42680036	42689387	2::3	1.54(0.21, 11.03)	0.668511	2::3	1.54(0.21, 11.03)	0.668511	0::0	--	--
CNVR_289	chr1	103329998	103561184	4::9	1.36(0.33, 5.58)	0.668606	4::9	1.36(0.33, 5.58)	0.668606	0::0	--	--
CNVR_2790	chr5	18602320	18727017	10::22	1.19(0.53, 2.69)	0.668776	9::20	1.11(0.48, 2.6)	0.802803	1::2	2.8(0.16, 49.34)	0.481383
CNVR_7118	chr14	101673914	101727108	1::2	1.78(0.13, 24.8)	0.669378	0::1	0(0, Inf)	0.993015	1::1	2.18(0.12, 37.87)	0.593924
CNVR_2601	chr4	151668526	151684845	1::1	1.89(0.1, 34.64)	0.669393	0::0	--	NA	1::1	1.89(0.1, 34.64)	0.669393
CNVR_8266	chr19	14731686	14826953	2::9	0.7(0.14, 3.59)	0.669621	2::8	0.71(0.14, 3.63)	0.67737	0::1	0(0, Inf)	0.993702
CNVR_1177	chr2	145822778	146217926	1::6	0.61(0.07, 5.77)	0.669875	1::5	0.62(0.07, 5.83)	0.674798	0::1	0(0, Inf)	0.994069
CNVR_193	chr1	68137613	68230938	1::2	1.69(0.15, 19.06)	0.669912	1::2	1.69(0.15, 19.06)	0.669912	0::0	--	--
CNVR_3908	chr6	166881023	166915131	7::21	0.81(0.31, 2.11)	0.670158	7::21	0.81(0.31, 2.11)	0.670158	0::0	--	--
CNVR_2630	chr4	161940430	162029798	9::30	0.84(0.38, 1.86)	0.670949	9::30	0.84(0.38, 1.86)	0.670949	0::0	--	--
CNVR_8270	chr19	15770436	15771812	5::10	1.32(0.37, 4.72)	0.671375	5::9	1.35(0.37, 4.87)	0.651616	0::1	0(0, Inf)	0.993264
CNVR_6994	chr14	67974505	68005719	1::10	0.62(0.07, 5.5)	0.67162	1::9	0.71(0.08, 6.48)	0.760403	0::1	0(0, Inf)	0.992443
CNVR_4526	chr8	38316200	38332319	1::4	1.85(0.11, 31.74)	0.672482	1::4	1.85(0.11, 31.74)	0.672482	0::0	--	--
CNVR_1397	chr2	212529506	212571940	45::157	0.92(0.63, 1.34)	0.67276	45::157	0.92(0.63, 1.34)	0.67276	0::0	--	--
CNVR_2663	chr4	172722640	173078456	2::6	1.51(0.22, 10.29)	0.672811	2::5	3.23(0.45, 22.99)	0.241912	0::1	0(0, Inf)	0.99122
CNVR_6145	chr12	9645020	9731975	30::101	0.91(0.57, 1.43)	0.673018	1::0	--	0.992329	29::101	0.9(0.56, 1.42)	0.643504
CNVR_3817	chr6	144743040	144852188	10::35	0.85(0.39, 1.85)	0.673877	10::35	0.85(0.39, 1.85)	0.673877	0::0	--	--
CNVR_1083	chr2	112120355	112475928	3::10	1.39(0.3, 6.46)	0.674011	0::4	0(0, Inf)	0.988595	3::6	1.77(0.34, 9.14)	0.497638
CNVR_535	chr1	204551830	204617284	1::2	1.77(0.12, 25.06)	0.674049	1::2	1.77(0.12, 25.06)	0.674049	0::0	--	--
CNVR_8099	chr18	40881066	40912549	3::4	1.42(0.28, 7.26)	0.674784	3::4	1.42(0.28, 7.26)	0.674784	0::0	--	--
CNVR_8257	chr19	11908397	12059468	4::8	1.35(0.33, 5.52)	0.674827	1::1	1.85(0.11, 31.63)	0.670291	3::7	1.22(0.23, 6.36)	0.814561
CNVR_6703	chr13	72989527	73124455	1::1	1.81(0.11, 29.07)	0.674866	1::1	1.81(0.11, 29.07)	0.674866	0::0	--	--
CNVR_1817	chr3	87382711	87386456	9::19	1.21(0.5, 2.95)	0.674888	9::19	1.21(0.5, 2.95)	0.674888	0::0	--	--
CNVR_6208	chr12	28247540	28279577	47::117	0.92(0.62, 1.37)	0.675019	46::117	0.89(0.59, 1.33)	0.558072	1::0	--	0.990612
CNVR_6936	chr14	51286129	51486124	5::21	1.25(0.44, 3.53)	0.675053	4::20	1.15(0.37, 3.57)	0.81043	1::1	2.18(0.13, 37.9)	0.593636
CNVR_419	chr1	169542135	169582402	1::2	1.77(0.12, 25.26)	0.675257	1::2	1.77(0.12, 25.26)	0.675257	0::0	--	--
CNVR_1618	chr3	30625123	30658542	4::14	1.28(0.4, 4.14)	0.675336	4::12	1.41(0.43, 4.67)	0.57184	0::2	0(0, Inf)	0.989628
CNVR_7831	chr17	46495951	46496942	12::32	1.17(0.55, 2.49)	0.675431	12::32	1.17(0.55, 2.49)	0.675431	0::0	--	--
CNVR_3555	chr6	55573030	55590149	1::2	2.25(0.05, 100.76)	0.675754	1::2	2.25(0.05, 100.76)	0.675754	0::0	--	--
CNVR_6876	chr14	27571666	27596243	3::10	0.74(0.17, 3.1)	0.675796	3::10	0.74(0.17, 3.1)	0.675796	0::0	--	--
CNVR_8667	chr21	16457917	16468099	9::17	1.2(0.5, 2.87)	0.676033	8::17	1.08(0.44, 2.66)	0.870221	1::0	--	0.991305
CNVR_303	chr1	109703430	109840630	10::37	1.18(0.55, 2.53)	0.676364	10::37	1.18(0.55, 2.53)	0.676364	0::0	--	--
CNVR_7431	chr16	6297505	6391875	1::5	0.63(0.07, 5.6)	0.676464	1::4	0.72(0.08, 6.68)	0.768982	0::1	0(0, Inf)	0.992431
CNVR_8259	chr19	12780549	12963286	13::53	0.87(0.44, 1.71)	0.676787	13::53	0.87(0.44, 1.71)	0.676787	0::0	--	--
CNVR_7084	chr14	94365712	94423728	25::77	1.11(0.68, 1.83)	0.676832	25::77	1.11(0.68, 1.83)	0.676832	0::0	--	--
CNVR_6971	chr14	58724490	59003267	10::25	1.18(0.53, 2.62)	0.676879	10::25	1.18(0.53, 2.62)	0.676879	0::0	--	--
CNVR_1554	chr3	18391478	18557289	11::28	0.85(0.4, 1.81)	0.677169	11::28	0.85(0.4, 1.81)	0.677169	0::0	--	--
CNVR_7054	chr14	85809911	85894022	2::6	1.43(0.27, 7.62)	0.677197	2::6	1.43(0.27, 7.62)	0.677197	0::0	--	--
CNVR_2387	chr4	84347423	84356455	1::5	0.62(0.06, 6.04)	0.677506	1::4	0.63(0.06, 6.17)	0.687641	0::1	0(0, Inf)	0.993691
CNVR_7406	chr15	99496037	99508181	2::6	1.46(0.25, 8.66)	0.677532	2::6	1.46(0.25, 8.66)	0.677532	0::0	--	--
CNVR_8451	chr20	5037774	5058970	1::7	0.63(0.07, 5.52)	0.677878	1::7	0.63(0.07, 5.52)	0.677878	0::0	--	--
CNVR_7383	chr15	93601296	93649123	1::9	1.66(0.15, 18.09)	0.67793	1::9	1.66(0.15, 18.09)	0.67793	0::0	--	--
CNVR_3938	chr7	7859336	7888711	4::8	0.76(0.21, 2.75)	0.677982	4::8	0.76(0.21, 2.75)	0.677982	0::0	--	--
CNVR_4909	chr9	21958279	21971990	8::49	0.84(0.37, 1.92)	0.678335	4::46	0.47(0.16, 1.42)	0.182207	4::3	3.57(0.74, 17.14)	0.11154
CNVR_8005	chr18	19107653	19151799	1::2	1.72(0.13, 22.4)	0.67841	1::2	1.72(0.13, 22.4)	0.67841	0::0	--	--
CNVR_2560	chr4	136866722	136958365	40::109	1.09(0.72, 1.66)	0.678798	40::109	1.09(0.72, 1.66)	0.678798	0::0	--	--
CNVR_6305	chr12	57483465	57627718	2::3	1.54(0.2, 11.78)	0.679017	2::3	1.54(0.2, 11.78)	0.679017	0::0	--	--
CNVR_424	chr1	171178231	171180486	5::18	0.8(0.28, 2.32)	0.679049	5::18	0.8(0.28, 2.32)	0.679049	0::0	--	--
CNVR_5252	chr10	8231720	8241464	10::31	0.85(0.39, 1.85)	0.679109	10::31	0.85(0.39, 1.85)	0.679109	0::0	--	--
CNVR_8281	chr19	17314483	17323721	40::136	1.09(0.73, 1.61)	0.679118	40::134	1.09(0.74, 1.62)	0.658017	0::2	0(0, Inf)	0.989841
CNVR_4018	chr7	27784949	27862911	35::91	0.91(0.59, 1.41)	0.67914	35::90	0.93(0.6, 1.45)	0.753571	0::1	0(0, Inf)	0.991546
CNVR_4881	chr9	15397969	15555123	2::16	0.72(0.15, 3.41)	0.679207	2::16	0.72(0.15, 3.41)	0.679207	0::0	--	--
CNVR_7336	chr15	79229644	79250142	1::1	1.96(0.08, 47.23)	0.679354	1::1	1.96(0.08, 47.23)	0.679354	0::0	--	--
CNVR_7120	chr14	102183359	102525025	1::3	1.72(0.13, 22.84)	0.67992	0::1	0(0, Inf)	0.993696	1::2	1.82(0.13, 25.3)	0.657456
CNVR_831	chr2	26886523	26928812	1::1	1.8(0.11, 29.37)	0.680284	0::1	0(0, Inf)	0.991916	1::0	--	0.991272
CNVR_8184	chr18	64567702	64576423	2::4	1.49(0.22, 9.99)	0.680413	2::4	1.49(0.22, 9.99)	0.680413	0::0	--	--
CNVR_2722	chr4	187000321	187114480	8::38	1.22(0.48, 3.08)	0.680456	7::35	1.34(0.5, 3.62)	0.56079	1::3	0.68(0.06, 8.32)	0.764999
CNVR_6701	chr13	72050416	72237749	23::53	1.12(0.66, 1.9)	0.680619	23::52	1.12(0.66, 1.9)	0.680619	0::1	--	--
CNVR_3972	chr7	16342982	16413513	3::16	0.76(0.21, 2.77)	0.680672	3::16	0.76(0.21, 2.77)	0.680672	0::0	--	--
CNVR_1070	chr2	106358929	106507544	1::3	1.62(0.16, 16.03)	0.681244	1::2	2.03(0.18, 22.66)	0.564145	0::1	0(0, Inf)	0.992702
CNVR_4751	chr8	121823915	121938423	1::2	1.76(0.12, 26.13)	0.681458	1::2	1.76(0.12, 26.13)	0.681458	0::0	--	--
CNVR_2867	chr5	44496661	44517393	30::73	1.11(0.69, 1.78)	0.681579	30::73	1.11(0.69, 1.78)	0.681579	0::0	--	--
CNVR_3500	chr6	39157781	39394691	3::8	1.39(0.29, 6.59)	0.681644	3::5	2.47(0.41, 14.99)	0.32684	0::3	0(0, Inf)	0.98459
CNVR_8847	chr22	35886771	36007076	1::4	0.63(0.07, 5.79)	0.681665	1::2	0.96(0.09, 10.67)	0.972428	0::2	0(0, Inf)	0.989017
CNVR_973	chr2	67265783	67530281	1::8	0.63(0.07, 5.77)	0.681802	1::8	0.63(0.07, 5.77)	0.681802	0::0	--	--
CNVR_3424	chr6	29336054	29351970	22::64	0.89(0.52, 1.54)	0.681813	22::63	0.89(0.52, 1.54)	0.681813	0::1	--	--
CNVR_6369	chr12	81571975	81808878	11::31	1.17(0.56, 2.45)	0.681935	11::31	1.17(0.56, 2.45)	0.681935	0::0	--	--
CNVR_6883	chr14	29663281	29889700	1::2	0.6(0.05, 6.78)	0.682051	1::2	0.6(0.05, 6.78)	0.682051	0::0	--	--
CNVR_2520	chr4	122325187	122429379	2::5	1.48(0.23, 9.5)	0.682139	1::5	1.04(0.11, 9.88)	0.969759	1::0	--	0.991749
CNVR_6188	chr12	23744650	23801977	1::1	1.79(0.11, 28.71)	0.682174	1::1	1.79(0.11, 28.71)	0.682174	0::0	--	--
CNVR_771	chr2	18009796	18260938	1::3	0.58(0.04, 7.87)	0.682734	1::2	1.25(0.05, 29.33)	0.89098	0::1	0(0, Inf)	0.991664
CNVR_8229	chr19	3912951	4268512	1::6	0.62(0.06, 6.2)	0.682867	1::5	1.06(0.09, 12.09)	0.962451	0::1	0(0, Inf)	0.991635
CNVR_3177	chr5	142779317	142801935	5::26	0.76(0.21, 2.8)	0.682921	5::26	0.76(0.21, 2.8)	0.682921	0::0	--	--
CNVR_1907	chr3	119760528	119915438	2::9	1.42(0.26, 7.73)	0.683924	2::9	1.42(0.26, 7.73)	0.683924	0::0	--	--
CNVR_1923	chr3	126068779	126118790	3::22	0.74(0.17, 3.16)	0.684256	3::20	0.89(0.2, 3.97)	0.87773	0::2	0(0, Inf)	0.987404
CNVR_5224	chr10	1704555	1799599	3::9	0.72(0.14, 3.57)	0.684359	1::7	0.62(0.07, 5.46)	0.667338	2::2	0.87(0.08, 10.07)	0.912626
CNVR_2446	chr4	100264102	100274158	3::6	0.73(0.16, 3.39)	0.684515	3::5	0.74(0.16, 3.49)	0.703499	0::1	0(0, Inf)	0.993216
CNVR_4014	chr7	26883169	26981725	3::12	0.76(0.2, 2.88)	0.684603	3::12	0.76(0.2, 2.88)	0.684603	0::0	--	--
CNVR_6082	chr11	128908321	129090853	1::2	1.73(0.12, 24.78)	0.684988	1::2	1.73(0.12, 24.78)	0.684988	0::0	--	--
CNVR_7685	chr17	2574821	2832727	1::8	0.63(0.07, 5.83)	0.685102	1::5	0.8(0.08, 8.25)	0.852911	0::3	0(0, Inf)	0.987018
CNVR_8475	chr20	8293027	8343545	1::5	0.62(0.06, 6.23)	0.686305	1::4	0.64(0.06, 6.53)	0.706676	0::1	0(0, Inf)	0.993324
CNVR_834	chr2	27422510	27428909	2::4	1.49(0.22, 10.16)	0.686481	2::4	1.49(0.22, 10.16)	0.686481	0::0	--	--
CNVR_3468	chr6	33987623	34002599	25::89	0.9(0.55, 1.49)	0.686847	25::88	0.91(0.55, 1.5)	0.70838	0::1	0(0, Inf)	0.992552
CNVR_7592	chr16	70092742	70191755	32::116	0.91(0.59, 1.42)	0.686905	2::2	2.31(0.31, 17.16)	0.411939	30::114	0.87(0.56, 1.37)	0.561538
CNVR_4944	chr9	34515328	34664489	1::9	0.63(0.07, 6.05)	0.68714	1::9	0.63(0.07, 6.05)	0.68714	0::0	--	--
CNVR_7605	chr16	75589984	75593639	3::20	0.76(0.19, 2.95)	0.687402	3::20	0.76(0.19, 2.95)	0.687402	0::0	--	--
CNVR_7773	chr17	33687416	33768200	24::81	0.9(0.55, 1.48)	0.687439	23::80	0.87(0.53, 1.44)	0.588103	1::1	3.39(0.21, 54.53)	0.389818
CNVR_3100	chr5	121167471	121506679	1::5	0.64(0.07, 5.81)	0.687786	1::4	0.75(0.08, 7.28)	0.802973	0::1	0(0, Inf)	0.992325
CNVR_4958	chr9	38912419	39154914	5::22	0.8(0.28, 2.33)	0.687793	2::4	0.92(0.15, 5.6)	0.929776	3::18	0.75(0.2, 2.83)	0.668683
CNVR_8679	chr21	18689984	19070559	1::5	0.63(0.06, 6.08)	0.687836	0::1	0(0, Inf)	0.991927	1::4	0.88(0.08, 9.76)	0.919509
CNVR_8583	chr20	43592254	43713912	3::10	1.32(0.34, 5.13)	0.687848	3::10	1.32(0.34, 5.13)	0.687848	0::0	--	--
CNVR_7624	chr16	79535338	79583616	2::4	1.45(0.24, 8.92)	0.68827	2::3	1.77(0.26, 12.23)	0.560868	0::1	0(0, Inf)	0.992413
CNVR_4545	chr8	47174878	47433417	21::62	1.12(0.65, 1.94)	0.688645	21::62	1.12(0.65, 1.94)	0.688645	0::0	--	--
CNVR_5922	chr11	81386818	81623937	2::9	0.72(0.14, 3.66)	0.688785	2::9	0.72(0.14, 3.66)	0.688785	0::0	--	--
CNVR_4368	chr7	152594507	152745811	1::6	0.64(0.07, 5.77)	0.688813	1::6	0.64(0.07, 5.77)	0.688813	0::0	--	--
CNVR_2441	chr4	99057457	99330631	2::10	0.71(0.13, 3.81)	0.68909	1::8	0.48(0.05, 4.25)	0.505859	1::2	1.8(0.09, 37.93)	0.705562
CNVR_5676	chr10	134834077	134947644	198::679	0.96(0.8, 1.16)	0.689174	197::672	0.97(0.81, 1.17)	0.749903	1::7	0.38(0.04, 3.58)	0.401461
CNVR_1423	chr2	218400615	218413983	1::2	0.61(0.05, 7.08)	0.689192	1::2	0.61(0.05, 7.08)	0.689192	0::0	--	--
CNVR_6699	chr13	70733844	70778218	23::72	1.11(0.66, 1.86)	0.689443	23::72	1.11(0.66, 1.86)	0.689443	0::0	--	--
CNVR_6621	chr13	37563968	37688840	4::13	1.29(0.37, 4.48)	0.690149	4::12	1.31(0.37, 4.58)	0.672462	0::1	0(0, Inf)	0.993337
CNVR_1445	chr2	227337822	227424395	2::3	1.56(0.17, 13.93)	0.690161	1::0	--	0.991568	1::3	0.85(0.06, 11.86)	0.903326
CNVR_8645	chr20	56817763	57103249	1::10	0.62(0.06, 6.47)	0.690214	1::10	0.62(0.06, 6.47)	0.690214	0::0	--	--
CNVR_2887	chr5	54248010	54324623	1::2	0.61(0.05, 7.12)	0.690232	1::1	0.95(0.06, 15.76)	0.970669	0::1	0(0, Inf)	0.991902
CNVR_4633	chr8	76709821	76804525	31::103	0.91(0.59, 1.43)	0.690243	31::103	0.91(0.59, 1.43)	0.690243	0::0	--	--
CNVR_2370	chr4	77576402	77678729	1::8	0.62(0.06, 6.36)	0.690705	1::8	0.62(0.06, 6.36)	0.690705	0::0	--	--
CNVR_2100	chr3	183741134	183800538	1::1	1.91(0.08, 46.37)	0.690755	0::0	--	NA	1::1	1.91(0.08, 46.37)	0.690755
CNVR_2781	chr5	16156092	16195721	3::5	1.47(0.22, 9.99)	0.691137	3::5	1.47(0.22, 9.99)	0.691137	0::0	--	--
CNVR_1106	chr2	121231515	121254741	8::15	1.22(0.46, 3.19)	0.691531	8::15	1.22(0.46, 3.19)	0.691531	0::0	--	--
CNVR_4866	chr9	8277169	8416197	1::1	1.75(0.11, 28.25)	0.691615	0::1	0(0, Inf)	0.991836	1::0	--	0.991219
CNVR_327	chr1	114911589	115015036	3::6	1.34(0.32, 5.67)	0.691692	3::6	1.34(0.32, 5.67)	0.691692	0::0	--	--
CNVR_7928	chr17	73488768	73536227	76::243	0.94(0.71, 1.26)	0.691981	76::243	0.94(0.71, 1.26)	0.691981	0::0	--	--
CNVR_6996	chr14	68466959	68486511	66::178	1.07(0.77, 1.47)	0.693308	66::177	1.07(0.78, 1.48)	0.675362	0::1	0(0, Inf)	0.992443
CNVR_6708	chr13	74204085	74349472	1::5	0.64(0.07, 6.09)	0.693818	1::4	0.75(0.07, 7.71)	0.806462	0::1	0(0, Inf)	0.992362
CNVR_5921	chr11	81089271	81126245	1::2	1.62(0.15, 18)	0.693977	1::1	3.33(0.21, 53.91)	0.396704	0::1	0(0, Inf)	0.992087
CNVR_4902	chr9	20252271	20262064	1::1	1.75(0.11, 28.1)	0.694125	0::1	0(0, Inf)	0.991831	1::0	--	0.991219
CNVR_8286	chr19	17422481	17440543	52::159	1.08(0.75, 1.54)	0.694712	52::159	1.08(0.75, 1.54)	0.694712	0::0	--	--
CNVR_7840	chr17	47287109	47342154	15::57	1.13(0.6, 2.13)	0.694715	15::57	1.13(0.6, 2.13)	0.694715	0::0	--	--
CNVR_2787	chr5	17358730	17489384	2::6	1.46(0.22, 9.73)	0.694718	2::4	1.59(0.23, 11.21)	0.639809	0::2	0(0, Inf)	0.990578
CNVR_7946	chr17	77367992	77393208	87::280	0.95(0.72, 1.24)	0.694856	0::0	--	NA	87::280	0.95(0.72, 1.24)	0.694856
CNVR_3698	chr6	109480562	109500806	102::258	1.06(0.79, 1.42)	0.694894	102::252	1.1(0.82, 1.48)	0.529621	0::6	0(0, Inf)	0.977855
CNVR_5756	chr11	28041376	28342196	35::78	1.1(0.69, 1.73)	0.694984	35::77	1.1(0.69, 1.73)	0.692089	0::1	0(0, Inf)	0.993723
CNVR_3725	chr6	117224303	117232683	27::83	1.1(0.68, 1.78)	0.695533	27::83	1.1(0.68, 1.78)	0.695533	0::0	--	--
CNVR_3172	chr5	141354300	141533846	13::36	1.15(0.56, 2.36)	0.695764	12::36	1.07(0.51, 2.24)	0.852024	1::0	--	0.991335
CNVR_5709	chr11	11118486	11232261	2::8	0.72(0.13, 3.81)	0.696048	2::8	0.72(0.13, 3.81)	0.696048	0::0	--	--
CNVR_4398	chr8	3159095	3182861	4::9	1.31(0.34, 5.05)	0.696221	4::9	1.31(0.34, 5.05)	0.696221	0::0	--	--
CNVR_970	chr2	65756965	65899288	1::3	1.7(0.12, 24.48)	0.696412	1::3	1.7(0.12, 24.48)	0.696412	0::0	--	--
CNVR_3806	chr6	140933310	141428256	6::12	1.23(0.44, 3.47)	0.696506	6::12	1.23(0.44, 3.47)	0.696506	0::0	--	--
CNVR_463	chr1	183093875	183095597	7::26	0.83(0.34, 2.07)	0.696686	7::26	0.83(0.34, 2.07)	0.696686	0::0	--	--
CNVR_7553	chr16	58900070	59040411	5::12	1.26(0.4, 4.01)	0.696702	5::9	1.88(0.54, 6.52)	0.320892	0::3	0(0, Inf)	0.985632
CNVR_6678	chr13	58202208	58321628	1::4	0.64(0.07, 6.09)	0.696852	1::4	0.64(0.07, 6.09)	0.696852	0::0	--	--
CNVR_7128	chr14	105848891	105906074	146::539	0.96(0.78, 1.18)	0.697039	145::539	0.96(0.78, 1.18)	0.697039	1::0	--	--
CNVR_7024	chr14	75696922	75762199	3::10	1.3(0.34, 4.95)	0.697191	3::10	1.3(0.34, 4.95)	0.697191	0::0	--	--
CNVR_6736	chr13	81499372	81542943	31::65	1.1(0.68, 1.79)	0.697572	31::63	1.13(0.69, 1.83)	0.62858	0::2	0(0, Inf)	0.987703
CNVR_5946	chr11	90387210	90604757	8::15	1.2(0.48, 2.99)	0.697674	8::14	1.28(0.51, 3.25)	0.596612	0::1	0(0, Inf)	0.992006
CNVR_4020	chr7	27933232	27937778	1::1	2.03(0.06, 72.39)	0.697886	1::0	--	0.991891	0::1	0(0, Inf)	0.992667
CNVR_4763	chr8	124656275	124993516	1::4	0.54(0.02, 12.23)	0.698003	1::3	0.55(0.02, 12.64)	0.70616	0::1	0(0, Inf)	0.993987
CNVR_1943	chr3	130336698	130468626	1::5	0.63(0.06, 6.54)	0.698309	1::5	0.63(0.06, 6.54)	0.698309	0::0	--	--
CNVR_8829	chr22	31352077	31459256	2::4	1.48(0.2, 10.82)	0.698413	2::2	8.76(0.56, 137.85)	0.122604	0::2	0(0, Inf)	0.987357
CNVR_6987	chr14	64154747	64323027	2::4	1.45(0.22, 9.51)	0.698462	2::4	1.45(0.22, 9.51)	0.698462	0::0	--	--
CNVR_7293	chr15	66568700	66797493	1::2	1.61(0.14, 18.15)	0.698662	1::2	1.61(0.14, 18.15)	0.698662	0::0	--	--
CNVR_421	chr1	170336440	170478644	3::6	1.33(0.32, 5.55)	0.698683	3::6	1.33(0.32, 5.55)	0.698683	0::0	--	--
CNVR_6747	chr13	85848117	85947548	6::28	0.83(0.32, 2.16)	0.698751	6::28	0.83(0.32, 2.16)	0.698751	0::0	--	--
CNVR_6137	chr12	6552284	6562824	3::12	0.77(0.2, 2.9)	0.698802	3::9	1.05(0.28, 3.97)	0.946191	0::3	0(0, Inf)	0.98329
CNVR_7955	chr17	79278591	79514833	266::872	1.03(0.88, 1.21)	0.699247	265::870	1.03(0.88, 1.21)	0.718219	1::2	1.91(0.13, 28.61)	0.638013
CNVR_8042	chr18	25362221	25433676	1::1	1.73(0.11, 27.94)	0.699739	1::0	--	0.991254	0::1	0(0, Inf)	0.991853
CNVR_4252	chr7	110827587	111319191	15::54	0.88(0.47, 1.67)	0.69995	13::54	0.83(0.43, 1.59)	0.565666	2::0	--	0.991294
CNVR_4179	chr7	87826957	88024657	3::11	1.3(0.34, 5.02)	0.699954	3::10	1.49(0.38, 5.88)	0.570985	0::1	0(0, Inf)	0.992172
CNVR_1296	chr2	180115065	180209324	1::5	0.64(0.06, 6.29)	0.700057	1::3	1.25(0.1, 16.29)	0.862753	0::2	0(0, Inf)	0.988256
CNVR_8557	chr20	36914420	36971710	1::2	1.61(0.14, 18.26)	0.700096	1::1	3.05(0.18, 50.85)	0.437951	0::1	0(0, Inf)	0.992192
CNVR_784	chr2	19637067	19655671	1::2	0.6(0.04, 8.21)	0.700739	1::2	0.6(0.04, 8.21)	0.700739	0::0	--	--
CNVR_302	chr1	109359502	109386752	1::6	0.64(0.07, 6.16)	0.700807	1::6	0.64(0.07, 6.16)	0.700807	0::0	--	--
CNVR_3038	chr5	102826903	102940082	2::4	0.71(0.13, 4.02)	0.701013	2::4	0.71(0.13, 4.02)	0.701013	0::0	--	--
CNVR_3103	chr5	122367347	122442323	1::8	0.63(0.06, 6.59)	0.701015	1::8	0.63(0.06, 6.59)	0.701015	0::0	--	--
CNVR_4090	chr7	49909451	50172469	1::2	2.18(0.04, 116.98)	0.701353	0::2	0(0, Inf)	0.990565	1::0	--	0.992057
CNVR_2290	chr4	43394110	43666140	4::10	0.79(0.23, 2.69)	0.701392	2::6	0.58(0.11, 3.11)	0.527819	2::4	1.17(0.19, 7.29)	0.867147
CNVR_1837	chr3	97231921	97376224	9::19	1.18(0.51, 2.73)	0.701468	8::19	1.11(0.47, 2.64)	0.808406	1::0	--	0.991846
CNVR_906	chr2	45629371	45968988	1::2	1.7(0.11, 25.67)	0.701596	1::2	1.7(0.11, 25.67)	0.701596	0::0	--	--
CNVR_7430	chr16	6106992	6136357	1::3	1.58(0.15, 16.16)	0.701627	1::2	2.27(0.19, 27.64)	0.518868	0::1	0(0, Inf)	0.99243
CNVR_4092	chr7	50835893	50893925	1::4	0.63(0.06, 6.66)	0.701917	1::4	0.63(0.06, 6.66)	0.701917	0::0	--	--
CNVR_5073	chr9	108884151	108913055	1::7	0.65(0.07, 5.86)	0.702005	1::7	0.65(0.07, 5.86)	0.702005	0::0	--	--
CNVR_3207	chr5	152159418	152488892	1::4	0.6(0.04, 8.17)	0.702101	1::4	0.6(0.04, 8.17)	0.702101	0::0	--	--
CNVR_6546	chr12	129285007	129347892	2::15	0.71(0.13, 4.03)	0.702108	1::14	0.66(0.08, 5.28)	0.691605	1::1	0.89(0.03, 25.9)	0.948042
CNVR_3934	chr7	6929662	7187870	2::10	0.73(0.15, 3.61)	0.702245	1::2	1.95(0.16, 23.18)	0.597994	1::8	0.43(0.05, 3.78)	0.449077
CNVR_2789	chr5	18288995	18335124	3::4	1.38(0.26, 7.24)	0.702313	3::4	1.38(0.26, 7.24)	0.702313	0::0	--	--
CNVR_7953	chr17	78348494	78516826	2::10	0.72(0.14, 3.83)	0.70232	2::10	0.72(0.14, 3.83)	0.70232	0::0	--	--
CNVR_6444	chr12	105960233	106070479	2::1	1.74(0.1, 29.57)	0.702436	0::0	--	NA	2::1	1.74(0.1, 29.57)	0.702436
CNVR_141	chr1	47720955	47943033	2::9	0.72(0.14, 3.82)	0.702532	2::9	0.72(0.14, 3.82)	0.702532	0::0	--	--
CNVR_471	chr1	185774781	186101540	1::2	0.62(0.05, 7.24)	0.702607	1::2	0.62(0.05, 7.24)	0.702607	0::0	--	--
CNVR_7130	chr15	22345729	22559253	601::2071	1.02(0.92, 1.14)	0.702916	7::15	1.74(0.64, 4.72)	0.279209	594::2056	1.02(0.91, 1.13)	0.77539
CNVR_8120	chr18	46470001	46491279	11::44	1.17(0.52, 2.62)	0.703214	11::42	1.25(0.55, 2.83)	0.590917	0::2	0(0, Inf)	0.98896
CNVR_3835	chr6	151710081	151726830	4::15	1.32(0.32, 5.46)	0.703232	4::14	1.37(0.33, 5.79)	0.664655	0::1	0(0, Inf)	0.992978
CNVR_8111	chr18	45988298	46002759	3::8	0.72(0.14, 3.81)	0.703319	0::1	0(0, Inf)	0.991975	3::7	0.86(0.16, 4.76)	0.86558
CNVR_4278	chr7	122718068	122885313	6::17	0.83(0.31, 2.19)	0.703424	6::15	0.88(0.33, 2.36)	0.80061	0::2	0(0, Inf)	0.987766
CNVR_2038	chr3	168302190	168438556	1::3	1.66(0.12, 22.37)	0.703754	0::3	0(0, Inf)	0.984228	1::0	--	0.990768
CNVR_2545	chr4	130373668	130390366	1::1	1.72(0.11, 27.73)	0.703807	1::1	1.72(0.11, 27.73)	0.703807	0::0	--	--
CNVR_7441	chr16	10303734	10537206	2::7	1.38(0.26, 7.31)	0.703893	1::3	2.38(0.2, 28.64)	0.493581	1::4	0.94(0.1, 9.27)	0.959573
CNVR_4800	chr8	129197903	129202910	90::322	0.95(0.73, 1.24)	0.703907	90::321	0.95(0.73, 1.24)	0.704728	0::1	0(0, Inf)	0.994069
CNVR_2064	chr3	174085014	174166225	1::3	1.75(0.1, 31.12)	0.703923	1::3	1.75(0.1, 31.12)	0.703923	0::0	--	--
CNVR_8814	chr22	28699124	28728345	18::50	0.89(0.49, 1.61)	0.703964	18::49	0.9(0.5, 1.64)	0.735518	0::1	0(0, Inf)	0.992425
CNVR_4139	chr7	76720449	76885770	1::3	1.62(0.13, 19.4)	0.70478	1::3	1.62(0.13, 19.4)	0.70478	0::0	--	--
CNVR_2421	chr4	95081378	95100244	5::19	1.25(0.39, 4.02)	0.705185	5::19	1.25(0.39, 4.02)	0.705185	0::0	--	--
CNVR_514	chr1	200962898	201108097	3::8	0.75(0.17, 3.27)	0.705269	3::8	0.75(0.17, 3.27)	0.705269	0::0	--	--
CNVR_3818	chr6	144958656	145078695	6::13	1.23(0.43, 3.52)	0.705286	6::13	1.23(0.43, 3.52)	0.705286	0::0	--	--
CNVR_548	chr1	205586249	205606831	3::13	1.39(0.25, 7.55)	0.705705	3::13	1.39(0.25, 7.55)	0.705705	0::0	--	--
CNVR_855	chr2	33445944	33462374	1::2	1.66(0.12, 23.27)	0.705727	1::2	1.66(0.12, 23.27)	0.705727	0::0	--	--
CNVR_5161	chr9	123938070	123958448	18::47	1.13(0.61, 2.08)	0.705964	18::47	1.13(0.61, 2.08)	0.705964	0::0	--	--
CNVR_3290	chr5	176349386	176355313	1::5	0.65(0.07, 6.19)	0.70602	1::2	0.98(0.09, 11.03)	0.986709	0::3	0(0, Inf)	0.985125
CNVR_8553	chr20	35966959	36070441	2::14	0.74(0.15, 3.63)	0.706194	1::14	0.35(0.04, 2.9)	0.328836	1::0	--	0.990776
CNVR_6788	chr13	99409204	99436484	1::3	1.63(0.13, 20.71)	0.70662	1::3	1.63(0.13, 20.71)	0.70662	0::0	--	--
CNVR_4346	chr7	145975963	146092446	2::4	1.44(0.22, 9.51)	0.706625	2::4	1.44(0.22, 9.51)	0.706625	0::0	--	--
CNVR_896	chr2	43764442	43818958	18::35	1.13(0.6, 2.14)	0.706883	18::35	1.13(0.6, 2.14)	0.706883	0::0	--	--
CNVR_21	chr1	8338355	8395442	1::1	1.78(0.09, 35.96)	0.707052	1::1	1.78(0.09, 35.96)	0.707052	0::0	--	--
CNVR_2055	chr3	170604144	170659020	2::9	0.73(0.14, 3.87)	0.707128	2::9	0.73(0.14, 3.87)	0.707128	0::0	--	--
CNVR_1722	chr3	62948246	63051343	11::33	0.87(0.41, 1.82)	0.707163	11::33	0.87(0.41, 1.82)	0.707163	0::0	--	--
CNVR_5238	chr10	4612690	4683859	34::82	1.09(0.69, 1.72)	0.707601	34::81	1.11(0.7, 1.75)	0.654753	0::1	0(0, Inf)	0.991938
CNVR_3367	chr6	21780789	21875141	2::7	1.43(0.22, 9.18)	0.707716	2::6	2.28(0.29, 17.71)	0.430384	0::1	0(0, Inf)	0.99184
CNVR_2533	chr4	126122232	126217990	3::17	0.77(0.2, 3.02)	0.70817	2::17	0.56(0.11, 2.72)	0.470932	1::0	--	0.991527
CNVR_7159	chr15	32986914	32997837	1::3	1.67(0.11, 24.76)	0.708353	1::2	1.67(0.11, 24.76)	0.708353	0::1	0.79(0, Inf)	0.999872
CNVR_2399	chr4	89055379	89061115	1::1	1.85(0.07, 47.12)	0.7084	0::0	--	NA	1::1	1.85(0.07, 47.12)	0.7084
CNVR_840	chr2	29103784	29120734	6::30	0.83(0.32, 2.19)	0.709696	6::30	0.83(0.32, 2.19)	0.709696	0::0	--	--
CNVR_1218	chr2	161047886	161358900	1::5	0.65(0.07, 6.15)	0.709995	1::5	0.65(0.07, 6.15)	0.709995	0::0	--	--
CNVR_1894	chr3	116794756	116955917	3::9	1.31(0.32, 5.43)	0.710181	3::8	1.34(0.32, 5.62)	0.688101	0::1	0(0, Inf)	0.993297
CNVR_2139	chr3	193444413	193639624	1::4	0.64(0.06, 6.62)	0.710357	1::2	3.25(0.22, 49.12)	0.394671	0::2	0(0, Inf)	0.98797
CNVR_2433	chr4	96521263	96567718	1::2	0.6(0.04, 9.16)	0.710602	0::1	0(0, Inf)	0.993421	1::1	0.62(0.04, 9.89)	0.732582
CNVR_6522	chr12	121388962	121437803	1::4	1.59(0.14, 18.36)	0.710984	1::3	1.64(0.14, 19.36)	0.696051	0::1	0(0, Inf)	0.993892
CNVR_1444	chr2	227143766	227205103	8::20	0.84(0.33, 2.14)	0.711315	8::20	0.84(0.33, 2.14)	0.711315	0::0	--	--
CNVR_7954	chr17	79132759	79218715	156::494	1.04(0.85, 1.28)	0.711361	155::493	1.03(0.84, 1.27)	0.760699	1::1	8.38(0.23, 300.91)	0.244404
CNVR_7876	chr17	59436251	59559666	5::28	0.8(0.24, 2.62)	0.711398	5::28	0.8(0.24, 2.62)	0.711398	0::0	--	--
CNVR_3907	chr6	166689600	166831695	1::3	1.66(0.11, 24.55)	0.712728	1::3	1.66(0.11, 24.55)	0.712728	0::0	--	--
CNVR_3049	chr5	106982560	107086513	4::11	1.27(0.36, 4.45)	0.712818	4::10	1.49(0.41, 5.44)	0.547607	0::1	0(0, Inf)	0.991902
CNVR_2420	chr4	94816144	94955043	1::2	0.62(0.05, 7.84)	0.712849	0::2	0(0, Inf)	0.988093	1::0	--	0.991749
CNVR_3206	chr5	151544806	151768956	1::1	1.69(0.1, 27.84)	0.713417	1::0	--	0.991324	0::1	0(0, Inf)	0.991902
CNVR_3340	chr6	13490904	13514748	6::24	1.23(0.41, 3.71)	0.713847	6::23	1.29(0.42, 3.95)	0.65535	0::1	0(0, Inf)	0.992547
CNVR_2753	chr5	6508553	6602545	1::4	1.61(0.13, 20.38)	0.714228	1::3	1.69(0.13, 22.55)	0.690233	0::1	0(0, Inf)	0.99364
CNVR_4509	chr8	31350562	31523126	2::6	1.39(0.24, 8.04)	0.714337	1::6	0.63(0.07, 5.93)	0.687152	1::0	--	0.99076
CNVR_871	chr2	39448453	39583447	11::22	1.16(0.52, 2.63)	0.714434	11::22	1.16(0.52, 2.63)	0.714434	0::0	--	--
CNVR_6377	chr12	84310007	84706477	6::13	1.22(0.42, 3.5)	0.714486	5::8	1.67(0.49, 5.77)	0.414714	1::5	0.51(0.05, 5.03)	0.563854
CNVR_4844	chr8	141210214	141345639	1::1	1.69(0.1, 27.67)	0.714752	0::1	0(0, Inf)	0.99187	1::0	--	0.991304
CNVR_1465	chr2	233728801	233821079	1::4	1.58(0.13, 18.77)	0.7152	1::4	1.58(0.13, 18.77)	0.7152	0::0	--	--
CNVR_1023	chr2	81456593	81607451	3::5	1.32(0.29, 5.96)	0.71593	3::5	1.32(0.29, 5.96)	0.71593	0::0	--	--
CNVR_8450	chr20	4785315	4826401	4::14	1.24(0.39, 3.92)	0.716053	4::14	1.24(0.39, 3.92)	0.716053	0::0	--	--
CNVR_1856	chr3	104878270	104962936	2::9	0.75(0.16, 3.58)	0.716055	2::9	0.75(0.16, 3.58)	0.716055	0::0	--	--
CNVR_7817	chr17	44040626	44044221	1::2	1.67(0.1, 26.84)	0.71625	1::2	1.67(0.1, 26.84)	0.71625	0::0	--	--
CNVR_2316	chr4	60529334	60680657	3::11	0.78(0.2, 2.98)	0.716418	3::10	0.83(0.21, 3.22)	0.785929	0::1	0(0, Inf)	0.992401
CNVR_4211	chr7	97891460	97927046	88::331	0.95(0.73, 1.24)	0.716427	88::331	0.95(0.73, 1.24)	0.716427	0::0	--	--
CNVR_3291	chr5	176370402	176382996	2::4	1.44(0.2, 10.11)	0.716679	2::1	2.75(0.24, 31.69)	0.418091	0::3	0(0, Inf)	0.985125
CNVR_7002	chr14	69238502	69262442	10::35	1.15(0.55, 2.38)	0.71686	10::32	1.25(0.6, 2.63)	0.553417	0::3	0(0, Inf)	0.985906
CNVR_18	chr1	7617484	7621590	3::6	1.32(0.29, 5.93)	0.716867	3::6	1.32(0.29, 5.93)	0.716867	0::0	--	--
CNVR_4171	chr7	84627231	84741790	27::73	0.91(0.56, 1.49)	0.716912	27::73	0.91(0.56, 1.49)	0.716912	0::0	--	--
CNVR_2987	chr5	82377004	82702970	9::25	1.17(0.51, 2.68)	0.717157	9::24	1.24(0.54, 2.89)	0.611819	0::1	0(0, Inf)	0.991902
CNVR_8609	chr20	49511907	49703628	1::3	1.52(0.16, 14.94)	0.717218	0::2	0(0, Inf)	0.989243	1::1	3.69(0.23, 59.34)	0.35708
CNVR_5007	chr9	88138617	88160239	2::1	1.59(0.13, 19.58)	0.717359	1::0	--	0.991174	1::1	0.49(0.03, 8.19)	0.622832
CNVR_8198	chr18	68837291	68925032	3::21	0.79(0.21, 2.9)	0.71749	3::21	0.79(0.21, 2.9)	0.71749	0::0	--	--
CNVR_4824	chr8	135218555	135471125	1::3	0.65(0.06, 6.93)	0.717584	1::3	0.65(0.06, 6.93)	0.717584	0::0	--	--
CNVR_5212	chr9	136566135	136599027	11::41	0.87(0.42, 1.82)	0.71777	11::41	0.87(0.42, 1.82)	0.71777	0::0	--	--
CNVR_5218	chr10	126070	475003	2::5	1.37(0.25, 7.54)	0.717833	1::2	3.33(0.3, 37.03)	0.328177	1::3	0.76(0.08, 7.57)	0.811418
CNVR_1004	chr2	77021928	77168088	41::98	1.08(0.71, 1.64)	0.718055	41::98	1.08(0.71, 1.64)	0.718055	0::0	--	--
CNVR_2945	chr5	67433284	67540325	1::5	1.54(0.15, 16)	0.718117	1::5	1.54(0.15, 16)	0.718117	0::0	--	--
CNVR_4291	chr7	126063696	126197082	3::7	1.32(0.29, 6.04)	0.718207	3::7	1.32(0.29, 6.04)	0.718207	0::0	--	--
CNVR_5133	chr9	116931445	117197494	8::27	0.85(0.36, 2.03)	0.718506	6::18	0.71(0.26, 1.94)	0.503488	2::9	1.49(0.3, 7.32)	0.625689
CNVR_3571	chr6	66609594	66679626	23::54	1.11(0.64, 1.92)	0.718597	23::54	1.11(0.64, 1.92)	0.718597	0::0	--	--
CNVR_5698	chr11	8218443	8275128	9::22	1.17(0.49, 2.8)	0.718598	9::21	1.21(0.5, 2.9)	0.673816	0::1	0(0, Inf)	0.992535
CNVR_7500	chr16	31435677	31580273	3::14	1.3(0.31, 5.38)	0.718719	3::14	1.3(0.31, 5.38)	0.718719	0::0	--	--
CNVR_2579	chr4	142949864	143272498	1::2	0.63(0.05, 7.69)	0.718986	0::2	0(0, Inf)	0.988459	1::0	--	0.991749
CNVR_561	chr1	208507857	208986594	1::4	0.61(0.04, 9.04)	0.719091	0::0	--	NA	1::4	0.61(0.04, 9.04)	0.719091
CNVR_6418	chr12	96928210	97212803	1::2	0.63(0.05, 7.65)	0.719399	1::1	1.89(0.11, 32.89)	0.663868	0::1	0(0, Inf)	0.991272
CNVR_3461	chr6	33697125	33731715	9::22	1.17(0.5, 2.72)	0.719693	9::22	1.17(0.5, 2.72)	0.719693	0::0	--	--
CNVR_1463	chr2	233198373	233300817	13::42	0.88(0.45, 1.75)	0.719749	10::35	0.86(0.4, 1.84)	0.695816	3::7	0.99(0.21, 4.72)	0.989679
CNVR_7215	chr15	45432055	45483722	14::44	1.13(0.58, 2.2)	0.719863	12::42	1.04(0.51, 2.11)	0.907048	2::2	2.74(0.26, 29.08)	0.402306
CNVR_2363	chr4	76359426	76461013	6::17	1.2(0.45, 3.18)	0.719902	5::16	1.05(0.37, 2.97)	0.928841	1::1	7.26(0.14, 374.46)	0.324423
CNVR_3116	chr5	125874334	125892515	1::3	1.59(0.13, 19.71)	0.719916	1::3	1.59(0.13, 19.71)	0.719916	0::0	--	--
CNVR_4184	chr7	89895262	90023080	8::35	0.85(0.36, 2.02)	0.720023	8::35	0.85(0.36, 2.02)	0.720023	0::0	--	--
CNVR_299	chr1	108132879	108352253	1::3	0.64(0.06, 7.24)	0.720066	1::3	0.64(0.06, 7.24)	0.720066	0::0	--	--
CNVR_1178	chr2	146294931	146392351	4::7	1.28(0.33, 5.02)	0.720249	4::7	1.28(0.33, 5.02)	0.720249	0::0	--	--
CNVR_4453	chr8	18066126	18067676	1::5	0.67(0.08, 5.96)	0.720601	0::4	0(0, Inf)	0.98397	1::1	7.65(0.35, 169.08)	0.197692
CNVR_6988	chr14	65194426	65236279	196::635	1.03(0.86, 1.24)	0.720883	180::601	0.99(0.82, 1.2)	0.92908	16::34	1.87(0.95, 3.65)	0.0685815
CNVR_3868	chr6	155092199	155206502	2::5	0.73(0.13, 4.05)	0.721133	2::5	0.73(0.13, 4.05)	0.721133	0::0	--	--
CNVR_8469	chr20	7758186	7765464	24::68	0.91(0.53, 1.55)	0.721333	24::68	0.91(0.53, 1.55)	0.721333	0::0	--	--
CNVR_7870	chr17	56708979	56894991	3::16	0.79(0.21, 2.91)	0.72165	3::15	0.93(0.25, 3.46)	0.909834	0::1	0(0, Inf)	0.991695
CNVR_8470	chr20	7984572	8009128	9::35	0.87(0.39, 1.92)	0.722034	9::35	0.87(0.39, 1.92)	0.722034	0::0	--	--
CNVR_2687	chr4	178793878	179011289	9::21	1.17(0.5, 2.72)	0.722147	9::21	1.17(0.5, 2.72)	0.722147	0::0	--	--
CNVR_1199	chr2	154052591	154189127	2::6	1.39(0.22, 8.61)	0.722353	2::6	1.39(0.22, 8.61)	0.722353	0::0	--	--
CNVR_3105	chr5	122727297	122860463	1::2	1.58(0.13, 19.59)	0.722405	1::2	1.58(0.13, 19.59)	0.722405	0::0	--	--
CNVR_7450	chr16	11475576	11509069	18::54	1.11(0.62, 2.01)	0.722605	18::54	1.11(0.62, 2.01)	0.722605	0::0	--	--
CNVR_6985	chr14	63561133	63841892	4::10	0.78(0.2, 3.05)	0.722909	0::0	--	NA	4::10	0.78(0.2, 3.05)	0.722909
CNVR_8365	chr19	43699204	43791421	462::1623	1.02(0.9, 1.16)	0.722973	15::52	0.96(0.51, 1.79)	0.89055	447::1571	1.03(0.9, 1.16)	0.698237
CNVR_7619	chr16	78681118	78688145	1::7	0.67(0.07, 6.24)	0.723102	1::7	0.67(0.07, 6.24)	0.723102	0::0	--	--
CNVR_1003	chr2	76920891	76947357	1::5	0.65(0.06, 6.94)	0.723215	0::5	0(0, Inf)	0.979022	1::0	--	0.991349
CNVR_4698	chr8	102552499	103004859	1::1	1.66(0.1, 26.98)	0.723426	0::1	0(0, Inf)	0.991857	1::0	--	0.991304
CNVR_2785	chr5	16921494	17095351	2::10	1.39(0.22, 8.58)	0.723694	2::6	2.04(0.26, 15.9)	0.495602	0::4	0(0, Inf)	0.984615
CNVR_2647	chr4	167279609	167408478	3::10	0.78(0.2, 3.05)	0.723754	2::9	0.65(0.14, 3.11)	0.590126	1::1	1.9(0.07, 52.66)	0.705528
CNVR_549	chr1	205630893	205646279	8::29	1.18(0.46, 3.01)	0.724678	8::29	1.18(0.46, 3.01)	0.724678	0::0	--	--
CNVR_1282	chr2	176777743	176908265	1::3	0.64(0.05, 7.54)	0.72469	1::3	0.64(0.05, 7.54)	0.72469	0::0	--	--
CNVR_6284	chr12	52315237	52466051	12::52	1.14(0.54, 2.4)	0.724985	12::52	1.14(0.54, 2.4)	0.724985	0::0	--	--
CNVR_4209	chr7	97352893	97402028	47::120	1.07(0.73, 1.56)	0.725189	47::117	1.12(0.76, 1.63)	0.570933	0::3	0(0, Inf)	0.985231
CNVR_6244	chr12	44468877	44859023	2::6	0.74(0.14, 4.01)	0.72529	2::6	0.74(0.14, 4.01)	0.72529	0::0	--	--
CNVR_2555	chr4	134396454	134578829	4::11	1.28(0.32, 5.11)	0.725587	3::11	1.07(0.24, 4.79)	0.930535	1::0	--	0.991749
CNVR_6623	chr13	38299057	38301288	2::5	0.74(0.14, 4.01)	0.725822	2::5	0.74(0.14, 4.01)	0.725822	0::0	--	--
CNVR_4609	chr8	69077685	69408784	1::5	0.67(0.07, 6.44)	0.725855	0::1	0(0, Inf)	0.992158	1::4	0.85(0.08, 9.14)	0.894122
CNVR_2428	chr4	95802144	95857302	2::8	0.75(0.15, 3.81)	0.726073	2::8	0.75(0.15, 3.81)	0.726073	0::0	--	--
CNVR_932	chr2	54913312	54954825	1::5	1.57(0.12, 20.05)	0.726917	1::5	1.57(0.12, 20.05)	0.726917	0::0	--	--
CNVR_6490	chr12	115575730	115576599	1::2	1.68(0.09, 30.74)	0.727101	1::1	10.35(0.61, 177.17)	0.106669	0::1	0(0, Inf)	0.991271
CNVR_5990	chr11	102949969	103255115	87::229	0.95(0.7, 1.28)	0.727113	86::229	0.93(0.69, 1.26)	0.653451	1::0	--	0.991138
CNVR_1883	chr3	113474866	113654706	17::63	0.9(0.5, 1.62)	0.727443	17::63	0.9(0.5, 1.62)	0.727443	0::0	--	--
CNVR_7127	chr14	105623612	105695646	123::447	0.96(0.77, 1.2)	0.727451	122::447	0.95(0.76, 1.19)	0.668195	1::0	--	0.99098
CNVR_4491	chr8	27251325	27319848	5::17	0.83(0.29, 2.39)	0.72747	5::17	0.83(0.29, 2.39)	0.72747	0::0	--	--
CNVR_218	chr1	76976522	77051175	2::6	0.74(0.14, 3.99)	0.727654	2::6	0.74(0.14, 3.99)	0.727654	0::0	--	--
CNVR_2238	chr4	25818473	26000596	1::6	1.56(0.13, 18.7)	0.727669	1::6	1.56(0.13, 18.7)	0.727669	0::0	--	--
CNVR_5997	chr11	108097333	108119824	63::162	0.94(0.66, 1.34)	0.727696	62::156	0.93(0.65, 1.33)	0.709765	1::6	1.2(0.11, 13.51)	0.881844
CNVR_5225	chr10	1934824	1970893	16::44	1.12(0.59, 2.11)	0.727744	16::42	1.14(0.6, 2.15)	0.687812	0::2	0(0, Inf)	0.988667
CNVR_2659	chr4	171001659	171110104	13::32	1.14(0.55, 2.33)	0.727881	13::31	1.24(0.6, 2.56)	0.55921	0::1	0(0, Inf)	0.991221
CNVR_6633	chr13	41384156	41459639	12::44	1.14(0.56, 2.32)	0.728019	2::2	3.69(0.48, 28.08)	0.207679	10::42	0.98(0.45, 2.11)	0.953044
CNVR_6602	chr13	32509816	32544448	2::5	1.35(0.25, 7.23)	0.728136	2::5	1.35(0.25, 7.23)	0.728136	0::0	--	--
CNVR_3033	chr5	99417062	99608857	15::48	0.89(0.47, 1.68)	0.728315	14::38	0.92(0.47, 1.79)	0.812631	1::10	0.66(0.08, 5.74)	0.706379
CNVR_6076	chr11	128339824	128424612	1::2	1.58(0.12, 21.02)	0.728337	0::1	0(0, Inf)	0.991917	1::1	5(0.2, 127.91)	0.330503
CNVR_8540	chr20	32067945	32333567	2::3	1.38(0.22, 8.6)	0.728341	2::3	1.38(0.22, 8.6)	0.728341	0::0	--	--
CNVR_582	chr1	215178824	215229952	6::14	0.83(0.28, 2.43)	0.72861	6::14	0.83(0.28, 2.43)	0.72861	0::0	--	--
CNVR_3142	chr5	133552454	133706995	2::7	1.33(0.26, 6.8)	0.728675	2::7	1.33(0.26, 6.8)	0.728675	0::0	--	--
CNVR_6931	chr14	48699349	49039025	1::2	1.58(0.12, 21.36)	0.728813	1::2	1.58(0.12, 21.36)	0.728813	0::0	--	--
CNVR_7827	chr17	46328667	46339243	25::52	0.91(0.53, 1.56)	0.729121	24::52	0.88(0.51, 1.53)	0.658097	1::0	--	0.991832
CNVR_3660	chr6	98276006	98494650	1::6	0.66(0.06, 6.9)	0.729351	1::6	0.66(0.06, 6.9)	0.729351	0::0	--	--
CNVR_6465	chr12	112146811	112168412	2::8	1.37(0.23, 8.22)	0.729783	2::8	1.37(0.23, 8.22)	0.729783	0::0	--	--
CNVR_7219	chr15	47406224	47488522	1::10	0.67(0.07, 6.71)	0.730196	1::10	0.67(0.07, 6.71)	0.730196	0::0	--	--
CNVR_6691	chr13	63237821	63266238	11::38	0.88(0.42, 1.85)	0.730284	11::38	0.88(0.42, 1.85)	0.730284	0::0	--	--
CNVR_776	chr2	19042884	19069128	1::4	1.57(0.12, 20.82)	0.730351	1::4	1.57(0.12, 20.82)	0.730351	0::0	--	--
CNVR_7367	chr15	89355853	89513032	3::10	0.78(0.19, 3.19)	0.730537	3::10	0.78(0.19, 3.19)	0.730537	0::0	--	--
CNVR_564	chr1	210156770	210345426	1::4	0.66(0.06, 6.8)	0.730716	1::4	0.66(0.06, 6.8)	0.730716	0::0	--	--
CNVR_928	chr2	53595922	53827185	1::1	1.64(0.1, 27.22)	0.730854	1::1	1.64(0.1, 27.22)	0.730854	0::0	--	--
CNVR_620	chr1	222342484	222380444	32::89	1.08(0.69, 1.7)	0.730884	32::89	1.08(0.69, 1.7)	0.730884	0::0	--	--
CNVR_2786	chr5	17217899	17315116	2::10	1.35(0.24, 7.49)	0.731112	2::10	1.35(0.24, 7.49)	0.731112	0::0	--	--
CNVR_8079	chr18	31612400	31874581	1::5	0.68(0.07, 6.34)	0.731153	1::5	0.68(0.07, 6.34)	0.731153	0::0	--	--
CNVR_8792	chr22	22266808	22573210	169::594	1.03(0.85, 1.25)	0.731235	131::473	1(0.81, 1.24)	0.993958	38::121	1.17(0.78, 1.75)	0.454263
CNVR_3346	chr6	15074526	15547477	1::5	0.68(0.08, 6.07)	0.731429	1::5	0.68(0.08, 6.07)	0.731429	0::0	--	--
CNVR_2429	chr4	96008594	96030403	3::6	1.28(0.31, 5.22)	0.731627	3::5	1.59(0.37, 6.8)	0.534102	0::1	0(0, Inf)	0.991868
CNVR_4801	chr8	129834081	129842199	15::56	1.13(0.57, 2.23)	0.732052	13::56	0.95(0.46, 1.96)	0.885364	2::0	--	0.986978
CNVR_132	chr1	44007648	44085845	2::7	0.75(0.14, 4)	0.73268	2::7	0.75(0.14, 4)	0.73268	0::0	--	--
CNVR_741	chr2	9982107	10046860	16::56	0.9(0.49, 1.65)	0.733258	16::55	0.9(0.49, 1.66)	0.745049	0::1	0(0, Inf)	0.993037
CNVR_7415	chr15	102338427	102366850	11::31	1.14(0.54, 2.42)	0.733663	1::0	--	0.989659	10::31	0.99(0.46, 2.13)	0.971147
CNVR_4304	chr7	129984574	130036802	1::4	0.67(0.07, 6.65)	0.733824	1::4	0.67(0.07, 6.65)	0.733824	0::0	--	--
CNVR_64	chr1	22127992	22284496	14::50	0.89(0.46, 1.72)	0.733935	14::50	0.89(0.46, 1.72)	0.733935	0::0	--	--
CNVR_296	chr1	106026464	106228101	8::26	0.87(0.38, 1.99)	0.734032	4::15	0.85(0.27, 2.69)	0.786922	4::11	0.88(0.26, 2.97)	0.835043
CNVR_2624	chr4	159665581	159857152	1::5	1.57(0.12, 21.12)	0.734327	1::5	1.57(0.12, 21.12)	0.734327	0::0	--	--
CNVR_8363	chr19	42364771	42440172	8::34	0.86(0.37, 2.02)	0.734364	8::34	0.86(0.37, 2.02)	0.734364	0::0	--	--
CNVR_4620	chr8	72934032	72994479	2::3	1.4(0.2, 9.77)	0.734691	1::3	0.55(0.05, 5.92)	0.618338	1::0	--	0.99076
CNVR_3086	chr5	116723208	116933317	4::17	0.82(0.26, 2.56)	0.735164	4::17	0.82(0.26, 2.56)	0.735164	0::0	--	--
CNVR_1852	chr3	103615361	103745464	14::44	0.9(0.47, 1.69)	0.735298	14::44	0.9(0.47, 1.69)	0.735298	0::0	--	--
CNVR_8162	chr18	58092776	58127466	2::5	0.72(0.11, 4.84)	0.735572	2::5	0.72(0.11, 4.84)	0.735572	0::0	--	--
CNVR_5966	chr11	96922959	97101646	4::13	0.81(0.23, 2.81)	0.73603	4::11	0.91(0.25, 3.31)	0.888518	0::2	0(0, Inf)	0.989072
CNVR_7529	chr16	53232675	53304806	20::47	0.9(0.51, 1.62)	0.736187	20::47	0.9(0.51, 1.62)	0.736187	0::0	--	--
CNVR_5169	chr9	124717324	124746132	1::4	0.66(0.06, 7.62)	0.736933	1::3	1.77(0.14, 22.3)	0.658972	0::1	0(0, Inf)	0.99125
CNVR_4145	chr7	78320538	78366576	3::6	1.28(0.31, 5.34)	0.737541	3::5	1.57(0.35, 6.98)	0.551739	0::1	0(0, Inf)	0.991934
CNVR_3943	chr7	9216593	9219284	18::51	1.1(0.62, 1.98)	0.737595	18::51	1.1(0.62, 1.98)	0.737595	0::0	--	--
CNVR_4683	chr8	96462961	96625551	1::4	1.47(0.15, 14.12)	0.738195	0::3	0(0, Inf)	0.986404	1::1	7.15(0.38, 135.08)	0.189326
CNVR_1184	chr2	148619746	148970148	6::18	0.85(0.32, 2.26)	0.738338	6::18	0.85(0.32, 2.26)	0.738338	0::0	--	--
CNVR_6558	chr12	132624701	132639028	13::49	1.12(0.57, 2.2)	0.738391	13::49	1.12(0.57, 2.2)	0.738391	0::0	--	--
CNVR_8374	chr19	45604163	45735901	32::119	1.08(0.7, 1.66)	0.738393	32::119	1.08(0.7, 1.66)	0.738393	0::0	--	--
CNVR_8142	chr18	51797698	51908068	2::8	0.76(0.15, 3.77)	0.738443	2::8	0.76(0.15, 3.77)	0.738443	0::0	--	--
CNVR_4038	chr7	32214468	32423400	3::7	0.74(0.13, 4.2)	0.738545	0::2	0(0, Inf)	0.98635	3::5	1.23(0.21, 7.42)	0.817993
CNVR_7819	chr17	44083081	44094668	19::54	1.1(0.62, 1.95)	0.738696	19::54	1.1(0.62, 1.95)	0.738696	0::0	--	--
CNVR_4669	chr8	90186443	90216479	7::21	0.86(0.35, 2.12)	0.739179	7::21	0.86(0.35, 2.12)	0.739179	0::0	--	--
CNVR_4585	chr8	60478117	60728160	23::53	1.1(0.64, 1.88)	0.739325	23::53	1.1(0.64, 1.88)	0.739325	0::0	--	--
CNVR_6286	chr12	52840301	52867342	7::20	0.86(0.34, 2.15)	0.740129	7::19	0.96(0.38, 2.43)	0.927554	0::1	0(0, Inf)	0.991395
CNVR_8330	chr19	36180551	36290978	31::115	0.93(0.59, 1.46)	0.740193	31::115	0.93(0.59, 1.46)	0.740193	0::0	--	--
CNVR_4130	chr7	72083747	72313145	5::15	1.21(0.39, 3.72)	0.740462	0::0	--	NA	5::15	1.21(0.39, 3.72)	0.740462
CNVR_8779	chr21	45678469	45764435	75::249	0.95(0.71, 1.28)	0.74091	75::249	0.95(0.71, 1.28)	0.74091	0::0	--	--
CNVR_2869	chr5	45018723	45228837	1::2	1.58(0.11, 23.39)	0.740936	0::2	0(0, Inf)	0.988011	1::0	--	0.991331
CNVR_4404	chr8	4720525	4739443	19::57	0.91(0.52, 1.6)	0.741083	18::57	0.85(0.48, 1.51)	0.578788	1::0	--	0.99076
CNVR_7584	chr16	68387179	68412029	73::281	0.95(0.72, 1.27)	0.741141	73::281	0.95(0.72, 1.27)	0.741141	0::0	--	--
CNVR_6781	chr13	96718211	96794678	83::297	0.96(0.73, 1.25)	0.741207	82::296	0.94(0.72, 1.24)	0.678616	1::1	11.22(0.2, 644.49)	0.242126
CNVR_8826	chr22	30957832	30981985	23::67	1.1(0.63, 1.92)	0.741245	23::66	1.12(0.64, 1.97)	0.684841	0::1	0(0, Inf)	0.992063
CNVR_6771	chr13	94732112	94784083	1::2	1.58(0.1, 24)	0.741742	1::2	1.58(0.1, 24)	0.741742	0::0	--	--
CNVR_2720	chr4	186059873	186173124	1::9	0.65(0.05, 8.22)	0.741747	1::8	2.02(0.14, 28.5)	0.601061	0::1	0(0, Inf)	0.99122
CNVR_4285	chr7	125169947	125321118	12::25	1.14(0.53, 2.44)	0.741903	12::25	1.14(0.53, 2.44)	0.741903	0::0	--	--
CNVR_8468	chr20	7313397	7338965	5::14	0.83(0.27, 2.52)	0.741943	5::14	0.83(0.27, 2.52)	0.741943	0::0	--	--
CNVR_4480	chr8	24934368	25155766	1::2	1.57(0.11, 22.99)	0.742149	0::2	0(0, Inf)	0.98793	1::0	--	0.991305
CNVR_918	chr2	49599540	49744061	6::16	0.84(0.31, 2.32)	0.742416	6::16	0.84(0.31, 2.32)	0.742416	0::0	--	--
CNVR_4324	chr7	138638176	138741643	1::2	1.57(0.11, 23.6)	0.742469	1::2	1.57(0.11, 23.6)	0.742469	0::0	--	--
CNVR_8690	chr21	21765193	21867979	4::18	0.82(0.25, 2.7)	0.742502	2::18	0.45(0.09, 2.16)	0.317088	2::0	--	0.987778
CNVR_2696	chr4	181275296	181279295	1::3	0.66(0.06, 7.73)	0.742595	0::3	0(0, Inf)	0.986101	1::0	--	0.991749
CNVR_6913	chr14	38005128	38092716	18::80	1.1(0.61, 1.99)	0.742769	18::80	1.1(0.61, 1.99)	0.742769	0::0	--	--
CNVR_8237	chr19	6082884	6175937	2::1	1.5(0.13, 16.92)	0.742787	1::1	0.76(0.05, 12.56)	0.845193	1::0	--	0.99165
CNVR_826	chr2	25801769	25915722	1::5	1.47(0.15, 14.53)	0.742837	1::5	1.47(0.15, 14.53)	0.742837	0::0	--	--
CNVR_1886	chr3	114092357	114191864	1::2	1.57(0.11, 22.86)	0.742972	1::2	1.57(0.11, 22.86)	0.742972	0::0	--	--
CNVR_2096	chr3	182905808	183104220	2::8	1.32(0.26, 6.78)	0.74306	2::8	1.32(0.26, 6.78)	0.74306	0::0	--	--
CNVR_3794	chr6	138085196	138222511	8::28	1.15(0.5, 2.61)	0.743225	8::28	1.15(0.5, 2.61)	0.743225	0::0	--	--
CNVR_5492	chr10	81696122	81711051	8::29	0.87(0.37, 2.03)	0.743343	7::29	0.76(0.31, 1.84)	0.538607	1::0	--	0.991112
CNVR_2173	chr4	6383965	6429993	1::1	1.66(0.08, 34.2)	0.743552	1::1	1.66(0.08, 34.2)	0.743552	0::0	--	--
CNVR_5005	chr9	86534480	86634022	5::19	1.19(0.42, 3.35)	0.743693	5::18	1.2(0.43, 3.39)	0.730415	0::1	0(0, Inf)	0.993384
CNVR_8265	chr19	14533688	14652279	4::18	1.25(0.33, 4.69)	0.743882	4::18	1.25(0.33, 4.69)	0.743882	0::0	--	--
CNVR_4024	chr7	28426176	28436716	1::2	1.56(0.11, 22.47)	0.744008	1::2	1.56(0.11, 22.47)	0.744008	0::0	--	--
CNVR_4472	chr8	23133617	23148931	11::33	1.14(0.51, 2.57)	0.744497	10::33	1.04(0.45, 2.4)	0.930063	1::0	--	0.991305
CNVR_5190	chr9	130479205	130495891	238::822	1.03(0.87, 1.22)	0.744716	238::822	1.03(0.87, 1.22)	0.744716	0::0	--	--
CNVR_8101	chr18	41751708	42010439	1::4	0.69(0.08, 6.36)	0.745075	1::4	0.69(0.08, 6.36)	0.745075	0::0	--	--
CNVR_5796	chr11	42593835	42663358	2::9	0.76(0.15, 3.98)	0.745621	2::8	0.77(0.15, 4.04)	0.755336	0::1	0(0, Inf)	0.993646
CNVR_7400	chr15	98033768	98306217	1::2	1.55(0.11, 22.27)	0.745668	0::1	0(0, Inf)	0.992038	1::1	4.73(0.15, 153.72)	0.381959
CNVR_4726	chr8	115212262	115437046	26::66	1.09(0.66, 1.79)	0.745831	26::66	1.09(0.66, 1.79)	0.745831	0::0	--	--
CNVR_8356	chr19	41358624	41383154	123::460	1.04(0.83, 1.31)	0.746345	78::337	0.91(0.69, 1.21)	0.524724	45::123	1.38(0.93, 2.05)	0.112639
CNVR_531	chr1	204163907	204171330	3::8	0.79(0.19, 3.33)	0.746494	3::8	0.79(0.19, 3.33)	0.746494	0::0	--	--
CNVR_210	chr1	73676969	73910056	1::4	1.5(0.13, 17.59)	0.746999	1::1	2.21(0.13, 36.91)	0.581791	0::3	0(0, Inf)	0.987546
CNVR_7964	chr18	1731154	1839388	20::61	0.91(0.52, 1.61)	0.747477	20::61	0.91(0.52, 1.61)	0.747477	0::0	--	--
CNVR_3294	chr5	177507767	177654457	12::52	0.88(0.42, 1.86)	0.747547	9::48	0.7(0.31, 1.59)	0.393218	3::4	5.01(0.78, 32.19)	0.0894637
CNVR_6895	chr14	33842124	33901822	2::4	1.36(0.21, 8.8)	0.747565	2::4	1.36(0.21, 8.8)	0.747565	0::0	--	--
CNVR_5186	chr9	129242209	129311652	1::4	1.49(0.13, 16.81)	0.747603	1::4	1.49(0.13, 16.81)	0.747603	0::0	--	--
CNVR_3056	chr5	109486807	109491009	1::2	1.5(0.13, 17.37)	0.747754	1::2	1.5(0.13, 17.37)	0.747754	0::0	--	--
CNVR_1585	chr3	26545994	26687578	1::2	1.57(0.1, 24.1)	0.747817	1::2	1.57(0.1, 24.1)	0.747817	0::0	--	--
CNVR_3947	chr7	11270607	11371741	5::13	1.2(0.39, 3.72)	0.747827	4::12	1.13(0.33, 3.85)	0.842423	1::1	1.79(0.08, 39.7)	0.712139
CNVR_8861	chr22	40030684	40083731	234::811	0.97(0.82, 1.15)	0.748138	234::811	0.97(0.82, 1.15)	0.748138	0::0	--	--
CNVR_2724	chr4	190803171	190895520	32::139	0.93(0.61, 1.43)	0.74814	0::0	--	NA	32::139	0.93(0.61, 1.43)	0.74814
CNVR_362	chr1	152922896	153267004	2::5	1.36(0.21, 8.96)	0.748207	1::2	1.36(0.09, 20.3)	0.823155	1::3	1.36(0.1, 18.84)	0.817739
CNVR_2401	chr4	89353751	89370867	1::5	0.7(0.08, 6.16)	0.748334	0::2	0(0, Inf)	0.988691	1::3	1.23(0.12, 12.28)	0.860748
CNVR_966	chr2	64041944	64168683	3::14	0.8(0.21, 3.08)	0.748659	2::14	0.54(0.11, 2.59)	0.440242	1::0	--	0.991138
CNVR_2901	chr5	57172368	57197513	1::1	1.59(0.09, 27.5)	0.748746	1::1	1.59(0.09, 27.5)	0.748746	0::0	--	--
CNVR_3776	chr6	131077027	131495573	1::6	1.46(0.14, 15.08)	0.748937	1::6	1.46(0.14, 15.08)	0.748937	0::0	--	--
CNVR_2861	chr5	41067259	41302816	1::2	0.66(0.05, 8.09)	0.748993	1::1	0.91(0.06, 14.69)	0.946891	0::1	0(0, Inf)	0.992174
CNVR_3920	chr6	170554002	170581657	1::12	0.7(0.08, 6.21)	0.749218	1::12	0.7(0.08, 6.21)	0.749218	0::0	--	--
CNVR_3699	chr6	109679429	109815352	6::26	1.18(0.43, 3.23)	0.749495	6::26	1.18(0.43, 3.23)	0.749495	0::0	--	--
CNVR_3176	chr5	142622898	142726978	7::15	0.86(0.34, 2.2)	0.7495	7::15	0.86(0.34, 2.2)	0.7495	0::0	--	--
CNVR_2767	chr5	10319005	10458883	2::8	1.31(0.25, 6.92)	0.74959	1::8	0.61(0.07, 5.54)	0.659561	1::0	--	0.990673
CNVR_4632	chr8	76610357	76635929	11::37	1.13(0.54, 2.38)	0.750013	11::37	1.13(0.54, 2.38)	0.750013	0::0	--	--
CNVR_1492	chr2	242717746	242763543	239::881	0.97(0.82, 1.15)	0.750174	231::870	0.96(0.81, 1.13)	0.59967	8::11	2.5(0.81, 7.76)	0.111583
CNVR_6714	chr13	75627863	75656919	1::2	0.67(0.05, 8.13)	0.750312	1::2	0.67(0.05, 8.13)	0.750312	0::0	--	--
CNVR_2927	chr5	62363212	62394368	1::2	0.67(0.06, 7.81)	0.750506	1::2	0.67(0.06, 7.81)	0.750506	0::0	--	--
CNVR_92	chr1	30787227	30887733	3::6	1.27(0.29, 5.62)	0.750507	3::6	1.27(0.29, 5.62)	0.750507	0::0	--	--
CNVR_3930	chr7	6022455	6117153	1::6	0.69(0.07, 6.55)	0.750552	1::3	1.03(0.09, 11.45)	0.983258	0::3	0(0, Inf)	0.985995
CNVR_6643	chr13	45685690	45926333	4::18	1.2(0.38, 3.78)	0.750604	4::17	1.22(0.39, 3.83)	0.738176	0::1	0(0, Inf)	0.993487
CNVR_3314	chr6	5183536	5581225	2::8	0.76(0.14, 4.17)	0.750615	2::7	0.77(0.14, 4.28)	0.766408	0::1	0(0, Inf)	0.993397
CNVR_4861	chr9	5238460	5318771	7::19	1.17(0.44, 3.17)	0.750945	7::19	1.17(0.44, 3.17)	0.750945	0::0	--	--
CNVR_3591	chr6	75318021	75457104	4::7	1.24(0.33, 4.67)	0.750989	4::7	1.24(0.33, 4.67)	0.750989	0::0	--	--
CNVR_3482	chr6	35987222	36006999	6::27	1.16(0.46, 2.98)	0.751017	6::25	1.22(0.47, 3.14)	0.685276	0::2	0(0, Inf)	0.989707
CNVR_5798	chr11	42913629	43085867	1::5	0.7(0.08, 6.39)	0.751219	0::2	0(0, Inf)	0.988351	1::3	0.94(0.09, 9.38)	0.954907
CNVR_925	chr2	53216917	53263117	1::3	1.47(0.13, 16.32)	0.751883	1::2	1.81(0.14, 22.89)	0.64684	0::1	0(0, Inf)	0.992777
CNVR_125	chr1	41817502	41889514	10::30	1.15(0.48, 2.74)	0.751968	10::30	1.15(0.48, 2.74)	0.751968	0::0	--	--
CNVR_2274	chr4	39675249	39841512	3::7	1.27(0.29, 5.59)	0.751977	1::2	3.22(0.21, 49.8)	0.402651	2::5	0.92(0.16, 5.27)	0.922157
CNVR_5342	chr10	28936753	28983585	1::4	1.5(0.12, 18.82)	0.752488	1::4	1.5(0.12, 18.82)	0.752488	0::0	--	--
CNVR_7223	chr15	47904623	47989416	1::2	1.53(0.11, 21.51)	0.752536	1::1	1.72(0.11, 27.76)	0.702163	0::1	0(0, Inf)	0.993225
CNVR_5812	chr11	48646903	49111505	41::153	0.94(0.64, 1.38)	0.752716	13::28	1.19(0.57, 2.5)	0.637555	28::125	0.86(0.55, 1.36)	0.525198
CNVR_3580	chr6	70699373	70819801	1::2	1.52(0.11, 20.39)	0.752766	1::2	1.52(0.11, 20.39)	0.752766	0::0	--	--
CNVR_3841	chr6	152095145	152137053	1::12	0.7(0.08, 6.46)	0.753012	1::11	0.83(0.09, 8.07)	0.871147	0::1	0(0, Inf)	0.992367
CNVR_8669	chr21	16539143	16569064	1::3	1.48(0.13, 16.76)	0.753256	1::3	1.48(0.13, 16.76)	0.753256	0::0	--	--
CNVR_2963	chr5	75831037	75914004	2::11	1.31(0.24, 6.99)	0.753382	2::11	1.31(0.24, 6.99)	0.753382	0::0	--	--
CNVR_5066	chr9	106471611	106545277	1::2	1.48(0.13, 17.4)	0.753445	1::2	1.48(0.13, 17.4)	0.753445	0::0	--	--
CNVR_7674	chr16	87675119	87718697	15::60	1.11(0.59, 2.07)	0.753498	15::57	1.2(0.64, 2.26)	0.575652	0::3	0(0, Inf)	0.988369
CNVR_8030	chr18	24514775	24520338	6::21	0.85(0.32, 2.29)	0.753516	6::21	0.85(0.32, 2.29)	0.753516	0::0	--	--
CNVR_828	chr2	26202280	26356130	2::8	1.3(0.25, 6.68)	0.753615	2::8	1.3(0.25, 6.68)	0.753615	0::0	--	--
CNVR_8114	chr18	46194165	46202079	4::14	0.82(0.24, 2.8)	0.753879	4::14	0.82(0.24, 2.8)	0.753879	0::0	--	--
CNVR_7790	chr17	38813824	38937310	2::7	0.76(0.13, 4.31)	0.75397	2::7	0.76(0.13, 4.31)	0.75397	0::0	--	--
CNVR_4197	chr7	93320540	93542744	3::6	1.27(0.29, 5.53)	0.753974	3::6	1.27(0.29, 5.53)	0.753974	0::0	--	--
CNVR_5209	chr9	136086916	136133744	15::45	1.11(0.57, 2.16)	0.754072	15::45	1.11(0.57, 2.16)	0.754072	0::0	--	--
CNVR_5506	chr10	87560291	87608248	67::194	0.95(0.69, 1.3)	0.754435	67::190	0.96(0.7, 1.32)	0.796533	0::4	0(0, Inf)	0.984236
CNVR_2642	chr4	165848838	165850689	13::46	0.9(0.46, 1.76)	0.754496	12::46	0.85(0.43, 1.71)	0.656779	1::0	--	0.991749
CNVR_5312	chr10	20414269	20481263	4::7	0.81(0.22, 3)	0.754509	4::7	0.81(0.22, 3)	0.754509	0::0	--	--
CNVR_4528	chr8	38565943	38711280	1::4	1.43(0.15, 13.27)	0.754546	0::4	0(0, Inf)	0.984723	1::0	--	0.99076
CNVR_5300	chr10	17188474	17283994	2::6	1.32(0.23, 7.43)	0.754768	2::5	1.47(0.25, 8.72)	0.673888	0::1	0(0, Inf)	0.992671
CNVR_7333	chr15	78544524	78563104	18::64	1.11(0.58, 2.13)	0.754953	18::63	1.12(0.58, 2.15)	0.732312	0::1	0(0, Inf)	0.99277
CNVR_8047	chr18	27472608	27621046	3::7	1.25(0.31, 5.1)	0.755074	3::5	1.66(0.37, 7.42)	0.50619	0::2	0(0, Inf)	0.988585
CNVR_7487	chr16	25947714	26023511	1::2	0.66(0.05, 8.94)	0.755466	1::2	0.66(0.05, 8.94)	0.755466	0::0	--	--
CNVR_3906	chr6	166534145	166636120	4::14	1.22(0.36, 4.15)	0.755516	3::12	1(0.25, 4.05)	0.999314	1::2	2.69(0.2, 36.81)	0.457954
CNVR_4680	chr8	95816260	95973466	3::19	0.81(0.22, 2.98)	0.755995	3::19	0.81(0.22, 2.98)	0.755995	0::0	--	--
CNVR_1485	chr2	238724581	238732865	60::139	1.06(0.74, 1.52)	0.756337	59::139	1.05(0.73, 1.51)	0.803505	1::0	--	0.991831
CNVR_8180	chr18	64029358	64052056	3::4	1.31(0.24, 7.17)	0.756818	2::3	1.31(0.16, 10.43)	0.799782	1::1	1.31(0.07, 25.46)	0.858934
CNVR_5856	chr11	68965036	68972976	11::30	1.13(0.51, 2.5)	0.756826	11::30	1.13(0.51, 2.5)	0.756826	0::0	--	--
CNVR_6711	chr13	74435788	74485312	4::7	1.23(0.34, 4.44)	0.756858	4::7	1.23(0.34, 4.44)	0.756858	0::0	--	--
CNVR_551	chr1	205905368	205922404	1::2	1.54(0.1, 24.18)	0.758073	1::2	1.54(0.1, 24.18)	0.758073	0::0	--	--
CNVR_294	chr1	105254006	105306517	3::9	0.81(0.2, 3.2)	0.758547	2::9	0.5(0.1, 2.46)	0.391549	1::0	--	0.990768
CNVR_6949	chr14	54408108	54425836	5::27	0.84(0.27, 2.58)	0.759175	3::25	0.59(0.15, 2.41)	0.465673	2::2	2.03(0.25, 16.82)	0.509793
CNVR_7458	chr16	15129970	15187213	1::4	0.7(0.07, 6.86)	0.759181	1::2	1.11(0.09, 13.56)	0.936328	0::2	0(0, Inf)	0.988766
CNVR_4482	chr8	25519212	25575754	6::17	1.17(0.42, 3.25)	0.759251	6::17	1.17(0.42, 3.25)	0.759251	0::0	--	--
CNVR_5037	chr9	96114848	96200541	8::20	0.87(0.35, 2.17)	0.759596	8::20	0.87(0.35, 2.17)	0.759596	0::0	--	--
CNVR_3912	chr6	167279331	167467101	1::3	1.44(0.14, 14.9)	0.759759	1::3	1.44(0.14, 14.9)	0.759759	0::0	--	--
CNVR_984	chr2	70949978	71053417	1::1	1.54(0.1, 24.78)	0.760008	1::0	--	0.991183	0::1	0(0, Inf)	0.991656
CNVR_4417	chr8	9616553	9627604	3::8	1.27(0.28, 5.75)	0.760086	3::8	1.27(0.28, 5.75)	0.760086	0::0	--	--
CNVR_7678	chr16	88780090	88805184	123::400	1.04(0.83, 1.3)	0.760282	123::399	1.04(0.83, 1.3)	0.75748	0::1	0(0, Inf)	0.993327
CNVR_4345	chr7	145780820	145924073	1::6	0.66(0.05, 9.26)	0.760364	1::6	0.66(0.05, 9.26)	0.760364	0::0	--	--
CNVR_7263	chr15	58727835	58758359	2::6	1.35(0.19, 9.37)	0.760448	2::6	1.35(0.19, 9.37)	0.760448	0::0	--	--
CNVR_8684	chr21	20097100	20304228	1::2	1.52(0.1, 22.89)	0.760583	0::2	0(0, Inf)	0.987562	1::0	--	0.991305
CNVR_5632	chr10	123529418	123640629	15::29	1.11(0.56, 2.21)	0.76076	15::29	1.11(0.56, 2.21)	0.76076	0::0	--	--
CNVR_8780	chr21	46839904	46893851	267::934	0.98(0.83, 1.14)	0.760853	266::931	0.97(0.83, 1.14)	0.736046	1::3	2.54(0.16, 39.52)	0.50481
CNVR_6947	chr14	53957229	54034255	1::2	1.52(0.1, 22.86)	0.761004	0::2	0(0, Inf)	0.987552	1::0	--	0.991305
CNVR_183	chr1	64725787	64976087	2::7	1.34(0.21, 8.64)	0.761206	2::7	1.34(0.21, 8.64)	0.761206	0::0	--	--
CNVR_1139	chr2	133806124	134147283	2::4	1.31(0.23, 7.42)	0.761289	2::4	1.31(0.23, 7.42)	0.761289	0::0	--	--
CNVR_2607	chr4	153288835	153644874	1::6	0.71(0.08, 6.39)	0.761315	1::6	0.71(0.08, 6.39)	0.761315	0::0	--	--
CNVR_2199	chr4	14803794	14893789	1::1	1.55(0.09, 26.25)	0.761416	0::0	--	NA	1::1	1.55(0.09, 26.25)	0.761416
CNVR_355	chr1	151332841	151410085	10::37	0.89(0.41, 1.93)	0.761606	1::7	0.4(0.04, 3.62)	0.415087	9::30	1.03(0.44, 2.38)	0.950746
CNVR_2811	chr5	25495005	25573210	7::20	0.86(0.34, 2.22)	0.761708	7::20	0.86(0.34, 2.22)	0.761708	0::0	--	--
CNVR_1268	chr2	174032545	174066476	9::23	0.88(0.38, 2.05)	0.761784	9::23	0.88(0.38, 2.05)	0.761784	0::0	--	--
CNVR_2369	chr4	77545874	77560812	1::1	1.62(0.07, 37.11)	0.762004	0::1	0(0, Inf)	0.99228	1::0	--	0.991749
CNVR_7283	chr15	63343631	63578539	1::8	0.7(0.07, 6.95)	0.762263	1::8	0.7(0.07, 6.95)	0.762263	0::0	--	--
CNVR_2513	chr4	120150467	120309501	3::10	1.28(0.25, 6.51)	0.762579	2::9	1.3(0.25, 6.59)	0.755458	1::1	0(0, Inf)	0.994021
CNVR_8784	chr22	18245932	18286512	19::61	1.09(0.62, 1.91)	0.762746	19::61	1.09(0.62, 1.91)	0.762746	0::0	--	--
CNVR_6588	chr13	28491086	28577689	1::4	1.48(0.11, 19.3)	0.763747	1::4	1.48(0.11, 19.3)	0.763747	0::0	--	--
CNVR_1096	chr2	118005365	118380798	12::28	1.12(0.53, 2.37)	0.763753	12::28	1.12(0.53, 2.37)	0.763753	0::0	--	--
CNVR_317	chr1	113068651	113297768	5::15	0.84(0.27, 2.65)	0.76459	5::14	0.92(0.28, 2.99)	0.89316	0::1	0(0, Inf)	0.991936
CNVR_777	chr2	19110370	19138515	1::3	0.69(0.06, 8.09)	0.764595	1::3	0.69(0.06, 8.09)	0.764595	0::0	--	--
CNVR_7058	chr14	87769491	87775722	1::2	1.51(0.1, 22.44)	0.764888	0::2	0(0, Inf)	0.987652	1::0	--	0.991305
CNVR_7478	chr16	23295974	23382984	6::12	0.84(0.28, 2.56)	0.765268	6::12	0.84(0.28, 2.56)	0.765268	0::0	--	--
CNVR_78	chr1	26009250	26251431	1::2	1.54(0.09, 25.86)	0.765322	1::2	1.54(0.09, 25.86)	0.765322	0::0	--	--
CNVR_5181	chr9	127201626	127268441	9::40	0.88(0.38, 2.03)	0.765338	9::40	0.88(0.38, 2.03)	0.765338	0::0	--	--
CNVR_7694	chr17	4689572	4690039	1::4	1.45(0.13, 16.43)	0.766306	1::2	2.11(0.14, 31.85)	0.590784	0::2	0(0, Inf)	0.989757
CNVR_4922	chr9	26273887	26417756	5::19	0.85(0.3, 2.44)	0.766927	5::19	0.85(0.3, 2.44)	0.766927	0::0	--	--
CNVR_1389	chr2	210000798	210013528	1::1	1.52(0.09, 24.41)	0.767208	1::1	1.52(0.09, 24.41)	0.767208	0::0	--	--
CNVR_2553	chr4	133955962	134091735	2::4	1.31(0.22, 7.7)	0.767209	2::4	1.31(0.22, 7.7)	0.767209	0::0	--	--
CNVR_4015	chr7	27145717	27283499	24::103	1.08(0.64, 1.82)	0.767433	24::103	1.08(0.64, 1.82)	0.767433	0::0	--	--
CNVR_518	chr1	202084525	202179304	70::225	0.96(0.7, 1.29)	0.767763	70::224	0.96(0.71, 1.3)	0.771959	0::1	0(0, Inf)	0.993257
CNVR_1965	chr3	140986917	140995066	1::3	0.67(0.05, 9.3)	0.767883	1::3	0.67(0.05, 9.3)	0.767883	0::0	--	--
CNVR_922	chr2	52043114	52084317	16::38	1.11(0.57, 2.15)	0.767922	16::38	1.11(0.57, 2.15)	0.767922	0::0	--	--
CNVR_5586	chr10	114382626	114392094	1::2	1.57(0.08, 31.29)	0.768015	1::2	1.57(0.08, 31.29)	0.768015	0::0	--	--
CNVR_2773	chr5	12506738	12623940	2::9	0.78(0.15, 4.13)	0.768026	1::9	0.46(0.05, 4.01)	0.48444	1::0	--	0.991589
CNVR_7601	chr16	74154364	74226222	31::66	1.08(0.66, 1.77)	0.768142	30::64	1.03(0.62, 1.7)	0.912982	1::2	6.61(0.46, 94.63)	0.163997
CNVR_7858	chr17	52483122	52817248	1::3	0.71(0.07, 7.08)	0.768339	1::3	0.71(0.07, 7.08)	0.768339	0::0	--	--
CNVR_7712	chr17	8279324	8345230	1::6	0.71(0.07, 6.89)	0.768346	1::6	0.71(0.07, 6.89)	0.768346	0::0	--	--
CNVR_6192	chr12	24440136	24482035	2::2	1.41(0.14, 13.68)	0.769294	1::2	0.64(0.04, 10.54)	0.756394	1::0	--	0.991514
CNVR_4288	chr7	125614933	125756943	10::28	1.13(0.5, 2.55)	0.770321	10::28	1.13(0.5, 2.55)	0.770321	0::0	--	--
CNVR_8204	chr18	71125697	71177277	29::60	1.08(0.66, 1.77)	0.770508	29::60	1.08(0.66, 1.77)	0.770508	0::0	--	--
CNVR_7301	chr15	68086838	68148863	11::35	1.12(0.54, 2.32)	0.770816	11::35	1.12(0.54, 2.32)	0.770816	0::0	--	--
CNVR_6261	chr12	49352988	49395124	8::38	0.88(0.39, 2.03)	0.771236	8::38	0.88(0.39, 2.03)	0.771236	0::0	--	--
CNVR_7416	chr16	309998	339083	396::1384	0.98(0.86, 1.12)	0.771254	396::1384	0.98(0.86, 1.12)	0.771254	0::0	--	--
CNVR_778	chr2	19151068	19175514	1::5	0.71(0.07, 7.1)	0.771403	1::5	0.71(0.07, 7.1)	0.771403	0::0	--	--
CNVR_2728	chr5	1948887	1953394	1::4	1.45(0.12, 18.01)	0.771418	1::3	1.64(0.12, 22.32)	0.711458	0::1	0(0, Inf)	0.99312
CNVR_1495	chr3	1929666	1949595	12::28	1.12(0.53, 2.34)	0.771917	12::26	1.18(0.56, 2.49)	0.669853	0::2	0(0, Inf)	0.987412
CNVR_1247	chr2	171845342	172043196	2::5	1.32(0.2, 8.89)	0.771977	2::5	1.32(0.2, 8.89)	0.771977	0::0	--	--
CNVR_8294	chr19	18715402	18716019	21::107	0.92(0.53, 1.6)	0.772242	21::107	0.92(0.53, 1.6)	0.772242	0::0	--	--
CNVR_5564	chr10	107608156	107699811	5::13	1.18(0.38, 3.67)	0.772436	5::13	1.18(0.38, 3.67)	0.772436	0::0	--	--
CNVR_813	chr2	24275306	24521767	1::3	0.71(0.07, 7.33)	0.772735	1::2	0.89(0.08, 10.42)	0.923733	0::1	0(0, Inf)	0.992288
CNVR_6709	chr13	74381032	74387139	61::138	0.95(0.66, 1.36)	0.772977	61::138	0.95(0.66, 1.36)	0.772977	0::0	--	--
CNVR_3459	chr6	33609851	33610057	3::14	1.23(0.3, 5.16)	0.773196	3::14	1.23(0.3, 5.16)	0.773196	0::0	--	--
CNVR_3871	chr6	156496460	156560747	12::38	1.11(0.55, 2.24)	0.773264	12::38	1.11(0.55, 2.24)	0.773264	0::0	--	--
CNVR_1407	chr2	215643483	215681581	1::1	1.53(0.08, 27.98)	0.773715	1::1	1.53(0.08, 27.98)	0.773715	0::0	--	--
CNVR_4780	chr8	128122659	128142503	1::3	1.43(0.12, 16.54)	0.77398	1::3	1.43(0.12, 16.54)	0.77398	0::0	--	--
CNVR_633	chr1	226817467	226841348	9::26	0.88(0.38, 2.07)	0.774046	9::26	0.88(0.38, 2.07)	0.774046	0::0	--	--
CNVR_6102	chr11	134377708	134715778	13::45	0.9(0.45, 1.8)	0.774139	2::8	2.04(0.36, 11.48)	0.419388	11::37	0.8(0.38, 1.68)	0.55579
CNVR_8858	chr22	38701393	38719190	15::66	1.1(0.57, 2.13)	0.774239	15::66	1.1(0.57, 2.13)	0.774239	0::0	--	--
CNVR_4399	chr8	3201636	3223830	1::4	0.7(0.06, 8.3)	0.774258	1::4	0.7(0.06, 8.3)	0.774258	0::0	--	--
CNVR_3993	chr7	21359798	21378388	1::7	0.71(0.07, 7.12)	0.774262	1::7	0.71(0.07, 7.12)	0.774262	0::0	--	--
CNVR_6620	chr13	36683122	36792651	2::3	1.47(0.11, 20.4)	0.774638	2::3	1.47(0.11, 20.4)	0.774638	0::0	--	--
CNVR_7324	chr15	75961518	76060918	47::156	0.95(0.66, 1.36)	0.774728	47::153	0.97(0.67, 1.4)	0.871932	0::3	0(0, Inf)	0.984471
CNVR_2003	chr3	152848909	152935968	3::13	1.22(0.31, 4.74)	0.774793	3::13	1.22(0.31, 4.74)	0.774793	0::0	--	--
CNVR_8629	chr20	53207055	53375419	1::2	1.43(0.12, 16.3)	0.774811	0::1	0(0, Inf)	0.992212	1::1	2.51(0.15, 41.85)	0.521176
CNVR_1704	chr3	58211083	58337724	1::4	1.42(0.13, 15.36)	0.774814	1::4	1.42(0.13, 15.36)	0.774814	0::0	--	--
CNVR_2975	chr5	78664650	78790991	24::64	0.92(0.54, 1.58)	0.775228	24::63	0.95(0.55, 1.63)	0.857414	0::1	0(0, Inf)	0.991696
CNVR_8662	chr21	14969881	15027881	34::128	0.94(0.61, 1.44)	0.775457	3::12	0.63(0.16, 2.46)	0.505066	31::116	0.99(0.63, 1.54)	0.947683
CNVR_1822	chr3	87836186	87836940	13::55	0.91(0.47, 1.75)	0.775637	13::55	0.91(0.47, 1.75)	0.775637	0::0	--	--
CNVR_4973	chr9	75978400	76129531	1::3	1.66(0.05, 54.76)	0.775919	1::3	1.66(0.05, 54.76)	0.775919	0::0	--	--
CNVR_3013	chr5	91275313	91518722	3::4	1.28(0.23, 7.05)	0.775934	3::4	1.28(0.23, 7.05)	0.775934	0::0	--	--
CNVR_3610	chr6	82149482	82177392	5::20	0.86(0.3, 2.44)	0.776063	5::18	0.9(0.31, 2.57)	0.839104	0::2	0(0, Inf)	0.988148
CNVR_3061	chr5	111184593	111413373	6::14	1.16(0.41, 3.27)	0.776092	6::14	1.16(0.41, 3.27)	0.776092	0::0	--	--
CNVR_1336	chr2	192956917	192986008	2::11	0.79(0.16, 3.93)	0.776186	2::11	0.79(0.16, 3.93)	0.776186	0::0	--	--
CNVR_1820	chr3	87597288	87615818	70::177	0.95(0.68, 1.34)	0.7763	70::177	0.95(0.68, 1.34)	0.7763	0::0	--	--
CNVR_6908	chr14	36749320	36826424	1::3	1.45(0.11, 19.24)	0.776656	1::3	1.45(0.11, 19.24)	0.776656	0::0	--	--
CNVR_7493	chr16	28614801	28622313	74::302	0.96(0.72, 1.28)	0.776992	41::161	1.03(0.7, 1.51)	0.878106	33::141	0.88(0.58, 1.34)	0.564001
CNVR_7183	chr15	37725673	37956448	4::13	0.84(0.25, 2.84)	0.777011	3::13	0.74(0.2, 2.76)	0.659198	1::0	--	0.992101
CNVR_7829	chr17	46359278	46384114	34::67	1.07(0.66, 1.73)	0.777541	34::67	1.07(0.66, 1.73)	0.777541	0::0	--	--
CNVR_1881	chr3	113156308	113222999	1::4	1.41(0.13, 15.04)	0.777601	1::4	1.41(0.13, 15.04)	0.777601	0::0	--	--
CNVR_4923	chr9	26869480	27166160	1::5	0.73(0.08, 6.68)	0.77761	0::4	0(0, Inf)	0.983897	1::1	3.16(0.17, 60.15)	0.444444
CNVR_7095	chr14	96088838	96127083	1::1	1.49(0.09, 24.02)	0.777928	0::1	0(0, Inf)	0.991744	1::0	--	0.991304
CNVR_628	chr1	224237655	224434770	1::3	1.4(0.13, 14.53)	0.778106	1::3	1.4(0.13, 14.53)	0.778106	0::0	--	--
CNVR_1372	chr2	205635820	205847151	1::3	0.71(0.07, 7.7)	0.77829	1::2	1.54(0.11, 21.57)	0.749686	0::1	0(0, Inf)	0.991526
CNVR_7998	chr18	11902127	11984197	1::10	0.74(0.09, 6.09)	0.778307	1::10	0.74(0.09, 6.09)	0.778307	0::0	--	--
CNVR_8406	chr19	53390098	53474390	11::43	0.9(0.44, 1.84)	0.778524	0::0	--	NA	11::43	0.9(0.44, 1.84)	0.778524
CNVR_7618	chr16	78302399	78433980	4::20	0.85(0.27, 2.67)	0.778575	3::18	0.6(0.17, 2.14)	0.427708	1::2	17.02(1.32, 218.68)	0.0295988
CNVR_7031	chr14	78539513	78791626	1::2	1.43(0.12, 17.62)	0.778705	0::0	--	NA	1::2	1.43(0.12, 17.62)	0.778705
CNVR_2152	chr3	196766967	196771514	1::7	0.73(0.08, 6.48)	0.778739	1::7	0.73(0.08, 6.48)	0.778739	0::0	--	--
CNVR_6556	chr12	131706078	131817807	53::180	0.95(0.67, 1.35)	0.778781	53::175	0.99(0.7, 1.39)	0.93321	0::5	0(0, Inf)	0.979834
CNVR_2201	chr4	15181885	15265612	1::3	1.39(0.14, 13.89)	0.778984	1::2	2.35(0.2, 27.57)	0.495976	0::1	0(0, Inf)	0.992098
CNVR_8776	chr21	43853701	43991700	1::6	0.72(0.07, 7.38)	0.779061	1::6	0.72(0.07, 7.38)	0.779061	0::0	--	--
CNVR_5444	chr10	66951748	67135762	5::16	0.85(0.28, 2.61)	0.779062	4::15	0.66(0.2, 2.24)	0.506509	1::1	4.65(0.28, 76.78)	0.282525
CNVR_2679	chr4	177038173	177322097	1::4	0.71(0.06, 7.94)	0.779167	1::2	1.78(0.12, 27.52)	0.678206	0::2	0(0, Inf)	0.986855
CNVR_1486	chr2	239009753	239076095	240::805	0.98(0.83, 1.15)	0.779255	237::801	0.97(0.82, 1.15)	0.742252	3::4	1.5(0.31, 7.41)	0.615432
CNVR_7212	chr15	45168883	45278722	21::54	0.92(0.52, 1.63)	0.77947	21::50	0.94(0.53, 1.66)	0.830913	0::4	0(0, Inf)	0.98561
CNVR_1387	chr2	209720180	209754540	1::3	1.45(0.11, 19.18)	0.779673	1::2	1.63(0.11, 24.57)	0.723753	0::1	0(0, Inf)	0.993153
CNVR_2505	chr4	117683039	117950601	14::31	1.1(0.56, 2.19)	0.77984	14::29	1.24(0.62, 2.5)	0.543075	0::2	0(0, Inf)	0.988048
CNVR_3253	chr5	165929381	166070300	1::2	0.71(0.06, 8.1)	0.779936	1::2	0.71(0.06, 8.1)	0.779936	0::0	--	--
CNVR_4670	chr8	90283685	90285801	4::13	0.85(0.26, 2.72)	0.779952	3::13	0.66(0.18, 2.41)	0.528103	1::0	--	0.991305
CNVR_6406	chr12	94490633	94640096	1::2	0.71(0.06, 8.1)	0.780991	0::2	0(0, Inf)	0.988283	1::0	--	0.991514
CNVR_4948	chr9	36036003	36318241	1::6	1.38(0.15, 13.02)	0.781099	1::6	1.38(0.15, 13.02)	0.781099	0::0	--	--
CNVR_3480	chr6	35756082	35763429	26::70	1.08(0.64, 1.8)	0.781289	0::1	0(0, Inf)	0.993898	26::69	1.08(0.64, 1.8)	0.778838
CNVR_6046	chr11	118705145	118831728	24::80	0.93(0.56, 1.55)	0.781633	24::80	0.93(0.56, 1.55)	0.781633	0::0	--	--
CNVR_770	chr2	17561906	17722043	6::12	1.16(0.4, 3.38)	0.781714	6::12	1.16(0.4, 3.38)	0.781714	0::0	--	--
CNVR_3035	chr5	101669015	101794168	11::34	0.9(0.43, 1.89)	0.781747	11::33	0.9(0.43, 1.9)	0.79069	0::1	0(0, Inf)	0.993321
CNVR_4718	chr8	111221549	111655364	3::9	1.21(0.31, 4.76)	0.782203	3::9	1.21(0.31, 4.76)	0.782203	0::0	--	--
CNVR_2868	chr5	44687188	44775901	73::165	1.05(0.75, 1.47)	0.782253	73::164	1.05(0.75, 1.47)	0.781089	0::1	0(0, Inf)	0.99407
CNVR_2651	chr4	168808600	168987755	16::50	0.92(0.49, 1.7)	0.783149	16::49	0.97(0.52, 1.81)	0.930384	0::1	0(0, Inf)	0.99122
CNVR_989	chr2	73138025	73359965	21::73	0.93(0.55, 1.57)	0.783877	21::73	0.93(0.55, 1.57)	0.783877	0::0	--	--
CNVR_4598	chr8	63969320	64104093	4::10	1.23(0.29, 5.26)	0.784215	4::10	1.23(0.29, 5.26)	0.784215	0::0	--	--
CNVR_454	chr1	182457029	182611110	4::17	1.17(0.37, 3.71)	0.7845	4::17	1.17(0.37, 3.71)	0.7845	0::0	--	--
CNVR_5100	chr9	111085785	111099288	1::3	1.4(0.12, 16.05)	0.784553	1::3	1.4(0.12, 16.05)	0.784553	0::0	--	--
CNVR_1103	chr2	120800573	120924545	13::22	0.9(0.43, 1.9)	0.784643	13::21	0.92(0.44, 1.95)	0.834857	0::1	0(0, Inf)	0.992304
CNVR_843	chr2	29200894	29250076	9::25	1.12(0.48, 2.61)	0.784894	9::24	1.17(0.5, 2.73)	0.720996	0::1	0(0, Inf)	0.99229
CNVR_4566	chr8	55688171	55948441	1::3	1.39(0.13, 14.86)	0.78513	0::2	0(0, Inf)	0.988569	1::1	2.85(0.17, 46.57)	0.462495
CNVR_1437	chr2	222540194	222676515	1::1	1.49(0.09, 25.94)	0.785522	1::0	--	0.990975	0::1	0(0, Inf)	0.991411
CNVR_3659	chr6	97956569	98094027	5::10	1.17(0.37, 3.67)	0.786334	5::10	1.17(0.37, 3.67)	0.786334	0::0	--	--
CNVR_3587	chr6	73568431	73641101	22::48	0.92(0.52, 1.63)	0.786494	22::48	0.92(0.52, 1.63)	0.786494	0::0	--	--
CNVR_1688	chr3	52960859	53035045	4::16	0.85(0.26, 2.81)	0.786546	4::16	0.85(0.26, 2.81)	0.786546	0::0	--	--
CNVR_2269	chr4	38157510	38254454	1::2	0.68(0.04, 11.16)	0.787533	0::2	0(0, Inf)	0.988849	1::0	--	0.99207
CNVR_4987	chr9	79599678	79674045	2::14	1.26(0.24, 6.69)	0.787698	2::14	1.26(0.24, 6.69)	0.787698	0::0	--	--
CNVR_8461	chr20	6371505	6377905	7::17	0.88(0.33, 2.29)	0.787769	7::17	0.88(0.33, 2.29)	0.787769	0::0	--	--
CNVR_3170	chr5	141008832	141096518	1::6	0.73(0.08, 6.92)	0.787822	1::5	1.08(0.1, 11.31)	0.945658	0::1	0(0, Inf)	0.991902
CNVR_7545	chr16	56334055	56405788	72::235	0.96(0.72, 1.29)	0.787854	72::235	0.96(0.72, 1.29)	0.787854	0::0	--	--
CNVR_7048	chr14	83792205	83930846	26::56	0.93(0.55, 1.57)	0.787861	26::56	0.93(0.55, 1.57)	0.787861	0::0	--	--
CNVR_2502	chr4	116334068	116529969	19::39	0.92(0.51, 1.68)	0.787866	19::39	0.92(0.51, 1.68)	0.787866	0::0	--	--
CNVR_5558	chr10	104650305	105001511	2::9	0.8(0.16, 4.11)	0.787963	2::9	0.8(0.16, 4.11)	0.787963	0::0	--	--
CNVR_651	chr1	231709404	231813775	13::43	0.91(0.45, 1.83)	0.787972	0::0	--	NA	13::43	0.91(0.45, 1.83)	0.787972
CNVR_3303	chr6	1593646	1620628	4::30	0.85(0.26, 2.77)	0.788075	4::30	0.85(0.26, 2.77)	0.788075	0::0	--	--
CNVR_1077	chr2	109436205	109576053	1::3	0.73(0.07, 7.3)	0.788177	1::3	0.73(0.07, 7.3)	0.788177	0::0	--	--
CNVR_935	chr2	55220960	55369848	1::3	1.4(0.12, 15.94)	0.788192	1::3	1.4(0.12, 15.94)	0.788192	0::0	--	--
CNVR_4862	chr9	5952026	5983656	6::16	1.16(0.4, 3.37)	0.788224	6::16	1.16(0.4, 3.37)	0.788224	0::0	--	--
CNVR_4458	chr8	19377911	19379677	3::7	1.22(0.29, 5.21)	0.788244	1::5	0.41(0.04, 3.89)	0.435194	2::2	3.88(0.54, 27.72)	0.175975
CNVR_7952	chr17	78212206	78246463	23::92	1.08(0.63, 1.83)	0.788473	22::89	1.04(0.6, 1.79)	0.900627	1::3	3.13(0.22, 44.52)	0.399688
CNVR_5497	chr10	83616171	83675991	5::23	0.84(0.23, 3.1)	0.788632	5::23	0.84(0.23, 3.1)	0.788632	0::0	--	--
CNVR_8665	chr21	16332007	16350486	6::15	0.87(0.32, 2.38)	0.788701	6::15	0.87(0.32, 2.38)	0.788701	0::0	--	--
CNVR_5215	chr9	139240630	139288693	189::593	1.03(0.85, 1.24)	0.788728	189::592	1.03(0.85, 1.24)	0.768844	0::1	0(0, Inf)	0.992015
CNVR_2559	chr4	136046765	136285119	14::35	0.91(0.46, 1.81)	0.788787	14::35	0.91(0.46, 1.81)	0.788787	0::0	--	--
CNVR_520	chr1	202421123	202506860	64::185	1.04(0.76, 1.44)	0.788853	0::6	0(0, Inf)	0.980156	64::179	1.07(0.77, 1.47)	0.695361
CNVR_2026	chr3	159756451	159932611	1::5	1.4(0.12, 16.26)	0.789233	1::5	1.4(0.12, 16.26)	0.789233	0::0	--	--
CNVR_6752	chr13	87760105	87839750	3::10	0.81(0.17, 3.83)	0.789617	3::9	0.95(0.2, 4.6)	0.952839	0::1	0(0, Inf)	0.991972
CNVR_4851	chr8	144944176	145117048	215::848	0.98(0.82, 1.16)	0.789767	215::846	0.98(0.82, 1.16)	0.792645	0::2	0(0, Inf)	0.990679
CNVR_6922	chr14	41547184	41554601	5::10	1.16(0.38, 3.56)	0.789861	5::10	1.16(0.38, 3.56)	0.789861	0::0	--	--
CNVR_3837	chr6	151837570	151860110	11::24	1.11(0.5, 2.48)	0.789953	11::23	1.13(0.5, 2.52)	0.77001	0::1	0(0, Inf)	0.992978
CNVR_8013	chr18	22654194	22844182	4::7	0.84(0.23, 3.06)	0.790008	4::7	0.84(0.23, 3.06)	0.790008	0::0	--	--
CNVR_4298	chr7	127984544	128101610	17::67	0.92(0.5, 1.7)	0.790119	17::66	0.97(0.53, 1.8)	0.927723	0::1	0(0, Inf)	0.991297
CNVR_6542	chr12	128401829	128522351	1::1	1.5(0.08, 29.28)	0.790125	1::0	--	0.990829	0::1	0(0, Inf)	0.991272
CNVR_7069	chr14	90950492	91046666	7::21	0.88(0.35, 2.24)	0.790764	7::21	0.88(0.35, 2.24)	0.790764	0::0	--	--
CNVR_1972	chr3	142746988	142852016	13::56	0.9(0.42, 1.92)	0.791099	13::56	0.9(0.42, 1.92)	0.791099	0::0	--	--
CNVR_3393	chr6	24480295	24507520	2::6	1.32(0.17, 10.37)	0.79153	1::5	1.39(0.1, 20.14)	0.807759	1::1	1.22(0.05, 30)	0.901764
CNVR_4159	chr7	81591716	81712143	1::5	0.73(0.07, 7.41)	0.792068	1::3	0.83(0.08, 9.18)	0.882606	0::2	0(0, Inf)	0.990088
CNVR_1154	chr2	138759649	138773935	11::27	0.9(0.42, 1.93)	0.792237	10::27	0.82(0.38, 1.81)	0.628375	1::0	--	0.99134
CNVR_5381	chr10	45218841	45359484	47::167	1.05(0.73, 1.51)	0.792359	0::0	--	NA	47::167	1.05(0.73, 1.51)	0.792359
CNVR_1352	chr2	199533654	199621093	45::110	0.95(0.63, 1.42)	0.792365	45::110	0.95(0.63, 1.42)	0.792365	0::0	--	--
CNVR_6333	chr12	68416645	68636668	2::3	1.31(0.18, 9.74)	0.792374	1::1	2.24(0.14, 36.18)	0.568958	1::2	0.78(0.05, 12.13)	0.859441
CNVR_941	chr2	57524805	57614311	6::15	0.87(0.31, 2.45)	0.792489	6::14	0.87(0.31, 2.46)	0.797438	0::1	0(0, Inf)	0.993828
CNVR_816	chr2	24807511	24967092	10::23	1.11(0.5, 2.51)	0.792518	10::22	1.13(0.5, 2.55)	0.768708	0::1	0(0, Inf)	0.992883
CNVR_3330	chr6	10391747	10425032	1::10	0.74(0.08, 6.97)	0.792578	1::10	0.74(0.08, 6.97)	0.792578	0::0	--	--
CNVR_205	chr1	71632687	71762204	1::2	1.4(0.11, 17.4)	0.792674	1::2	1.4(0.11, 17.4)	0.792674	0::0	--	--
CNVR_6837	chr13	111155230	111382265	1::10	1.35(0.14, 12.57)	0.792771	1::8	1.94(0.19, 20.27)	0.580196	0::2	0(0, Inf)	0.989232
CNVR_5070	chr9	107516115	107545011	264::849	1.02(0.85, 1.23)	0.79292	259::840	1.02(0.85, 1.23)	0.829722	5::9	1.24(0.37, 4.13)	0.730325
CNVR_34	chr1	11901592	11979557	1::2	1.43(0.1, 20.89)	0.793064	0::1	0(0, Inf)	0.993391	1::1	1.55(0.1, 25.12)	0.755825
CNVR_3827	chr6	148486970	148823563	1::5	0.74(0.08, 6.83)	0.793068	1::5	0.74(0.08, 6.83)	0.793068	0::0	--	--
CNVR_5874	chr11	69941786	70020769	1::4	1.38(0.13, 15.16)	0.793106	1::3	2.69(0.2, 36.37)	0.455323	0::1	0(0, Inf)	0.992005
CNVR_5355	chr10	31522096	31781005	36::87	1.06(0.68, 1.64)	0.793212	36::87	1.06(0.68, 1.64)	0.793212	0::0	--	--
CNVR_4158	chr7	81457654	81521296	1::2	1.42(0.1, 19.49)	0.793226	1::1	1.63(0.1, 26.15)	0.730473	0::1	0(0, Inf)	0.993089
CNVR_4869	chr9	11834891	11840011	11::53	0.91(0.45, 1.83)	0.793237	11::53	0.91(0.45, 1.83)	0.793237	0::0	--	--
CNVR_6202	chr12	26914102	27007986	4::19	0.83(0.21, 3.3)	0.793331	4::18	1.11(0.28, 4.4)	0.88038	0::1	0(0, Inf)	0.99125
CNVR_5222	chr10	1199313	1230969	3::19	0.84(0.22, 3.2)	0.793336	3::18	0.84(0.22, 3.25)	0.806223	0::1	0(0, Inf)	0.993419
CNVR_2766	chr5	10109105	10175163	2::5	0.79(0.13, 4.66)	0.793399	2::3	0.84(0.14, 5.12)	0.845682	0::2	0(0, Inf)	0.990347
CNVR_6676	chr13	57105608	57483364	12::33	1.1(0.53, 2.29)	0.793649	12::33	1.1(0.53, 2.29)	0.793649	0::0	--	--
CNVR_5727	chr11	17702641	17809880	4::19	0.84(0.23, 3.04)	0.793705	4::18	0.85(0.24, 3.09)	0.808961	0::1	0(0, Inf)	0.99331
CNVR_8454	chr20	5931743	6043974	2::10	0.8(0.14, 4.4)	0.79386	2::9	0.85(0.15, 4.82)	0.855228	0::1	0(0, Inf)	0.992654
CNVR_8200	chr18	70112234	70190862	10::29	0.89(0.39, 2.07)	0.794374	10::29	0.89(0.39, 2.07)	0.794374	0::0	--	--
CNVR_7741	chr17	16523746	16774720	1::3	0.74(0.07, 7.34)	0.794555	1::2	1.04(0.09, 12.02)	0.977386	0::1	0(0, Inf)	0.99204
CNVR_7907	chr17	68805826	68862805	3::4	1.27(0.21, 7.82)	0.794884	3::4	1.27(0.21, 7.82)	0.794884	0::0	--	--
CNVR_7704	chr17	7129974	7347124	7::41	0.89(0.38, 2.11)	0.795273	7::39	0.91(0.38, 2.16)	0.829545	0::2	0(0, Inf)	0.990132
CNVR_5672	chr10	132879852	132980933	1::4	1.43(0.09, 21.67)	0.795275	1::4	1.43(0.09, 21.67)	0.795275	0::0	--	--
CNVR_4542	chr8	42801655	42868140	1::1	1.45(0.09, 23.79)	0.795406	0::1	0(0, Inf)	0.991815	1::0	--	0.991408
CNVR_905	chr2	45529595	45555532	3::5	0.82(0.18, 3.67)	0.795706	3::5	0.82(0.18, 3.67)	0.795706	0::0	--	--
CNVR_5268	chr10	9081709	9117917	1::2	1.61(0.04, 58.21)	0.795727	1::2	1.61(0.04, 58.21)	0.795727	0::0	--	--
CNVR_8658	chr20	60948003	60954755	941::3279	0.99(0.9, 1.09)	0.795797	939::3276	0.99(0.9, 1.08)	0.765753	2::3	2.82(0.43, 18.53)	0.279871
CNVR_5677	chr10	135251019	135369694	209::724	1.02(0.86, 1.22)	0.795852	15::67	0.74(0.4, 1.4)	0.35776	194::657	1.05(0.88, 1.26)	0.583508
CNVR_5786	chr11	40310789	40602449	1::4	1.35(0.14, 13.54)	0.796178	1::3	1.75(0.16, 19.72)	0.648913	0::1	0(0, Inf)	0.992535
CNVR_1821	chr3	87718469	87719218	22::55	1.07(0.62, 1.85)	0.796455	22::55	1.07(0.62, 1.85)	0.796455	0::0	--	--
CNVR_937	chr2	55680496	56070797	1::3	1.42(0.1, 20.8)	0.796726	1::3	1.42(0.1, 20.8)	0.796726	0::0	--	--
CNVR_8246	chr19	8900232	9084184	1::4	0.74(0.08, 7.19)	0.796728	1::2	1.69(0.11, 24.95)	0.701481	0::2	0(0, Inf)	0.988695
CNVR_301	chr1	108711268	109113778	8::25	1.14(0.42, 3.1)	0.796848	8::21	1.47(0.53, 4.09)	0.464954	0::4	0(0, Inf)	0.981474
CNVR_7881	chr17	61550529	61619380	10::34	1.11(0.5, 2.49)	0.797086	10::34	1.11(0.5, 2.49)	0.797086	0::0	--	--
CNVR_8396	chr19	51132746	51236835	4::23	1.19(0.31, 4.53)	0.797161	4::23	1.19(0.31, 4.53)	0.797161	0::0	--	--
CNVR_2809	chr5	24862134	24976493	7::13	0.88(0.33, 2.36)	0.797591	7::13	0.88(0.33, 2.36)	0.797591	0::0	--	--
CNVR_2017	chr3	156725208	156746700	2::4	1.25(0.23, 6.91)	0.797643	2::4	1.25(0.23, 6.91)	0.797643	0::0	--	--
CNVR_5560	chr10	105648686	105752213	3::11	1.19(0.32, 4.45)	0.79793	3::11	1.19(0.32, 4.45)	0.79793	0::0	--	--
CNVR_7627	chr16	79937827	80111982	2::3	1.29(0.19, 8.95)	0.797976	1::3	0.44(0.05, 4.3)	0.480151	1::0	--	0.989599
CNVR_2249	chr4	29203553	29265711	61::139	1.05(0.73, 1.5)	0.797996	61::136	1.08(0.75, 1.55)	0.681305	0::3	0(0, Inf)	0.985857
CNVR_8127	chr18	48071291	48148742	1::5	1.38(0.11, 16.87)	0.798537	1::5	1.38(0.11, 16.87)	0.798537	0::0	--	--
CNVR_7646	chr16	83941726	84036682	30::82	1.06(0.66, 1.71)	0.798883	30::81	1.07(0.66, 1.72)	0.792867	0::1	0(0, Inf)	0.993356
CNVR_8640	chr20	55944679	56019802	9::36	0.9(0.41, 1.99)	0.799031	9::36	0.9(0.41, 1.99)	0.799031	0::0	--	--
CNVR_5255	chr10	8383662	8401113	1::1	1.44(0.09, 23.28)	0.799146	1::1	1.44(0.09, 23.28)	0.799146	0::0	--	--
CNVR_3987	chr7	20793027	20863144	27::105	1.07(0.64, 1.77)	0.799913	26::104	1.03(0.62, 1.72)	0.902348	1::1	3.77(0.18, 78.63)	0.392482
CNVR_3463	chr6	33789165	33799633	2::9	0.8(0.15, 4.41)	0.800082	2::9	0.8(0.15, 4.41)	0.800082	0::0	--	--
CNVR_1429	chr2	220065062	220147167	3::15	0.84(0.22, 3.23)	0.800183	3::15	0.84(0.22, 3.23)	0.800183	0::0	--	--
CNVR_7657	chr16	85589272	85702691	2::4	0.74(0.07, 7.7)	0.80045	1::4	0(0, 4.08161903661645e+170)	0.952442	1::0	--	0.993359
CNVR_1561	chr3	21258435	21338459	8::30	0.9(0.38, 2.09)	0.800485	3::6	2.54(0.56, 11.54)	0.226278	5::24	0.62(0.22, 1.73)	0.359325
CNVR_498	chr1	194635582	194709892	11::29	0.91(0.42, 1.95)	0.801073	11::27	0.97(0.44, 2.1)	0.931042	0::2	0(0, Inf)	0.988846
CNVR_8150	chr18	55471870	55626801	1::1	1.44(0.08, 24.99)	0.801608	0::0	--	NA	1::1	1.44(0.08, 24.99)	0.801608
CNVR_3083	chr5	116225123	116300348	1::3	1.37(0.12, 16.26)	0.801761	1::1	6.42(0.28, 147.84)	0.245011	0::2	0(0, Inf)	0.988008
CNVR_8258	chr19	12093502	12278737	3::9	1.21(0.27, 5.51)	0.80212	2::9	0.88(0.16, 4.93)	0.888297	1::0	--	0.991504
CNVR_1459	chr2	232160291	232304780	2::10	0.81(0.16, 4.12)	0.802177	2::10	0.81(0.16, 4.12)	0.802177	0::0	--	--
CNVR_5682	chr11	4951599	4992283	2::13	0.81(0.16, 4.14)	0.80232	2::11	0.96(0.18, 5.16)	0.958506	0::2	0(0, Inf)	0.989372
CNVR_6174	chr12	19338608	19578108	5::13	0.86(0.26, 2.85)	0.802547	3::3	2.27(0.42, 12.16)	0.339586	2::10	0.3(0.04, 2.53)	0.269936
CNVR_6911	chr14	37112933	37140782	3::17	0.85(0.23, 3.09)	0.802692	3::16	0.9(0.24, 3.31)	0.870347	0::1	0(0, Inf)	0.992443
CNVR_6904	chr14	35885747	35887432	1::4	1.35(0.13, 14.24)	0.802708	1::4	1.35(0.13, 14.24)	0.802708	0::0	--	--
CNVR_4871	chr9	13107092	13224489	1::3	1.41(0.09, 21.18)	0.802799	1::3	1.41(0.09, 21.18)	0.802799	0::0	--	--
CNVR_8201	chr18	70195735	70201649	1::6	0.75(0.08, 7.38)	0.803446	1::6	0.75(0.08, 7.38)	0.803446	0::0	--	--
CNVR_8317	chr19	33150604	33197211	10::40	1.11(0.48, 2.61)	0.803502	10::39	1.22(0.52, 2.88)	0.647715	0::1	0(0, Inf)	0.99158
CNVR_3152	chr5	134729522	134752402	9::25	0.9(0.4, 2.05)	0.803506	9::25	0.9(0.4, 2.05)	0.803506	0::0	--	--
CNVR_6431	chr12	101511833	101584211	1::3	1.36(0.12, 15.49)	0.803583	1::3	1.36(0.12, 15.49)	0.803583	0::0	--	--
CNVR_2997	chr5	85599305	85855628	31::60	1.06(0.66, 1.72)	0.803722	31::60	1.06(0.66, 1.72)	0.803722	0::0	--	--
CNVR_8463	chr20	6518520	6555620	22::50	1.07(0.62, 1.85)	0.804111	22::49	1.11(0.64, 1.92)	0.717266	0::1	0(0, Inf)	0.991704
CNVR_4093	chr7	51059608	51416722	1::3	0.71(0.05, 10.27)	0.804536	0::2	0(0, Inf)	0.986	1::1	3.29(0.08, 138.69)	0.532623
CNVR_7589	chr16	69285333	69433164	5::15	1.19(0.31, 4.57)	0.804537	5::15	1.19(0.31, 4.57)	0.804537	0::0	--	--
CNVR_6002	chr11	109198849	109394796	4::12	0.86(0.27, 2.76)	0.804863	4::12	0.86(0.27, 2.76)	0.804863	0::0	--	--
CNVR_8774	chr21	43584476	43664792	1::2	0.69(0.04, 12.69)	0.805333	1::2	0.69(0.04, 12.69)	0.805333	0::0	--	--
CNVR_6381	chr12	86189797	86201998	1::4	0.74(0.07, 7.87)	0.805469	1::4	0.74(0.07, 7.87)	0.805469	0::0	--	--
CNVR_1467	chr2	234701686	234706577	26::93	0.94(0.58, 1.53)	0.805606	26::93	0.94(0.58, 1.53)	0.805606	0::0	--	--
CNVR_5938	chr11	87531398	87686426	4::12	1.17(0.33, 4.15)	0.805744	4::11	1.19(0.33, 4.23)	0.7906	0::1	0(0, Inf)	0.993423
CNVR_1000	chr2	76387187	76501380	5::14	0.87(0.29, 2.64)	0.805989	5::14	0.87(0.29, 2.64)	0.805989	0::0	--	--
CNVR_1396	chr2	212354011	212412739	11::25	1.1(0.51, 2.36)	0.806588	9::25	0.95(0.42, 2.13)	0.903176	2::0	--	0.987501
CNVR_3863	chr6	153762917	153830537	91::268	0.96(0.72, 1.29)	0.806888	91::267	0.97(0.73, 1.3)	0.833598	0::1	0(0, Inf)	0.992104
CNVR_4274	chr7	121726812	121857032	1::5	1.39(0.1, 19.91)	0.806973	1::5	1.39(0.1, 19.91)	0.806973	0::0	--	--
CNVR_6047	chr11	119426636	119696101	1::2	0.74(0.06, 8.56)	0.807222	0::1	0(0, Inf)	0.991414	1::1	1.98(0.12, 32.72)	0.634521
CNVR_2813	chr5	25931434	25992458	1::1	1.43(0.08, 24.8)	0.807317	1::1	1.43(0.08, 24.8)	0.807317	0::0	--	--
CNVR_580	chr1	214716479	214866984	1::6	1.34(0.13, 14.2)	0.80743	1::6	1.34(0.13, 14.2)	0.80743	0::0	--	--
CNVR_3523	chr6	43960726	44051222	2::7	0.81(0.15, 4.49)	0.807468	2::7	0.81(0.15, 4.49)	0.807468	0::0	--	--
CNVR_1830	chr3	95064286	95288698	1::3	0.75(0.08, 7.35)	0.807783	1::3	0.75(0.08, 7.35)	0.807783	0::0	--	--
CNVR_4464	chr8	20645647	20856235	1::3	0.75(0.07, 7.94)	0.808661	0::0	--	NA	1::3	0.75(0.07, 7.94)	0.808661
CNVR_7044	chr14	82508677	82682387	2::5	0.81(0.15, 4.43)	0.808712	2::5	0.81(0.15, 4.43)	0.808712	0::0	--	--
CNVR_3691	chr6	107671156	107742216	11::48	0.91(0.44, 1.91)	0.808816	11::48	0.91(0.44, 1.91)	0.808816	0::0	--	--
CNVR_226	chr1	81161337	81268741	11::32	1.1(0.52, 2.3)	0.808995	11::32	1.1(0.52, 2.3)	0.808995	0::0	--	--
CNVR_3809	chr6	142343409	142463737	1::5	0.75(0.07, 7.65)	0.809161	1::5	0.75(0.07, 7.65)	0.809161	0::0	--	--
CNVR_5399	chr10	53316367	53455409	4::15	0.87(0.27, 2.77)	0.809401	4::15	0.87(0.27, 2.77)	0.809401	0::0	--	--
CNVR_3957	chr7	13274731	13300180	5::16	1.14(0.39, 3.36)	0.809401	5::14	1.26(0.42, 3.81)	0.681908	0::2	0(0, Inf)	0.989361
CNVR_930	chr2	54355277	54420840	3::11	0.84(0.21, 3.33)	0.809417	3::11	0.84(0.21, 3.33)	0.809417	0::0	--	--
CNVR_2701	chr4	182280863	182515447	1::3	0.71(0.05, 10.95)	0.80945	0::2	0(0, Inf)	0.98591	1::1	5.37(0.05, 547.94)	0.476273
CNVR_4383	chr7	156732238	156847705	9::21	1.12(0.45, 2.75)	0.809581	9::21	1.12(0.45, 2.75)	0.809581	0::0	--	--
CNVR_3126	chr5	128414577	128707864	2::4	1.24(0.22, 7.15)	0.80994	1::3	0.94(0.09, 9.81)	0.960116	1::1	1.87(0.12, 30.06)	0.657858
CNVR_6351	chr12	73243456	73363958	3::13	0.85(0.22, 3.23)	0.81004	3::11	1.02(0.26, 4.02)	0.971746	0::2	0(0, Inf)	0.987732
CNVR_3601	chr6	78336806	78708696	1::1	1.42(0.08, 25.35)	0.810397	1::1	1.42(0.08, 25.35)	0.810397	0::0	--	--
CNVR_4065	chr7	41793043	41876784	1::1	1.42(0.08, 25.35)	0.810397	1::1	1.42(0.08, 25.35)	0.810397	0::0	--	--
CNVR_2565	chr4	137938336	138247503	9::26	0.9(0.39, 2.09)	0.810524	9::24	0.91(0.39, 2.11)	0.828483	0::2	0(0, Inf)	0.990627
CNVR_2413	chr4	92269347	92472140	28::69	1.06(0.65, 1.74)	0.810917	27::69	1.06(0.65, 1.74)	0.810917	1::0	--	--
CNVR_449	chr1	181156574	181162186	5::22	0.88(0.3, 2.55)	0.810989	2::11	0.36(0.08, 1.76)	0.209909	3::11	2.47(0.64, 9.45)	0.187084
CNVR_1491	chr2	242128110	242151792	127::437	0.97(0.78, 1.22)	0.810992	126::436	0.97(0.77, 1.21)	0.773682	1::1	2.54(0.16, 40.69)	0.510188
CNVR_2812	chr5	25673704	25719475	12::28	1.09(0.52, 2.29)	0.811103	12::28	1.09(0.52, 2.29)	0.811103	0::0	--	--
CNVR_5999	chr11	108141957	108203620	125::332	0.97(0.73, 1.28)	0.811165	125::325	0.98(0.74, 1.29)	0.862408	0::7	0(0, Inf)	0.980385
CNVR_6912	chr14	37493518	37665392	2::6	0.78(0.1, 5.98)	0.811292	2::5	0.83(0.1, 6.75)	0.864476	0::1	0(0, Inf)	0.992859
CNVR_2953	chr5	71895142	72289672	8::32	0.91(0.4, 2.06)	0.811475	8::32	0.91(0.4, 2.06)	0.811475	0::0	--	--
CNVR_1242	chr2	170325515	170479663	6::22	0.88(0.32, 2.43)	0.811482	6::20	0.96(0.34, 2.69)	0.935266	0::2	0(0, Inf)	0.988385
CNVR_3589	chr6	74551134	74870821	1::2	0.75(0.07, 8.32)	0.811616	0::2	0(0, Inf)	0.988179	1::0	--	0.991276
CNVR_5839	chr11	63806993	63834636	6::23	0.88(0.32, 2.45)	0.812426	6::23	0.88(0.32, 2.45)	0.812426	0::0	--	--
CNVR_390	chr1	160630143	160710746	2::7	1.22(0.23, 6.35)	0.812765	2::7	1.22(0.23, 6.35)	0.812765	0::0	--	--
CNVR_2860	chr5	40904920	40945433	12::22	1.1(0.51, 2.34)	0.812893	12::22	1.1(0.51, 2.34)	0.812893	0::0	--	--
CNVR_4815	chr8	133717649	133858713	3::7	1.18(0.29, 4.81)	0.813037	3::7	1.18(0.29, 4.81)	0.813037	0::0	--	--
CNVR_2717	chr4	185569730	185654838	3::11	1.18(0.3, 4.61)	0.813137	3::11	1.18(0.3, 4.61)	0.813137	0::0	--	--
CNVR_6169	chr12	17572242	17639822	7::15	1.12(0.43, 2.93)	0.813218	7::14	1.31(0.5, 3.44)	0.583588	0::1	0(0, Inf)	0.99125
CNVR_2111	chr3	186449916	186489742	1::2	1.37(0.1, 18.3)	0.813446	1::1	1.77(0.1, 30.8)	0.695163	0::1	0(0, Inf)	0.992723
CNVR_3614	chr6	82379575	82445376	3::12	0.85(0.21, 3.35)	0.813536	3::11	0.86(0.22, 3.43)	0.830968	0::1	0(0, Inf)	0.993274
CNVR_7661	chr16	86228208	86266539	1::2	1.38(0.1, 19.76)	0.814034	1::2	1.38(0.1, 19.76)	0.814034	0::0	--	--
CNVR_4713	chr8	109323205	109547214	2::5	1.23(0.22, 7.02)	0.814293	2::5	1.23(0.22, 7.02)	0.814293	0::0	--	--
CNVR_8854	chr22	38464024	38483199	33::103	1.06(0.67, 1.67)	0.814314	33::103	1.06(0.67, 1.67)	0.814314	0::0	--	--
CNVR_7519	chr16	52437334	52456467	3::12	0.85(0.22, 3.31)	0.814874	3::12	0.85(0.22, 3.31)	0.814874	0::0	--	--
CNVR_1276	chr2	175183905	175418961	2::8	1.22(0.22, 6.68)	0.815294	2::8	1.22(0.22, 6.68)	0.815294	0::0	--	--
CNVR_7941	chr17	76221428	76311992	24::74	1.06(0.64, 1.77)	0.815406	24::73	1.07(0.64, 1.79)	0.794795	0::1	0(0, Inf)	0.99268
CNVR_2936	chr5	64851737	65013704	1::6	1.32(0.13, 13.92)	0.815507	1::6	1.32(0.13, 13.92)	0.815507	0::0	--	--
CNVR_6622	chr13	38074859	38114228	5::24	1.13(0.4, 3.21)	0.815524	5::24	1.13(0.4, 3.21)	0.815524	0::0	--	--
CNVR_3978	chr7	18328568	18450413	2::3	1.24(0.2, 7.68)	0.815854	2::2	2.17(0.3, 15.67)	0.441854	0::1	0(0, Inf)	0.991497
CNVR_7835	chr17	46890619	46949539	1::3	0.76(0.08, 7.43)	0.815883	1::3	0.76(0.08, 7.43)	0.815883	0::0	--	--
CNVR_6843	chr13	112601458	112765664	2::11	1.22(0.23, 6.54)	0.815926	2::11	1.22(0.23, 6.54)	0.815926	0::0	--	--
CNVR_3121	chr5	126899205	127079948	1::1	1.4(0.08, 24.2)	0.816151	1::0	--	0.99153	0::1	0(0, Inf)	0.991902
CNVR_8796	chr22	25656637	25910668	216::744	1.02(0.86, 1.21)	0.816591	73::267	0.92(0.69, 1.24)	0.597283	143::477	1.08(0.87, 1.33)	0.494901
CNVR_7706	chr17	7561496	7574019	4::16	1.15(0.36, 3.66)	0.816827	4::16	1.15(0.36, 3.66)	0.816827	0::0	--	--
CNVR_8268	chr19	15430994	15589702	9::42	0.9(0.37, 2.19)	0.817049	9::42	0.9(0.37, 2.19)	0.817049	0::0	--	--
CNVR_6730	chr13	79711628	79924237	2::5	1.23(0.21, 7.29)	0.817259	2::5	1.23(0.21, 7.29)	0.817259	0::0	--	--
CNVR_8432	chr20	63244	237498	2::8	0.82(0.15, 4.45)	0.817325	2::7	1.07(0.18, 6.21)	0.940955	0::1	0(0, Inf)	0.991779
CNVR_2539	chr4	127412594	127465935	3::6	1.2(0.26, 5.6)	0.817718	3::6	1.2(0.26, 5.6)	0.817718	0::0	--	--
CNVR_1796	chr3	82872158	82975103	9::27	0.91(0.4, 2.08)	0.818232	9::27	0.91(0.4, 2.08)	0.818232	0::0	--	--
CNVR_4895	chr9	18760031	19111638	3::9	1.19(0.28, 5.11)	0.818756	2::5	2.53(0.43, 14.99)	0.306594	1::4	0.44(0.04, 4.6)	0.495804
CNVR_6662	chr13	51449467	51554837	1::5	0.76(0.08, 7.64)	0.819057	1::5	0.76(0.08, 7.64)	0.819057	0::0	--	--
CNVR_8311	chr19	30154437	30199852	4::13	1.15(0.34, 3.96)	0.819096	3::13	0.79(0.2, 3.08)	0.737573	1::0	--	0.990439
CNVR_4705	chr8	106421158	106521846	27::55	1.06(0.63, 1.79)	0.819252	26::55	1.02(0.6, 1.73)	0.939384	1::0	--	0.991305
CNVR_1797	chr3	83029468	83350236	19::57	0.94(0.54, 1.64)	0.819308	19::57	0.94(0.54, 1.64)	0.819308	0::0	--	--
CNVR_2652	chr4	169056777	169090280	5::15	0.87(0.28, 2.77)	0.819476	5::14	1.08(0.34, 3.48)	0.89709	0::1	0(0, Inf)	0.99122
CNVR_8876	chr22	44672019	44760040	4::17	1.15(0.33, 3.98)	0.819663	4::17	1.15(0.33, 3.98)	0.819663	0::0	--	--
CNVR_5226	chr10	2078596	2378502	1::2	1.32(0.12, 14.78)	0.81969	1::1	2.9(0.18, 47.21)	0.454085	0::1	0(0, Inf)	0.991912
CNVR_8722	chr21	29201063	29372342	2::3	0.76(0.07, 8.38)	0.819741	2::3	0.76(0.07, 8.38)	0.819741	0::0	--	--
CNVR_172	chr1	60547426	60730939	1::3	1.34(0.11, 16.68)	0.819999	1::3	1.34(0.11, 16.68)	0.819999	0::0	--	--
CNVR_4543	chr8	42914288	42924453	1::2	1.37(0.09, 21.04)	0.820176	0::2	0(0, Inf)	0.987355	1::0	--	0.991408
CNVR_2014	chr3	156385238	156549649	2::15	0.84(0.18, 3.86)	0.820373	2::15	0.84(0.18, 3.86)	0.820373	0::0	--	--
CNVR_4359	chr7	149116519	149173521	13::59	0.92(0.45, 1.88)	0.820967	13::59	0.92(0.45, 1.88)	0.820967	0::0	--	--
CNVR_555	chr1	207162433	207263830	1::5	0.78(0.09, 7.04)	0.821053	1::5	0.78(0.09, 7.04)	0.821053	0::0	--	--
CNVR_1117	chr2	123916216	124135617	2::2	1.26(0.17, 9.03)	0.821448	1::1	1.16(0.07, 18.61)	0.916014	1::1	1.36(0.08, 22.4)	0.830188
CNVR_7581	chr16	67191696	67315129	164::565	0.98(0.8, 1.19)	0.821645	164::565	0.98(0.8, 1.19)	0.821645	0::0	--	--
CNVR_2721	chr4	186295495	186339621	1::4	1.34(0.11, 16.62)	0.821673	1::4	1.34(0.11, 16.62)	0.821673	0::0	--	--
CNVR_5651	chr10	127016670	127020562	1::1	1.39(0.08, 25.11)	0.822678	1::1	1.39(0.08, 25.11)	0.822678	0::0	--	--
CNVR_4940	chr9	33109014	33290533	1::6	0.78(0.09, 6.73)	0.822758	0::2	0(0, Inf)	0.988943	1::4	1.33(0.14, 12.83)	0.806541
CNVR_7412	chr15	101455269	101464916	13::49	1.09(0.51, 2.33)	0.823269	12::49	0.94(0.43, 2.06)	0.883664	1::0	--	0.989742
CNVR_3004	chr5	88588302	88923595	2::4	1.22(0.22, 6.88)	0.823467	2::3	1.68(0.27, 10.51)	0.580562	0::1	0(0, Inf)	0.991903
CNVR_1384	chr2	208966158	209050448	1::6	1.29(0.14, 11.78)	0.823813	1::5	1.33(0.14, 12.42)	0.800372	0::1	0(0, Inf)	0.993554
CNVR_1332	chr2	192640624	192671979	1::3	1.33(0.11, 16.64)	0.823822	1::3	1.33(0.11, 16.64)	0.823822	0::0	--	--
CNVR_3146	chr5	134133090	134250147	4::18	0.87(0.25, 3)	0.824341	3::6	3.58(0.66, 19.5)	0.140083	1::12	0.23(0.03, 2.01)	0.185003
CNVR_7444	chr16	10696559	10727391	1::4	1.29(0.13, 12.53)	0.824503	1::3	1.72(0.16, 18.69)	0.655859	0::1	0(0, Inf)	0.992431
CNVR_5082	chr9	110007076	110084262	8::33	1.11(0.43, 2.9)	0.82477	8::33	1.11(0.43, 2.9)	0.82477	0::0	--	--
CNVR_478	chr1	187223137	187362786	2::4	0.82(0.14, 4.91)	0.824845	2::4	0.82(0.14, 4.91)	0.824845	0::0	--	--
CNVR_995	chr2	75440136	75510282	3::9	1.19(0.26, 5.34)	0.824931	3::9	1.19(0.26, 5.34)	0.824931	0::0	--	--
CNVR_8411	chr19	54518425	54532513	1::2	0.75(0.06, 9.18)	0.82501	1::2	0.75(0.06, 9.18)	0.82501	0::0	--	--
CNVR_3512	chr6	41505575	41518014	6::30	1.13(0.39, 3.25)	0.825125	6::29	1.17(0.4, 3.41)	0.769708	0::1	0(0, Inf)	0.992552
CNVR_4361	chr7	150553605	150559314	24::77	0.94(0.57, 1.57)	0.826019	24::77	0.94(0.57, 1.57)	0.826019	0::0	--	--
CNVR_709	chr1	245511851	245528824	3::14	1.16(0.32, 4.2)	0.826044	0::0	--	NA	3::14	1.16(0.32, 4.2)	0.826044
CNVR_2893	chr5	55660085	55728633	6::30	1.11(0.43, 2.89)	0.826304	6::28	1.24(0.47, 3.27)	0.658889	0::2	0(0, Inf)	0.988526
CNVR_4255	chr7	112802475	112896364	2::6	0.83(0.15, 4.5)	0.826447	2::6	0.83(0.15, 4.5)	0.826447	0::0	--	--
CNVR_178	chr1	62392494	62635117	1::2	1.33(0.1, 17.72)	0.826698	1::2	1.33(0.1, 17.72)	0.826698	0::0	--	--
CNVR_4957	chr9	38328183	38404580	1::5	1.31(0.12, 14.47)	0.826812	1::4	1.4(0.12, 16.23)	0.788535	0::1	0(0, Inf)	0.99332
CNVR_4075	chr7	45565811	45771544	3::10	0.85(0.2, 3.64)	0.826817	3::10	0.85(0.2, 3.64)	0.826817	0::0	--	--
CNVR_830	chr2	26671544	26804248	8::26	0.91(0.38, 2.15)	0.827014	7::26	0.8(0.32, 1.98)	0.628885	1::0	--	0.991272
CNVR_7999	chr18	12233384	12435190	3::19	1.16(0.3, 4.53)	0.827128	3::19	1.16(0.3, 4.53)	0.827128	0::0	--	--
CNVR_8503	chr20	16795743	16864449	2::6	0.83(0.16, 4.4)	0.82723	2::5	1.15(0.21, 6.42)	0.873925	0::1	0(0, Inf)	0.991593
CNVR_3711	chr6	112935934	113017261	2::11	0.84(0.17, 4.06)	0.82737	2::11	0.84(0.17, 4.06)	0.82737	0::0	--	--
CNVR_7847	chr17	47923923	47990547	1::8	1.29(0.13, 12.94)	0.827423	1::8	1.29(0.13, 12.94)	0.827423	0::0	--	--
CNVR_6571	chr13	23175293	23293715	3::6	1.21(0.22, 6.46)	0.827668	2::6	0.65(0.09, 4.43)	0.657142	1::0	--	0.990942
CNVR_3895	chr6	162664364	163007395	40::128	1.04(0.71, 1.55)	0.827851	30::82	1.25(0.79, 2)	0.342634	10::46	0.7(0.33, 1.45)	0.334279
CNVR_3364	chr6	20382600	20829773	1::6	0.79(0.09, 6.89)	0.827945	1::5	1.13(0.13, 10.24)	0.912156	0::1	0(0, Inf)	0.991914
CNVR_1243	chr2	170576986	170691501	1::5	1.31(0.11, 14.97)	0.828087	1::5	1.31(0.11, 14.97)	0.828087	0::0	--	--
CNVR_3891	chr6	161605603	161804400	1::7	0.79(0.09, 6.77)	0.828229	0::2	0(0, Inf)	0.989213	1::5	1.09(0.12, 10.26)	0.936708
CNVR_3451	chr6	32307382	32331999	15::42	1.07(0.57, 2.02)	0.82825	15::42	1.07(0.57, 2.02)	0.82825	0::0	--	--
CNVR_6231	chr12	38885778	39264683	19::43	1.07(0.59, 1.94)	0.828293	19::42	1.07(0.59, 1.95)	0.819239	0::1	0(0, Inf)	0.99326
CNVR_5787	chr11	40616921	40738300	1::5	0.78(0.08, 7.56)	0.828769	1::5	0.78(0.08, 7.56)	0.828769	0::0	--	--
CNVR_3575	chr6	68983457	69296763	5::17	0.89(0.31, 2.53)	0.829104	5::17	0.89(0.31, 2.53)	0.829104	0::0	--	--
CNVR_5490	chr10	81142365	81147949	51::147	1.04(0.73, 1.49)	0.829213	51::147	1.04(0.73, 1.49)	0.829213	0::0	--	--
CNVR_2712	chr4	184440980	184473334	1::4	1.28(0.13, 12.43)	0.829287	0::2	0(0, Inf)	0.988677	1::2	2.03(0.18, 23.46)	0.57104
CNVR_7049	chr14	84132800	84223765	8::18	1.1(0.45, 2.72)	0.830684	8::18	1.1(0.45, 2.72)	0.830684	0::0	--	--
CNVR_6740	chr13	83994775	84072117	17::38	1.07(0.58, 1.98)	0.831507	17::38	1.07(0.58, 1.98)	0.831507	0::0	--	--
CNVR_859	chr2	34673447	34760574	9::25	1.1(0.46, 2.6)	0.831829	9::25	1.1(0.46, 2.6)	0.831829	0::0	--	--
CNVR_1714	chr3	60434122	60484434	3::10	0.86(0.22, 3.32)	0.831898	2::6	0.84(0.16, 4.41)	0.834936	1::4	0.92(0.09, 9.13)	0.941511
CNVR_2160	chr4	1719951	1815991	253::905	1.02(0.87, 1.19)	0.832037	253::904	1.02(0.87, 1.2)	0.818197	0::1	0(0, Inf)	0.992151
CNVR_2998	chr5	86078660	86165392	2::6	1.2(0.22, 6.45)	0.832083	2::6	1.2(0.22, 6.45)	0.832083	0::0	--	--
CNVR_3093	chr5	119410495	119527237	7::21	1.1(0.44, 2.78)	0.832207	7::21	1.1(0.44, 2.78)	0.832207	0::0	--	--
CNVR_4363	chr7	151364264	151431467	2::4	0.83(0.14, 4.9)	0.832522	1::4	0.44(0.05, 4.34)	0.485241	1::0	--	0.991506
CNVR_8366	chr19	44332497	44400669	20::55	0.94(0.54, 1.63)	0.832538	20::55	0.94(0.54, 1.63)	0.832538	0::0	--	--
CNVR_4328	chr7	139712276	139719919	30::100	0.95(0.61, 1.49)	0.833012	30::100	0.95(0.61, 1.49)	0.833012	0::0	--	--
CNVR_3919	chr6	170444816	170512480	26::79	0.95(0.57, 1.57)	0.833082	26::79	0.95(0.57, 1.57)	0.833082	0::0	--	--
CNVR_1050	chr2	96669134	96879282	2::6	1.21(0.2, 7.24)	0.833145	2::5	1.48(0.22, 9.74)	0.683754	0::1	0(0, Inf)	0.992292
CNVR_5239	chr10	5216620	5238197	7::20	0.9(0.35, 2.31)	0.833629	7::20	0.9(0.35, 2.31)	0.833629	0::0	--	--
CNVR_5967	chr11	97286280	97535156	6::22	0.9(0.34, 2.4)	0.834134	6::21	0.9(0.34, 2.41)	0.837406	0::1	0(0, Inf)	0.994044
CNVR_8786	chr22	19129629	19135604	16::56	1.07(0.55, 2.09)	0.834185	16::54	1.18(0.6, 2.33)	0.622728	0::2	0(0, Inf)	0.98827
CNVR_6189	chr12	23831472	23859016	1::1	1.35(0.08, 22.84)	0.834215	0::1	0(0, Inf)	0.991845	1::0	--	0.991513
CNVR_6508	chr12	117615374	117741313	2::7	1.2(0.22, 6.54)	0.834451	1::3	1.25(0.1, 16.05)	0.864258	1::4	1.16(0.12, 11.33)	0.898728
CNVR_882	chr2	41784905	41909766	2::5	1.2(0.21, 6.81)	0.834623	1::5	0.7(0.08, 6.38)	0.75382	1::0	--	0.991382
CNVR_6342	chr12	70509873	70586217	1::2	0.75(0.05, 11.13)	0.834627	0::1	0(0, Inf)	0.993162	1::1	0.8(0.05, 12.92)	0.876208
CNVR_1930	chr3	127635502	127689919	9::22	1.1(0.47, 2.57)	0.834712	9::22	1.1(0.47, 2.57)	0.834712	0::0	--	--
CNVR_4102	chr7	54271610	54488243	5::10	1.13(0.36, 3.58)	0.835358	5::8	1.25(0.38, 4.11)	0.715128	0::2	0(0, Inf)	0.989266
CNVR_1595	chr3	27414642	27432996	5::14	1.12(0.38, 3.35)	0.835407	4::14	0.91(0.28, 2.97)	0.881027	1::0	--	0.991196
CNVR_8067	chr18	30082919	30142390	1::2	0.77(0.06, 9.6)	0.835576	1::2	0.77(0.06, 9.6)	0.835576	0::0	--	--
CNVR_2372	chr4	77977235	78116265	1::3	1.29(0.12, 14.12)	0.835959	1::3	1.29(0.12, 14.12)	0.835959	0::0	--	--
CNVR_993	chr2	74621660	74825152	7::30	0.91(0.38, 2.17)	0.836057	7::30	0.91(0.38, 2.17)	0.836057	0::0	--	--
CNVR_5648	chr10	126714714	126718351	13::55	1.08(0.54, 2.13)	0.836073	13::54	1.15(0.58, 2.28)	0.698317	0::1	0(0, Inf)	0.991481
CNVR_7866	chr17	54906137	55056355	2::9	1.18(0.24, 5.88)	0.836272	2::9	1.18(0.24, 5.88)	0.836272	0::0	--	--
CNVR_288	chr1	102667388	102885931	18::54	0.94(0.53, 1.67)	0.836295	18::54	0.94(0.53, 1.67)	0.836295	0::0	--	--
CNVR_751	chr2	12364841	12420359	5::13	0.89(0.29, 2.7)	0.836403	5::13	0.89(0.29, 2.7)	0.836403	0::0	--	--
CNVR_2088	chr3	179934309	180109592	1::3	1.28(0.12, 13.89)	0.837014	1::3	1.28(0.12, 13.89)	0.837014	0::0	--	--
CNVR_7775	chr17	34440593	34490637	411::1461	1.01(0.89, 1.15)	0.837014	3::2	3.43(0.5, 23.74)	0.211812	408::1459	1.01(0.89, 1.15)	0.896005
CNVR_974	chr2	67569832	67682092	1::3	0.79(0.08, 7.65)	0.837061	1::3	0.79(0.08, 7.65)	0.837061	0::0	--	--
CNVR_3394	chr6	24605024	24617531	4::12	0.88(0.25, 3.08)	0.837116	4::12	0.88(0.25, 3.08)	0.837116	0::0	--	--
CNVR_817	chr2	25052582	25083311	7::21	1.11(0.42, 2.9)	0.837181	7::21	1.11(0.42, 2.9)	0.837181	0::0	--	--
CNVR_6148	chr12	10541251	10600369	12::29	0.93(0.45, 1.92)	0.837562	12::28	0.94(0.45, 1.95)	0.863069	0::1	0(0, Inf)	0.992728
CNVR_7028	chr14	77670489	77674785	1::3	0.78(0.07, 8.7)	0.837872	1::3	0.78(0.07, 8.7)	0.837872	0::0	--	--
CNVR_1091	chr2	115756457	115964612	1::3	1.33(0.08, 20.94)	0.837951	0::1	0(0, Inf)	0.991219	1::2	5.58(0.5, 62.57)	0.163587
CNVR_8528	chr20	24907402	25085761	1::3	1.34(0.08, 22.75)	0.838034	1::3	1.34(0.08, 22.75)	0.838034	0::0	--	--
CNVR_6240	chr12	42846243	43276097	2::7	0.84(0.15, 4.6)	0.838047	1::5	0.69(0.07, 7.21)	0.75643	1::2	1.06(0.09, 12.9)	0.962927
CNVR_3731	chr6	117772143	117781985	2::8	0.84(0.16, 4.4)	0.838413	2::8	0.84(0.16, 4.4)	0.838413	0::0	--	--
CNVR_6848	chr13	113717244	113796594	7::43	0.91(0.36, 2.27)	0.838534	6::41	0.84(0.32, 2.21)	0.72333	1::2	3(0.07, 122.65)	0.561007
CNVR_3602	chr6	78848097	79185215	2::10	0.84(0.16, 4.5)	0.838639	2::5	1.28(0.2, 8.27)	0.792675	0::5	0(0, Inf)	0.984082
CNVR_3524	chr6	44198312	44270937	4::26	1.13(0.35, 3.64)	0.839076	4::26	1.13(0.35, 3.64)	0.839076	0::0	--	--
CNVR_4771	chr8	127547986	127578991	6::28	0.91(0.35, 2.35)	0.839348	6::28	0.91(0.35, 2.35)	0.839348	0::0	--	--
CNVR_7456	chr16	14202188	14296157	1::1	1.35(0.08, 24.04)	0.839396	1::1	1.35(0.08, 24.04)	0.839396	0::0	--	--
CNVR_3516	chr6	41786334	41822937	17::52	1.06(0.58, 1.94)	0.840411	17::52	1.06(0.58, 1.94)	0.840411	0::0	--	--
CNVR_5687	chr11	5902170	5923083	9::51	0.93(0.43, 1.97)	0.841039	2::3	2.79(0.36, 21.74)	0.327076	7::48	0.79(0.34, 1.82)	0.574169
CNVR_3726	chr6	117264207	117265559	49::140	0.96(0.66, 1.39)	0.841195	49::140	0.96(0.66, 1.39)	0.841195	0::0	--	--
CNVR_1042	chr2	87343004	87629502	16::65	0.94(0.51, 1.73)	0.841348	0::0	--	NA	16::65	0.94(0.51, 1.73)	0.841348
CNVR_7839	chr17	47195285	47237475	9::33	1.1(0.42, 2.86)	0.841397	9::32	1.16(0.44, 3.05)	0.762519	0::1	0(0, Inf)	0.992243
CNVR_2982	chr5	80708693	80737213	1::4	0.79(0.07, 8.4)	0.841526	0::3	0(0, Inf)	0.985387	1::1	5.77(0.13, 249.45)	0.361474
CNVR_2616	chr4	156237313	156399608	1::1	1.35(0.07, 26.36)	0.84182	1::0	--	0.990889	0::1	0(0, Inf)	0.99122
CNVR_2871	chr5	45855192	45879275	13::47	1.07(0.55, 2.1)	0.842374	13::47	1.07(0.55, 2.1)	0.842374	0::0	--	--
CNVR_65	chr1	22303921	22388873	6::21	1.1(0.42, 2.91)	0.842465	1::10	0.52(0.06, 4.22)	0.541304	5::11	1.51(0.47, 4.83)	0.483599
CNVR_7779	chr17	35714825	35858822	6::22	1.12(0.37, 3.43)	0.842517	6::22	1.12(0.37, 3.43)	0.842517	0::0	--	--
CNVR_8033	chr18	24644137	24663423	1::1	1.33(0.08, 22.19)	0.842595	0::1	0(0, Inf)	0.991436	1::0	--	0.991122
CNVR_5957	chr11	94192599	94239568	21::54	0.95(0.54, 1.65)	0.842818	21::53	0.95(0.54, 1.66)	0.857913	0::1	0(0, Inf)	0.992883
CNVR_6283	chr12	52278346	52301597	2::7	1.21(0.19, 7.66)	0.842857	2::5	1.36(0.2, 9.33)	0.757241	0::2	0(0, Inf)	0.989188
CNVR_8139	chr18	50674772	50937027	2::2	1.22(0.17, 8.98)	0.842926	2::2	1.22(0.17, 8.98)	0.842926	0::0	--	--
CNVR_8511	chr20	18439411	18550938	4::15	1.12(0.36, 3.54)	0.842983	4::15	1.12(0.36, 3.54)	0.842983	0::0	--	--
CNVR_330	chr1	116102456	116363831	1::4	0.8(0.08, 7.66)	0.843456	0::0	--	NA	1::4	0.8(0.08, 7.66)	0.843456
CNVR_353	chr1	150936280	151021510	2::8	1.18(0.23, 6.12)	0.843517	2::8	1.18(0.23, 6.12)	0.843517	0::0	--	--
CNVR_6783	chr13	98255432	98342777	1::2	1.34(0.07, 25.38)	0.843561	1::2	1.34(0.07, 25.38)	0.843561	0::0	--	--
CNVR_2730	chr5	2083091	2094149	35::97	1.05(0.67, 1.63)	0.843712	35::97	1.05(0.67, 1.63)	0.843712	0::0	--	--
CNVR_6133	chr12	5787341	5826224	1::1	1.34(0.07, 24.85)	0.843852	0::0	--	NA	1::1	1.34(0.07, 24.85)	0.843852
CNVR_3188	chr5	146347495	146539139	1::3	0.78(0.07, 8.79)	0.843873	1::0	--	0.991568	0::3	0(0, Inf)	0.986165
CNVR_2029	chr3	161421122	161540840	5::15	1.13(0.34, 3.73)	0.843973	5::15	1.13(0.34, 3.73)	0.843973	0::0	--	--
CNVR_1304	chr2	182334873	182504284	8::16	1.1(0.44, 2.76)	0.844169	8::16	1.1(0.44, 2.76)	0.844169	0::0	--	--
CNVR_5751	chr11	25269816	25440169	70::177	1.03(0.75, 1.42)	0.844241	70::177	1.03(0.75, 1.42)	0.844241	0::0	--	--
CNVR_5099	chr9	111053537	111082272	2::5	1.19(0.21, 6.69)	0.844496	2::5	1.19(0.21, 6.69)	0.844496	0::0	--	--
CNVR_2419	chr4	94552306	94704548	1::2	0.76(0.05, 11.88)	0.844952	0::0	--	NA	1::2	0.76(0.05, 11.88)	0.844952
CNVR_6413	chr12	96155629	96204980	1::5	0.78(0.06, 9.78)	0.845038	1::4	2.46(0.18, 33.32)	0.49968	0::1	0(0, Inf)	0.991272
CNVR_6463	chr12	111835188	111886082	57::171	1.03(0.74, 1.45)	0.845124	57::169	1.05(0.75, 1.48)	0.770665	0::2	0(0, Inf)	0.988254
CNVR_838	chr2	28813576	28989668	10::39	1.08(0.51, 2.27)	0.845185	10::38	1.09(0.52, 2.31)	0.814572	0::1	0(0, Inf)	0.99268
CNVR_120	chr1	40499302	40585236	23::89	0.95(0.57, 1.58)	0.846093	23::89	0.95(0.57, 1.58)	0.846093	0::0	--	--
CNVR_2314	chr4	59950731	60082189	1::5	0.8(0.08, 7.66)	0.846157	0::1	0(0, Inf)	0.991922	1::4	1.21(0.11, 12.94)	0.875026
CNVR_4002	chr7	23744549	23856955	14::35	0.93(0.47, 1.86)	0.846214	14::35	0.93(0.47, 1.86)	0.846214	0::0	--	--
CNVR_3267	chr5	170282686	170558964	3::10	0.87(0.21, 3.63)	0.846405	3::10	0.87(0.21, 3.63)	0.846405	0::0	--	--
CNVR_2629	chr4	161861640	161920013	25::86	1.05(0.64, 1.73)	0.846689	6::23	0.67(0.26, 1.73)	0.412086	19::63	1.28(0.71, 2.33)	0.412599
CNVR_1367	chr2	204040206	204212617	5::20	0.9(0.31, 2.61)	0.846888	4::16	0.9(0.29, 2.83)	0.857171	1::4	0.9(0.05, 16.05)	0.944238
CNVR_8600	chr20	48152675	48177785	11::37	1.07(0.52, 2.23)	0.847148	10::37	0.96(0.45, 2.04)	0.919061	1::0	--	0.990775
CNVR_3347	chr6	16059645	16089086	1::4	1.27(0.11, 14.81)	0.847164	1::2	2.98(0.15, 60)	0.475826	0::2	0(0, Inf)	0.98916
CNVR_526	chr1	203759436	203948661	3::12	1.15(0.28, 4.68)	0.847609	3::12	1.15(0.28, 4.68)	0.847609	0::0	--	--
CNVR_7473	chr16	20809491	20959919	1::4	1.27(0.11, 14.73)	0.847668	1::3	1.37(0.11, 16.85)	0.805459	0::1	0(0, Inf)	0.993266
CNVR_2633	chr4	163264951	163299485	10::30	0.93(0.43, 2)	0.847778	10::28	1.02(0.47, 2.21)	0.959232	0::2	0(0, Inf)	0.985195
CNVR_7516	chr16	52056757	52126456	1::6	0.8(0.08, 7.85)	0.848057	1::6	0.8(0.08, 7.85)	0.848057	0::0	--	--
CNVR_3279	chr5	173809252	173848587	1::1	1.32(0.08, 23.27)	0.848168	1::0	--	0.991595	0::1	0(0, Inf)	0.991902
CNVR_8459	chr20	6294078	6294556	4::8	0.87(0.2, 3.72)	0.848191	3::5	1.11(0.23, 5.32)	0.892629	1::3	0(0, Inf)	0.986016
CNVR_5678	chr11	4121715	4273250	1::6	0.81(0.09, 7.39)	0.848223	0::1	0(0, Inf)	0.993626	1::5	0.82(0.09, 7.61)	0.862655
CNVR_6498	chr12	115979953	116142561	1::3	0.77(0.05, 11.65)	0.848281	0::1	0(0, Inf)	0.993593	1::2	0.79(0.05, 12.51)	0.867735
CNVR_54	chr1	19191326	19229093	61::224	0.97(0.71, 1.33)	0.848919	61::223	0.97(0.71, 1.33)	0.850464	0::1	0(0, Inf)	0.99384
CNVR_6769	chr13	93977696	94294145	1::2	0.76(0.05, 12.76)	0.849613	1::2	0.76(0.05, 12.76)	0.849613	0::0	--	--
CNVR_6671	chr13	55152454	55438965	4::12	1.12(0.34, 3.76)	0.849676	4::12	1.12(0.34, 3.76)	0.849676	0::0	--	--
CNVR_2710	chr4	183743714	184141792	1::4	0.79(0.07, 9.44)	0.849971	0::3	0(0, Inf)	0.983229	1::1	3.04(0.17, 54.46)	0.449344
CNVR_5231	chr10	3141086	3178805	5::24	0.9(0.31, 2.65)	0.850201	5::23	0.9(0.31, 2.66)	0.855594	0::1	0(0, Inf)	0.993821
CNVR_8403	chr19	51749589	51766418	1::6	0.8(0.08, 8.38)	0.850223	1::4	0.89(0.08, 9.96)	0.922013	0::2	0(0, Inf)	0.989247
CNVR_8250	chr19	10474909	10520515	1::5	0.81(0.09, 7.18)	0.850627	1::5	0.81(0.09, 7.18)	0.850627	0::0	--	--
CNVR_5383	chr10	45905110	45950808	28::94	0.96(0.59, 1.54)	0.850824	28::94	0.96(0.59, 1.54)	0.850824	0::0	--	--
CNVR_6560	chr12	133670042	133754246	1::6	0.81(0.08, 7.72)	0.850831	0::0	--	NA	1::6	0.81(0.08, 7.72)	0.850831
CNVR_350	chr1	150028811	150098680	8::19	1.1(0.42, 2.87)	0.851379	8::19	1.1(0.42, 2.87)	0.851379	0::0	--	--
CNVR_5079	chr9	109588793	109699548	1::4	1.24(0.13, 12.01)	0.851517	1::4	1.24(0.13, 12.01)	0.851517	0::0	--	--
CNVR_2434	chr4	96591103	96857913	1::3	0.79(0.07, 9.31)	0.851543	1::2	2.27(0.16, 31.57)	0.542552	0::1	0(0, Inf)	0.991322
CNVR_4868	chr9	9790222	9861007	25::56	0.95(0.55, 1.63)	0.851645	25::56	0.95(0.55, 1.63)	0.851645	0::0	--	--
CNVR_3311	chr6	4229688	4472588	5::18	1.12(0.35, 3.56)	0.851646	5::18	1.12(0.35, 3.56)	0.851646	0::0	--	--
CNVR_440	chr1	178045388	178450305	5::14	0.9(0.3, 2.67)	0.851666	5::14	0.9(0.3, 2.67)	0.851666	0::0	--	--
CNVR_1226	chr2	165568585	165737932	2::4	1.2(0.18, 7.74)	0.851732	0::2	0(0, Inf)	0.98903	2::2	1.59(0.2, 12.54)	0.660394
CNVR_5988	chr11	102641531	102679415	2::3	1.21(0.17, 8.64)	0.851945	2::3	1.21(0.17, 8.64)	0.851945	0::0	--	--
CNVR_8303	chr19	22974503	23255508	1::5	1.26(0.11, 14.82)	0.851982	1::5	1.26(0.11, 14.82)	0.851982	0::0	--	--
CNVR_2084	chr3	178962425	179074616	3::18	1.14(0.28, 4.59)	0.852042	3::17	1.3(0.31, 5.41)	0.718535	0::1	0(0, Inf)	0.992173
CNVR_6858	chr14	21875476	22134171	1::5	0.8(0.08, 8.26)	0.852267	0::4	0(0, Inf)	0.983159	1::1	7.8(0.15, 394.56)	0.304706
CNVR_3478	chr6	35002048	35050000	1::2	1.28(0.1, 16.74)	0.852367	1::0	--	0.991456	0::2	0(0, Inf)	0.988883
CNVR_4485	chr8	26098325	26318674	1::4	0.81(0.08, 7.82)	0.852532	0::4	0(0, Inf)	0.984202	1::0	--	0.991304
CNVR_3373	chr6	23034890	23087115	10::30	1.08(0.5, 2.34)	0.852568	10::29	1.16(0.53, 2.53)	0.710582	0::1	0(0, Inf)	0.991587
CNVR_1138	chr2	133503784	133721170	1::1	1.3(0.08, 21.23)	0.852678	1::1	1.3(0.08, 21.23)	0.852678	0::0	--	--
CNVR_2640	chr4	165370126	165428338	7::17	1.09(0.42, 2.83)	0.852775	7::14	1.46(0.55, 3.88)	0.447885	0::3	0(0, Inf)	0.983995
CNVR_1142	chr2	134806823	134895114	1::8	0.8(0.08, 8.24)	0.853131	1::8	0.8(0.08, 8.24)	0.853131	0::0	--	--
CNVR_3721	chr6	116777215	116780930	2::10	1.17(0.21, 6.47)	0.853401	1::10	0.58(0.06, 5.52)	0.63288	1::0	--	0.991023
CNVR_6367	chr12	80880796	81009230	34::88	1.04(0.67, 1.63)	0.853557	34::86	1.08(0.69, 1.69)	0.74598	0::2	0(0, Inf)	0.985173
CNVR_791	chr2	20090739	20222991	16::40	0.94(0.5, 1.79)	0.853566	16::40	0.94(0.5, 1.79)	0.853566	0::0	--	--
CNVR_4416	chr8	9526345	9606333	14::43	0.94(0.49, 1.8)	0.853794	13::43	0.88(0.45, 1.71)	0.706506	1::0	--	0.991304
CNVR_8353	chr19	40357018	40447258	1::4	1.28(0.1, 17.1)	0.853945	1::4	1.28(0.1, 17.1)	0.853945	0::0	--	--
CNVR_8182	chr18	64484325	64488648	2::6	1.17(0.22, 6.26)	0.854727	2::6	1.17(0.22, 6.26)	0.854727	0::0	--	--
CNVR_6154	chr12	13600626	13731690	1::1	1.31(0.07, 24.58)	0.854848	0::0	--	NA	1::1	1.31(0.07, 24.58)	0.854848
CNVR_5916	chr11	79923025	80049650	3::11	0.88(0.22, 3.48)	0.855103	3::11	0.88(0.22, 3.48)	0.855103	0::0	--	--
CNVR_759	chr2	14078931	14286929	1::5	1.24(0.13, 11.97)	0.855267	1::4	1.3(0.13, 12.99)	0.821532	0::1	0(0, Inf)	0.99335
CNVR_2763	chr5	9507624	9575042	1::1	1.36(0.05, 37.2)	0.855391	0::0	--	NA	1::1	1.36(0.05, 37.2)	0.855391
CNVR_672	chr1	236996390	237001546	2::7	1.17(0.22, 6.32)	0.855676	2::7	1.17(0.22, 6.32)	0.855676	0::0	--	--
CNVR_1215	chr2	159582975	159614498	1::1	1.3(0.08, 21.08)	0.855726	1::0	--	0.991441	0::1	0(0, Inf)	0.991725
CNVR_4360	chr7	149464433	149524914	125::390	0.98(0.78, 1.23)	0.856003	124::388	0.97(0.77, 1.23)	0.809601	1::2	3.41(0.18, 63.99)	0.411503
CNVR_558	chr1	207910058	208038685	1::6	0.81(0.09, 7.63)	0.856283	1::6	0.81(0.09, 7.63)	0.856283	0::0	--	--
CNVR_7718	chr17	10198829	10206596	1::2	1.3(0.07, 22.8)	0.856443	0::1	0(0, Inf)	0.991971	1::1	7.49(0.06, 996.89)	0.419548
CNVR_6255	chr12	48119955	48223475	15::48	0.94(0.49, 1.81)	0.856599	14::48	0.89(0.46, 1.74)	0.731272	1::0	--	0.991513
CNVR_8447	chr20	3984375	4134864	2::7	0.85(0.15, 4.78)	0.856851	1::7	0.57(0.07, 4.93)	0.613556	1::0	--	0.991836
CNVR_4395	chr8	2343513	2585194	51::178	1.03(0.73, 1.47)	0.856851	0::0	--	NA	51::178	1.03(0.73, 1.47)	0.856851
CNVR_5842	chr11	65624562	65633466	156::546	1.02(0.83, 1.25)	0.857004	156::545	1.02(0.83, 1.25)	0.852117	0::1	0(0, Inf)	0.992974
CNVR_6873	chr14	26436743	26773932	1::4	0.81(0.08, 8.15)	0.857169	0::3	0(0, Inf)	0.985436	1::1	2.94(0.15, 58.93)	0.480492
CNVR_4170	chr7	84176289	84403795	2::8	0.86(0.17, 4.37)	0.857283	2::8	0.86(0.17, 4.37)	0.857283	0::0	--	--
CNVR_7361	chr15	86980165	87066169	1::4	0.81(0.09, 7.59)	0.857354	1::4	0.81(0.09, 7.59)	0.857354	0::0	--	--
CNVR_2972	chr5	78362924	78373492	34::119	0.96(0.62, 1.49)	0.857394	33::116	0.96(0.61, 1.5)	0.858099	1::3	0.97(0.06, 15.11)	0.983668
CNVR_2159	chr4	939883	1034890	313::1090	1.01(0.87, 1.18)	0.857421	312::1089	1.01(0.87, 1.17)	0.888433	1::1	6.3(0.16, 243.27)	0.323459
CNVR_4912	chr9	22027402	22031006	24::60	0.95(0.56, 1.63)	0.857421	23::60	0.9(0.53, 1.56)	0.718825	1::0	--	0.991117
CNVR_8113	chr18	46113992	46139549	1::2	0.8(0.07, 9.08)	0.857707	1::2	0.8(0.07, 9.08)	0.857707	0::0	--	--
CNVR_5254	chr10	8307612	8371495	2::3	1.19(0.17, 8.37)	0.857717	2::3	1.19(0.17, 8.37)	0.857717	0::0	--	--
CNVR_3448	chr6	32130329	32164111	21::63	1.05(0.61, 1.8)	0.857726	19::62	0.95(0.54, 1.66)	0.854473	2::1	8.17(0.65, 103.25)	0.104578
CNVR_5074	chr9	108936674	108998115	4::8	1.13(0.3, 4.24)	0.85811	4::7	1.28(0.33, 5.05)	0.721589	0::1	0(0, Inf)	0.992104
CNVR_4933	chr9	32137678	32138540	1::1	0.78(0.05, 12.58)	0.858217	0::0	--	NA	1::1	0.78(0.05, 12.58)	0.858217
CNVR_8868	chr22	42709334	42938946	4::9	1.14(0.26, 4.97)	0.858781	2::2	1.58(0.08, 30.42)	0.76099	2::7	1.03(0.18, 5.73)	0.975442
CNVR_8352	chr19	40320168	40328910	1::1	1.29(0.08, 20.86)	0.858866	1::1	1.29(0.08, 20.86)	0.858866	0::0	--	--
CNVR_5755	chr11	27015690	27240842	1::2	1.25(0.11, 14.78)	0.858889	1::1	2.21(0.13, 38.89)	0.587811	0::1	0(0, Inf)	0.992161
CNVR_61	chr1	20899016	20945645	1::3	1.23(0.12, 12.36)	0.858939	1::3	1.23(0.12, 12.36)	0.858939	0::0	--	--
CNVR_138	chr1	46864654	47042613	8::21	1.09(0.43, 2.72)	0.859148	8::18	1.22(0.47, 3.14)	0.686125	0::3	0(0, Inf)	0.985971
CNVR_6948	chr14	54246353	54263852	6::12	1.1(0.38, 3.21)	0.859323	5::11	0.92(0.3, 2.87)	0.889806	1::1	12.45(0.12, 1339.03)	0.290792
CNVR_4300	chr7	128754323	128868657	3::13	0.82(0.09, 7.7)	0.859327	3::13	0.82(0.09, 7.7)	0.859327	0::0	--	--
CNVR_2473	chr4	106463713	106534427	4::9	1.12(0.32, 3.9)	0.85941	4::9	1.12(0.32, 3.9)	0.85941	0::0	--	--
CNVR_8183	chr18	64513041	64551124	3::7	1.14(0.27, 4.77)	0.859501	3::7	1.14(0.27, 4.77)	0.859501	0::0	--	--
CNVR_6608	chr13	32937642	32954341	47::173	1.03(0.72, 1.49)	0.859961	47::173	1.03(0.72, 1.49)	0.859961	0::0	--	--
CNVR_3681	chr6	105364421	105547106	16::58	0.94(0.5, 1.79)	0.860129	16::58	0.94(0.5, 1.79)	0.860129	0::0	--	--
CNVR_6178	chr12	20507209	20582652	9::24	0.92(0.39, 2.2)	0.860208	8::23	0.81(0.33, 2.01)	0.651239	1::1	9.75(0.19, 500.83)	0.257267
CNVR_485	chr1	190288297	190497341	6::19	0.92(0.35, 2.42)	0.86066	5::19	0.73(0.26, 2.04)	0.542334	1::0	--	0.99034
CNVR_5585	chr10	114349347	114375121	1::5	0.8(0.07, 9.39)	0.860732	1::5	0.8(0.07, 9.39)	0.860732	0::0	--	--
CNVR_1778	chr3	75438104	75577184	3::12	0.88(0.22, 3.49)	0.860787	2::9	0.79(0.15, 4.12)	0.776358	1::3	1.18(0.1, 14.16)	0.898554
CNVR_5061	chr9	104939023	104991231	5::22	1.1(0.38, 3.17)	0.860957	5::22	1.1(0.38, 3.17)	0.860957	0::0	--	--
CNVR_5016	chr9	90258240	90526317	1::3	0.81(0.08, 8.64)	0.861283	1::2	0.87(0.08, 9.81)	0.911752	0::1	0(0, Inf)	0.992986
CNVR_63	chr1	21877074	21949463	22::73	0.95(0.56, 1.63)	0.861333	22::73	0.95(0.56, 1.63)	0.861333	0::0	--	--
CNVR_8106	chr18	43893207	43979700	1::5	0.81(0.08, 8.33)	0.861355	1::5	0.81(0.08, 8.33)	0.861355	0::0	--	--
CNVR_3986	chr7	20699596	20727012	26::107	1.05(0.63, 1.73)	0.861386	26::107	1.05(0.63, 1.73)	0.861386	0::0	--	--
CNVR_2583	chr4	145101405	145303960	1::3	0.8(0.07, 9.46)	0.861766	1::3	0.8(0.07, 9.46)	0.861766	0::0	--	--
CNVR_5167	chr9	124457949	124483163	7::22	0.92(0.36, 2.38)	0.862071	7::22	0.92(0.36, 2.38)	0.862071	0::0	--	--
CNVR_5458	chr10	72365130	72550185	1::5	0.81(0.07, 9.22)	0.862479	1::5	0.81(0.07, 9.22)	0.862479	0::0	--	--
CNVR_4911	chr9	22023795	22026640	39::105	1.04(0.69, 1.56)	0.862558	38::103	1.04(0.68, 1.57)	0.864525	1::2	1.04(0.09, 11.5)	0.976163
CNVR_2135	chr3	191805160	192234312	2::5	1.17(0.19, 7.18)	0.862595	1::3	0.67(0.06, 7.72)	0.751485	1::2	2.46(0.18, 32.91)	0.49523
CNVR_6357	chr12	75925776	76186759	1::2	1.24(0.11, 13.84)	0.862635	1::2	1.24(0.11, 13.84)	0.862635	0::0	--	--
CNVR_4727	chr8	115492603	115499000	3::9	1.13(0.28, 4.54)	0.863038	3::9	1.13(0.28, 4.54)	0.863038	0::0	--	--
CNVR_4856	chr9	2008723	2072357	15::68	1.06(0.54, 2.06)	0.863277	15::68	1.06(0.54, 2.06)	0.863277	0::0	--	--
CNVR_4426	chr8	11288295	11310419	1::5	0.82(0.08, 8.03)	0.863589	1::4	0.84(0.08, 8.43)	0.885649	0::1	0(0, Inf)	0.993422
CNVR_3338	chr6	12406400	12637287	1::1	1.28(0.08, 21.01)	0.86365	0::1	0(0, Inf)	0.991749	1::0	--	0.991478
CNVR_4722	chr8	113587644	113655645	1::3	0.81(0.08, 8.68)	0.86366	0::3	0(0, Inf)	0.985489	1::0	--	0.991305
CNVR_2198	chr4	14223316	14403378	2::6	0.86(0.16, 4.76)	0.864166	2::4	1.12(0.18, 6.92)	0.899047	0::2	0(0, Inf)	0.988321
CNVR_467	chr1	183430794	183503665	33::116	0.96(0.63, 1.47)	0.864267	33::115	0.96(0.63, 1.47)	0.866047	0::1	0(0, Inf)	0.993931
CNVR_7996	chr18	11675256	11750175	3::16	0.87(0.17, 4.44)	0.864582	3::16	0.87(0.17, 4.44)	0.864582	0::0	--	--
CNVR_2344	chr4	69512377	69512918	192::644	0.98(0.82, 1.18)	0.864612	50::134	0.99(0.68, 1.44)	0.948477	142::510	0.98(0.8, 1.21)	0.872573
CNVR_2713	chr4	184517243	184571086	1::4	1.23(0.11, 13.23)	0.864743	0::2	0(0, Inf)	0.988597	1::2	2.04(0.14, 30.11)	0.602849
CNVR_2919	chr5	58753267	58778415	8::15	1.09(0.41, 2.85)	0.864776	8::15	1.09(0.41, 2.85)	0.864776	0::0	--	--
CNVR_2591	chr4	147941013	148200206	1::3	0.8(0.07, 9.94)	0.864884	1::1	7.5(0.36, 155.14)	0.192565	0::2	0(0, Inf)	0.98736
CNVR_6234	chr12	40541627	40619589	1::8	0.83(0.1, 7.08)	0.865508	1::8	0.83(0.1, 7.08)	0.865508	0::0	--	--
CNVR_1744	chr3	66318042	66349487	1::5	0.82(0.08, 8.26)	0.865709	1::3	1.33(0.1, 16.91)	0.828121	0::2	0(0, Inf)	0.988585
CNVR_3716	chr6	115528908	115779660	2::3	0.85(0.13, 5.55)	0.865769	2::3	0.85(0.13, 5.55)	0.865769	0::0	--	--
CNVR_2175	chr4	6592716	6647015	3::8	1.14(0.26, 4.98)	0.86582	3::8	1.14(0.26, 4.98)	0.86582	0::0	--	--
CNVR_8427	chr19	57006853	57118370	1::4	1.23(0.11, 13.46)	0.86742	1::3	1.26(0.11, 14.18)	0.849946	0::1	0(0, Inf)	0.993733
CNVR_7556	chr16	59830837	59890699	1::3	0.81(0.07, 9.34)	0.86783	1::3	0.81(0.07, 9.34)	0.86783	0::0	--	--
CNVR_4730	chr8	115986109	116081697	1::4	1.24(0.1, 15.45)	0.868228	1::4	1.24(0.1, 15.45)	0.868228	0::0	--	--
CNVR_1876	chr3	112921268	112945112	1::7	0.83(0.09, 7.91)	0.868541	1::7	0.83(0.09, 7.91)	0.868541	0::0	--	--
CNVR_8297	chr19	19606634	19613382	23::81	1.04(0.63, 1.73)	0.86878	23::79	1.05(0.63, 1.74)	0.857563	0::2	0(0, Inf)	0.990705
CNVR_8720	chr21	28868137	28941359	1::1	1.27(0.08, 20.61)	0.868824	1::1	1.27(0.08, 20.61)	0.868824	0::0	--	--
CNVR_7913	chr17	69152825	69178906	7::15	1.09(0.41, 2.89)	0.868937	7::15	1.09(0.41, 2.89)	0.868937	0::0	--	--
CNVR_7910	chr17	69081670	69089435	6::13	1.09(0.4, 3)	0.869404	6::13	1.09(0.4, 3)	0.869404	0::0	--	--
CNVR_8788	chr22	19743424	19754092	109::369	1.02(0.8, 1.3)	0.869421	109::367	1.02(0.8, 1.31)	0.84465	0::2	0(0, Inf)	0.989154
CNVR_7937	chr17	75309351	75493053	8::27	1.07(0.46, 2.51)	0.869537	8::27	1.07(0.46, 2.51)	0.869537	0::0	--	--
CNVR_3348	chr6	16179113	16244171	3::15	1.12(0.28, 4.49)	0.86967	3::15	1.12(0.28, 4.49)	0.86967	0::0	--	--
CNVR_7901	chr17	67079352	67298110	4::13	1.11(0.31, 3.99)	0.869716	3::12	0.76(0.19, 3.11)	0.701548	1::1	16.2(0.59, 442.03)	0.0987935
CNVR_3739	chr6	120301440	120500446	7::15	1.08(0.42, 2.78)	0.869826	7::15	1.08(0.42, 2.78)	0.869826	0::0	--	--
CNVR_3034	chr5	100573157	100807309	6::16	0.92(0.35, 2.46)	0.870013	6::14	1.05(0.38, 2.89)	0.918991	0::2	0(0, Inf)	0.988663
CNVR_3269	chr5	171285632	171411069	2::3	1.17(0.18, 7.46)	0.870089	1::3	0.49(0.05, 4.99)	0.546453	1::0	--	0.990852
CNVR_214	chr1	75214441	75290370	2::6	1.16(0.2, 6.58)	0.870449	2::6	1.16(0.2, 6.58)	0.870449	0::0	--	--
CNVR_915	chr2	49150415	49153676	1::7	1.2(0.13, 11.09)	0.870635	1::6	1.25(0.13, 11.67)	0.847361	0::1	0(0, Inf)	0.993538
CNVR_8691	chr21	21902773	21928885	2::2	1.19(0.14, 9.96)	0.870782	1::2	0.59(0.04, 8.48)	0.701531	1::0	--	0.991577
CNVR_100	chr1	33187046	33497159	2::10	1.14(0.22, 5.85)	0.871026	2::10	1.14(0.22, 5.85)	0.871026	0::0	--	--
CNVR_3392	chr6	24353742	24420377	3::13	1.13(0.26, 4.92)	0.871299	2::13	0.71(0.13, 3.94)	0.697768	1::0	--	0.991033
CNVR_5165	chr9	124331465	124344833	5::16	0.91(0.3, 2.75)	0.871431	5::15	1.1(0.36, 3.36)	0.862113	0::1	0(0, Inf)	0.99125
CNVR_7995	chr18	10525480	10813346	1::1	1.35(0.04, 49.14)	0.871609	0::1	0(0, Inf)	0.992453	1::0	--	0.992128
CNVR_781	chr2	19280727	19298728	3::6	1.13(0.25, 5.14)	0.871726	2::6	0.81(0.14, 4.52)	0.80968	1::0	--	0.991486
CNVR_8056	chr18	28968371	29050727	4::19	0.9(0.27, 3.09)	0.872581	0::3	0(0, Inf)	0.986352	4::16	1.05(0.29, 3.76)	0.936775
CNVR_4668	chr8	88957556	89177207	3::11	0.89(0.2, 3.92)	0.872613	2::9	1(0.19, 5.28)	0.996197	1::2	0.59(0.03, 11.96)	0.731341
CNVR_269	chr1	96272062	96528941	2::4	0.86(0.13, 5.53)	0.872807	1::4	0.56(0.06, 5.47)	0.615033	1::0	--	0.991882
CNVR_396	chr1	163220797	163353791	2::7	0.87(0.17, 4.54)	0.87368	2::7	0.87(0.17, 4.54)	0.87368	0::0	--	--
CNVR_2994	chr5	84177643	84468610	9::28	0.94(0.42, 2.1)	0.873797	9::26	1.03(0.45, 2.35)	0.947493	0::2	0(0, Inf)	0.988649
CNVR_5993	chr11	105503658	105815879	4::6	1.12(0.29, 4.35)	0.873938	4::5	1.32(0.32, 5.5)	0.704516	0::1	0(0, Inf)	0.99196
CNVR_5539	chr10	98380137	98656561	2::4	1.16(0.19, 6.95)	0.874215	2::3	1.89(0.28, 12.93)	0.516216	0::1	0(0, Inf)	0.991563
CNVR_7633	chr16	80802048	80821566	154::480	1.02(0.81, 1.28)	0.874297	154::480	1.02(0.81, 1.28)	0.874297	0::0	--	--
CNVR_4201	chr7	94648087	94821848	1::3	0.83(0.09, 8.12)	0.874308	1::3	0.83(0.09, 8.12)	0.874308	0::0	--	--
CNVR_4025	chr7	28437116	28462345	2::12	0.88(0.18, 4.31)	0.87451	2::12	0.88(0.18, 4.31)	0.87451	0::0	--	--
CNVR_3020	chr5	94198290	94331399	1::3	0.83(0.08, 8.97)	0.874758	1::2	1.4(0.1, 20.26)	0.804116	0::1	0(0, Inf)	0.991902
CNVR_1046	chr2	88991918	89054245	1::3	1.2(0.12, 11.62)	0.875065	1::3	1.2(0.12, 11.62)	0.875065	0::0	--	--
CNVR_1417	chr2	217882602	217887801	154::483	0.98(0.78, 1.24)	0.87507	154::482	0.98(0.78, 1.24)	0.875858	0::1	0(0, Inf)	0.99407
CNVR_4210	chr7	97833403	97877519	102::353	1.02(0.79, 1.31)	0.875262	101::353	1.01(0.78, 1.29)	0.966544	1::0	--	0.990173
CNVR_1308	chr2	183989863	184058089	6::13	1.09(0.38, 3.1)	0.875297	6::12	1.09(0.38, 3.12)	0.868177	0::1	0(0, Inf)	0.993719
CNVR_1974	chr3	143224385	143293013	3::9	0.9(0.23, 3.47)	0.875453	3::8	1.03(0.26, 4.09)	0.971192	0::1	0(0, Inf)	0.991974
CNVR_1795	chr3	80857483	81081490	6::10	1.09(0.38, 3.09)	0.875564	6::10	1.09(0.38, 3.09)	0.875564	0::0	--	--
CNVR_2183	chr4	8218825	8239350	42::155	0.97(0.66, 1.42)	0.875744	40::154	0.95(0.64, 1.39)	0.778394	2::1	5.07(0.18, 146.2)	0.34385
CNVR_6534	chr12	125795991	125986483	1::1	0.8(0.05, 12.92)	0.876213	0::0	--	NA	1::1	0.8(0.05, 12.92)	0.876213
CNVR_6810	chr13	106229624	106301046	1::5	1.2(0.12, 11.99)	0.876427	1::5	1.2(0.12, 11.99)	0.876427	0::0	--	--
CNVR_6155	chr12	13789344	13883015	2::6	0.87(0.14, 5.23)	0.87656	0::5	0(0, Inf)	0.980823	2::1	2.45(0.2, 29.67)	0.482153
CNVR_8116	chr18	46234832	46240737	3::8	0.89(0.2, 3.93)	0.876827	3::8	0.89(0.2, 3.93)	0.876827	0::0	--	--
CNVR_4935	chr9	32257426	32332856	2::3	1.17(0.17, 8.1)	0.876886	2::2	1.22(0.17, 8.82)	0.844459	0::1	0(0, Inf)	0.993238
CNVR_6636	chr13	42754522	42803342	8::17	0.93(0.38, 2.28)	0.876973	8::17	0.93(0.38, 2.28)	0.876973	0::0	--	--
CNVR_2509	chr4	119937166	119963647	1::3	1.2(0.12, 11.72)	0.877007	1::3	1.2(0.12, 11.72)	0.877007	0::0	--	--
CNVR_6717	chr13	76250576	76410726	1::3	1.2(0.12, 11.72)	0.877007	1::3	1.2(0.12, 11.72)	0.877007	0::0	--	--
CNVR_4577	chr8	58353280	58677061	1::2	1.24(0.08, 20)	0.877067	1::0	--	0.991568	0::2	0(0, Inf)	0.987685
CNVR_2436	chr4	97737304	97885148	6::14	0.92(0.33, 2.61)	0.877132	6::14	0.92(0.33, 2.61)	0.877132	0::0	--	--
CNVR_1747	chr3	66570960	66601800	2::7	1.14(0.22, 5.85)	0.877177	0::3	0(0, Inf)	0.985895	2::4	2.89(0.48, 17.3)	0.245904
CNVR_893	chr2	43515037	43534415	29::100	1.04(0.65, 1.66)	0.877182	29::100	1.04(0.65, 1.66)	0.877182	0::0	--	--
CNVR_7795	chr17	40381108	40719475	8::40	0.94(0.42, 2.09)	0.877257	8::40	0.94(0.42, 2.09)	0.877257	0::0	--	--
CNVR_3813	chr6	143821047	143872564	1::4	0.83(0.08, 8.65)	0.877342	1::4	0.83(0.08, 8.65)	0.877342	0::0	--	--
CNVR_7457	chr16	14372873	14408176	3::10	0.88(0.16, 4.77)	0.878112	3::10	0.88(0.16, 4.77)	0.878112	0::0	--	--
CNVR_7869	chr17	56347071	56450525	1::3	0.81(0.05, 12.21)	0.878231	1::3	0.81(0.05, 12.21)	0.878231	0::0	--	--
CNVR_7746	chr17	17660347	17752810	55::215	1.03(0.74, 1.42)	0.87862	55::215	1.03(0.74, 1.42)	0.87862	0::0	--	--
CNVR_7073	chr14	91839050	91843897	14::34	1.05(0.53, 2.08)	0.878677	14::34	1.05(0.53, 2.08)	0.878677	0::0	--	--
CNVR_4316	chr7	135884571	136018323	1::3	0.83(0.08, 8.87)	0.878932	0::1	0(0, Inf)	0.991744	1::2	1.57(0.12, 20.46)	0.731193
CNVR_3167	chr5	140170162	140265376	3::18	0.9(0.22, 3.6)	0.879138	3::18	0.9(0.22, 3.6)	0.879138	0::0	--	--
CNVR_5667	chr10	131526661	131595223	8::26	1.07(0.45, 2.57)	0.879264	8::26	1.07(0.45, 2.57)	0.879264	0::0	--	--
CNVR_2969	chr5	77073534	77136416	3::22	0.91(0.25, 3.24)	0.87956	3::22	0.91(0.25, 3.24)	0.87956	0::0	--	--
CNVR_2466	chr4	105745598	105766829	9::22	1.07(0.47, 2.44)	0.879578	9::22	1.07(0.47, 2.44)	0.879578	0::0	--	--
CNVR_8582	chr20	43550948	43565623	14::37	0.95(0.48, 1.87)	0.879821	14::37	0.95(0.48, 1.87)	0.879821	0::0	--	--
CNVR_924	chr2	52915347	53080932	1::4	0.84(0.09, 8.19)	0.879886	1::4	0.84(0.09, 8.19)	0.879886	0::0	--	--
CNVR_7142	chr15	27012843	27257117	5::26	0.92(0.32, 2.69)	0.880065	5::26	0.92(0.32, 2.69)	0.880065	0::0	--	--
CNVR_8614	chr20	50181272	50213550	1::2	1.2(0.11, 13.59)	0.880118	0::1	0(0, Inf)	0.991932	1::1	2.5(0.15, 41.62)	0.524247
CNVR_4144	chr7	78095582	78122617	10::21	0.94(0.41, 2.15)	0.880124	10::21	0.94(0.41, 2.15)	0.880124	0::0	--	--
CNVR_3453	chr6	32362521	32364053	2::7	1.15(0.19, 7.02)	0.880132	2::7	1.15(0.19, 7.02)	0.880132	0::0	--	--
CNVR_4478	chr8	23873739	24118643	8::23	1.07(0.44, 2.62)	0.880709	8::23	1.07(0.44, 2.62)	0.880709	0::0	--	--
CNVR_3643	chr6	92189659	92289145	1::5	0.84(0.08, 8.38)	0.881461	1::5	0.84(0.08, 8.38)	0.881461	0::0	--	--
CNVR_8358	chr19	41949870	41976755	87::307	1.02(0.78, 1.34)	0.881569	87::307	1.02(0.78, 1.34)	0.881569	0::0	--	--
CNVR_523	chr1	203232771	203308969	3::12	0.91(0.25, 3.34)	0.881865	3::12	0.91(0.25, 3.34)	0.881865	0::0	--	--
CNVR_8400	chr19	51408842	51495308	3::5	1.13(0.22, 5.74)	0.882088	2::3	1.19(0.16, 8.64)	0.860963	1::2	1.01(0.06, 17.03)	0.992517
CNVR_7947	chr17	77412179	77472875	1::2	0.83(0.07, 9.51)	0.88282	1::2	0.83(0.07, 9.51)	0.88282	0::0	--	--
CNVR_7614	chr16	77647073	77801797	2::10	1.13(0.21, 6.02)	0.882846	1::7	0.89(0.09, 8.44)	0.915704	1::3	1.62(0.13, 20.74)	0.710837
CNVR_7927	chr17	72875656	72921590	54::195	0.98(0.7, 1.36)	0.882943	54::195	0.98(0.7, 1.36)	0.882943	0::0	--	--
CNVR_1010	chr2	78516288	78542947	1::4	1.2(0.11, 13.61)	0.882952	1::4	1.2(0.11, 13.61)	0.882952	0::0	--	--
CNVR_4057	chr7	38216537	38374997	4::10	0.9(0.24, 3.46)	0.883017	4::10	0.9(0.24, 3.46)	0.883017	0::0	--	--
CNVR_7893	chr17	65045326	65185135	8::20	0.93(0.38, 2.31)	0.883242	8::20	0.93(0.38, 2.31)	0.883242	0::0	--	--
CNVR_7291	chr15	66351005	66472091	2::5	1.15(0.19, 7.04)	0.883504	2::5	1.15(0.19, 7.04)	0.883504	0::0	--	--
CNVR_8186	chr18	65978193	66055390	2::7	0.88(0.16, 4.87)	0.883747	2::7	0.88(0.16, 4.87)	0.883747	0::0	--	--
CNVR_5829	chr11	60574814	60643074	4::17	0.9(0.23, 3.53)	0.883803	4::17	0.9(0.23, 3.53)	0.883803	0::0	--	--
CNVR_3224	chr5	157589544	157698513	1::3	1.2(0.11, 13.23)	0.884145	1::3	1.2(0.11, 13.23)	0.884145	0::0	--	--
CNVR_14	chr1	7519264	7521480	2::5	0.88(0.16, 4.9)	0.884365	2::5	0.88(0.16, 4.9)	0.884365	0::0	--	--
CNVR_8174	chr18	62817889	62872315	3::5	1.12(0.23, 5.44)	0.885151	3::5	1.12(0.23, 5.44)	0.885151	0::0	--	--
CNVR_7501	chr16	31856267	31972050	1::4	1.18(0.13, 11)	0.885536	1::4	1.18(0.13, 11)	0.885536	0::0	--	--
CNVR_4787	chr8	128527084	128534588	188::526	1.02(0.82, 1.25)	0.885666	184::519	1.01(0.82, 1.25)	0.923468	4::7	1.26(0.32, 4.88)	0.741804
CNVR_6741	chr13	84111773	84162002	74::202	0.98(0.73, 1.32)	0.886515	74::202	0.98(0.73, 1.32)	0.886515	0::0	--	--
CNVR_403	chr1	165634336	165727972	5::19	0.92(0.3, 2.8)	0.886891	5::18	0.97(0.31, 2.98)	0.954567	0::1	0(0, Inf)	0.992399
CNVR_683	chr1	238667409	238840836	4::12	0.91(0.26, 3.16)	0.886958	1::7	0.84(0.1, 7.31)	0.876155	3::5	0.95(0.21, 4.38)	0.951021
CNVR_7534	chr16	53867471	53877593	1::5	0.85(0.09, 8.06)	0.887362	1::5	0.85(0.09, 8.06)	0.887362	0::0	--	--
CNVR_4561	chr8	53729375	53935439	4::11	0.91(0.26, 3.24)	0.887393	3::6	1.76(0.34, 9.27)	0.502929	1::5	0.38(0.04, 3.41)	0.383937
CNVR_7165	chr15	33275643	33342544	4::12	0.92(0.27, 3.1)	0.887539	3::10	0.81(0.2, 3.29)	0.764502	1::2	1.39(0.12, 15.51)	0.791051
CNVR_8413	chr19	54801199	54806908	330::1279	0.99(0.85, 1.15)	0.887546	318::1247	0.98(0.84, 1.14)	0.803386	12::32	1.29(0.59, 2.86)	0.524111
CNVR_6237	chr12	41684389	41735889	3::6	0.9(0.2, 3.97)	0.887733	3::4	1.5(0.3, 7.61)	0.625136	0::2	0(0, Inf)	0.98731
CNVR_7403	chr15	98765370	98806341	2::3	0.88(0.14, 5.37)	0.887758	2::3	0.88(0.14, 5.37)	0.887758	0::0	--	--
CNVR_2554	chr4	134139650	134251163	1::3	0.85(0.08, 8.62)	0.88829	1::3	0.85(0.08, 8.62)	0.88829	0::0	--	--
CNVR_215	chr1	76534883	76590322	2::10	1.13(0.2, 6.27)	0.888547	2::10	1.13(0.2, 6.27)	0.888547	0::0	--	--
CNVR_7397	chr15	97446342	97552482	1::5	0.85(0.09, 8.37)	0.888553	1::4	1.33(0.12, 15.07)	0.815249	0::1	0(0, Inf)	0.991921
CNVR_4955	chr9	37934780	38104145	4::12	0.91(0.26, 3.22)	0.888603	4::12	0.91(0.26, 3.22)	0.888603	0::0	--	--
CNVR_6853	chr14	20879584	20905516	4::15	1.09(0.34, 3.46)	0.888654	4::15	1.09(0.34, 3.46)	0.888654	0::0	--	--
CNVR_4893	chr9	18498954	18601565	2::3	1.15(0.17, 7.7)	0.888882	2::3	1.15(0.17, 7.7)	0.888882	0::0	--	--
CNVR_2516	chr4	120756608	121232743	2::1	1.24(0.06, 24.03)	0.888925	0::1	0(0, Inf)	0.991974	2::0	--	0.98624
CNVR_5193	chr9	132147812	132194566	1::9	0.86(0.1, 7.26)	0.889022	1::9	0.86(0.1, 7.26)	0.889022	0::0	--	--
CNVR_2353	chr4	73889205	74039464	7::26	1.07(0.43, 2.63)	0.889403	7::23	1.11(0.45, 2.77)	0.820608	0::3	0(0, Inf)	0.986944
CNVR_8552	chr20	35343830	35636324	1::10	0.86(0.1, 7.42)	0.889965	1::10	0.86(0.1, 7.42)	0.889965	0::0	--	--
CNVR_7748	chr17	19636719	19648746	46::130	1.03(0.7, 1.5)	0.890073	44::130	0.98(0.67, 1.44)	0.917167	2::0	--	0.987488
CNVR_6878	chr14	28465980	28554375	7::25	1.07(0.42, 2.74)	0.890795	6::25	0.93(0.34, 2.51)	0.8845	1::0	--	0.991305
CNVR_3249	chr5	164192738	164556906	1::4	1.18(0.11, 12.26)	0.891164	1::4	1.18(0.11, 12.26)	0.891164	0::0	--	--
CNVR_6672	chr13	55552706	55554337	2::2	1.15(0.15, 8.65)	0.891291	2::2	1.15(0.15, 8.65)	0.891291	0::0	--	--
CNVR_499	chr1	194868558	194929607	11::25	0.95(0.45, 2.02)	0.891548	11::24	0.95(0.45, 2.03)	0.902222	0::1	0(0, Inf)	0.993269
CNVR_2572	chr4	141304666	141568002	3::12	1.1(0.28, 4.35)	0.891566	3::11	1.13(0.28, 4.51)	0.8633	0::1	0(0, Inf)	0.993111
CNVR_1310	chr2	184941520	185229308	20::50	1.04(0.59, 1.83)	0.891813	20::50	1.04(0.59, 1.83)	0.891813	0::0	--	--
CNVR_6348	chr12	72336769	72371251	1::5	1.21(0.08, 18.99)	0.892172	1::3	8.39(0.34, 205.91)	0.192562	0::2	0(0, Inf)	0.985578
CNVR_8227	chr19	3054567	3099983	22::80	1.04(0.59, 1.82)	0.892201	22::80	1.04(0.59, 1.82)	0.892201	0::0	--	--
CNVR_5166	chr9	124412098	124416006	5::20	0.92(0.29, 2.91)	0.892228	5::19	1.14(0.36, 3.61)	0.827121	0::1	0(0, Inf)	0.99125
CNVR_4270	chr7	120585096	120714701	1::5	0.85(0.07, 9.57)	0.892408	1::4	0.85(0.07, 9.57)	0.892408	0::1	--	--
CNVR_1604	chr3	28133703	28209581	3::5	0.9(0.2, 4.1)	0.892461	3::5	0.9(0.2, 4.1)	0.892461	0::0	--	--
CNVR_7958	chr17	80733549	80783010	6::22	1.08(0.36, 3.19)	0.89271	6::20	1.1(0.37, 3.27)	0.865362	0::2	0(0, Inf)	0.990576
CNVR_7812	chr17	43984864	43989314	9::23	0.94(0.38, 2.3)	0.893221	9::22	0.94(0.39, 2.31)	0.900835	0::1	0(0, Inf)	0.99355
CNVR_2448	chr4	100349108	100390276	3::10	1.1(0.26, 4.6)	0.893234	3::8	1.22(0.28, 5.32)	0.788617	0::2	0(0, Inf)	0.988957
CNVR_3268	chr5	170816401	170892996	2::10	0.89(0.16, 4.91)	0.89384	2::9	0.91(0.16, 5.04)	0.910041	0::1	0(0, Inf)	0.993471
CNVR_2551	chr4	133560170	133622872	9::26	1.06(0.47, 2.4)	0.893883	9::26	1.06(0.47, 2.4)	0.893883	0::0	--	--
CNVR_6693	chr13	66636157	66798611	5::12	1.08(0.36, 3.19)	0.893886	5::12	1.08(0.36, 3.19)	0.893886	0::0	--	--
CNVR_6603	chr13	32560173	32601802	1::4	0.85(0.08, 9.46)	0.894996	1::4	0.85(0.08, 9.46)	0.894996	0::0	--	--
CNVR_1053	chr2	99354360	99462115	1::4	1.17(0.11, 12.81)	0.895027	1::4	1.17(0.11, 12.81)	0.895027	0::0	--	--
CNVR_1337	chr2	193032744	193089322	17::38	0.96(0.52, 1.78)	0.895111	17::38	0.96(0.52, 1.78)	0.895111	0::0	--	--
CNVR_2585	chr4	145893275	146095529	1::6	0.86(0.09, 8.07)	0.895171	1::6	0.86(0.09, 8.07)	0.895171	0::0	--	--
CNVR_6356	chr12	75521362	75802643	1::5	0.86(0.09, 7.89)	0.89577	1::4	1.04(0.11, 10.21)	0.970896	0::1	0(0, Inf)	0.992407
CNVR_4919	chr9	24783531	24902467	15::34	1.05(0.54, 2.04)	0.895915	15::33	1.07(0.55, 2.09)	0.846477	0::1	0(0, Inf)	0.992304
CNVR_7419	chr16	1799407	1842387	562::1946	0.99(0.88, 1.12)	0.896431	560::1939	0.99(0.88, 1.12)	0.894416	2::7	1.05(0.12, 9.52)	0.962288
CNVR_8647	chr20	57421544	57542884	3::25	0.91(0.24, 3.52)	0.896482	2::25	0.58(0.12, 2.82)	0.499672	1::0	--	0.990775
CNVR_8768	chr21	42857981	42896390	4::11	1.09(0.28, 4.2)	0.896634	4::11	1.09(0.28, 4.2)	0.896634	0::0	--	--
CNVR_4492	chr8	27337045	27350452	3::19	0.92(0.24, 3.43)	0.896673	3::19	0.92(0.24, 3.43)	0.896673	0::0	--	--
CNVR_2	chr1	1163804	1246320	690::2263	0.99(0.89, 1.11)	0.896708	688::2252	0.99(0.89, 1.11)	0.912568	2::11	0.77(0.15, 3.92)	0.751182
CNVR_5557	chr10	104399349	104440051	54::187	0.98(0.7, 1.37)	0.896754	54::187	0.98(0.7, 1.37)	0.896754	0::0	--	--
CNVR_2691	chr4	180335990	180446119	17::41	0.96(0.51, 1.8)	0.896794	17::40	0.98(0.52, 1.85)	0.958655	0::1	0(0, Inf)	0.992078
CNVR_2356	chr4	74358613	74376847	5::9	0.93(0.29, 2.95)	0.896824	4::9	0.73(0.21, 2.54)	0.619589	1::0	--	0.99126
CNVR_7698	chr17	5576885	5821095	2::7	1.12(0.2, 6.4)	0.896876	0::1	0(0, Inf)	0.99172	2::6	1.64(0.26, 10.16)	0.595708
CNVR_5546	chr10	101587931	101616580	8::25	1.07(0.39, 2.91)	0.897264	8::25	1.07(0.39, 2.91)	0.897264	0::0	--	--
CNVR_3872	chr6	156980007	157134938	1::8	1.16(0.12, 11.47)	0.897333	1::8	1.16(0.12, 11.47)	0.897333	0::0	--	--
CNVR_2018	chr3	156812581	156947424	3::12	1.1(0.26, 4.66)	0.897486	3::12	1.1(0.26, 4.66)	0.897486	0::0	--	--
CNVR_3766	chr6	128020799	128223936	1::4	1.16(0.11, 11.88)	0.897637	0::4	0(0, Inf)	0.983368	1::0	--	0.990774
CNVR_84	chr1	28634681	28883857	2::6	1.11(0.21, 5.84)	0.897697	2::6	1.11(0.21, 5.84)	0.897697	0::0	--	--
CNVR_1135	chr2	130894848	131178638	8::32	1.06(0.45, 2.49)	0.89774	3::12	1.14(0.28, 4.62)	0.856241	5::20	1.01(0.34, 2.98)	0.980596
CNVR_4506	chr8	30877293	31011470	7::20	0.94(0.37, 2.4)	0.897889	6::20	0.81(0.3, 2.19)	0.682155	1::0	--	0.991304
CNVR_6937	chr14	51692699	52027777	1::3	0.86(0.09, 8.64)	0.89796	0::2	0(0, Inf)	0.988858	1::1	2.18(0.12, 37.87)	0.593886
CNVR_7409	chr15	99932797	100015180	14::45	1.05(0.52, 2.1)	0.898329	13::44	1(0.49, 2.04)	0.990323	1::1	3.38(0.11, 104.8)	0.487645
CNVR_6355	chr12	74958839	75195710	74::173	1.02(0.74, 1.42)	0.898562	73::172	1.01(0.73, 1.41)	0.946303	1::1	2.2(0.13, 37.14)	0.585396
CNVR_3059	chr5	110683702	110783262	2::4	0.89(0.15, 5.31)	0.899011	2::4	0.89(0.15, 5.31)	0.899011	0::0	--	--
CNVR_6720	chr13	76881041	76995426	1::2	0.84(0.06, 12.61)	0.899651	1::2	0.84(0.06, 12.61)	0.899651	0::0	--	--
CNVR_4441	chr8	15948235	16021469	35::107	0.97(0.64, 1.49)	0.899816	35::105	0.98(0.64, 1.5)	0.93371	0::2	0(0, Inf)	0.989246
CNVR_5101	chr9	111167197	111218794	1::2	0.84(0.05, 13.03)	0.899973	1::2	0.84(0.05, 13.03)	0.899973	0::0	--	--
CNVR_1563	chr3	21804309	21826743	1::5	0.86(0.09, 8.69)	0.900153	1::3	1.48(0.11, 20.27)	0.769614	0::2	0(0, Inf)	0.988923
CNVR_7743	chr17	17022841	17083044	2::6	1.12(0.2, 6.28)	0.900328	2::5	1.43(0.23, 8.84)	0.697862	0::1	0(0, Inf)	0.99204
CNVR_8543	chr20	32640047	32709445	1::3	0.86(0.08, 9.39)	0.900419	1::2	1.77(0.12, 26.44)	0.677793	0::1	0(0, Inf)	0.991705
CNVR_5386	chr10	47414602	47703947	480::1486	0.99(0.88, 1.12)	0.900565	63::240	0.91(0.67, 1.24)	0.540269	417::1246	1.01(0.88, 1.15)	0.915926
CNVR_8687	chr21	21030200	21177888	6::18	0.94(0.35, 2.52)	0.900626	5::17	0.81(0.28, 2.34)	0.696694	1::1	4.28(0.16, 110.85)	0.381739
CNVR_4292	chr7	126357927	126429518	2::4	0.89(0.15, 5.44)	0.90069	2::4	0.89(0.15, 5.44)	0.90069	0::0	--	--
CNVR_124	chr1	41524538	41640687	1::2	0.85(0.06, 11.71)	0.901517	1::2	0.85(0.06, 11.71)	0.901517	0::0	--	--
CNVR_5428	chr10	62810848	63273390	1::2	1.16(0.1, 13.04)	0.901755	1::2	1.16(0.1, 13.04)	0.901755	0::0	--	--
CNVR_179	chr1	62921586	63083290	2::9	0.9(0.17, 4.72)	0.902173	2::9	0.9(0.17, 4.72)	0.902173	0::0	--	--
CNVR_6871	chr14	25681361	25841260	1::3	0.86(0.08, 8.8)	0.902198	1::1	1.7(0.11, 27.44)	0.708661	0::2	0(0, Inf)	0.988955
CNVR_3724	chr6	117198500	117207683	79::274	0.98(0.74, 1.31)	0.902214	79::274	0.98(0.74, 1.31)	0.902214	0::0	--	--
CNVR_5688	chr11	6013529	6120909	1::3	0.86(0.08, 9.5)	0.902411	1::2	2.14(0.19, 24.58)	0.542237	0::1	0(0, Inf)	0.991413
CNVR_3356	chr6	18663606	18748036	4::10	0.92(0.26, 3.28)	0.902431	4::10	0.92(0.26, 3.28)	0.902431	0::0	--	--
CNVR_2273	chr4	39358058	39569150	1::4	1.16(0.11, 12.78)	0.902549	1::1	17.75(0.82, 386.31)	0.0672328	0::3	0(0, Inf)	0.98539
CNVR_8834	chr22	32003939	32019679	514::1783	1.01(0.89, 1.13)	0.902613	510::1766	1.01(0.89, 1.13)	0.916312	4::17	1.12(0.34, 3.7)	0.847284
CNVR_2288	chr4	43181231	43254768	1::4	0.86(0.08, 9.78)	0.902637	1::4	0.86(0.08, 9.78)	0.902637	0::0	--	--
CNVR_2320	chr4	61352529	61539306	3::10	1.09(0.27, 4.44)	0.902674	3::10	1.09(0.27, 4.44)	0.902674	0::0	--	--
CNVR_2689	chr4	179521436	179677802	4::10	0.93(0.28, 3.11)	0.902683	3::10	0.73(0.19, 2.77)	0.641068	1::0	--	0.991398
CNVR_3151	chr5	134658634	134677928	23::64	1.03(0.6, 1.77)	0.902801	23::64	1.03(0.6, 1.77)	0.902801	0::0	--	--
CNVR_3149	chr5	134590150	134599653	17::60	1.04(0.57, 1.9)	0.902876	17::60	1.04(0.57, 1.9)	0.902876	0::0	--	--
CNVR_1713	chr3	60332363	60423010	5::19	0.94(0.33, 2.68)	0.903184	4::15	0.94(0.29, 3.07)	0.921088	1::4	0.92(0.09, 9.13)	0.941633
CNVR_3526	chr6	45355609	45518203	1::3	1.15(0.11, 11.58)	0.903252	1::3	1.15(0.11, 11.58)	0.903252	0::0	--	--
CNVR_1434	chr2	221201659	221385103	1::3	0.86(0.08, 9.35)	0.90332	1::3	0.86(0.08, 9.35)	0.90332	0::0	--	--
CNVR_6753	chr13	88197638	88433517	10::30	1.05(0.48, 2.3)	0.903696	8::29	0.95(0.42, 2.16)	0.901838	2::1	4.72(0.24, 92.87)	0.307366
CNVR_8867	chr22	42524817	42528977	404::1371	1.01(0.88, 1.15)	0.90383	383::1313	1(0.87, 1.14)	0.944628	21::58	1.29(0.74, 2.25)	0.364163
CNVR_4216	chr7	98465890	98488761	2::11	0.9(0.16, 4.96)	0.903962	2::11	0.9(0.16, 4.96)	0.903962	0::0	--	--
CNVR_5656	chr10	128372802	128614339	2::4	1.12(0.17, 7.6)	0.904414	1::2	3.22(0.19, 55.27)	0.420589	1::2	0.58(0.05, 7)	0.664975
CNVR_4649	chr8	82702122	82752292	6::20	0.94(0.36, 2.45)	0.904432	6::20	0.94(0.36, 2.45)	0.904432	0::0	--	--
CNVR_8787	chr22	19718152	19724614	72::222	1.02(0.75, 1.37)	0.904714	72::220	1.02(0.76, 1.38)	0.873246	0::2	0(0, Inf)	0.989154
CNVR_2898	chr5	56238204	56254773	16::73	0.96(0.51, 1.81)	0.904845	16::72	0.98(0.52, 1.85)	0.946119	0::1	0(0, Inf)	0.992359
CNVR_4812	chr8	132666923	133065109	2::6	1.11(0.19, 6.46)	0.905201	2::6	1.11(0.19, 6.46)	0.905201	0::0	--	--
CNVR_8185	chr18	65838808	65896089	38::116	0.98(0.64, 1.48)	0.905758	38::116	0.98(0.64, 1.48)	0.905758	0::0	--	--
CNVR_1454	chr2	231179460	231258451	2::4	0.89(0.13, 6.21)	0.906135	1::0	--	0.991338	1::4	0.4(0.04, 4.48)	0.454864
CNVR_8414	chr19	55064414	55075821	19::59	1.04(0.58, 1.86)	0.906153	19::58	1.05(0.58, 1.89)	0.864328	0::1	0(0, Inf)	0.992324
CNVR_8864	chr22	41340247	41573427	4::8	1.08(0.31, 3.77)	0.906244	4::8	1.08(0.31, 3.77)	0.906244	0::0	--	--
CNVR_7344	chr15	80339456	80494984	3::11	0.92(0.25, 3.46)	0.906909	3::10	0.94(0.25, 3.53)	0.925076	0::1	0(0, Inf)	0.993273
CNVR_7625	chr16	79605274	79655073	6::23	1.07(0.36, 3.12)	0.907056	6::22	1.12(0.38, 3.33)	0.838356	0::1	0(0, Inf)	0.992413
CNVR_6292	chr12	53439537	53462597	58::176	1.02(0.73, 1.43)	0.907457	58::174	1.02(0.73, 1.43)	0.898395	0::2	0(0, Inf)	0.989627
CNVR_5288	chr10	14050695	14284695	1::4	0.87(0.08, 9.42)	0.907461	1::3	1.76(0.13, 23.83)	0.672341	0::1	0(0, Inf)	0.991707
CNVR_8572	chr20	41135747	41290937	10::34	0.95(0.43, 2.13)	0.907543	9::34	0.83(0.36, 1.92)	0.661689	1::0	--	0.990776
CNVR_2614	chr4	154974203	155057838	2::8	0.91(0.18, 4.6)	0.907727	2::8	0.91(0.18, 4.6)	0.907727	0::0	--	--
CNVR_1452	chr2	230723595	230901648	1::3	1.15(0.11, 11.58)	0.907961	0::0	--	NA	1::3	1.15(0.11, 11.58)	0.907961
CNVR_5307	chr10	18828486	18903523	11::24	0.96(0.44, 2.08)	0.908322	11::22	0.96(0.44, 2.1)	0.924599	0::2	0(0, Inf)	0.990565
CNVR_8479	chr20	8920998	9302949	1::4	0.87(0.08, 9.81)	0.908578	1::4	0.87(0.08, 9.81)	0.908578	0::0	--	--
CNVR_4661	chr8	86354328	86550477	2::6	0.91(0.18, 4.64)	0.908865	1::5	0.48(0.06, 4.13)	0.503221	1::1	5.56(0.25, 121.23)	0.275633
CNVR_785	chr2	19694200	19713605	2::7	0.91(0.17, 4.89)	0.908885	2::7	0.91(0.17, 4.89)	0.908885	0::0	--	--
CNVR_7989	chr18	9047474	9111085	1::5	1.14(0.12, 10.58)	0.909094	1::3	1.41(0.14, 14.4)	0.772417	0::2	0(0, Inf)	0.989826
CNVR_6891	chr14	32878648	32981485	1::3	1.15(0.11, 12.49)	0.909264	0::2	0(0, Inf)	0.989187	1::1	2.17(0.12, 37.85)	0.59407
CNVR_8035	chr18	24757446	24787495	19::71	1.04(0.57, 1.89)	0.90932	19::71	1.04(0.57, 1.89)	0.90932	0::0	--	--
CNVR_3026	chr5	96888799	96893165	1::4	1.14(0.12, 11.34)	0.909364	1::4	1.14(0.12, 11.34)	0.909364	0::0	--	--
CNVR_7857	chr17	52273527	52353107	6::20	0.94(0.33, 2.68)	0.909588	6::20	0.94(0.33, 2.68)	0.909588	0::0	--	--
CNVR_6009	chr11	111164651	111167793	4::17	0.93(0.29, 3.06)	0.909877	4::15	1.09(0.32, 3.69)	0.887605	0::2	0(0, Inf)	0.988773
CNVR_758	chr2	13942346	14009047	1::3	0.86(0.07, 10.97)	0.909958	1::3	0.86(0.07, 10.97)	0.909958	0::0	--	--
CNVR_1875	chr3	112876679	112893641	2::3	1.13(0.14, 8.97)	0.909998	0::0	--	NA	2::3	1.13(0.14, 8.97)	0.909998
CNVR_4611	chr8	69831858	69930651	1::1	0.85(0.05, 13.89)	0.910035	0::0	--	NA	1::1	0.85(0.05, 13.89)	0.910035
CNVR_8785	chr22	18835221	19008109	94::353	0.99(0.76, 1.27)	0.910286	29::92	1.17(0.73, 1.89)	0.517393	65::261	0.92(0.68, 1.25)	0.604606
CNVR_3155	chr5	135035085	135182124	2::8	0.91(0.17, 4.87)	0.910495	2::8	0.91(0.17, 4.87)	0.910495	0::0	--	--
CNVR_6629	chr13	40206175	40330106	16::34	1.04(0.54, 1.98)	0.910513	16::34	1.04(0.54, 1.98)	0.910513	0::0	--	--
CNVR_72	chr1	24396500	24511584	24::59	0.97(0.57, 1.65)	0.910772	24::58	0.97(0.57, 1.66)	0.917922	0::1	0(0, Inf)	0.993304
CNVR_7199	chr15	41620534	41878209	4::23	0.94(0.3, 2.96)	0.910954	4::23	0.94(0.3, 2.96)	0.910954	0::0	--	--
CNVR_8269	chr19	15735126	15756541	2::8	1.11(0.18, 6.81)	0.910971	1::7	0.46(0.04, 5.08)	0.528621	1::1	9.23(0.39, 220.67)	0.170098
CNVR_7834	chr17	46671816	46697783	13::61	0.96(0.48, 1.94)	0.911675	11::58	0.89(0.41, 1.9)	0.75941	2::3	1.61(0.25, 10.49)	0.618403
CNVR_4799	chr8	129123225	129150937	3::13	0.92(0.23, 3.74)	0.91207	3::13	0.92(0.23, 3.74)	0.91207	0::0	--	--
CNVR_4594	chr8	62778153	63114122	2::5	0.91(0.16, 5.27)	0.912218	1::5	0.46(0.05, 4.42)	0.501034	1::0	--	0.991305
CNVR_3497	chr6	38124718	38487027	1::5	1.15(0.1, 12.85)	0.912343	1::2	1.83(0.12, 29.04)	0.667515	0::3	0(0, Inf)	0.987315
CNVR_7563	chr16	61566036	61757587	3::9	0.93(0.24, 3.54)	0.91256	3::9	0.93(0.24, 3.54)	0.91256	0::0	--	--
CNVR_5023	chr9	92443637	92528699	1::2	0.86(0.06, 13.28)	0.91273	0::0	--	NA	1::2	0.86(0.06, 13.28)	0.91273
CNVR_1027	chr2	82205348	82357721	14::45	0.96(0.49, 1.88)	0.913262	3::6	0.79(0.18, 3.42)	0.757413	11::39	1.01(0.48, 2.14)	0.969015
CNVR_5168	chr9	124497400	124547088	29::78	1.03(0.64, 1.66)	0.913309	29::78	1.03(0.64, 1.66)	0.913309	0::0	--	--
CNVR_6347	chr12	72152219	72317654	3::13	0.93(0.26, 3.39)	0.913475	3::9	1.31(0.34, 5.02)	0.693997	0::4	0(0, Inf)	0.983544
CNVR_7286	chr15	64502960	64675314	1::5	0.88(0.09, 8.31)	0.913544	0::5	0(0, Inf)	0.98239	1::0	--	0.991172
CNVR_5377	chr10	43729402	43776227	25::91	0.97(0.59, 1.6)	0.913556	25::90	0.99(0.6, 1.63)	0.953551	0::1	0(0, Inf)	0.992217
CNVR_4352	chr7	147424462	147581744	2::7	1.1(0.21, 5.83)	0.913565	2::7	1.1(0.21, 5.83)	0.913565	0::0	--	--
CNVR_1928	chr3	127183990	127373587	2::7	0.91(0.16, 5.1)	0.91392	2::7	0.91(0.16, 5.1)	0.91392	0::0	--	--
CNVR_4729	chr8	115571779	115611597	4::14	1.07(0.33, 3.46)	0.914166	4::14	1.07(0.33, 3.46)	0.914166	0::0	--	--
CNVR_3676	chr6	103773882	103797988	3::7	1.08(0.25, 4.67)	0.914274	3::7	1.08(0.25, 4.67)	0.914274	0::0	--	--
CNVR_5349	chr10	30168844	30212931	5::11	0.94(0.3, 2.92)	0.914299	5::11	0.94(0.3, 2.92)	0.914299	0::0	--	--
CNVR_7331	chr15	78263132	78269473	1::3	1.2(0.04, 33.05)	0.914557	0::0	--	NA	1::3	1.2(0.04, 33.05)	0.914557
CNVR_5211	chr9	136219448	136270539	6::28	0.94(0.31, 2.84)	0.914612	6::27	0.96(0.32, 2.91)	0.940665	0::1	0(0, Inf)	0.992974
CNVR_6689	chr13	62771851	62807571	6::19	0.95(0.34, 2.6)	0.914976	6::18	1(0.36, 2.78)	0.997802	0::1	0(0, Inf)	0.992213
CNVR_1350	chr2	198706916	198891800	1::3	0.88(0.08, 9.21)	0.915466	1::3	0.88(0.08, 9.21)	0.915466	0::0	--	--
CNVR_3983	chr7	19661286	19664358	1::4	0.89(0.09, 8.44)	0.915809	1::4	0.89(0.09, 8.44)	0.915809	0::0	--	--
CNVR_4779	chr8	128101352	128119057	2::7	0.91(0.17, 4.92)	0.916036	1::7	0.41(0.05, 3.67)	0.426609	1::0	--	0.99076
CNVR_7908	chr17	68881726	68903270	3::9	0.92(0.22, 3.97)	0.916191	3::9	0.92(0.22, 3.97)	0.916191	0::0	--	--
CNVR_4736	chr8	117301053	117385889	1::6	0.89(0.1, 8.04)	0.916281	1::6	0.89(0.1, 8.04)	0.916281	0::0	--	--
CNVR_2922	chr5	59939718	60395020	3::10	0.92(0.22, 3.98)	0.916379	3::9	0.95(0.22, 4.14)	0.945156	0::1	0(0, Inf)	0.993074
CNVR_6212	chr12	28582580	28606429	53::128	1.02(0.7, 1.48)	0.91654	53::125	1.04(0.72, 1.51)	0.83603	0::3	0(0, Inf)	0.985335
CNVR_4687	chr8	97403949	97551113	1::3	0.88(0.08, 9.27)	0.916785	1::3	0.88(0.08, 9.27)	0.916785	0::0	--	--
CNVR_6923	chr14	41584682	41716608	12::42	0.96(0.48, 1.92)	0.916838	12::42	0.96(0.48, 1.92)	0.916838	0::0	--	--
CNVR_8254	chr19	11359484	11374676	1::9	1.12(0.13, 9.65)	0.917072	1::8	1.2(0.14, 10.56)	0.868398	0::1	0(0, Inf)	0.993085
CNVR_3929	chr7	4784652	4863577	451::1634	0.99(0.87, 1.13)	0.917192	447::1624	0.99(0.87, 1.13)	0.886629	4::10	1.41(0.36, 5.48)	0.622412
CNVR_1134	chr2	130126993	130419907	2::3	0.9(0.14, 6.01)	0.917315	1::3	0.42(0.04, 4.53)	0.476145	1::0	--	0.991333
CNVR_7224	chr15	47993405	48019283	1::5	1.14(0.09, 13.71)	0.917405	1::5	1.14(0.09, 13.71)	0.917405	0::0	--	--
CNVR_15	chr1	7532290	7534465	2::5	0.91(0.16, 5.1)	0.917546	2::5	0.91(0.16, 5.1)	0.917546	0::0	--	--
CNVR_5216	chr9	139389184	139649968	399::1349	1.01(0.88, 1.15)	0.917685	399::1347	1.01(0.88, 1.15)	0.903946	0::2	0(0, Inf)	0.987069
CNVR_137	chr1	46779764	46841335	1::7	0.89(0.1, 8.11)	0.917777	0::2	0(0, Inf)	0.987338	1::5	1.49(0.16, 14.1)	0.73043
CNVR_310	chr1	111006869	111104734	1::2	0.88(0.07, 10.34)	0.917827	1::2	0.88(0.07, 10.34)	0.917827	0::0	--	--
CNVR_365	chr1	154480318	154573968	2::5	1.1(0.17, 7.3)	0.918006	2::5	1.1(0.17, 7.3)	0.918006	0::0	--	--
CNVR_8327	chr19	35434238	35624891	5::12	1.06(0.34, 3.31)	0.918485	5::11	1.23(0.38, 3.94)	0.730179	0::1	0(0, Inf)	0.991707
CNVR_8771	chr21	43287013	43312994	5::23	0.94(0.29, 3.04)	0.91856	5::22	1.04(0.32, 3.42)	0.948138	0::1	0(0, Inf)	0.991981
CNVR_5019	chr9	91229667	91281295	1::1	0.86(0.05, 14.14)	0.918648	1::0	--	0.991409	0::1	0(0, Inf)	0.99125
CNVR_8277	chr19	17051275	17079075	23::73	1.03(0.61, 1.75)	0.918655	23::73	1.03(0.61, 1.75)	0.918655	0::0	--	--
CNVR_883	chr2	41958105	41979426	1::1	1.16(0.07, 18.54)	0.918939	0::1	0(0, Inf)	0.991543	1::0	--	0.991382
CNVR_3584	chr6	72329609	72443876	1::2	1.14(0.09, 13.68)	0.918978	0::1	0(0, Inf)	0.992425	1::1	1.59(0.1, 25.62)	0.743628
CNVR_3951	chr7	11934314	12032708	5::13	1.06(0.36, 3.14)	0.919787	5::13	1.06(0.36, 3.14)	0.919787	0::0	--	--
CNVR_5197	chr9	133755754	133821725	40::118	0.98(0.66, 1.46)	0.920542	40::118	0.98(0.66, 1.46)	0.920542	0::0	--	--
CNVR_5779	chr11	37043351	37200796	3::7	1.08(0.24, 4.77)	0.92059	3::7	1.08(0.24, 4.77)	0.92059	0::0	--	--
CNVR_1756	chr3	69033283	69154344	1::8	1.12(0.12, 10.26)	0.920612	1::8	1.12(0.12, 10.26)	0.920612	0::0	--	--
CNVR_6374	chr12	83612864	83857595	4::7	1.07(0.28, 4.04)	0.920952	4::6	1.08(0.29, 4.12)	0.905452	0::1	0(0, Inf)	0.993418
CNVR_4412	chr8	8047388	8140391	23::76	1.03(0.61, 1.72)	0.921108	0::6	0(0, Inf)	0.979727	23::70	1.12(0.66, 1.9)	0.662344
CNVR_2374	chr4	78424705	78562041	1::1	0.87(0.05, 14.62)	0.921381	0::0	--	NA	1::1	0.87(0.05, 14.62)	0.921381
CNVR_3099	chr5	121090823	121151280	1::3	0.88(0.08, 10.33)	0.921397	1::3	0.88(0.08, 10.33)	0.921397	0::0	--	--
CNVR_7518	chr16	52325676	52347820	2::6	1.09(0.2, 5.86)	0.921542	2::6	1.09(0.2, 5.86)	0.921542	0::0	--	--
CNVR_7108	chr14	99339897	99567352	1::2	0.88(0.08, 10.29)	0.92166	0::2	0(0, Inf)	0.988252	1::0	--	0.991308
CNVR_7182	chr15	37508505	37655123	3::5	1.08(0.25, 4.69)	0.921668	3::5	1.08(0.25, 4.69)	0.921668	0::0	--	--
CNVR_3452	chr6	32343369	32358514	4::15	0.94(0.27, 3.22)	0.921799	4::15	0.94(0.27, 3.22)	0.921799	0::0	--	--
CNVR_5402	chr10	54001553	54059351	9::16	1.05(0.42, 2.6)	0.921807	9::16	1.05(0.42, 2.6)	0.921807	0::0	--	--
CNVR_911	chr2	47635600	47710368	29::87	1.02(0.64, 1.64)	0.921814	26::67	1.15(0.69, 1.9)	0.592772	3::20	0.5(0.12, 1.97)	0.319307
CNVR_4254	chr7	112322389	112713279	1::3	1.13(0.09, 14.15)	0.921826	1::1	4.02(0.17, 94.12)	0.387308	0::2	0(0, Inf)	0.98732
CNVR_7349	chr15	83245384	83470120	1::3	1.12(0.11, 11.06)	0.921882	0::0	--	NA	1::3	1.12(0.11, 11.06)	0.921882
CNVR_943	chr2	59037042	59114740	1::6	0.89(0.09, 8.75)	0.922008	1::6	0.89(0.09, 8.75)	0.922008	0::0	--	--
CNVR_730	chr2	5798242	5863290	2::10	1.09(0.19, 6.44)	0.92202	2::10	1.09(0.19, 6.44)	0.92202	0::0	--	--
CNVR_5439	chr10	64673225	64730504	4::21	0.94(0.28, 3.13)	0.922484	4::21	0.94(0.28, 3.13)	0.922484	0::0	--	--
CNVR_3331	chr6	10471037	10539887	15::47	0.97(0.5, 1.86)	0.922618	15::47	0.97(0.5, 1.86)	0.922618	0::0	--	--
CNVR_5614	chr10	122388293	122398937	2::10	0.92(0.19, 4.53)	0.922778	2::9	1.05(0.21, 5.29)	0.954209	0::1	0(0, Inf)	0.992254
CNVR_2774	chr5	12648818	13083918	8::25	0.96(0.4, 2.31)	0.923025	7::25	0.87(0.35, 2.17)	0.763075	1::0	--	0.991589
CNVR_4381	chr7	156373401	156438463	1::9	1.11(0.13, 9.75)	0.923363	1::9	1.11(0.13, 9.75)	0.923363	0::0	--	--
CNVR_5519	chr10	91847663	92064235	1::4	1.12(0.11, 11.54)	0.923454	1::4	1.12(0.11, 11.54)	0.923454	0::0	--	--
CNVR_2535	chr4	126545589	126728720	4::11	1.06(0.31, 3.65)	0.923694	3::11	0.74(0.19, 2.88)	0.663627	1::0	--	0.990648
CNVR_8812	chr22	28381807	28398529	55::177	1.02(0.72, 1.43)	0.923834	55::177	1.02(0.72, 1.43)	0.923834	0::0	--	--
CNVR_1152	chr2	137879819	137915408	1::1	0.85(0.03, 21.5)	0.923914	1::1	0.85(0.03, 21.5)	0.923914	0::0	--	--
CNVR_7359	chr15	85799935	86155451	7::22	1.05(0.4, 2.73)	0.925096	0::6	0(0, Inf)	0.981146	7::16	1.32(0.47, 3.69)	0.596066
CNVR_7285	chr15	64142539	64449516	1::1	1.18(0.04, 35.34)	0.925241	0::1	0(0, Inf)	0.99228	1::0	--	0.992101
CNVR_4664	chr8	87192754	87338203	7::23	0.96(0.39, 2.36)	0.925243	0::0	--	NA	7::23	0.96(0.39, 2.36)	0.925243
CNVR_19	chr1	7693556	7763985	10::34	1.04(0.48, 2.25)	0.925457	10::34	1.04(0.48, 2.25)	0.925457	0::0	--	--
CNVR_8866	chr22	42523805	42523844	49::163	0.98(0.68, 1.41)	0.925476	37::133	0.83(0.55, 1.25)	0.372359	12::30	1.85(0.88, 3.89)	0.104862
CNVR_3194	chr5	147547917	147794583	2::6	0.93(0.18, 4.73)	0.925522	2::4	1.57(0.27, 8.99)	0.611066	0::2	0(0, Inf)	0.98848
CNVR_8009	chr18	20996401	21162289	2::11	1.08(0.22, 5.25)	0.925694	2::11	1.08(0.22, 5.25)	0.925694	0::0	--	--
CNVR_8342	chr19	38672209	38756391	1::7	0.9(0.1, 8.11)	0.925931	1::7	0.9(0.1, 8.11)	0.925931	0::0	--	--
CNVR_7679	chr16	89115822	89261483	237::759	0.99(0.83, 1.18)	0.926196	236::756	0.99(0.83, 1.18)	0.905019	1::3	1.77(0.13, 24.01)	0.668668
CNVR_8230	chr19	4471797	4575374	63::221	0.99(0.72, 1.35)	0.926208	63::221	0.99(0.72, 1.35)	0.926208	0::0	--	--
CNVR_3335	chr6	11042165	11183588	2::9	1.12(0.11, 11.73)	0.926347	2::9	1.12(0.11, 11.73)	0.926347	0::0	--	--
CNVR_2756	chr5	7418630	7468561	5::20	0.95(0.31, 2.87)	0.926784	0::0	--	NA	5::20	0.95(0.31, 2.87)	0.926784
CNVR_3185	chr5	145123012	145204435	1::1	1.14(0.06, 20.29)	0.926795	1::1	1.14(0.06, 20.29)	0.926795	0::0	--	--
CNVR_2099	chr3	183577904	183638067	1::3	0.9(0.09, 9.29)	0.927219	1::2	1.12(0.1, 13.28)	0.926018	0::1	0(0, Inf)	0.992413
CNVR_8782	chr22	17012935	17289119	23::81	0.98(0.59, 1.62)	0.927335	4::7	1.32(0.36, 4.9)	0.678773	19::74	0.93(0.53, 1.61)	0.79147
CNVR_2497	chr4	115224421	115315509	4::9	0.94(0.28, 3.2)	0.927405	4::8	1.07(0.31, 3.73)	0.914165	0::1	0(0, Inf)	0.991889
CNVR_189	chr1	66689833	66905142	2::7	1.08(0.21, 5.44)	0.927624	2::7	1.08(0.21, 5.44)	0.927624	0::0	--	--
CNVR_1587	chr3	26930849	26981625	8::27	1.04(0.44, 2.49)	0.927907	7::24	0.97(0.38, 2.45)	0.950628	1::3	1.87(0.15, 23.74)	0.62762
CNVR_3446	chr6	31948448	32016241	131::399	1.01(0.81, 1.26)	0.928011	130::393	1.02(0.81, 1.27)	0.876065	1::6	0.51(0.05, 5.03)	0.564543
CNVR_5516	chr10	91007470	91137827	2::6	0.93(0.18, 4.7)	0.928462	2::6	0.93(0.18, 4.7)	0.928462	0::0	--	--
CNVR_8059	chr18	29254436	29272473	4::11	1.07(0.24, 4.87)	0.928605	4::11	1.07(0.24, 4.87)	0.928605	0::0	--	--
CNVR_140	chr1	47364224	47638000	1::2	1.17(0.04, 34.39)	0.928948	0::0	--	NA	1::2	1.17(0.04, 34.39)	0.928948
CNVR_2112	chr3	186507757	186648118	1::5	1.12(0.09, 13.35)	0.928968	1::4	1.2(0.1, 15.08)	0.889296	0::1	0(0, Inf)	0.993272
CNVR_3212	chr5	154487768	154523911	1::4	1.11(0.11, 11.05)	0.929066	0::0	--	NA	1::4	1.11(0.11, 11.05)	0.929066
CNVR_5803	chr11	44576263	44684398	3::9	0.94(0.22, 4.02)	0.92913	3::9	0.94(0.22, 4.02)	0.92913	0::0	--	--
CNVR_3430	chr6	29544825	29551738	4::16	0.95(0.3, 3.02)	0.929214	4::16	0.95(0.3, 3.02)	0.929214	0::0	--	--
CNVR_7717	chr17	10163569	10188294	1::3	1.13(0.08, 16.85)	0.929309	0::1	0(0, Inf)	0.991971	1::2	2.99(0.1, 93.03)	0.532391
CNVR_1947	chr3	132274513	132706269	1::3	1.12(0.09, 13.25)	0.929523	1::3	1.12(0.09, 13.25)	0.929523	0::0	--	--
CNVR_7832	chr17	46502888	46502918	11::35	1.03(0.48, 2.22)	0.929742	10::32	1.11(0.5, 2.46)	0.798761	1::3	0.55(0.05, 6.63)	0.640496
CNVR_5960	chr11	95299637	95329011	1::5	0.9(0.09, 9.18)	0.930479	1::5	0.9(0.09, 9.18)	0.930479	0::0	--	--
CNVR_760	chr2	14317807	14607632	3::8	1.07(0.25, 4.57)	0.931107	3::8	1.07(0.25, 4.57)	0.931107	0::0	--	--
CNVR_3995	chr7	21558552	21869526	1::3	1.11(0.1, 11.93)	0.931145	0::3	0(0, Inf)	0.985427	1::0	--	0.990977
CNVR_5162	chr9	124021254	124069824	4::23	1.06(0.29, 3.84)	0.931325	4::23	1.06(0.29, 3.84)	0.931325	0::0	--	--
CNVR_5278	chr10	12054712	12097411	90::330	1.01(0.77, 1.33)	0.931693	90::328	1.02(0.77, 1.34)	0.898985	0::2	0(0, Inf)	0.988524
CNVR_3156	chr5	135236294	135279667	3::10	1.07(0.25, 4.54)	0.931911	3::10	1.07(0.25, 4.54)	0.931911	0::0	--	--
CNVR_2487	chr4	112061855	112466270	1::4	1.11(0.11, 11.2)	0.931936	1::4	1.11(0.11, 11.2)	0.931936	0::0	--	--
CNVR_3517	chr6	41980937	42034686	2::8	1.08(0.2, 5.69)	0.931957	2::6	1.23(0.22, 6.88)	0.814204	0::2	0(0, Inf)	0.989732
CNVR_1663	chr3	42916000	42955916	6::15	0.96(0.34, 2.7)	0.93199	6::15	0.96(0.34, 2.7)	0.93199	0::0	--	--
CNVR_5981	chr11	100883545	100935930	5::10	1.05(0.33, 3.35)	0.932118	5::10	1.05(0.33, 3.35)	0.932118	0::0	--	--
CNVR_420	chr1	169886210	170018807	8::18	0.96(0.4, 2.31)	0.932683	8::18	0.96(0.4, 2.31)	0.932683	0::0	--	--
CNVR_740	chr2	9805923	9835318	4::10	1.06(0.28, 4)	0.932698	4::10	1.06(0.28, 4)	0.932698	0::0	--	--
CNVR_7759	chr17	29452099	29699452	41::100	1.02(0.67, 1.55)	0.933051	41::96	1.03(0.68, 1.58)	0.875187	0::4	0(0, Inf)	0.986549
CNVR_1511	chr3	7068147	7182178	3::7	0.94(0.21, 4.16)	0.933182	3::7	0.94(0.21, 4.16)	0.933182	0::0	--	--
CNVR_3520	chr6	43209739	43274045	27::84	1.02(0.62, 1.68)	0.933563	27::84	1.02(0.62, 1.68)	0.933563	0::0	--	--
CNVR_864	chr2	37748574	37754021	1::2	0.89(0.05, 14.46)	0.934162	1::1	8.32(0.17, 419.34)	0.289339	0::1	0(0, Inf)	0.991183
CNVR_5977	chr11	100155500	100271470	2::6	0.93(0.17, 5.13)	0.934341	2::5	1.41(0.24, 8.29)	0.701287	0::1	0(0, Inf)	0.991464
CNVR_516	chr1	201223016	201247122	1::2	1.11(0.09, 13.32)	0.934404	0::1	0(0, Inf)	0.992122	1::1	1.94(0.11, 34.76)	0.653972
CNVR_5880	chr11	71281562	71441302	6::18	0.96(0.32, 2.83)	0.934436	1::1	1.53(0.1, 24.62)	0.762534	5::17	0.88(0.27, 2.89)	0.83106
CNVR_5726	chr11	17496516	17599094	2::5	0.92(0.14, 6.07)	0.934539	2::4	1.04(0.15, 7.45)	0.969218	0::1	0(0, Inf)	0.992535
CNVR_2960	chr5	75240469	75304107	2::5	0.93(0.17, 5.2)	0.934551	2::4	1.11(0.18, 6.67)	0.912714	0::1	0(0, Inf)	0.992183
CNVR_7846	chr17	47826367	47906924	2::7	0.93(0.18, 4.78)	0.934744	2::7	0.93(0.18, 4.78)	0.934744	0::0	--	--
CNVR_5771	chr11	35155001	35201843	3::15	0.95(0.26, 3.43)	0.934786	2::15	0.6(0.13, 2.73)	0.507198	1::0	--	0.990319
CNVR_5416	chr10	59018855	59091106	1::5	0.9(0.08, 10.02)	0.934945	1::5	0.9(0.08, 10.02)	0.934945	0::0	--	--
CNVR_3481	chr6	35823274	35902586	8::30	1.04(0.45, 2.41)	0.935015	8::30	1.04(0.45, 2.41)	0.935015	0::0	--	--
CNVR_5596	chr10	114942278	114988024	1::2	1.11(0.08, 15.2)	0.935428	1::2	1.11(0.08, 15.2)	0.935428	0::0	--	--
CNVR_8298	chr19	19636702	19658473	70::219	0.99(0.72, 1.35)	0.935727	70::218	0.99(0.72, 1.35)	0.939147	0::1	0(0, Inf)	0.993412
CNVR_2656	chr4	170006181	170057660	9::24	1.04(0.44, 2.46)	0.936112	9::24	1.04(0.44, 2.46)	0.936112	0::0	--	--
CNVR_7421	chr16	2997281	3116326	67::249	1.01(0.75, 1.36)	0.93633	66::248	1(0.74, 1.35)	0.9854	1::1	15.73(0.18, 1403.22)	0.22917
CNVR_6907	chr14	36661897	36733620	2::6	1.07(0.19, 6.01)	0.93634	1::6	0.59(0.06, 5.37)	0.636543	1::0	--	0.991305
CNVR_5890	chr11	74367284	74377747	59::248	1.01(0.74, 1.39)	0.936345	2::2	1.78(0.23, 13.96)	0.583549	57::246	1(0.73, 1.37)	0.998452
CNVR_200	chr1	70541127	70657249	1::2	1.12(0.07, 16.78)	0.936472	1::2	1.12(0.07, 16.78)	0.936472	0::0	--	--
CNVR_2293	chr4	44685334	45031257	1::5	0.91(0.1, 8.72)	0.936535	1::5	0.91(0.1, 8.72)	0.936535	0::0	--	--
CNVR_6499	chr12	116155595	116176225	1::3	0.91(0.08, 9.97)	0.936747	1::3	0.91(0.08, 9.97)	0.936747	0::0	--	--
CNVR_4271	chr7	120731538	120919229	3::6	0.94(0.22, 4.07)	0.936778	3::6	0.94(0.22, 4.07)	0.936778	0::0	--	--
CNVR_812	chr2	24039779	24205853	1::6	0.91(0.1, 8.6)	0.936843	1::5	0.93(0.1, 8.79)	0.947248	0::1	0(0, Inf)	0.993877
CNVR_4079	chr7	47004038	47094524	1::2	0.9(0.07, 11.39)	0.936855	1::2	0.9(0.07, 11.39)	0.936855	0::0	--	--
CNVR_7153	chr15	30127988	30584399	1::3	0.9(0.07, 12.2)	0.93707	1::2	3.48(0.19, 62.86)	0.39808	0::1	0(0, Inf)	0.991335
CNVR_7507	chr16	48556573	48667718	1::6	0.92(0.11, 7.97)	0.937131	1::6	0.92(0.11, 7.97)	0.937131	0::0	--	--
CNVR_2371	chr4	77792007	77921006	1::6	0.9(0.07, 12)	0.937157	0::6	0(0, Inf)	0.982012	1::0	--	0.991749
CNVR_7849	chr17	48608717	48761410	19::58	0.98(0.55, 1.73)	0.937283	19::58	0.98(0.55, 1.73)	0.937283	0::0	--	--
CNVR_7711	chr17	8022065	8141898	1::8	0.91(0.09, 9.24)	0.937396	1::7	0.99(0.09, 10.47)	0.992351	0::1	0(0, Inf)	0.992974
CNVR_1400	chr2	213777980	213980454	3::8	0.94(0.22, 3.98)	0.937609	3::7	1.19(0.27, 5.3)	0.816491	0::1	0(0, Inf)	0.991673
CNVR_1798	chr3	83737462	84037980	9::22	0.97(0.41, 2.26)	0.937845	8::22	0.97(0.41, 2.26)	0.937845	1::0	1.01(0, Inf)	0.999995
CNVR_8216	chr18	74408968	74471032	6::13	1.04(0.37, 2.96)	0.939007	1::2	0.93(0.05, 16.56)	0.962351	5::11	1.06(0.35, 3.24)	0.919769
CNVR_7463	chr16	17365105	17536506	1::3	1.1(0.1, 12.73)	0.939081	1::3	1.1(0.1, 12.73)	0.939081	0::0	--	--
CNVR_4365	chr7	151512177	151580649	3::8	0.95(0.23, 3.97)	0.93916	3::8	0.95(0.23, 3.97)	0.93916	0::0	--	--
CNVR_4318	chr7	136554160	136603814	21::57	0.98(0.56, 1.7)	0.939379	21::57	0.98(0.56, 1.7)	0.939379	0::0	--	--
CNVR_627	chr1	223878700	223942713	2::9	0.93(0.15, 5.9)	0.939545	2::9	0.93(0.15, 5.9)	0.939545	0::0	--	--
CNVR_6553	chr12	130676091	130825856	1::1	1.12(0.06, 19.28)	0.939659	1::0	--	0.991148	0::1	0(0, Inf)	0.991272
CNVR_6945	chr14	53404770	53418340	8::25	1.04(0.39, 2.77)	0.939921	8::25	1.04(0.39, 2.77)	0.939921	0::0	--	--
CNVR_7742	chr17	16900103	16933405	1::2	1.1(0.1, 12.5)	0.939943	1::1	1.98(0.12, 32.89)	0.63524	0::1	0(0, Inf)	0.99204
CNVR_7471	chr16	19591809	19654438	1::1	--	0.940074	0::1	0.86(0, Inf)	0.999915	1::0	--	0.990526
CNVR_1956	chr3	137796336	137970908	1::3	0.91(0.08, 9.86)	0.940175	1::3	0.91(0.08, 9.86)	0.940175	0::0	--	--
CNVR_7696	chr17	5341683	5415288	1::4	1.1(0.08, 14.51)	0.940298	0::2	0(0, Inf)	0.98631	1::2	4.66(0.26, 82.28)	0.293116
CNVR_3501	chr6	39528982	39671955	3::7	1.06(0.24, 4.6)	0.94033	3::7	1.06(0.24, 4.6)	0.94033	0::0	--	--
CNVR_861	chr2	36353996	36614308	2::8	1.07(0.18, 6.29)	0.940342	1::7	0.7(0.07, 6.74)	0.753617	1::1	3.08(0.11, 89.49)	0.512422
CNVR_1056	chr2	100995383	101009669	2::4	1.07(0.18, 6.44)	0.940366	2::4	1.07(0.18, 6.44)	0.940366	0::0	--	--
CNVR_4762	chr8	124518530	124574280	1::3	1.09(0.11, 10.6)	0.940541	1::3	1.09(0.11, 10.6)	0.940541	0::0	--	--
CNVR_6926	chr14	45822337	45974003	3::17	1.05(0.29, 3.76)	0.940603	3::17	1.05(0.29, 3.76)	0.940603	0::0	--	--
CNVR_7523	chr16	52604133	52639237	1::3	1.1(0.1, 12.14)	0.940725	1::3	1.1(0.1, 12.14)	0.940725	0::0	--	--
CNVR_6935	chr14	51052669	51172860	12::33	1.03(0.48, 2.19)	0.940737	12::33	1.03(0.48, 2.19)	0.940737	0::0	--	--
CNVR_7203	chr15	42858891	42898613	4::20	0.96(0.3, 3.07)	0.941089	4::16	1.39(0.41, 4.77)	0.596267	0::4	0(0, Inf)	0.983674
CNVR_7026	chr14	77177339	77294730	1::7	1.09(0.1, 12.15)	0.941095	1::7	1.09(0.1, 12.15)	0.941095	0::0	--	--
CNVR_5035	chr9	95791281	95918644	6::26	0.96(0.35, 2.61)	0.94135	6::26	0.96(0.35, 2.61)	0.94135	0::0	--	--
CNVR_3428	chr6	29484215	29505145	52::152	0.99(0.69, 1.4)	0.941539	52::152	0.99(0.69, 1.4)	0.941539	0::0	--	--
CNVR_6811	chr13	106411319	106548253	1::4	1.09(0.1, 11.62)	0.941975	0::0	--	NA	1::4	1.09(0.1, 11.62)	0.941975
CNVR_6952	chr14	54828715	54867507	3::13	0.95(0.23, 3.95)	0.942574	1::11	0.41(0.05, 3.64)	0.426776	2::2	3.55(0.31, 40.02)	0.305394
CNVR_4282	chr7	124027861	124096589	2::4	1.06(0.19, 5.87)	0.942795	2::4	1.06(0.19, 5.87)	0.942795	0::0	--	--
CNVR_4422	chr8	10767748	10834653	1::3	1.09(0.1, 11.41)	0.942946	1::3	1.09(0.1, 11.41)	0.942946	0::0	--	--
CNVR_2799	chr5	21166105	21439983	1::4	1.09(0.11, 10.87)	0.943106	1::4	1.09(0.11, 10.87)	0.943106	0::0	--	--
CNVR_7568	chr16	63401297	63496164	1::8	1.08(0.13, 9.28)	0.943301	1::7	1.22(0.14, 10.81)	0.858567	0::1	0(0, Inf)	0.992754
CNVR_8121	chr18	46497412	46506144	23::74	0.98(0.56, 1.71)	0.943321	20::66	0.98(0.54, 1.78)	0.948954	3::8	0.98(0.22, 4.34)	0.97492
CNVR_8810	chr22	28190234	28209014	13::53	1.03(0.51, 2.05)	0.943418	13::53	1.03(0.51, 2.05)	0.943418	0::0	--	--
CNVR_6875	chr14	27537116	27550659	4::9	1.05(0.29, 3.75)	0.943571	4::9	1.05(0.29, 3.75)	0.943571	0::0	--	--
CNVR_7453	chr16	12404016	12423558	1::3	0.92(0.09, 9.79)	0.943661	1::3	0.92(0.09, 9.79)	0.943661	0::0	--	--
CNVR_91	chr1	30720637	30775395	1::2	1.1(0.08, 15.63)	0.943778	0::2	0(0, Inf)	0.987913	1::0	--	0.989963
CNVR_755	chr2	13187948	13278659	20::65	1.02(0.58, 1.78)	0.943946	6::10	1.82(0.61, 5.48)	0.285615	14::55	0.85(0.44, 1.63)	0.616716
CNVR_5968	chr11	97591699	97592990	1::4	0.92(0.09, 9.24)	0.94397	1::4	0.92(0.09, 9.24)	0.94397	0::0	--	--
CNVR_4192	chr7	91632306	91694605	39::106	1.02(0.67, 1.54)	0.944012	38::103	1.04(0.68, 1.58)	0.87052	1::3	0.56(0.05, 6.18)	0.637071
CNVR_1435	chr2	221574589	221607743	32::84	0.98(0.63, 1.55)	0.94428	32::83	0.99(0.63, 1.55)	0.957123	0::1	0(0, Inf)	0.992876
CNVR_7957	chr17	79923718	80022362	157::541	0.99(0.81, 1.22)	0.944634	157::541	0.99(0.81, 1.22)	0.944634	0::0	--	--
CNVR_5109	chr9	111624028	111650789	2::5	1.06(0.19, 5.89)	0.94488	2::4	1.12(0.2, 6.41)	0.896117	0::1	0(0, Inf)	0.992918
CNVR_3653	chr6	95380245	95676245	27::84	0.98(0.62, 1.56)	0.944972	26::82	1(0.62, 1.6)	0.990762	1::2	0.7(0.06, 7.8)	0.770082
CNVR_3954	chr7	12218360	12279686	3::10	1.05(0.27, 4.12)	0.945034	3::10	1.05(0.27, 4.12)	0.945034	0::0	--	--
CNVR_721	chr2	2696828	2804751	1::4	1.1(0.08, 15.53)	0.945207	1::4	1.1(0.08, 15.53)	0.945207	0::0	--	--
CNVR_4565	chr8	55143250	55217421	1::1	1.1(0.07, 17.9)	0.945383	0::0	--	NA	1::1	1.1(0.07, 17.9)	0.945383
CNVR_4190	chr7	91350170	91457644	1::2	1.09(0.1, 12.4)	0.94541	1::1	2.47(0.15, 41.75)	0.531509	0::1	0(0, Inf)	0.991793
CNVR_4403	chr8	4475968	4484499	13::47	1.02(0.53, 1.98)	0.945799	13::47	1.02(0.53, 1.98)	0.945799	0::0	--	--
CNVR_3984	chr7	19691229	19783978	4::10	1.04(0.31, 3.46)	0.946057	4::9	1.06(0.32, 3.53)	0.928894	0::1	0(0, Inf)	0.9933
CNVR_5153	chr9	121422261	121442995	1::7	0.92(0.1, 8.89)	0.946099	1::6	1.45(0.14, 15.31)	0.75765	0::1	0(0, Inf)	0.991945
CNVR_2538	chr4	127156356	127382085	4::10	0.96(0.29, 3.14)	0.94612	4::10	0.96(0.29, 3.14)	0.94612	0::0	--	--
CNVR_352	chr1	150785747	150809117	15::43	0.98(0.51, 1.87)	0.946236	15::42	1.01(0.53, 1.94)	0.975312	0::1	0(0, Inf)	0.991939
CNVR_7022	chr14	75060925	75178694	1::1	1.1(0.07, 17.91)	0.946468	1::1	1.1(0.07, 17.91)	0.946468	0::0	--	--
CNVR_7902	chr17	67627148	67731546	1::1	0.91(0.06, 14.69)	0.946877	1::1	0.91(0.06, 14.69)	0.946877	0::0	--	--
CNVR_4131	chr7	72722981	72761179	1::1	--	0.947007	0::0	--	NA	1::1	--	0.947007
CNVR_8504	chr20	17591579	17631574	235::792	0.99(0.84, 1.18)	0.947099	234::788	0.99(0.84, 1.17)	0.931947	1::4	1.45(0.13, 16.07)	0.761052
CNVR_5725	chr11	17403639	17419280	150::525	1.01(0.82, 1.24)	0.947386	150::525	1.01(0.82, 1.24)	0.947386	0::0	--	--
CNVR_3964	chr7	14960988	15056525	1::11	0(0, 7.490748515768e+164)	0.947758	0::11	0(0, Inf)	0.970484	1::0	1.13(0, Inf)	0.999932
CNVR_4842	chr8	140635346	140695376	1::4	1.08(0.1, 11.85)	0.94782	1::4	1.08(0.1, 11.85)	0.94782	0::0	--	--
CNVR_4147	chr7	78971036	79048740	1::2	1.08(0.1, 12.06)	0.947868	1::2	1.08(0.1, 12.06)	0.947868	0::0	--	--
CNVR_5848	chr11	67501109	67660022	31::128	0.99(0.63, 1.54)	0.947892	17::80	0.97(0.53, 1.74)	0.906964	14::48	1.01(0.52, 1.98)	0.972284
CNVR_4105	chr7	55277964	55345283	1::8	0.93(0.1, 8.84)	0.948452	1::8	0.93(0.1, 8.84)	0.948452	0::0	--	--
CNVR_6163	chr12	15095707	15150162	4::13	0.96(0.28, 3.24)	0.948554	4::10	1.65(0.49, 5.63)	0.420654	0::3	0(0, Inf)	0.984094
CNVR_1484	chr2	238005148	238024598	10::28	0.98(0.45, 2.12)	0.949277	10::28	0.98(0.45, 2.12)	0.949277	0::0	--	--
CNVR_1639	chr3	36858583	36883370	3::7	0.95(0.23, 4.02)	0.949347	3::7	0.95(0.23, 4.02)	0.949347	0::0	--	--
CNVR_6182	chr12	22045275	22087159	15::34	1.02(0.51, 2.05)	0.949564	15::33	1.08(0.54, 2.18)	0.831158	0::1	0(0, Inf)	0.991656
CNVR_3966	chr7	15078991	15198590	1::9	0(0, 2.08168826988177e+166)	0.949839	0::9	0(0, Inf)	0.973197	1::0	1.13(0, Inf)	0.999932
CNVR_679	chr1	237462985	237711458	3::6	1.05(0.24, 4.63)	0.949985	3::4	1.29(0.26, 6.34)	0.751303	0::2	0(0, Inf)	0.989223
CNVR_3511	chr6	41468680	41477215	12::49	1.03(0.47, 2.23)	0.950117	12::49	1.03(0.47, 2.23)	0.950117	0::0	--	--
CNVR_4805	chr8	130464253	130547254	2::4	0.94(0.14, 6.47)	0.950255	2::4	0.94(0.14, 6.47)	0.950255	0::0	--	--
CNVR_1390	chr2	210044484	210215273	3::4	0.94(0.15, 5.76)	0.950669	0::1	0(0, Inf)	0.991653	3::3	1.43(0.2, 10.27)	0.721482
CNVR_8816	chr22	28989438	29025252	20::56	1.02(0.57, 1.82)	0.951012	20::52	1.11(0.62, 2)	0.725046	0::4	0(0, Inf)	0.981809
CNVR_6142	chr12	8325226	8394378	248::851	0.99(0.84, 1.17)	0.951947	0::0	--	NA	248::851	0.99(0.84, 1.17)	0.951947
CNVR_7195	chr15	40885107	40924579	10::34	1.02(0.48, 2.19)	0.951996	10::34	1.02(0.48, 2.19)	0.951996	0::0	--	--
CNVR_418	chr1	169176650	169294779	6::15	1.03(0.37, 2.88)	0.952117	6::15	1.03(0.37, 2.88)	0.952117	0::0	--	--
CNVR_629	chr1	224495852	224659779	1::5	0.93(0.1, 8.63)	0.95253	1::5	0.93(0.1, 8.63)	0.95253	0::0	--	--
CNVR_1873	chr3	112090292	112536585	1::3	1.07(0.11, 10.54)	0.952569	1::2	1.45(0.13, 16.4)	0.762355	0::1	0(0, Inf)	0.992303
CNVR_818	chr2	25093755	25100903	4::10	0.96(0.27, 3.47)	0.952887	4::10	0.96(0.27, 3.47)	0.952887	0::0	--	--
CNVR_4570	chr8	56447358	56516944	1::1	1.09(0.07, 17.44)	0.952901	0::1	0(0, Inf)	0.991499	1::0	--	0.991408
CNVR_3006	chr5	89174930	89334360	1::3	1.08(0.08, 15.3)	0.953088	1::3	1.08(0.08, 15.3)	0.953088	0::0	--	--
CNVR_5512	chr10	90098630	90185848	4::8	1.04(0.29, 3.79)	0.953107	4::8	1.04(0.29, 3.79)	0.953107	0::0	--	--
CNVR_2126	chr3	189813757	189900555	1::7	0.94(0.11, 8.18)	0.953189	0::7	0(0, Inf)	0.979464	1::0	--	0.990965
CNVR_1446	chr2	227647181	227721461	3::13	1.04(0.25, 4.32)	0.953289	3::13	1.04(0.25, 4.32)	0.953289	0::0	--	--
CNVR_2876	chr5	50465915	50659789	21::52	1.02(0.59, 1.76)	0.953321	21::52	1.02(0.59, 1.76)	0.953321	0::0	--	--
CNVR_6823	chr13	108593578	108690127	1::4	1.07(0.1, 11.09)	0.953392	1::4	1.07(0.1, 11.09)	0.953392	0::0	--	--
CNVR_3673	chr6	102800381	102856593	4::11	0.96(0.27, 3.43)	0.953509	4::11	0.96(0.27, 3.43)	0.953509	0::0	--	--
CNVR_1468	chr2	234725502	234740986	9::28	0.98(0.43, 2.22)	0.953621	9::28	0.98(0.43, 2.22)	0.953621	0::0	--	--
CNVR_7615	chr16	77810691	77835410	1::2	0.93(0.08, 10.7)	0.953634	0::2	0(0, Inf)	0.98835	1::0	--	0.991325
CNVR_931	chr2	54459308	54602518	3::9	1.04(0.25, 4.35)	0.953776	2::8	0.74(0.14, 4.02)	0.726772	1::1	3.32(0.19, 58.85)	0.414039
CNVR_3973	chr7	16663446	16700799	1::3	1.09(0.05, 22.5)	0.953812	1::3	1.09(0.05, 22.5)	0.953812	0::0	--	--
CNVR_4384	chr7	157045557	157120594	1::4	1.07(0.12, 9.77)	0.953909	0::4	0(0, Inf)	0.984284	1::0	--	0.99057
CNVR_2378	chr4	79735463	79845008	27::61	1.02(0.6, 1.71)	0.95396	27::61	1.02(0.6, 1.71)	0.95396	0::0	--	--
CNVR_13	chr1	7487277	7513253	3::8	0.96(0.23, 4.04)	0.954292	3::8	0.96(0.23, 4.04)	0.954292	0::0	--	--
CNVR_7547	chr16	57002404	57180718	6::15	1.03(0.37, 2.91)	0.954621	6::15	1.03(0.37, 2.91)	0.954621	0::0	--	--
CNVR_6482	chr12	115105919	115134489	0::30	0(0, 5.60719144478032e+200)	0.954635	0::29	0(0, 6.47909138574399e+207)	0.956725	0::1	0(0, Inf)	0.991273
CNVR_5924	chr11	82798226	82928819	8::36	0.98(0.43, 2.23)	0.954826	8::36	0.98(0.43, 2.23)	0.954826	0::0	--	--
CNVR_6317	chr12	62883470	62979217	2::4	1.05(0.18, 6.32)	0.955174	2::3	1.44(0.21, 9.88)	0.709257	0::1	0(0, Inf)	0.991911
CNVR_7911	chr17	69116935	69121397	12::24	1.02(0.47, 2.2)	0.955273	12::24	1.02(0.47, 2.2)	0.955273	0::0	--	--
CNVR_20	chr1	7834026	7881781	1::6	0.94(0.09, 9.68)	0.95531	1::6	0.94(0.09, 9.68)	0.95531	0::0	--	--
CNVR_3613	chr6	82362085	82370381	1::2	0.93(0.08, 10.42)	0.955496	1::2	0.93(0.08, 10.42)	0.955496	0::0	--	--
CNVR_2335	chr4	66147444	66344955	6::13	0.97(0.34, 2.79)	0.955501	6::13	0.97(0.34, 2.79)	0.955501	0::0	--	--
CNVR_5985	chr11	102157975	102413124	1::3	1.07(0.11, 10.65)	0.955515	0::1	0(0, Inf)	0.992453	1::2	1.36(0.12, 15.29)	0.805711
CNVR_4117	chr7	67129638	67498337	1::2	0.93(0.08, 10.32)	0.955641	0::0	--	NA	1::2	0.93(0.08, 10.32)	0.955641
CNVR_7194	chr15	40528155	40748719	15::57	0.98(0.5, 1.91)	0.955783	15::56	0.99(0.51, 1.94)	0.986988	0::1	0(0, Inf)	0.992577
CNVR_3965	chr7	15064984	15073548	1::2	0(0, 5.78478918296508e+171)	0.955786	0::2	0(0, Inf)	0.986686	1::0	1.13(0, Inf)	0.999932
CNVR_6160	chr12	14577892	14596957	2::6	1.05(0.18, 6.18)	0.95582	2::6	1.05(0.18, 6.18)	0.95582	0::0	--	--
CNVR_3378	chr6	23434503	23439827	21::65	1.02(0.6, 1.72)	0.955944	21::64	1.02(0.6, 1.72)	0.955944	0::1	0.59(0, Inf)	0.999716
CNVR_4946	chr9	34943242	35121796	13::43	0.98(0.49, 1.94)	0.956025	13::43	0.98(0.49, 1.94)	0.956025	0::0	--	--
CNVR_3967	chr7	15204251	15264586	1::3	0(0, 4.37239185360192e+171)	0.956309	0::3	0(0, Inf)	0.985894	1::0	1.13(0, Inf)	0.999932
CNVR_6083	chr11	129208260	129321689	1::5	0(0, 2.13133285292063e+170)	0.95639	0::3	0(0, Inf)	0.991239	1::2	0(0, 3.12113608195023e+172)	0.958912
CNVR_6440	chr12	104558476	104802206	1::3	0.93(0.06, 14.13)	0.956832	0::0	--	NA	1::3	0.93(0.06, 14.13)	0.956832
CNVR_5524	chr10	93636790	93692947	1::5	1.07(0.1, 11.98)	0.956995	1::5	1.07(0.1, 11.98)	0.956995	0::0	--	--
CNVR_3276	chr5	173006014	173029696	1::1	0.92(0.04, 20.5)	0.957583	1::1	0.92(0.04, 20.5)	0.957583	0::0	--	--
CNVR_547	chr1	205536793	205555146	0::22	0(0, 3.55771879673529e+222)	0.957742	0::22	0(0, 3.55771879673084e+222)	0.957742	0::0	--	--
CNVR_4514	chr8	32588901	32738414	18::51	1.02(0.55, 1.87)	0.9578	18::51	1.02(0.55, 1.87)	0.9578	0::0	--	--
CNVR_2134	chr3	191408742	191521853	5::18	1.03(0.35, 3.02)	0.958125	5::18	1.03(0.35, 3.02)	0.958125	0::0	--	--
CNVR_5432	chr10	64165285	64197105	1::2	0.94(0.08, 10.54)	0.958761	1::2	0.94(0.08, 10.54)	0.958761	0::0	--	--
CNVR_2747	chr5	3954583	4095517	1::1	0(0, 3.87960888683954e+173)	0.958877	1::1	0(0, 3.87960888678904e+173)	0.958877	0::0	--	--
CNVR_8189	chr18	66525909	66676118	1::1	0(0, 1.3165162625995e+173)	0.959353	0::1	0(0, Inf)	0.992037	1::0	1.92(0, Inf)	0.999644
CNVR_3620	chr6	84852778	84980068	1::3	1.06(0.1, 11.27)	0.959502	1::3	1.06(0.1, 11.27)	0.959502	0::0	--	--
CNVR_553	chr1	206709535	206760475	4::17	0.97(0.31, 3)	0.959966	4::17	0.97(0.31, 3)	0.959966	0::0	--	--
CNVR_5788	chr11	40744768	40824200	1::2	0(0, 3.31741244501361e+173)	0.960065	1::2	0(0, 3.31741244496571e+173)	0.960065	0::0	--	--
CNVR_1148	chr2	137453287	137559631	1::2	0.94(0.07, 12.15)	0.960248	0::1	0(0, Inf)	0.991978	1::1	1.83(0.09, 39.12)	0.699541
CNVR_3852	chr6	152968048	153058243	0::20	0(0, 1.57491808543748e+238)	0.96027	0::20	0(0, 1.57491808544805e+238)	0.96027	0::0	--	--
CNVR_3944	chr7	9233910	9256703	32::83	0.99(0.63, 1.55)	0.960458	32::83	0.99(0.63, 1.55)	0.960458	0::0	--	--
CNVR_7680	chr17	908752	930877	18::75	0.99(0.56, 1.74)	0.960909	17::68	1.03(0.57, 1.86)	0.918697	1::7	0.57(0.06, 5.25)	0.619899
CNVR_7993	chr18	10354320	10373698	17::45	0.98(0.52, 1.86)	0.960954	17::42	1.02(0.54, 1.93)	0.955613	0::3	0(0, Inf)	0.984912
CNVR_279	chr1	100327026	100378652	7::21	0.98(0.38, 2.54)	0.961023	7::20	1.03(0.39, 2.72)	0.949069	0::1	0(0, Inf)	0.992129
CNVR_7833	chr17	46620902	46666484	26::107	0.99(0.59, 1.65)	0.961048	24::104	0.95(0.56, 1.62)	0.853877	2::3	1.61(0.25, 10.5)	0.618156
CNVR_950	chr2	61448788	61613489	18::51	1.02(0.56, 1.85)	0.96113	18::48	1.05(0.57, 1.93)	0.869609	0::3	0(0, Inf)	0.986465
CNVR_2925	chr5	61416051	61895276	1::3	1.06(0.1, 11.78)	0.961395	0::3	0(0, Inf)	0.985951	1::0	--	0.991299
CNVR_2489	chr4	113035523	113244314	13::52	0.98(0.51, 1.91)	0.96142	12::51	1.01(0.51, 1.99)	0.974291	1::1	0.62(0.04, 9.89)	0.732565
CNVR_2336	chr4	66403567	66583907	2::6	1.04(0.19, 5.67)	0.961571	2::6	1.04(0.19, 5.67)	0.961571	0::0	--	--
CNVR_6855	chr14	21168055	21176810	2::4	0.94(0.09, 10.33)	0.96169	1::3	0(0, Inf)	0.98867	1::1	1.59(0.1, 25.45)	0.745044
CNVR_3618	chr6	84138485	84293272	1::1	0(0, 4.75321505514442e+174)	0.961745	1::1	0(0, 4.75321505471293e+174)	0.961745	0::0	--	--
CNVR_6710	chr13	74405693	74432323	1::2	0.94(0.08, 10.54)	0.961772	1::2	0.94(0.08, 10.54)	0.961772	0::0	--	--
CNVR_223	chr1	79380466	79676807	16::43	0.98(0.53, 1.84)	0.961782	16::42	0.99(0.53, 1.85)	0.971483	0::1	0(0, Inf)	0.993233
CNVR_5062	chr9	105117488	105122538	2::5	1.04(0.17, 6.3)	0.96231	2::4	1.87(0.29, 11.88)	0.50851	0::1	0(0, Inf)	0.99125
CNVR_3638	chr6	90300010	90408743	1::1	0(0, 6.78878131007166e+173)	0.962418	0::0	--	NA	1::1	0(0, 6.78878131025573e+173)	0.962418
CNVR_7170	chr15	34568322	34629168	8::36	0.98(0.43, 2.22)	0.962654	8::36	0.98(0.43, 2.22)	0.962654	0::0	--	--
CNVR_8428	chr19	57980167	58383922	1::3	0(0, 1.91026577845952e+173)	0.962914	0::1	0(0, Inf)	0.995809	1::2	0(0, 1.11202251353019e+174)	0.963596
CNVR_1759	chr3	69597148	69803329	1::6	0.95(0.1, 8.87)	0.963422	0::1	0(0, Inf)	0.992227	1::5	1.27(0.12, 13.01)	0.842002
CNVR_4181	chr7	88550219	88604652	0::17	0(0, 1.63093411018247e+261)	0.963533	0::17	0(0, 1.6309341102025e+261)	0.963533	0::0	--	--
CNVR_3389	chr6	24111617	24142939	4::19	0.97(0.22, 4.15)	0.96357	4::19	0.97(0.22, 4.15)	0.96357	0::0	--	--
CNVR_8076	chr18	31123029	31179886	3::23	0.97(0.26, 3.62)	0.96385	3::23	0.97(0.26, 3.62)	0.96385	0::0	--	--
CNVR_1269	chr2	174118494	174164055	1::3	1.06(0.09, 12.44)	0.963999	1::3	1.06(0.09, 12.44)	0.963999	0::0	--	--
CNVR_7871	chr17	57206124	57521209	1::3	1.06(0.1, 11.43)	0.96415	1::1	10.02(0.23, 427.83)	0.229043	0::2	0(0, Inf)	0.988567
CNVR_1981	chr3	145114811	145254143	12::39	1.02(0.51, 2.03)	0.964249	12::39	1.02(0.51, 2.03)	0.964249	0::0	--	--
CNVR_1275	chr2	174792769	174920644	4::18	0.97(0.32, 3)	0.964335	4::18	0.97(0.32, 3)	0.964335	0::0	--	--
CNVR_5350	chr10	30537797	30631038	1::3	0.95(0.09, 10.27)	0.964383	1::3	0.95(0.09, 10.27)	0.964383	0::0	--	--
CNVR_7565	chr16	62282031	62774489	1::2	1.06(0.09, 12.26)	0.964479	1::2	1.06(0.09, 12.26)	0.964479	0::0	--	--
CNVR_1355	chr2	201391491	201460105	30::91	0.99(0.63, 1.55)	0.964727	30::91	0.99(0.63, 1.55)	0.964727	0::0	--	--
CNVR_1118	chr2	124223740	124379042	1::2	1.06(0.09, 11.99)	0.965138	1::2	1.06(0.09, 11.99)	0.965138	0::0	--	--
CNVR_3414	chr6	27439679	27519346	9::47	0.98(0.44, 2.17)	0.965153	8::47	0.87(0.38, 2)	0.747329	1::0	--	0.991052
CNVR_6254	chr12	47960581	48027067	2::6	1.04(0.18, 6.03)	0.965604	0::0	--	NA	2::6	1.04(0.18, 6.03)	0.965604
CNVR_85	chr1	29252322	29586704	7::22	0.98(0.37, 2.56)	0.965644	7::22	0.98(0.37, 2.56)	0.965644	0::0	--	--
CNVR_6943	chr14	53013751	53034270	2::11	0.95(0.1, 9.25)	0.966199	2::11	0.95(0.1, 9.25)	0.966199	0::0	--	--
CNVR_6575	chr13	24936847	25013298	3::8	1.03(0.25, 4.27)	0.966257	0::1	0(0, Inf)	0.992401	3::7	1.13(0.26, 4.82)	0.873103
CNVR_8272	chr19	15988963	16025920	5::26	0.98(0.34, 2.79)	0.966589	5::26	0.98(0.34, 2.79)	0.966589	0::0	--	--
CNVR_927	chr2	53479450	53558871	0::17	0(0, 2.39750960948764e+272)	0.966819	0::15	0(0, 4.03186711922256e+291)	0.969145	0::2	0(0, Inf)	0.988198
CNVR_3677	chr6	103909931	103924201	0::15	0(0, 2.41361407835689e+276)	0.967042	0::15	0(0, 2.41361407854293e+276)	0.967042	0::0	--	--
CNVR_3926	chr7	2533903	2587151	245::866	1(0.85, 1.18)	0.9675	244::863	1(0.85, 1.18)	0.986541	1::3	1.81(0.13, 26.15)	0.66267
CNVR_8529	chr20	25176296	25448021	13::43	1.01(0.52, 1.99)	0.967736	13::41	1.08(0.54, 2.12)	0.834759	0::2	0(0, Inf)	0.988708
CNVR_2932	chr5	63535701	63769509	2::7	1.04(0.19, 5.65)	0.967937	2::7	1.04(0.19, 5.65)	0.967937	0::0	--	--
CNVR_8301	chr19	22145147	22470369	0::14	0(0, 4.76380239232148e+297)	0.967943	0::8	0(0, Inf)	0.97625	0::6	0(0, Inf)	0.978862
CNVR_1092	chr2	116362694	116670366	3::13	1.03(0.27, 3.86)	0.968063	2::9	0.86(0.17, 4.34)	0.858834	1::4	1.53(0.16, 14.92)	0.712884
CNVR_1990	chr3	148871365	148938951	17::36	0.99(0.52, 1.89)	0.968074	17::36	0.99(0.52, 1.89)	0.968074	0::0	--	--
CNVR_5749	chr11	24248274	24635764	5::14	0.98(0.34, 2.84)	0.968291	5::11	1.17(0.39, 3.49)	0.779013	0::3	0(0, Inf)	0.984386
CNVR_1502	chr3	4729950	4740390	3::6	1.03(0.22, 4.86)	0.968299	3::5	1.24(0.24, 6.29)	0.794322	0::1	0(0, Inf)	0.992041
CNVR_8022	chr18	24111764	24149034	1::17	0(0, 1.14694074483384e+280)	0.968615	1::17	0(0, 1.14694074474308e+280)	0.968615	0::0	--	--
CNVR_1327	chr2	191683388	191900450	0::14	0(0, 2.25698797946233e+302)	0.968684	0::13	0(0, Inf)	0.96967	0::1	0(0, Inf)	0.992205
CNVR_8062	chr18	29647415	29674993	0::16	0(0, 2.58922341746542e+290)	0.968717	0::7	0(0, Inf)	0.980451	0::9	0(0, Inf)	0.975607
CNVR_2200	chr4	14962496	15079534	4::9	0.97(0.26, 3.58)	0.968969	4::9	0.97(0.26, 3.58)	0.968969	0::0	--	--
CNVR_1564	chr3	21879594	21943933	0::13	0(0, 9.01784891341061e+298)	0.969101	0::13	0(0, 9.01784891314509e+298)	0.969101	0::0	--	--
CNVR_5410	chr10	55657419	55681663	0::12	0(0, Inf)	0.96928	0::12	0(0, Inf)	0.96928	0::0	--	--
CNVR_3122	chr5	127294777	127543623	1::2	1.05(0.09, 11.75)	0.96935	1::2	1.05(0.09, 11.75)	0.96935	0::0	--	--
CNVR_2745	chr5	3773462	3809623	1::1	0(0, 2.18923914972409e+177)	0.969395	0::0	--	NA	1::1	0(0, 2.18923914977225e+177)	0.969395
CNVR_5409	chr10	55608125	55613242	0::12	0(0, Inf)	0.96961	0::12	0(0, Inf)	0.96961	0::0	--	--
CNVR_8141	chr18	51642003	51760695	2::8	0.97(0.2, 4.69)	0.969645	2::8	0.97(0.2, 4.69)	0.969645	0::0	--	--
CNVR_4930	chr9	30646764	30698143	7::28	1.02(0.42, 2.47)	0.969746	7::28	1.02(0.42, 2.47)	0.969746	0::0	--	--
CNVR_2746	chr5	3897268	3944982	1::1	0(0, 4.18498611455642e+180)	0.969795	1::0	0.5(0, Inf)	0.999623	0::1	0(0, Inf)	0.993421
CNVR_470	chr1	185009090	185386616	42::114	1.01(0.68, 1.5)	0.969819	42::113	1.01(0.68, 1.5)	0.954331	0::1	0(0, Inf)	0.99268
CNVR_3796	chr6	138714051	138751630	0::12	0(0, 7.64074421544997e+302)	0.969946	0::12	0(0, 7.64074421576616e+302)	0.969946	0::0	--	--
CNVR_7818	chr17	44049867	44063724	0::11	0(0, Inf)	0.970176	0::11	0(0, Inf)	0.970176	0::0	--	--
CNVR_4302	chr7	129397644	129468660	1::4	0.95(0.08, 12.1)	0.970349	1::4	0.95(0.08, 12.1)	0.970349	0::0	--	--
CNVR_304	chr1	110221506	110252473	231::809	1(0.85, 1.18)	0.970493	7::18	0.82(0.33, 2.06)	0.675162	224::791	1(0.85, 1.19)	0.970323
CNVR_386	chr1	159799808	159827607	0::12	0(0, Inf)	0.97064	0::12	0(0, Inf)	0.97064	0::0	--	--
CNVR_4888	chr9	17918806	18091441	1::4	1.05(0.08, 12.96)	0.970652	1::2	1.32(0.09, 20.21)	0.843763	0::2	0(0, Inf)	0.989985
CNVR_5740	chr11	21186995	21216853	5::16	0.98(0.32, 2.97)	0.97067	5::16	0.98(0.32, 2.97)	0.97067	0::0	--	--
CNVR_1780	chr3	76073102	76318679	4::10	0.98(0.29, 3.32)	0.970781	3::10	0.65(0.17, 2.48)	0.530094	1::0	--	0.989854
CNVR_3000	chr5	86895675	87092265	8::15	0.98(0.39, 2.5)	0.9708	8::15	0.98(0.39, 2.5)	0.9708	0::0	--	--
CNVR_946	chr2	59789443	59973742	1::3	1.05(0.1, 11.32)	0.970951	1::3	1.05(0.1, 11.32)	0.970951	0::0	--	--
CNVR_8280	chr19	17311791	17312993	27::96	1.01(0.63, 1.61)	0.971095	27::96	1.01(0.63, 1.61)	0.971095	0::0	--	--
CNVR_6697	chr13	68456578	68512594	13::35	0.99(0.49, 1.99)	0.9711	13::35	0.99(0.49, 1.99)	0.9711	0::0	--	--
CNVR_7112	chr14	100620013	100820537	12::50	1.01(0.5, 2.04)	0.971155	10::49	0.86(0.4, 1.82)	0.68852	2::1	6.03(0.51, 71.71)	0.154768
CNVR_1621	chr3	30848253	30941723	0::11	0(0, Inf)	0.971221	0::9	0(0, Inf)	0.974351	0::2	0(0, Inf)	0.99148
CNVR_1270	chr2	174209822	174238700	0::13	0(0, Inf)	0.971262	0::13	0(0, Inf)	0.971262	0::0	--	--
CNVR_3302	chr6	1377218	1399905	21::73	1.01(0.55, 1.85)	0.971419	21::72	1.02(0.56, 1.87)	0.944987	0::1	0(0, Inf)	0.992632
CNVR_7617	chr16	78216167	78236049	2::4	1.05(0.08, 13.14)	0.971497	1::4	0(0, Inf)	0.981926	1::0	--	0.989599
CNVR_1746	chr3	66541666	66560772	0::11	0(0, Inf)	0.971501	0::11	0(0, Inf)	0.971501	0::0	--	--
CNVR_2711	chr4	184323983	184429660	0::12	0(0, Inf)	0.971711	0::10	0(0, Inf)	0.97825	0::2	0(0, Inf)	0.984964
CNVR_1522	chr3	8826063	8858302	9::33	0.99(0.44, 2.2)	0.97172	0::0	--	NA	9::33	0.99(0.44, 2.2)	0.97172
CNVR_2979	chr5	79946012	79949804	161::625	1(0.82, 1.21)	0.971772	0::4	0(0, Inf)	0.984445	161::621	1(0.82, 1.22)	0.992201
CNVR_4286	chr7	125461881	125468408	0::11	0(0, Inf)	0.971819	0::11	0(0, Inf)	0.971819	0::0	--	--
CNVR_6477	chr12	114823098	114854061	0::13	0(0, Inf)	0.971859	0::13	0(0, Inf)	0.971859	0::0	--	--
CNVR_7433	chr16	6761862	6782948	0::11	0(0, Inf)	0.971915	0::10	0(0, Inf)	0.973126	0::1	0(0, Inf)	0.992431
CNVR_7368	chr15	89595333	89733008	0::12	0(0, Inf)	0.972133	0::12	0(0, Inf)	0.972133	0::0	--	--
CNVR_7197	chr15	41119185	41190990	0::11	0(0, Inf)	0.972135	0::11	0(0, Inf)	0.972135	0::0	--	--
CNVR_6744	chr13	85228169	85407543	0::11	0(0, Inf)	0.972232	0::5	0(0, Inf)	0.981967	0::6	0(0, Inf)	0.979482
CNVR_8778	chr21	44829992	44880699	474::1730	1(0.88, 1.13)	0.972256	471::1722	0.99(0.88, 1.13)	0.924807	3::8	1.84(0.43, 7.76)	0.409321
CNVR_2644	chr4	166203226	166318398	0::10	0(0, Inf)	0.972289	0::9	0(0, Inf)	0.976731	0::1	0(0, Inf)	0.99122
CNVR_1790	chr3	79232370	79269014	0::11	0(0, Inf)	0.972308	0::10	0(0, Inf)	0.974061	0::1	0(0, Inf)	0.991445
CNVR_2985	chr5	81569293	81590071	0::12	0(0, Inf)	0.972441	0::11	0(0, Inf)	0.974445	0::1	0(0, Inf)	0.991902
CNVR_7636	chr16	81693615	81840123	1::3	1.05(0.08, 13.63)	0.972446	1::3	1.05(0.08, 13.63)	0.972446	0::0	--	--
CNVR_8339	chr19	38438505	38456824	0::10	0(0, Inf)	0.972473	0::9	0(0, Inf)	0.974095	0::1	0(0, Inf)	0.993605
CNVR_808	chr2	23364711	23434937	1::2	0.96(0.08, 11.31)	0.972568	1::2	0.96(0.08, 11.31)	0.972568	0::0	--	--
CNVR_2777	chr5	14417929	14558993	0::11	0(0, Inf)	0.972695	0::11	0(0, Inf)	0.972695	0::0	--	--
CNVR_1160	chr2	140943640	141130098	0::10	0(0, Inf)	0.972698	0::10	0(0, Inf)	0.972698	0::0	--	--
CNVR_191	chr1	67188829	67453631	3::8	1.03(0.23, 4.58)	0.972782	3::6	1.13(0.24, 5.26)	0.877848	0::2	0(0, Inf)	0.989608
CNVR_4438	chr8	13639734	13674555	4::16	1.02(0.31, 3.34)	0.972877	4::15	1.03(0.31, 3.37)	0.962571	0::1	0(0, Inf)	0.993572
CNVR_4432	chr8	12247651	12570054	30::127	0.99(0.64, 1.55)	0.972902	3::19	0.7(0.15, 3.19)	0.64001	27::108	1.03(0.65, 1.64)	0.901106
CNVR_8171	chr18	61449189	61695344	0::9	0(0, Inf)	0.973082	0::9	0(0, Inf)	0.973082	0::0	--	--
CNVR_3204	chr5	150535013	150632833	3::12	0.98(0.27, 3.6)	0.973118	3::11	1.13(0.3, 4.21)	0.858535	0::1	0(0, Inf)	0.991902
CNVR_5532	chr10	96707285	96722245	0::9	0(0, Inf)	0.973123	0::4	0(0, Inf)	0.983007	0::5	0(0, Inf)	0.97923
CNVR_6253	chr12	47578239	47796719	0::10	0(0, Inf)	0.973129	0::9	0(0, Inf)	0.975646	0::1	0(0, Inf)	0.991272
CNVR_8805	chr22	27894809	27921256	0::9	0(0, Inf)	0.973205	0::6	0(0, Inf)	0.97859	0::3	0(0, Inf)	0.984674
CNVR_1988	chr3	147615285	147845657	0::10	0(0, Inf)	0.973233	0::10	0(0, Inf)	0.973233	0::0	--	--
CNVR_62	chr1	21615038	21668874	1::11	0(0, Inf)	0.973275	1::11	0(0, Inf)	0.973275	0::0	--	--
CNVR_3072	chr5	113495827	113659910	1::2	0.96(0.09, 10.77)	0.973284	1::2	0.96(0.09, 10.77)	0.973284	0::0	--	--
CNVR_4119	chr7	67953848	68421576	1::3	0.96(0.09, 10.61)	0.97336	0::1	0(0, Inf)	0.991917	1::2	1.73(0.12, 24.64)	0.686074
CNVR_631	chr1	225506427	225557299	7::16	1.02(0.39, 2.67)	0.973382	7::16	1.02(0.39, 2.67)	0.973382	0::0	--	--
CNVR_1402	chr2	214171778	214556528	1::6	0.96(0.1, 9.07)	0.97342	1::4	1.84(0.19, 18.01)	0.601098	0::2	0(0, Inf)	0.987508
CNVR_1898	chr3	117975155	118121336	0::10	0(0, Inf)	0.973561	0::10	0(0, Inf)	0.973561	0::0	--	--
CNVR_7506	chr16	48308112	48449172	0::11	0(0, Inf)	0.973697	0::11	0(0, Inf)	0.973697	0::0	--	--
CNVR_3679	chr6	104234988	104604685	0::9	0(0, Inf)	0.97376	0::9	0(0, Inf)	0.97376	0::0	--	--
CNVR_1579	chr3	24516898	24564740	0::10	0(0, Inf)	0.973776	0::9	0(0, Inf)	0.975058	0::1	0(0, Inf)	0.992165
CNVR_2004	chr3	153099453	153212333	12::32	0.99(0.48, 2.04)	0.973788	12::32	0.99(0.48, 2.04)	0.973788	0::0	--	--
CNVR_3734	chr6	117993132	118002127	0::9	0(0, Inf)	0.97386	0::9	0(0, Inf)	0.97386	0::0	--	--
CNVR_1716	chr3	60753126	61252470	0::11	0(0, Inf)	0.973866	0::6	0(0, Inf)	0.981846	0::5	0(0, Inf)	0.981536
CNVR_1232	chr2	167806610	168136193	1::3	0.96(0.09, 10.01)	0.97395	1::3	0.96(0.09, 10.01)	0.97395	0::0	--	--
CNVR_1386	chr2	209485037	209686915	0::9	0(0, Inf)	0.974207	0::8	0(0, Inf)	0.976026	0::1	0(0, Inf)	0.991507
CNVR_6167	chr12	16819159	16903635	4::9	0.98(0.28, 3.38)	0.974312	4::9	0.98(0.28, 3.38)	0.974312	0::0	--	--
CNVR_6123	chr12	4544601	4599280	0::8	0(0, Inf)	0.974414	0::3	0(0, Inf)	0.984909	0::5	0(0, Inf)	0.979356
CNVR_2130	chr3	190844007	190891940	0::9	0(0, Inf)	0.974541	0::9	0(0, Inf)	0.974541	0::0	--	--
CNVR_8710	chr21	26971388	27135563	0::9	0(0, Inf)	0.974589	0::9	0(0, Inf)	0.974589	0::0	--	--
CNVR_6993	chr14	67844869	67958373	10::28	0.99(0.45, 2.16)	0.974632	10::27	1.01(0.46, 2.22)	0.979432	0::1	0(0, Inf)	0.992443
CNVR_5952	chr11	92596451	92886649	0::7	0(0, Inf)	0.974654	0::4	0(0, Inf)	0.981105	0::3	0(0, Inf)	0.983208
CNVR_1168	chr2	142763745	142882594	0::8	0(0, Inf)	0.97471	0::8	0(0, Inf)	0.97471	0::0	--	--
CNVR_540	chr1	204942928	204975369	0::9	0(0, Inf)	0.974722	0::9	0(0, Inf)	0.974722	0::0	--	--
CNVR_8471	chr20	8040976	8082693	0::8	0(0, Inf)	0.974744	0::8	0(0, Inf)	0.974744	0::0	--	--
CNVR_1653	chr3	40957691	41010254	0::8	0(0, Inf)	0.974824	0::4	0(0, Inf)	0.982388	0::4	0(0, Inf)	0.982028
CNVR_6087	chr11	130280778	130392709	0::8	0(0, Inf)	0.974858	0::8	0(0, Inf)	0.974858	0::0	--	--
CNVR_4494	chr8	27591849	27711674	0::9	0(0, Inf)	0.974915	0::9	0(0, Inf)	0.974915	0::0	--	--
CNVR_3642	chr6	91981841	92119130	0::9	0(0, Inf)	0.974943	0::9	0(0, Inf)	0.974943	0::0	--	--
CNVR_5032	chr9	95019048	95325632	0::8	0(0, Inf)	0.97505	0::7	0(0, Inf)	0.978201	0::1	0(0, Inf)	0.991196
CNVR_7816	chr17	44023520	44031421	0::7	0(0, Inf)	0.975067	0::7	0(0, Inf)	0.975067	0::0	--	--
CNVR_3246	chr5	163150126	163382676	0::8	0(0, Inf)	0.975076	0::7	0(0, Inf)	0.976548	0::1	0(0, Inf)	0.991902
CNVR_6306	chr12	57679030	57964618	0::9	0(0, Inf)	0.975154	0::9	0(0, Inf)	0.975154	0::0	--	--
CNVR_5881	chr11	71579229	71899561	0::9	0(0, Inf)	0.975258	0::9	0(0, Inf)	0.975258	0::0	--	--
CNVR_222	chr1	78854316	79116170	0::8	0(0, Inf)	0.975325	0::8	0(0, Inf)	0.975325	0::0	--	--
CNVR_5140	chr9	118409944	118592792	0::7	0(0, Inf)	0.97539	0::6	0(0, Inf)	0.977975	0::1	0(0, Inf)	0.991249
CNVR_2810	chr5	25086440	25355837	0::8	0(0, Inf)	0.975422	0::3	0(0, Inf)	0.983843	0::5	0(0, Inf)	0.981633
CNVR_8325	chr19	34845820	35096265	0::8	0(0, Inf)	0.975443	0::7	0(0, Inf)	0.976687	0::1	0(0, Inf)	0.99234
CNVR_4265	chr7	117903588	118170516	11::23	0.99(0.46, 2.13)	0.97548	11::23	0.99(0.46, 2.13)	0.97548	0::0	--	--
CNVR_3553	chr6	55334381	55539461	0::8	0(0, Inf)	0.975701	0::7	0(0, Inf)	0.977105	0::1	0(0, Inf)	0.99196
CNVR_692	chr1	241791117	241811132	0::10	0(0, Inf)	0.975782	0::10	0(0, Inf)	0.975782	0::0	--	--
CNVR_6618	chr13	36117258	36220282	0::8	0(0, Inf)	0.975851	0::8	0(0, Inf)	0.975851	0::0	--	--
CNVR_6108	chr12	3199219	3467986	2::5	0.97(0.16, 5.94)	0.975873	0::2	0(0, Inf)	0.988261	2::3	1.55(0.21, 11.56)	0.668165
CNVR_3383	chr6	23886885	23903433	0::8	0(0, Inf)	0.975894	0::8	0(0, Inf)	0.975894	0::0	--	--
CNVR_3447	chr6	32085124	32102681	5::22	1.02(0.37, 2.81)	0.975915	5::22	1.02(0.37, 2.81)	0.975915	0::0	--	--
CNVR_5293	chr10	14980762	15060884	18::62	0.99(0.56, 1.77)	0.975982	10::21	1.49(0.64, 3.47)	0.349543	8::41	0.7(0.31, 1.59)	0.395108
CNVR_6269	chr12	50175380	50267336	1::3	0.96(0.07, 14.12)	0.976123	1::1	7.5(0.21, 271.24)	0.271305	0::2	0(0, Inf)	0.986161
CNVR_4742	chr8	118074726	118195160	0::8	0(0, Inf)	0.976126	0::8	0(0, Inf)	0.976126	0::0	--	--
CNVR_7014	chr14	71511602	71522956	0::7	0(0, Inf)	0.976128	0::7	0(0, Inf)	0.976128	0::0	--	--
CNVR_1121	chr2	125093629	125192645	1::3	1.04(0.09, 11.79)	0.976191	1::3	1.04(0.09, 11.79)	0.976191	0::0	--	--
CNVR_2294	chr4	45191856	45567665	0::8	0(0, Inf)	0.976309	0::8	0(0, Inf)	0.976309	0::0	--	--
CNVR_7727	chr17	12791868	12960714	0::8	0(0, Inf)	0.976352	0::0	--	NA	0::8	0(0, Inf)	0.976352
CNVR_8558	chr20	36979787	37029826	0::11	0(0, Inf)	0.976483	0::10	0(0, Inf)	0.979054	0::1	0(0, Inf)	0.992191
CNVR_159	chr1	56053340	56161501	0::6	0(0, Inf)	0.976485	0::4	0(0, Inf)	0.982845	0::2	0(0, Inf)	0.985713
CNVR_545	chr1	205438437	205455437	5::16	1.02(0.34, 3.03)	0.976487	0::3	0(0, Inf)	0.985237	5::13	1.32(0.42, 4.15)	0.632164
CNVR_980	chr2	68895542	69135363	0::8	0(0, Inf)	0.976541	0::7	0(0, Inf)	0.977915	0::1	0(0, Inf)	0.993055
CNVR_5367	chr10	35878792	35962888	0::8	0(0, Inf)	0.976633	0::8	0(0, Inf)	0.976633	0::0	--	--
CNVR_3231	chr5	158504140	158698069	0::9	0(0, Inf)	0.976637	0::9	0(0, Inf)	0.976637	0::0	--	--
CNVR_2057	chr3	170930216	170955423	0::7	0(0, Inf)	0.976705	0::7	0(0, Inf)	0.976705	0::0	--	--
CNVR_5609	chr10	120785463	121075316	0::8	0(0, Inf)	0.97671	0::7	0(0, Inf)	0.978413	0::1	0(0, Inf)	0.992005
CNVR_1903	chr3	119473719	119485908	2::8	0.97(0.17, 5.5)	0.976792	2::8	0.97(0.17, 5.5)	0.976792	0::0	--	--
CNVR_3387	chr6	23990704	24003455	0::7	0(0, Inf)	0.976868	0::6	0(0, Inf)	0.978966	0::1	0(0, Inf)	0.994069
CNVR_2883	chr5	52653978	52698519	0::8	0(0, Inf)	0.976884	0::8	0(0, Inf)	0.976884	0::0	--	--
CNVR_5837	chr11	62914072	63185630	10::22	1.01(0.44, 2.35)	0.976903	9::19	1.04(0.42, 2.56)	0.935957	1::3	0.86(0.08, 8.95)	0.902285
CNVR_3662	chr6	99221669	99351048	0::7	0(0, Inf)	0.976968	0::7	0(0, Inf)	0.976968	0::0	--	--
CNVR_4134	chr7	73420195	73536072	0::7	0(0, Inf)	0.976975	0::7	0(0, Inf)	0.976975	0::0	--	--
CNVR_4392	chr7	158604515	158726656	0::7	0(0, Inf)	0.976979	0::4	0(0, Inf)	0.982306	0::3	0(0, Inf)	0.988042
CNVR_1481	chr2	237073776	237156550	0::8	0(0, Inf)	0.976981	0::7	0(0, Inf)	0.978248	0::1	0(0, Inf)	0.993133
CNVR_6532	chr12	124104686	124194439	0::6	0(0, Inf)	0.977008	0::1	0(0, Inf)	0.993265	0::5	0(0, Inf)	0.9791
CNVR_8109	chr18	45659367	45693174	0::8	0(0, Inf)	0.977146	0::8	0(0, Inf)	0.977146	0::0	--	--
CNVR_5327	chr10	24107651	24308546	0::7	0(0, Inf)	0.9772	0::7	0(0, Inf)	0.9772	0::0	--	--
CNVR_398	chr1	163738795	163805913	0::7	0(0, Inf)	0.977293	0::7	0(0, Inf)	0.977293	0::0	--	--
CNVR_1506	chr3	6061053	6099473	0::8	0(0, Inf)	0.977293	0::8	0(0, Inf)	0.977293	0::0	--	--
CNVR_5574	chr10	110478002	110746018	0::8	0(0, Inf)	0.977318	0::8	0(0, Inf)	0.977318	0::0	--	--
CNVR_3845	chr6	152302578	152311047	0::8	0(0, Inf)	0.977326	0::8	0(0, Inf)	0.977326	0::0	--	--
CNVR_5923	chr11	81879093	82041143	0::7	0(0, Inf)	0.977365	0::7	0(0, Inf)	0.977365	0::0	--	--
CNVR_6690	chr13	62872965	62875398	6::18	1.01(0.37, 2.77)	0.977385	6::17	1.07(0.39, 2.97)	0.891867	0::1	0(0, Inf)	0.992213
CNVR_2788	chr5	17625744	17796514	6::24	0.99(0.38, 2.55)	0.97742	6::24	0.99(0.38, 2.55)	0.97742	0::0	--	--
CNVR_6978	chr14	61223152	61347539	32::76	0.99(0.62, 1.58)	0.977433	32::74	1.01(0.63, 1.62)	0.96049	0::2	0(0, Inf)	0.989184
CNVR_4959	chr9	70961350	71199546	0::6	0(0, Inf)	0.977526	0::3	0(0, Inf)	0.985924	0::3	0(0, Inf)	0.983102
CNVR_5859	chr11	69040668	69046094	0::6	0(0, Inf)	0.977549	0::6	0(0, Inf)	0.977549	0::0	--	--
CNVR_6195	chr12	25277423	25583749	0::6	0(0, Inf)	0.977599	0::5	0(0, Inf)	0.98303	0::1	0(0, Inf)	0.99125
CNVR_2155	chr3	197566540	197833759	1::2	0.96(0.07, 13.15)	0.977604	0::0	--	NA	1::2	0.96(0.07, 13.15)	0.977604
CNVR_6350	chr12	72830441	73208876	0::7	0(0, Inf)	0.977639	0::6	0(0, Inf)	0.979563	0::1	0(0, Inf)	0.993236
CNVR_5705	chr11	9995399	10164457	0::7	0(0, Inf)	0.977644	0::7	0(0, Inf)	0.977644	0::0	--	--
CNVR_6085	chr11	129534425	129668081	0::8	0(0, Inf)	0.977692	0::1	0(0, Inf)	0.993162	0::7	0(0, Inf)	0.979065
CNVR_6524	chr12	122062722	122267118	0::7	0(0, Inf)	0.97773	0::7	0(0, Inf)	0.97773	0::0	--	--
CNVR_2188	chr4	11049844	11173786	0::7	0(0, Inf)	0.977731	0::5	0(0, Inf)	0.980719	0::2	0(0, Inf)	0.989862
CNVR_850	chr2	31427082	31467080	0::7	0(0, Inf)	0.977753	0::6	0(0, Inf)	0.979201	0::1	0(0, Inf)	0.992147
CNVR_3042	chr5	105109427	105574814	0::6	0(0, Inf)	0.977813	0::6	0(0, Inf)	0.977813	0::0	--	--
CNVR_991	chr2	73847027	73991945	0::8	0(0, Inf)	0.977817	0::0	--	NA	0::8	0(0, Inf)	0.977817
CNVR_4077	chr7	46365771	46780615	0::7	0(0, Inf)	0.977852	0::5	0(0, Inf)	0.981753	0::2	0(0, Inf)	0.988953
CNVR_7148	chr15	28091004	28440288	0::7	0(0, Inf)	0.977884	0::6	0(0, Inf)	0.979689	0::1	0(0, Inf)	0.991774
CNVR_3846	chr6	152313146	152343764	0::7	0(0, Inf)	0.977889	0::7	0(0, Inf)	0.977889	0::0	--	--
CNVR_2379	chr4	80579291	80649731	0::6	0(0, Inf)	0.977899	0::6	0(0, Inf)	0.977899	0::0	--	--
CNVR_5552	chr10	103101769	103294561	0::7	0(0, Inf)	0.977914	0::6	0(0, Inf)	0.979642	0::1	0(0, Inf)	0.992344
CNVR_2400	chr4	89182518	89283836	0::7	0(0, Inf)	0.977921	0::2	0(0, Inf)	0.986835	0::5	0(0, Inf)	0.982362
CNVR_7242	chr15	53783848	53991834	0::6	0(0, Inf)	0.977997	0::6	0(0, Inf)	0.977997	0::0	--	--
CNVR_6722	chr13	77540631	77782297	0::8	0(0, Inf)	0.978201	0::8	0(0, Inf)	0.978201	0::0	--	--
CNVR_8053	chr18	28668324	28689145	0::7	0(0, Inf)	0.978203	0::7	0(0, Inf)	0.978203	0::0	--	--
CNVR_2571	chr4	140959594	141152658	0::8	0(0, Inf)	0.978267	0::7	0(0, Inf)	0.97955	0::1	0(0, Inf)	0.992657
CNVR_3094	chr5	119588486	119596307	0::6	0(0, Inf)	0.978277	0::6	0(0, Inf)	0.978277	0::0	--	--
CNVR_2044	chr3	169368225	169392056	0::8	0(0, Inf)	0.978311	0::8	0(0, Inf)	0.978311	0::0	--	--
CNVR_509	chr1	199270943	199557773	0::6	0(0, Inf)	0.978311	0::6	0(0, Inf)	0.978311	0::0	--	--
CNVR_5418	chr10	59574735	59767846	1::6	1.03(0.11, 9.65)	0.978393	1::6	1.03(0.11, 9.65)	0.978393	0::0	--	--
CNVR_1507	chr3	6134046	6206902	3::11	0.98(0.25, 3.89)	0.978412	3::11	0.98(0.25, 3.89)	0.978412	0::0	--	--
CNVR_3382	chr6	23793778	23831998	10::29	1.01(0.47, 2.16)	0.978416	10::28	1.01(0.47, 2.17)	0.969768	0::1	0(0, Inf)	0.993418
CNVR_7198	chr15	41201382	41233036	0::6	0(0, Inf)	0.978487	0::6	0(0, Inf)	0.978487	0::0	--	--
CNVR_3541	chr6	51099256	51238915	0::6	0(0, Inf)	0.978494	0::6	0(0, Inf)	0.978494	0::0	--	--
CNVR_4347	chr7	146172566	146332199	0::6	0(0, Inf)	0.978519	0::6	0(0, Inf)	0.978519	0::0	--	--
CNVR_4391	chr7	158506402	158525087	1::4	1.03(0.09, 11.41)	0.97853	1::2	1.13(0.1, 13.44)	0.920892	0::2	0(0, Inf)	0.990591
CNVR_1298	chr2	180807468	180903933	0::6	0(0, Inf)	0.978541	0::6	0(0, Inf)	0.978541	0::0	--	--
CNVR_3085	chr5	116369679	116519697	0::7	0(0, Inf)	0.978541	0::4	0(0, Inf)	0.983689	0::3	0(0, Inf)	0.986199
CNVR_53	chr1	18774104	19088900	0::7	0(0, Inf)	0.978552	0::6	0(0, Inf)	0.978552	0::1	--	--
CNVR_2735	chr5	2284946	2302514	0::6	0(0, Inf)	0.978556	0::6	0(0, Inf)	0.978556	0::0	--	--
CNVR_1115	chr2	123456993	123763313	0::6	0(0, Inf)	0.978625	0::6	0(0, Inf)	0.978625	0::0	--	--
CNVR_8874	chr22	44221087	44493535	0::5	0(0, Inf)	0.978656	0::1	0(0, Inf)	0.991867	0::4	0(0, Inf)	0.980507
CNVR_5971	chr11	99040272	99406351	0::7	0(0, Inf)	0.97872	0::7	0(0, Inf)	0.97872	0::0	--	--
CNVR_775	chr2	19005999	19035208	0::6	0(0, Inf)	0.97881	0::6	0(0, Inf)	0.97881	0::0	--	--
CNVR_2422	chr4	95168266	95211611	11::28	0.99(0.46, 2.11)	0.978825	11::28	0.99(0.46, 2.11)	0.978825	0::0	--	--
CNVR_1643	chr3	37982461	38237515	14::42	0.99(0.51, 1.93)	0.978833	14::40	1.01(0.52, 1.98)	0.976086	0::2	0(0, Inf)	0.988933
CNVR_7395	chr15	96851106	96954996	0::6	0(0, Inf)	0.978842	0::6	0(0, Inf)	0.978842	0::0	--	--
CNVR_4021	chr7	28009233	28038602	0::7	0(0, Inf)	0.978872	0::6	0(0, Inf)	0.980316	0::1	0(0, Inf)	0.992666
CNVR_2275	chr4	39854464	40128839	0::6	0(0, Inf)	0.978913	0::1	0(0, Inf)	0.991547	0::5	0(0, Inf)	0.983286
CNVR_5415	chr10	58768319	58885647	0::7	0(0, Inf)	0.978947	0::7	0(0, Inf)	0.978947	0::0	--	--
CNVR_4041	chr7	32982846	33097560	0::7	0(0, Inf)	0.978954	0::7	0(0, Inf)	0.978954	0::0	--	--
CNVR_4203	chr7	94933189	95294659	0::6	0(0, Inf)	0.979007	0::2	0(0, Inf)	0.988108	0::4	0(0, Inf)	0.982774
CNVR_919	chr2	50354876	50509972	0::6	0(0, Inf)	0.979007	0::6	0(0, Inf)	0.979007	0::0	--	--
CNVR_4646	chr8	82426412	82499132	0::7	0(0, Inf)	0.979035	0::6	0(0, Inf)	0.980567	0::1	0(0, Inf)	0.992412
CNVR_7459	chr16	15493046	15548311	0::7	0(0, Inf)	0.979067	0::5	0(0, Inf)	0.983733	0::2	0(0, Inf)	0.986865
CNVR_2054	chr3	170553303	170570268	0::6	0(0, Inf)	0.979077	0::6	0(0, Inf)	0.979077	0::0	--	--
CNVR_2081	chr3	177874187	178052018	0::5	0(0, Inf)	0.979122	0::5	0(0, Inf)	0.979122	0::0	--	--
CNVR_49	chr1	17496777	17657637	0::6	0(0, Inf)	0.979166	0::6	0(0, Inf)	0.979166	0::0	--	--
CNVR_3079	chr5	115251640	115449858	0::7	0(0, Inf)	0.979178	0::2	0(0, Inf)	0.988977	0::5	0(0, Inf)	0.982546
CNVR_2742	chr5	3010613	3100476	0::6	0(0, Inf)	0.979186	0::6	0(0, Inf)	0.979186	0::0	--	--
CNVR_2299	chr4	47101223	47286289	0::6	0(0, Inf)	0.979217	0::6	0(0, Inf)	0.979217	0::0	--	--
CNVR_1497	chr3	3245178	3712669	0::6	0(0, Inf)	0.979227	0::4	0(0, Inf)	0.982624	0::2	0(0, Inf)	0.988789
CNVR_3223	chr5	157472544	157509771	0::6	0(0, Inf)	0.979259	0::5	0(0, Inf)	0.980909	0::1	0(0, Inf)	0.991902
CNVR_1647	chr3	38719901	38848770	0::6	0(0, Inf)	0.97929	0::5	0(0, Inf)	0.980775	0::1	0(0, Inf)	0.992547
CNVR_3615	chr6	82682715	82754690	0::6	0(0, Inf)	0.979414	0::6	0(0, Inf)	0.979414	0::0	--	--
CNVR_1123	chr2	125772018	126128434	0::6	0(0, Inf)	0.979463	0::6	0(0, Inf)	0.979463	0::0	--	--
CNVR_3286	chr5	175260760	175364032	0::6	0(0, Inf)	0.979516	0::5	0(0, Inf)	0.98133	0::1	0(0, Inf)	0.992064
CNVR_2903	chr5	57361321	57722452	0::6	0(0, Inf)	0.979553	0::5	0(0, Inf)	0.981413	0::1	0(0, Inf)	0.991901
CNVR_4638	chr8	80234431	80610889	0::6	0(0, Inf)	0.979586	0::4	0(0, Inf)	0.982691	0::2	0(0, Inf)	0.989596
CNVR_8202	chr18	70615904	70954742	0::5	0(0, Inf)	0.979588	0::4	0(0, Inf)	0.981573	0::1	0(0, Inf)	0.992033
CNVR_3068	chr5	112609392	112965146	0::5	0(0, Inf)	0.979609	0::5	0(0, Inf)	0.979609	0::0	--	--
CNVR_8646	chr20	57236218	57298105	0::7	0(0, Inf)	0.979611	0::7	0(0, Inf)	0.979611	0::0	--	--
CNVR_8892	chr22	51062832	51065817	69::230	1(0.74, 1.35)	0.979646	69::230	1(0.74, 1.35)	0.979646	0::0	--	--
CNVR_5429	chr10	63301072	63590713	0::6	0(0, Inf)	0.979668	0::5	0(0, Inf)	0.981226	0::1	0(0, Inf)	0.992207
CNVR_2537	chr4	127037075	127096873	0::6	0(0, Inf)	0.97972	0::6	0(0, Inf)	0.97972	0::0	--	--
CNVR_3229	chr5	158248501	158255047	0::6	0(0, Inf)	0.979757	0::6	0(0, Inf)	0.979757	0::0	--	--
CNVR_5695	chr11	7676385	7718412	0::6	0(0, Inf)	0.979769	0::5	0(0, Inf)	0.981267	0::1	0(0, Inf)	0.992533
CNVR_4125	chr7	70286089	70585798	0::6	0(0, Inf)	0.979818	0::0	--	NA	0::6	0(0, Inf)	0.979818
CNVR_6309	chr12	59078886	59171211	0::5	0(0, Inf)	0.97983	0::5	0(0, Inf)	0.97983	0::0	--	--
CNVR_7330	chr15	78174799	78208287	0::6	0(0, Inf)	0.979837	0::4	0(0, Inf)	0.982981	0::2	0(0, Inf)	0.989577
CNVR_4113	chr7	64204328	64403083	0::5	0(0, Inf)	0.979845	0::4	0(0, Inf)	0.982065	0::1	0(0, Inf)	0.991647
CNVR_6346	chr12	71585743	71861187	0::4	0(0, Inf)	0.979887	0::3	0(0, Inf)	0.983224	0::1	0(0, Inf)	0.991272
CNVR_612	chr1	221873789	221929356	2::5	0.97(0.08, 11.4)	0.979908	2::5	0.97(0.08, 11.4)	0.979908	0::0	--	--
CNVR_7196	chr15	41105658	41106486	0::6	0(0, Inf)	0.979912	0::6	0(0, Inf)	0.979912	0::0	--	--
CNVR_6844	chr13	112809269	112862092	0::5	0(0, Inf)	0.979983	0::5	0(0, Inf)	0.979983	0::0	--	--
CNVR_3808	chr6	142028607	142283403	1::8	1.03(0.11, 9.95)	0.980008	1::8	1.03(0.11, 9.95)	0.980008	0::0	--	--
CNVR_2465	chr4	105375423	105512359	0::6	0(0, Inf)	0.980017	0::6	0(0, Inf)	0.980017	0::0	--	--
CNVR_265	chr1	94867056	94984101	0::5	0(0, Inf)	0.980042	0::5	0(0, Inf)	0.980042	0::0	--	--
CNVR_2495	chr4	114641209	114732530	0::7	0(0, Inf)	0.980063	0::7	0(0, Inf)	0.980063	0::0	--	--
CNVR_1515	chr3	7658992	7817658	0::5	0(0, Inf)	0.980086	0::4	0(0, Inf)	0.983129	0::1	0(0, Inf)	0.993744
CNVR_5850	chr11	68135890	68411348	0::6	0(0, Inf)	0.980109	0::6	0(0, Inf)	0.980109	0::0	--	--
CNVR_1887	chr3	114642251	114843511	8::26	1.01(0.44, 2.31)	0.980145	8::26	1.01(0.44, 2.31)	0.980145	0::0	--	--
CNVR_4433	chr8	12811152	12895781	0::5	0(0, Inf)	0.980175	0::5	0(0, Inf)	0.980175	0::0	--	--
CNVR_6468	chr12	112808538	112874019	0::6	0(0, Inf)	0.980179	0::6	0(0, Inf)	0.980179	0::0	--	--
CNVR_7247	chr15	55079567	55322974	0::7	0(0, Inf)	0.980187	0::6	0(0, Inf)	0.981563	0::1	0(0, Inf)	0.993785
CNVR_6452	chr12	108373750	108483775	1::5	0.97(0.1, 9.15)	0.980201	1::5	0.97(0.1, 9.15)	0.980201	0::0	--	--
CNVR_5640	chr10	124677899	124779297	0::5	0(0, Inf)	0.980238	0::5	0(0, Inf)	0.980238	0::0	--	--
CNVR_7180	chr15	36555134	36748506	0::4	0(0, Inf)	0.980272	0::4	0(0, Inf)	0.980272	0::0	--	--
CNVR_4348	chr7	146393222	146420572	0::5	0(0, Inf)	0.980274	0::5	0(0, Inf)	0.980274	0::0	--	--
CNVR_4180	chr7	88148465	88387998	0::6	0(0, Inf)	0.980286	0::5	0(0, Inf)	0.981801	0::1	0(0, Inf)	0.992867
CNVR_5902	chr11	76278258	76429773	0::5	0(0, Inf)	0.980294	0::4	0(0, Inf)	0.98216	0::1	0(0, Inf)	0.992006
CNVR_5943	chr11	89917262	89917700	0::6	0(0, Inf)	0.980311	0::3	0(0, Inf)	0.986125	0::3	0(0, Inf)	0.986473
CNVR_7314	chr15	72513948	72616843	0::8	0(0, Inf)	0.980315	0::8	0(0, Inf)	0.980315	0::0	--	--
CNVR_1041	chr2	86263288	86505328	5::20	0.99(0.32, 3.02)	0.98037	3::10	1.42(0.28, 7.16)	0.670646	2::10	0.71(0.14, 3.58)	0.680206
CNVR_8681	chr21	19326980	19561639	0::6	0(0, Inf)	0.980388	0::2	0(0, Inf)	0.987081	0::4	0(0, Inf)	0.986109
CNVR_3979	chr7	18689386	18806052	12::27	0.99(0.48, 2.06)	0.980432	12::27	0.99(0.48, 2.06)	0.980432	0::0	--	--
CNVR_7472	chr16	20398576	20710331	0::5	0(0, Inf)	0.980481	0::0	--	NA	0::5	0(0, Inf)	0.980481
CNVR_3040	chr5	104424956	104556809	58::150	1(0.71, 1.42)	0.980523	57::150	0.99(0.7, 1.4)	0.956639	1::0	--	0.99158
CNVR_3245	chr5	162832105	162966788	0::6	0(0, Inf)	0.980528	0::6	0(0, Inf)	0.980528	0::0	--	--
CNVR_4806	chr8	130799184	130830384	0::5	0(0, Inf)	0.980711	0::0	--	NA	0::5	0(0, Inf)	0.980711
CNVR_1808	chr3	86490729	86601014	0::5	0(0, Inf)	0.980711	0::5	0(0, Inf)	0.980711	0::0	--	--
CNVR_639	chr1	228464248	228564603	158::509	1(0.82, 1.23)	0.980722	157::506	1(0.82, 1.23)	0.964432	1::3	0.76(0.07, 7.98)	0.818967
CNVR_1194	chr2	152086396	152313109	0::6	0(0, Inf)	0.980723	0::6	0(0, Inf)	0.980723	0::0	--	--
CNVR_3787	chr6	135233909	135254143	0::6	0(0, Inf)	0.980723	0::6	0(0, Inf)	0.980723	0::0	--	--
CNVR_3772	chr6	130171767	130239392	0::5	0(0, Inf)	0.980751	0::5	0(0, Inf)	0.980751	0::0	--	--
CNVR_2865	chr5	43702887	44002171	0::5	0(0, Inf)	0.98077	0::5	0(0, Inf)	0.98077	0::0	--	--
CNVR_6185	chr12	22792693	22866945	0::5	0(0, Inf)	0.980774	0::5	0(0, Inf)	0.980774	0::0	--	--
CNVR_6521	chr12	121022481	121177779	0::6	0(0, Inf)	0.980781	0::6	0(0, Inf)	0.980781	0::0	--	--
CNVR_8197	chr18	68820712	68828003	0::5	0(0, Inf)	0.980802	0::5	0(0, Inf)	0.980802	0::0	--	--
CNVR_738	chr2	8644547	8836203	0::6	0(0, Inf)	0.980804	0::6	0(0, Inf)	0.980804	0::0	--	--
CNVR_2144	chr3	194232184	194277234	0::5	0(0, Inf)	0.980833	0::1	0(0, Inf)	0.99228	0::4	0(0, Inf)	0.982439
CNVR_8549	chr20	33855454	33875370	0::6	0(0, Inf)	0.980848	0::6	0(0, Inf)	0.980848	0::0	--	--
CNVR_1038	chr2	86092655	86156978	0::7	0(0, Inf)	0.980858	0::6	0(0, Inf)	0.982127	0::1	0(0, Inf)	0.993255
CNVR_2939	chr5	65829867	66172573	0::5	0(0, Inf)	0.980888	0::3	0(0, Inf)	0.98724	0::2	0(0, Inf)	0.98829
CNVR_272	chr1	98461443	98691657	0::5	0(0, Inf)	0.980889	0::5	0(0, Inf)	0.980889	0::0	--	--
CNVR_6358	chr12	76312596	76683857	0::4	0(0, Inf)	0.980897	0::2	0(0, Inf)	0.989036	0::2	0(0, Inf)	0.98522
CNVR_6894	chr14	33574670	33596725	0::5	0(0, Inf)	0.980909	0::5	0(0, Inf)	0.980909	0::0	--	--
CNVR_3738	chr6	119071459	119539927	0::5	0(0, Inf)	0.980923	0::5	0(0, Inf)	0.980923	0::0	--	--
CNVR_3401	chr6	25125664	25157675	0::6	0(0, Inf)	0.980933	0::6	0(0, Inf)	0.980933	0::0	--	--
CNVR_237	chr1	84234973	84395188	0::5	0(0, Inf)	0.980952	0::5	0(0, Inf)	0.980952	0::0	--	--
CNVR_235	chr1	83627435	83922824	0::7	0(0, Inf)	0.980972	0::0	--	NA	0::7	0(0, Inf)	0.980972
CNVR_1543	chr3	14689393	14750915	1::1	1.03(0.06, 16.76)	0.980994	1::1	1.03(0.06, 16.76)	0.980994	0::0	--	--
CNVR_5316	chr10	21449777	21506425	0::6	0(0, Inf)	0.981064	0::6	0(0, Inf)	0.981064	0::0	--	--
CNVR_900	chr2	44502788	44801798	0::5	0(0, Inf)	0.981066	0::5	0(0, Inf)	0.981066	0::0	--	--
CNVR_4768	chr8	126959274	127165465	0::5	0(0, Inf)	0.981072	0::5	0(0, Inf)	0.981072	0::0	--	--
CNVR_378	chr1	157937353	157976567	0::5	0(0, Inf)	0.981075	0::5	0(0, Inf)	0.981075	0::0	--	--
CNVR_7517	chr16	52138801	52203239	0::5	0(0, Inf)	0.981176	0::5	0(0, Inf)	0.981176	0::0	--	--
CNVR_8351	chr19	40132825	40306567	0::5	0(0, Inf)	0.981179	0::5	0(0, Inf)	0.981179	0::0	--	--
CNVR_5172	chr9	125094940	125155409	0::4	0(0, Inf)	0.981201	0::4	0(0, Inf)	0.981201	0::0	--	--
CNVR_2719	chr4	185979298	186039550	5::15	1.01(0.34, 3.06)	0.981201	5::15	1.01(0.34, 3.06)	0.981201	0::0	--	--
CNVR_8648	chr20	57562102	57618795	0::7	0(0, Inf)	0.981204	0::7	0(0, Inf)	0.981204	0::0	--	--
CNVR_3391	chr6	24311559	24322288	0::5	0(0, Inf)	0.981204	0::5	0(0, Inf)	0.981204	0::0	--	--
CNVR_1752	chr3	67195060	67334318	0::5	0(0, Inf)	0.981236	0::4	0(0, Inf)	0.983188	0::1	0(0, Inf)	0.991961
CNVR_8008	chr18	20621714	20621987	0::5	0(0, Inf)	0.981247	0::4	0(0, Inf)	0.983843	0::1	0(0, Inf)	0.991754
CNVR_361	chr1	152457624	152795413	0::5	0(0, Inf)	0.981282	0::4	0(0, Inf)	0.983129	0::1	0(0, Inf)	0.992049
CNVR_508	chr1	198991093	199242684	0::5	0(0, Inf)	0.981293	0::5	0(0, Inf)	0.981293	0::0	--	--
CNVR_3384	chr6	23904420	23905916	0::5	0(0, Inf)	0.981332	0::5	0(0, Inf)	0.981332	0::0	--	--
CNVR_6839	chr13	111765846	111807649	0::4	0(0, Inf)	0.981332	0::4	0(0, Inf)	0.981332	0::0	--	--
CNVR_7255	chr15	57227137	57581310	0::5	0(0, Inf)	0.981337	0::5	0(0, Inf)	0.981337	0::0	--	--
CNVR_7628	chr16	80260166	80337866	0::5	0(0, Inf)	0.981338	0::5	0(0, Inf)	0.981338	0::0	--	--
CNVR_80	chr1	26786627	26956040	0::6	0(0, Inf)	0.981338	0::6	0(0, Inf)	0.981338	0::0	--	--
CNVR_2961	chr5	75379314	75482903	0::5	0(0, Inf)	0.981343	0::4	0(0, Inf)	0.983339	0::1	0(0, Inf)	0.992183
CNVR_6144	chr12	9099533	9308526	0::4	0(0, Inf)	0.981346	0::2	0(0, Inf)	0.986718	0::2	0(0, Inf)	0.986921
CNVR_6165	chr12	15313244	15330919	0::4	0(0, Inf)	0.981365	0::1	0(0, Inf)	0.992929	0::3	0(0, Inf)	0.984094
CNVR_2445	chr4	100239268	100257211	0::5	0(0, Inf)	0.98137	0::4	0(0, Inf)	0.983599	0::1	0(0, Inf)	0.993216
CNVR_7728	chr17	13086265	13115505	0::5	0(0, Inf)	0.981379	0::3	0(0, Inf)	0.985093	0::2	0(0, Inf)	0.988957
CNVR_7469	chr16	18910039	19085299	0::5	0(0, Inf)	0.981387	0::0	--	NA	0::5	0(0, Inf)	0.981387
CNVR_5499	chr10	85127739	85254471	0::5	0(0, Inf)	0.981427	0::5	0(0, Inf)	0.981427	0::0	--	--
CNVR_1324	chr2	190717335	190738211	0::5	0(0, Inf)	0.981446	0::5	0(0, Inf)	0.981446	0::0	--	--
CNVR_2808	chr5	24549616	24594817	0::5	0(0, Inf)	0.98148	0::5	0(0, Inf)	0.98148	0::0	--	--
CNVR_8145	chr18	53213887	53495480	0::7	0(0, Inf)	0.981489	0::7	0(0, Inf)	0.981489	0::0	--	--
CNVR_360	chr1	152323132	152382437	0::5	0(0, Inf)	0.981505	0::4	0(0, Inf)	0.983651	0::1	0(0, Inf)	0.993325
CNVR_6126	chr12	4726068	4780475	0::4	0(0, Inf)	0.981523	0::0	--	NA	0::4	0(0, Inf)	0.981523
CNVR_6404	chr12	93958078	93989733	0::5	0(0, Inf)	0.981524	0::4	0(0, Inf)	0.983565	0::1	0(0, Inf)	0.991927
CNVR_1246	chr2	171418907	171678380	0::5	0(0, Inf)	0.981562	0::4	0(0, Inf)	0.983175	0::1	0(0, Inf)	0.992786
CNVR_8217	chr18	74478276	74538444	0::5	0(0, Inf)	0.981569	0::4	0(0, Inf)	0.983494	0::1	0(0, Inf)	0.991957
CNVR_8052	chr18	28630724	28640459	0::5	0(0, Inf)	0.981603	0::5	0(0, Inf)	0.981603	0::0	--	--
CNVR_3658	chr6	97588710	97679686	0::5	0(0, Inf)	0.981615	0::4	0(0, Inf)	0.983396	0::1	0(0, Inf)	0.992156
CNVR_1233	chr2	168256640	168308378	0::4	0(0, Inf)	0.981623	0::1	0(0, Inf)	0.992319	0::3	0(0, Inf)	0.983405
CNVR_662	chr1	234389425	234412293	0::5	0(0, Inf)	0.981626	0::2	0(0, Inf)	0.989174	0::3	0(0, Inf)	0.985124
CNVR_3422	chr6	28833101	28852461	4::25	0.99(0.31, 3.11)	0.981628	4::23	1.16(0.36, 3.73)	0.807399	0::2	0(0, Inf)	0.98864
CNVR_1237	chr2	168988865	169166306	0::6	0(0, Inf)	0.98165	0::5	0(0, Inf)	0.983236	0::1	0(0, Inf)	0.993656
CNVR_5520	chr10	92120184	92433588	0::4	0(0, Inf)	0.981705	0::3	0(0, Inf)	0.985371	0::1	0(0, Inf)	0.99397
CNVR_1029	chr2	83845469	83903749	0::4	0(0, Inf)	0.981716	0::3	0(0, Inf)	0.98491	0::1	0(0, Inf)	0.991295
CNVR_5495	chr10	82938418	82982182	49::132	1(0.69, 1.44)	0.981725	49::132	1(0.69, 1.44)	0.981725	0::0	--	--
CNVR_6115	chr12	3977712	3992159	0::4	0(0, Inf)	0.981753	0::2	0(0, Inf)	0.989114	0::2	0(0, Inf)	0.987639
CNVR_3145	chr5	134097290	134132270	0::5	0(0, Inf)	0.981757	0::5	0(0, Inf)	0.981757	0::0	--	--
CNVR_1322	chr2	190080363	190241744	0::5	0(0, Inf)	0.981791	0::5	0(0, Inf)	0.981791	0::0	--	--
CNVR_7237	chr15	52557495	52607263	0::5	0(0, Inf)	0.981794	0::5	0(0, Inf)	0.981794	0::0	--	--
CNVR_2995	chr5	84656911	84786750	0::5	0(0, Inf)	0.9818	0::5	0(0, Inf)	0.9818	0::0	--	--
CNVR_3744	chr6	122425985	122609877	0::5	0(0, Inf)	0.981815	0::4	0(0, Inf)	0.983749	0::1	0(0, Inf)	0.991938
CNVR_2343	chr4	69373874	69493916	1430::5146	1(0.92, 1.08)	0.98186	868::3352	0.94(0.85, 1.04)	0.226182	562::1794	1.09(0.97, 1.22)	0.156051
CNVR_7245	chr15	54592355	54636133	0::5	0(0, Inf)	0.981899	0::5	0(0, Inf)	0.981899	0::0	--	--
CNVR_8539	chr20	31763325	31831109	0::4	0(0, Inf)	0.981904	0::4	0(0, Inf)	0.981904	0::0	--	--
CNVR_6117	chr12	4075227	4119095	0::4	0(0, Inf)	0.981921	0::2	0(0, Inf)	0.988138	0::2	0(0, Inf)	0.98699
CNVR_5336	chr10	26885141	26933523	0::6	0(0, Inf)	0.981929	0::6	0(0, Inf)	0.981929	0::0	--	--
CNVR_3686	chr6	106518237	106852350	0::5	0(0, Inf)	0.981956	0::4	0(0, Inf)	0.983729	0::1	0(0, Inf)	0.992315
CNVR_4560	chr8	53295154	53376853	0::5	0(0, Inf)	0.981962	0::1	0(0, Inf)	0.993802	0::4	0(0, Inf)	0.983621
CNVR_6217	chr12	30252595	30334072	0::4	0(0, Inf)	0.981974	0::3	0(0, Inf)	0.98643	0::1	0(0, Inf)	0.99125
CNVR_1271	chr2	174271805	174289288	0::5	0(0, Inf)	0.982079	0::5	0(0, Inf)	0.982079	0::0	--	--
CNVR_3693	chr6	108139570	108549018	0::7	0(0, Inf)	0.982079	0::7	0(0, Inf)	0.982079	0::0	--	--
CNVR_6370	chr12	81879276	82289039	0::4	0(0, Inf)	0.982099	0::3	0(0, Inf)	0.985008	0::1	0(0, Inf)	0.991272
CNVR_3322	chr6	7667453	7743664	0::5	0(0, Inf)	0.982142	0::5	0(0, Inf)	0.982142	0::0	--	--
CNVR_2615	chr4	156038542	156221397	0::4	0(0, Inf)	0.982186	0::4	0(0, Inf)	0.982186	0::0	--	--
CNVR_6288	chr12	52915172	53049929	0::4	0(0, Inf)	0.982188	0::3	0(0, Inf)	0.983985	0::1	0(0, Inf)	0.99217
CNVR_8574	chr20	41598995	41743990	0::4	0(0, Inf)	0.982192	0::4	0(0, Inf)	0.982192	0::0	--	--
CNVR_5223	chr10	1590256	1649084	2::4	1.02(0.18, 5.64)	0.982225	0::4	0(0, Inf)	0.983858	2::0	--	0.987535
CNVR_6516	chr12	119229694	119289635	0::4	0(0, Inf)	0.98223	0::4	0(0, Inf)	0.98223	0::0	--	--
CNVR_7071	chr14	91532369	91687403	0::5	0(0, Inf)	0.982243	0::5	0(0, Inf)	0.982243	0::0	--	--
CNVR_3529	chr6	46620240	46728154	0::5	0(0, Inf)	0.982248	0::5	0(0, Inf)	0.982248	0::0	--	--
CNVR_2022	chr3	158494483	158636058	0::5	0(0, Inf)	0.982281	0::5	0(0, Inf)	0.982281	0::0	--	--
CNVR_5554	chr10	103827737	103931948	0::5	0(0, Inf)	0.982285	0::5	0(0, Inf)	0.982285	0::0	--	--
CNVR_7218	chr15	47195262	47348245	12::24	1.01(0.48, 2.12)	0.982289	12::24	1.01(0.48, 2.12)	0.982289	0::0	--	--
CNVR_3439	chr6	30320153	30330738	0::4	0(0, Inf)	0.982298	0::4	0(0, Inf)	0.982298	0::0	--	--
CNVR_5515	chr10	90740501	90782974	0::5	0(0, Inf)	0.982298	0::5	0(0, Inf)	0.982298	0::0	--	--
CNVR_7363	chr15	87295120	87318587	0::4	0(0, Inf)	0.982335	0::4	0(0, Inf)	0.982335	0::0	--	--
CNVR_7726	chr17	12235284	12531340	0::4	0(0, Inf)	0.982372	0::4	0(0, Inf)	0.982372	0::0	--	--
CNVR_8807	chr22	28004252	28040975	0::5	0(0, Inf)	0.982385	0::4	0(0, Inf)	0.984208	0::1	0(0, Inf)	0.9922
CNVR_2940	chr5	66331444	66517330	3::10	0.98(0.25, 3.83)	0.982404	3::10	0.98(0.25, 3.83)	0.982404	0::0	--	--
CNVR_8723	chr21	29694876	29739929	0::6	0(0, Inf)	0.982424	0::5	0(0, Inf)	0.982424	0::1	--	--
CNVR_5257	chr10	8512854	8521582	0::4	0(0, Inf)	0.982444	0::4	0(0, Inf)	0.982444	0::0	--	--
CNVR_2053	chr3	170388440	170451588	0::4	0(0, Inf)	0.982476	0::4	0(0, Inf)	0.982476	0::0	--	--
CNVR_2906	chr5	57794341	57847894	0::5	0(0, Inf)	0.9825	0::3	0(0, Inf)	0.986029	0::2	0(0, Inf)	0.990061
CNVR_2190	chr4	11435516	11668064	0::5	0(0, Inf)	0.982503	0::5	0(0, Inf)	0.982503	0::0	--	--
CNVR_342	chr1	120162787	120199190	0::6	0(0, Inf)	0.982528	0::4	0(0, Inf)	0.986809	0::2	0(0, Inf)	0.989253
CNVR_6745	chr13	85460172	85519451	0::3	0(0, Inf)	0.982532	0::3	0(0, Inf)	0.982532	0::0	--	--
CNVR_5799	chr11	43164110	43238543	0::4	0(0, Inf)	0.982544	0::4	0(0, Inf)	0.982544	0::0	--	--
CNVR_5187	chr9	129413298	129479921	0::5	0(0, Inf)	0.982545	0::5	0(0, Inf)	0.982545	0::0	--	--
CNVR_5763	chr11	32444020	32466650	0::5	0(0, Inf)	0.982562	0::5	0(0, Inf)	0.982562	0::0	--	--
CNVR_5577	chr10	111992222	112360106	0::5	0(0, Inf)	0.9826	0::5	0(0, Inf)	0.9826	0::0	--	--
CNVR_8578	chr20	42712033	42846695	0::4	0(0, Inf)	0.982623	0::3	0(0, Inf)	0.985462	0::1	0(0, Inf)	0.991779
CNVR_3554	chr6	55545768	55563204	0::5	0(0, Inf)	0.982631	0::5	0(0, Inf)	0.982631	0::0	--	--
CNVR_8498	chr20	15835730	15974474	0::4	0(0, Inf)	0.982632	0::4	0(0, Inf)	0.982632	0::0	--	--
CNVR_5479	chr10	79833352	80066704	0::4	0(0, Inf)	0.982646	0::3	0(0, Inf)	0.984492	0::1	0(0, Inf)	0.992268
CNVR_689	chr1	240633273	241087709	0::4	0(0, Inf)	0.982652	0::2	0(0, Inf)	0.988265	0::2	0(0, Inf)	0.987539
CNVR_1592	chr3	27229122	27238522	0::4	0(0, Inf)	0.982673	0::4	0(0, Inf)	0.982673	0::0	--	--
CNVR_5587	chr10	114427978	114437976	0::4	0(0, Inf)	0.982689	0::4	0(0, Inf)	0.982689	0::0	--	--
CNVR_6668	chr13	53372587	53431990	0::4	0(0, Inf)	0.982698	0::4	0(0, Inf)	0.982698	0::0	--	--
CNVR_1460	chr2	232343110	232401469	0::4	0(0, Inf)	0.9827	0::4	0(0, Inf)	0.9827	0::0	--	--
CNVR_4185	chr7	90111121	90176398	0::3	0(0, Inf)	0.982714	0::0	--	NA	0::3	0(0, Inf)	0.982714
CNVR_7612	chr16	77524774	77558678	0::3	0(0, Inf)	0.98272	0::2	0(0, Inf)	0.985606	0::1	0(0, Inf)	0.993376
CNVR_3576	chr6	69358032	69659016	0::4	0(0, Inf)	0.982734	0::3	0(0, Inf)	0.984521	0::1	0(0, Inf)	0.992457
CNVR_5128	chr9	115404746	115585110	0::5	0(0, Inf)	0.982748	0::0	--	NA	0::5	0(0, Inf)	0.982748
CNVR_663	chr1	234739101	234863603	0::5	0(0, Inf)	0.982753	0::4	0(0, Inf)	0.984432	0::1	0(0, Inf)	0.993053
CNVR_1847	chr3	100841396	100994498	0::4	0(0, Inf)	0.982758	0::4	0(0, Inf)	0.982758	0::0	--	--
CNVR_5861	chr11	69150124	69174171	0::4	0(0, Inf)	0.982805	0::4	0(0, Inf)	0.982805	0::0	--	--
CNVR_2704	chr4	183014878	183100612	1::1	0.97(0.06, 16.49)	0.982814	1::0	--	0.991254	0::1	0(0, Inf)	0.99122
CNVR_6219	chr12	31533316	31691080	0::4	0(0, Inf)	0.982822	0::4	0(0, Inf)	0.982822	0::0	--	--
CNVR_8088	chr18	36330175	36810946	0::4	0(0, Inf)	0.982837	0::3	0(0, Inf)	0.985618	0::1	0(0, Inf)	0.993838
CNVR_4792	chr8	128745266	128758862	0::3	0(0, Inf)	0.982839	0::2	0(0, Inf)	0.985793	0::1	0(0, Inf)	0.992609
CNVR_587	chr1	216672805	216746526	0::4	0(0, Inf)	0.982891	0::4	0(0, Inf)	0.982891	0::0	--	--
CNVR_800	chr2	21091802	21101807	0::4	0(0, Inf)	0.982891	0::4	0(0, Inf)	0.982891	0::0	--	--
CNVR_2697	chr4	181469160	181494407	0::3	0(0, Inf)	0.982907	0::2	0(0, Inf)	0.990349	0::1	0(0, Inf)	0.99122
CNVR_1593	chr3	27243871	27253265	0::4	0(0, Inf)	0.982923	0::4	0(0, Inf)	0.982923	0::0	--	--
CNVR_6049	chr11	120050515	120112700	0::4	0(0, Inf)	0.98295	0::4	0(0, Inf)	0.98295	0::0	--	--
CNVR_8206	chr18	71784481	72081737	0::3	0(0, Inf)	0.982975	0::0	--	NA	0::3	0(0, Inf)	0.982975
CNVR_3985	chr7	20636465	20670611	0::4	0(0, Inf)	0.982975	0::3	0(0, Inf)	0.985	0::1	0(0, Inf)	0.992666
CNVR_6681	chr13	59283280	59581846	0::4	0(0, Inf)	0.982984	0::3	0(0, Inf)	0.985425	0::1	0(0, Inf)	0.993637
CNVR_805	chr2	21759069	22194299	0::4	0(0, Inf)	0.982992	0::4	0(0, Inf)	0.982992	0::0	--	--
CNVR_7789	chr17	38582604	38684981	0::5	0(0, Inf)	0.982994	0::5	0(0, Inf)	0.982994	0::0	--	--
CNVR_1578	chr3	24397612	24475753	0::4	0(0, Inf)	0.983001	0::3	0(0, Inf)	0.98491	0::1	0(0, Inf)	0.992168
CNVR_4601	chr8	65115733	65305204	0::4	0(0, Inf)	0.983003	0::4	0(0, Inf)	0.983003	0::0	--	--
CNVR_5456	chr10	71880190	71992519	0::5	0(0, Inf)	0.983011	0::5	0(0, Inf)	0.983011	0::0	--	--
CNVR_1364	chr2	203069481	203171673	0::5	0(0, Inf)	0.983017	0::5	0(0, Inf)	0.983017	0::0	--	--
CNVR_1731	chr3	64424271	64557635	0::4	0(0, Inf)	0.983025	0::3	0(0, Inf)	0.98539	0::1	0(0, Inf)	0.994111
CNVR_7714	chr17	8780213	8934764	0::5	0(0, Inf)	0.983041	0::4	0(0, Inf)	0.984724	0::1	0(0, Inf)	0.992647
CNVR_1200	chr2	154460805	154462906	0::4	0(0, Inf)	0.983061	0::4	0(0, Inf)	0.983061	0::0	--	--
CNVR_6467	chr12	112337924	112583641	0::4	0(0, Inf)	0.983089	0::4	0(0, Inf)	0.983089	0::0	--	--
CNVR_3435	chr6	30060952	30074073	0::5	0(0, Inf)	0.983097	0::5	0(0, Inf)	0.983097	0::0	--	--
CNVR_6628	chr13	39445517	39582372	0::4	0(0, Inf)	0.983125	0::1	0(0, Inf)	0.993722	0::3	0(0, Inf)	0.985828
CNVR_1868	chr3	110100138	110306377	0::4	0(0, Inf)	0.983134	0::4	0(0, Inf)	0.983134	0::0	--	--
CNVR_7232	chr15	50031054	50152191	0::4	0(0, Inf)	0.983203	0::4	0(0, Inf)	0.983203	0::0	--	--
CNVR_4674	chr8	93272783	93373274	0::4	0(0, Inf)	0.983209	0::4	0(0, Inf)	0.983209	0::0	--	--
CNVR_251	chr1	90520618	90675385	0::4	0(0, Inf)	0.983209	0::1	0(0, Inf)	0.993012	0::3	0(0, Inf)	0.98549
CNVR_6626	chr13	38917623	38973342	0::4	0(0, Inf)	0.983217	0::4	0(0, Inf)	0.983217	0::0	--	--
CNVR_6698	chr13	69199984	69239953	30::86	1(0.64, 1.58)	0.983221	30::86	1(0.64, 1.58)	0.983221	0::0	--	--
CNVR_7279	chr15	62621182	62680951	0::4	0(0, Inf)	0.983222	0::4	0(0, Inf)	0.983222	0::0	--	--
CNVR_7611	chr16	77456789	77493710	0::3	0(0, Inf)	0.983242	0::2	0(0, Inf)	0.986518	0::1	0(0, Inf)	0.993376
CNVR_962	chr2	63688917	63720211	0::4	0(0, Inf)	0.983243	0::4	0(0, Inf)	0.983243	0::0	--	--
CNVR_8078	chr18	31355729	31586133	0::4	0(0, Inf)	0.983253	0::4	0(0, Inf)	0.983253	0::0	--	--
CNVR_3890	chr6	161358808	161566406	0::4	0(0, Inf)	0.983271	0::0	--	NA	0::4	0(0, Inf)	0.983271
CNVR_2529	chr4	125233382	125399776	0::4	0(0, Inf)	0.983283	0::4	0(0, Inf)	0.983283	0::0	--	--
CNVR_717	chr1	249108721	249217801	0::5	0(0, Inf)	0.983286	0::2	0(0, Inf)	0.990201	0::3	0(0, Inf)	0.986744
CNVR_8718	chr21	28626945	28732463	1::5	0.98(0.09, 10.36)	0.983301	0::5	0(0, Inf)	0.981386	1::0	--	0.991304
CNVR_2909	chr5	58032485	58049662	0::4	0(0, Inf)	0.983309	0::3	0(0, Inf)	0.985584	0::1	0(0, Inf)	0.992506
CNVR_5553	chr10	103456726	103608861	0::4	0(0, Inf)	0.983312	0::4	0(0, Inf)	0.983312	0::0	--	--
CNVR_4242	chr7	106377328	106411859	0::4	0(0, Inf)	0.983312	0::4	0(0, Inf)	0.983312	0::0	--	--
CNVR_1391	chr2	210229386	210305729	0::3	0(0, Inf)	0.983334	0::2	0(0, Inf)	0.990197	0::1	0(0, Inf)	0.991328
CNVR_4205	chr7	95853837	96230632	0::4	0(0, Inf)	0.983336	0::3	0(0, Inf)	0.985184	0::1	0(0, Inf)	0.992356
CNVR_3381	chr6	23760869	23775869	0::5	0(0, Inf)	0.983344	0::5	0(0, Inf)	0.983344	0::0	--	--
CNVR_2291	chr4	44016954	44149565	0::4	0(0, Inf)	0.983349	0::4	0(0, Inf)	0.983349	0::0	--	--
CNVR_2056	chr3	170704410	170743446	0::4	0(0, Inf)	0.98336	0::4	0(0, Inf)	0.98336	0::0	--	--
CNVR_7731	chr17	13523236	13671901	0::4	0(0, Inf)	0.983365	0::4	0(0, Inf)	0.983365	0::0	--	--
CNVR_7178	chr15	36349846	36510177	0::4	0(0, Inf)	0.983367	0::4	0(0, Inf)	0.983367	0::0	--	--
CNVR_5962	chr11	95518106	95618248	0::4	0(0, Inf)	0.98337	0::4	0(0, Inf)	0.98337	0::0	--	--
CNVR_2879	chr5	51880809	52048959	0::4	0(0, Inf)	0.983372	0::4	0(0, Inf)	0.983372	0::0	--	--
CNVR_6156	chr12	13928463	14026010	0::3	0(0, Inf)	0.983392	0::1	0(0, Inf)	0.993593	0::2	0(0, Inf)	0.98699
CNVR_2908	chr5	57905474	57960249	0::4	0(0, Inf)	0.983423	0::1	0(0, Inf)	0.991707	0::3	0(0, Inf)	0.986144
CNVR_2999	chr5	86460539	86665099	2::5	0.98(0.18, 5.49)	0.983423	2::5	0.98(0.18, 5.49)	0.983423	0::0	--	--
CNVR_67	chr1	22569226	22612691	0::3	0(0, Inf)	0.983424	0::3	0(0, Inf)	0.983424	0::0	--	--
CNVR_2552	chr4	133821810	133892107	0::4	0(0, Inf)	0.983424	0::3	0(0, Inf)	0.985872	0::1	0(0, Inf)	0.991577
CNVR_4189	chr7	91102443	91210771	0::4	0(0, Inf)	0.983428	0::4	0(0, Inf)	0.983428	0::0	--	--
CNVR_2603	chr4	152144869	152256783	0::4	0(0, Inf)	0.983439	0::3	0(0, Inf)	0.985526	0::1	0(0, Inf)	0.992181
CNVR_3400	chr6	25102109	25122738	0::4	0(0, Inf)	0.983443	0::4	0(0, Inf)	0.983443	0::0	--	--
CNVR_8699	chr21	25466484	25534659	0::4	0(0, Inf)	0.983443	0::4	0(0, Inf)	0.983443	0::0	--	--
CNVR_5973	chr11	99893251	99927069	0::4	0(0, Inf)	0.983449	0::4	0(0, Inf)	0.983449	0::0	--	--
CNVR_5974	chr11	99935638	99935994	0::4	0(0, Inf)	0.983449	0::4	0(0, Inf)	0.983449	0::0	--	--
CNVR_6228	chr12	33129250	33426914	0::4	0(0, Inf)	0.983467	0::3	0(0, Inf)	0.985525	0::1	0(0, Inf)	0.992011
CNVR_5081	chr9	109890138	109918833	0::3	0(0, Inf)	0.983474	0::1	0(0, Inf)	0.993593	0::2	0(0, Inf)	0.987068
CNVR_5151	chr9	121000642	121133697	0::3	0(0, Inf)	0.983485	0::2	0(0, Inf)	0.987551	0::1	0(0, Inf)	0.99125
CNVR_1890	chr3	116039842	116185515	0::4	0(0, Inf)	0.983486	0::4	0(0, Inf)	0.983486	0::0	--	--
CNVR_2251	chr4	30363282	30476369	0::4	0(0, Inf)	0.983487	0::4	0(0, Inf)	0.983487	0::0	--	--
CNVR_5608	chr10	120428699	120516405	0::4	0(0, Inf)	0.983489	0::4	0(0, Inf)	0.983489	0::0	--	--
CNVR_786	chr2	19775673	19845160	3::0	--	0.983497	3::0	--	0.983497	0::0	--	--
CNVR_1263	chr2	173536192	173576974	0::4	0(0, Inf)	0.983505	0::3	0(0, Inf)	0.985878	0::1	0(0, Inf)	0.99204
CNVR_5795	chr11	42443899	42504863	0::4	0(0, Inf)	0.983507	0::0	--	NA	0::4	0(0, Inf)	0.983507
CNVR_842	chr2	29167678	29171589	0::3	0(0, Inf)	0.983509	0::3	0(0, Inf)	0.983509	0::0	--	--
CNVR_4160	chr7	81764719	81809551	0::4	0(0, Inf)	0.983525	0::3	0(0, Inf)	0.985924	0::1	0(0, Inf)	0.992924
CNVR_1840	chr3	98281078	98367526	0::4	0(0, Inf)	0.98356	0::2	0(0, Inf)	0.987663	0::2	0(0, Inf)	0.989106
CNVR_6304	chr12	57008184	57185526	0::4	0(0, Inf)	0.983582	0::4	0(0, Inf)	0.983582	0::0	--	--
CNVR_7842	chr17	47512648	47537846	0::4	0(0, Inf)	0.983582	0::1	0(0, Inf)	0.993132	0::3	0(0, Inf)	0.985814
CNVR_5599	chr10	116203838	116582561	0::4	0(0, Inf)	0.983587	0::4	0(0, Inf)	0.983587	0::0	--	--
CNVR_4101	chr7	54228492	54250906	0::4	0(0, Inf)	0.98361	0::2	0(0, Inf)	0.987741	0::2	0(0, Inf)	0.989266
CNVR_6956	chr14	55704657	55820928	0::4	0(0, Inf)	0.983611	0::3	0(0, Inf)	0.985713	0::1	0(0, Inf)	0.992158
CNVR_2309	chr4	57694352	57851034	0::4	0(0, Inf)	0.983622	0::3	0(0, Inf)	0.985754	0::1	0(0, Inf)	0.993508
CNVR_1785	chr3	77547882	77677858	0::4	0(0, Inf)	0.983626	0::4	0(0, Inf)	0.983626	0::0	--	--
CNVR_1224	chr2	164523276	164808568	0::4	0(0, Inf)	0.983631	0::4	0(0, Inf)	0.983631	0::0	--	--
CNVR_2361	chr4	75324290	75505777	0::4	0(0, Inf)	0.983643	0::4	0(0, Inf)	0.983643	0::0	--	--
CNVR_255	chr1	91279915	91380544	0::4	0(0, Inf)	0.983656	0::4	0(0, Inf)	0.983656	0::0	--	--
CNVR_6777	chr13	95666102	95680180	0::4	0(0, Inf)	0.983657	0::4	0(0, Inf)	0.983657	0::0	--	--
CNVR_8595	chr20	46469317	46801668	0::4	0(0, Inf)	0.983663	0::0	--	NA	0::4	0(0, Inf)	0.983663
CNVR_7640	chr16	82826944	82843168	0::3	0(0, Inf)	0.983669	0::3	0(0, Inf)	0.983669	0::0	--	--
CNVR_1223	chr2	163921145	164279152	0::4	0(0, Inf)	0.983669	0::4	0(0, Inf)	0.983669	0::0	--	--
CNVR_6867	chr14	24717791	24718516	0::4	0(0, Inf)	0.983681	0::4	0(0, Inf)	0.983681	0::0	--	--
CNVR_3316	chr6	6143944	6351319	0::3	0(0, Inf)	0.983687	0::2	0(0, Inf)	0.98601	0::1	0(0, Inf)	0.992
CNVR_3805	chr6	140679077	140864559	0::4	0(0, Inf)	0.983696	0::4	0(0, Inf)	0.983696	0::0	--	--
CNVR_4904	chr9	20484604	20676455	0::4	0(0, Inf)	0.983699	0::4	0(0, Inf)	0.983699	0::0	--	--
CNVR_5610	chr10	121129167	121202678	0::3	0(0, Inf)	0.983706	0::3	0(0, Inf)	0.983706	0::0	--	--
CNVR_5784	chr11	39394070	39826448	0::4	0(0, Inf)	0.983722	0::4	0(0, Inf)	0.983722	0::0	--	--
CNVR_282	chr1	101270368	101348101	0::4	0(0, Inf)	0.983753	0::4	0(0, Inf)	0.983753	0::0	--	--
CNVR_669	chr1	236938367	236946306	0::4	0(0, Inf)	0.98378	0::4	0(0, Inf)	0.98378	0::0	--	--
CNVR_2619	chr4	157231402	157396127	0::4	0(0, Inf)	0.98382	0::4	0(0, Inf)	0.98382	0::0	--	--
CNVR_1605	chr3	28348466	28625839	0::4	0(0, Inf)	0.983825	0::2	0(0, Inf)	0.988774	0::2	0(0, Inf)	0.988483
CNVR_7387	chr15	94993500	95172384	0::2	0(0, Inf)	0.983841	0::1	0(0, Inf)	0.99089	0::1	0(0, Inf)	0.994071
CNVR_4963	chr9	73038018	73131896	0::3	0(0, Inf)	0.983847	0::2	0(0, Inf)	0.989212	0::1	0(0, Inf)	0.99125
CNVR_8262	chr19	13609998	13742703	0::4	0(0, Inf)	0.983848	0::4	0(0, Inf)	0.983848	0::0	--	--
CNVR_7230	chr15	49469926	49585980	0::3	0(0, Inf)	0.983853	0::2	0(0, Inf)	0.986381	0::1	0(0, Inf)	0.993418
CNVR_3208	chr5	152498173	152777856	0::4	0(0, Inf)	0.983854	0::4	0(0, Inf)	0.983854	0::0	--	--
CNVR_5623	chr10	122888555	122956556	3::0	--	0.983871	3::0	--	0.983871	0::0	--	--
CNVR_5626	chr10	123115687	123155417	0::4	0(0, Inf)	0.983872	0::4	0(0, Inf)	0.983872	0::0	--	--
CNVR_3557	chr6	56024611	56164936	0::4	0(0, Inf)	0.98388	0::4	0(0, Inf)	0.98388	0::0	--	--
CNVR_5886	chr11	74170831	74184839	0::4	0(0, Inf)	0.983882	0::4	0(0, Inf)	0.983882	0::0	--	--
CNVR_5635	chr10	123759309	123778222	2::4	1.02(0.1, 10.93)	0.983883	2::4	1.02(0.1, 10.93)	0.983883	0::0	--	--
CNVR_6862	chr14	23649792	23737523	3::0	--	0.983887	3::0	--	0.983887	0::0	--	--
CNVR_7826	chr17	46151952	46196618	1::4	0.98(0.09, 10.06)	0.983892	1::4	0.98(0.09, 10.06)	0.983892	0::0	--	--
CNVR_1703	chr3	57934374	58057685	0::4	0(0, Inf)	0.983893	0::3	0(0, Inf)	0.985765	0::1	0(0, Inf)	0.992456
CNVR_3644	chr6	92401171	92752069	0::4	0(0, Inf)	0.983893	0::4	0(0, Inf)	0.983893	0::0	--	--
CNVR_7346	chr15	80834607	81052273	0::4	0(0, Inf)	0.983898	0::4	0(0, Inf)	0.983898	0::0	--	--
CNVR_7799	chr17	41349072	41726326	0::4	0(0, Inf)	0.983903	0::1	0(0, Inf)	0.9927	0::3	0(0, Inf)	0.986162
CNVR_7381	chr15	92564506	92790606	0::4	0(0, Inf)	0.983905	0::2	0(0, Inf)	0.987895	0::2	0(0, Inf)	0.989921
CNVR_4127	chr7	70970026	71279082	0::4	0(0, Inf)	0.983925	0::0	--	NA	0::4	0(0, Inf)	0.983925
CNVR_8340	chr19	38464244	38544632	0::4	0(0, Inf)	0.983932	0::3	0(0, Inf)	0.985656	0::1	0(0, Inf)	0.993029
CNVR_2910	chr5	58061888	58082724	3::0	--	0.983942	2::0	--	0.986997	1::0	--	0.991639
CNVR_3045	chr5	106049034	106104466	0::4	0(0, Inf)	0.983949	0::3	0(0, Inf)	0.98605	0::1	0(0, Inf)	0.992073
CNVR_5354	chr10	31168151	31431420	3::0	--	0.983958	3::0	--	0.983958	0::0	--	--
CNVR_6821	chr13	108108804	108271156	0::3	0(0, Inf)	0.983967	0::3	0(0, Inf)	0.983967	0::0	--	--
CNVR_2833	chr5	32537592	32736736	0::4	0(0, Inf)	0.983982	0::3	0(0, Inf)	0.986163	0::1	0(0, Inf)	0.993216
CNVR_7332	chr15	78374581	78422206	0::3	0(0, Inf)	0.983988	0::3	0(0, Inf)	0.983988	0::0	--	--
CNVR_7113	chr14	100964549	101143097	0::4	0(0, Inf)	0.983988	0::2	0(0, Inf)	0.988878	0::2	0(0, Inf)	0.988508
CNVR_7854	chr17	49998938	50205254	0::3	0(0, Inf)	0.984023	0::3	0(0, Inf)	0.984023	0::0	--	--
CNVR_7539	chr16	54293129	54365455	2::0	--	0.984045	1::0	--	0.991254	1::0	--	0.989599
CNVR_3309	chr6	3397525	3848992	0::4	0(0, Inf)	0.984047	0::2	0(0, Inf)	0.988833	0::2	0(0, Inf)	0.988715
CNVR_6043	chr11	117839307	117889449	3::0	--	0.984047	3::0	--	0.984047	0::0	--	--
CNVR_5031	chr9	94882488	94959425	0::3	0(0, Inf)	0.984058	0::2	0(0, Inf)	0.989141	0::1	0(0, Inf)	0.991195
CNVR_841	chr2	29144611	29160422	0::4	0(0, Inf)	0.984073	0::4	0(0, Inf)	0.984073	0::0	--	--
CNVR_6125	chr12	4676252	4691683	0::3	0(0, Inf)	0.984093	0::0	--	NA	0::3	0(0, Inf)	0.984093
CNVR_1100	chr2	119871360	120007358	0::3	0(0, Inf)	0.984094	0::1	0(0, Inf)	0.991341	0::2	0(0, Inf)	0.987269
CNVR_7551	chr16	58200947	58397154	0::3	0(0, Inf)	0.984097	0::1	0(0, Inf)	0.993333	0::2	0(0, Inf)	0.986668
CNVR_4906	chr9	21037771	21366405	0::4	0(0, Inf)	0.984101	0::3	0(0, Inf)	0.986147	0::1	0(0, Inf)	0.992228
CNVR_5556	chr10	104343428	104368757	3::0	--	0.984112	3::0	--	0.984112	0::0	--	--
CNVR_5876	chr11	70468188	70525955	0::3	0(0, Inf)	0.984145	0::3	0(0, Inf)	0.984145	0::0	--	--
CNVR_8057	chr18	29066492	29143379	0::4	0(0, Inf)	0.984175	0::3	0(0, Inf)	0.986576	0::1	0(0, Inf)	0.994532
CNVR_902	chr2	45198870	45254149	0::4	0(0, Inf)	0.984176	0::4	0(0, Inf)	0.984176	0::0	--	--
CNVR_6940	chr14	52273663	52425507	0::4	0(0, Inf)	0.984178	0::2	0(0, Inf)	0.98983	0::2	0(0, Inf)	0.988909
CNVR_2561	chr4	137258380	137306029	0::3	0(0, Inf)	0.984191	0::3	0(0, Inf)	0.984191	0::0	--	--
CNVR_7848	chr17	48090217	48274761	0::3	0(0, Inf)	0.984194	0::3	0(0, Inf)	0.984194	0::0	--	--
CNVR_2169	chr4	5447782	5475528	3::5	1.02(0.23, 4.45)	0.984196	2::5	0.68(0.12, 3.71)	0.656719	1::0	--	0.991298
CNVR_1781	chr3	76387447	76477011	0::3	0(0, Inf)	0.984212	0::3	0(0, Inf)	0.984212	0::0	--	--
CNVR_4279	chr7	123314446	123442157	0::4	0(0, Inf)	0.984212	0::4	0(0, Inf)	0.984212	0::0	--	--
CNVR_8671	chr21	16718706	16820260	0::3	0(0, Inf)	0.984215	0::3	0(0, Inf)	0.984215	0::0	--	--
CNVR_8473	chr20	8178402	8193040	0::3	0(0, Inf)	0.98423	0::1	0(0, Inf)	0.991835	0::2	0(0, Inf)	0.991534
CNVR_1742	chr3	66039580	66069899	0::3	0(0, Inf)	0.984261	0::0	--	NA	0::3	0(0, Inf)	0.984261
CNVR_3582	chr6	71307347	71610797	0::4	0(0, Inf)	0.984291	0::4	0(0, Inf)	0.984291	0::0	--	--
CNVR_7236	chr15	52030051	52472684	0::4	0(0, Inf)	0.984298	0::4	0(0, Inf)	0.984298	0::0	--	--
CNVR_7438	chr16	9597748	9744096	3::0	--	0.984299	1::0	--	0.991291	2::0	--	0.98703
CNVR_8437	chr20	889722	1087125	0::4	0(0, Inf)	0.984305	0::3	0(0, Inf)	0.986666	0::1	0(0, Inf)	0.992314
CNVR_497	chr1	193843737	194166256	0::4	0(0, Inf)	0.984322	0::2	0(0, Inf)	0.988295	0::2	0(0, Inf)	0.989548
CNVR_5002	chr9	85220698	85613044	0::3	0(0, Inf)	0.984337	0::1	0(0, Inf)	0.991465	0::2	0(0, Inf)	0.98694
CNVR_5362	chr10	34097009	34256804	0::4	0(0, Inf)	0.984343	0::1	0(0, Inf)	0.992164	0::3	0(0, Inf)	0.987459
CNVR_5545	chr10	101274365	101351705	0::3	0(0, Inf)	0.984375	0::1	0(0, Inf)	0.993626	0::2	0(0, Inf)	0.987004
CNVR_7923	chr17	71319646	71403273	0::3	0(0, Inf)	0.984389	0::2	0(0, Inf)	0.987634	0::1	0(0, Inf)	0.993599
CNVR_1125	chr2	126649919	127102574	0::4	0(0, Inf)	0.984399	0::4	0(0, Inf)	0.984399	0::0	--	--
CNVR_4076	chr7	46059924	46206781	0::3	0(0, Inf)	0.984409	0::3	0(0, Inf)	0.984409	0::0	--	--
CNVR_8513	chr20	19047923	19140742	3::0	--	0.98442	3::0	--	0.98442	0::0	--	--
CNVR_6578	chr13	25793613	25933439	0::4	0(0, Inf)	0.984426	0::4	0(0, Inf)	0.984426	0::0	--	--
CNVR_7856	chr17	52109692	52123790	0::3	0(0, Inf)	0.984461	0::3	0(0, Inf)	0.984461	0::0	--	--
CNVR_249	chr1	89461232	89602885	0::3	0(0, Inf)	0.984469	0::2	0(0, Inf)	0.987956	0::1	0(0, Inf)	0.991361
CNVR_5743	chr11	22837578	23175317	0::3	0(0, Inf)	0.984477	0::2	0(0, Inf)	0.986969	0::1	0(0, Inf)	0.992707
CNVR_5387	chr10	48326282	48716208	3::0	--	0.984484	1::0	--	0.991393	2::0	--	0.987242
CNVR_7276	chr15	61755995	62061595	0::3	0(0, Inf)	0.984489	0::1	0(0, Inf)	0.993593	0::2	0(0, Inf)	0.987712
CNVR_6140	chr12	7343179	7518423	0::3	0(0, Inf)	0.984496	0::1	0(0, Inf)	0.991748	0::2	0(0, Inf)	0.986922
CNVR_8436	chr20	780387	883001	3::0	--	0.984497	2::0	--	0.987295	1::0	--	0.991789
CNVR_4666	chr8	88279517	88279519	0::3	0(0, Inf)	0.984511	0::3	0(0, Inf)	0.984511	0::0	--	--
CNVR_1455	chr2	231343090	231433238	0::4	0(0, Inf)	0.984524	0::1	0(0, Inf)	0.992809	0::3	0(0, Inf)	0.986438
CNVR_6398	chr12	92426950	92792767	1::3	1.02(0.09, 12.05)	0.984534	0::3	0(0, Inf)	0.986536	1::0	--	0.991513
CNVR_1185	chr2	149276546	149326329	0::4	0(0, Inf)	0.984534	0::3	0(0, Inf)	0.986372	0::1	0(0, Inf)	0.9928
CNVR_901	chr2	45142078	45171047	0::4	0(0, Inf)	0.984535	0::4	0(0, Inf)	0.984535	0::0	--	--
CNVR_6562	chr13	20210611	20288082	0::3	0(0, Inf)	0.984546	0::2	0(0, Inf)	0.98946	0::1	0(0, Inf)	0.99164
CNVR_4007	chr7	24917974	25132898	0::5	0(0, Inf)	0.984548	0::4	0(0, Inf)	0.986159	0::1	0(0, Inf)	0.993174
CNVR_952	chr2	62683546	62750771	0::2	0(0, Inf)	0.984555	0::2	0(0, Inf)	0.984555	0::0	--	--
CNVR_3053	chr5	108633347	108866449	0::5	0(0, Inf)	0.984589	0::5	0(0, Inf)	0.984589	0::0	--	--
CNVR_2247	chr4	28618870	28730826	0::4	0(0, Inf)	0.984598	0::4	0(0, Inf)	0.984598	0::0	--	--
CNVR_1394	chr2	211623562	211912714	0::3	0(0, Inf)	0.984605	0::3	0(0, Inf)	0.984605	0::0	--	--
CNVR_4752	chr8	122045814	122124303	0::3	0(0, Inf)	0.984611	0::2	0(0, Inf)	0.98774	0::1	0(0, Inf)	0.991599
CNVR_1209	chr2	157694540	158078321	0::3	0(0, Inf)	0.984611	0::3	0(0, Inf)	0.984611	0::0	--	--
CNVR_3192	chr5	147347842	147471812	0::3	0(0, Inf)	0.984615	0::1	0(0, Inf)	0.99228	0::2	0(0, Inf)	0.986676
CNVR_6328	chr12	66127948	66227258	0::4	0(0, Inf)	0.984642	0::4	0(0, Inf)	0.984642	0::0	--	--
CNVR_8533	chr20	30325713	30441473	0::3	0(0, Inf)	0.984647	0::2	0(0, Inf)	0.988261	0::1	0(0, Inf)	0.991396
CNVR_729	chr2	5395873	5495964	0::3	0(0, Inf)	0.98467	0::3	0(0, Inf)	0.98467	0::0	--	--
CNVR_2132	chr3	190999897	191098624	0::4	0(0, Inf)	0.984679	0::2	0(0, Inf)	0.989799	0::2	0(0, Inf)	0.989239
CNVR_2986	chr5	81673168	81735950	0::3	0(0, Inf)	0.984713	0::2	0(0, Inf)	0.987197	0::1	0(0, Inf)	0.993667
CNVR_7600	chr16	73598082	73818238	2::0	--	0.984727	1::0	--	0.990844	1::0	--	0.989599
CNVR_417	chr1	169070332	169088133	0::4	0(0, Inf)	0.984741	0::4	0(0, Inf)	0.984741	0::0	--	--
CNVR_3622	chr6	85056975	85107883	0::3	0(0, Inf)	0.984743	0::3	0(0, Inf)	0.984743	0::0	--	--
CNVR_4231	chr7	103607121	103670209	0::3	0(0, Inf)	0.984758	0::3	0(0, Inf)	0.984758	0::0	--	--
CNVR_4434	chr8	12966739	13125039	0::4	0(0, Inf)	0.984774	0::4	0(0, Inf)	0.984774	0::0	--	--
CNVR_938	chr2	56225152	56528076	0::3	0(0, Inf)	0.984775	0::0	--	NA	0::3	0(0, Inf)	0.984775
CNVR_1278	chr2	175603517	175650670	0::3	0(0, Inf)	0.984776	0::3	0(0, Inf)	0.984776	0::0	--	--
CNVR_6890	chr14	32802020	32818754	0::3	0(0, Inf)	0.984779	0::3	0(0, Inf)	0.984779	0::0	--	--
CNVR_7141	chr15	26486931	26895082	3::0	--	0.984786	0::0	--	NA	3::0	--	0.984786
CNVR_884	chr2	42027041	42087253	0::3	0(0, Inf)	0.984788	0::3	0(0, Inf)	0.984788	0::0	--	--
CNVR_2693	chr4	180624051	180867239	0::3	0(0, Inf)	0.984796	0::1	0(0, Inf)	0.991835	0::2	0(0, Inf)	0.987272
CNVR_7393	chr15	96144966	96393253	2::0	--	0.984799	1::0	--	0.989652	1::0	--	0.990916
CNVR_2669	chr4	175031632	175238509	0::3	0(0, Inf)	0.984802	0::3	0(0, Inf)	0.984802	0::0	--	--
CNVR_4062	chr7	40267060	40418722	0::4	0(0, Inf)	0.984814	0::4	0(0, Inf)	0.984814	0::0	--	--
CNVR_5714	chr11	12362376	12434770	0::4	0(0, Inf)	0.98482	0::3	0(0, Inf)	0.986829	0::1	0(0, Inf)	0.992535
CNVR_1951	chr3	134170971	134322878	0::4	0(0, Inf)	0.984825	0::4	0(0, Inf)	0.984825	0::0	--	--
CNVR_4527	chr8	38359468	38438590	0::3	0(0, Inf)	0.984828	0::3	0(0, Inf)	0.984828	0::0	--	--
CNVR_1534	chr3	11916653	11978272	0::3	0(0, Inf)	0.984838	0::3	0(0, Inf)	0.984838	0::0	--	--
CNVR_4106	chr7	55371250	55499724	0::5	0(0, Inf)	0.984842	0::5	0(0, Inf)	0.984842	0::0	--	--
CNVR_5657	chr10	128779958	128857811	0::3	0(0, Inf)	0.984867	0::3	0(0, Inf)	0.984867	0::0	--	--
CNVR_1620	chr3	30746464	30803321	0::3	0(0, Inf)	0.984873	0::2	0(0, Inf)	0.98821	0::1	0(0, Inf)	0.99407
CNVR_4087	chr7	48840395	49071510	0::4	0(0, Inf)	0.984875	0::2	0(0, Inf)	0.990444	0::2	0(0, Inf)	0.989204
CNVR_5699	chr11	8415183	8599719	0::3	0(0, Inf)	0.9849	0::3	0(0, Inf)	0.9849	0::0	--	--
CNVR_332	chr1	117019614	117142790	0::4	0(0, Inf)	0.984912	0::4	0(0, Inf)	0.984912	0::0	--	--
CNVR_4731	chr8	116170577	116236562	0::3	0(0, Inf)	0.984921	0::3	0(0, Inf)	0.984921	0::0	--	--
CNVR_3600	chr6	78178243	78262338	0::3	0(0, Inf)	0.984929	0::3	0(0, Inf)	0.984929	0::0	--	--
CNVR_2349	chr4	72647749	73108170	0::3	0(0, Inf)	0.984933	0::2	0(0, Inf)	0.987551	0::1	0(0, Inf)	0.993625
CNVR_6094	chr11	131756065	132239691	0::3	0(0, Inf)	0.984935	0::1	0(0, Inf)	0.991184	0::2	0(0, Inf)	0.98825
CNVR_3236	chr5	159807520	159854632	0::4	0(0, Inf)	0.984937	0::4	0(0, Inf)	0.984937	0::0	--	--
CNVR_8368	chr19	44454909	44669690	0::3	0(0, Inf)	0.984942	0::3	0(0, Inf)	0.984942	0::0	--	--
CNVR_4900	chr9	19989383	20005736	3::0	--	0.984963	2::0	--	0.98788	1::0	--	0.991219
CNVR_5862	chr11	69175903	69180860	0::3	0(0, Inf)	0.984968	0::3	0(0, Inf)	0.984968	0::0	--	--
CNVR_3358	chr6	18963045	19112001	0::3	0(0, Inf)	0.984983	0::1	0(0, Inf)	0.991868	0::2	0(0, Inf)	0.987624
CNVR_77	chr1	25629503	25968691	0::5	0(0, Inf)	0.985003	0::5	0(0, Inf)	0.985003	0::0	--	--
CNVR_1470	chr2	235238944	235412209	0::3	0(0, Inf)	0.985018	0::3	0(0, Inf)	0.985018	0::0	--	--
CNVR_6484	chr12	115285973	115395656	0::2	0(0, Inf)	0.98502	0::0	--	NA	0::2	0(0, Inf)	0.98502
CNVR_3101	chr5	121839734	122030712	0::3	0(0, Inf)	0.985033	0::0	--	NA	0::3	0(0, Inf)	0.985033
CNVR_577	chr1	214095868	214180499	0::3	0(0, Inf)	0.985033	0::3	0(0, Inf)	0.985033	0::0	--	--
CNVR_4749	chr8	120718441	120875927	0::3	0(0, Inf)	0.98504	0::3	0(0, Inf)	0.98504	0::0	--	--
CNVR_5793	chr11	41897826	42047337	0::3	0(0, Inf)	0.985061	0::3	0(0, Inf)	0.985061	0::0	--	--
CNVR_2862	chr5	42482539	42829635	0::3	0(0, Inf)	0.985061	0::0	--	NA	0::3	0(0, Inf)	0.985061
CNVR_1942	chr3	130128919	130199739	0::3	0(0, Inf)	0.985077	0::3	0(0, Inf)	0.985077	0::0	--	--
CNVR_8087	chr18	36175390	36287759	0::3	0(0, Inf)	0.985077	0::3	0(0, Inf)	0.985077	0::0	--	--
CNVR_6802	chr13	102476782	102559227	0::3	0(0, Inf)	0.985091	0::3	0(0, Inf)	0.985091	0::0	--	--
CNVR_761	chr2	14792587	14891883	0::3	0(0, Inf)	0.985093	0::3	0(0, Inf)	0.985093	0::0	--	--
CNVR_5542	chr10	99400214	99600368	0::5	0(0, Inf)	0.985099	0::5	0(0, Inf)	0.985099	0::0	--	--
CNVR_5347	chr10	29602336	29779200	2::0	--	0.985121	2::0	--	0.985121	0::0	--	--
CNVR_7184	chr15	38161914	38228804	0::3	0(0, Inf)	0.985145	0::3	0(0, Inf)	0.985145	0::0	--	--
CNVR_7225	chr15	48044787	48074552	0::3	0(0, Inf)	0.98515	0::3	0(0, Inf)	0.98515	0::0	--	--
CNVR_806	chr2	22276234	22739529	0::3	0(0, Inf)	0.985164	0::3	0(0, Inf)	0.985164	0::0	--	--
CNVR_5301	chr10	17327084	17596122	0::3	0(0, Inf)	0.985167	0::2	0(0, Inf)	0.987682	0::1	0(0, Inf)	0.991738
CNVR_3593	chr6	76373524	76607655	0::3	0(0, Inf)	0.98517	0::0	--	NA	0::3	0(0, Inf)	0.98517
CNVR_1733	chr3	64789061	64858994	0::3	0(0, Inf)	0.985173	0::3	0(0, Inf)	0.985173	0::0	--	--
CNVR_5230	chr10	3122762	3129473	0::3	0(0, Inf)	0.985185	0::3	0(0, Inf)	0.985185	0::0	--	--
CNVR_7233	chr15	50186237	50490043	0::3	0(0, Inf)	0.985191	0::3	0(0, Inf)	0.985191	0::0	--	--
CNVR_1906	chr3	119540345	119637809	0::3	0(0, Inf)	0.985207	0::3	0(0, Inf)	0.985207	0::0	--	--
CNVR_977	chr2	68149455	68240539	0::3	0(0, Inf)	0.985209	0::3	0(0, Inf)	0.985209	0::0	--	--
CNVR_6504	chr12	116326264	116385870	0::2	0(0, Inf)	0.985218	0::0	--	NA	0::2	0(0, Inf)	0.985218
CNVR_2580	chr4	143325035	143578524	0::3	0(0, Inf)	0.985224	0::3	0(0, Inf)	0.985224	0::0	--	--
CNVR_1315	chr2	187447140	187712759	0::3	0(0, Inf)	0.985232	0::3	0(0, Inf)	0.985232	0::0	--	--
CNVR_569	chr1	211296202	211451475	0::3	0(0, Inf)	0.985233	0::3	0(0, Inf)	0.985233	0::0	--	--
CNVR_2321	chr4	61590894	61634573	0::3	0(0, Inf)	0.985234	0::3	0(0, Inf)	0.985234	0::0	--	--
CNVR_1005	chr2	77483276	77691892	0::3	0(0, Inf)	0.985247	0::2	0(0, Inf)	0.988543	0::1	0(0, Inf)	0.993682
CNVR_7921	chr17	70551832	70839495	0::3	0(0, Inf)	0.985249	0::2	0(0, Inf)	0.988868	0::1	0(0, Inf)	0.993813
CNVR_2456	chr4	102093807	102095498	0::3	0(0, Inf)	0.98526	0::3	0(0, Inf)	0.98526	0::0	--	--
CNVR_5694	chr11	7567875	7642032	1::4	1.02(0.1, 10.14)	0.985265	0::0	--	NA	1::4	1.02(0.1, 10.14)	0.985265
CNVR_2129	chr3	190801723	190821308	0::3	0(0, Inf)	0.985267	0::3	0(0, Inf)	0.985267	0::0	--	--
CNVR_1914	chr3	122411062	122694528	0::4	0(0, Inf)	0.985331	0::3	0(0, Inf)	0.987185	0::1	0(0, Inf)	0.993251
CNVR_8370	chr19	44832875	44908314	1::3	0(0, Inf)	0.985335	0::0	--	NA	1::3	0(0, Inf)	0.985335
CNVR_574	chr1	212716033	212747118	0::3	0(0, Inf)	0.98534	0::3	0(0, Inf)	0.98534	0::0	--	--
CNVR_2807	chr5	24492104	24501672	0::3	0(0, Inf)	0.985347	0::3	0(0, Inf)	0.985347	0::0	--	--
CNVR_5315	chr10	20919981	20998113	0::3	0(0, Inf)	0.985351	0::3	0(0, Inf)	0.985351	0::0	--	--
CNVR_757	chr2	13903204	13920470	0::3	0(0, Inf)	0.985358	0::3	0(0, Inf)	0.985358	0::0	--	--
CNVR_7264	chr15	58780013	58819245	0::3	0(0, Inf)	0.985364	0::3	0(0, Inf)	0.985364	0::0	--	--
CNVR_3112	chr5	124613573	124692074	0::3	0(0, Inf)	0.985368	0::3	0(0, Inf)	0.985368	0::0	--	--
CNVR_3751	chr6	123920868	123986694	0::3	0(0, Inf)	0.985368	0::3	0(0, Inf)	0.985368	0::0	--	--
CNVR_1638	chr3	36251715	36344480	0::4	0(0, Inf)	0.985375	0::4	0(0, Inf)	0.985375	0::0	--	--
CNVR_243	chr1	86576399	86651384	0::3	0(0, Inf)	0.985384	0::3	0(0, Inf)	0.985384	0::0	--	--
CNVR_1812	chr3	86965294	86980247	0::3	0(0, Inf)	0.985384	0::3	0(0, Inf)	0.985384	0::0	--	--
CNVR_3015	chr5	92117666	92267795	0::3	0(0, Inf)	0.985384	0::3	0(0, Inf)	0.985384	0::0	--	--
CNVR_7274	chr15	61495458	61577118	0::3	0(0, Inf)	0.985384	0::3	0(0, Inf)	0.985384	0::0	--	--
CNVR_7375	chr15	91112215	91128086	0::3	0(0, Inf)	0.985391	0::2	0(0, Inf)	0.988506	0::1	0.64(0, Inf)	0.999759
CNVR_2888	chr5	54507713	54608959	0::4	0(0, Inf)	0.985391	0::4	0(0, Inf)	0.985391	0::0	--	--
CNVR_4876	chr9	13734430	13774684	1::2	0.98(0.08, 12.45)	0.985398	0::2	0(0, Inf)	0.987536	1::0	--	0.991219
CNVR_5566	chr10	108180183	108313286	0::3	0(0, Inf)	0.985412	0::3	0(0, Inf)	0.985412	0::0	--	--
CNVR_1235	chr2	168448561	168577471	0::3	0(0, Inf)	0.985417	0::3	0(0, Inf)	0.985417	0::0	--	--
CNVR_6005	chr11	110451725	110607483	0::3	0(0, Inf)	0.985423	0::3	0(0, Inf)	0.985423	0::0	--	--
CNVR_1601	chr3	27735528	27765925	0::3	0(0, Inf)	0.985435	0::3	0(0, Inf)	0.985435	0::0	--	--
CNVR_7039	chr14	81404972	81537485	0::3	0(0, Inf)	0.985436	0::1	0(0, Inf)	0.994069	0::2	0(0, Inf)	0.98893
CNVR_7354	chr15	84319646	84529085	0::3	0(0, Inf)	0.985439	0::3	0(0, Inf)	0.985439	0::0	--	--
CNVR_913	chr2	48769377	48850231	0::3	0(0, Inf)	0.985446	0::3	0(0, Inf)	0.985446	0::0	--	--
CNVR_567	chr1	210581189	210694932	0::3	0(0, Inf)	0.985452	0::3	0(0, Inf)	0.985452	0::0	--	--
CNVR_7769	chr17	32304060	32356597	0::2	0(0, Inf)	0.985463	0::1	0(0, Inf)	0.991182	0::1	0(0, Inf)	0.993566
CNVR_2364	chr4	76475750	76660501	2::0	--	0.985482	1::0	--	0.990396	1::0	--	0.99175
CNVR_2928	chr5	62425083	62484879	0::3	0(0, Inf)	0.985497	0::3	0(0, Inf)	0.985497	0::0	--	--
CNVR_6128	chr12	4826453	4830209	0::2	0(0, Inf)	0.985499	0::0	--	NA	0::2	0(0, Inf)	0.985499
CNVR_1439	chr2	224211363	224300081	0::3	0(0, Inf)	0.985532	0::3	0(0, Inf)	0.985532	0::0	--	--
CNVR_6833	chr13	110371264	110465298	0::3	0(0, Inf)	0.985534	0::3	0(0, Inf)	0.985534	0::0	--	--
CNVR_2827	chr5	30421116	30814263	0::3	0(0, Inf)	0.98555	0::3	0(0, Inf)	0.98555	0::0	--	--
CNVR_5142	chr9	118843677	119061397	1::2	1.03(0.07, 15)	0.985552	0::0	--	NA	1::2	1.03(0.07, 15)	0.985552
CNVR_2846	chr5	36532804	36713034	0::3	0(0, Inf)	0.985554	0::3	0(0, Inf)	0.985554	0::0	--	--
CNVR_4623	chr8	73730288	73845938	0::4	0(0, Inf)	0.985558	0::2	0(0, Inf)	0.988231	0::2	0(0, Inf)	0.991858
CNVR_7033	chr14	78857639	78947850	0::3	0(0, Inf)	0.985569	0::2	0(0, Inf)	0.988002	0::1	0(0, Inf)	0.992024
CNVR_6299	chr12	55460190	55617388	0::2	0(0, Inf)	0.985578	0::0	--	NA	0::2	0(0, Inf)	0.985578
CNVR_6423	chr12	98181636	98564905	0::2	0(0, Inf)	0.985578	0::0	--	NA	0::2	0(0, Inf)	0.985578
CNVR_566	chr1	210494973	210572450	0::3	0(0, Inf)	0.985584	0::3	0(0, Inf)	0.985584	0::0	--	--
CNVR_5345	chr10	29496472	29521745	2::0	--	0.985588	2::0	--	0.985588	0::0	--	--
CNVR_5247	chr10	7409329	7655841	0::3	0(0, Inf)	0.985626	0::0	--	NA	0::3	0(0, Inf)	0.985626
CNVR_3388	chr6	24023850	24046562	5::14	0.99(0.32, 3.02)	0.98563	5::14	0.99(0.32, 3.02)	0.98563	0::0	--	--
CNVR_5982	chr11	101195530	101398451	0::3	0(0, Inf)	0.985632	0::2	0(0, Inf)	0.988142	0::1	0(0, Inf)	0.992005
CNVR_12	chr1	7324323	7420739	0::3	0(0, Inf)	0.985652	0::3	0(0, Inf)	0.985652	0::0	--	--
CNVR_4597	chr8	63605027	63673337	0::3	0(0, Inf)	0.985652	0::3	0(0, Inf)	0.985652	0::0	--	--
CNVR_5720	chr11	14966008	15267468	0::3	0(0, Inf)	0.985661	0::1	0(0, Inf)	0.991753	0::2	0(0, Inf)	0.989131
CNVR_5774	chr11	35785991	35920861	0::3	0(0, Inf)	0.985663	0::0	--	NA	0::3	0(0, Inf)	0.985663
CNVR_2775	chr5	13207967	13512996	0::4	0(0, Inf)	0.985664	0::3	0(0, Inf)	0.987943	0::1	0(0, Inf)	0.992225
CNVR_881	chr2	41681694	41709768	0::3	0(0, Inf)	0.985665	0::3	0(0, Inf)	0.985665	0::0	--	--
CNVR_4612	chr8	69990756	70188776	0::3	0(0, Inf)	0.985667	0::2	0(0, Inf)	0.988251	0::1	0(0, Inf)	0.992075
CNVR_1994	chr3	149321639	149425774	0::3	0(0, Inf)	0.985672	0::1	0(0, Inf)	0.99228	0::2	0(0, Inf)	0.988265
CNVR_6983	chr14	63085805	63143744	0::3	0(0, Inf)	0.985688	0::1	0(0, Inf)	0.992564	0::2	0(0, Inf)	0.988405
CNVR_7446	chr16	10788106	10915517	0::3	0(0, Inf)	0.98569	0::2	0(0, Inf)	0.987862	0::1	0(0, Inf)	0.992718
CNVR_5044	chr9	98031759	98320519	0::3	0(0, Inf)	0.985702	0::3	0(0, Inf)	0.985702	0::0	--	--
CNVR_8551	chr20	34378692	34467216	0::3	0(0, Inf)	0.985703	0::2	0(0, Inf)	0.98802	0::1	0(0, Inf)	0.992689
CNVR_410	chr1	167495976	167538837	0::3	0(0, Inf)	0.985709	0::3	0(0, Inf)	0.985709	0::0	--	--
CNVR_8705	chr21	26172467	26183725	0::3	0(0, Inf)	0.985712	0::3	0(0, Inf)	0.985712	0::0	--	--
CNVR_3248	chr5	163739709	163897419	0::3	0(0, Inf)	0.985721	0::2	0(0, Inf)	0.988769	0::1	0(0, Inf)	0.991902
CNVR_5097	chr9	110990323	111019918	0::3	0(0, Inf)	0.985721	0::3	0(0, Inf)	0.985721	0::0	--	--
CNVR_8307	chr19	28769462	28870350	0::3	0(0, Inf)	0.98574	0::3	0(0, Inf)	0.98574	0::0	--	--
CNVR_5721	chr11	15735653	15823716	0::3	0(0, Inf)	0.985751	0::3	0(0, Inf)	0.985751	0::0	--	--
CNVR_8077	chr18	31298331	31319906	0::3	0(0, Inf)	0.985751	0::3	0(0, Inf)	0.985751	0::0	--	--
CNVR_2232	chr4	23546394	23642371	0::3	0(0, Inf)	0.985753	0::3	0(0, Inf)	0.985753	0::0	--	--
CNVR_7656	chr16	85391010	85519069	0::3	0(0, Inf)	0.985757	0::2	0(0, Inf)	0.988365	0::1	0(0, Inf)	0.992263
CNVR_8587	chr20	44338210	44380270	0::3	0(0, Inf)	0.985762	0::3	0(0, Inf)	0.985762	0::0	--	--
CNVR_5467	chr10	74170292	74584432	2::0	--	0.985768	2::0	--	0.985768	0::0	--	--
CNVR_5710	chr11	11269086	11335717	0::3	0(0, Inf)	0.985773	0::3	0(0, Inf)	0.985773	0::0	--	--
CNVR_4083	chr7	47758976	47851838	0::3	0(0, Inf)	0.985775	0::3	0(0, Inf)	0.985775	0::0	--	--
CNVR_5273	chr10	10187667	10270262	0::3	0(0, Inf)	0.985796	0::3	0(0, Inf)	0.985796	0::0	--	--
CNVR_1381	chr2	207931865	208118302	0::3	0(0, Inf)	0.985816	0::3	0(0, Inf)	0.985816	0::0	--	--
CNVR_4149	chr7	79078161	79192328	0::3	0(0, Inf)	0.985821	0::3	0(0, Inf)	0.985821	0::0	--	--
CNVR_3110	chr5	123846658	123888563	0::2	0(0, Inf)	0.985823	0::2	0(0, Inf)	0.985823	0::0	--	--
CNVR_2806	chr5	24459949	24472316	0::3	0(0, Inf)	0.985825	0::3	0(0, Inf)	0.985825	0::0	--	--
CNVR_6100	chr11	133716356	133890470	0::3	0(0, Inf)	0.985832	0::2	0(0, Inf)	0.989685	0::1	0(0, Inf)	0.992006
CNVR_7309	chr15	71123255	71432351	0::3	0(0, Inf)	0.985833	0::3	0(0, Inf)	0.985833	0::0	--	--
CNVR_2631	chr4	162376761	162446739	0::3	0(0, Inf)	0.985833	0::3	0(0, Inf)	0.985833	0::0	--	--
CNVR_799	chr2	21067681	21087325	0::3	0(0, Inf)	0.985838	0::3	0(0, Inf)	0.985838	0::0	--	--
CNVR_1145	chr2	135817760	136245059	0::3	0(0, Inf)	0.985844	0::3	0(0, Inf)	0.985844	0::0	--	--
CNVR_9	chr1	5583782	5643759	0::3	0(0, Inf)	0.985854	0::3	0(0, Inf)	0.985854	0::0	--	--
CNVR_2978	chr5	79392193	79422994	0::3	0(0, Inf)	0.985856	0::0	--	NA	0::3	0(0, Inf)	0.985856
CNVR_1670	chr3	44674664	44916234	0::3	0(0, Inf)	0.985864	0::3	0(0, Inf)	0.985864	0::0	--	--
CNVR_5313	chr10	20606945	20684325	0::2	0(0, Inf)	0.985876	0::1	0(0, Inf)	0.994092	0::1	0(0, Inf)	0.991547
CNVR_7239	chr15	52923950	53114084	0::3	0(0, Inf)	0.985877	0::1	0(0, Inf)	0.992399	0::2	0(0, Inf)	0.988084
CNVR_2881	chr5	52223516	52478716	0::3	0(0, Inf)	0.985878	0::1	0(0, Inf)	0.992729	0::2	0(0, Inf)	0.988162
CNVR_5043	chr9	97754447	98011498	0::3	0(0, Inf)	0.985885	0::3	0(0, Inf)	0.985885	0::0	--	--
CNVR_8611	chr20	49909373	50098786	0::3	0(0, Inf)	0.985885	0::3	0(0, Inf)	0.985885	0::0	--	--
CNVR_2954	chr5	72672861	73111816	0::3	0(0, Inf)	0.985886	0::3	0(0, Inf)	0.985886	0::0	--	--
CNVR_4648	chr8	82653644	82671274	0::3	0(0, Inf)	0.985901	0::3	0(0, Inf)	0.985901	0::0	--	--
CNVR_1954	chr3	136957752	137409784	0::3	0(0, Inf)	0.98592	0::1	0(0, Inf)	0.991845	0::2	0(0, Inf)	0.988569
CNVR_2296	chr4	46227847	46341107	0::3	0(0, Inf)	0.985929	0::3	0(0, Inf)	0.985929	0::0	--	--
CNVR_7189	chr15	39507844	39548328	0::3	0(0, Inf)	0.985937	0::3	0(0, Inf)	0.985937	0::0	--	--
CNVR_5953	chr11	92981763	93233038	0::3	0(0, Inf)	0.985938	0::2	0(0, Inf)	0.988439	0::1	0(0, Inf)	0.992005
CNVR_4967	chr9	74157998	74292619	0::3	0(0, Inf)	0.98594	0::0	--	NA	0::3	0(0, Inf)	0.98594
CNVR_1608	chr3	28871065	28990772	0::3	0(0, Inf)	0.985944	0::2	0(0, Inf)	0.988459	0::1	0(0, Inf)	0.992165
CNVR_1153	chr2	137937793	138219405	0::3	0(0, Inf)	0.985948	0::3	0(0, Inf)	0.985948	0::0	--	--
CNVR_3981	chr7	19243891	19498090	0::3	0(0, Inf)	0.985951	0::3	0(0, Inf)	0.985951	0::0	--	--
CNVR_4116	chr7	65731855	65870427	0::2	0(0, Inf)	0.98596	0::0	--	NA	0::2	0(0, Inf)	0.98596
CNVR_2956	chr5	73460035	73886692	0::3	0(0, Inf)	0.98596	0::1	0(0, Inf)	0.993012	0::2	0(0, Inf)	0.98833
CNVR_2499	chr4	116207061	116215157	0::3	0(0, Inf)	0.985973	0::3	0(0, Inf)	0.985973	0::0	--	--
CNVR_3193	chr5	147477551	147537157	0::3	0(0, Inf)	0.985987	0::2	0(0, Inf)	0.988534	0::1	0(0, Inf)	0.991956
CNVR_6215	chr12	29859352	29951937	0::2	0(0, Inf)	0.986003	0::1	0(0, Inf)	0.993371	0::1	0(0, Inf)	0.99125
CNVR_2384	chr4	82677938	83171332	0::2	0(0, Inf)	0.986005	0::1	0(0, Inf)	0.993334	0::1	0(0, Inf)	0.99122
CNVR_6889	chr14	32311115	32454373	0::3	0(0, Inf)	0.986009	0::0	--	NA	0::3	0(0, Inf)	0.986009
CNVR_5948	chr11	91372786	91470200	0::3	0(0, Inf)	0.986013	0::3	0(0, Inf)	0.986013	0::0	--	--
CNVR_5457	chr10	72006502	72057164	0::3	0(0, Inf)	0.986017	0::1	0(0, Inf)	0.993549	0::2	0(0, Inf)	0.988362
CNVR_5358	chr10	32818391	32994713	0::3	0(0, Inf)	0.98603	0::2	0(0, Inf)	0.988759	0::1	0(0, Inf)	0.993418
CNVR_3370	chr6	22722608	22788865	0::3	0(0, Inf)	0.986033	0::3	0(0, Inf)	0.986033	0::0	--	--
CNVR_5933	chr11	86191420	86321577	0::3	0(0, Inf)	0.986038	0::2	0(0, Inf)	0.988614	0::1	0(0, Inf)	0.992005
CNVR_2496	chr4	114748150	114885156	0::3	0(0, Inf)	0.986038	0::3	0(0, Inf)	0.986038	0::0	--	--
CNVR_527	chr1	203968185	203979520	0::2	0(0, Inf)	0.986041	0::1	0(0, Inf)	0.991541	0::1	0(0, Inf)	0.99397
CNVR_1518	chr3	8090865	8152316	0::2	0(0, Inf)	0.986043	0::0	--	NA	0::2	0(0, Inf)	0.986043
CNVR_7925	chr17	71636387	71699344	0::3	0(0, Inf)	0.986049	0::3	0(0, Inf)	0.986049	0::0	--	--
CNVR_4451	chr8	17416478	17528778	0::3	0(0, Inf)	0.986053	0::1	0(0, Inf)	0.991984	0::2	0(0, Inf)	0.988598
CNVR_6512	chr12	118401155	118520171	0::3	0(0, Inf)	0.986054	0::2	0(0, Inf)	0.993333	0::1	0(0, Inf)	0.991272
CNVR_8625	chr20	52596389	52663873	0::3	0(0, Inf)	0.986061	0::3	0(0, Inf)	0.986061	0::0	--	--
CNVR_7104	chr14	98107744	98458726	0::3	0(0, Inf)	0.986061	0::2	0(0, Inf)	0.988439	0::1	0(0, Inf)	0.992238
CNVR_5548	chr10	101914101	102027408	0::3	0(0, Inf)	0.986066	0::3	0(0, Inf)	0.986066	0::0	--	--
CNVR_2066	chr3	174213188	174274182	0::3	0(0, Inf)	0.986086	0::1	0(0, Inf)	0.992281	0::2	0(0, Inf)	0.988522
CNVR_1968	chr3	141454240	141528377	0::3	0(0, Inf)	0.986096	0::3	0(0, Inf)	0.986096	0::0	--	--
CNVR_8168	chr18	60890160	60926162	0::3	0(0, Inf)	0.986097	0::3	0(0, Inf)	0.986097	0::0	--	--
CNVR_167	chr1	58381521	58696988	0::3	0(0, Inf)	0.986101	0::1	0(0, Inf)	0.991847	0::2	0(0, Inf)	0.989176
CNVR_5978	chr11	100302988	100390880	0::4	0(0, Inf)	0.986102	0::4	0(0, Inf)	0.986102	0::0	--	--
CNVR_5893	chr11	74744581	74850241	0::3	0(0, Inf)	0.986103	0::2	0(0, Inf)	0.988647	0::1	0(0, Inf)	0.992005
CNVR_5095	chr9	110925107	110940361	0::3	0(0, Inf)	0.98611	0::3	0(0, Inf)	0.98611	0::0	--	--
CNVR_7187	chr15	38822792	39117894	0::2	0(0, Inf)	0.986134	0::1	0(0, Inf)	0.991637	0::1	0(0, Inf)	0.99405
CNVR_2847	chr5	36895270	37159878	0::3	0(0, Inf)	0.986135	0::3	0(0, Inf)	0.986135	0::0	--	--
CNVR_3519	chr6	42862604	43078067	0::3	0(0, Inf)	0.986135	0::3	0(0, Inf)	0.986135	0::0	--	--
CNVR_5759	chr11	29552091	29710983	0::3	0(0, Inf)	0.986139	0::3	0(0, Inf)	0.986139	0::0	--	--
CNVR_204	chr1	71413324	71473792	0::3	0(0, Inf)	0.986139	0::3	0(0, Inf)	0.986139	0::0	--	--
CNVR_5975	chr11	99937814	99939339	0::3	0(0, Inf)	0.986141	0::3	0(0, Inf)	0.986141	0::0	--	--
CNVR_7426	chr16	5460523	5573014	0::3	0(0, Inf)	0.986145	0::2	0(0, Inf)	0.988713	0::1	0(0, Inf)	0.99204
CNVR_1658	chr3	41598769	41750261	0::3	0(0, Inf)	0.986148	0::3	0(0, Inf)	0.986148	0::0	--	--
CNVR_2931	chr5	63037537	63221843	0::4	0(0, Inf)	0.986148	0::4	0(0, Inf)	0.986148	0::0	--	--
CNVR_1599	chr3	27583916	27633420	0::3	0(0, Inf)	0.986172	0::3	0(0, Inf)	0.986172	0::0	--	--
CNVR_102	chr1	33984970	34287513	0::3	0(0, Inf)	0.986173	0::0	--	NA	0::3	0(0, Inf)	0.986173
CNVR_1325	chr2	190985680	191318777	0::3	0(0, Inf)	0.986204	0::2	0(0, Inf)	0.990197	0::1	0(0, Inf)	0.992138
CNVR_5750	chr11	24642587	24665467	0::3	0(0, Inf)	0.986208	0::1	0(0, Inf)	0.991924	0::2	0(0, Inf)	0.989287
CNVR_4380	chr7	156142059	156329574	0::3	0(0, Inf)	0.986223	0::3	0(0, Inf)	0.986223	0::0	--	--
CNVR_852	chr2	31603607	31788990	0::3	0(0, Inf)	0.986224	0::1	0(0, Inf)	0.991952	0::2	0(0, Inf)	0.989051
CNVR_5768	chr11	34420930	34493277	0::3	0(0, Inf)	0.986238	0::3	0(0, Inf)	0.986238	0::0	--	--
CNVR_6302	chr12	56499435	56691601	0::3	0(0, Inf)	0.986244	0::2	0(0, Inf)	0.988478	0::1	0(0, Inf)	0.992974
CNVR_5949	chr11	91485575	91664646	0::3	0(0, Inf)	0.986249	0::3	0(0, Inf)	0.986249	0::0	--	--
CNVR_2382	chr4	81535393	81802674	0::3	0(0, Inf)	0.986254	0::2	0(0, Inf)	0.988697	0::1	0(0, Inf)	0.992345
CNVR_650	chr1	231459478	231620546	0::3	0(0, Inf)	0.986258	0::3	0(0, Inf)	0.986258	0::0	--	--
CNVR_5308	chr10	19471726	19478111	0::4	0(0, Inf)	0.986268	0::2	0(0, Inf)	0.990106	0::2	0(0, Inf)	0.990565
CNVR_6665	chr13	51963348	52351038	0::3	0(0, Inf)	0.986275	0::3	0(0, Inf)	0.986275	0::0	--	--
CNVR_1049	chr2	96349485	96580166	0::3	0(0, Inf)	0.986282	0::0	--	NA	0::3	0(0, Inf)	0.986282
CNVR_1655	chr3	41349633	41388642	0::3	0(0, Inf)	0.986282	0::2	0(0, Inf)	0.989435	0::1	0(0, Inf)	0.991995
CNVR_1496	chr3	3124182	3236901	0::3	0(0, Inf)	0.986294	0::2	0(0, Inf)	0.989026	0::1	0(0, Inf)	0.993508
CNVR_8187	chr18	66146722	66314111	0::3	0(0, Inf)	0.986298	0::3	0(0, Inf)	0.986298	0::0	--	--
CNVR_3708	chr6	112649670	112730695	2::0	--	0.9863	0::0	--	NA	2::0	--	0.9863
CNVR_4046	chr7	34971584	35312749	0::3	0(0, Inf)	0.986301	0::1	0(0, Inf)	0.993264	0::2	0(0, Inf)	0.988967
CNVR_5514	chr10	90596461	90691413	0::3	0(0, Inf)	0.986354	0::3	0(0, Inf)	0.986354	0::0	--	--
CNVR_8128	chr18	48347125	48635954	0::4	0(0, Inf)	0.986368	0::4	0(0, Inf)	0.986368	0::0	--	--
CNVR_1600	chr3	27652096	27687852	0::3	0(0, Inf)	0.986368	0::3	0(0, Inf)	0.986368	0::0	--	--
CNVR_5913	chr11	79430411	79548467	0::3	0(0, Inf)	0.986374	0::3	0(0, Inf)	0.986374	0::0	--	--
CNVR_8203	chr18	70971969	71095013	0::3	0(0, Inf)	0.986392	0::1	0(0, Inf)	0.992478	0::2	0(0, Inf)	0.988767
CNVR_7262	chr15	58525399	58584519	0::3	0(0, Inf)	0.986407	0::3	0(0, Inf)	0.986407	0::0	--	--
CNVR_1905	chr3	119537086	119537292	0::3	0(0, Inf)	0.986408	0::3	0(0, Inf)	0.986408	0::0	--	--
CNVR_3799	chr6	139213276	139391492	0::4	0(0, Inf)	0.986414	0::3	0(0, Inf)	0.988147	0::1	0(0, Inf)	0.993398
CNVR_6712	chr13	74974859	75000463	2::0	--	0.986421	2::0	--	0.986421	0::0	--	--
CNVR_8051	chr18	28629548	28629840	0::3	0(0, Inf)	0.986432	0::3	0(0, Inf)	0.986432	0::0	--	--
CNVR_4502	chr8	29479313	29623516	0::3	0(0, Inf)	0.986438	0::3	0(0, Inf)	0.986438	0::0	--	--
CNVR_2140	chr3	193697110	193754483	0::3	0(0, Inf)	0.986445	0::1	0(0, Inf)	0.994004	0::2	0(0, Inf)	0.989028
CNVR_7687	chr17	3034989	3195208	0::3	0(0, Inf)	0.986453	0::3	0(0, Inf)	0.986453	0::0	--	--
CNVR_2091	chr3	181466810	181588885	2::0	--	0.986455	2::0	--	0.986455	0::0	--	--
CNVR_5507	chr10	87685741	87894151	0::3	0(0, Inf)	0.98646	0::3	0(0, Inf)	0.98646	0::0	--	--
CNVR_2305	chr4	54377540	54526130	0::3	0(0, Inf)	0.986476	0::3	0(0, Inf)	0.986476	0::0	--	--
CNVR_24	chr1	9458793	9784424	0::4	0(0, Inf)	0.986488	0::3	0(0, Inf)	0.988457	0::1	0(0, Inf)	0.993167
CNVR_117	chr1	39395883	39714773	0::2	0(0, Inf)	0.986501	0::1	0(0, Inf)	0.993363	0::1	0(0, Inf)	0.991423
CNVR_7567	chr16	63276158	63393910	0::3	0(0, Inf)	0.986509	0::2	0(0, Inf)	0.988751	0::1	0(0, Inf)	0.992544
CNVR_1740	chr3	65645149	65693960	0::2	0(0, Inf)	0.986518	0::2	0(0, Inf)	0.986518	0::0	--	--
CNVR_3197	chr5	148286432	148381375	0::3	0(0, Inf)	0.986536	0::3	0(0, Inf)	0.986536	0::0	--	--
CNVR_1913	chr3	122014566	122288146	0::3	0(0, Inf)	0.98654	0::3	0(0, Inf)	0.98654	0::0	--	--
CNVR_3024	chr5	95849587	96071195	0::3	0(0, Inf)	0.986549	0::2	0(0, Inf)	0.988955	0::1	0(0, Inf)	0.99243
CNVR_428	chr1	172331059	172674542	0::3	0(0, Inf)	0.986553	0::3	0(0, Inf)	0.986553	0::0	--	--
CNVR_8581	chr20	43347291	43433548	0::3	0(0, Inf)	0.986554	0::3	0(0, Inf)	0.986554	0::0	--	--
CNVR_6489	chr12	115558139	115559538	0::2	0(0, Inf)	0.986559	0::1	0(0, Inf)	0.992839	0::1	0(0, Inf)	0.991272
CNVR_2562	chr4	137323344	137324598	0::2	0(0, Inf)	0.986584	0::2	0(0, Inf)	0.986584	0::0	--	--
CNVR_2895	chr5	55819302	55883188	0::3	0(0, Inf)	0.986588	0::3	0(0, Inf)	0.986588	0::0	--	--
CNVR_6401	chr12	93767568	93839088	0::2	0(0, Inf)	0.986591	0::1	0(0, Inf)	0.993016	0::1	0(0, Inf)	0.991272
CNVR_4275	chr7	121910688	121967299	0::3	0(0, Inf)	0.986591	0::3	0(0, Inf)	0.986591	0::0	--	--
CNVR_4997	chr9	82914982	83096574	0::3	0(0, Inf)	0.986599	0::0	--	NA	0::3	0(0, Inf)	0.986599
CNVR_6886	chr14	31214671	31433474	0::2	0(0, Inf)	0.986608	0::0	--	NA	0::2	0(0, Inf)	0.986608
CNVR_3855	chr6	153143932	153176560	0::3	0(0, Inf)	0.986612	0::3	0(0, Inf)	0.986612	0::0	--	--
CNVR_8310	chr19	29932099	30055787	0::2	0(0, Inf)	0.986615	0::1	0(0, Inf)	0.991142	0::1	0(0, Inf)	0.992469
CNVR_8735	chr21	33421860	33565847	1::2	1.02(0.08, 13.9)	0.986627	0::1	0(0, Inf)	0.992293	1::1	1.58(0.08, 31.98)	0.764374
CNVR_8512	chr20	18830812	18909559	0::2	0(0, Inf)	0.986645	0::2	0(0, Inf)	0.986645	0::0	--	--
CNVR_7396	chr15	97002600	97157486	2::0	--	0.986645	1::0	--	0.990962	1::0	--	0.992101
CNVR_8476	chr20	8381467	8564916	0::2	0(0, Inf)	0.986668	0::2	0(0, Inf)	0.986668	0::0	--	--
CNVR_3560	chr6	56492845	56811125	0::3	0(0, Inf)	0.986676	0::3	0(0, Inf)	0.986676	0::0	--	--
CNVR_2414	chr4	93100453	93184839	2::0	--	0.986678	2::0	--	0.986678	0::0	--	--
CNVR_1140	chr2	134221398	134373196	0::3	0(0, Inf)	0.986691	0::2	0(0, Inf)	0.989078	0::1	0(0, Inf)	0.993864
CNVR_7792	chr17	39421382	39549163	0::3	0(0, Inf)	0.986732	0::3	0(0, Inf)	0.986732	0::0	--	--
CNVR_3271	chr5	171844378	171911314	0::4	0(0, Inf)	0.98675	0::4	0(0, Inf)	0.98675	0::0	--	--
CNVR_6298	chr12	55124802	55248358	0::2	0(0, Inf)	0.986751	0::1	0(0, Inf)	0.992947	0::1	0(0, Inf)	0.991272
CNVR_4389	chr7	158468437	158482319	0::4	0(0, Inf)	0.986757	0::0	--	NA	0::4	0(0, Inf)	0.986757
CNVR_5904	chr11	76867047	76925734	107::326	1(0.78, 1.28)	0.986759	106::326	0.99(0.77, 1.26)	0.907167	1::0	--	0.990622
CNVR_40	chr1	14196212	14372164	0::3	0(0, Inf)	0.986763	0::1	0(0, Inf)	0.992281	0::2	0(0, Inf)	0.989401
CNVR_6957	chr14	55880047	55925630	0::3	0(0, Inf)	0.986808	0::3	0(0, Inf)	0.986808	0::0	--	--
CNVR_8195	chr18	68059939	68173055	0::2	0(0, Inf)	0.98683	0::1	0(0, Inf)	0.99355	0::1	0(0, Inf)	0.991599
CNVR_2472	chr4	106425877	106453424	0::2	0(0, Inf)	0.986831	0::2	0(0, Inf)	0.986831	0::0	--	--
CNVR_4200	chr7	94471104	94540417	0::2	0(0, Inf)	0.986833	0::2	0(0, Inf)	0.986833	0::0	--	--
CNVR_5748	chr11	23915409	23970387	0::2	0(0, Inf)	0.986833	0::2	0(0, Inf)	0.986833	0::0	--	--
CNVR_6294	chr12	53916715	54111260	0::3	0(0, Inf)	0.98685	0::3	0(0, Inf)	0.98685	0::0	--	--
CNVR_2013	chr3	156332037	156348423	0::2	0(0, Inf)	0.986854	0::2	0(0, Inf)	0.986854	0::0	--	--
CNVR_541	chr1	205000643	205064677	0::4	0(0, Inf)	0.986857	0::4	0(0, Inf)	0.986857	0::0	--	--
CNVR_376	chr1	157252102	157386283	2::0	--	0.986861	1::0	--	0.990836	1::0	--	0.991609
CNVR_3999	chr7	22802407	22914713	2::0	--	0.986862	2::0	--	0.986862	0::0	--	--
CNVR_1862	chr3	106887467	107244910	0::4	0(0, Inf)	0.986866	0::3	0(0, Inf)	0.988541	0::1	0(0, Inf)	0.993657
CNVR_5742	chr11	22647266	22828471	2::0	--	0.98688	2::0	--	0.98688	0::0	--	--
CNVR_748	chr2	11724159	11817365	0::3	0(0, Inf)	0.98689	0::3	0(0, Inf)	0.98689	0::0	--	--
CNVR_936	chr2	55524799	55639981	9::30	0.99(0.42, 2.34)	0.986899	9::30	0.99(0.42, 2.34)	0.986899	0::0	--	--
CNVR_6111	chr12	3786073	3837203	0::2	0(0, Inf)	0.986922	0::0	--	NA	0::2	0(0, Inf)	0.986922
CNVR_6113	chr12	3880844	3885348	0::2	0(0, Inf)	0.986922	0::0	--	NA	0::2	0(0, Inf)	0.986922
CNVR_6127	chr12	4801763	4819866	0::2	0(0, Inf)	0.986922	0::0	--	NA	0::2	0(0, Inf)	0.986922
CNVR_340	chr1	119858685	120000184	0::2	0(0, Inf)	0.986923	0::0	--	NA	0::2	0(0, Inf)	0.986923
CNVR_5459	chr10	72559966	72619662	0::2	0(0, Inf)	0.986927	0::2	0(0, Inf)	0.986927	0::0	--	--
CNVR_1361	chr2	202235348	202252540	0::2	0(0, Inf)	0.986941	0::2	0(0, Inf)	0.986941	0::0	--	--
CNVR_4692	chr8	98849303	98980664	2::0	--	0.986947	0::0	--	NA	2::0	--	0.986947
CNVR_6472	chr12	113259696	113311673	0::2	0(0, Inf)	0.986949	0::1	0(0, Inf)	0.992809	0::1	0(0, Inf)	0.991272
CNVR_5127	chr9	115039845	115337388	0::2	0(0, Inf)	0.98695	0::1	0(0, Inf)	0.992453	0::1	0(0, Inf)	0.99125
CNVR_3883	chr6	160266060	160293647	0::3	0(0, Inf)	0.986951	0::1	0(0, Inf)	0.992495	0::2	0(0, Inf)	0.990267
CNVR_5145	chr9	119706183	119745285	2::0	--	0.986954	2::0	--	0.986954	0::0	--	--
CNVR_5343	chr10	29180143	29259734	0::2	0(0, Inf)	0.986963	0::2	0(0, Inf)	0.986963	0::0	--	--
CNVR_4000	chr7	23196636	23314580	0::3	0(0, Inf)	0.986972	0::3	0(0, Inf)	0.986972	0::0	--	--
CNVR_4423	chr8	11072020	11089239	2::0	--	0.986977	1::0	--	0.991254	1::0	--	0.990761
CNVR_4617	chr8	72248174	72411303	2::0	--	0.986978	0::0	--	NA	2::0	--	0.986978
CNVR_4679	chr8	95630829	95708468	2::0	--	0.986978	0::0	--	NA	2::0	--	0.986978
CNVR_4772	chr8	127653484	127674012	2::0	--	0.986978	0::0	--	NA	2::0	--	0.986978
CNVR_4785	chr8	128414498	128426394	2::0	--	0.986978	0::0	--	NA	2::0	--	0.986978
CNVR_4813	chr8	133319798	133397128	2::0	--	0.986978	0::0	--	NA	2::0	--	0.986978
CNVR_6110	chr12	3627451	3628474	0::2	0(0, Inf)	0.98699	0::0	--	NA	0::2	0(0, Inf)	0.98699
CNVR_700	chr1	244121341	244366308	0::2	0(0, Inf)	0.986994	0::1	0(0, Inf)	0.993802	0::1	0(0, Inf)	0.991767
CNVR_4521	chr8	36744977	36767025	2::0	--	0.986997	1::0	--	0.991254	1::0	--	0.99076
CNVR_3630	chr6	87265335	87626775	2::0	--	0.986998	1::0	--	0.991565	1::0	--	0.990865
CNVR_5538	chr10	98058355	98274046	2::0	--	0.987047	2::0	--	0.987047	0::0	--	--
CNVR_5204	chr9	135392486	135418552	0::3	0(0, Inf)	0.987049	0::3	0(0, Inf)	0.987049	0::0	--	--
CNVR_3534	chr6	47773365	48115264	0::2	0(0, Inf)	0.987049	0::1	0(0, Inf)	0.991315	0::1	0(0, Inf)	0.992552
CNVR_8542	chr20	32573284	32579902	0::2	0(0, Inf)	0.987054	0::1	0(0, Inf)	0.993618	0::1	0(0, Inf)	0.991704
CNVR_257	chr1	91952120	92037985	0::2	0(0, Inf)	0.987057	0::1	0(0, Inf)	0.991845	0::1	0(0, Inf)	0.99397
CNVR_685	chr1	239166229	239338588	0::3	0(0, Inf)	0.987067	0::3	0(0, Inf)	0.987067	0::0	--	--
CNVR_6089	chr11	130654405	130914953	0::2	0(0, Inf)	0.987071	0::1	0(0, Inf)	0.991465	0::1	0(0, Inf)	0.992895
CNVR_3666	chr6	100192215	100345239	2::1	--	0.987076	0::1	--	NA	2::0	--	0.987076
CNVR_1244	chr2	170798103	171223155	0::3	0(0, Inf)	0.987078	0::1	0(0, Inf)	0.992839	0::2	0(0, Inf)	0.989397
CNVR_2266	chr4	36890895	37109849	0::2	0(0, Inf)	0.987083	0::2	0(0, Inf)	0.987083	0::0	--	--
CNVR_5195	chr9	132666628	132782331	5::12	1.01(0.32, 3.14)	0.987103	5::11	1.02(0.33, 3.2)	0.968233	0::1	0(0, Inf)	0.993203
CNVR_5441	chr10	65815155	66279383	0::3	0(0, Inf)	0.987109	0::1	0(0, Inf)	0.993442	0::2	0(0, Inf)	0.98922
CNVR_2166	chr4	4244603	4445245	0::2	0(0, Inf)	0.987114	0::2	0(0, Inf)	0.987114	0::0	--	--
CNVR_5131	chr9	116421786	116564764	0::2	0(0, Inf)	0.987117	0::1	0(0, Inf)	0.992622	0::1	0(0, Inf)	0.99125
CNVR_7464	chr16	17643378	17762606	0::2	0(0, Inf)	0.987118	0::0	--	NA	0::2	0(0, Inf)	0.987118
CNVR_8808	chr22	28050390	28116770	0::2	0(0, Inf)	0.987121	0::0	--	NA	0::2	0(0, Inf)	0.987121
CNVR_290	chr1	103734946	103741345	2::0	--	0.987129	1::0	--	0.990827	1::0	--	0.99105
CNVR_1422	chr2	218351175	218374067	2::0	--	0.987132	2::0	--	0.987132	0::0	--	--
CNVR_3009	chr5	89979518	90110225	0::2	0(0, Inf)	0.987139	0::2	0(0, Inf)	0.987139	0::0	--	--
CNVR_1932	chr3	127817186	127836320	0::3	0(0, Inf)	0.987141	0::3	0(0, Inf)	0.987141	0::0	--	--
CNVR_5047	chr9	98550264	99027604	0::2	0(0, Inf)	0.987158	0::1	0(0, Inf)	0.992291	0::1	0(0, Inf)	0.99125
CNVR_5344	chr10	29441347	29470615	0::2	0(0, Inf)	0.987164	0::2	0(0, Inf)	0.987164	0::0	--	--
CNVR_2276	chr4	40283419	40318450	2::0	--	0.987168	0::0	--	NA	2::0	--	0.987168
CNVR_230	chr1	82653168	82857822	0::3	0(0, Inf)	0.987169	0::2	0(0, Inf)	0.989262	0::1	0(0, Inf)	0.993521
CNVR_5701	chr11	8807179	9166813	0::3	0(0, Inf)	0.987178	0::2	0(0, Inf)	0.990201	0::1	0(0, Inf)	0.992535
CNVR_6139	chr12	7241055	7309200	2::2	1.02(0.14, 7.3)	0.9872	2::2	1.02(0.14, 7.3)	0.9872	0::0	--	--
CNVR_6461	chr12	110872175	111062853	0::2	0(0, Inf)	0.987206	0::1	0(0, Inf)	0.992314	0::1	0(0, Inf)	0.991272
CNVR_4887	chr9	17808297	17893858	0::2	0(0, Inf)	0.987226	0::2	0(0, Inf)	0.987226	0::0	--	--
CNVR_2227	chr4	21734047	21973218	0::2	0(0, Inf)	0.987233	0::2	0(0, Inf)	0.987233	0::0	--	--
CNVR_7988	chr18	8408431	8626139	0::2	0(0, Inf)	0.987244	0::0	--	NA	0::2	0(0, Inf)	0.987244
CNVR_4682	chr8	96389854	96452048	0::3	0(0, Inf)	0.987248	0::2	0(0, Inf)	0.989513	0::1	0(0, Inf)	0.993233
CNVR_1674	chr3	46635168	46680064	2::0	--	0.987259	1::0	--	0.99137	1::0	--	0.990969
CNVR_4890	chr9	18149174	18193505	0::2	0(0, Inf)	0.987269	0::2	0(0, Inf)	0.987269	0::0	--	--
CNVR_5155	chr9	122133105	122158694	2::0	--	0.987273	2::0	--	0.987273	0::0	--	--
CNVR_3421	chr6	28664213	28756723	1::2	0(0, Inf)	0.987277	0::0	--	NA	1::2	0(0, Inf)	0.987277
CNVR_3241	chr5	161508728	161555673	2::0	--	0.987279	2::0	--	0.987279	0::0	--	--
CNVR_5732	chr11	18707617	18796481	0::3	0(0, Inf)	0.987282	0::2	0(0, Inf)	0.990224	0::1	0(0, Inf)	0.992535
CNVR_1937	chr3	128996677	129099835	1::3	0(0, Inf)	0.987288	1::3	0(0, Inf)	0.987288	0::0	--	--
CNVR_2596	chr4	149384030	149456266	2::0	--	0.987288	2::0	--	0.987288	0::0	--	--
CNVR_7981	chr18	6487465	6567183	2::0	--	0.98729	2::0	--	0.98729	0::0	--	--
CNVR_6023	chr11	113628929	113731274	0::2	0(0, Inf)	0.98731	0::0	--	NA	0::2	0(0, Inf)	0.98731
CNVR_147	chr1	50314974	50546811	0::2	0(0, Inf)	0.987313	0::2	0(0, Inf)	0.987313	0::0	--	--
CNVR_6970	chr14	58115192	58133707	0::2	0(0, Inf)	0.987318	0::0	--	NA	0::2	0(0, Inf)	0.987318
CNVR_5575	chr10	110776215	111064744	0::2	0(0, Inf)	0.987326	0::1	0(0, Inf)	0.993444	0::1	0(0, Inf)	0.991694
CNVR_1375	chr2	206345419	206461611	0::2	0(0, Inf)	0.987326	0::2	0(0, Inf)	0.987326	0::0	--	--
CNVR_2698	chr4	181526240	181577801	0::2	0(0, Inf)	0.987346	0::2	0(0, Inf)	0.987346	0::0	--	--
CNVR_4323	chr7	138396125	138544654	2::0	--	0.98735	2::0	--	0.98735	0::0	--	--
CNVR_5139	chr9	118332688	118352165	0::2	0(0, Inf)	0.987353	0::0	--	NA	0::2	0(0, Inf)	0.987353
CNVR_1406	chr2	215574500	215634027	0::2	0(0, Inf)	0.987359	0::1	0(0, Inf)	0.991416	0::1	0(0, Inf)	0.992478
CNVR_6308	chr12	58875963	59040015	0::2	0(0, Inf)	0.98736	0::1	0(0, Inf)	0.991011	0::1	0(0, Inf)	0.991271
CNVR_6129	chr12	4930100	4984602	0::2	0(0, Inf)	0.987368	0::1	0(0, Inf)	0.992184	0::1	0(0, Inf)	0.99125
CNVR_6774	chr13	95178317	95238885	0::2	0(0, Inf)	0.987372	0::0	--	NA	0::2	0(0, Inf)	0.987372
CNVR_7052	chr14	85046837	85226973	0::2	0(0, Inf)	0.987373	0::2	0(0, Inf)	0.987373	0::0	--	--
CNVR_2731	chr5	2207921	2213737	2::0	--	0.987376	2::0	--	0.987376	0::0	--	--
CNVR_570	chr1	211557908	211758588	0::2	0(0, Inf)	0.987391	0::2	0(0, Inf)	0.987391	0::0	--	--
CNVR_5173	chr9	125192159	125268885	0::2	0(0, Inf)	0.987395	0::0	--	NA	0::2	0(0, Inf)	0.987395
CNVR_5175	chr9	125500713	125563348	2::0	--	0.987397	2::0	--	0.987397	0::0	--	--
CNVR_2907	chr5	57853593	57889307	0::3	0(0, Inf)	0.987398	0::2	0(0, Inf)	0.989616	0::1	0(0, Inf)	0.9929
CNVR_6445	chr12	106101178	106154089	2::0	--	0.987405	0::0	--	NA	2::0	--	0.987405
CNVR_4151	chr7	79437535	79694754	0::2	0(0, Inf)	0.987425	0::1	0(0, Inf)	0.993055	0::1	0(0, Inf)	0.991553
CNVR_1347	chr2	198058456	198179142	2::0	--	0.987433	2::0	--	0.987433	0::0	--	--
CNVR_753	chr2	12833928	12913073	2::0	--	0.987442	2::0	--	0.987442	0::0	--	--
CNVR_8585	chr20	44082071	44107456	0::2	0(0, Inf)	0.987444	0::2	0(0, Inf)	0.987444	0::0	--	--
CNVR_586	chr1	216446653	216657849	0::2	0(0, Inf)	0.987446	0::2	0(0, Inf)	0.987446	0::0	--	--
CNVR_1910	chr3	121288890	121387785	0::2	0(0, Inf)	0.987446	0::0	--	NA	0::2	0(0, Inf)	0.987446
CNVR_3088	chr5	118134414	118357781	0::2	0(0, Inf)	0.98745	0::1	0(0, Inf)	0.991557	0::1	0(0, Inf)	0.992803
CNVR_4996	chr9	82437835	82687974	1::1	1.02(0.06, 17.41)	0.987456	1::0	--	0.991223	0::1	0(0, Inf)	0.99125
CNVR_443	chr1	179396444	179757856	0::2	0(0, Inf)	0.987467	0::1	0(0, Inf)	0.992665	0::1	0(0, Inf)	0.991586
CNVR_1441	chr2	225324391	225491215	0::2	0(0, Inf)	0.987469	0::2	0(0, Inf)	0.987469	0::0	--	--
CNVR_3921	chr6	170681041	170751905	0::2	0(0, Inf)	0.98748	0::1	0(0, Inf)	0.991559	0::1	0(0, Inf)	0.993031
CNVR_528	chr1	204049015	204050927	0::2	0(0, Inf)	0.98748	0::2	0(0, Inf)	0.98748	0::0	--	--
CNVR_1888	chr3	114940210	115232913	0::2	0(0, Inf)	0.987487	0::2	0(0, Inf)	0.987487	0::0	--	--
CNVR_5392	chr10	50501467	50634772	0::2	0(0, Inf)	0.987492	0::2	0(0, Inf)	0.987492	0::0	--	--
CNVR_6726	chr13	78806366	78909467	0::2	0(0, Inf)	0.987492	0::1	0(0, Inf)	0.993444	0::1	0(0, Inf)	0.991751
CNVR_1149	chr2	137580234	137626176	2::0	--	0.987515	1::0	--	0.991118	1::0	--	0.991631
CNVR_1159	chr2	140794290	140843028	0::2	0(0, Inf)	0.98753	0::2	0(0, Inf)	0.98753	0::0	--	--
CNVR_5744	chr11	23213549	23330803	0::2	0(0, Inf)	0.987531	0::1	0(0, Inf)	0.991593	0::1	0(0, Inf)	0.992707
CNVR_7149	chr15	29247691	29303804	0::2	0(0, Inf)	0.987537	0::1	0(0, Inf)	0.992467	0::1	0(0, Inf)	0.991427
CNVR_5179	chr9	126860775	126894349	0::2	0(0, Inf)	0.987546	0::2	0(0, Inf)	0.987546	0::0	--	--
CNVR_1572	chr3	22748006	22889453	0::2	0(0, Inf)	0.987546	0::2	0(0, Inf)	0.987546	0::0	--	--
CNVR_3386	chr6	23951932	23952259	0::2	0(0, Inf)	0.987551	0::2	0(0, Inf)	0.987551	0::0	--	--
CNVR_3640	chr6	91385628	91529723	0::2	0(0, Inf)	0.987551	0::2	0(0, Inf)	0.987551	0::0	--	--
CNVR_4476	chr8	23685567	23707048	0::2	0(0, Inf)	0.987551	0::2	0(0, Inf)	0.987551	0::0	--	--
CNVR_8520	chr20	22342513	22380541	0::2	0(0, Inf)	0.987551	0::2	0(0, Inf)	0.987551	0::0	--	--
CNVR_7797	chr17	41188342	41203190	2::0	--	0.987554	2::0	--	0.987554	0::0	--	--
CNVR_8394	chr19	50989034	50994167	0::3	0(0, Inf)	0.987561	0::2	0(0, Inf)	0.989749	0::1	0(0, Inf)	0.993363
CNVR_3475	chr6	34914497	34948772	2::0	--	0.987562	2::0	--	0.987562	0::0	--	--
CNVR_1113	chr2	122922441	123169028	2::0	--	0.987572	2::0	--	0.987572	0::0	--	--
CNVR_5393	chr10	50764246	50993004	2::0	--	0.987572	1::0	--	0.991174	1::0	--	0.991264
CNVR_1342	chr2	196400096	196479499	2::0	--	0.987575	2::0	--	0.987575	0::0	--	--
CNVR_2770	chr5	11365166	11410719	2::0	--	0.987575	2::0	--	0.987575	0::0	--	--
CNVR_3843	chr6	152207415	152251569	2::0	--	0.987575	2::0	--	0.987575	0::0	--	--
CNVR_8146	chr18	53747709	53795622	0::2	0(0, Inf)	0.987577	0::2	0(0, Inf)	0.987577	0::0	--	--
CNVR_2765	chr5	9874939	9928863	0::2	0(0, Inf)	0.98758	0::1	0(0, Inf)	0.991661	0::1	0(0, Inf)	0.993101
CNVR_4891	chr9	18317731	18364504	0::2	0(0, Inf)	0.987584	0::1	0(0, Inf)	0.993535	0::1	0(0, Inf)	0.991833
CNVR_3692	chr6	107841161	108121954	0::2	0(0, Inf)	0.987593	0::0	--	NA	0::2	0(0, Inf)	0.987593
CNVR_1475	chr2	235993933	236040156	1::5	1.02(0.1, 10.1)	0.987599	1::4	1.08(0.11, 11.04)	0.949019	0::1	0(0, Inf)	0.993212
CNVR_7683	chr17	1917610	1941049	0::3	0(0, Inf)	0.987599	0::2	0(0, Inf)	0.989622	0::1	0(0, Inf)	0.993319
CNVR_4898	chr9	19688388	19714536	2::0	--	0.987603	1::0	--	0.991253	1::0	--	0.991218
CNVR_6011	chr11	111307696	111333762	0::2	0(0, Inf)	0.987607	0::2	0(0, Inf)	0.987607	0::0	--	--
CNVR_1248	chr2	172369069	172388020	0::3	0(0, Inf)	0.987619	0::3	0(0, Inf)	0.987619	0::0	--	--
CNVR_142	chr1	48066171	48174868	2::0	--	0.987621	2::0	--	0.987621	0::0	--	--
CNVR_2397	chr4	88677931	88757009	0::2	0(0, Inf)	0.987625	0::2	0(0, Inf)	0.987625	0::0	--	--
CNVR_6143	chr12	8989509	9082106	0::2	0(0, Inf)	0.987639	0::0	--	NA	0::2	0(0, Inf)	0.987639
CNVR_6175	chr12	19646532	19964115	0::2	0(0, Inf)	0.987639	0::0	--	NA	0::2	0(0, Inf)	0.987639
CNVR_5156	chr9	122522400	122596037	0::2	0(0, Inf)	0.987639	0::1	0(0, Inf)	0.991835	0::1	0(0, Inf)	0.99125
CNVR_4060	chr7	39060267	39535252	2::0	--	0.987657	1::0	--	0.991959	1::0	--	0.991295
CNVR_7736	chr17	14897097	14921927	0::2	0(0, Inf)	0.987659	0::2	0(0, Inf)	0.987659	0::0	--	--
CNVR_1861	chr3	106523235	106764744	0::2	0(0, Inf)	0.98766	0::0	--	NA	0::2	0(0, Inf)	0.98766
CNVR_8804	chr22	27890684	27892977	0::2	0(0, Inf)	0.987662	0::1	0(0, Inf)	0.991405	0::1	0(0, Inf)	0.9922
CNVR_4899	chr9	19942311	19959159	2::0	--	0.987663	1::0	--	0.991399	1::0	--	0.991219
CNVR_5540	chr10	98792520	98876942	0::2	0(0, Inf)	0.987663	0::1	0(0, Inf)	0.991611	0::1	0(0, Inf)	0.992995
CNVR_704	chr1	245004330	245102867	0::2	0(0, Inf)	0.987663	0::2	0(0, Inf)	0.987663	0::0	--	--
CNVR_4786	chr8	128473311	128485039	2::0	--	0.987664	1::0	--	0.991254	1::0	--	0.991304
CNVR_6378	chr12	84928412	85232077	0::2	0(0, Inf)	0.987684	0::1	0(0, Inf)	0.991845	0::1	0(0, Inf)	0.991272
CNVR_8497	chr20	15553902	15618081	2::0	--	0.987709	2::0	--	0.987709	0::0	--	--
CNVR_7042	chr14	82074186	82234446	0::2	0(0, Inf)	0.98772	0::2	0(0, Inf)	0.98772	0::0	--	--
CNVR_1763	chr3	70606921	70775762	0::2	0(0, Inf)	0.987741	0::2	0(0, Inf)	0.987741	0::0	--	--
CNVR_6375	chr12	83862113	83885857	0::2	0(0, Inf)	0.987741	0::2	0(0, Inf)	0.987741	0::0	--	--
CNVR_7561	chr16	60815019	61033962	0::2	0(0, Inf)	0.987741	0::2	0(0, Inf)	0.987741	0::0	--	--
CNVR_3051	chr5	108061551	108139944	0::2	0(0, Inf)	0.987741	0::2	0(0, Inf)	0.987741	0::0	--	--
CNVR_6015	chr11	111581521	111670859	0::3	0(0, Inf)	0.987745	0::3	0(0, Inf)	0.987745	0::0	--	--
CNVR_7260	chr15	58347260	58347950	0::2	0(0, Inf)	0.987747	0::2	0(0, Inf)	0.987747	0::0	--	--
CNVR_2981	chr5	80501981	80598006	0::2	0(0, Inf)	0.987757	0::0	--	NA	0::2	0(0, Inf)	0.987757
CNVR_1213	chr2	159008513	159127159	0::2	0(0, Inf)	0.987766	0::2	0(0, Inf)	0.987766	0::0	--	--
CNVR_622	chr1	222604826	222663733	0::2	0(0, Inf)	0.987769	0::0	--	NA	0::2	0(0, Inf)	0.987769
CNVR_1708	chr3	59288215	59372701	0::2	0(0, Inf)	0.98777	0::1	0(0, Inf)	0.991465	0::1	0(0, Inf)	0.992295
CNVR_7761	chr17	29939376	30173965	2::0	--	0.98777	1::0	--	0.991551	1::0	--	0.991274
CNVR_2220	chr4	20487711	20540541	0::2	0(0, Inf)	0.987781	0::2	0(0, Inf)	0.987781	0::0	--	--
CNVR_2241	chr4	26930079	27045050	0::2	0(0, Inf)	0.987784	0::0	--	NA	0::2	0(0, Inf)	0.987784
CNVR_4798	chr8	129108697	129114715	2::0	--	0.987796	2::0	--	0.987796	0::0	--	--
CNVR_6432	chr12	101633766	101638771	0::2	0(0, Inf)	0.987808	0::1	0(0, Inf)	0.991966	0::1	0(0, Inf)	0.993686
CNVR_998	chr2	75823747	76057276	0::2	0(0, Inf)	0.987811	0::0	--	NA	0::2	0(0, Inf)	0.987811
CNVR_8758	chr21	41137642	41164691	1::1	1.02(0.06, 16.65)	0.987812	1::1	1.02(0.06, 16.65)	0.987812	0::0	--	--
CNVR_2556	chr4	134741399	134784380	0::2	0(0, Inf)	0.987817	0::2	0(0, Inf)	0.987817	0::0	--	--
CNVR_5341	chr10	28492334	28793240	0::3	0(0, Inf)	0.98782	0::3	0(0, Inf)	0.98782	0::0	--	--
CNVR_4554	chr8	51443564	51494399	0::2	0(0, Inf)	0.987824	0::0	--	NA	0::2	0(0, Inf)	0.987824
CNVR_1519	chr3	8159754	8382514	0::2	0(0, Inf)	0.987826	0::1	0(0, Inf)	0.991954	0::1	0(0, Inf)	0.991347
CNVR_1849	chr3	101988001	102141452	0::2	0(0, Inf)	0.987827	0::2	0(0, Inf)	0.987827	0::0	--	--
CNVR_7181	chr15	37061966	37393895	1::2	0(0, Inf)	0.987833	0::2	0(0, Inf)	0.987833	1::0	--	--
CNVR_3704	chr6	111458270	111750710	0::2	0(0, Inf)	0.987841	0::0	--	NA	0::2	0(0, Inf)	0.987841
CNVR_2236	chr4	25005698	25053125	0::2	0(0, Inf)	0.987846	0::2	0(0, Inf)	0.987846	0::0	--	--
CNVR_2464	chr4	105306929	105318587	0::2	0(0, Inf)	0.987846	0::2	0(0, Inf)	0.987846	0::0	--	--
CNVR_1054	chr2	99918544	100171929	0::2	0(0, Inf)	0.987853	0::1	0(0, Inf)	0.992711	0::1	0(0, Inf)	0.991646
CNVR_1810	chr3	86900344	86917906	0::2	0(0, Inf)	0.987859	0::2	0(0, Inf)	0.987859	0::0	--	--
CNVR_4653	chr8	83830793	83856082	0::2	0(0, Inf)	0.987866	0::1	0(0, Inf)	0.991924	0::1	0(0, Inf)	0.993566
CNVR_7924	chr17	71410891	71480237	0::2	0(0, Inf)	0.987883	0::2	0(0, Inf)	0.987883	0::0	--	--
CNVR_1975	chr3	143380236	143422776	0::2	0(0, Inf)	0.98789	0::1	0(0, Inf)	0.993635	0::1	0(0, Inf)	0.991974
CNVR_180	chr1	63490181	63602363	0::2	0(0, Inf)	0.987892	0::2	0(0, Inf)	0.987892	0::0	--	--
CNVR_4230	chr7	103208865	103380850	0::2	0(0, Inf)	0.987903	0::2	0(0, Inf)	0.987903	0::0	--	--
CNVR_749	chr2	11843277	11919176	0::2	0(0, Inf)	0.987906	0::2	0(0, Inf)	0.987906	0::0	--	--
CNVR_3139	chr5	133127733	133219601	0::2	0(0, Inf)	0.987915	0::2	0(0, Inf)	0.987915	0::0	--	--
CNVR_3426	chr6	29400280	29430262	0::2	0(0, Inf)	0.987935	0::2	0(0, Inf)	0.987935	0::0	--	--
CNVR_5450	chr10	69003746	69300673	0::2	0(0, Inf)	0.987952	0::1	0(0, Inf)	0.991543	0::1	0(0, Inf)	0.99221
CNVR_996	chr2	75604668	75654060	0::2	0(0, Inf)	0.987956	0::2	0(0, Inf)	0.987956	0::0	--	--
CNVR_5621	chr10	122824142	122850156	2::0	--	0.987958	2::0	--	0.987958	0::0	--	--
CNVR_1959	chr3	138809935	138928208	0::2	0(0, Inf)	0.98797	0::1	0(0, Inf)	0.991842	0::1	0(0, Inf)	0.993231
CNVR_8104	chr18	42648173	42800149	0::2	0(0, Inf)	0.987974	0::2	0(0, Inf)	0.987974	0::0	--	--
CNVR_7574	chr16	64118769	64185031	0::2	0(0, Inf)	0.987976	0::2	0(0, Inf)	0.987976	0::0	--	--
CNVR_3071	chr5	113414173	113489354	0::2	0(0, Inf)	0.987978	0::2	0(0, Inf)	0.987978	0::0	--	--
CNVR_7465	chr16	18026445	18046388	0::2	0(0, Inf)	0.987979	0::0	--	NA	0::2	0(0, Inf)	0.987979
CNVR_6661	chr13	51348522	51421153	0::2	0(0, Inf)	0.987979	0::1	0(0, Inf)	0.991653	0::1	0(0, Inf)	0.992553
CNVR_8627	chr20	52762966	52774428	0::3	0(0, Inf)	0.987981	0::3	0(0, Inf)	0.987981	0::0	--	--
CNVR_3419	chr6	28367768	28404473	0::2	0(0, Inf)	0.987995	0::2	0(0, Inf)	0.987995	0::0	--	--
CNVR_144	chr1	48609038	49042350	0::3	0(0, Inf)	0.987995	0::2	0(0, Inf)	0.987995	0::1	--	--
CNVR_7686	chr17	2912719	2953697	0::2	0(0, Inf)	0.987998	0::2	0(0, Inf)	0.987998	0::0	--	--
CNVR_4714	chr8	110371174	110594149	2::0	--	0.988	2::0	--	0.988	0::0	--	--
CNVR_6088	chr11	130435552	130619298	0::2	0(0, Inf)	0.988005	0::2	0(0, Inf)	0.988005	0::0	--	--
CNVR_603	chr1	220622474	220725991	0::2	0(0, Inf)	0.98801	0::2	0(0, Inf)	0.98801	0::0	--	--
CNVR_2882	chr5	52544624	52614763	0::2	0(0, Inf)	0.988018	0::2	0(0, Inf)	0.988018	0::0	--	--
CNVR_3757	chr6	124965290	125122732	0::2	0(0, Inf)	0.98803	0::2	0(0, Inf)	0.98803	0::0	--	--
CNVR_592	chr1	217402330	217456448	0::2	0(0, Inf)	0.988031	0::2	0(0, Inf)	0.988031	0::0	--	--
CNVR_1895	chr3	116962328	117071155	0::2	0(0, Inf)	0.988031	0::2	0(0, Inf)	0.988031	0::0	--	--
CNVR_5804	chr11	44811462	45016422	0::2	0(0, Inf)	0.988034	0::2	0(0, Inf)	0.988034	0::0	--	--
CNVR_621	chr1	222464646	222565104	0::2	0(0, Inf)	0.988036	0::2	0(0, Inf)	0.988036	0::0	--	--
CNVR_4488	chr8	26834246	26838760	0::2	0(0, Inf)	0.988037	0::0	--	NA	0::2	0(0, Inf)	0.988037
CNVR_2265	chr4	36454804	36603314	0::2	0(0, Inf)	0.988041	0::2	0(0, Inf)	0.988041	0::0	--	--
CNVR_594	chr1	217671223	217772540	0::2	0(0, Inf)	0.988043	0::2	0(0, Inf)	0.988043	0::0	--	--
CNVR_3603	chr6	79249913	79318289	0::2	0(0, Inf)	0.988046	0::2	0(0, Inf)	0.988046	0::0	--	--
CNVR_3021	chr5	94759717	95023546	0::2	0(0, Inf)	0.988055	0::2	0(0, Inf)	0.988055	0::0	--	--
CNVR_469	chr1	183922435	184287576	0::2	0(0, Inf)	0.988061	0::0	--	NA	0::2	0(0, Inf)	0.988061
CNVR_2924	chr5	61101470	61242240	0::2	0(0, Inf)	0.988061	0::0	--	NA	0::2	0(0, Inf)	0.988061
CNVR_6836	chr13	110917524	110971126	0::2	0(0, Inf)	0.988064	0::1	0(0, Inf)	0.993639	0::1	0(0, Inf)	0.992036
CNVR_7667	chr16	86873579	86890741	0::2	0(0, Inf)	0.988065	0::2	0(0, Inf)	0.988065	0::0	--	--
CNVR_4212	chr7	98027488	98074558	0::2	0(0, Inf)	0.988082	0::1	0(0, Inf)	0.993269	0::1	0(0, Inf)	0.991884
CNVR_6003	chr11	109575106	109849277	0::2	0(0, Inf)	0.988092	0::2	0(0, Inf)	0.988092	0::0	--	--
CNVR_4945	chr9	34729392	34843373	2::0	--	0.988094	0::0	--	NA	2::0	--	0.988094
CNVR_7892	chr17	64939936	64993591	0::3	0(0, Inf)	0.988098	0::3	0(0, Inf)	0.988098	0::0	--	--
CNVR_4709	chr8	108224765	108462642	0::2	0(0, Inf)	0.988098	0::0	--	NA	0::2	0(0, Inf)	0.988098
CNVR_2796	chr5	20532554	20591102	0::2	0(0, Inf)	0.988099	0::2	0(0, Inf)	0.988099	0::0	--	--
CNVR_3564	chr6	63049900	63174911	0::2	0(0, Inf)	0.988101	0::2	0(0, Inf)	0.988101	0::0	--	--
CNVR_7651	chr16	84615225	84640523	0::2	0(0, Inf)	0.988102	0::2	0(0, Inf)	0.988102	0::0	--	--
CNVR_2248	chr4	28745882	28863160	2::5	1.01(0.18, 5.56)	0.988103	0::3	0(0, Inf)	0.986716	2::2	1.65(0.23, 11.86)	0.618734
CNVR_604	chr1	220840808	220970500	0::3	0(0, Inf)	0.988104	0::3	0(0, Inf)	0.988104	0::0	--	--
CNVR_6766	chr13	93052008	93387499	0::2	0(0, Inf)	0.988108	0::2	0(0, Inf)	0.988108	0::0	--	--
CNVR_6549	chr12	129892494	129942937	0::2	0(0, Inf)	0.988119	0::1	0(0, Inf)	0.992212	0::1	0(0, Inf)	0.99405
CNVR_4350	chr7	146673884	146800107	0::2	0(0, Inf)	0.988134	0::2	0(0, Inf)	0.988134	0::0	--	--
CNVR_6786	chr13	99030332	99250526	0::2	0(0, Inf)	0.988136	0::0	--	NA	0::2	0(0, Inf)	0.988136
CNVR_6670	chr13	54459579	54558371	0::2	0(0, Inf)	0.988136	0::2	0(0, Inf)	0.988136	0::0	--	--
CNVR_6627	chr13	39347111	39363362	0::2	0(0, Inf)	0.988137	0::2	0(0, Inf)	0.988137	0::0	--	--
CNVR_451	chr1	181244395	181311033	0::2	0(0, Inf)	0.988145	0::2	0(0, Inf)	0.988145	0::0	--	--
CNVR_6501	chr12	116211157	116225275	0::2	0(0, Inf)	0.988145	0::2	0(0, Inf)	0.988145	0::0	--	--
CNVR_4402	chr8	3465842	3484732	0::2	0(0, Inf)	0.988147	0::2	0(0, Inf)	0.988147	0::0	--	--
CNVR_3380	chr6	23652663	23659230	0::2	0(0, Inf)	0.988147	0::2	0(0, Inf)	0.988147	0::0	--	--
CNVR_2083	chr3	178814913	178884338	0::3	0(0, Inf)	0.988149	0::3	0(0, Inf)	0.988149	0::0	--	--
CNVR_8335	chr19	37201287	37383895	0::2	0(0, Inf)	0.988153	0::1	0(0, Inf)	0.993661	0::1	0(0, Inf)	0.992074
CNVR_8821	chr22	29561826	29573166	0::2	0(0, Inf)	0.988159	0::2	0(0, Inf)	0.988159	0::0	--	--
CNVR_3789	chr6	135824535	136121560	0::2	0(0, Inf)	0.988166	0::1	0(0, Inf)	0.991845	0::1	0(0, Inf)	0.993105
CNVR_8092	chr18	38224299	38232884	0::2	0(0, Inf)	0.98817	0::2	0(0, Inf)	0.98817	0::0	--	--
CNVR_7660	chr16	86088717	86186413	0::2	0(0, Inf)	0.988175	0::2	0(0, Inf)	0.988175	0::0	--	--
CNVR_2677	chr4	176122493	176241826	0::3	0(0, Inf)	0.988182	0::3	0(0, Inf)	0.988182	0::0	--	--
CNVR_1071	chr2	107423395	107516534	0::3	0(0, Inf)	0.988184	0::3	0(0, Inf)	0.988184	0::0	--	--
CNVR_5059	chr9	103909159	104231460	0::2	0(0, Inf)	0.988184	0::2	0(0, Inf)	0.988184	0::0	--	--
CNVR_7521	chr16	52512278	52554056	0::2	0(0, Inf)	0.988191	0::1	0(0, Inf)	0.99172	0::1	0(0, Inf)	0.992389
CNVR_2457	chr4	102325626	102526314	2::0	--	0.988196	2::0	--	0.988196	0::0	--	--
CNVR_8090	chr18	37460240	37689526	0::2	0(0, Inf)	0.988203	0::2	0(0, Inf)	0.988203	0::0	--	--
CNVR_6778	chr13	95839495	95866061	0::2	0(0, Inf)	0.988205	0::2	0(0, Inf)	0.988205	0::0	--	--
CNVR_3851	chr6	152937865	152948084	0::2	0(0, Inf)	0.988208	0::2	0(0, Inf)	0.988208	0::0	--	--
CNVR_4574	chr8	57651490	57731741	0::2	0(0, Inf)	0.98821	0::2	0(0, Inf)	0.98821	0::0	--	--
CNVR_727	chr2	4028928	4409559	0::2	0(0, Inf)	0.988211	0::2	0(0, Inf)	0.988211	0::0	--	--
CNVR_2216	chr4	19414766	19498118	0::2	0(0, Inf)	0.988226	0::2	0(0, Inf)	0.988226	0::0	--	--
CNVR_5351	chr10	30661341	30673599	0::2	0(0, Inf)	0.98823	0::2	0(0, Inf)	0.98823	0::0	--	--
CNVR_3425	chr6	29364729	29373830	0::2	0(0, Inf)	0.988232	0::2	0(0, Inf)	0.988232	0::0	--	--
CNVR_8886	chr22	48255862	48353840	0::2	0(0, Inf)	0.98824	0::2	0(0, Inf)	0.98824	0::0	--	--
CNVR_6166	chr12	15620675	15893048	0::2	0(0, Inf)	0.988247	0::0	--	NA	0::2	0(0, Inf)	0.988247
CNVR_2665	chr4	173777083	173843083	0::2	0(0, Inf)	0.988249	0::2	0(0, Inf)	0.988249	0::0	--	--
CNVR_7659	chr16	85888381	85952281	0::2	0(0, Inf)	0.988263	0::1	0(0, Inf)	0.992276	0::1	0(0, Inf)	0.99168
CNVR_1603	chr3	28011628	28043716	0::2	0(0, Inf)	0.98828	0::2	0(0, Inf)	0.98828	0::0	--	--
CNVR_4051	chr7	36569019	36665399	0::2	0(0, Inf)	0.988284	0::0	--	NA	0::2	0(0, Inf)	0.988284
CNVR_6030	chr11	115204118	115475967	0::2	0(0, Inf)	0.988284	0::1	0(0, Inf)	0.99221	0::1	0(0, Inf)	0.991662
CNVR_1440	chr2	224581443	224962123	0::2	0(0, Inf)	0.988285	0::2	0(0, Inf)	0.988285	0::0	--	--
CNVR_4099	chr7	53718191	53724917	0::2	0(0, Inf)	0.988288	0::1	0(0, Inf)	0.991817	0::1	0(0, Inf)	0.992884
CNVR_3701	chr6	110657142	110729271	0::3	0(0, Inf)	0.98829	0::3	0(0, Inf)	0.98829	0::0	--	--
CNVR_3076	chr5	114452634	114638626	0::2	0(0, Inf)	0.988294	0::1	0(0, Inf)	0.991978	0::1	0(0, Inf)	0.991643
CNVR_6635	chr13	42451414	42631490	0::2	0(0, Inf)	0.988297	0::1	0(0, Inf)	0.991917	0::1	0(0, Inf)	0.993157
CNVR_1877	chr3	112982044	113010951	0::2	0(0, Inf)	0.988298	0::2	0(0, Inf)	0.988298	0::0	--	--
CNVR_89	chr1	30281785	30472961	0::2	0(0, Inf)	0.988301	0::2	0(0, Inf)	0.988301	0::0	--	--
CNVR_6312	chr12	60090043	60405104	0::2	0(0, Inf)	0.98831	0::1	0(0, Inf)	0.993445	0::1	0(0, Inf)	0.992044
CNVR_4262	chr7	116076442	116175712	0::3	0(0, Inf)	0.988313	0::3	0(0, Inf)	0.988313	0::0	--	--
CNVR_3084	chr5	116319808	116336266	0::2	0(0, Inf)	0.988319	0::0	--	NA	0::2	0(0, Inf)	0.988319
CNVR_4220	chr7	99535951	99594081	0::2	0(0, Inf)	0.988319	0::1	0(0, Inf)	0.991713	0::1	0(0, Inf)	0.991784
CNVR_3992	chr7	21316043	21333626	0::2	0(0, Inf)	0.988322	0::2	0(0, Inf)	0.988322	0::0	--	--
CNVR_2935	chr5	64484802	64775191	0::2	0(0, Inf)	0.988323	0::2	0(0, Inf)	0.988323	0::0	--	--
CNVR_6080	chr11	128641468	128735260	0::2	0(0, Inf)	0.988329	0::0	--	NA	0::2	0(0, Inf)	0.988329
CNVR_4319	chr7	136652138	136904387	0::2	0(0, Inf)	0.988333	0::2	0(0, Inf)	0.988333	0::0	--	--
CNVR_2996	chr5	85231447	85389355	0::2	0(0, Inf)	0.98834	0::2	0(0, Inf)	0.98834	0::0	--	--
CNVR_3499	chr6	39119837	39136652	0::2	0(0, Inf)	0.988343	0::0	--	NA	0::2	0(0, Inf)	0.988343
CNVR_6616	chr13	35028367	35399846	0::3	0(0, Inf)	0.988344	0::3	0(0, Inf)	0.988344	0::0	--	--
CNVR_8338	chr19	38284866	38377774	0::2	0(0, Inf)	0.988347	0::0	--	NA	0::2	0(0, Inf)	0.988347
CNVR_8455	chr20	6075088	6118981	0::2	0(0, Inf)	0.988355	0::2	0(0, Inf)	0.988355	0::0	--	--
CNVR_8889	chr22	48634223	48692283	0::2	0(0, Inf)	0.98836	0::2	0(0, Inf)	0.98836	0::0	--	--
CNVR_5580	chr10	112915786	112978861	0::2	0(0, Inf)	0.988369	0::2	0(0, Inf)	0.988369	0::0	--	--
CNVR_8677	chr21	17979622	18117109	0::2	0(0, Inf)	0.988374	0::2	0(0, Inf)	0.988374	0::0	--	--
CNVR_161	chr1	56325957	56468126	0::2	0(0, Inf)	0.988376	0::2	0(0, Inf)	0.988376	0::0	--	--
CNVR_2106	chr3	185224119	185337355	0::2	0(0, Inf)	0.988381	0::2	0(0, Inf)	0.988381	0::0	--	--
CNVR_1698	chr3	55181355	55337523	0::2	0(0, Inf)	0.988389	0::1	0(0, Inf)	0.992839	0::1	0(0, Inf)	0.991913
CNVR_7003	chr14	69325434	69340761	0::2	0(0, Inf)	0.988391	0::1	0(0, Inf)	0.993761	0::1	0(0, Inf)	0.992202
CNVR_736	chr2	7636919	7720932	0::2	0(0, Inf)	0.988396	0::2	0(0, Inf)	0.988396	0::0	--	--
CNVR_3594	chr6	76647187	76715927	0::2	0(0, Inf)	0.988396	0::2	0(0, Inf)	0.988396	0::0	--	--
CNVR_1568	chr3	22462205	22466843	0::2	0(0, Inf)	0.988398	0::2	0(0, Inf)	0.988398	0::0	--	--
CNVR_1569	chr3	22501079	22507454	0::2	0(0, Inf)	0.988398	0::2	0(0, Inf)	0.988398	0::0	--	--
CNVR_5570	chr10	109581185	109664585	0::2	0(0, Inf)	0.988408	0::2	0(0, Inf)	0.988408	0::0	--	--
CNVR_3495	chr6	37474197	37871454	0::2	0(0, Inf)	0.988409	0::0	--	NA	0::2	0(0, Inf)	0.988409
CNVR_2586	chr4	146533265	146678608	0::2	0(0, Inf)	0.988409	0::2	0(0, Inf)	0.988409	0::0	--	--
CNVR_6238	chr12	42075370	42365545	0::2	0(0, Inf)	0.98841	0::1	0(0, Inf)	0.993404	0::1	0(0, Inf)	0.992067
CNVR_7889	chr17	63893828	64195855	0::2	0(0, Inf)	0.98841	0::2	0(0, Inf)	0.98841	0::0	--	--
CNVR_1443	chr2	226538647	226791280	0::2	0(0, Inf)	0.988413	0::2	0(0, Inf)	0.988413	0::0	--	--
CNVR_7723	chr17	11208436	11245100	0::2	0(0, Inf)	0.988421	0::2	0(0, Inf)	0.988421	0::0	--	--
CNVR_8844	chr22	34654148	34934349	0::3	0(0, Inf)	0.988424	0::2	0(0, Inf)	0.991778	0::1	0(0, Inf)	0.992323
CNVR_5493	chr10	82018594	82043227	0::2	0(0, Inf)	0.988429	0::2	0(0, Inf)	0.988429	0::0	--	--
CNVR_3749	chr6	123744048	123750520	0::2	0(0, Inf)	0.988444	0::2	0(0, Inf)	0.988444	0::0	--	--
CNVR_4148	chr7	79057692	79057762	0::2	0(0, Inf)	0.988445	0::2	0(0, Inf)	0.988445	0::0	--	--
CNVR_4654	chr8	83886614	83916057	0::2	0(0, Inf)	0.988445	0::2	0(0, Inf)	0.988445	0::0	--	--
CNVR_4320	chr7	137059416	137399821	0::2	0(0, Inf)	0.988445	0::0	--	NA	0::2	0(0, Inf)	0.988445
CNVR_8590	chr20	45186748	45255619	0::2	0(0, Inf)	0.988457	0::1	0(0, Inf)	0.991931	0::1	0(0, Inf)	0.991779
CNVR_8422	chr19	56367110	56491111	0::2	0(0, Inf)	0.988458	0::0	--	NA	0::2	0(0, Inf)	0.988458
CNVR_2714	chr4	184575568	184588122	0::2	0(0, Inf)	0.988459	0::1	0(0, Inf)	0.992227	0::1	0(0, Inf)	0.991783
CNVR_8082	chr18	33851473	33938061	0::2	0(0, Inf)	0.988459	0::1	0(0, Inf)	0.993418	0::1	0(0, Inf)	0.992077
CNVR_1161	chr2	141270001	141307264	0::2	0(0, Inf)	0.988459	0::2	0(0, Inf)	0.988459	0::0	--	--
CNVR_3228	chr5	158171353	158207943	0::2	0(0, Inf)	0.988459	0::2	0(0, Inf)	0.988459	0::0	--	--
CNVR_5760	chr11	29864005	29917268	0::2	0(0, Inf)	0.988459	0::2	0(0, Inf)	0.988459	0::0	--	--
CNVR_4757	chr8	123099687	123464306	0::2	0(0, Inf)	0.988459	0::2	0(0, Inf)	0.988459	0::0	--	--
CNVR_2061	chr3	172735766	172835083	0::2	0(0, Inf)	0.98846	0::2	0(0, Inf)	0.98846	0::0	--	--
CNVR_5565	chr10	107750469	107984321	0::2	0(0, Inf)	0.988461	0::2	0(0, Inf)	0.988461	0::0	--	--
CNVR_171	chr1	60385571	60461959	0::3	0(0, Inf)	0.988471	0::3	0(0, Inf)	0.988471	0::0	--	--
CNVR_8537	chr20	31577857	31638672	0::2	0(0, Inf)	0.988472	0::2	0(0, Inf)	0.988472	0::0	--	--
CNVR_4590	chr8	61811321	61862881	0::2	0(0, Inf)	0.988477	0::2	0(0, Inf)	0.988477	0::0	--	--
CNVR_3180	chr5	143898805	144181431	0::2	0(0, Inf)	0.988477	0::2	0(0, Inf)	0.988477	0::0	--	--
CNVR_5120	chr9	113000471	113060440	0::2	0(0, Inf)	0.98848	0::0	--	NA	0::2	0(0, Inf)	0.98848
CNVR_4817	chr8	134275018	134360781	0::2	0(0, Inf)	0.98848	0::1	0(0, Inf)	0.992314	0::1	0(0, Inf)	0.991843
CNVR_3091	chr5	118789020	118953520	0::2	0(0, Inf)	0.988482	0::1	0(0, Inf)	0.991835	0::1	0(0, Inf)	0.991902
CNVR_3976	chr7	18082869	18113851	0::2	0(0, Inf)	0.988483	0::1	0(0, Inf)	0.992421	0::1	0(0, Inf)	0.991836
CNVR_7355	chr15	84617246	84954986	0::2	0(0, Inf)	0.988485	0::1	0(0, Inf)	0.992072	0::1	0(0, Inf)	0.993357
CNVR_1634	chr3	35494997	35610558	0::2	0(0, Inf)	0.988498	0::2	0(0, Inf)	0.988498	0::0	--	--
CNVR_7560	chr16	60595607	60628437	0::2	0(0, Inf)	0.988499	0::2	0(0, Inf)	0.988499	0::0	--	--
CNVR_5369	chr10	36643178	36862893	0::2	0(0, Inf)	0.988499	0::1	0(0, Inf)	0.991812	0::1	0(0, Inf)	0.991958
CNVR_2189	chr4	11352031	11424899	0::2	0(0, Inf)	0.988505	0::2	0(0, Inf)	0.988505	0::0	--	--
CNVR_2211	chr4	17401363	17451761	0::2	0(0, Inf)	0.988505	0::2	0(0, Inf)	0.988505	0::0	--	--
CNVR_487	chr1	190634131	190673081	0::2	0(0, Inf)	0.988506	0::2	0(0, Inf)	0.988506	0::0	--	--
CNVR_488	chr1	190677129	190677422	0::2	0(0, Inf)	0.988506	0::2	0(0, Inf)	0.988506	0::0	--	--
CNVR_489	chr1	190730591	190768946	0::2	0(0, Inf)	0.988506	0::2	0(0, Inf)	0.988506	0::0	--	--
CNVR_7668	chr16	86974416	86984632	0::2	0(0, Inf)	0.988506	0::2	0(0, Inf)	0.988506	0::0	--	--
CNVR_4659	chr8	85297965	85473741	0::2	0(0, Inf)	0.988511	0::2	0(0, Inf)	0.988511	0::0	--	--
CNVR_1788	chr3	78853284	78985806	0::2	0(0, Inf)	0.988512	0::2	0(0, Inf)	0.988512	0::0	--	--
CNVR_3782	chr6	133454738	133595685	0::2	0(0, Inf)	0.988515	0::2	0(0, Inf)	0.988515	0::0	--	--
CNVR_3375	chr6	23216468	23253862	0::2	0(0, Inf)	0.988518	0::2	0(0, Inf)	0.988518	0::0	--	--
CNVR_2076	chr3	176417144	176489548	0::2	0(0, Inf)	0.988527	0::1	0(0, Inf)	0.991845	0::1	0(0, Inf)	0.991943
CNVR_2929	chr5	62528524	62530132	0::2	0(0, Inf)	0.988531	0::2	0(0, Inf)	0.988531	0::0	--	--
CNVR_143	chr1	48236195	48282377	0::2	0(0, Inf)	0.988531	0::2	0(0, Inf)	0.988531	0::0	--	--
CNVR_3184	chr5	144899133	144943206	0::2	0(0, Inf)	0.988531	0::2	0(0, Inf)	0.988531	0::0	--	--
CNVR_3216	chr5	155615071	155763770	0::2	0(0, Inf)	0.988531	0::2	0(0, Inf)	0.988531	0::0	--	--
CNVR_6888	chr14	31889737	32019885	0::2	0(0, Inf)	0.988534	0::2	0(0, Inf)	0.988534	0::0	--	--
CNVR_2911	chr5	58095222	58119440	0::2	0(0, Inf)	0.988536	0::0	--	NA	0::2	0(0, Inf)	0.988536
CNVR_4974	chr9	76321504	76758065	0::2	0(0, Inf)	0.988538	0::2	0(0, Inf)	0.988538	0::0	--	--
CNVR_7185	chr15	38307759	38535592	0::2	0(0, Inf)	0.988538	0::1	0(0, Inf)	0.993748	0::1	0(0, Inf)	0.992251
CNVR_6329	chr12	66318217	66383844	0::2	0(0, Inf)	0.988541	0::2	0(0, Inf)	0.988541	0::0	--	--
CNVR_5942	chr11	88431152	88569789	0::2	0(0, Inf)	0.988542	0::1	0(0, Inf)	0.991835	0::1	0(0, Inf)	0.992005
CNVR_2131	chr3	190915008	190961157	0::2	0(0, Inf)	0.988545	0::2	0(0, Inf)	0.988545	0::0	--	--
CNVR_5498	chr10	84500019	84557576	0::2	0(0, Inf)	0.988549	0::2	0(0, Inf)	0.988549	0::0	--	--
CNVR_611	chr1	221817308	221864875	0::2	0(0, Inf)	0.988555	0::2	0(0, Inf)	0.988555	0::0	--	--
CNVR_3247	chr5	163473770	163529023	0::2	0(0, Inf)	0.988555	0::2	0(0, Inf)	0.988555	0::0	--	--
CNVR_4244	chr7	106900341	107096145	0::2	0(0, Inf)	0.988559	0::2	0(0, Inf)	0.988559	0::0	--	--
CNVR_6880	chr14	29025319	29190653	0::2	0(0, Inf)	0.98856	0::0	--	NA	0::2	0(0, Inf)	0.98856
CNVR_70	chr1	23404671	23547195	0::2	0(0, Inf)	0.988562	0::0	--	NA	0::2	0(0, Inf)	0.988562
CNVR_4390	chr7	158498994	158500806	0::3	0(0, Inf)	0.988563	0::0	--	NA	0::3	0(0, Inf)	0.988563
CNVR_1622	chr3	31164966	31382765	0::2	0(0, Inf)	0.988565	0::2	0(0, Inf)	0.988565	0::0	--	--
CNVR_3213	chr5	154749572	154897276	0::2	0(0, Inf)	0.988565	0::2	0(0, Inf)	0.988565	0::0	--	--
CNVR_2764	chr5	9606663	9759704	0::2	0(0, Inf)	0.988566	0::1	0(0, Inf)	0.992124	0::1	0(0, Inf)	0.993399
CNVR_7754	chr17	25909850	26116849	0::2	0(0, Inf)	0.988567	0::2	0(0, Inf)	0.988567	0::0	--	--
CNVR_8550	chr20	33894463	33910582	0::2	0(0, Inf)	0.988568	0::2	0(0, Inf)	0.988568	0::0	--	--
CNVR_1749	chr3	66677341	66699669	0::2	0(0, Inf)	0.988569	0::2	0(0, Inf)	0.988569	0::0	--	--
CNVR_801	chr2	21221924	21237787	0::2	0(0, Inf)	0.988574	0::2	0(0, Inf)	0.988574	0::0	--	--
CNVR_5454	chr10	71302427	71529192	0::2	0(0, Inf)	0.988574	0::2	0(0, Inf)	0.988574	0::0	--	--
CNVR_3690	chr6	107511474	107593711	0::2	0(0, Inf)	0.988575	0::2	0(0, Inf)	0.988575	0::0	--	--
CNVR_3282	chr5	174727366	174858903	0::2	0(0, Inf)	0.988575	0::0	--	NA	0::2	0(0, Inf)	0.988575
CNVR_1607	chr3	28778641	28816083	0::2	0(0, Inf)	0.988577	0::1	0(0, Inf)	0.991835	0::1	0(0, Inf)	0.992165
CNVR_1225	chr2	165049684	165195315	0::2	0(0, Inf)	0.988577	0::2	0(0, Inf)	0.988577	0::0	--	--
CNVR_4284	chr7	124767199	124810400	0::2	0(0, Inf)	0.988584	0::2	0(0, Inf)	0.988584	0::0	--	--
CNVR_1129	chr2	128724477	128818558	0::2	0(0, Inf)	0.988585	0::2	0(0, Inf)	0.988585	0::0	--	--
CNVR_2228	chr4	22227777	22349887	0::2	0(0, Inf)	0.988592	0::0	--	NA	0::2	0(0, Inf)	0.988592
CNVR_870	chr2	39244999	39305490	0::2	0(0, Inf)	0.988604	0::2	0(0, Inf)	0.988604	0::0	--	--
CNVR_4982	chr9	78505692	78599134	0::2	0(0, Inf)	0.988605	0::2	0(0, Inf)	0.988605	0::0	--	--
CNVR_8789	chr22	19945177	19985508	297::980	1(0.86, 1.16)	0.988609	293::971	0.99(0.85, 1.16)	0.934719	4::9	1.49(0.42, 5.22)	0.533992
CNVR_590	chr1	217255780	217320272	0::3	0(0, Inf)	0.988614	0::3	0(0, Inf)	0.988614	0::0	--	--
CNVR_6872	chr14	25973239	26138347	0::2	0(0, Inf)	0.988626	0::1	0(0, Inf)	0.993445	0::1	0(0, Inf)	0.992158
CNVR_5934	chr11	86402877	86406160	0::2	0(0, Inf)	0.988635	0::2	0(0, Inf)	0.988635	0::0	--	--
CNVR_2062	chr3	172965694	173389687	0::2	0(0, Inf)	0.988641	0::2	0(0, Inf)	0.988641	0::0	--	--
CNVR_2010	chr3	155682770	155928208	0::2	0(0, Inf)	0.988643	0::1	0(0, Inf)	0.991958	0::1	0(0, Inf)	0.992492
CNVR_3295	chr5	178180299	178240507	0::3	0(0, Inf)	0.988645	0::2	0(0, Inf)	0.99092	0::1	0(0, Inf)	0.993297
CNVR_4606	chr8	66556187	66935271	0::2	0(0, Inf)	0.98865	0::2	0(0, Inf)	0.98865	0::0	--	--
CNVR_5333	chr10	26630518	26673487	0::2	0(0, Inf)	0.98865	0::2	0(0, Inf)	0.98865	0::0	--	--
CNVR_1259	chr2	173224734	173262340	0::2	0(0, Inf)	0.988653	0::0	--	NA	0::2	0(0, Inf)	0.988653
CNVR_5285	chr10	13457100	13615921	0::2	0(0, Inf)	0.988654	0::2	0(0, Inf)	0.988654	0::0	--	--
CNVR_5199	chr9	134385435	134437087	0::3	0(0, Inf)	0.988655	0::3	0(0, Inf)	0.988655	0::0	--	--
CNVR_2337	chr4	66738581	66907319	0::2	0(0, Inf)	0.988657	0::2	0(0, Inf)	0.988657	0::0	--	--
CNVR_3047	chr5	106665664	106779306	0::2	0(0, Inf)	0.98866	0::1	0(0, Inf)	0.992164	0::1	0(0, Inf)	0.991901
CNVR_3119	chr5	126308660	126690904	0::2	0(0, Inf)	0.988661	0::1	0(0, Inf)	0.992184	0::1	0(0, Inf)	0.991902
CNVR_1189	chr2	151138789	151209395	0::2	0(0, Inf)	0.988668	0::2	0(0, Inf)	0.988668	0::0	--	--
CNVR_6984	chr14	63210345	63458508	0::2	0(0, Inf)	0.988674	0::1	0(0, Inf)	0.991978	0::1	0(0, Inf)	0.99202
CNVR_203	chr1	71084079	71251070	0::2	0(0, Inf)	0.988676	0::1	0(0, Inf)	0.992802	0::1	0(0, Inf)	0.991968
CNVR_6066	chr11	125067973	125174571	0::2	0(0, Inf)	0.988678	0::1	0(0, Inf)	0.991991	0::1	0(0, Inf)	0.992006
CNVR_3244	chr5	161893436	161977716	0::2	0(0, Inf)	0.98868	0::2	0(0, Inf)	0.98868	0::0	--	--
CNVR_7452	chr16	12071213	12232548	0::2	0(0, Inf)	0.988683	0::1	0(0, Inf)	0.991924	0::1	0(0, Inf)	0.992611
CNVR_585	chr1	216264388	216309553	0::2	0(0, Inf)	0.988683	0::2	0(0, Inf)	0.988683	0::0	--	--
CNVR_836	chr2	27988821	28324131	0::2	0(0, Inf)	0.988685	0::2	0(0, Inf)	0.988685	0::0	--	--
CNVR_7982	chr18	6820045	6853196	0::2	0(0, Inf)	0.988688	0::0	--	NA	0::2	0(0, Inf)	0.988688
CNVR_7379	chr15	92076959	92091173	0::2	0(0, Inf)	0.988692	0::2	0(0, Inf)	0.988692	0::0	--	--
CNVR_3077	chr5	114669876	114733753	0::2	0(0, Inf)	0.988693	0::2	0(0, Inf)	0.988693	0::0	--	--
CNVR_2237	chr4	25334918	25365573	0::2	0(0, Inf)	0.988696	0::2	0(0, Inf)	0.988696	0::0	--	--
CNVR_47	chr1	17300469	17345906	0::2	0(0, Inf)	0.988699	0::1	0(0, Inf)	0.993618	0::1	0(0, Inf)	0.992267
CNVR_5689	chr11	6417164	6495601	1::3	1.02(0.09, 11.14)	0.9887	1::3	1.02(0.09, 11.14)	0.9887	0::0	--	--
CNVR_7310	chr15	71502528	71750764	1::0	--	0.988708	0::0	--	NA	1::0	--	0.988708
CNVR_318	chr1	113331134	113338650	0::3	0(0, Inf)	0.98871	0::2	0(0, Inf)	0.990979	0::1	0(0, Inf)	0.993357
CNVR_119	chr1	40183922	40325765	0::2	0(0, Inf)	0.988713	0::1	0(0, Inf)	0.992399	0::1	0(0, Inf)	0.993943
CNVR_4592	chr8	62173034	62405398	0::2	0(0, Inf)	0.988715	0::1	0(0, Inf)	0.991954	0::1	0(0, Inf)	0.992369
CNVR_6433	chr12	101820623	101916751	0::2	0(0, Inf)	0.988722	0::2	0(0, Inf)	0.988722	0::0	--	--
CNVR_6033	chr11	116198373	116245351	0::2	0(0, Inf)	0.98873	0::2	0(0, Inf)	0.98873	0::0	--	--
CNVR_6594	chr13	30149413	30181028	0::3	0(0, Inf)	0.988737	0::3	0(0, Inf)	0.988737	0::0	--	--
CNVR_7977	chr18	5479159	5633739	0::3	0(0, Inf)	0.988738	0::3	0(0, Inf)	0.988738	0::0	--	--
CNVR_3826	chr6	148193929	148341759	0::2	0(0, Inf)	0.988742	0::2	0(0, Inf)	0.988742	0::0	--	--
CNVR_8652	chr20	58502456	58515653	0::3	0(0, Inf)	0.988742	0::3	0(0, Inf)	0.988742	0::0	--	--
CNVR_1996	chr3	150006338	150181414	0::2	0(0, Inf)	0.988742	0::1	0(0, Inf)	0.991989	0::1	0(0, Inf)	0.99224
CNVR_3812	chr6	143086596	143297661	0::2	0(0, Inf)	0.988743	0::2	0(0, Inf)	0.988743	0::0	--	--
CNVR_8698	chr21	25446807	25452703	0::2	0(0, Inf)	0.988752	0::2	0(0, Inf)	0.988752	0::0	--	--
CNVR_4986	chr9	79179861	79436618	0::2	0(0, Inf)	0.988762	0::1	0(0, Inf)	0.992299	0::1	0(0, Inf)	0.993682
CNVR_7115	chr14	101347375	101472617	0::2	0(0, Inf)	0.988775	0::1	0(0, Inf)	0.993271	0::1	0(0, Inf)	0.992158
CNVR_5083	chr9	110153336	110204167	0::2	0(0, Inf)	0.98878	0::1	0(0, Inf)	0.991986	0::1	0(0, Inf)	0.992414
CNVR_6000	chr11	108462537	108947645	0::2	0(0, Inf)	0.988789	0::1	0(0, Inf)	0.99228	0::1	0(0, Inf)	0.992006
CNVR_6006	chr11	110701446	110806457	0::2	0(0, Inf)	0.988789	0::1	0(0, Inf)	0.99228	0::1	0(0, Inf)	0.992006
CNVR_7240	chr15	53527644	53593019	0::3	0(0, Inf)	0.988792	0::1	0(0, Inf)	0.993593	0::2	0(0, Inf)	0.990808
CNVR_8423	chr19	56497960	56546767	0::2	0(0, Inf)	0.988806	0::1	0(0, Inf)	0.992094	0::1	0(0, Inf)	0.99208
CNVR_8070	chr18	30334036	30384520	3::19	0.99(0.25, 3.87)	0.988806	3::19	0.99(0.25, 3.87)	0.988806	0::0	--	--
CNVR_6277	chr12	51236802	51247816	0::2	0(0, Inf)	0.988816	0::1	0(0, Inf)	0.992158	0::1	0(0, Inf)	0.992091
CNVR_2569	chr4	140631947	140638707	0::2	0(0, Inf)	0.988818	0::2	0(0, Inf)	0.988818	0::0	--	--
CNVR_8769	chr21	42926471	42941421	0::3	0(0, Inf)	0.988825	0::3	0(0, Inf)	0.988825	0::0	--	--
CNVR_6893	chr14	33357350	33427618	0::2	0(0, Inf)	0.988834	0::1	0(0, Inf)	0.993163	0::1	0(0, Inf)	0.992158
CNVR_3688	chr6	106948651	107019288	0::2	0(0, Inf)	0.988858	0::2	0(0, Inf)	0.988858	0::0	--	--
CNVR_4489	chr8	26901426	26968533	0::2	0(0, Inf)	0.988862	0::0	--	NA	0::2	0(0, Inf)	0.988862
CNVR_5379	chr10	44298644	44336375	0::2	0(0, Inf)	0.988864	0::2	0(0, Inf)	0.988864	0::0	--	--
CNVR_4174	chr7	85814138	85952084	0::3	0(0, Inf)	0.988871	0::2	0(0, Inf)	0.991004	0::1	0(0, Inf)	0.993499
CNVR_8494	chr20	14318619	14425338	0::2	0(0, Inf)	0.988871	0::2	0(0, Inf)	0.988871	0::0	--	--
CNVR_8064	chr18	29840735	29848029	0::2	0(0, Inf)	0.988873	0::0	--	NA	0::2	0(0, Inf)	0.988873
CNVR_3823	chr6	147268277	147490399	0::2	0(0, Inf)	0.988874	0::2	0(0, Inf)	0.988874	0::0	--	--
CNVR_2794	chr5	19794473	20016600	0::2	0(0, Inf)	0.988875	0::0	--	NA	0::2	0(0, Inf)	0.988875
CNVR_3201	chr5	150000145	150058695	0::2	0(0, Inf)	0.988876	0::2	0(0, Inf)	0.988876	0::0	--	--
CNVR_8247	chr19	9226265	9339400	0::2	0(0, Inf)	0.988878	0::1	0(0, Inf)	0.993539	0::1	0(0, Inf)	0.992301
CNVR_8666	chr21	16422603	16451855	8::32	0.99(0.37, 2.66)	0.98889	8::32	0.99(0.37, 2.66)	0.98889	0::0	--	--
CNVR_678	chr1	237296231	237390733	0::2	0(0, Inf)	0.988897	0::2	0(0, Inf)	0.988897	0::0	--	--
CNVR_2186	chr4	10437391	10511484	0::2	0(0, Inf)	0.9889	0::1	0(0, Inf)	0.992192	0::1	0(0, Inf)	0.992137
CNVR_724	chr2	3187698	3326046	0::2	0(0, Inf)	0.988905	0::1	0(0, Inf)	0.992401	0::1	0(0, Inf)	0.992106
CNVR_8364	chr19	42700947	42947413	0::2	0(0, Inf)	0.988907	0::2	0(0, Inf)	0.988907	0::0	--	--
CNVR_479	chr1	187397003	187461720	0::2	0(0, Inf)	0.988908	0::1	0(0, Inf)	0.992506	0::1	0.82(0, Inf)	0.99989
CNVR_1680	chr3	49014145	49181645	0::2	0(0, Inf)	0.98891	0::2	0(0, Inf)	0.98891	0::0	--	--
CNVR_7445	chr16	10732319	10757342	0::2	0(0, Inf)	0.98891	0::0	--	NA	0::2	0(0, Inf)	0.98891
CNVR_4120	chr7	68508054	68673807	0::2	0(0, Inf)	0.988913	0::0	--	NA	0::2	0(0, Inf)	0.988913
CNVR_3866	chr6	154864125	154989337	0::2	0(0, Inf)	0.988917	0::2	0(0, Inf)	0.988917	0::0	--	--
CNVR_8809	chr22	28126771	28130045	0::2	0(0, Inf)	0.988921	0::1	0(0, Inf)	0.993562	0::1	0(0, Inf)	0.992323
CNVR_306	chr1	110307440	110381659	0::2	0(0, Inf)	0.988928	0::2	0(0, Inf)	0.988928	0::0	--	--
CNVR_2215	chr4	19045751	19194132	0::2	0(0, Inf)	0.98894	0::2	0(0, Inf)	0.98894	0::0	--	--
CNVR_5478	chr10	79239338	79721318	0::2	0(0, Inf)	0.988941	0::0	--	NA	0::2	0(0, Inf)	0.988941
CNVR_3694	chr6	108878052	109034391	0::2	0(0, Inf)	0.988943	0::2	0(0, Inf)	0.988943	0::0	--	--
CNVR_8081	chr18	32809693	33251160	0::2	0(0, Inf)	0.988943	0::2	0(0, Inf)	0.988943	0::0	--	--
CNVR_1831	chr3	95427920	95519537	0::2	0(0, Inf)	0.988944	0::2	0(0, Inf)	0.988944	0::0	--	--
CNVR_5018	chr9	90996994	91150939	0::2	0(0, Inf)	0.988946	0::2	0(0, Inf)	0.988946	0::0	--	--
CNVR_5426	chr10	62393571	62437649	0::2	0(0, Inf)	0.988954	0::2	0(0, Inf)	0.988954	0::0	--	--
CNVR_29	chr1	11044615	11111630	0::2	0(0, Inf)	0.988956	0::2	0(0, Inf)	0.988956	0::0	--	--
CNVR_2772	chr5	11801562	11870013	0::2	0(0, Inf)	0.988962	0::2	0(0, Inf)	0.988962	0::0	--	--
CNVR_1328	chr2	192100577	192117239	0::2	0(0, Inf)	0.988975	0::2	0(0, Inf)	0.988975	0::0	--	--
CNVR_4089	chr7	49739058	49826805	0::2	0(0, Inf)	0.988979	0::2	0(0, Inf)	0.988979	0::0	--	--
CNVR_2604	chr4	152375803	152511722	0::2	0(0, Inf)	0.988986	0::2	0(0, Inf)	0.988986	0::0	--	--
CNVR_7932	chr17	74845945	74897819	0::2	0(0, Inf)	0.988986	0::0	--	NA	0::2	0(0, Inf)	0.988986
CNVR_8065	chr18	29921711	29973273	0::2	0(0, Inf)	0.988986	0::2	0(0, Inf)	0.988986	0::0	--	--
CNVR_5337	chr10	27016958	27155369	0::2	0(0, Inf)	0.988995	0::2	0(0, Inf)	0.988995	0::0	--	--
CNVR_5819	chr11	57232349	57498233	0::2	0(0, Inf)	0.989003	0::2	0(0, Inf)	0.989003	0::0	--	--
CNVR_7860	chr17	52969854	52992269	0::2	0(0, Inf)	0.989025	0::2	0(0, Inf)	0.989025	0::0	--	--
CNVR_8027	chr18	24442973	24451150	0::2	0(0, Inf)	0.989025	0::2	0(0, Inf)	0.989025	0::0	--	--
CNVR_3877	chr6	158909773	158982922	0::2	0(0, Inf)	0.989031	0::2	0(0, Inf)	0.989031	0::0	--	--
CNVR_1911	chr3	121415642	121615318	13::33	1(0.49, 2.03)	0.989034	13::33	1(0.49, 2.03)	0.989034	0::0	--	--
CNVR_4364	chr7	151471431	151508258	0::2	0(0, Inf)	0.989037	0::2	0(0, Inf)	0.989037	0::0	--	--
CNVR_868	chr2	38740703	38881481	0::2	0(0, Inf)	0.989037	0::2	0(0, Inf)	0.989037	0::0	--	--
CNVR_8085	chr18	35055756	35167223	0::3	0(0, Inf)	0.989049	0::3	0(0, Inf)	0.989049	0::0	--	--
CNVR_2564	chr4	137626639	137671616	0::2	0(0, Inf)	0.989049	0::0	--	NA	0::2	0(0, Inf)	0.989049
CNVR_6109	chr12	3473418	3562235	0::2	0(0, Inf)	0.989051	0::2	0(0, Inf)	0.989051	0::0	--	--
CNVR_8421	chr19	56249445	56357907	2::6	1.01(0.16, 6.26)	0.989051	2::2	4.04(0.36, 45.76)	0.259957	0::4	0(0, Inf)	0.982177
CNVR_2829	chr5	31646510	31722805	0::3	0(0, Inf)	0.989055	0::3	0(0, Inf)	0.989055	0::0	--	--
CNVR_8746	chr21	37433156	37450584	0::2	0(0, Inf)	0.98906	0::2	0(0, Inf)	0.98906	0::0	--	--
CNVR_3070	chr5	113282554	113330739	0::2	0(0, Inf)	0.989071	0::2	0(0, Inf)	0.989071	0::0	--	--
CNVR_3758	chr6	125396993	125435371	0::2	0(0, Inf)	0.989081	0::2	0(0, Inf)	0.989081	0::0	--	--
CNVR_8706	chr21	26198457	26204698	0::2	0(0, Inf)	0.989086	0::2	0(0, Inf)	0.989086	0::0	--	--
CNVR_7449	chr16	11279631	11320924	0::3	0(0, Inf)	0.989092	0::0	--	NA	0::3	0(0, Inf)	0.989092
CNVR_1991	chr3	149070226	149150808	0::2	0(0, Inf)	0.989104	0::2	0(0, Inf)	0.989104	0::0	--	--
CNVR_2905	chr5	57749769	57765915	0::2	0(0, Inf)	0.989111	0::2	0(0, Inf)	0.989111	0::0	--	--
CNVR_3187	chr5	145904225	146073872	0::2	0(0, Inf)	0.989117	0::0	--	NA	0::2	0(0, Inf)	0.989117
CNVR_1187	chr2	150270689	150397219	0::2	0(0, Inf)	0.989125	0::0	--	NA	0::2	0(0, Inf)	0.989125
CNVR_8819	chr22	29457582	29485709	1::2	0(0, Inf)	0.98915	1::1	0(0, Inf)	0.99322	0::1	0(0, Inf)	0.992323
CNVR_550	chr1	205766160	205824114	0::3	0(0, Inf)	0.989156	0::3	0(0, Inf)	0.989156	0::0	--	--
CNVR_8331	chr19	36345951	36440253	0::2	0(0, Inf)	0.989158	0::2	0(0, Inf)	0.989158	0::0	--	--
CNVR_8054	chr18	28759083	28838985	0::2	0(0, Inf)	0.989171	0::2	0(0, Inf)	0.989171	0::0	--	--
CNVR_2308	chr4	57521325	57608970	0::2	0(0, Inf)	0.989171	0::2	0(0, Inf)	0.989171	0::0	--	--
CNVR_2225	chr4	21520250	21580739	0::2	0(0, Inf)	0.989185	0::2	0(0, Inf)	0.989185	0::0	--	--
CNVR_3595	chr6	76894472	77147430	0::2	0(0, Inf)	0.989193	0::2	0(0, Inf)	0.989193	0::0	--	--
CNVR_3263	chr5	168756328	168917477	0::2	0(0, Inf)	0.989197	0::2	0(0, Inf)	0.989197	0::0	--	--
CNVR_7303	chr15	68559450	68566208	0::2	0(0, Inf)	0.9892	0::2	0(0, Inf)	0.9892	0::0	--	--
CNVR_6591	chr13	29215628	29309776	0::2	0(0, Inf)	0.989235	0::2	0(0, Inf)	0.989235	0::0	--	--
CNVR_8126	chr18	47819568	47966006	0::2	0(0, Inf)	0.989258	0::0	--	NA	0::2	0(0, Inf)	0.989258
CNVR_2484	chr4	110945256	111173379	0::2	0(0, Inf)	0.989272	0::0	--	NA	0::2	0(0, Inf)	0.989272
CNVR_4010	chr7	25591598	25780316	0::2	0(0, Inf)	0.989272	0::1	0(0, Inf)	0.992601	0::1	0(0, Inf)	0.992331
CNVR_4970	chr9	75226110	75484458	0::2	0(0, Inf)	0.989281	0::0	--	NA	0::2	0(0, Inf)	0.989281
CNVR_2836	chr5	33037493	33222541	0::2	0(0, Inf)	0.989283	0::2	0(0, Inf)	0.989283	0::0	--	--
CNVR_4004	chr7	24302220	24428119	0::2	0(0, Inf)	0.989293	0::1	0(0, Inf)	0.992413	0::1	0(0, Inf)	0.992666
CNVR_2352	chr4	73855253	73856467	0::2	0(0, Inf)	0.989297	0::0	--	NA	0::2	0(0, Inf)	0.989297
CNVR_7980	chr18	6248115	6406649	1::0	--	0.989297	0::0	--	NA	1::0	--	0.989297
CNVR_5792	chr11	41559207	41663476	0::2	0(0, Inf)	0.989309	0::1	0(0, Inf)	0.993079	0::1	0(0, Inf)	0.992361
CNVR_1602	chr3	27837769	27846469	0::2	0(0, Inf)	0.989325	0::2	0(0, Inf)	0.989325	0::0	--	--
CNVR_1589	chr3	27038052	27131169	0::2	0(0, Inf)	0.98933	0::2	0(0, Inf)	0.98933	0::0	--	--
CNVR_4198	chr7	93819103	93904861	0::2	0(0, Inf)	0.989339	0::2	0(0, Inf)	0.989339	0::0	--	--
CNVR_127	chr1	42083369	42269459	0::2	0(0, Inf)	0.989354	0::2	0(0, Inf)	0.989354	0::0	--	--
CNVR_3619	chr6	84534357	84740397	1::0	--	0.98936	1::0	--	0.98936	0::0	--	--
CNVR_462	chr1	183030170	183039699	0::2	0(0, Inf)	0.989362	0::2	0(0, Inf)	0.989362	0::0	--	--
CNVR_48	chr1	17366871	17417254	0::2	0(0, Inf)	0.989394	0::2	0(0, Inf)	0.989394	0::0	--	--
CNVR_7085	chr14	94559984	94735680	0::2	0(0, Inf)	0.989407	0::1	0(0, Inf)	0.993012	0::1	0(0, Inf)	0.992443
CNVR_95	chr1	31326201	31429786	0::2	0(0, Inf)	0.989412	0::2	0(0, Inf)	0.989412	0::0	--	--
CNVR_1997	chr3	150243878	150377675	0::2	0(0, Inf)	0.989424	0::2	0(0, Inf)	0.989424	0::0	--	--
CNVR_1657	chr3	41573511	41588644	0::2	0(0, Inf)	0.989435	0::2	0(0, Inf)	0.989435	0::0	--	--
CNVR_373	chr1	156688685	156737970	0::2	0(0, Inf)	0.989441	0::2	0(0, Inf)	0.989441	0::0	--	--
CNVR_1531	chr3	11255663	11356864	0::2	0(0, Inf)	0.989441	0::2	0(0, Inf)	0.989441	0::0	--	--
CNVR_5739	chr11	21034351	21077975	18::42	1(0.54, 1.83)	0.989452	18::42	1(0.54, 1.83)	0.989452	0::0	--	--
CNVR_5496	chr10	83237254	83265202	0::2	0(0, Inf)	0.989493	0::2	0(0, Inf)	0.989493	0::0	--	--
CNVR_6775	chr13	95367349	95465983	0::2	0(0, Inf)	0.989498	0::1	0(0, Inf)	0.993897	0::1	0(0, Inf)	0.992689
CNVR_7630	chr16	80588293	80591904	0::2	0(0, Inf)	0.989512	0::1	0(0, Inf)	0.992524	0::1	0(0, Inf)	0.992677
CNVR_6768	chr13	93661181	93713698	0::2	0(0, Inf)	0.98954	0::1	0(0, Inf)	0.992519	0::1	0(0, Inf)	0.993221
CNVR_696	chr1	242890160	243189386	0::2	0(0, Inf)	0.989541	0::1	0(0, Inf)	0.992539	0::1	0(0, Inf)	0.993333
CNVR_6638	chr13	44023336	44171496	0::2	0(0, Inf)	0.98956	0::0	--	NA	0::2	0(0, Inf)	0.98956
CNVR_2125	chr3	189735222	189773261	0::2	0(0, Inf)	0.989565	0::2	0(0, Inf)	0.989565	0::0	--	--
CNVR_311	chr1	111135098	111228410	0::2	0(0, Inf)	0.989569	0::2	0(0, Inf)	0.989569	0::0	--	--
CNVR_4454	chr8	18080196	18082003	10::30	1.01(0.46, 2.2)	0.98958	9::29	0.89(0.4, 2.02)	0.786496	1::1	7.65(0.35, 169.05)	0.197552
CNVR_1108	chr2	121481055	121551560	4::12	1.01(0.28, 3.69)	0.989583	4::11	1.09(0.29, 4.15)	0.894318	0::1	0(0, Inf)	0.992318
CNVR_5003	chr9	85639259	85955439	0::2	0(0, Inf)	0.989585	0::1	0(0, Inf)	0.992564	0::1	0(0, Inf)	0.993339
CNVR_1825	chr3	88269464	88334312	0::2	0(0, Inf)	0.989596	0::2	0(0, Inf)	0.989596	0::0	--	--
CNVR_7542	chr16	55690425	55724412	1::0	--	0.989599	0::0	--	NA	1::0	--	0.989599
CNVR_7544	chr16	56038468	56120853	1::0	--	0.989599	0::0	--	NA	1::0	--	0.989599
CNVR_7558	chr16	60441906	60477142	1::0	--	0.989599	0::0	--	NA	1::0	--	0.989599
CNVR_7571	chr16	63715660	63762566	1::0	--	0.989599	0::0	--	NA	1::0	--	0.989599
CNVR_7577	chr16	65170890	65243974	1::0	--	0.989599	0::0	--	NA	1::0	--	0.989599
CNVR_7578	chr16	65379427	65572365	1::0	--	0.989599	0::0	--	NA	1::0	--	0.989599
CNVR_7596	chr16	71612569	71697753	1::0	--	0.989599	0::0	--	NA	1::0	--	0.989599
CNVR_7599	chr16	73147641	73197240	1::0	--	0.989599	0::0	--	NA	1::0	--	0.989599
CNVR_7663	chr16	86395119	86421360	1::0	--	0.989599	0::0	--	NA	1::0	--	0.989599
CNVR_4227	chr7	101684220	101840904	0::2	0(0, Inf)	0.989607	0::2	0(0, Inf)	0.989607	0::0	--	--
CNVR_3221	chr5	157039737	157166599	0::2	0(0, Inf)	0.989607	0::2	0(0, Inf)	0.989607	0::0	--	--
CNVR_7532	chr16	53810546	53812615	0::2	0(0, Inf)	0.989618	0::2	0(0, Inf)	0.989618	0::0	--	--
CNVR_6345	chr12	71518328	71569796	0::2	0(0, Inf)	0.989627	0::2	0(0, Inf)	0.989627	0::0	--	--
CNVR_2743	chr5	3115715	3338854	0::2	0(0, Inf)	0.989644	0::2	0(0, Inf)	0.989644	0::0	--	--
CNVR_1030	chr2	84285913	84350016	1::0	--	0.989652	1::0	--	0.989652	0::0	--	--
CNVR_899	chr2	44279622	44342584	0::2	0(0, Inf)	0.98967	0::2	0(0, Inf)	0.98967	0::0	--	--
CNVR_6134	chr12	5957144	6047361	1::0	--	0.989676	0::0	--	NA	1::0	--	0.989676
CNVR_2670	chr4	175426513	175430673	0::2	0(0, Inf)	0.989677	0::2	0(0, Inf)	0.989677	0::0	--	--
CNVR_5009	chr9	88651370	88741541	0::2	0(0, Inf)	0.989681	0::2	0(0, Inf)	0.989681	0::0	--	--
CNVR_8434	chr20	525817	549365	1::0	--	0.989685	0::0	--	NA	1::0	--	0.989685
CNVR_28	chr1	10993727	11022021	0::2	0(0, Inf)	0.989692	0::2	0(0, Inf)	0.989692	0::0	--	--
CNVR_5758	chr11	29404798	29477080	1::0	--	0.989698	0::0	--	NA	1::0	--	0.989698
CNVR_8069	chr18	30291958	30307431	0::2	0(0, Inf)	0.989731	0::1	0(0, Inf)	0.992797	0::1	0(0, Inf)	0.99368
CNVR_278	chr1	100081117	100156659	0::2	0(0, Inf)	0.989794	0::2	0(0, Inf)	0.989794	0::0	--	--
CNVR_69	chr1	23087244	23240251	0::2	0(0, Inf)	0.989815	0::1	0(0, Inf)	0.992756	0::1	0(0, Inf)	0.992874
CNVR_4280	chr7	123470878	123768154	0::2	0(0, Inf)	0.989823	0::1	0(0, Inf)	0.993574	0::1	0(0, Inf)	0.992806
CNVR_309	chr1	110842415	110958035	0::2	0(0, Inf)	0.98983	0::2	0(0, Inf)	0.98983	0::0	--	--
CNVR_1940	chr3	129647645	129709648	1::0	--	0.989832	0::0	--	NA	1::0	--	0.989832
CNVR_8717	chr21	28572369	28590052	1::0	--	0.989876	0::0	--	NA	1::0	--	0.989876
CNVR_1768	chr3	72781075	73011533	0::2	0(0, Inf)	0.989889	0::1	0(0, Inf)	0.993369	0::1	0(0, Inf)	0.992793
CNVR_1061	chr2	102217472	102257295	0::2	0(0, Inf)	0.98989	0::2	0(0, Inf)	0.98989	0::0	--	--
CNVR_6652	chr13	48329641	48574207	0::2	0(0, Inf)	0.9899	0::1	0(0, Inf)	0.993023	0::1	0(0, Inf)	0.992772
CNVR_7328	chr15	77478121	77793360	0::2	0(0, Inf)	0.989908	0::2	0(0, Inf)	0.989908	0::0	--	--
CNVR_4581	chr8	59561410	59617549	0::2	0(0, Inf)	0.989913	0::2	0(0, Inf)	0.989913	0::0	--	--
CNVR_4118	chr7	67523020	67810680	0::2	0(0, Inf)	0.989926	0::1	0(0, Inf)	0.992834	0::1	0(0, Inf)	0.993542
CNVR_6804	chr13	103169356	103315468	1::0	--	0.989961	1::0	--	0.989961	0::0	--	--
CNVR_4614	chr8	70801553	70883361	1::0	--	0.989963	1::0	--	0.989963	0::0	--	--
CNVR_2493	chr4	114204467	114267279	0::2	0(0, Inf)	0.989967	0::2	0(0, Inf)	0.989967	0::0	--	--
CNVR_8884	chr22	47728696	47864765	0::2	0(0, Inf)	0.989973	0::2	0(0, Inf)	0.989973	0::0	--	--
CNVR_8424	chr19	56581202	56689970	9::51	0.99(0.42, 2.33)	0.989982	9::51	0.99(0.42, 2.33)	0.989982	0::0	--	--
CNVR_6119	chr12	4226288	4258808	0::2	0(0, Inf)	0.990001	0::0	--	NA	0::2	0(0, Inf)	0.990001
CNVR_1679	chr3	48505964	48682551	21::71	1(0.58, 1.73)	0.990023	21::71	1(0.58, 1.73)	0.990023	0::0	--	--
CNVR_3016	chr5	92394512	92595940	0::2	0(0, Inf)	0.990028	0::2	0(0, Inf)	0.990028	0::0	--	--
CNVR_176	chr1	62165212	62262242	1::0	--	0.990044	1::0	--	0.990044	0::0	--	--
CNVR_2416	chr4	93602855	93736733	0::2	0(0, Inf)	0.990106	0::2	0(0, Inf)	0.990106	0::0	--	--
CNVR_5644	chr10	126007164	126157447	1::0	--	0.99011	0::0	--	NA	1::0	--	0.99011
CNVR_1725	chr3	63611223	63631999	1::0	--	0.990115	0::0	--	NA	1::0	--	0.990115
CNVR_3599	chr6	77877447	78137058	0::2	0(0, Inf)	0.990135	0::2	0(0, Inf)	0.990135	0::0	--	--
CNVR_3054	chr5	108922023	108992466	0::2	0(0, Inf)	0.990177	0::1	0.47(0, Inf)	0.999588	0::1	0(0, Inf)	0.993421
CNVR_5834	chr11	62185598	62269775	0::2	0(0, Inf)	0.990179	0::1	0(0, Inf)	0.993031	0::1	0(0, Inf)	0.993619
CNVR_565	chr1	210394270	210422505	0::2	0(0, Inf)	0.990195	0::2	0(0, Inf)	0.990195	0::0	--	--
CNVR_1516	chr3	7840303	7887476	1::0	--	0.990196	1::0	--	0.990196	0::0	--	--
CNVR_2886	chr5	54123491	54212717	0::2	0(0, Inf)	0.990243	0::2	0(0, Inf)	0.990243	0::0	--	--
CNVR_7139	chr15	26080142	26121174	0::2	0(0, Inf)	0.990243	0::2	0(0, Inf)	0.990243	0::0	--	--
CNVR_8486	chr20	11838801	11893577	0::2	0(0, Inf)	0.990243	0::2	0(0, Inf)	0.990243	0::0	--	--
CNVR_6022	chr11	113548134	113591833	0::2	0(0, Inf)	0.990244	0::2	0(0, Inf)	0.990244	0::0	--	--
CNVR_2330	chr4	64253631	64342825	23::46	1(0.57, 1.75)	0.990245	23::45	1.03(0.59, 1.82)	0.910963	0::1	0(0, Inf)	0.991616
CNVR_5954	chr11	93247201	93295335	0::2	0(0, Inf)	0.990277	0::2	0(0, Inf)	0.990277	0::0	--	--
CNVR_5724	chr11	16980262	17151765	0::2	0(0, Inf)	0.990315	0::2	0(0, Inf)	0.990315	0::0	--	--
CNVR_1720	chr3	62594564	62623924	0::2	0(0, Inf)	0.990323	0::2	0(0, Inf)	0.990323	0::0	--	--
CNVR_1542	chr3	14628219	14670156	0::2	0(0, Inf)	0.990377	0::2	0(0, Inf)	0.990377	0::0	--	--
CNVR_5117	chr9	112526180	112640617	0::2	0(0, Inf)	0.990379	0::1	0(0, Inf)	0.993264	0::1	0(0, Inf)	0.993158
CNVR_543	chr1	205348215	205369098	1::0	--	0.990395	1::0	--	0.990395	0::0	--	--
CNVR_2890	chr5	55237014	55345749	1::0	--	0.990395	1::0	--	0.990395	0::0	--	--
CNVR_3628	chr6	86181054	86421686	1::0	--	0.990395	1::0	--	0.990395	0::0	--	--
CNVR_8016	chr18	23257186	23398507	0::2	0(0, Inf)	0.990408	0::2	0(0, Inf)	0.990408	0::0	--	--
CNVR_833	chr2	27258096	27384580	1::0	--	0.990414	1::0	--	0.990414	0::0	--	--
CNVR_2851	chr5	38523740	38597122	0::2	0(0, Inf)	0.990436	0::2	0(0, Inf)	0.990436	0::0	--	--
CNVR_2610	chr4	154129939	154232523	1::0	--	0.990441	0::0	--	NA	1::0	--	0.990441
CNVR_745	chr2	11264026	11309610	0::2	0(0, Inf)	0.990446	0::2	0(0, Inf)	0.990446	0::0	--	--
CNVR_909	chr2	46738891	46850572	0::2	0(0, Inf)	0.990456	0::2	0(0, Inf)	0.990456	0::0	--	--
CNVR_1735	chr3	65094021	65180002	1::0	--	0.990462	0::0	--	NA	1::0	--	0.990462
CNVR_5375	chr10	43264591	43374909	1::0	--	0.990464	0::0	--	NA	1::0	--	0.990464
CNVR_5717	chr11	13239330	13483591	1::0	--	0.990481	0::0	--	NA	1::0	--	0.990481
CNVR_1155	chr2	139020862	139149054	1::0	--	0.990486	0::0	--	NA	1::0	--	0.990486
CNVR_2508	chr4	119710414	119790014	0::2	0(0, Inf)	0.990495	0::2	0(0, Inf)	0.990495	0::0	--	--
CNVR_1257	chr2	173147793	173178491	0::2	0(0, Inf)	0.990498	0::2	0(0, Inf)	0.990498	0::0	--	--
CNVR_5090	chr9	110668878	110690865	1::0	--	0.9905	1::0	--	0.9905	0::0	--	--
CNVR_4070	chr7	43864699	43917768	0::2	0(0, Inf)	0.990507	0::2	0(0, Inf)	0.990507	0::0	--	--
CNVR_5303	chr10	18240640	18299729	1::0	--	0.990513	1::0	--	0.990513	0::0	--	--
CNVR_111	chr1	37478063	37548474	0::2	0(0, Inf)	0.990533	0::2	0(0, Inf)	0.990533	0::0	--	--
CNVR_1983	chr3	145790803	145888494	0::2	0(0, Inf)	0.990533	0::2	0(0, Inf)	0.990533	0::0	--	--
CNVR_3352	chr6	17225712	17347289	0::2	0(0, Inf)	0.990533	0::2	0(0, Inf)	0.990533	0::0	--	--
CNVR_3371	chr6	22817850	22888106	0::2	0(0, Inf)	0.990533	0::2	0(0, Inf)	0.990533	0::0	--	--
CNVR_4756	chr8	122790388	122875057	1::0	--	0.990535	1::0	--	0.990535	0::0	--	--
CNVR_4371	chr7	154057993	154083326	1::1	--	0.990537	1::0	--	0.990537	0::1	--	--
CNVR_933	chr2	55010193	55129504	0::2	0(0, Inf)	0.990541	0::2	0(0, Inf)	0.990541	0::0	--	--
CNVR_6694	chr13	66839380	67161780	0::2	0(0, Inf)	0.990545	0::2	0(0, Inf)	0.990545	0::0	--	--
CNVR_5646	chr10	126294167	126324078	27::90	1(0.62, 1.62)	0.990554	27::89	1(0.62, 1.62)	0.990554	0::1	0.6(0, Inf)	0.999719
CNVR_654	chr1	232239466	232282492	1::0	--	0.990574	1::0	--	0.990574	0::0	--	--
CNVR_453	chr1	182283094	182291436	1::0	--	0.990597	1::0	--	0.990597	0::0	--	--
CNVR_6359	chr12	77443291	77598109	0::2	0(0, Inf)	0.990607	0::2	0(0, Inf)	0.990607	0::0	--	--
CNVR_1432	chr2	220645599	220677870	1::0	--	0.990611	1::0	--	0.990611	0::0	--	--
CNVR_3273	chr5	172794876	172813156	1::0	--	0.990611	1::0	--	0.990611	0::0	--	--
CNVR_5472	chr10	77364207	77434122	1::0	--	0.990611	1::0	--	0.990611	0::0	--	--
CNVR_6592	chr13	29884423	29936515	1::0	--	0.990611	0::0	--	NA	1::0	--	0.990611
CNVR_7765	chr17	31649553	31706858	1::0	--	0.990611	1::0	--	0.990611	0::0	--	--
CNVR_8514	chr20	19315263	19439601	1::0	--	0.990611	1::0	--	0.990611	0::0	--	--
CNVR_5084	chr9	110226138	110260734	0::2	0(0, Inf)	0.990612	0::2	0(0, Inf)	0.990612	0::0	--	--
CNVR_4053	chr7	37525530	37747277	1::0	--	0.990615	1::0	--	0.990615	0::0	--	--
CNVR_4849	chr8	143565607	143780776	47::167	1(0.69, 1.43)	0.990652	46::167	0.98(0.68, 1.41)	0.910092	1::0	--	0.991329
CNVR_4975	chr9	76795159	76956284	1::0	--	0.990653	1::0	--	0.990653	0::0	--	--
CNVR_8188	chr18	66408427	66485550	0::2	0(0, Inf)	0.990655	0::0	--	NA	0::2	0(0, Inf)	0.990655
CNVR_3359	chr6	19373325	19443936	1::0	--	0.990659	1::0	--	0.990659	0::0	--	--
CNVR_38	chr1	13787005	13885280	1::0	--	0.99066	0::0	--	NA	1::0	--	0.99066
CNVR_2943	chr5	67120065	67170425	1::0	--	0.990666	0::0	--	NA	1::0	--	0.990666
CNVR_4767	chr8	125872637	125968660	1::0	--	0.990672	0::0	--	NA	1::0	--	0.990672
CNVR_4357	chr7	148461103	148518209	1::0	--	0.990676	0::0	--	NA	1::0	--	0.990676
CNVR_5897	chr11	75421115	75492204	1::0	--	0.990688	0::0	--	NA	1::0	--	0.990688
CNVR_8693	chr21	22442188	22518098	1::0	--	0.990689	1::0	--	0.990689	0::0	--	--
CNVR_4069	chr7	43600227	43810765	2::9	1.01(0.21, 4.8)	0.990695	2::9	1.01(0.21, 4.8)	0.990695	0::0	--	--
CNVR_5329	chr10	24926242	25031273	0::2	0(0, Inf)	0.990696	0::2	0(0, Inf)	0.990696	0::0	--	--
CNVR_1411	chr2	217160363	217453622	0::2	0(0, Inf)	0.990698	0::1	0(0, Inf)	0.993491	0::1	0(0, Inf)	0.993372
CNVR_7899	chr17	66585822	66640076	1::0	--	0.990711	1::0	--	0.990711	0::0	--	--
CNVR_2618	chr4	156689790	156727378	1::0	--	0.990722	1::0	--	0.990722	0::0	--	--
CNVR_6436	chr12	102912558	103119510	1::1	1.02(0.06, 17.07)	0.99073	1::0	--	0.991254	0::1	0(0, Inf)	0.991272
CNVR_2744	chr5	3553590	3599321	0::2	0(0, Inf)	0.990735	0::2	0(0, Inf)	0.990735	0::0	--	--
CNVR_5421	chr10	60389001	60693418	0::2	0(0, Inf)	0.990736	0::0	--	NA	0::2	0(0, Inf)	0.990736
CNVR_6038	chr11	117109724	117240358	0::2	0(0, Inf)	0.990739	0::2	0(0, Inf)	0.990739	0::0	--	--
CNVR_2976	chr5	78903128	78989487	1::0	--	0.99074	1::0	--	0.99074	0::0	--	--
CNVR_4289	chr7	125890150	125931383	1::0	--	0.99074	1::0	--	0.99074	0::0	--	--
CNVR_6828	chr13	109552380	109589383	1::0	--	0.990751	1::0	--	0.990751	0::0	--	--
CNVR_2087	chr3	179810898	179831734	1::0	--	0.99076	1::0	--	0.99076	0::0	--	--
CNVR_4532	chr8	39955252	40073607	1::0	--	0.99076	0::0	--	NA	1::0	--	0.99076
CNVR_4572	chr8	57295200	57385367	1::0	--	0.99076	0::0	--	NA	1::0	--	0.99076
CNVR_4584	chr8	60093954	60179087	1::0	--	0.99076	0::0	--	NA	1::0	--	0.99076
CNVR_4589	chr8	61701057	61726880	1::0	--	0.99076	0::0	--	NA	1::0	--	0.99076
CNVR_4596	chr8	63446925	63531665	1::0	--	0.99076	0::0	--	NA	1::0	--	0.99076
CNVR_4642	chr8	81395798	81470121	1::0	--	0.99076	0::0	--	NA	1::0	--	0.99076
CNVR_4643	chr8	81551652	81705397	1::0	--	0.99076	0::0	--	NA	1::0	--	0.99076
CNVR_4676	chr8	93902557	94330971	1::0	--	0.99076	0::0	--	NA	1::0	--	0.99076
CNVR_4685	chr8	96881703	97035899	1::0	--	0.99076	0::0	--	NA	1::0	--	0.99076
CNVR_4700	chr8	103572247	103591185	1::0	--	0.99076	0::0	--	NA	1::0	--	0.99076
CNVR_4769	chr8	127267251	127335011	1::0	--	0.99076	0::0	--	NA	1::0	--	0.99076
CNVR_6686	chr13	60926398	60976354	1::0	--	0.990763	1::0	--	0.990763	0::0	--	--
CNVR_616	chr1	222044989	222053235	0::1	0(0, Inf)	0.990767	0::1	0(0, Inf)	0.990767	0::0	--	--
CNVR_74	chr1	24910319	24947949	1::0	--	0.990771	0::0	--	NA	1::0	--	0.990771
CNVR_8554	chr20	36225766	36233076	1::0	--	0.990775	0::0	--	NA	1::0	--	0.990775
CNVR_8564	chr20	39347357	39449306	1::0	--	0.990775	0::0	--	NA	1::0	--	0.990775
CNVR_8573	chr20	41412936	41476400	1::0	--	0.990775	0::0	--	NA	1::0	--	0.990775
CNVR_8591	chr20	45428772	45594712	1::0	--	0.990775	0::0	--	NA	1::0	--	0.990775
CNVR_8621	chr20	51971152	52112017	1::0	--	0.990775	0::0	--	NA	1::0	--	0.990775
CNVR_8626	chr20	52696990	52731403	1::0	--	0.990775	0::0	--	NA	1::0	--	0.990775
CNVR_8630	chr20	53387775	53491567	1::0	--	0.990775	0::0	--	NA	1::0	--	0.990775
CNVR_8639	chr20	55681834	55837355	1::0	--	0.990775	0::0	--	NA	1::0	--	0.990775
CNVR_8644	chr20	56594279	56669387	1::0	--	0.990775	0::0	--	NA	1::0	--	0.990775
CNVR_7439	chr16	9755070	9822301	1::0	--	0.99078	1::0	--	0.99078	0::0	--	--
CNVR_1480	chr2	236872445	236976107	1::0	--	0.990789	0::0	--	NA	1::0	--	0.990789
CNVR_8192	chr18	67301102	67524974	1::0	--	0.990792	0::0	--	NA	1::0	--	0.990792
CNVR_267	chr1	95074230	95277032	1::0	--	0.990799	1::0	--	0.990799	0::0	--	--
CNVR_4558	chr8	52596415	52714524	1::0	--	0.9908	1::0	--	0.9908	0::0	--	--
CNVR_246	chr1	88209373	88257999	1::0	--	0.990805	1::0	--	0.990805	0::0	--	--
CNVR_2477	chr4	108222771	108233064	0::3	0(0, Inf)	0.990806	0::3	0(0, Inf)	0.990806	0::0	--	--
CNVR_8221	chr18	75884860	75926255	1::0	--	0.990809	1::0	--	0.990809	0::0	--	--
CNVR_5708	chr11	10974593	11018947	1::0	--	0.99081	1::0	--	0.99081	0::0	--	--
CNVR_6062	chr11	124172270	124265302	0::2	0(0, Inf)	0.990814	0::2	0(0, Inf)	0.990814	0::0	--	--
CNVR_1250	chr2	172495507	172519026	1::0	--	0.990817	0::0	--	NA	1::0	--	0.990817
CNVR_722	chr2	2953815	3029043	1::0	--	0.990826	1::0	--	0.990826	0::0	--	--
CNVR_1289	chr2	178225266	178413006	1::0	--	0.990826	1::0	--	0.990826	0::0	--	--
CNVR_2608	chr4	153691316	153832049	1::0	--	0.990826	1::0	--	0.990826	0::0	--	--
CNVR_4498	chr8	28350261	28439438	1::0	--	0.990826	1::0	--	0.990826	0::0	--	--
CNVR_7090	chr14	95544780	95611298	1::0	--	0.990826	1::0	--	0.990826	0::0	--	--
CNVR_7626	chr16	79838206	79890594	0::2	0(0, Inf)	0.990828	0::1	0(0, Inf)	0.993488	0::1	0(0, Inf)	0.993602
CNVR_4938	chr9	32899807	32994501	1::0	--	0.990833	0::0	--	NA	1::0	--	0.990833
CNVR_7435	chr16	7395292	7489077	1::0	--	0.990839	1::0	--	0.990839	0::0	--	--
CNVR_6683	chr13	60271625	60380246	1::0	--	0.990843	1::0	--	0.990843	0::0	--	--
CNVR_1085	chr2	113127775	113145815	1::0	--	0.990845	0::0	--	NA	1::0	--	0.990845
CNVR_3570	chr6	65786391	66021417	38::94	1(0.66, 1.53)	0.990848	38::93	1.02(0.67, 1.55)	0.931006	0::1	0(0, Inf)	0.991809
CNVR_1718	chr3	61828767	61901793	1::0	--	0.990853	1::0	--	0.990853	0::0	--	--
CNVR_5314	chr10	20699550	20846701	1::3	1.01(0.09, 11.46)	0.990855	1::3	1.01(0.09, 11.46)	0.990855	0::0	--	--
CNVR_2474	chr4	106613821	106645783	1::0	--	0.990859	1::0	--	0.990859	0::0	--	--
CNVR_8131	chr18	49274990	49380054	1::0	--	0.990865	0::0	--	NA	1::0	--	0.990865
CNVR_6938	chr14	52033357	52092750	1::0	--	0.990871	0::0	--	NA	1::0	--	0.990871
CNVR_5359	chr10	33010304	33198912	1::0	--	0.990874	1::0	--	0.990874	0::0	--	--
CNVR_5360	chr10	33224415	33342329	1::0	--	0.990874	1::0	--	0.990874	0::0	--	--
CNVR_5146	chr9	119803284	119826991	1::0	--	0.990875	1::0	--	0.990875	0::0	--	--
CNVR_4043	chr7	33863953	33984314	1::0	--	0.990885	1::0	--	0.990885	0::0	--	--
CNVR_5527	chr10	94353278	94429527	1::0	--	0.99089	1::0	--	0.99089	0::0	--	--
CNVR_2223	chr4	21089763	21307468	1::0	--	0.990892	1::0	--	0.990892	0::0	--	--
CNVR_6029	chr11	115133557	115173266	1::0	--	0.990895	1::0	--	0.990895	0::0	--	--
CNVR_2118	chr3	188791804	189020167	0::1	0(0, Inf)	0.990902	0::0	--	NA	0::1	0(0, Inf)	0.990902
CNVR_7326	chr15	76408090	76629610	1::0	--	0.990903	1::0	--	0.990903	0::0	--	--
CNVR_2390	chr4	85054547	85215143	1::0	--	0.990904	1::0	--	0.990904	0::0	--	--
CNVR_7043	chr14	82306600	82453929	1::0	--	0.99091	1::0	--	0.99091	0::0	--	--
CNVR_6581	chr13	26593106	26667784	0::2	0(0, Inf)	0.990911	0::2	0(0, Inf)	0.990911	0::0	--	--
CNVR_1583	chr3	25867870	26006231	1::0	--	0.990925	0::0	--	NA	1::0	--	0.990925
CNVR_8089	chr18	36858703	37135324	0::2	0(0, Inf)	0.990928	0::0	--	NA	0::2	0(0, Inf)	0.990928
CNVR_7251	chr15	56301702	56363699	1::0	--	0.990929	1::0	--	0.990929	0::0	--	--
CNVR_6303	chr12	56803095	56957451	1::0	--	0.990929	0::0	--	NA	1::0	--	0.990929
CNVR_7192	chr15	40299016	40322125	1::0	--	0.990934	0::0	--	NA	1::0	--	0.990934
CNVR_8341	chr19	38564913	38586722	0::2	0(0, Inf)	0.990938	0::2	0(0, Inf)	0.990938	0::0	--	--
CNVR_2383	chr4	81996925	82096036	1::0	--	0.990939	1::0	--	0.990939	0::0	--	--
CNVR_1902	chr3	119147958	119263677	1::0	--	0.990943	0::0	--	NA	1::0	--	0.990943
CNVR_560	chr1	208262786	208309241	1::0	--	0.990943	1::0	--	0.990943	0::0	--	--
CNVR_5664	chr10	129803120	129883502	1::0	--	0.990944	1::0	--	0.990944	0::0	--	--
CNVR_6338	chr12	69715457	69799649	1::0	--	0.990944	1::0	--	0.990944	0::0	--	--
CNVR_162	chr1	56895392	56955387	1::0	--	0.990946	0::0	--	NA	1::0	--	0.990946
CNVR_8499	chr20	16003225	16027874	1::0	--	0.990946	1::0	--	0.990946	0::0	--	--
CNVR_2904	chr5	57724792	57740820	1::0	--	0.990947	1::0	--	0.990947	0::0	--	--
CNVR_6072	chr11	127393085	127456724	1::0	--	0.990947	1::0	--	0.990947	0::0	--	--
CNVR_6610	chr13	33548052	33667322	1::0	--	0.99095	0::0	--	NA	1::0	--	0.99095
CNVR_6642	chr13	44751925	44885590	1::0	--	0.99095	0::0	--	NA	1::0	--	0.99095
CNVR_6682	chr13	59921558	60088877	1::0	--	0.99095	0::0	--	NA	1::0	--	0.99095
CNVR_2202	chr4	15369280	15424592	1::0	--	0.990954	1::0	--	0.990954	0::0	--	--
CNVR_8391	chr19	50648319	50754696	1::0	--	0.990959	0::0	--	NA	1::0	--	0.990959
CNVR_5650	chr10	126971982	127005024	1::0	--	0.990962	1::0	--	0.990962	0::0	--	--
CNVR_1896	chr3	117221304	117366249	0::1	0(0, Inf)	0.990964	0::1	0(0, Inf)	0.990964	0::0	--	--
CNVR_2034	chr3	167102124	167243870	1::0	--	0.990965	0::0	--	NA	1::0	--	0.990965
CNVR_2082	chr3	178159452	178386452	1::0	--	0.990965	0::0	--	NA	1::0	--	0.990965
CNVR_2092	chr3	181659359	181741245	1::0	--	0.990965	0::0	--	NA	1::0	--	0.990965
CNVR_2094	chr3	181975033	182132384	1::0	--	0.990965	0::0	--	NA	1::0	--	0.990965
CNVR_2107	chr3	185473065	185598553	1::0	--	0.990965	0::0	--	NA	1::0	--	0.990965
CNVR_3657	chr6	97471571	97576743	0::1	0(0, Inf)	0.990968	0::1	0(0, Inf)	0.990968	0::0	--	--
CNVR_2304	chr4	53798146	54027596	1::0	--	0.990971	1::0	--	0.990971	0::0	--	--
CNVR_6207	chr12	28186298	28202811	1::0	--	0.990975	1::0	--	0.990975	0::0	--	--
CNVR_3996	chr7	21915464	22051467	1::0	--	0.990978	0::0	--	NA	1::0	--	0.990978
CNVR_6816	chr13	107036791	107065363	1::0	--	0.99098	0::0	--	NA	1::0	--	0.99098
CNVR_659	chr1	233272372	233315614	1::0	--	0.990986	1::0	--	0.990986	0::0	--	--
CNVR_768	chr2	16904254	17037963	1::0	--	0.99099	0::0	--	NA	1::0	--	0.99099
CNVR_7791	chr17	39061249	39307942	0::2	0(0, Inf)	0.990993	0::2	0(0, Inf)	0.990993	0::0	--	--
CNVR_5323	chr10	22781329	22798777	1::0	--	0.990995	1::0	--	0.990995	0::0	--	--
CNVR_8736	chr21	33710324	33887229	1::0	--	0.990996	0::0	--	NA	1::0	--	0.990996
CNVR_7168	chr15	33432819	33548167	1::0	--	0.990997	1::0	--	0.990997	0::0	--	--
CNVR_3532	chr6	47121275	47143130	1::0	--	0.991005	0::0	--	NA	1::0	--	0.991005
CNVR_2093	chr3	181774460	181939049	1::0	--	0.991009	1::0	--	0.991009	0::0	--	--
CNVR_5887	chr11	74186012	74186837	0::2	0(0, Inf)	0.991019	0::2	0(0, Inf)	0.991019	0::0	--	--
CNVR_315	chr1	112026449	112349569	1::0	--	0.99102	1::0	--	0.99102	0::0	--	--
CNVR_3374	chr6	23194048	23202059	1::0	--	0.991022	1::0	--	0.991022	0::0	--	--
CNVR_4059	chr7	38825187	39018493	1::0	--	0.991034	0::0	--	NA	1::0	--	0.991034
CNVR_5665	chr10	130044240	130178144	1::1	--	0.991034	1::0	--	0.991034	0::1	--	--
CNVR_6941	chr14	52575630	52727633	1::0	--	0.991037	0::0	--	NA	1::0	--	0.991037
CNVR_1428	chr2	219695487	219846329	14::61	1(0.48, 2.05)	0.991045	14::61	1(0.48, 2.05)	0.991045	0::0	--	--
CNVR_5573	chr10	110137844	110146870	0::2	0(0, Inf)	0.991046	0::2	0(0, Inf)	0.991046	0::0	--	--
CNVR_7145	chr15	27505235	27784288	1::0	--	0.991052	0::0	--	NA	1::0	--	0.991052
CNVR_4142	chr7	77913875	77973788	1::0	--	0.991055	0::0	--	NA	1::0	--	0.991055
CNVR_7287	chr15	65019721	65194182	1::0	--	0.991055	1::0	--	0.991055	0::0	--	--
CNVR_4373	chr7	154401374	154528019	1::0	--	0.991057	1::0	--	0.991057	0::0	--	--
CNVR_1075	chr2	108985559	109055909	1::0	--	0.991059	0::0	--	NA	1::0	--	0.991059
CNVR_7730	chr17	13327243	13388244	1::0	--	0.991063	0::0	--	NA	1::0	--	0.991063
CNVR_298	chr1	108037997	108116170	1::0	--	0.991066	1::0	--	0.991066	0::0	--	--
CNVR_2102	chr3	184331446	184477899	1::0	--	0.99107	1::0	--	0.99107	0::0	--	--
CNVR_3039	chr5	102946979	103003823	0::1	0(0, Inf)	0.991082	0::1	0(0, Inf)	0.991082	0::0	--	--
CNVR_7467	chr16	18599980	18605510	1::0	--	0.991085	0::0	--	NA	1::0	--	0.991085
CNVR_7468	chr16	18803390	18856300	1::0	--	0.991085	0::0	--	NA	1::0	--	0.991085
CNVR_1258	chr2	173186352	173220539	1::0	--	0.991088	0::0	--	NA	1::0	--	0.991088
CNVR_3632	chr6	88097764	88145339	1::0	--	0.991089	1::0	--	0.991089	0::0	--	--
CNVR_3844	chr6	152283478	152287296	1::0	--	0.991099	1::0	--	0.991099	0::0	--	--
CNVR_11	chr1	6986109	7130625	1::0	--	0.991101	1::0	--	0.991101	0::0	--	--
CNVR_1920	chr3	124979785	125306275	1::0	--	0.991103	0::0	--	NA	1::0	--	0.991103
CNVR_4036	chr7	31663351	31786850	1::0	--	0.991106	1::0	--	0.991106	0::0	--	--
CNVR_7859	chr17	52835826	52904527	1::0	--	0.991107	1::0	--	0.991107	0::0	--	--
CNVR_7147	chr15	27935992	27984186	1::0	--	0.99111	0::0	--	NA	1::0	--	0.99111
CNVR_690	chr1	241319347	241365281	1::0	--	0.991117	1::0	--	0.991117	0::0	--	--
CNVR_4086	chr7	48565821	48686601	1::0	--	0.991118	1::0	--	0.991118	0::0	--	--
CNVR_4746	chr8	119723897	119815148	1::0	--	0.991118	1::0	--	0.991118	0::0	--	--
CNVR_7046	chr14	82849498	82922387	1::0	--	0.991118	1::0	--	0.991118	0::0	--	--
CNVR_1641	chr3	37289822	37434010	1::0	--	0.99112	1::0	--	0.99112	0::0	--	--
CNVR_1726	chr3	63638578	63678758	1::0	--	0.991123	0::0	--	NA	1::0	--	0.991123
CNVR_8843	chr22	34477467	34596557	1::0	--	0.991125	0::0	--	NA	1::0	--	0.991125
CNVR_1952	chr3	134532637	134579224	1::0	--	0.991127	1::0	--	0.991127	0::0	--	--
CNVR_8521	chr20	22711424	22757802	1::0	--	0.991129	0::0	--	NA	1::0	--	0.991129
CNVR_789	chr2	19906545	19920107	1::0	--	0.99113	1::0	--	0.99113	0::0	--	--
CNVR_2438	chr4	97974722	98210046	1::0	--	0.991133	1::0	--	0.991133	0::0	--	--
CNVR_8026	chr18	24399982	24417181	1::0	--	0.991134	0::0	--	NA	1::0	--	0.991134
CNVR_4012	chr7	25982367	26041880	1::0	--	0.991136	0::0	--	NA	1::0	--	0.991136
CNVR_2962	chr5	75534570	75714251	0::2	0(0, Inf)	0.991138	0::2	0(0, Inf)	0.991138	0::0	--	--
CNVR_1536	chr3	12475399	12489321	1::0	--	0.991141	1::0	--	0.991141	0::0	--	--
CNVR_3222	chr5	157370372	157404029	1::0	--	0.991141	1::0	--	0.991141	0::0	--	--
CNVR_3597	chr6	77369341	77400853	1::0	--	0.991141	1::0	--	0.991141	0::0	--	--
CNVR_7976	chr18	5244099	5262000	1::0	--	0.991149	0::0	--	NA	1::0	--	0.991149
CNVR_4129	chr7	71637229	71979624	1::0	--	0.99116	1::0	--	0.99116	0::0	--	--
CNVR_3390	chr6	24228685	24251094	1::0	--	0.991162	0::0	--	NA	1::0	--	0.991162
CNVR_7865	chr17	54106537	54300944	1::0	--	0.991162	0::0	--	NA	1::0	--	0.991162
CNVR_3624	chr6	85518398	85690596	1::0	--	0.991173	1::0	--	0.991173	0::0	--	--
CNVR_7933	chr17	74930226	74965413	1::0	--	0.991173	1::0	--	0.991173	0::0	--	--
CNVR_2255	chr4	31636008	31937530	6::15	0.99(0.35, 2.81)	0.991173	5::14	0.76(0.25, 2.26)	0.619031	1::1	21.35(1.3, 349.53)	0.031857
CNVR_779	chr2	19225861	19236527	1::0	--	0.991174	1::0	--	0.991174	0::0	--	--
CNVR_2253	chr4	30832836	30996286	1::0	--	0.991174	1::0	--	0.991174	0::0	--	--
CNVR_894	chr2	43583156	43590330	1::0	--	0.991175	1::0	--	0.991175	0::0	--	--
CNVR_447	chr1	180448546	180549165	1::0	--	0.991176	0::0	--	NA	1::0	--	0.991176
CNVR_408	chr1	167063628	167126251	1::0	--	0.991183	1::0	--	0.991183	0::0	--	--
CNVR_502	chr1	197235171	197368282	1::0	--	0.991183	1::0	--	0.991183	0::0	--	--
CNVR_1016	chr2	79885978	79905734	1::0	--	0.991183	1::0	--	0.991183	0::0	--	--
CNVR_1321	chr2	189906743	189999012	1::0	--	0.991183	1::0	--	0.991183	0::0	--	--
CNVR_1371	chr2	205385386	205434907	1::0	--	0.991183	1::0	--	0.991183	0::0	--	--
CNVR_1737	chr3	65306449	65362394	1::0	--	0.991183	1::0	--	0.991183	0::0	--	--
CNVR_3477	chr6	34985800	35001606	1::0	--	0.991183	1::0	--	0.991183	0::0	--	--
CNVR_3760	chr6	125721037	125797438	1::0	--	0.991183	1::0	--	0.991183	0::0	--	--
CNVR_4241	chr7	106216356	106260912	1::0	--	0.991183	1::0	--	0.991183	0::0	--	--
CNVR_4343	chr7	144639494	144703988	1::0	--	0.991183	1::0	--	0.991183	0::0	--	--
CNVR_5783	chr11	39121479	39261261	1::0	--	0.991183	1::0	--	0.991183	0::0	--	--
CNVR_6184	chr12	22391550	22476045	1::0	--	0.991183	1::0	--	0.991183	0::0	--	--
CNVR_6735	chr13	81062941	81161964	1::0	--	0.991183	1::0	--	0.991183	0::0	--	--
CNVR_8017	chr18	23480925	23548833	1::0	--	0.991183	1::0	--	0.991183	0::0	--	--
CNVR_8664	chr21	16239139	16254309	1::0	--	0.991183	1::0	--	0.991183	0::0	--	--
CNVR_691	chr1	241506146	241615674	1::1	--	0.991185	1::1	--	0.991185	0::0	--	--
CNVR_5736	chr11	20202110	20266223	2::0	--	0.991185	1::0	--	0.991185	1::0	--	--
CNVR_5617	chr10	122593020	122601472	1::0	--	0.991185	1::0	--	0.991185	0::0	--	--
CNVR_5980	chr11	100534422	100675553	0::1	0(0, Inf)	0.991186	0::0	--	NA	0::1	0(0, Inf)	0.991186
CNVR_5446	chr10	67522622	67678220	1::0	--	0.991187	1::0	--	0.991187	0::0	--	--
CNVR_3736	chr6	118332156	118379188	1::0	--	0.991187	1::0	--	0.991187	0::0	--	--
CNVR_7648	chr16	84341880	84372664	1::0	--	0.991187	0::0	--	NA	1::0	--	0.991187
CNVR_8631	chr20	53805994	54009671	1::0	--	0.991189	1::0	--	0.991189	0::0	--	--
CNVR_6641	chr13	44642464	44685947	1::0	--	0.99119	1::0	--	0.99119	0::0	--	--
CNVR_1388	chr2	209922229	209982829	1::0	--	0.991193	1::0	--	0.991193	0::0	--	--
CNVR_8407	chr19	53599618	53647190	0::2	0(0, Inf)	0.991194	0::2	0(0, Inf)	0.991194	0::0	--	--
CNVR_5680	chr11	4731583	4759542	1::0	--	0.991196	0::0	--	NA	1::0	--	0.991196
CNVR_2460	chr4	104493370	104613381	1::0	--	0.991197	0::0	--	NA	1::0	--	0.991197
CNVR_6393	chr12	91197897	91277346	1::1	1.02(0.06, 17.06)	0.991205	1::0	--	0.991254	0::1	0(0, Inf)	0.991272
CNVR_955	chr2	62887884	62892060	1::0	--	0.991206	1::0	--	0.991206	0::0	--	--
CNVR_7489	chr16	26909753	26978119	0::1	0(0, Inf)	0.991211	0::0	--	NA	0::1	0(0, Inf)	0.991211
CNVR_1738	chr3	65576221	65578379	1::0	--	0.991212	1::0	--	0.991212	0::0	--	--
CNVR_4918	chr9	24172515	24358470	1::0	--	0.991219	0::0	--	NA	1::0	--	0.991219
CNVR_6385	chr12	88888247	88953960	1::0	--	0.991219	1::0	--	0.991219	0::0	--	--
CNVR_4641	chr8	81100970	81288635	0::1	0(0, Inf)	0.991219	0::0	--	NA	0::1	0(0, Inf)	0.991219
CNVR_6648	chr13	47645885	47675071	1::0	--	0.99122	0::0	--	NA	1::0	--	0.99122
CNVR_2342	chr4	68419485	68673584	0::1	0(0, Inf)	0.99122	0::0	--	NA	0::1	0(0, Inf)	0.99122
CNVR_2541	chr4	128005362	128245726	0::1	0(0, Inf)	0.99122	0::0	--	NA	0::1	0(0, Inf)	0.99122
CNVR_2611	chr4	154376222	154469215	0::1	0(0, Inf)	0.99122	0::0	--	NA	0::1	0(0, Inf)	0.99122
CNVR_2654	chr4	169474972	169670531	0::1	0(0, Inf)	0.99122	0::0	--	NA	0::1	0(0, Inf)	0.99122
CNVR_2668	chr4	174530652	174656807	0::1	0(0, Inf)	0.99122	0::0	--	NA	0::1	0(0, Inf)	0.99122
CNVR_2703	chr4	182868840	182973238	0::1	0(0, Inf)	0.99122	0::0	--	NA	0::1	0(0, Inf)	0.99122
CNVR_2707	chr4	183405200	183421817	0::1	0(0, Inf)	0.99122	0::0	--	NA	0::1	0(0, Inf)	0.99122
CNVR_8714	chr21	27800894	27810623	1::0	--	0.991231	1::0	--	0.991231	0::0	--	--
CNVR_8715	chr21	27844166	27869677	1::0	--	0.991231	1::0	--	0.991231	0::0	--	--
CNVR_5397	chr10	52608657	52650503	1::0	--	0.991234	1::0	--	0.991234	0::0	--	--
CNVR_3629	chr6	86500316	86987699	0::2	0(0, Inf)	0.991239	0::1	0(0, Inf)	0.99407	0::1	0(0, Inf)	0.993702
CNVR_1548	chr3	15701589	15908302	1::0	--	0.991239	1::0	--	0.991239	0::0	--	--
CNVR_2884	chr5	52867330	53054585	1::0	--	0.991239	1::0	--	0.991239	0::0	--	--
CNVR_5671	chr10	132615497	132655179	1::0	--	0.991239	1::0	--	0.991239	0::0	--	--
CNVR_8369	chr19	44739303	44777340	1::0	--	0.991239	1::0	--	0.991239	0::0	--	--
CNVR_8845	chr22	34966012	35065763	1::0	--	0.991239	0::0	--	NA	1::0	--	0.991239
CNVR_3214	chr5	154980966	155060979	1::0	--	0.99124	0::0	--	NA	1::0	--	0.99124
CNVR_2892	chr5	55625333	55643775	1::0	--	0.991241	1::0	--	0.991241	0::0	--	--
CNVR_415	chr1	168327555	168745351	1::0	--	0.991245	0::0	--	NA	1::0	--	0.991245
CNVR_5332	chr10	26096852	26148711	1::0	--	0.991246	1::0	--	0.991246	0::0	--	--
CNVR_4961	chr9	72047599	72273899	0::1	0(0, Inf)	0.99125	0::0	--	NA	0::1	0(0, Inf)	0.99125
CNVR_4979	chr9	77750246	77860671	0::1	0(0, Inf)	0.99125	0::0	--	NA	0::1	0(0, Inf)	0.99125
CNVR_4993	chr9	81745871	81811032	0::1	0(0, Inf)	0.99125	0::0	--	NA	0::1	0(0, Inf)	0.99125
CNVR_5010	chr9	88766713	88859145	0::1	0(0, Inf)	0.99125	0::0	--	NA	0::1	0(0, Inf)	0.99125
CNVR_5012	chr9	89269261	89429898	0::1	0(0, Inf)	0.99125	0::0	--	NA	0::1	0(0, Inf)	0.99125
CNVR_5015	chr9	90079395	90188377	0::1	0(0, Inf)	0.99125	0::0	--	NA	0::1	0(0, Inf)	0.99125
CNVR_5054	chr9	101126504	101147504	0::1	0(0, Inf)	0.99125	0::0	--	NA	0::1	0(0, Inf)	0.99125
CNVR_5055	chr9	101519554	101634717	0::1	0(0, Inf)	0.99125	0::0	--	NA	0::1	0(0, Inf)	0.99125
CNVR_5057	chr9	103340309	103558415	0::1	0(0, Inf)	0.99125	0::0	--	NA	0::1	0(0, Inf)	0.99125
CNVR_5089	chr9	110635349	110658116	0::1	0(0, Inf)	0.99125	0::0	--	NA	0::1	0(0, Inf)	0.99125
CNVR_5103	chr9	111255672	111278649	0::1	0(0, Inf)	0.99125	0::0	--	NA	0::1	0(0, Inf)	0.99125
CNVR_5106	chr9	111400131	111410158	0::1	0(0, Inf)	0.99125	0::0	--	NA	0::1	0(0, Inf)	0.99125
CNVR_5114	chr9	112021543	112036120	0::1	0(0, Inf)	0.99125	0::0	--	NA	0::1	0(0, Inf)	0.99125
CNVR_5121	chr9	113103292	113133742	0::1	0(0, Inf)	0.99125	0::0	--	NA	0::1	0(0, Inf)	0.99125
CNVR_5132	chr9	116659485	116780466	0::1	0(0, Inf)	0.99125	0::0	--	NA	0::1	0(0, Inf)	0.99125
CNVR_5137	chr9	117909793	117999156	0::1	0(0, Inf)	0.99125	0::0	--	NA	0::1	0(0, Inf)	0.99125
CNVR_5147	chr9	119901378	119968146	0::1	0(0, Inf)	0.99125	0::0	--	NA	0::1	0(0, Inf)	0.99125
CNVR_5150	chr9	120632054	120732126	0::1	0(0, Inf)	0.99125	0::0	--	NA	0::1	0(0, Inf)	0.99125
CNVR_5171	chr9	124949046	125007894	0::1	0(0, Inf)	0.99125	0::0	--	NA	0::1	0(0, Inf)	0.99125
CNVR_5205	chr9	135431295	135493387	0::1	0(0, Inf)	0.99125	0::0	--	NA	0::1	0(0, Inf)	0.99125
CNVR_6118	chr12	4147472	4158955	0::1	0(0, Inf)	0.99125	0::0	--	NA	0::1	0(0, Inf)	0.99125
CNVR_6186	chr12	23155705	23253589	0::1	0(0, Inf)	0.99125	0::0	--	NA	0::1	0(0, Inf)	0.99125
CNVR_6201	chr12	26755332	26880353	0::1	0(0, Inf)	0.99125	0::0	--	NA	0::1	0(0, Inf)	0.99125
CNVR_8833	chr22	31853008	31892122	0::1	0(0, Inf)	0.99125	0::0	--	NA	0::1	0(0, Inf)	0.99125
CNVR_1613	chr3	29620604	29695589	1::0	--	0.991254	1::0	--	0.991254	0::0	--	--
CNVR_3225	chr5	157796513	157865091	1::0	--	0.991254	1::0	--	0.991254	0::0	--	--
CNVR_3239	chr5	160647488	160705006	1::0	--	0.991254	1::0	--	0.991254	0::0	--	--
CNVR_3849	chr6	152738345	152757225	1::0	--	0.991254	1::0	--	0.991254	0::0	--	--
CNVR_4501	chr8	29397820	29431708	1::0	--	0.991254	1::0	--	0.991254	0::0	--	--
CNVR_5091	chr9	110707356	110715705	1::0	--	0.991254	1::0	--	0.991254	0::0	--	--
CNVR_5951	chr11	92086513	92313073	1::0	--	0.991254	1::0	--	0.991254	0::0	--	--
CNVR_6397	chr12	92299169	92339113	1::0	--	0.991254	1::0	--	0.991254	0::0	--	--
CNVR_6649	chr13	47823042	47917121	1::0	--	0.991254	1::0	--	0.991254	0::0	--	--
CNVR_8102	chr18	42332200	42417953	1::0	--	0.991254	1::0	--	0.991254	0::0	--	--
CNVR_8367	chr19	44411420	44418078	1::0	--	0.991254	1::0	--	0.991254	0::0	--	--
CNVR_8490	chr20	12652435	12744910	1::0	--	0.991254	1::0	--	0.991254	0::0	--	--
CNVR_8634	chr20	54333756	54428948	1::0	--	0.991254	1::0	--	0.991254	0::0	--	--
CNVR_164	chr1	57869430	57896791	1::0	--	0.991254	1::0	--	0.991254	0::0	--	--
CNVR_280	chr1	100984092	101051787	1::0	--	0.991254	1::0	--	0.991254	0::0	--	--
CNVR_733	chr2	7004468	7075769	1::0	--	0.991254	1::0	--	0.991254	0::0	--	--
CNVR_835	chr2	27478305	27750546	1::0	--	0.991254	1::0	--	0.991254	0::0	--	--
CNVR_1692	chr3	54065040	54216118	1::0	--	0.991254	1::0	--	0.991254	0::0	--	--
CNVR_2515	chr4	120522608	120576178	1::0	--	0.991254	1::0	--	0.991254	0::0	--	--
CNVR_2768	chr5	10492095	10594062	1::0	--	0.991254	1::0	--	0.991254	0::0	--	--
CNVR_3162	chr5	137754808	137822867	1::0	--	0.991254	1::0	--	0.991254	0::0	--	--
CNVR_3752	chr6	124101766	124159439	1::0	--	0.991254	1::0	--	0.991254	0::0	--	--
CNVR_4103	chr7	55074786	55108627	1::0	--	0.991254	1::0	--	0.991254	0::0	--	--
CNVR_4107	chr7	55773037	56049020	1::0	--	0.991254	1::0	--	0.991254	0::0	--	--
CNVR_4176	chr7	86654355	86767690	1::0	--	0.991254	1::0	--	0.991254	0::0	--	--
CNVR_4625	chr8	73996074	74029817	1::0	--	0.991254	1::0	--	0.991254	0::0	--	--
CNVR_4983	chr9	78682426	78706283	1::0	--	0.991254	1::0	--	0.991254	0::0	--	--
CNVR_5611	chr10	121484392	121622981	1::0	--	0.991254	1::0	--	0.991254	0::0	--	--
CNVR_5638	chr10	124155381	124233182	1::0	--	0.991254	1::0	--	0.991254	0::0	--	--
CNVR_5735	chr11	19736996	19808064	1::0	--	0.991254	1::0	--	0.991254	0::0	--	--
CNVR_5996	chr11	106872827	106920667	1::0	--	0.991254	1::0	--	0.991254	0::0	--	--
CNVR_6519	chr12	120412925	120428469	1::0	--	0.991254	1::0	--	0.991254	0::0	--	--
CNVR_7763	chr17	31190395	31275006	1::0	--	0.991254	1::0	--	0.991254	0::0	--	--
CNVR_8444	chr20	3373712	3431366	1::0	--	0.991254	1::0	--	0.991254	0::0	--	--
CNVR_8567	chr20	40161684	40267859	1::0	--	0.991254	1::0	--	0.991254	0::0	--	--
CNVR_8765	chr21	42516192	42548722	1::0	--	0.991254	1::0	--	0.991254	0::0	--	--
CNVR_5877	chr11	70603064	70738616	1::0	--	0.991257	1::0	--	0.991257	0::0	--	--
CNVR_50	chr1	17773159	17872029	1::0	--	0.991259	0::0	--	NA	1::0	--	0.991259
CNVR_1525	chr3	9523627	9583830	1::0	--	0.991261	0::0	--	NA	1::0	--	0.991261
CNVR_3407	chr6	25708960	25726637	1::0	--	0.991264	1::0	--	0.991264	0::0	--	--
CNVR_7338	chr15	79354818	79362987	1::0	--	0.991264	1::0	--	0.991264	0::0	--	--
CNVR_1351	chr2	199339346	199418273	1::0	--	0.991269	1::0	--	0.991269	0::0	--	--
CNVR_5400	chr10	53679060	53795303	0::1	0(0, Inf)	0.991272	0::0	--	NA	0::1	0(0, Inf)	0.991272
CNVR_6183	chr12	22151573	22386649	0::1	0(0, Inf)	0.991272	0::0	--	NA	0::1	0(0, Inf)	0.991272
CNVR_6223	chr12	32317997	32358818	0::1	0(0, Inf)	0.991272	0::0	--	NA	0::1	0(0, Inf)	0.991272
CNVR_6245	chr12	45057396	45171343	0::1	0(0, Inf)	0.991272	0::0	--	NA	0::1	0(0, Inf)	0.991272
CNVR_6340	chr12	70082357	70304861	0::1	0(0, Inf)	0.991272	0::0	--	NA	0::1	0(0, Inf)	0.991272
CNVR_6344	chr12	71167528	71288477	0::1	0(0, Inf)	0.991272	0::0	--	NA	0::1	0(0, Inf)	0.991272
CNVR_6368	chr12	81310652	81369060	0::1	0(0, Inf)	0.991272	0::0	--	NA	0::1	0(0, Inf)	0.991272
CNVR_6402	chr12	93852325	93925938	0::1	0(0, Inf)	0.991272	0::0	--	NA	0::1	0(0, Inf)	0.991272
CNVR_6419	chr12	97433191	97577948	0::1	0(0, Inf)	0.991272	0::0	--	NA	0::1	0(0, Inf)	0.991272
CNVR_6459	chr12	109833146	109939642	0::1	0(0, Inf)	0.991272	0::0	--	NA	0::1	0(0, Inf)	0.991272
CNVR_6511	chr12	118261288	118295925	0::1	0(0, Inf)	0.991272	0::0	--	NA	0::1	0(0, Inf)	0.991272
CNVR_6518	chr12	119814930	119889535	0::1	0(0, Inf)	0.991272	0::0	--	NA	0::1	0(0, Inf)	0.991272
CNVR_6535	chr12	126557203	126658670	0::1	0(0, Inf)	0.991272	0::0	--	NA	0::1	0(0, Inf)	0.991272
CNVR_6548	chr12	129660556	129727393	0::1	0(0, Inf)	0.991272	0::0	--	NA	0::1	0(0, Inf)	0.991272
CNVR_6552	chr12	130473914	130508362	0::1	0(0, Inf)	0.991272	0::0	--	NA	0::1	0(0, Inf)	0.991272
CNVR_7540	chr16	54956505	55080085	1::0	--	0.991273	0::0	--	NA	1::0	--	0.991273
CNVR_4327	chr7	139689024	139704564	1::0	--	0.991275	1::0	--	0.991275	0::0	--	--
CNVR_6041	chr11	117669619	117698484	1::0	--	0.991275	1::0	--	0.991275	0::0	--	--
CNVR_6514	chr12	118845409	118919280	1::0	--	0.991278	1::0	--	0.991278	0::0	--	--
CNVR_1186	chr2	150049955	150212011	0::1	0(0, Inf)	0.991279	0::0	--	NA	0::1	0(0, Inf)	0.991279
CNVR_8147	chr18	54622441	54704907	0::1	0(0, Inf)	0.991284	0::0	--	NA	0::1	0(0, Inf)	0.991284
CNVR_3366	chr6	21639646	21701842	0::1	0(0, Inf)	0.991285	0::1	0(0, Inf)	0.991285	0::0	--	--
CNVR_5391	chr10	50293456	50355419	1::0	--	0.991286	1::0	--	0.991286	0::0	--	--
CNVR_1370	chr2	204939116	205374701	1::0	--	0.991288	1::0	--	0.991288	0::0	--	--
CNVR_5731	chr11	18510523	18643759	1::0	--	0.99129	1::0	--	0.99129	0::0	--	--
CNVR_4321	chr7	138074052	138144258	0::2	0(0, Inf)	0.991295	0::2	0(0, Inf)	0.991295	0::0	--	--
CNVR_6827	chr13	109326104	109354213	0::1	0(0, Inf)	0.991296	0::0	--	NA	0::1	0(0, Inf)	0.991296
CNVR_3025	chr5	96092990	96350711	1::0	--	0.991296	0::0	--	NA	1::0	--	0.991296
CNVR_8028	chr18	24453731	24464179	1::0	--	0.991297	1::0	--	0.991297	0::0	--	--
CNVR_2490	chr4	113595869	113685805	1::0	--	0.9913	1::0	--	0.9913	0::0	--	--
CNVR_2398	chr4	88795989	88989112	0::1	0(0, Inf)	0.991303	0::1	0(0, Inf)	0.991303	0::0	--	--
CNVR_5460	chr10	72663490	72771681	0::1	0(0, Inf)	0.991303	0::1	0(0, Inf)	0.991303	0::0	--	--
CNVR_4419	chr8	9768690	9819891	1::0	--	0.991305	0::0	--	NA	1::0	--	0.991305
CNVR_4531	chr8	39826466	39933546	1::0	--	0.991305	0::0	--	NA	1::0	--	0.991305
CNVR_4533	chr8	40131362	40194457	1::0	--	0.991305	0::0	--	NA	1::0	--	0.991305
CNVR_4534	chr8	40285421	40386790	1::0	--	0.991305	0::0	--	NA	1::0	--	0.991305
CNVR_4556	chr8	52022731	52147219	1::0	--	0.991305	0::0	--	NA	1::0	--	0.991305
CNVR_4568	chr8	56194111	56253582	1::0	--	0.991305	0::0	--	NA	1::0	--	0.991305
CNVR_4591	chr8	61994781	62024168	1::0	--	0.991305	0::0	--	NA	1::0	--	0.991305
CNVR_4608	chr8	68661696	68904849	1::0	--	0.991305	0::0	--	NA	1::0	--	0.991305
CNVR_4613	chr8	70305798	70564702	1::0	--	0.991305	0::0	--	NA	1::0	--	0.991305
CNVR_4650	chr8	82896400	83100821	1::0	--	0.991305	0::0	--	NA	1::0	--	0.991305
CNVR_4665	chr8	87669792	87766260	1::0	--	0.991305	0::0	--	NA	1::0	--	0.991305
CNVR_4708	chr8	107810891	107924335	1::0	--	0.991305	0::0	--	NA	1::0	--	0.991305
CNVR_4711	chr8	108989834	109060281	1::0	--	0.991305	0::0	--	NA	1::0	--	0.991305
CNVR_4735	chr8	117249366	117294698	1::0	--	0.991305	0::0	--	NA	1::0	--	0.991305
CNVR_4743	chr8	118232629	118276822	1::0	--	0.991305	0::0	--	NA	1::0	--	0.991305
CNVR_4744	chr8	118431887	118710621	1::0	--	0.991305	0::0	--	NA	1::0	--	0.991305
CNVR_4759	chr8	123692892	123822630	1::0	--	0.991305	0::0	--	NA	1::0	--	0.991305
CNVR_4804	chr8	130380476	130461486	1::0	--	0.991305	0::0	--	NA	1::0	--	0.991305
CNVR_4819	chr8	134569310	134635689	1::0	--	0.991305	0::0	--	NA	1::0	--	0.991305
CNVR_4835	chr8	139236845	139265784	1::0	--	0.991305	0::0	--	NA	1::0	--	0.991305
CNVR_4836	chr8	139297807	139396961	1::0	--	0.991305	0::0	--	NA	1::0	--	0.991305
CNVR_6884	chr14	29916021	30208569	1::0	--	0.991305	0::0	--	NA	1::0	--	0.991305
CNVR_6899	chr14	34554548	34683096	1::0	--	0.991305	0::0	--	NA	1::0	--	0.991305
CNVR_7009	chr14	70385558	70595704	1::0	--	0.991305	0::0	--	NA	1::0	--	0.991305
CNVR_7045	chr14	82722111	82830220	1::0	--	0.991305	0::0	--	NA	1::0	--	0.991305
CNVR_7059	chr14	87851097	87857561	1::0	--	0.991305	0::0	--	NA	1::0	--	0.991305
CNVR_7094	chr14	96071705	96080405	1::0	--	0.991305	0::0	--	NA	1::0	--	0.991305
CNVR_8668	chr21	16513247	16519705	1::0	--	0.991305	0::0	--	NA	1::0	--	0.991305
CNVR_8670	chr21	16632404	16672077	1::0	--	0.991305	0::0	--	NA	1::0	--	0.991305
CNVR_8708	chr21	26698690	26757169	1::0	--	0.991305	0::0	--	NA	1::0	--	0.991305
CNVR_8719	chr21	28799489	28844494	1::0	--	0.991305	0::0	--	NA	1::0	--	0.991305
CNVR_8744	chr21	36084367	36299666	1::0	--	0.991305	0::0	--	NA	1::0	--	0.991305
CNVR_7164	chr15	33180232	33191024	1::0	--	0.991305	1::0	--	0.991305	0::0	--	--
CNVR_4781	chr8	128143892	128161945	1::0	--	0.991307	0::0	--	NA	1::0	--	0.991307
CNVR_4578	chr8	59087057	59234081	1::0	--	0.991308	1::0	--	0.991308	0::0	--	--
CNVR_1024	chr2	81623974	81676395	1::0	--	0.991317	1::0	--	0.991317	0::0	--	--
CNVR_3274	chr5	172899502	172956808	0::1	0(0, Inf)	0.991317	0::1	0(0, Inf)	0.991317	0::0	--	--
CNVR_4541	chr8	42339410	42556950	1::0	--	0.99132	0::0	--	NA	1::0	--	0.99132
CNVR_4055	chr7	37833185	37941253	1::0	--	0.991324	1::0	--	0.991324	0::0	--	--
CNVR_4052	chr7	37272957	37341711	1::0	--	0.991329	1::0	--	0.991329	0::0	--	--
CNVR_160	chr1	56219293	56274239	1::0	--	0.991332	1::0	--	0.991332	0::0	--	--
CNVR_5049	chr9	99294285	99585315	1::0	--	0.991332	0::0	--	NA	1::0	--	0.991332
CNVR_5170	chr9	124896878	124897783	1::0	--	0.991334	1::0	--	0.991334	0::0	--	--
CNVR_385	chr1	159505297	159582104	0::1	0(0, Inf)	0.991348	0::1	0(0, Inf)	0.991348	0::0	--	--
CNVR_2841	chr5	35009265	35061732	1::0	--	0.991354	0::0	--	NA	1::0	--	0.991354
CNVR_5568	chr10	108751846	108893720	1::0	--	0.991355	1::0	--	0.991355	0::0	--	--
CNVR_3540	chr6	50897613	50995077	1::0	--	0.991355	1::0	--	0.991355	0::0	--	--
CNVR_7423	chr16	3682212	3779116	1::0	--	0.991361	1::0	--	0.991361	0::0	--	--
CNVR_1631	chr3	35008453	35125682	0::1	0(0, Inf)	0.991367	0::1	0(0, Inf)	0.991367	0::0	--	--
CNVR_1099	chr2	119406458	119612265	0::1	0(0, Inf)	0.991367	0::0	--	NA	0::1	0(0, Inf)	0.991367
CNVR_400	chr1	164274152	164385691	1::0	--	0.991368	0::0	--	NA	1::0	--	0.991368
CNVR_4239	chr7	105586853	105662691	0::1	0(0, Inf)	0.991379	0::1	0(0, Inf)	0.991379	0::0	--	--
CNVR_5256	chr10	8464295	8473018	0::1	0(0, Inf)	0.991379	0::1	0(0, Inf)	0.991379	0::0	--	--
CNVR_5872	chr11	69834983	69839870	0::1	0(0, Inf)	0.991379	0::1	0(0, Inf)	0.991379	0::0	--	--
CNVR_5658	chr10	128930240	129021370	1::0	--	0.991382	1::0	--	0.991382	0::0	--	--
CNVR_486	chr1	190542421	190546932	0::1	0(0, Inf)	0.991391	0::1	0(0, Inf)	0.991391	0::0	--	--
CNVR_1878	chr3	113028150	113092240	0::1	0(0, Inf)	0.991391	0::1	0(0, Inf)	0.991391	0::0	--	--
CNVR_1380	chr2	207418899	207665146	1::0	--	0.991391	0::0	--	NA	1::0	--	0.991391
CNVR_8568	chr20	40313801	40403204	0::2	0(0, Inf)	0.991393	0::2	0(0, Inf)	0.991393	0::0	--	--
CNVR_6092	chr11	131296716	131336181	0::1	0(0, Inf)	0.991395	0::0	--	NA	0::1	0(0, Inf)	0.991395
CNVR_4548	chr8	49309167	49487359	1::0	--	0.991398	0::0	--	NA	1::0	--	0.991398
CNVR_156	chr1	54575746	54608353	1::0	--	0.991399	1::0	--	0.991399	0::0	--	--
CNVR_8596	chr20	46820610	46842416	1::0	--	0.991399	1::0	--	0.991399	0::0	--	--
CNVR_6647	chr13	47469940	47548022	0::1	0(0, Inf)	0.991403	0::1	0(0, Inf)	0.991403	0::0	--	--
CNVR_1474	chr2	235890001	235953566	1::0	--	0.991404	1::0	--	0.991404	0::0	--	--
CNVR_2142	chr3	194012176	194094583	1::0	--	0.991404	1::0	--	0.991404	0::0	--	--
CNVR_4072	chr7	44226396	44333583	1::0	--	0.991404	1::0	--	0.991404	0::0	--	--
CNVR_2226	chr4	21590684	21641273	1::0	--	0.991405	0::0	--	NA	1::0	--	0.991405
CNVR_174	chr1	61786398	61856661	0::1	0(0, Inf)	0.991406	0::1	0(0, Inf)	0.991406	0::0	--	--
CNVR_2592	chr4	148289389	148369224	0::1	0(0, Inf)	0.991406	0::1	0(0, Inf)	0.991406	0::0	--	--
CNVR_3403	chr6	25451279	25471627	1::1	--	0.991406	1::1	--	0.991406	0::0	--	--
CNVR_3115	chr5	125764139	125867839	1::0	--	0.991407	0::0	--	NA	1::0	--	0.991407
CNVR_766	chr2	16527624	16655024	1::0	--	0.991408	1::0	--	0.991408	0::0	--	--
CNVR_4550	chr8	50001946	50279614	1::0	--	0.991408	0::0	--	NA	1::0	--	0.991408
CNVR_4567	chr8	56012760	56152931	1::0	--	0.991408	0::0	--	NA	1::0	--	0.991408
CNVR_6830	chr13	109766556	109811019	1::0	--	0.991409	1::0	--	0.991409	0::0	--	--
CNVR_7664	chr16	86472758	86491268	1::0	--	0.991412	0::0	--	NA	1::0	--	0.991412
CNVR_2280	chr4	41136788	41190109	0::1	0(0, Inf)	0.991416	0::0	--	NA	0::1	0(0, Inf)	0.991416
CNVR_133	chr1	45165907	45340704	1::0	--	0.991418	1::0	--	0.991418	0::0	--	--
CNVR_1291	chr2	178781124	178912785	0::1	0(0, Inf)	0.99142	0::1	0(0, Inf)	0.99142	0::0	--	--
CNVR_3586	chr6	73494471	73546751	1::0	--	0.99142	1::0	--	0.99142	0::0	--	--
CNVR_4587	chr8	61057832	61230530	1::0	--	0.991424	0::0	--	NA	1::0	--	0.991424
CNVR_8315	chr19	31233348	31313897	0::1	0(0, Inf)	0.991425	0::1	0(0, Inf)	0.991425	0::0	--	--
CNVR_1872	chr3	111874304	112004517	0::1	0(0, Inf)	0.991428	0::1	0(0, Inf)	0.991428	0::0	--	--
CNVR_2488	chr4	112526682	112588954	0::1	0(0, Inf)	0.991428	0::1	0(0, Inf)	0.991428	0::0	--	--
CNVR_4294	chr7	126619805	126694083	0::1	0(0, Inf)	0.991428	0::1	0(0, Inf)	0.991428	0::0	--	--
CNVR_4513	chr8	32393936	32535921	0::1	0(0, Inf)	0.991428	0::1	0(0, Inf)	0.991428	0::0	--	--
CNVR_2576	chr4	142169704	142247488	0::1	0(0, Inf)	0.991433	0::1	0(0, Inf)	0.991433	0::0	--	--
CNVR_1884	chr3	113700726	113794155	1::0	--	0.99144	1::0	--	0.99144	0::0	--	--
CNVR_4382	chr7	156463980	156584905	1::0	--	0.99144	1::0	--	0.99144	0::0	--	--
CNVR_7390	chr15	95738763	95793684	1::0	--	0.99144	1::0	--	0.99144	0::0	--	--
CNVR_7040	chr14	81546601	81574960	1::0	--	0.991441	0::0	--	NA	1::0	--	0.991441
CNVR_6364	chr12	78839157	78845775	0::1	0(0, Inf)	0.991458	0::1	0(0, Inf)	0.991458	0::0	--	--
CNVR_4082	chr7	47665372	47751800	0::1	0(0, Inf)	0.991461	0::0	--	NA	0::1	0(0, Inf)	0.991461
CNVR_5201	chr9	134674287	134734109	1::0	--	0.991461	0::0	--	NA	1::0	--	0.991461
CNVR_7250	chr15	56044189	56072935	0::1	0(0, Inf)	0.991461	0::1	0(0, Inf)	0.991461	0::0	--	--
CNVR_4516	chr8	33806910	34022495	1::0	--	0.991462	0::0	--	NA	1::0	--	0.991462
CNVR_591	chr1	217359519	217365588	0::1	0(0, Inf)	0.991465	0::1	0(0, Inf)	0.991465	0::0	--	--
CNVR_1513	chr3	7372022	7428083	0::1	0(0, Inf)	0.991465	0::1	0(0, Inf)	0.991465	0::0	--	--
CNVR_1571	chr3	22644920	22675099	0::1	0(0, Inf)	0.991465	0::1	0(0, Inf)	0.991465	0::0	--	--
CNVR_1696	chr3	55033713	55079370	0::1	0(0, Inf)	0.991465	0::1	0(0, Inf)	0.991465	0::0	--	--
CNVR_2431	chr4	96226609	96303314	0::1	0(0, Inf)	0.991465	0::1	0(0, Inf)	0.991465	0::0	--	--
CNVR_2451	chr4	101250176	101494858	0::1	0(0, Inf)	0.991465	0::1	0(0, Inf)	0.991465	0::0	--	--
CNVR_2955	chr5	73293417	73409310	0::1	0(0, Inf)	0.991465	0::1	0(0, Inf)	0.991465	0::0	--	--
CNVR_3002	chr5	87738772	87877424	0::1	0(0, Inf)	0.991465	0::1	0(0, Inf)	0.991465	0::0	--	--
CNVR_3498	chr6	38800209	38902471	0::1	0(0, Inf)	0.991465	0::1	0(0, Inf)	0.991465	0::0	--	--
CNVR_6625	chr13	38812399	38877307	0::1	0(0, Inf)	0.991465	0::1	0(0, Inf)	0.991465	0::0	--	--
CNVR_7050	chr14	84699866	84840727	0::1	0(0, Inf)	0.991465	0::1	0(0, Inf)	0.991465	0::0	--	--
CNVR_8191	chr18	66895282	66945453	0::1	0(0, Inf)	0.991465	0::1	0(0, Inf)	0.991465	0::0	--	--
CNVR_5598	chr10	115953185	116090504	0::1	0(0, Inf)	0.991467	0::1	0(0, Inf)	0.991467	0::0	--	--
CNVR_5286	chr10	13719970	13892299	0::1	0(0, Inf)	0.991468	0::0	--	NA	0::1	0(0, Inf)	0.991468
CNVR_1067	chr2	105681176	105708998	1::0	--	0.991469	1::0	--	0.991469	0::0	--	--
CNVR_1405	chr2	215514980	215546305	0::1	0(0, Inf)	0.991471	0::1	0(0, Inf)	0.991471	0::0	--	--
CNVR_4760	chr8	124056914	124162364	1::0	--	0.991476	1::0	--	0.991476	0::0	--	--
CNVR_4999	chr9	83412267	83763801	1::0	--	0.991476	1::0	--	0.991476	0::0	--	--
CNVR_8055	chr18	28896850	28919659	1::0	--	0.991481	1::0	--	0.991481	0::0	--	--
CNVR_4892	chr9	18386143	18485435	0::1	0(0, Inf)	0.991481	0::1	0(0, Inf)	0.991481	0::0	--	--
CNVR_7007	chr14	69716438	69810355	1::0	--	0.991481	1::0	--	0.991481	0::0	--	--
CNVR_2680	chr4	177336067	177371367	1::0	--	0.991483	1::0	--	0.991483	0::0	--	--
CNVR_3583	chr6	71763859	72039762	1::0	--	0.991483	0::0	--	NA	1::0	--	0.991483
CNVR_1094	chr2	117027186	117375673	1::0	--	0.991483	0::0	--	NA	1::0	--	0.991483
CNVR_2776	chr5	14024415	14052452	0::1	0(0, Inf)	0.99149	0::0	--	NA	0::1	0(0, Inf)	0.99149
CNVR_6278	chr12	51259197	51320750	4::10	0.99(0.29, 3.38)	0.991492	4::9	1.1(0.31, 3.83)	0.884361	0::1	0(0, Inf)	0.992091
CNVR_2260	chr4	34770153	34852125	0::1	0(0, Inf)	0.991496	0::1	0(0, Inf)	0.991496	0::0	--	--
CNVR_8212	chr18	73695934	73751563	0::1	0(0, Inf)	0.991501	0::1	0(0, Inf)	0.991501	0::0	--	--
CNVR_6053	chr11	120856352	120973431	1::0	--	0.991501	1::0	--	0.991501	0::0	--	--
CNVR_2594	chr4	148940093	149025407	0::1	0(0, Inf)	0.991502	0::0	--	NA	0::1	0(0, Inf)	0.991502
CNVR_139	chr1	47266422	47284924	1::0	--	0.991504	0::0	--	NA	1::0	--	0.991504
CNVR_2005	chr3	153437261	153482960	1::0	--	0.991506	1::0	--	0.991506	0::0	--	--
CNVR_5272	chr10	9910342	10172256	1::0	--	0.991508	1::0	--	0.991508	0::0	--	--
CNVR_2784	chr5	16871264	16897800	0::1	0(0, Inf)	0.991512	0::1	0(0, Inf)	0.991512	0::0	--	--
CNVR_3234	chr5	159596509	159634284	0::1	0(0, Inf)	0.991512	0::1	0(0, Inf)	0.991512	0::0	--	--
CNVR_6227	chr12	32927264	33064826	1::0	--	0.991513	0::0	--	NA	1::0	--	0.991513
CNVR_6360	chr12	77716546	77911323	1::0	--	0.991513	0::0	--	NA	1::0	--	0.991513
CNVR_6449	chr12	107536046	107724775	1::0	--	0.991513	0::0	--	NA	1::0	--	0.991513
CNVR_6483	chr12	115172985	115229954	1::0	--	0.991513	0::0	--	NA	1::0	--	0.991513
CNVR_6492	chr12	115680290	115690965	1::0	--	0.991513	0::0	--	NA	1::0	--	0.991513
CNVR_6493	chr12	115702526	115719058	1::0	--	0.991513	0::0	--	NA	1::0	--	0.991513
CNVR_6517	chr12	119724589	119765666	1::0	--	0.991513	0::0	--	NA	1::0	--	0.991513
CNVR_3718	chr6	116355188	116458099	0::1	0(0, Inf)	0.991518	0::1	0(0, Inf)	0.991518	0::0	--	--
CNVR_4833	chr8	138262220	138379667	0::1	0(0, Inf)	0.991518	0::1	0(0, Inf)	0.991518	0::0	--	--
CNVR_7060	chr14	87952667	88008256	0::1	0(0, Inf)	0.991521	0::1	0(0, Inf)	0.991521	0::0	--	--
CNVR_5505	chr10	87506254	87528345	1::0	--	0.991521	1::0	--	0.991521	0::0	--	--
CNVR_1043	chr2	88381353	88397807	0::1	0(0, Inf)	0.991522	0::1	0(0, Inf)	0.991522	0::0	--	--
CNVR_7564	chr16	62131935	62218300	0::1	0(0, Inf)	0.991543	0::0	--	NA	0::1	0(0, Inf)	0.991543
CNVR_8383	chr19	48598823	48606532	1::0	--	0.991548	0::0	--	NA	1::0	--	0.991548
CNVR_7179	chr15	36520505	36541955	0::1	0(0, Inf)	0.991549	0::1	0(0, Inf)	0.991549	0::0	--	--
CNVR_284	chr1	101815604	101826928	0::1	0(0, Inf)	0.991551	0::0	--	NA	0::1	0(0, Inf)	0.991551
CNVR_6986	chr14	64083424	64130478	1::0	--	0.991555	1::0	--	0.991555	0::0	--	--
CNVR_1773	chr3	74191690	74234047	0::1	0(0, Inf)	0.991557	0::1	0(0, Inf)	0.991557	0::0	--	--
CNVR_2277	chr4	40345790	40360009	0::1	0(0, Inf)	0.991557	0::1	0(0, Inf)	0.991557	0::0	--	--
CNVR_2403	chr4	89687531	89756077	0::1	0(0, Inf)	0.991557	0::1	0(0, Inf)	0.991557	0::0	--	--
CNVR_3281	chr5	174493130	174605025	0::1	0(0, Inf)	0.991557	0::1	0(0, Inf)	0.991557	0::0	--	--
CNVR_4846	chr8	141762659	142008632	0::1	0(0, Inf)	0.991557	0::1	0(0, Inf)	0.991557	0::0	--	--
CNVR_3656	chr6	97063724	97102616	0::1	0(0, Inf)	0.99156	0::1	0(0, Inf)	0.99156	0::0	--	--
CNVR_5594	chr10	114831187	114859252	0::1	0(0, Inf)	0.99156	0::1	0(0, Inf)	0.99156	0::0	--	--
CNVR_285	chr1	101856556	101857118	1::0	--	0.991568	1::0	--	0.991568	0::0	--	--
CNVR_5289	chr10	14452480	14497839	1::0	--	0.991568	1::0	--	0.991568	0::0	--	--
CNVR_240	chr1	85592353	85682262	1::0	--	0.991571	0::0	--	NA	1::0	--	0.991571
CNVR_263	chr1	94461749	94481597	0::1	0(0, Inf)	0.991572	0::1	0(0, Inf)	0.991572	0::0	--	--
CNVR_7482	chr16	24394451	24507140	0::1	0(0, Inf)	0.991574	0::0	--	NA	0::1	0(0, Inf)	0.991574
CNVR_5716	chr11	13085602	13135056	0::1	0(0, Inf)	0.991575	0::0	--	NA	0::1	0(0, Inf)	0.991575
CNVR_2681	chr4	177391167	177430981	1::0	--	0.991578	1::0	--	0.991578	0::0	--	--
CNVR_7777	chr17	35272788	35388559	0::1	0(0, Inf)	0.991578	0::0	--	NA	0::1	0(0, Inf)	0.991578
CNVR_1376	chr2	206554544	206595339	0::1	0(0, Inf)	0.991583	0::1	0(0, Inf)	0.991583	0::0	--	--
CNVR_4622	chr8	73499084	73583700	0::1	0(0, Inf)	0.991585	0::1	0(0, Inf)	0.991585	0::0	--	--
CNVR_5892	chr11	74612876	74654743	0::1	0(0, Inf)	0.991587	0::1	0(0, Inf)	0.991587	0::0	--	--
CNVR_4555	chr8	51540209	51649978	0::1	0(0, Inf)	0.991593	0::1	0(0, Inf)	0.991593	0::0	--	--
CNVR_4662	chr8	86846445	87039255	0::1	0(0, Inf)	0.991594	0::0	--	NA	0::1	0(0, Inf)	0.991594
CNVR_5207	chr9	135815269	135859672	1::0	--	0.991595	1::0	--	0.991595	0::0	--	--
CNVR_6865	chr14	24225035	24311086	1::0	--	0.991605	1::0	--	0.991605	0::0	--	--
CNVR_8018	chr18	23590203	23675700	1::0	--	0.991605	1::0	--	0.991605	0::0	--	--
CNVR_3465	chr6	33853719	33865381	1::0	--	0.991607	1::0	--	0.991607	0::0	--	--
CNVR_52	chr1	18247404	18581075	1::0	--	0.99161	1::0	--	0.99161	0::0	--	--
CNVR_3211	chr5	154419925	154479310	0::1	0(0, Inf)	0.991615	0::0	--	NA	0::1	0(0, Inf)	0.991615
CNVR_8138	chr18	50529171	50595726	1::0	--	0.991617	1::0	--	0.991617	0::0	--	--
CNVR_2873	chr5	49835845	49919339	0::1	0(0, Inf)	0.991626	0::1	0(0, Inf)	0.991626	0::0	--	--
CNVR_1404	chr2	215275609	215375132	0::1	0(0, Inf)	0.991628	0::0	--	NA	0::1	0(0, Inf)	0.991628
CNVR_2620	chr4	157420901	157563570	2::5	1.01(0.19, 5.48)	0.991633	2::5	1.01(0.19, 5.48)	0.991633	0::0	--	--
CNVR_2442	chr4	99525467	99598550	0::1	0(0, Inf)	0.991638	0::0	--	NA	0::1	0(0, Inf)	0.991638
CNVR_3160	chr5	136855535	137037270	0::1	0(0, Inf)	0.991642	0::0	--	NA	0::1	0(0, Inf)	0.991642
CNVR_2839	chr5	34383192	34552390	0::1	0(0, Inf)	0.991644	0::1	0(0, Inf)	0.991644	0::0	--	--
CNVR_5317	chr10	21548466	21587781	0::1	0(0, Inf)	0.991645	0::0	--	NA	0::1	0(0, Inf)	0.991645
CNVR_2577	chr4	142296923	142478549	0::1	0(0, Inf)	0.991646	0::1	0(0, Inf)	0.991646	0::0	--	--
CNVR_5972	chr11	99539654	99806521	4::9	0.99(0.28, 3.56)	0.991647	4::9	0.99(0.28, 3.56)	0.991647	0::0	--	--
CNVR_1280	chr2	176300657	176329929	0::1	0(0, Inf)	0.991647	0::1	0(0, Inf)	0.991647	0::0	--	--
CNVR_1436	chr2	222228975	222308845	0::1	0(0, Inf)	0.991651	0::1	0(0, Inf)	0.991651	0::0	--	--
CNVR_2519	chr4	121830057	121904226	0::1	0(0, Inf)	0.991651	0::1	0(0, Inf)	0.991651	0::0	--	--
CNVR_6660	chr13	51049363	51108373	0::1	0(0, Inf)	0.991653	0::1	0(0, Inf)	0.991653	0::0	--	--
CNVR_5119	chr9	112948620	112984667	1::0	--	0.991653	1::0	--	0.991653	0::0	--	--
CNVR_756	chr2	13691129	13729212	0::1	0(0, Inf)	0.991654	0::1	0(0, Inf)	0.991654	0::0	--	--
CNVR_8757	chr21	40884871	41019859	0::1	0(0, Inf)	0.991654	0::1	0(0, Inf)	0.991654	0::0	--	--
CNVR_3713	chr6	114778085	114943073	0::1	0(0, Inf)	0.991656	0::1	0(0, Inf)	0.991656	0::0	--	--
CNVR_7906	chr17	68731219	68765082	0::1	0(0, Inf)	0.991658	0::1	0(0, Inf)	0.991658	0::0	--	--
CNVR_3073	chr5	113762810	113925434	0::1	0(0, Inf)	0.991659	0::1	0(0, Inf)	0.991659	0::0	--	--
CNVR_2272	chr4	39194767	39286767	0::1	0(0, Inf)	0.991661	0::1	0(0, Inf)	0.991661	0::0	--	--
CNVR_4034	chr7	31292900	31358061	0::1	0(0, Inf)	0.991661	0::1	0(0, Inf)	0.991661	0::0	--	--
CNVR_790	chr2	19921630	19936239	0::1	0(0, Inf)	0.991666	0::1	0(0, Inf)	0.991666	0::0	--	--
CNVR_2406	chr4	90227469	90256212	0::1	0(0, Inf)	0.991669	0::1	0(0, Inf)	0.991669	0::0	--	--
CNVR_8448	chr20	4272499	4388455	0::1	0(0, Inf)	0.991669	0::0	--	NA	0::1	0(0, Inf)	0.991669
CNVR_1017	chr2	79991490	80081183	0::1	0(0, Inf)	0.99167	0::1	0(0, Inf)	0.99167	0::0	--	--
CNVR_5778	chr11	36712583	36825619	0::2	0(0, Inf)	0.991671	0::2	0(0, Inf)	0.991671	0::0	--	--
CNVR_4873	chr9	13416280	13539279	0::1	0(0, Inf)	0.991672	0::1	0(0, Inf)	0.991672	0::0	--	--
CNVR_4573	chr8	57504132	57555985	0::1	0(0, Inf)	0.991676	0::1	0(0, Inf)	0.991676	0::0	--	--
CNVR_5551	chr10	102964604	103054983	0::1	0(0, Inf)	0.991677	0::0	--	NA	0::1	0(0, Inf)	0.991677
CNVR_6054	chr11	121074575	121112890	0::1	0(0, Inf)	0.991679	0::1	0(0, Inf)	0.991679	0::0	--	--
CNVR_5339	chr10	27967566	28254488	0::1	0(0, Inf)	0.99168	0::0	--	NA	0::1	0(0, Inf)	0.99168
CNVR_5158	chr9	123050797	123136156	0::1	0(0, Inf)	0.991683	0::0	--	NA	0::1	0(0, Inf)	0.991683
CNVR_2734	chr5	2278652	2282846	1::0	--	0.991686	1::0	--	0.991686	0::0	--	--
CNVR_3377	chr6	23342314	23368166	1::0	--	0.991686	1::0	--	0.991686	0::0	--	--
CNVR_6353	chr12	73882091	74038121	1::0	--	0.991686	1::0	--	0.991686	0::0	--	--
CNVR_6510	chr12	117758385	117764988	1::0	--	0.991686	1::0	--	0.991686	0::0	--	--
CNVR_7136	chr15	25930921	25986796	1::1	--	0.991686	1::1	--	0.991686	0::0	--	--
CNVR_8377	chr19	46724811	46807590	0::1	0(0, Inf)	0.991687	0::1	0(0, Inf)	0.991687	0::0	--	--
CNVR_4232	chr7	103732227	103844198	0::1	0(0, Inf)	0.991687	0::0	--	NA	0::1	0(0, Inf)	0.991687
CNVR_245	chr1	88145779	88190038	0::1	0(0, Inf)	0.991689	0::1	0(0, Inf)	0.991689	0::0	--	--
CNVR_5481	chr10	80414074	80426097	0::1	0(0, Inf)	0.99169	0::1	0(0, Inf)	0.99169	0::0	--	--
CNVR_2025	chr3	159592821	159635429	0::1	0(0, Inf)	0.991695	0::0	--	NA	0::1	0(0, Inf)	0.991695
CNVR_8586	chr20	44149193	44255963	0::1	0(0, Inf)	0.991698	0::1	0(0, Inf)	0.991698	0::0	--	--
CNVR_521	chr1	202585210	202702067	0::1	0(0, Inf)	0.991715	0::0	--	NA	0::1	0(0, Inf)	0.991715
CNVR_5305	chr10	18438002	18470154	0::1	0(0, Inf)	0.991716	0::1	0(0, Inf)	0.991716	0::0	--	--
CNVR_1188	chr2	150683374	150860474	0::1	0(0, Inf)	0.991719	0::1	0(0, Inf)	0.991719	0::0	--	--
CNVR_377	chr1	157517127	157710353	0::1	0(0, Inf)	0.99172	0::1	0(0, Inf)	0.99172	0::0	--	--
CNVR_1132	chr2	129832507	129868234	0::1	0(0, Inf)	0.99172	0::1	0(0, Inf)	0.99172	0::0	--	--
CNVR_1374	chr2	206165386	206236441	0::1	0(0, Inf)	0.991722	0::1	0(0, Inf)	0.991722	0::0	--	--
CNVR_3164	chr5	138715502	138855863	0::1	0(0, Inf)	0.991722	0::1	0(0, Inf)	0.991722	0::0	--	--
CNVR_7538	chr16	54221716	54240207	0::1	0(0, Inf)	0.991722	0::1	0(0, Inf)	0.991722	0::0	--	--
CNVR_1472	chr2	235669217	235683122	0::1	0(0, Inf)	0.991731	0::0	--	NA	0::1	0(0, Inf)	0.991731
CNVR_6831	chr13	109846326	109879223	0::1	0(0, Inf)	0.991733	0::1	0(0, Inf)	0.991733	0::0	--	--
CNVR_3174	chr5	141910142	141946365	0::1	0(0, Inf)	0.991733	0::0	--	NA	0::1	0(0, Inf)	0.991733
CNVR_4697	chr8	102271186	102308174	1::0	--	0.991735	1::0	--	0.991735	0::0	--	--
CNVR_1841	chr3	98410273	98640813	0::1	0(0, Inf)	0.991738	0::1	0(0, Inf)	0.991738	0::0	--	--
CNVR_173	chr1	60828648	61133937	0::1	0(0, Inf)	0.991741	0::1	0(0, Inf)	0.991741	0::0	--	--
CNVR_1588	chr3	27016055	27031929	0::1	0(0, Inf)	0.991741	0::1	0(0, Inf)	0.991741	0::0	--	--
CNVR_4803	chr8	130208039	130253827	0::1	0(0, Inf)	0.991741	0::1	0(0, Inf)	0.991741	0::0	--	--
CNVR_5581	chr10	113646690	113699502	0::1	0(0, Inf)	0.991741	0::1	0(0, Inf)	0.991741	0::0	--	--
CNVR_6361	chr12	77932843	78246741	0::1	0(0, Inf)	0.991741	0::1	0(0, Inf)	0.991741	0::0	--	--
CNVR_4872	chr9	13319984	13395953	0::1	0(0, Inf)	0.991743	0::1	0(0, Inf)	0.991743	0::0	--	--
CNVR_5192	chr9	131932274	132003514	3::10	1.01(0.24, 4.31)	0.991743	3::10	1.01(0.24, 4.31)	0.991743	0::0	--	--
CNVR_6539	chr12	127339003	127590621	0::1	0(0, Inf)	0.991744	0::1	0(0, Inf)	0.991744	0::0	--	--
CNVR_2826	chr5	30202820	30393125	0::1	0(0, Inf)	0.991744	0::1	0(0, Inf)	0.991744	0::0	--	--
CNVR_1471	chr2	235601064	235638699	0::1	0(0, Inf)	0.991744	0::1	0(0, Inf)	0.991744	0::0	--	--
CNVR_4295	chr7	126712118	126904424	0::1	0(0, Inf)	0.991746	0::1	0(0, Inf)	0.991746	0::0	--	--
CNVR_6667	chr13	53266297	53340275	0::1	0(0, Inf)	0.991747	0::0	--	NA	0::1	0(0, Inf)	0.991747
CNVR_2368	chr4	77456093	77464017	1::1	--	0.991749	0::0	--	NA	1::1	--	0.991749
CNVR_2452	chr4	101503277	101627868	1::0	--	0.991749	0::0	--	NA	1::0	--	0.991749
CNVR_2480	chr4	109340406	109441231	1::0	--	0.991749	0::0	--	NA	1::0	--	0.991749
CNVR_2544	chr4	130236239	130267510	1::0	--	0.991749	0::0	--	NA	1::0	--	0.991749
CNVR_2581	chr4	144276643	144407047	1::0	--	0.991749	0::0	--	NA	1::0	--	0.991749
CNVR_2584	chr4	145429056	145582537	1::0	--	0.991749	0::0	--	NA	1::0	--	0.991749
CNVR_2590	chr4	147785578	147897674	1::0	--	0.991749	0::0	--	NA	1::0	--	0.991749
CNVR_2597	chr4	149794284	149954365	1::0	--	0.991749	0::0	--	NA	1::0	--	0.991749
CNVR_2622	chr4	157884105	158064485	1::0	--	0.991749	0::0	--	NA	1::0	--	0.991749
CNVR_2625	chr4	159948180	160053188	1::0	--	0.991749	0::0	--	NA	1::0	--	0.991749
CNVR_2683	chr4	177611211	177737246	1::0	--	0.991749	0::0	--	NA	1::0	--	0.991749
CNVR_2705	chr4	183132543	183170622	1::0	--	0.991749	0::0	--	NA	1::0	--	0.991749
CNVR_3558	chr6	56202243	56281322	0::1	0(0, Inf)	0.991751	0::1	0(0, Inf)	0.991751	0::0	--	--
CNVR_6384	chr12	88658684	88755578	0::1	0(0, Inf)	0.991755	0::1	0(0, Inf)	0.991755	0::0	--	--
CNVR_3840	chr6	152067500	152084594	0::1	0(0, Inf)	0.991759	0::1	0(0, Inf)	0.991759	0::0	--	--
CNVR_2393	chr4	87119083	87317189	0::1	0(0, Inf)	0.991761	0::1	0(0, Inf)	0.991761	0::0	--	--
CNVR_5372	chr10	38300203	38524774	0::1	0(0, Inf)	0.991761	0::0	--	NA	0::1	0(0, Inf)	0.991761
CNVR_1730	chr3	64329817	64351873	0::1	0(0, Inf)	0.991762	0::1	0(0, Inf)	0.991762	0::0	--	--
CNVR_6791	chr13	100232259	100393277	0::1	0(0, Inf)	0.991765	0::0	--	NA	0::1	0(0, Inf)	0.991765
CNVR_6059	chr11	123278984	123447714	0::1	0(0, Inf)	0.991767	0::0	--	NA	0::1	0(0, Inf)	0.991767
CNVR_6909	chr14	36872084	36893587	0::1	0(0, Inf)	0.991767	0::0	--	NA	0::1	0(0, Inf)	0.991767
CNVR_206	chr1	71996090	72157135	0::1	0(0, Inf)	0.99177	0::1	0(0, Inf)	0.99177	0::0	--	--
CNVR_1299	chr2	180995313	181047000	0::1	0(0, Inf)	0.99177	0::1	0(0, Inf)	0.99177	0::0	--	--
CNVR_2037	chr3	167994250	168245831	0::1	0(0, Inf)	0.99177	0::1	0(0, Inf)	0.99177	0::0	--	--
CNVR_2339	chr4	67672835	68024154	0::1	0(0, Inf)	0.99177	0::1	0(0, Inf)	0.99177	0::0	--	--
CNVR_2844	chr5	36088903	36180511	0::1	0(0, Inf)	0.99177	0::1	0(0, Inf)	0.99177	0::0	--	--
CNVR_3018	chr5	93133722	93294658	0::1	0(0, Inf)	0.99177	0::1	0(0, Inf)	0.99177	0::0	--	--
CNVR_3810	chr6	142609142	142713843	0::1	0(0, Inf)	0.99177	0::1	0(0, Inf)	0.99177	0::0	--	--
CNVR_4344	chr7	144713191	144816357	0::1	0(0, Inf)	0.99177	0::1	0(0, Inf)	0.99177	0::0	--	--
CNVR_5569	chr10	109337515	109503399	0::1	0(0, Inf)	0.99177	0::1	0(0, Inf)	0.99177	0::0	--	--
CNVR_5752	chr11	26079373	26286805	0::1	0(0, Inf)	0.99177	0::1	0(0, Inf)	0.99177	0::0	--	--
CNVR_5889	chr11	74334655	74341711	0::1	0(0, Inf)	0.99177	0::1	0(0, Inf)	0.99177	0::0	--	--
CNVR_5995	chr11	106674529	106771577	0::1	0(0, Inf)	0.99177	0::1	0(0, Inf)	0.99177	0::0	--	--
CNVR_6391	chr12	90694931	90773614	0::1	0(0, Inf)	0.99177	0::1	0(0, Inf)	0.99177	0::0	--	--
CNVR_7177	chr15	36253923	36323764	0::1	0(0, Inf)	0.99177	0::1	0(0, Inf)	0.99177	0::0	--	--
CNVR_455	chr1	182626738	182685928	0::1	0(0, Inf)	0.991772	0::0	--	NA	0::1	0(0, Inf)	0.991772
CNVR_7294	chr15	66870317	66890536	0::2	0(0, Inf)	0.991779	0::2	0(0, Inf)	0.991779	0::0	--	--
CNVR_8562	chr20	38774289	38874084	0::1	0(0, Inf)	0.99178	0::0	--	NA	0::1	0(0, Inf)	0.99178
CNVR_6026	chr11	114633879	114675062	0::1	0(0, Inf)	0.991781	0::0	--	NA	0::1	0(0, Inf)	0.991781
CNVR_5802	chr11	44272522	44340619	0::1	0(0, Inf)	0.991781	0::1	0(0, Inf)	0.991781	0::0	--	--
CNVR_6268	chr12	50027247	50058729	0::1	0(0, Inf)	0.991781	0::1	0(0, Inf)	0.991781	0::0	--	--
CNVR_4789	chr8	128628938	128631943	0::1	0(0, Inf)	0.991782	0::1	0(0, Inf)	0.991782	0::0	--	--
CNVR_735	chr2	7360004	7434266	0::1	0(0, Inf)	0.991783	0::1	0(0, Inf)	0.991783	0::0	--	--
CNVR_6819	chr13	107921060	107983153	0::1	0(0, Inf)	0.99179	0::0	--	NA	0::1	0(0, Inf)	0.99179
CNVR_3715	chr6	115310453	115457892	0::1	0(0, Inf)	0.99179	0::0	--	NA	0::1	0(0, Inf)	0.99179
CNVR_4238	chr7	105533735	105578184	1::0	--	0.991795	1::0	--	0.991795	0::0	--	--
CNVR_2980	chr5	80252534	80323369	0::1	0(0, Inf)	0.991805	0::0	--	NA	0::1	0(0, Inf)	0.991805
CNVR_6451	chr12	108201718	108267652	0::1	0(0, Inf)	0.99181	0::0	--	NA	0::1	0(0, Inf)	0.99181
CNVR_3259	chr5	167366815	167472593	0::1	0(0, Inf)	0.991811	0::1	0(0, Inf)	0.991811	0::0	--	--
CNVR_600	chr1	219859158	219937352	0::1	0(0, Inf)	0.991812	0::1	0(0, Inf)	0.991812	0::0	--	--
CNVR_6018	chr11	112928963	113093710	0::1	0(0, Inf)	0.991812	0::1	0(0, Inf)	0.991812	0::0	--	--
CNVR_8748	chr21	37865339	37920908	0::1	0(0, Inf)	0.991812	0::1	0(0, Inf)	0.991812	0::0	--	--
CNVR_7488	chr16	26547937	26584817	0::1	0(0, Inf)	0.991814	0::1	0(0, Inf)	0.991814	0::0	--	--
CNVR_6422	chr12	98075439	98125843	0::1	0(0, Inf)	0.991814	0::1	0(0, Inf)	0.991814	0::0	--	--
CNVR_4443	chr8	16748436	16804329	0::1	0(0, Inf)	0.991814	0::1	0(0, Inf)	0.991814	0::0	--	--
CNVR_4054	chr7	37778546	37823996	0::1	0(0, Inf)	0.991817	0::1	0(0, Inf)	0.991817	0::0	--	--
CNVR_1345	chr2	197219340	197273378	0::1	0(0, Inf)	0.991819	0::0	--	NA	0::1	0(0, Inf)	0.991819
CNVR_6527	chr12	122750366	122840954	0::1	0(0, Inf)	0.991821	0::1	0(0, Inf)	0.991821	0::0	--	--
CNVR_7481	chr16	24330912	24359044	0::1	0(0, Inf)	0.991821	0::0	--	NA	0::1	0(0, Inf)	0.991821
CNVR_4457	chr8	18601063	18645309	0::1	0(0, Inf)	0.991822	0::1	0(0, Inf)	0.991822	0::0	--	--
CNVR_5160	chr9	123705945	123876306	1::0	--	0.991822	1::0	--	0.991822	0::0	--	--
CNVR_1033	chr2	85283713	85321747	0::1	0(0, Inf)	0.991829	0::1	0(0, Inf)	0.991829	0::0	--	--
CNVR_5937	chr11	87361488	87405762	0::1	0(0, Inf)	0.991829	0::1	0(0, Inf)	0.991829	0::0	--	--
CNVR_3123	chr5	127755378	127856495	0::1	0(0, Inf)	0.991831	0::1	0(0, Inf)	0.991831	0::0	--	--
CNVR_3574	chr6	68738618	68799401	0::1	0(0, Inf)	0.991833	0::1	0(0, Inf)	0.991833	0::0	--	--
CNVR_4915	chr9	23657690	23668267	0::1	0(0, Inf)	0.991833	0::0	--	NA	0::1	0(0, Inf)	0.991833
CNVR_8103	chr18	42428724	42455653	0::1	0(0, Inf)	0.991834	0::0	--	NA	0::1	0(0, Inf)	0.991834
CNVR_187	chr1	66352755	66549752	0::1	0(0, Inf)	0.991835	0::1	0(0, Inf)	0.991835	0::0	--	--
CNVR_337	chr1	119179191	119277852	0::1	0(0, Inf)	0.991835	0::1	0(0, Inf)	0.991835	0::0	--	--
CNVR_476	chr1	187092482	187135613	0::1	0(0, Inf)	0.991835	0::1	0(0, Inf)	0.991835	0::0	--	--
CNVR_477	chr1	187158604	187163852	0::1	0(0, Inf)	0.991835	0::1	0(0, Inf)	0.991835	0::0	--	--
CNVR_1174	chr2	144382641	144450182	0::1	0(0, Inf)	0.991835	0::1	0(0, Inf)	0.991835	0::0	--	--
CNVR_1221	chr2	162952349	163025930	0::1	0(0, Inf)	0.991835	0::1	0(0, Inf)	0.991835	0::0	--	--
CNVR_1408	chr2	215797570	215927330	0::1	0(0, Inf)	0.991835	0::1	0(0, Inf)	0.991835	0::0	--	--
CNVR_1582	chr3	25133273	25233026	0::1	0(0, Inf)	0.991835	0::1	0(0, Inf)	0.991835	0::0	--	--
CNVR_1606	chr3	28650238	28699122	0::1	0(0, Inf)	0.991835	0::1	0(0, Inf)	0.991835	0::0	--	--
CNVR_1728	chr3	64036167	64060664	0::1	0(0, Inf)	0.991835	0::1	0(0, Inf)	0.991835	0::0	--	--
CNVR_1760	chr3	70097951	70268861	0::1	0(0, Inf)	0.991835	0::1	0(0, Inf)	0.991835	0::0	--	--
CNVR_2506	chr4	118532889	118587271	0::1	0(0, Inf)	0.991835	0::1	0(0, Inf)	0.991835	0::0	--	--
CNVR_2574	chr4	141891566	141985400	0::1	0(0, Inf)	0.991835	0::1	0(0, Inf)	0.991835	0::0	--	--
CNVR_2782	chr5	16231128	16289066	0::1	0(0, Inf)	0.991835	0::1	0(0, Inf)	0.991835	0::0	--	--
CNVR_3057	chr5	110478926	110544624	0::1	0(0, Inf)	0.991835	0::1	0(0, Inf)	0.991835	0::0	--	--
CNVR_3542	chr6	51579595	51688363	0::1	0(0, Inf)	0.991835	0::1	0(0, Inf)	0.991835	0::0	--	--
CNVR_3548	chr6	53889581	54049408	0::1	0(0, Inf)	0.991835	0::1	0(0, Inf)	0.991835	0::0	--	--
CNVR_3641	chr6	91902093	91957966	0::1	0(0, Inf)	0.991835	0::1	0(0, Inf)	0.991835	0::0	--	--
CNVR_3682	chr6	106091250	106159034	0::1	0(0, Inf)	0.991835	0::1	0(0, Inf)	0.991835	0::0	--	--
CNVR_4088	chr7	49284123	49581957	0::1	0(0, Inf)	0.991835	0::1	0(0, Inf)	0.991835	0::0	--	--
CNVR_4175	chr7	86307788	86477673	0::1	0(0, Inf)	0.991835	0::1	0(0, Inf)	0.991835	0::0	--	--
CNVR_4456	chr8	18431478	18486228	0::1	0(0, Inf)	0.991835	0::1	0(0, Inf)	0.991835	0::0	--	--
CNVR_4518	chr8	34415528	34700531	0::1	0(0, Inf)	0.991835	0::1	0(0, Inf)	0.991835	0::0	--	--
CNVR_5434	chr10	64260410	64270702	0::1	0(0, Inf)	0.991835	0::1	0(0, Inf)	0.991835	0::0	--	--
CNVR_5992	chr11	105233892	105376582	0::1	0(0, Inf)	0.991835	0::1	0(0, Inf)	0.991835	0::0	--	--
CNVR_6191	chr12	24305791	24341367	0::1	0(0, Inf)	0.991835	0::1	0(0, Inf)	0.991835	0::0	--	--
CNVR_6650	chr13	47935305	48129534	0::1	0(0, Inf)	0.991835	0::1	0(0, Inf)	0.991835	0::0	--	--
CNVR_7032	chr14	78795293	78833833	0::1	0(0, Inf)	0.991835	0::1	0(0, Inf)	0.991835	0::0	--	--
CNVR_8095	chr18	39109891	39229519	0::1	0(0, Inf)	0.991835	0::1	0(0, Inf)	0.991835	0::0	--	--
CNVR_8132	chr18	49553330	49765017	0::1	0(0, Inf)	0.991835	0::1	0(0, Inf)	0.991835	0::0	--	--
CNVR_8179	chr18	63510820	63522663	0::1	0(0, Inf)	0.991835	0::1	0(0, Inf)	0.991835	0::0	--	--
CNVR_1776	chr3	75051562	75179764	0::1	0(0, Inf)	0.991835	0::1	0(0, Inf)	0.991835	0::0	--	--
CNVR_3977	chr7	18150005	18284619	0::1	0(0, Inf)	0.991836	0::0	--	NA	0::1	0(0, Inf)	0.991836
CNVR_5041	chr9	97321127	97415530	0::1	0(0, Inf)	0.991837	0::1	0(0, Inf)	0.991837	0::0	--	--
CNVR_1748	chr3	66657573	66658828	0::1	0(0, Inf)	0.991838	0::1	0(0, Inf)	0.991838	0::0	--	--
CNVR_7280	chr15	62757098	62888071	0::1	0(0, Inf)	0.991838	0::1	0(0, Inf)	0.991838	0::0	--	--
CNVR_8316	chr19	31820493	31888400	0::1	0(0, Inf)	0.991838	0::1	0(0, Inf)	0.991838	0::0	--	--
CNVR_5274	chr10	10597070	10624739	0::1	0(0, Inf)	0.991839	0::1	0(0, Inf)	0.991839	0::0	--	--
CNVR_8577	chr20	42555227	42583618	0::1	0(0, Inf)	0.99184	0::0	--	NA	0::1	0(0, Inf)	0.99184
CNVR_6098	chr11	133219991	133376451	0::1	0(0, Inf)	0.99184	0::0	--	NA	0::1	0(0, Inf)	0.99184
CNVR_202	chr1	71000405	71018987	0::1	0(0, Inf)	0.991843	0::1	0(0, Inf)	0.991843	0::0	--	--
CNVR_845	chr2	29438655	29455825	0::1	0(0, Inf)	0.991844	0::1	0(0, Inf)	0.991844	0::0	--	--
CNVR_275	chr1	99166681	99230384	0::1	0(0, Inf)	0.991845	0::1	0(0, Inf)	0.991845	0::0	--	--
CNVR_588	chr1	216836051	216966602	0::2	0(0, Inf)	0.991845	0::1	0(0, Inf)	0.991845	0::1	--	--
CNVR_1509	chr3	6320151	6480097	0::1	0(0, Inf)	0.991845	0::1	0(0, Inf)	0.991845	0::0	--	--
CNVR_3081	chr5	115910233	115947125	0::1	0(0, Inf)	0.991845	0::1	0(0, Inf)	0.991845	0::0	--	--
CNVR_3623	chr6	85225179	85364615	0::1	0(0, Inf)	0.991845	0::1	0(0, Inf)	0.991845	0::0	--	--
CNVR_4317	chr7	136057883	136176154	0::1	0(0, Inf)	0.991845	0::1	0(0, Inf)	0.991845	0::0	--	--
CNVR_7378	chr15	91890311	92058730	0::1	0(0, Inf)	0.991845	0::1	0(0, Inf)	0.991845	0::0	--	--
CNVR_8041	chr18	25211720	25291132	0::1	0(0, Inf)	0.991845	0::1	0(0, Inf)	0.991845	0::0	--	--
CNVR_8135	chr18	50205801	50311785	0::1	0(0, Inf)	0.991845	0::1	0(0, Inf)	0.991845	0::0	--	--
CNVR_8209	chr18	73056278	73107146	0::1	0(0, Inf)	0.991848	0::1	0(0, Inf)	0.991848	0::0	--	--
CNVR_858	chr2	33644189	33668179	0::1	0(0, Inf)	0.991848	0::0	--	NA	0::1	0(0, Inf)	0.991848
CNVR_7766	chr17	31715385	31759145	0::1	0(0, Inf)	0.99185	0::1	0(0, Inf)	0.99185	0::0	--	--
CNVR_6975	chr14	60403314	60647892	0::1	0(0, Inf)	0.991851	0::1	0(0, Inf)	0.991851	0::0	--	--
CNVR_4067	chr7	42344694	42413021	0::1	0(0, Inf)	0.991855	0::1	0(0, Inf)	0.991855	0::0	--	--
CNVR_1544	chr3	14804405	14942025	0::1	0(0, Inf)	0.99186	0::0	--	NA	0::1	0(0, Inf)	0.99186
CNVR_728	chr2	4659821	4943821	0::1	0(0, Inf)	0.99186	0::1	0(0, Inf)	0.99186	0::0	--	--
CNVR_1266	chr2	173909208	173923138	0::1	0(0, Inf)	0.991863	0::1	0(0, Inf)	0.991863	0::0	--	--
CNVR_747	chr2	11627410	11681439	0::1	0(0, Inf)	0.991865	0::1	0(0, Inf)	0.991865	0::0	--	--
CNVR_5447	chr10	67759125	67914346	0::1	0(0, Inf)	0.991877	0::0	--	NA	0::1	0(0, Inf)	0.991877
CNVR_6568	chr13	22395049	22458536	0::1	0(0, Inf)	0.991877	0::1	0(0, Inf)	0.991877	0::0	--	--
CNVR_225	chr1	81070850	81071434	3::8	1.01(0.25, 4.07)	0.991877	3::8	1.01(0.25, 4.07)	0.991877	0::0	--	--
CNVR_1028	chr2	82791014	83157988	0::1	0(0, Inf)	0.99188	0::1	0(0, Inf)	0.99188	0::0	--	--
CNVR_5384	chr10	46082985	46148327	0::1	0(0, Inf)	0.991884	0::1	0(0, Inf)	0.991884	0::0	--	--
CNVR_1871	chr3	111547852	111809774	0::1	0(0, Inf)	0.991887	0::1	0(0, Inf)	0.991887	0::0	--	--
CNVR_2760	chr5	8105591	8175969	0::1	0(0, Inf)	0.991887	0::1	0(0, Inf)	0.991887	0::0	--	--
CNVR_8177	chr18	63324766	63411130	0::1	0(0, Inf)	0.991887	0::1	0(0, Inf)	0.991887	0::0	--	--
CNVR_3536	chr6	49090334	49237503	0::1	0(0, Inf)	0.991888	0::1	0(0, Inf)	0.991888	0::0	--	--
CNVR_6569	chr13	22553962	22600936	0::1	0(0, Inf)	0.991889	0::1	0(0, Inf)	0.991889	0::0	--	--
CNVR_3898	chr6	164296955	164325493	0::1	0(0, Inf)	0.991891	0::1	0(0, Inf)	0.991891	0::0	--	--
CNVR_637	chr1	227542229	227677507	0::1	0(0, Inf)	0.991894	0::1	0(0, Inf)	0.991894	0::0	--	--
CNVR_6456	chr12	109287498	109305522	0::1	0(0, Inf)	0.991896	0::0	--	NA	0::1	0(0, Inf)	0.991896
CNVR_3471	chr6	34415439	34424739	0::1	0(0, Inf)	0.991899	0::1	0(0, Inf)	0.991899	0::0	--	--
CNVR_2921	chr5	58899545	59111350	0::1	0(0, Inf)	0.991902	0::0	--	NA	0::1	0(0, Inf)	0.991902
CNVR_2942	chr5	66799242	66917074	0::1	0(0, Inf)	0.991902	0::0	--	NA	0::1	0(0, Inf)	0.991902
CNVR_2944	chr5	67255464	67317115	0::1	0(0, Inf)	0.991902	0::0	--	NA	0::1	0(0, Inf)	0.991902
CNVR_2964	chr5	75922504	75954223	0::1	0(0, Inf)	0.991902	0::0	--	NA	0::1	0(0, Inf)	0.991902
CNVR_2989	chr5	82837631	82889911	0::1	0(0, Inf)	0.991902	0::0	--	NA	0::1	0(0, Inf)	0.991902
CNVR_3007	chr5	89642239	89731014	0::1	0(0, Inf)	0.991902	0::0	--	NA	0::1	0(0, Inf)	0.991902
CNVR_3010	chr5	90188886	90263864	0::1	0(0, Inf)	0.991902	0::0	--	NA	0::1	0(0, Inf)	0.991902
CNVR_3023	chr5	95554891	95782352	0::1	0(0, Inf)	0.991902	0::0	--	NA	0::1	0(0, Inf)	0.991902
CNVR_3036	chr5	102044030	102149796	0::1	0(0, Inf)	0.991902	0::0	--	NA	0::1	0(0, Inf)	0.991902
CNVR_3048	chr5	106879808	106936966	0::1	0(0, Inf)	0.991902	0::0	--	NA	0::1	0(0, Inf)	0.991902
CNVR_3065	chr5	112366678	112464954	0::1	0(0, Inf)	0.991902	0::0	--	NA	0::1	0(0, Inf)	0.991902
CNVR_3082	chr5	116055123	116150017	0::1	0(0, Inf)	0.991902	0::0	--	NA	0::1	0(0, Inf)	0.991902
CNVR_3124	chr5	128093877	128150216	0::1	0(0, Inf)	0.991902	0::0	--	NA	0::1	0(0, Inf)	0.991902
CNVR_3186	chr5	145713164	145772646	0::1	0(0, Inf)	0.991902	0::0	--	NA	0::1	0(0, Inf)	0.991902
CNVR_3190	chr5	146676419	146775476	0::1	0(0, Inf)	0.991902	0::0	--	NA	0::1	0(0, Inf)	0.991902
CNVR_3209	chr5	153765462	153788340	0::1	0(0, Inf)	0.991902	0::0	--	NA	0::1	0(0, Inf)	0.991902
CNVR_3226	chr5	157991815	158031594	0::1	0(0, Inf)	0.991902	0::0	--	NA	0::1	0(0, Inf)	0.991902
CNVR_3257	chr5	166901459	166992761	0::1	0(0, Inf)	0.991902	0::0	--	NA	0::1	0(0, Inf)	0.991902
CNVR_3275	chr5	172975691	173002144	0::1	0(0, Inf)	0.991902	0::0	--	NA	0::1	0(0, Inf)	0.991902
CNVR_3284	chr5	175013122	175131098	0::1	0(0, Inf)	0.991902	0::0	--	NA	0::1	0(0, Inf)	0.991902
CNVR_1483	chr2	237841705	237920955	0::1	0(0, Inf)	0.991903	0::0	--	NA	0::1	0(0, Inf)	0.991903
CNVR_1228	chr2	165972870	166109765	0::1	0(0, Inf)	0.991909	0::1	0(0, Inf)	0.991909	0::0	--	--
CNVR_7591	chr16	69929137	69975919	0::1	0(0, Inf)	0.991915	0::0	--	NA	0::1	0(0, Inf)	0.991915
CNVR_7206	chr15	43810422	43826558	0::1	0(0, Inf)	0.991916	0::1	0(0, Inf)	0.991916	0::0	--	--
CNVR_8875	chr22	44512124	44583247	0::2	0(0, Inf)	0.991916	0::1	0(0, Inf)	0.991916	0::1	--	--
CNVR_4950	chr9	36746304	36798743	0::1	0(0, Inf)	0.991917	0::0	--	NA	0::1	0(0, Inf)	0.991917
CNVR_1354	chr2	200311014	200540739	0::1	0(0, Inf)	0.991917	0::1	0(0, Inf)	0.991917	0::0	--	--
CNVR_1949	chr3	133258455	133312567	0::1	0(0, Inf)	0.991917	0::1	0(0, Inf)	0.991917	0::0	--	--
CNVR_6199	chr12	26253557	26385612	0::1	0(0, Inf)	0.991917	0::1	0(0, Inf)	0.991917	0::0	--	--
CNVR_5805	chr11	45343932	45635831	0::1	0(0, Inf)	0.991917	0::0	--	NA	0::1	0(0, Inf)	0.991917
CNVR_1807	chr3	86393300	86442414	1::0	--	0.991921	0::0	--	NA	1::0	--	0.991921
CNVR_1131	chr2	129609830	129725931	0::1	0(0, Inf)	0.991922	0::1	0(0, Inf)	0.991922	0::0	--	--
CNVR_1811	chr3	86936450	86962085	0::1	0(0, Inf)	0.991922	0::1	0(0, Inf)	0.991922	0::0	--	--
CNVR_2530	chr4	125489955	125552538	0::1	0(0, Inf)	0.991922	0::1	0(0, Inf)	0.991922	0::0	--	--
CNVR_3129	chr5	129984085	130165571	0::1	0(0, Inf)	0.991922	0::1	0(0, Inf)	0.991922	0::0	--	--
CNVR_5077	chr9	109265076	109320281	0::1	0(0, Inf)	0.991922	0::1	0(0, Inf)	0.991922	0::0	--	--
CNVR_5404	chr10	54243993	54385383	0::1	0(0, Inf)	0.991922	0::1	0(0, Inf)	0.991922	0::0	--	--
CNVR_5908	chr11	78588441	78708227	0::1	0(0, Inf)	0.991923	0::0	--	NA	0::1	0(0, Inf)	0.991923
CNVR_4481	chr8	25390913	25461648	0::1	0(0, Inf)	0.991923	0::1	0(0, Inf)	0.991923	0::0	--	--
CNVR_1201	chr2	154574231	154704738	0::1	0(0, Inf)	0.991924	0::1	0(0, Inf)	0.991924	0::0	--	--
CNVR_1836	chr3	97093275	97146651	0::1	0(0, Inf)	0.991924	0::1	0(0, Inf)	0.991924	0::0	--	--
CNVR_1986	chr3	147181999	147276762	0::1	0(0, Inf)	0.991924	0::1	0(0, Inf)	0.991924	0::0	--	--
CNVR_2259	chr4	33767083	34129759	0::1	0(0, Inf)	0.991924	0::1	0(0, Inf)	0.991924	0::0	--	--
CNVR_3569	chr6	65199887	65294439	0::1	0(0, Inf)	0.991924	0::1	0(0, Inf)	0.991924	0::0	--	--
CNVR_6700	chr13	71797243	71859575	0::1	0(0, Inf)	0.991924	0::1	0(0, Inf)	0.991924	0::0	--	--
CNVR_5959	chr11	94956874	95040907	0::1	0(0, Inf)	0.991926	0::0	--	NA	0::1	0(0, Inf)	0.991926
CNVR_4097	chr7	52685663	52786127	0::1	0(0, Inf)	0.991926	0::0	--	NA	0::1	0(0, Inf)	0.991926
CNVR_6403	chr12	93929947	93941506	0::1	0(0, Inf)	0.991927	0::0	--	NA	0::1	0(0, Inf)	0.991927
CNVR_8140	chr18	51278930	51556398	0::1	0(0, Inf)	0.991927	0::0	--	NA	0::1	0(0, Inf)	0.991927
CNVR_1193	chr2	151832511	152047606	0::1	0(0, Inf)	0.99193	0::1	0(0, Inf)	0.99193	0::0	--	--
CNVR_1909	chr3	120446626	120806791	0::1	0(0, Inf)	0.99193	0::1	0(0, Inf)	0.99193	0::0	--	--
CNVR_1272	chr2	174308234	174319386	1::1	0(0, Inf)	0.991931	1::1	0(0, Inf)	0.991931	0::0	--	--
CNVR_951	chr2	62407717	62481484	0::1	0(0, Inf)	0.991931	0::1	0(0, Inf)	0.991931	0::0	--	--
CNVR_7496	chr16	29595483	29775994	0::1	0(0, Inf)	0.991932	0::0	--	NA	0::1	0(0, Inf)	0.991932
CNVR_8563	chr20	38945248	39240947	0::1	0(0, Inf)	0.991932	0::1	0(0, Inf)	0.991932	0::0	--	--
CNVR_8580	chr20	43275001	43325661	1::1	0(0, Inf)	0.991932	1::1	0(0, Inf)	0.991932	0::0	--	--
CNVR_8727	chr21	31553418	31662153	1::0	--	0.991933	1::0	--	0.991933	0::0	--	--
CNVR_1609	chr3	29088999	29201461	0::1	0(0, Inf)	0.991933	0::1	0(0, Inf)	0.991933	0::0	--	--
CNVR_8410	chr19	54505171	54515416	0::1	0(0, Inf)	0.991935	0::1	0(0, Inf)	0.991935	0::0	--	--
CNVR_3702	chr6	110813655	110884822	0::1	0(0, Inf)	0.991936	0::1	0(0, Inf)	0.991936	0::0	--	--
CNVR_5294	chr10	15395181	15498464	0::1	0(0, Inf)	0.991938	0::0	--	NA	0::1	0(0, Inf)	0.991938
CNVR_2842	chr5	35431679	35493730	0::1	0(0, Inf)	0.991939	0::1	0(0, Inf)	0.991939	0::0	--	--
CNVR_2058	chr3	171071204	171302010	0::1	0(0, Inf)	0.991944	0::0	--	NA	0::1	0(0, Inf)	0.991944
CNVR_168	chr1	59330763	59379044	0::1	0(0, Inf)	0.991945	0::1	0(0, Inf)	0.991945	0::0	--	--
CNVR_7121	chr14	102534561	102564057	0::1	0(0, Inf)	0.991945	0::1	0(0, Inf)	0.991945	0::0	--	--
CNVR_7936	chr17	75243943	75271788	0::1	0(0, Inf)	0.991945	0::0	--	NA	0::1	0(0, Inf)	0.991945
CNVR_7772	chr17	32759854	33003199	0::1	0(0, Inf)	0.991947	0::0	--	NA	0::1	0(0, Inf)	0.991947
CNVR_5474	chr10	78106937	78172024	0::1	0(0, Inf)	0.991948	0::1	0(0, Inf)	0.991948	0::0	--	--
CNVR_112	chr1	37581882	37809550	0::1	0(0, Inf)	0.991954	0::0	--	NA	0::1	0(0, Inf)	0.991954
CNVR_1294	chr2	179691670	179742233	0::1	0(0, Inf)	0.991954	0::1	0(0, Inf)	0.991954	0::0	--	--
CNVR_1736	chr3	65206583	65249703	0::1	0(0, Inf)	0.991954	0::1	0(0, Inf)	0.991954	0::0	--	--
CNVR_3344	chr6	14390681	14495362	0::1	0(0, Inf)	0.991954	0::1	0(0, Inf)	0.991954	0::0	--	--
CNVR_7380	chr15	92116107	92198353	0::1	0(0, Inf)	0.991954	0::1	0(0, Inf)	0.991954	0::0	--	--
CNVR_8501	chr20	16393851	16455775	0::1	0(0, Inf)	0.991954	0::1	0(0, Inf)	0.991954	0::0	--	--
CNVR_5571	chr10	109677767	109884712	1::0	--	0.991955	1::0	--	0.991955	0::0	--	--
CNVR_5053	chr9	100327714	100467595	0::1	0(0, Inf)	0.991956	0::1	0(0, Inf)	0.991956	0::0	--	--
CNVR_1915	chr3	122877390	122961745	0::1	0(0, Inf)	0.991962	0::0	--	NA	0::1	0(0, Inf)	0.991962
CNVR_4615	chr8	70893868	70970515	0::1	0(0, Inf)	0.991962	0::1	0(0, Inf)	0.991962	0::0	--	--
CNVR_1346	chr2	197583379	197804987	0::1	0(0, Inf)	0.991963	0::1	0(0, Inf)	0.991963	0::0	--	--
CNVR_3191	chr5	146846799	146951713	0::1	0(0, Inf)	0.991964	0::0	--	NA	0::1	0(0, Inf)	0.991964
CNVR_706	chr1	245179188	245205891	0::1	0(0, Inf)	0.991966	0::0	--	NA	0::1	0(0, Inf)	0.991966
CNVR_707	chr1	245219054	245228887	0::2	0(0, Inf)	0.991966	0::0	--	NA	0::2	0(0, Inf)	0.991966
CNVR_5098	chr9	111034825	111047313	0::1	0(0, Inf)	0.991966	0::1	0(0, Inf)	0.991966	0::0	--	--
CNVR_8213	chr18	73925653	74048573	0::1	0(0, Inf)	0.991974	0::1	0(0, Inf)	0.991974	0::0	--	--
CNVR_1973	chr3	142991989	143090004	0::1	0(0, Inf)	0.991974	0::0	--	NA	0::1	0(0, Inf)	0.991974
CNVR_247	chr1	88610289	88710049	0::1	0(0, Inf)	0.991974	0::0	--	NA	0::1	0(0, Inf)	0.991974
CNVR_780	chr2	19249694	19265723	0::1	0(0, Inf)	0.991975	0::1	0(0, Inf)	0.991975	0::0	--	--
CNVR_803	chr2	21275537	21295066	0::1	0(0, Inf)	0.991975	0::1	0(0, Inf)	0.991975	0::0	--	--
CNVR_4353	chr7	147862632	148033849	0::1	0(0, Inf)	0.991975	0::0	--	NA	0::1	0(0, Inf)	0.991975
CNVR_4355	chr7	148218371	148308180	0::1	0(0, Inf)	0.991975	0::0	--	NA	0::1	0(0, Inf)	0.991975
CNVR_3814	chr6	143929874	144011547	1::1	0(0, Inf)	0.991975	0::0	--	NA	1::1	0(0, Inf)	0.991975
CNVR_8701	chr21	25616563	25643234	0::1	0(0, Inf)	0.991977	0::1	0(0, Inf)	0.991977	0::0	--	--
CNVR_2797	chr5	20635932	20786583	0::1	0(0, Inf)	0.991977	0::1	0(0, Inf)	0.991977	0::0	--	--
CNVR_1303	chr2	182018554	182256689	0::1	0(0, Inf)	0.991978	0::1	0(0, Inf)	0.991978	0::0	--	--
CNVR_3001	chr5	87490908	87541488	0::1	0(0, Inf)	0.991978	0::1	0(0, Inf)	0.991978	0::0	--	--
CNVR_5266	chr10	8969802	9013940	0::1	0(0, Inf)	0.991978	0::1	0(0, Inf)	0.991978	0::0	--	--
CNVR_7555	chr16	59779322	59791250	0::1	0(0, Inf)	0.991978	0::1	0(0, Inf)	0.991978	0::0	--	--
CNVR_6341	chr12	70361633	70498604	0::1	0(0, Inf)	0.991981	0::0	--	NA	0::1	0(0, Inf)	0.991981
CNVR_8703	chr21	25946431	26058247	0::1	0(0, Inf)	0.991981	0::0	--	NA	0::1	0(0, Inf)	0.991981
CNVR_8709	chr21	26764074	26855089	0::1	0(0, Inf)	0.991981	0::0	--	NA	0::1	0(0, Inf)	0.991981
CNVR_8759	chr21	41259866	41383469	0::1	0(0, Inf)	0.991981	0::0	--	NA	0::1	0(0, Inf)	0.991981
CNVR_4063	chr7	40824133	40900443	0::1	0(0, Inf)	0.991985	0::1	0(0, Inf)	0.991985	0::0	--	--
CNVR_2621	chr4	157694651	157832185	0::1	0(0, Inf)	0.991989	0::1	0(0, Inf)	0.991989	0::0	--	--
CNVR_3989	chr7	21051137	21061361	0::1	0(0, Inf)	0.991989	0::1	0(0, Inf)	0.991989	0::0	--	--
CNVR_598	chr1	219240970	219642110	1::0	--	0.991989	1::0	--	0.991989	0::0	--	--
CNVR_6024	chr11	113807607	113846007	0::1	0(0, Inf)	0.99199	0::1	0(0, Inf)	0.99199	0::0	--	--
CNVR_4311	chr7	131845112	131887030	0::1	0(0, Inf)	0.991991	0::1	0(0, Inf)	0.991991	0::0	--	--
CNVR_7776	chr17	35116251	35141463	0::1	0(0, Inf)	0.991991	0::1	0(0, Inf)	0.991991	0::0	--	--
CNVR_3503	chr6	40197201	40327097	0::1	0(0, Inf)	0.991995	0::1	0(0, Inf)	0.991995	0::0	--	--
CNVR_5330	chr10	25216806	25324820	0::1	0(0, Inf)	0.992002	0::1	0(0, Inf)	0.992002	0::0	--	--
CNVR_3858	chr6	153341774	153357922	0::1	0(0, Inf)	0.992003	0::0	--	NA	0::1	0(0, Inf)	0.992003
CNVR_5900	chr11	76047793	76125447	0::1	0(0, Inf)	0.992006	0::0	--	NA	0::1	0(0, Inf)	0.992006
CNVR_5912	chr11	79053401	79104059	0::1	0(0, Inf)	0.992006	0::0	--	NA	0::1	0(0, Inf)	0.992006
CNVR_5915	chr11	79789210	79848655	0::1	0(0, Inf)	0.992006	0::0	--	NA	0::1	0(0, Inf)	0.992006
CNVR_5925	chr11	83326979	83455767	0::1	0(0, Inf)	0.992006	0::0	--	NA	0::1	0(0, Inf)	0.992006
CNVR_5939	chr11	87805266	87880054	0::1	0(0, Inf)	0.992006	0::0	--	NA	0::1	0(0, Inf)	0.992006
CNVR_5989	chr11	102847465	102887765	0::1	0(0, Inf)	0.992006	0::0	--	NA	0::1	0(0, Inf)	0.992006
CNVR_6010	chr11	111196470	111223112	0::1	0(0, Inf)	0.992006	0::0	--	NA	0::1	0(0, Inf)	0.992006
CNVR_6017	chr11	112380767	112558199	0::1	0(0, Inf)	0.992006	0::0	--	NA	0::1	0(0, Inf)	0.992006
CNVR_6040	chr11	117371563	117511788	0::1	0(0, Inf)	0.992006	0::0	--	NA	0::1	0(0, Inf)	0.992006
CNVR_6056	chr11	122110188	122178648	0::1	0(0, Inf)	0.992006	0::0	--	NA	0::1	0(0, Inf)	0.992006
CNVR_6060	chr11	123490265	123716250	0::1	0(0, Inf)	0.992006	0::0	--	NA	0::1	0(0, Inf)	0.992006
CNVR_6068	chr11	125617317	125869967	0::1	0(0, Inf)	0.992006	0::0	--	NA	0::1	0(0, Inf)	0.992006
CNVR_6090	chr11	130947920	131030928	0::1	0(0, Inf)	0.992006	0::0	--	NA	0::1	0(0, Inf)	0.992006
CNVR_6095	chr11	132322705	132746029	0::1	0(0, Inf)	0.992006	0::0	--	NA	0::1	0(0, Inf)	0.992006
CNVR_8546	chr20	33345835	33370006	0::1	0(0, Inf)	0.992008	0::1	0(0, Inf)	0.992008	0::0	--	--
CNVR_2052	chr3	170312609	170323056	0::1	0(0, Inf)	0.992008	0::1	0(0, Inf)	0.992008	0::0	--	--
CNVR_3487	chr6	36608267	36615676	0::1	0(0, Inf)	0.992011	0::1	0(0, Inf)	0.992011	0::0	--	--
CNVR_3897	chr6	164023708	164097102	0::1	0(0, Inf)	0.992014	0::1	0(0, Inf)	0.992014	0::0	--	--
CNVR_1181	chr2	147804074	147855300	0::1	0(0, Inf)	0.992015	0::0	--	NA	0::1	0(0, Inf)	0.992015
CNVR_6473	chr12	113487942	113629950	21::58	1(0.58, 1.73)	0.992017	21::58	1(0.58, 1.73)	0.992017	0::0	--	--
CNVR_4202	chr7	94925304	94927997	0::1	0(0, Inf)	0.992017	0::1	0(0, Inf)	0.992017	0::0	--	--
CNVR_7442	chr16	10589261	10601693	0::1	0(0, Inf)	0.99202	0::1	0(0, Inf)	0.99202	0::0	--	--
CNVR_1236	chr2	168597986	168629357	0::1	0(0, Inf)	0.992021	0::1	0(0, Inf)	0.992021	0::0	--	--
CNVR_2171	chr4	5924289	6018892	0::1	0(0, Inf)	0.992021	0::0	--	NA	0::1	0(0, Inf)	0.992021
CNVR_2172	chr4	6195962	6333127	0::1	0(0, Inf)	0.992021	0::0	--	NA	0::1	0(0, Inf)	0.992021
CNVR_4990	chr9	81331339	81452868	0::1	0(0, Inf)	0.992021	0::0	--	NA	0::1	0(0, Inf)	0.992021
CNVR_4989	chr9	80041641	80143111	1::0	--	0.992022	0::0	--	NA	1::0	--	0.992022
CNVR_4991	chr9	81478740	81569999	1::0	--	0.992022	0::0	--	NA	1::0	--	0.992022
CNVR_5001	chr9	84581393	84953015	1::0	--	0.992022	0::0	--	NA	1::0	--	0.992022
CNVR_5033	chr9	95374368	95473720	1::0	--	0.992022	0::0	--	NA	1::0	--	0.992022
CNVR_2307	chr4	56628525	56702996	0::1	0(0, Inf)	0.992023	0::1	0(0, Inf)	0.992023	0::0	--	--
CNVR_3767	chr6	128382870	128566322	0::1	0(0, Inf)	0.992023	0::1	0(0, Inf)	0.992023	0::0	--	--
CNVR_4579	chr8	59403576	59420419	0::1	0(0, Inf)	0.992023	0::1	0(0, Inf)	0.992023	0::0	--	--
CNVR_3903	chr6	165346371	165454988	0::1	0(0, Inf)	0.992023	0::0	--	NA	0::1	0(0, Inf)	0.992023
CNVR_1476	chr2	236068095	236166481	0::1	0(0, Inf)	0.992026	0::0	--	NA	0::1	0(0, Inf)	0.992026
CNVR_6120	chr12	4281772	4297832	0::1	0(0, Inf)	0.992029	0::1	0(0, Inf)	0.992029	0::0	--	--
CNVR_2285	chr4	42226924	42336313	0::1	0(0, Inf)	0.992029	0::1	0(0, Inf)	0.992029	0::0	--	--
CNVR_41	chr1	14487284	14509335	0::1	0(0, Inf)	0.992029	0::1	0(0, Inf)	0.992029	0::0	--	--
CNVR_5624	chr10	122967526	122987127	0::1	0(0, Inf)	0.992033	0::1	0(0, Inf)	0.992033	0::0	--	--
CNVR_430	chr1	173756803	173879985	0::1	0(0, Inf)	0.992037	0::1	0(0, Inf)	0.992037	0::0	--	--
CNVR_7511	chr16	50000583	50051823	0::1	0(0, Inf)	0.99204	0::0	--	NA	0::1	0(0, Inf)	0.99204
CNVR_4309	chr7	131342486	131601174	0::1	0(0, Inf)	0.992041	0::0	--	NA	0::1	0(0, Inf)	0.992041
CNVR_5663	chr10	129664418	129730028	0::1	0(0, Inf)	0.992044	0::0	--	NA	0::1	0(0, Inf)	0.992044
CNVR_1183	chr2	148495285	148522590	0::1	0(0, Inf)	0.992044	0::1	0(0, Inf)	0.992044	0::0	--	--
CNVR_596	chr1	218292715	218337200	0::1	0(0, Inf)	0.992044	0::1	0(0, Inf)	0.992044	0::0	--	--
CNVR_5251	chr10	8203475	8220269	0::1	0(0, Inf)	0.992045	0::1	0(0, Inf)	0.992045	0::0	--	--
CNVR_281	chr1	101111615	101200101	0::1	0(0, Inf)	0.992045	0::1	0(0, Inf)	0.992045	0::0	--	--
CNVR_1306	chr2	183026500	183092727	0::1	0(0, Inf)	0.992045	0::1	0(0, Inf)	0.992045	0::0	--	--
CNVR_1392	chr2	210348559	210397317	0::1	0(0, Inf)	0.992045	0::1	0(0, Inf)	0.992045	0::0	--	--
CNVR_3714	chr6	114979016	115170046	0::1	0(0, Inf)	0.992045	0::1	0(0, Inf)	0.992045	0::0	--	--
CNVR_4258	chr7	114772802	114883391	0::1	0(0, Inf)	0.992045	0::1	0(0, Inf)	0.992045	0::0	--	--
CNVR_5102	chr9	111224503	111248005	0::1	0(0, Inf)	0.992045	0::1	0(0, Inf)	0.992045	0::0	--	--
CNVR_7536	chr16	53977803	53988170	0::1	0(0, Inf)	0.992045	0::1	0(0, Inf)	0.992045	0::0	--	--
CNVR_2875	chr5	50269870	50372658	0::1	0(0, Inf)	0.992047	0::1	0(0, Inf)	0.992047	0::0	--	--
CNVR_1253	chr2	172889355	172908102	0::1	0(0, Inf)	0.992047	0::1	0(0, Inf)	0.992047	0::0	--	--
CNVR_1191	chr2	151494381	151547453	0::1	0(0, Inf)	0.992051	0::1	0(0, Inf)	0.992051	0::0	--	--
CNVR_1512	chr3	7208213	7306242	0::1	0(0, Inf)	0.992054	0::0	--	NA	0::1	0(0, Inf)	0.992054
CNVR_6840	chr13	111937897	111998481	0::1	0(0, Inf)	0.992056	0::0	--	NA	0::1	0(0, Inf)	0.992056
CNVR_2218	chr4	19872318	20020241	0::1	0(0, Inf)	0.992059	0::1	0(0, Inf)	0.992059	0::0	--	--
CNVR_2268	chr4	37990581	38137851	0::1	0(0, Inf)	0.992061	0::0	--	NA	0::1	0(0, Inf)	0.992061
CNVR_4108	chr7	56062342	56118294	0::1	0(0, Inf)	0.992064	0::1	0(0, Inf)	0.992064	0::0	--	--
CNVR_3265	chr5	169996127	170036026	0::1	0(0, Inf)	0.992064	0::0	--	NA	0::1	0(0, Inf)	0.992064
CNVR_4470	chr8	22761463	22797598	0::1	0(0, Inf)	0.992064	0::1	0(0, Inf)	0.992064	0::0	--	--
CNVR_682	chr1	238595161	238645292	0::1	0(0, Inf)	0.992067	0::1	0(0, Inf)	0.992067	0::0	--	--
CNVR_5126	chr9	114870301	114912753	0::1	0(0, Inf)	0.992069	0::1	0(0, Inf)	0.992069	0::0	--	--
CNVR_4048	chr7	35766263	35860230	0::1	0(0, Inf)	0.992072	0::1	0(0, Inf)	0.992072	0::0	--	--
CNVR_1661	chr3	42436444	42497915	0::1	0(0, Inf)	0.992074	0::1	0(0, Inf)	0.992074	0::0	--	--
CNVR_698	chr1	243723214	243949510	0::1	0(0, Inf)	0.992074	0::1	0(0, Inf)	0.992074	0::0	--	--
CNVR_2492	chr4	113998638	114066334	0::1	0(0, Inf)	0.992074	0::1	0(0, Inf)	0.992074	0::0	--	--
CNVR_4994	chr9	81896716	81975179	0::1	0(0, Inf)	0.992074	0::1	0(0, Inf)	0.992074	0::0	--	--
CNVR_199	chr1	69879802	69920840	0::1	0(0, Inf)	0.992074	0::1	0(0, Inf)	0.992074	0::0	--	--
CNVR_4748	chr8	120401675	120644434	0::1	0(0, Inf)	0.992077	0::0	--	NA	0::1	0(0, Inf)	0.992077
CNVR_2367	chr4	77288926	77364800	0::2	0(0, Inf)	0.992078	0::1	0(0, Inf)	0.992078	0::1	--	--
CNVR_1295	chr2	179755353	179839889	0::1	0(0, Inf)	0.99208	0::1	0(0, Inf)	0.99208	0::0	--	--
CNVR_4008	chr7	25157307	25207995	0::1	0(0, Inf)	0.992083	0::0	--	NA	0::1	0(0, Inf)	0.992083
CNVR_2024	chr3	159336334	159526334	0::1	0(0, Inf)	0.992084	0::1	0(0, Inf)	0.992084	0::0	--	--
CNVR_554	chr1	206803101	206905150	0::1	0(0, Inf)	0.992086	0::1	0(0, Inf)	0.992086	0::0	--	--
CNVR_6835	chr13	110813532	110864397	0::1	0(0, Inf)	0.992086	0::1	0(0, Inf)	0.992086	0::0	--	--
CNVR_7388	chr15	95266810	95366463	0::1	0(0, Inf)	0.992087	0::1	0(0, Inf)	0.992087	0::0	--	--
CNVR_3454	chr6	32370587	32374897	0::1	0(0, Inf)	0.992088	0::1	0(0, Inf)	0.992088	0::0	--	--
CNVR_5058	chr9	103848006	103878208	0::1	0(0, Inf)	0.99209	0::1	0(0, Inf)	0.99209	0::0	--	--
CNVR_8382	chr19	48498337	48537586	0::1	0(0, Inf)	0.992092	0::0	--	NA	0::1	0(0, Inf)	0.992092
CNVR_5642	chr10	125552151	125601308	0::1	0(0, Inf)	0.992094	0::1	0(0, Inf)	0.992094	0::0	--	--
CNVR_4863	chr9	6259977	6390197	28::116	1(0.63, 1.59)	0.992095	2::3	3.33(0.4, 27.98)	0.267142	26::113	0.95(0.59, 1.52)	0.825453
CNVR_2567	chr4	139555770	139585282	0::1	0(0, Inf)	0.992097	0::1	0(0, Inf)	0.992097	0::0	--	--
CNVR_8401	chr19	51519259	51576099	0::1	0(0, Inf)	0.992097	0::1	0(0, Inf)	0.992097	0::0	--	--
CNVR_7676	chr16	88036329	88243646	0::1	0(0, Inf)	0.992097	0::1	0(0, Inf)	0.992097	0::0	--	--
CNVR_3413	chr6	27052392	27101783	0::1	0(0, Inf)	0.992097	0::1	0(0, Inf)	0.992097	0::0	--	--
CNVR_7725	chr17	12031109	12172569	0::1	0(0, Inf)	0.992099	0::0	--	NA	0::1	0(0, Inf)	0.992099
CNVR_999	chr2	76112863	76163171	0::1	0(0, Inf)	0.992099	0::1	0(0, Inf)	0.992099	0::0	--	--
CNVR_7385	chr15	94433154	94544826	1::0	--	0.992101	0::0	--	NA	1::0	--	0.992101
CNVR_2340	chr4	68141131	68199484	0::1	0(0, Inf)	0.992103	0::1	0(0, Inf)	0.992103	0::0	--	--
CNVR_99	chr1	32655939	32678181	0::1	0(0, Inf)	0.992104	0::1	0(0, Inf)	0.992104	0::0	--	--
CNVR_3899	chr6	164426165	164480972	0::1	0(0, Inf)	0.992106	0::0	--	NA	0::1	0(0, Inf)	0.992106
CNVR_4246	chr7	107911705	108045450	0::1	0(0, Inf)	0.992107	0::1	0(0, Inf)	0.992107	0::0	--	--
CNVR_4704	chr8	105808533	105878833	0::1	0(0, Inf)	0.992112	0::1	0(0, Inf)	0.992112	0::0	--	--
CNVR_8594	chr20	46303731	46451908	0::1	0(0, Inf)	0.992114	0::0	--	NA	0::1	0(0, Inf)	0.992114
CNVR_2977	chr5	79249092	79348760	0::1	0(0, Inf)	0.992114	0::0	--	NA	0::1	0(0, Inf)	0.992114
CNVR_3062	chr5	111538333	111676756	0::1	0(0, Inf)	0.992119	0::1	0(0, Inf)	0.992119	0::0	--	--
CNVR_5361	chr10	33855696	33886180	0::1	0(0, Inf)	0.99212	0::1	0(0, Inf)	0.99212	0::0	--	--
CNVR_1929	chr3	127459754	127540212	0::1	0(0, Inf)	0.992122	0::1	0(0, Inf)	0.992122	0::0	--	--
CNVR_6939	chr14	52104569	52171823	0::1	0(0, Inf)	0.992122	0::1	0(0, Inf)	0.992122	0::0	--	--
CNVR_846	chr2	29580031	29596360	0::1	0(0, Inf)	0.992127	0::1	0(0, Inf)	0.992127	0::0	--	--
CNVR_1287	chr2	177905511	177973620	0::1	0(0, Inf)	0.992127	0::0	--	NA	0::1	0(0, Inf)	0.992127
CNVR_5473	chr10	77646553	77690755	0::1	0(0, Inf)	0.992133	0::0	--	NA	0::1	0(0, Inf)	0.992133
CNVR_6031	chr11	115798610	115867673	0::1	0(0, Inf)	0.992138	0::1	0(0, Inf)	0.992138	0::0	--	--
CNVR_8043	chr18	25440258	25590999	0::1	0(0, Inf)	0.992138	0::0	--	NA	0::1	0(0, Inf)	0.992138
CNVR_505	chr1	198026675	198063732	0::1	0(0, Inf)	0.992138	0::1	0(0, Inf)	0.992138	0::0	--	--
CNVR_4754	chr8	122318550	122504924	0::1	0(0, Inf)	0.99214	0::1	0(0, Inf)	0.99214	0::0	--	--
CNVR_1039	chr2	86182258	86198800	0::1	0(0, Inf)	0.99214	0::1	0(0, Inf)	0.99214	0::0	--	--
CNVR_625	chr1	223424645	223486422	0::1	0(0, Inf)	0.992141	0::1	0(0, Inf)	0.992141	0::0	--	--
CNVR_6280	chr12	51475963	51512060	0::1	0(0, Inf)	0.992141	0::1	0(0, Inf)	0.992141	0::0	--	--
CNVR_3522	chr6	43789616	43855024	0::1	0(0, Inf)	0.992142	0::1	0(0, Inf)	0.992142	0::0	--	--
CNVR_737	chr2	8400057	8459920	1::0	--	0.992144	1::0	--	0.992144	0::0	--	--
CNVR_4436	chr8	13225812	13251759	0::1	0(0, Inf)	0.992145	0::1	0(0, Inf)	0.992145	0::0	--	--
CNVR_8373	chr19	45379060	45432558	0::1	0(0, Inf)	0.992146	0::1	0(0, Inf)	0.992146	0::0	--	--
CNVR_1058	chr2	101480885	101594192	0::1	0(0, Inf)	0.992147	0::0	--	NA	0::1	0(0, Inf)	0.992147
CNVR_3058	chr5	110579035	110655408	0::1	0(0, Inf)	0.992147	0::1	0(0, Inf)	0.992147	0::0	--	--
CNVR_3106	chr5	122884414	123024196	0::1	0(0, Inf)	0.992148	0::1	0(0, Inf)	0.992148	0::0	--	--
CNVR_4720	chr8	112821478	112899801	0::1	0(0, Inf)	0.992148	0::1	0(0, Inf)	0.992148	0::0	--	--
CNVR_6955	chr14	55637473	55676436	0::1	0(0, Inf)	0.992152	0::0	--	NA	0::1	0(0, Inf)	0.992152
CNVR_8010	chr18	21494530	21568368	0::1	0(0, Inf)	0.992152	0::1	0(0, Inf)	0.992152	0::0	--	--
CNVR_6039	chr11	117282800	117347948	0::1	0(0, Inf)	0.992153	0::0	--	NA	0::1	0(0, Inf)	0.992153
CNVR_4503	chr8	29736692	29755982	0::1	0(0, Inf)	0.992153	0::1	0(0, Inf)	0.992153	0::0	--	--
CNVR_8157	chr18	57115290	57244904	0::1	0(0, Inf)	0.992153	0::1	0(0, Inf)	0.992153	0::0	--	--
CNVR_3637	chr6	90052604	90285589	0::1	0(0, Inf)	0.992157	0::0	--	NA	0::1	0(0, Inf)	0.992157
CNVR_7107	chr14	99216959	99268958	0::1	0(0, Inf)	0.992158	0::0	--	NA	0::1	0(0, Inf)	0.992158
CNVR_7111	chr14	100371083	100404068	0::1	0(0, Inf)	0.992158	0::0	--	NA	0::1	0(0, Inf)	0.992158
CNVR_7116	chr14	101475770	101499505	0::1	0(0, Inf)	0.992158	0::0	--	NA	0::1	0(0, Inf)	0.992158
CNVR_1207	chr2	157141280	157322134	0::1	0(0, Inf)	0.992158	0::1	0(0, Inf)	0.992158	0::0	--	--
CNVR_1775	chr3	74659596	74783322	0::1	0(0, Inf)	0.992158	0::1	0(0, Inf)	0.992158	0::0	--	--
CNVR_2934	chr5	64387048	64467771	0::1	0(0, Inf)	0.992158	0::1	0(0, Inf)	0.992158	0::0	--	--
CNVR_3797	chr6	138791986	138794629	0::1	0(0, Inf)	0.992158	0::1	0(0, Inf)	0.992158	0::0	--	--
CNVR_5518	chr10	91551019	91618993	0::1	0(0, Inf)	0.992158	0::1	0(0, Inf)	0.992158	0::0	--	--
CNVR_7295	chr15	66923217	66953816	0::1	0(0, Inf)	0.992158	0::1	0(0, Inf)	0.992158	0::0	--	--
CNVR_6034	chr11	116303839	116338815	0::1	0(0, Inf)	0.992162	0::1	0(0, Inf)	0.992162	0::0	--	--
CNVR_1065	chr2	103260445	103487129	0::1	0(0, Inf)	0.992162	0::1	0(0, Inf)	0.992162	0::0	--	--
CNVR_4297	chr7	127288424	127562737	0::1	0(0, Inf)	0.992162	0::0	--	NA	0::1	0(0, Inf)	0.992162
CNVR_1239	chr2	169779851	169787329	0::1	0(0, Inf)	0.992164	0::1	0(0, Inf)	0.992164	0::0	--	--
CNVR_1110	chr2	121662366	121670670	0::1	0(0, Inf)	0.992165	0::1	0(0, Inf)	0.992165	0::0	--	--
CNVR_7794	chr17	39863901	39959434	0::1	0(0, Inf)	0.992165	0::1	0(0, Inf)	0.992165	0::0	--	--
CNVR_3325	chr6	8213567	8516063	0::1	0(0, Inf)	0.992165	0::1	0(0, Inf)	0.992165	0::0	--	--
CNVR_7068	chr14	90389986	90591507	0::1	0(0, Inf)	0.992167	0::1	0(0, Inf)	0.992167	0::0	--	--
CNVR_4435	chr8	13177388	13196875	0::1	0(0, Inf)	0.992169	0::1	0(0, Inf)	0.992169	0::0	--	--
CNVR_8080	chr18	32407987	32519273	0::1	0(0, Inf)	0.992173	0::1	0(0, Inf)	0.992173	0::0	--	--
CNVR_1393	chr2	211210554	211387773	0::1	0(0, Inf)	0.992173	0::0	--	NA	0::1	0(0, Inf)	0.992173
CNVR_1900	chr3	118863550	118897935	0::1	0(0, Inf)	0.992179	0::1	0(0, Inf)	0.992179	0::0	--	--
CNVR_4115	chr7	65425894	65579723	0::1	0(0, Inf)	0.99218	0::1	0(0, Inf)	0.99218	0::0	--	--
CNVR_1633	chr3	35312593	35405014	0::1	0(0, Inf)	0.99218	0::1	0(0, Inf)	0.99218	0::0	--	--
CNVR_6619	chr13	36242931	36246234	0::1	0(0, Inf)	0.992181	0::1	0(0, Inf)	0.992181	0::0	--	--
CNVR_5157	chr9	122630648	122829655	0::1	0(0, Inf)	0.992182	0::1	0(0, Inf)	0.992182	0::0	--	--
CNVR_2325	chr4	62626565	62716211	0::1	0(0, Inf)	0.992183	0::1	0(0, Inf)	0.992183	0::0	--	--
CNVR_7764	chr17	31306153	31371869	0::1	0(0, Inf)	0.992183	0::0	--	NA	0::1	0(0, Inf)	0.992183
CNVR_6826	chr13	108987817	109080277	0::1	0(0, Inf)	0.992183	0::0	--	NA	0::1	0(0, Inf)	0.992183
CNVR_1015	chr2	79766537	79811403	0::1	0(0, Inf)	0.992185	0::1	0(0, Inf)	0.992185	0::0	--	--
CNVR_7688	chr17	3318050	3352310	0::1	0(0, Inf)	0.992185	0::0	--	NA	0::1	0(0, Inf)	0.992185
CNVR_5006	chr9	87710734	87806206	0::1	0(0, Inf)	0.992194	0::0	--	NA	0::1	0(0, Inf)	0.992194
CNVR_2800	chr5	21521238	21847420	0::2	0(0, Inf)	0.992199	0::0	--	NA	0::2	0(0, Inf)	0.992199
CNVR_8806	chr22	27983422	27988235	0::1	0(0, Inf)	0.992199	0::0	--	NA	0::1	0(0, Inf)	0.992199
CNVR_8837	chr22	33279237	33411447	0::1	0(0, Inf)	0.992199	0::0	--	NA	0::1	0(0, Inf)	0.992199
CNVR_8559	chr20	37266205	37394433	0::1	0(0, Inf)	0.992203	0::0	--	NA	0::1	0(0, Inf)	0.992203
CNVR_5485	chr10	80690667	80709679	0::1	0(0, Inf)	0.992204	0::1	0(0, Inf)	0.992204	0::0	--	--
CNVR_8610	chr20	49712559	49745702	0::1	0(0, Inf)	0.992204	0::0	--	NA	0::1	0(0, Inf)	0.992204
CNVR_6834	chr13	110720314	110766615	0::1	0(0, Inf)	0.992206	0::1	0(0, Inf)	0.992206	0::0	--	--
CNVR_7864	chr17	53661836	53769604	0::1	0(0, Inf)	0.992206	0::1	0(0, Inf)	0.992206	0::0	--	--
CNVR_6663	chr13	51679044	51722406	0::1	0(0, Inf)	0.992206	0::1	0(0, Inf)	0.992206	0::0	--	--
CNVR_7768	chr17	32060122	32182392	0::1	0(0, Inf)	0.99221	0::0	--	NA	0::1	0(0, Inf)	0.99221
CNVR_767	chr2	16756132	16889373	0::1	0(0, Inf)	0.992212	0::1	0(0, Inf)	0.992212	0::0	--	--
CNVR_4995	chr9	82215912	82316854	0::1	0(0, Inf)	0.992212	0::1	0(0, Inf)	0.992212	0::0	--	--
CNVR_5777	chr11	36374259	36457254	0::1	0(0, Inf)	0.992212	0::1	0(0, Inf)	0.992212	0::0	--	--
CNVR_6509	chr12	117747368	117747688	0::1	0(0, Inf)	0.992212	0::0	--	NA	0::1	0(0, Inf)	0.992212
CNVR_335	chr1	118892117	119002897	0::1	0(0, Inf)	0.992214	0::1	0(0, Inf)	0.992214	0::0	--	--
CNVR_1832	chr3	95624467	95768173	0::1	0(0, Inf)	0.992214	0::1	0(0, Inf)	0.992214	0::0	--	--
CNVR_3784	chr6	133761126	133827355	0::1	0(0, Inf)	0.992214	0::1	0(0, Inf)	0.992214	0::0	--	--
CNVR_4734	chr8	117198481	117232645	0::1	0(0, Inf)	0.992214	0::1	0(0, Inf)	0.992214	0::0	--	--
CNVR_3535	chr6	48215008	48427980	1::3	1.01(0.1, 10.3)	0.992215	0::1	0(0, Inf)	0.991887	1::2	1.78(0.15, 21.51)	0.649207
CNVR_8170	chr18	61365168	61407362	0::1	0(0, Inf)	0.99222	0::0	--	NA	0::1	0(0, Inf)	0.99222
CNVR_326	chr1	114690985	114759091	0::1	0(0, Inf)	0.992222	0::1	0(0, Inf)	0.992222	0::0	--	--
CNVR_3334	chr6	10863325	10956650	0::1	0(0, Inf)	0.992222	0::0	--	NA	0::1	0(0, Inf)	0.992222
CNVR_7353	chr15	84232366	84274947	0::1	0(0, Inf)	0.992223	0::1	0(0, Inf)	0.992223	0::0	--	--
CNVR_7228	chr15	48264495	48389925	0::1	0(0, Inf)	0.992223	0::1	0(0, Inf)	0.992223	0::0	--	--
CNVR_5653	chr10	127268687	127388283	0::1	0(0, Inf)	0.992226	0::1	0(0, Inf)	0.992226	0::0	--	--
CNVR_276	chr1	99449969	99566474	0::1	0(0, Inf)	0.992227	0::1	0(0, Inf)	0.992227	0::0	--	--
CNVR_1461	chr2	232463930	232584808	0::1	0(0, Inf)	0.992227	0::1	0(0, Inf)	0.992227	0::0	--	--
CNVR_2283	chr4	41736897	41795967	0::2	0(0, Inf)	0.992227	0::2	0(0, Inf)	0.992227	0::0	--	--
CNVR_2715	chr4	184628710	184668957	0::2	0(0, Inf)	0.992227	0::2	0(0, Inf)	0.992227	0::0	--	--
CNVR_2946	chr5	67575642	67615732	0::1	0(0, Inf)	0.992227	0::1	0(0, Inf)	0.992227	0::0	--	--
CNVR_3233	chr5	159336790	159388760	0::1	0(0, Inf)	0.992227	0::1	0(0, Inf)	0.992227	0::0	--	--
CNVR_3828	chr6	149015365	149074230	0::1	0(0, Inf)	0.992227	0::1	0(0, Inf)	0.992227	0::0	--	--
CNVR_5270	chr10	9217212	9337387	0::1	0(0, Inf)	0.992227	0::1	0(0, Inf)	0.992227	0::0	--	--
CNVR_6416	chr12	96490908	96569534	0::1	0(0, Inf)	0.992227	0::1	0(0, Inf)	0.992227	0::0	--	--
CNVR_1989	chr3	147888040	148137780	0::1	0(0, Inf)	0.99224	0::0	--	NA	0::1	0(0, Inf)	0.99224
CNVR_6097	chr11	133138822	133175487	0::1	0(0, Inf)	0.992241	0::0	--	NA	0::1	0(0, Inf)	0.992241
CNVR_3745	chr6	122874842	122965283	0::1	0(0, Inf)	0.992241	0::0	--	NA	0::1	0(0, Inf)	0.992241
CNVR_6582	chr13	26831717	26966370	0::1	0(0, Inf)	0.992241	0::1	0(0, Inf)	0.992241	0::0	--	--
CNVR_1238	chr2	169642864	169718982	0::1	0(0, Inf)	0.992247	0::0	--	NA	0::1	0(0, Inf)	0.992247
CNVR_3405	chr6	25616453	25624396	0::1	0(0, Inf)	0.992247	0::1	0(0, Inf)	0.992247	0::0	--	--
CNVR_754	chr2	13081694	13122988	0::1	0(0, Inf)	0.99225	0::0	--	NA	0::1	0(0, Inf)	0.99225
CNVR_1254	chr2	172942448	172944019	0::1	0(0, Inf)	0.992251	0::1	0(0, Inf)	0.992251	0::0	--	--
CNVR_5500	chr10	85972043	85992391	0::1	0(0, Inf)	0.992252	0::1	0(0, Inf)	0.992252	0::0	--	--
CNVR_8001	chr18	13459766	13509758	0::1	0(0, Inf)	0.992252	0::1	0(0, Inf)	0.992252	0::0	--	--
CNVR_4663	chr8	87060672	87166397	0::1	0(0, Inf)	0.992258	0::0	--	NA	0::1	0(0, Inf)	0.992258
CNVR_1527	chr3	10220830	10320866	0::1	0(0, Inf)	0.992271	0::1	0(0, Inf)	0.992271	0::0	--	--
CNVR_5022	chr9	92173910	92191468	0::1	0(0, Inf)	0.992271	0::1	0(0, Inf)	0.992271	0::0	--	--
CNVR_4322	chr7	138324471	138381707	0::1	0(0, Inf)	0.992271	0::1	0(0, Inf)	0.992271	0::0	--	--
CNVR_8024	chr18	24261418	24265703	0::1	0(0, Inf)	0.992271	0::1	0(0, Inf)	0.992271	0::0	--	--
CNVR_6864	chr14	23790059	23840035	0::1	0(0, Inf)	0.992276	0::1	0(0, Inf)	0.992276	0::0	--	--
CNVR_228	chr1	82120615	82175983	0::1	0(0, Inf)	0.99228	0::1	0(0, Inf)	0.99228	0::0	--	--
CNVR_266	chr1	95007918	95070042	0::1	0(0, Inf)	0.99228	0::1	0(0, Inf)	0.99228	0::0	--	--
CNVR_393	chr1	162092110	162401976	0::1	0(0, Inf)	0.99228	0::1	0(0, Inf)	0.99228	0::0	--	--
CNVR_534	chr1	204534571	204547269	0::1	0(0, Inf)	0.99228	0::1	0(0, Inf)	0.99228	0::0	--	--
CNVR_739	chr2	9165288	9409544	0::1	0(0, Inf)	0.99228	0::1	0(0, Inf)	0.99228	0::0	--	--
CNVR_1170	chr2	143475728	143683067	0::1	0(0, Inf)	0.99228	0::1	0(0, Inf)	0.99228	0::0	--	--
CNVR_1192	chr2	151711700	151736257	0::1	0(0, Inf)	0.99228	0::1	0(0, Inf)	0.99228	0::0	--	--
CNVR_1362	chr2	202278771	202317061	0::1	0(0, Inf)	0.99228	0::1	0(0, Inf)	0.99228	0::0	--	--
CNVR_1549	chr3	16095136	16243597	0::1	0(0, Inf)	0.99228	0::1	0(0, Inf)	0.99228	0::0	--	--
CNVR_1976	chr3	143528132	143690417	0::1	0(0, Inf)	0.99228	0::1	0(0, Inf)	0.99228	0::0	--	--
CNVR_1993	chr3	149289808	149302531	0::1	0(0, Inf)	0.99228	0::1	0(0, Inf)	0.99228	0::0	--	--
CNVR_2124	chr3	189706124	189733205	0::1	0(0, Inf)	0.99228	0::1	0(0, Inf)	0.99228	0::0	--	--
CNVR_2138	chr3	193180773	193303536	0::1	0(0, Inf)	0.99228	0::1	0(0, Inf)	0.99228	0::0	--	--
CNVR_2573	chr4	141652922	141784597	0::1	0(0, Inf)	0.99228	0::1	0(0, Inf)	0.99228	0::0	--	--
CNVR_3320	chr6	7497110	7552021	0::1	0(0, Inf)	0.99228	0::1	0(0, Inf)	0.99228	0::0	--	--
CNVR_3550	chr6	54668224	54811211	0::1	0(0, Inf)	0.99228	0::1	0(0, Inf)	0.99228	0::0	--	--
CNVR_3759	chr6	125475645	125524719	0::1	0(0, Inf)	0.99228	0::1	0(0, Inf)	0.99228	0::0	--	--
CNVR_4028	chr7	28991862	29034841	0::1	0(0, Inf)	0.99228	0::1	0(0, Inf)	0.99228	0::0	--	--
CNVR_4505	chr8	30174964	30390206	0::1	0(0, Inf)	0.99228	0::1	0(0, Inf)	0.99228	0::0	--	--
CNVR_4626	chr8	74126078	74569541	0::1	0(0, Inf)	0.99228	0::1	0(0, Inf)	0.99228	0::0	--	--
CNVR_4695	chr8	101706342	101817562	0::1	0(0, Inf)	0.99228	0::1	0(0, Inf)	0.99228	0::0	--	--
CNVR_5107	chr9	111446046	111462565	0::1	0(0, Inf)	0.99228	0::1	0(0, Inf)	0.99228	0::0	--	--
CNVR_5115	chr9	112165546	112325052	0::1	0(0, Inf)	0.99228	0::1	0(0, Inf)	0.99228	0::0	--	--
CNVR_5523	chr10	93284528	93378453	0::1	0(0, Inf)	0.99228	0::1	0(0, Inf)	0.99228	0::0	--	--
CNVR_5525	chr10	93847722	94089161	0::1	0(0, Inf)	0.99228	0::1	0(0, Inf)	0.99228	0::0	--	--
CNVR_5733	chr11	19096159	19145975	0::1	0(0, Inf)	0.99228	0::1	0(0, Inf)	0.99228	0::0	--	--
CNVR_6724	chr13	78072666	78163918	0::1	0(0, Inf)	0.99228	0::1	0(0, Inf)	0.99228	0::0	--	--
CNVR_7299	chr15	67400490	67441998	0::1	0(0, Inf)	0.99228	0::1	0(0, Inf)	0.99228	0::0	--	--
CNVR_7305	chr15	69411969	69542048	0::1	0(0, Inf)	0.99228	0::1	0(0, Inf)	0.99228	0::0	--	--
CNVR_7884	chr17	62211164	62274325	0::1	0(0, Inf)	0.99228	0::1	0(0, Inf)	0.99228	0::0	--	--
CNVR_7886	chr17	62705738	63143299	0::1	0(0, Inf)	0.99228	0::1	0(0, Inf)	0.99228	0::0	--	--
CNVR_2065	chr3	174190024	174198102	0::1	0(0, Inf)	0.992281	0::1	0(0, Inf)	0.992281	0::0	--	--
CNVR_347	chr1	147130167	147375982	0::1	0(0, Inf)	0.992282	0::0	--	NA	0::1	0(0, Inf)	0.992282
CNVR_1093	chr2	116801679	116980642	0::1	0(0, Inf)	0.992285	0::1	0(0, Inf)	0.992285	0::0	--	--
CNVR_5776	chr11	36292819	36324963	0::1	0(0, Inf)	0.992286	0::1	0(0, Inf)	0.992286	0::0	--	--
CNVR_904	chr2	45410658	45457761	0::1	0(0, Inf)	0.992286	0::1	0(0, Inf)	0.992286	0::0	--	--
CNVR_3590	chr6	75217944	75264997	0::1	0(0, Inf)	0.99229	0::1	0(0, Inf)	0.99229	0::0	--	--
CNVR_2926	chr5	62055300	62094606	0::1	0(0, Inf)	0.992291	0::0	--	NA	0::1	0(0, Inf)	0.992291
CNVR_5692	chr11	7177851	7217552	0::1	0(0, Inf)	0.992297	0::1	0(0, Inf)	0.992297	0::0	--	--
CNVR_234	chr1	83511480	83602988	0::1	0(0, Inf)	0.992298	0::1	0(0, Inf)	0.992298	0::0	--	--
CNVR_252	chr1	90770566	90836740	0::1	0(0, Inf)	0.992301	0::0	--	NA	0::1	0(0, Inf)	0.992301
CNVR_568	chr1	211107378	211218817	0::1	0(0, Inf)	0.992304	0::0	--	NA	0::1	0(0, Inf)	0.992304
CNVR_2222	chr4	20962038	21012491	0::1	0(0, Inf)	0.992304	0::1	0(0, Inf)	0.992304	0::0	--	--
CNVR_2523	chr4	122825566	122878372	0::1	0(0, Inf)	0.992304	0::1	0(0, Inf)	0.992304	0::0	--	--
CNVR_7573	chr16	64075746	64082952	0::1	0(0, Inf)	0.992304	0::0	--	NA	0::1	0(0, Inf)	0.992304
CNVR_8725	chr21	30847259	31000416	0::1	0(0, Inf)	0.992306	0::0	--	NA	0::1	0(0, Inf)	0.992306
CNVR_4003	chr7	24035127	24119661	0::1	0(0, Inf)	0.992307	0::0	--	NA	0::1	0(0, Inf)	0.992307
CNVR_5480	chr10	80072196	80280542	0::1	0(0, Inf)	0.992309	0::0	--	NA	0::1	0(0, Inf)	0.992309
CNVR_4681	chr8	96206803	96296280	0::1	0(0, Inf)	0.99231	0::0	--	NA	0::1	0(0, Inf)	0.99231
CNVR_3205	chr5	150838085	150967837	0::1	0(0, Inf)	0.992312	0::0	--	NA	0::1	0(0, Inf)	0.992312
CNVR_1764	chr3	71153110	71199025	0::1	0(0, Inf)	0.992314	0::1	0(0, Inf)	0.992314	0::0	--	--
CNVR_2256	chr4	32051793	32190555	0::1	0(0, Inf)	0.992314	0::1	0(0, Inf)	0.992314	0::0	--	--
CNVR_3198	chr5	148672506	148756531	0::1	0(0, Inf)	0.992314	0::1	0(0, Inf)	0.992314	0::0	--	--
CNVR_3631	chr6	87736565	87969738	0::1	0(0, Inf)	0.992314	0::1	0(0, Inf)	0.992314	0::0	--	--
CNVR_6450	chr12	108069072	108151786	0::1	0(0, Inf)	0.992314	0::1	0(0, Inf)	0.992314	0::0	--	--
CNVR_6789	chr13	99621570	99757678	0::1	0(0, Inf)	0.992314	0::1	0(0, Inf)	0.992314	0::0	--	--
CNVR_5269	chr10	9143001	9164685	0::1	0(0, Inf)	0.992315	0::1	0(0, Inf)	0.992315	0::0	--	--
CNVR_7151	chr15	29653289	29772273	0::1	0(0, Inf)	0.992317	0::1	0(0, Inf)	0.992317	0::0	--	--
CNVR_7623	chr16	79341575	79370367	0::1	0(0, Inf)	0.992317	0::0	--	NA	0::1	0(0, Inf)	0.992317
CNVR_1234	chr2	168330745	168392765	0::1	0(0, Inf)	0.992319	0::1	0(0, Inf)	0.992319	0::0	--	--
CNVR_8801	chr22	27405358	27425366	0::1	0(0, Inf)	0.992323	0::0	--	NA	0::1	0(0, Inf)	0.992323
CNVR_8842	chr22	34356096	34469293	0::1	0(0, Inf)	0.992323	0::0	--	NA	0::1	0(0, Inf)	0.992323
CNVR_8879	chr22	45408177	45435203	0::1	0(0, Inf)	0.992323	0::0	--	NA	0::1	0(0, Inf)	0.992323
CNVR_8888	chr22	48546285	48606312	0::1	0(0, Inf)	0.992323	0::0	--	NA	0::1	0(0, Inf)	0.992323
CNVR_316	chr1	112774577	112911325	0::1	0(0, Inf)	0.992325	0::0	--	NA	0::1	0(0, Inf)	0.992325
CNVR_972	chr2	66953286	67077112	0::1	0(0, Inf)	0.992328	0::0	--	NA	0::1	0(0, Inf)	0.992328
CNVR_2011	chr3	155955485	156054739	0::1	0(0, Inf)	0.992328	0::1	0(0, Inf)	0.992328	0::0	--	--
CNVR_971	chr2	66695321	66725830	0::1	0(0, Inf)	0.992331	0::1	0(0, Inf)	0.992331	0::0	--	--
CNVR_5040	chr9	97207424	97283227	0::1	0(0, Inf)	0.992336	0::0	--	NA	0::1	0(0, Inf)	0.992336
CNVR_4510	chr8	31695111	31769116	0::1	0(0, Inf)	0.992338	0::0	--	NA	0::1	0(0, Inf)	0.992338
CNVR_256	chr1	91537096	91554581	0::1	0(0, Inf)	0.992338	0::1	0(0, Inf)	0.992338	0::0	--	--
CNVR_7879	chr17	60541704	60669333	0::1	0(0, Inf)	0.992338	0::1	0(0, Inf)	0.992338	0::0	--	--
CNVR_8872	chr22	43898108	43933358	0::1	0(0, Inf)	0.992341	0::1	0(0, Inf)	0.992341	0::0	--	--
CNVR_2967	chr5	76476004	76572971	0::1	0(0, Inf)	0.992342	0::0	--	NA	0::1	0(0, Inf)	0.992342
CNVR_1073	chr2	108140880	108216621	0::1	0(0, Inf)	0.992348	0::1	0(0, Inf)	0.992348	0::0	--	--
CNVR_6327	chr12	65827996	66017507	0::1	0(0, Inf)	0.992349	0::1	0(0, Inf)	0.992349	0::0	--	--
CNVR_1141	chr2	134420315	134633661	0::1	0(0, Inf)	0.992357	0::1	0(0, Inf)	0.992357	0::0	--	--
CNVR_6390	chr12	90380389	90500121	0::1	0(0, Inf)	0.992359	0::1	0(0, Inf)	0.992359	0::0	--	--
CNVR_1879	chr3	113123613	113141390	0::1	0(0, Inf)	0.992361	0::1	0(0, Inf)	0.992361	0::0	--	--
CNVR_5328	chr10	24565181	24675338	0::1	0(0, Inf)	0.992362	0::1	0(0, Inf)	0.992362	0::0	--	--
CNVR_6051	chr11	120488347	120521767	0::1	0(0, Inf)	0.992363	0::1	0(0, Inf)	0.992363	0::0	--	--
CNVR_7934	chr17	75059325	75076253	0::1	0(0, Inf)	0.992363	0::0	--	NA	0::1	0(0, Inf)	0.992363
CNVR_1453	chr2	231064469	231104480	0::1	0(0, Inf)	0.99237	0::1	0(0, Inf)	0.99237	0::0	--	--
CNVR_6604	chr13	32667636	32673838	0::1	0(0, Inf)	0.99237	0::1	0(0, Inf)	0.99237	0::0	--	--
CNVR_211	chr1	73927488	73951516	0::1	0(0, Inf)	0.992376	0::1	0(0, Inf)	0.992376	0::0	--	--
CNVR_3754	chr6	124579645	124624496	0::1	0(0, Inf)	0.992377	0::1	0(0, Inf)	0.992377	0::0	--	--
CNVR_3937	chr7	7769363	7813891	0::1	0(0, Inf)	0.992377	0::1	0(0, Inf)	0.992377	0::0	--	--
CNVR_5918	chr11	80308348	80389700	0::1	0(0, Inf)	0.992382	0::1	0(0, Inf)	0.992382	0::0	--	--
CNVR_2231	chr4	23288742	23462731	3::7	1.01(0.23, 4.4)	0.992387	3::7	1.01(0.23, 4.4)	0.992387	0::0	--	--
CNVR_6965	chr14	57141318	57188908	0::1	0(0, Inf)	0.992389	0::0	--	NA	0::1	0(0, Inf)	0.992389
CNVR_7175	chr15	35996558	36025998	0::1	0(0, Inf)	0.992391	0::1	0(0, Inf)	0.992391	0::0	--	--
CNVR_4121	chr7	68916066	69054757	0::1	0(0, Inf)	0.992393	0::0	--	NA	0::1	0(0, Inf)	0.992393
CNVR_6792	chr13	100482620	100523346	0::1	0(0, Inf)	0.992394	0::1	0(0, Inf)	0.992394	0::0	--	--
CNVR_3625	chr6	85706748	85766508	0::1	0(0, Inf)	0.992395	0::1	0(0, Inf)	0.992395	0::0	--	--
CNVR_3684	chr6	106282402	106303275	0::1	0(0, Inf)	0.992399	0::1	0(0, Inf)	0.992399	0::0	--	--
CNVR_55	chr1	19556408	19683302	0::1	0(0, Inf)	0.992401	0::1	0(0, Inf)	0.992401	0::0	--	--
CNVR_2988	chr5	82729839	82782035	0::1	0(0, Inf)	0.992401	0::1	0(0, Inf)	0.992401	0::0	--	--
CNVR_7690	chr17	3561912	3585853	0::1	0(0, Inf)	0.992401	0::1	0(0, Inf)	0.992401	0::0	--	--
CNVR_3627	chr6	86029090	86071758	0::1	0(0, Inf)	0.992404	0::0	--	NA	0::1	0(0, Inf)	0.992404
CNVR_1146	chr2	136462661	136557320	0::1	0(0, Inf)	0.992405	0::0	--	NA	0::1	0(0, Inf)	0.992405
CNVR_6794	chr13	100896038	101109206	0::1	0(0, Inf)	0.992409	0::1	0(0, Inf)	0.992409	0::0	--	--
CNVR_731	chr2	6152005	6215500	0::1	0(0, Inf)	0.992411	0::1	0(0, Inf)	0.992411	0::0	--	--
CNVR_2303	chr4	53561060	53646008	0::1	0(0, Inf)	0.992412	0::1	0(0, Inf)	0.992412	0::0	--	--
CNVR_6725	chr13	78503731	78796733	0::1	0(0, Inf)	0.992413	0::0	--	NA	0::1	0(0, Inf)	0.992413
CNVR_5827	chr11	59997666	60076106	0::1	0(0, Inf)	0.992416	0::1	0(0, Inf)	0.992416	0::0	--	--
CNVR_1249	chr2	172395221	172413019	0::1	0(0, Inf)	0.992418	0::0	--	NA	0::1	0(0, Inf)	0.992418
CNVR_1466	chr2	234183468	234247628	0::1	0(0, Inf)	0.99242	0::0	--	NA	0::1	0(0, Inf)	0.99242
CNVR_1450	chr2	229822600	229919775	0::1	0(0, Inf)	0.992421	0::0	--	NA	0::1	0(0, Inf)	0.992421
CNVR_7713	chr17	8613462	8655416	0::1	0(0, Inf)	0.992423	0::1	0(0, Inf)	0.992423	0::0	--	--
CNVR_6920	chr14	39765378	39863803	0::1	0(0, Inf)	0.992424	0::1	0(0, Inf)	0.992424	0::0	--	--
CNVR_1732	chr3	64629904	64654630	0::1	0(0, Inf)	0.992425	0::1	0(0, Inf)	0.992425	0::0	--	--
CNVR_1839	chr3	98219089	98268723	0::1	0(0, Inf)	0.992425	0::1	0(0, Inf)	0.992425	0::0	--	--
CNVR_4583	chr8	59881145	59938579	0::1	0(0, Inf)	0.992425	0::1	0(0, Inf)	0.992425	0::0	--	--
CNVR_4823	chr8	135129799	135172797	0::1	0(0, Inf)	0.992425	0::1	0(0, Inf)	0.992425	0::0	--	--
CNVR_6825	chr13	108799306	108881859	0::1	0(0, Inf)	0.992425	0::1	0(0, Inf)	0.992425	0::0	--	--
CNVR_3909	chr6	167054213	167058027	0::1	0(0, Inf)	0.992428	0::0	--	NA	0::1	0(0, Inf)	0.992428
CNVR_39	chr1	13914909	14033342	0::1	0(0, Inf)	0.992429	0::0	--	NA	0::1	0(0, Inf)	0.992429
CNVR_7443	chr16	10627270	10657606	0::1	0(0, Inf)	0.992431	0::0	--	NA	0::1	0(0, Inf)	0.992431
CNVR_7447	chr16	10945354	11002627	0::1	0(0, Inf)	0.992431	0::0	--	NA	0::1	0(0, Inf)	0.992431
CNVR_7448	chr16	11081082	11210416	0::1	0(0, Inf)	0.992431	0::0	--	NA	0::1	0(0, Inf)	0.992431
CNVR_8865	chr22	41653748	41682015	0::1	0(0, Inf)	0.992437	0::1	0(0, Inf)	0.992437	0::0	--	--
CNVR_645	chr1	230443778	230504876	0::1	0(0, Inf)	0.99244	0::1	0(0, Inf)	0.99244	0::0	--	--
CNVR_6898	chr14	34441030	34467341	0::1	0(0, Inf)	0.992443	0::0	--	NA	0::1	0(0, Inf)	0.992443
CNVR_7101	chr14	97432284	97572190	0::1	0(0, Inf)	0.992443	0::0	--	NA	0::1	0(0, Inf)	0.992443
CNVR_4035	chr7	31432724	31492709	0::1	0(0, Inf)	0.99245	0::1	0(0, Inf)	0.99245	0::0	--	--
CNVR_1995	chr3	149454141	149576822	0::1	0(0, Inf)	0.992453	0::1	0(0, Inf)	0.992453	0::0	--	--
CNVR_4525	chr8	38025175	38266063	0::1	0(0, Inf)	0.992453	0::1	0(0, Inf)	0.992453	0::0	--	--
CNVR_6415	chr12	96423421	96457366	0::1	0(0, Inf)	0.992453	0::1	0(0, Inf)	0.992453	0::0	--	--
CNVR_7366	chr15	89153744	89223931	0::1	0(0, Inf)	0.992453	0::1	0(0, Inf)	0.992453	0::0	--	--
CNVR_7673	chr16	87415250	87492450	0::1	0(0, Inf)	0.992453	0::1	0(0, Inf)	0.992453	0::0	--	--
CNVR_7939	chr17	75822847	75916161	0::1	0(0, Inf)	0.992453	0::1	0(0, Inf)	0.992453	0::0	--	--
CNVR_539	chr1	204905020	204913753	0::1	0(0, Inf)	0.992453	0::1	0(0, Inf)	0.992453	0::0	--	--
CNVR_6555	chr12	131069730	131162851	0::1	0(0, Inf)	0.992454	0::1	0(0, Inf)	0.992454	0::0	--	--
CNVR_6014	chr11	111438762	111473089	0::1	0(0, Inf)	0.992455	0::1	0(0, Inf)	0.992455	0::0	--	--
CNVR_5271	chr10	9481842	9889415	0::2	0(0, Inf)	0.992467	0::2	0(0, Inf)	0.992467	0::0	--	--
CNVR_5236	chr10	4271872	4322834	0::1	0(0, Inf)	0.992475	0::1	0(0, Inf)	0.992475	0::0	--	--
CNVR_5930	chr11	84665664	84825147	0::1	0(0, Inf)	0.992484	0::1	0(0, Inf)	0.992484	0::0	--	--
CNVR_4797	chr8	129068168	129078468	0::1	0(0, Inf)	0.992488	0::1	0(0, Inf)	0.992488	0::0	--	--
CNVR_3901	chr6	164973867	165040374	0::1	0(0, Inf)	0.992492	0::0	--	NA	0::1	0(0, Inf)	0.992492
CNVR_5728	chr11	18089323	18140399	0::1	0(0, Inf)	0.992493	0::0	--	NA	0::1	0(0, Inf)	0.992493
CNVR_1124	chr2	126186444	126477789	0::1	0(0, Inf)	0.992495	0::0	--	NA	0::1	0(0, Inf)	0.992495
CNVR_987	chr2	71988942	72116934	0::1	0(0, Inf)	0.992497	0::1	0(0, Inf)	0.992497	0::0	--	--
CNVR_623	chr1	222701515	222837595	0::1	0(0, Inf)	0.992499	0::1	0(0, Inf)	0.992499	0::0	--	--
CNVR_3037	chr5	102160785	102420020	0::1	0(0, Inf)	0.9925	0::1	0(0, Inf)	0.9925	0::0	--	--
CNVR_5660	chr10	129435333	129502399	0::1	0(0, Inf)	0.992501	0::0	--	NA	0::1	0(0, Inf)	0.992501
CNVR_3210	chr5	153816768	154065759	0::3	0(0, Inf)	0.992507	0::2	--	NA	0::1	0(0, Inf)	0.992507
CNVR_7670	chr16	87148454	87191167	0::1	0(0, Inf)	0.99251	0::1	0(0, Inf)	0.99251	0::0	--	--
CNVR_8110	chr18	45815417	45852078	0::1	0(0, Inf)	0.992516	0::1	0(0, Inf)	0.992516	0::0	--	--
CNVR_511	chr1	200221769	200261490	0::1	0(0, Inf)	0.992517	0::1	0(0, Inf)	0.992517	0::0	--	--
CNVR_3189	chr5	146581977	146623578	0::1	0(0, Inf)	0.992523	0::1	0(0, Inf)	0.992523	0::0	--	--
CNVR_258	chr1	92190072	92212704	0::1	0(0, Inf)	0.992526	0::0	--	NA	0::1	0(0, Inf)	0.992526
CNVR_7292	chr15	66502615	66530481	0::1	0(0, Inf)	0.992526	0::0	--	NA	0::1	0(0, Inf)	0.992526
CNVR_5597	chr10	115347359	115493734	0::1	0(0, Inf)	0.99253	0::0	--	NA	0::1	0(0, Inf)	0.99253
CNVR_2949	chr5	70679626	70762936	0::1	0(0, Inf)	0.992532	0::0	--	NA	0::1	0(0, Inf)	0.992532
CNVR_5703	chr11	9663767	9800602	0::1	0(0, Inf)	0.992535	0::0	--	NA	0::1	0(0, Inf)	0.992535
CNVR_5718	chr11	13990280	14127494	0::1	0(0, Inf)	0.992535	0::0	--	NA	0::1	0(0, Inf)	0.992535
CNVR_5791	chr11	41430746	41543074	0::1	0(0, Inf)	0.992535	0::0	--	NA	0::1	0(0, Inf)	0.992535
CNVR_5797	chr11	42795097	42867578	0::1	0(0, Inf)	0.992535	0::0	--	NA	0::1	0(0, Inf)	0.992535
CNVR_5801	chr11	43942186	43996194	0::1	0(0, Inf)	0.992535	0::0	--	NA	0::1	0(0, Inf)	0.992535
CNVR_3455	chr6	32383027	32388318	0::1	0(0, Inf)	0.99254	0::1	0(0, Inf)	0.99254	0::0	--	--
CNVR_5034	chr9	95586719	95672951	0::1	0(0, Inf)	0.99255	0::1	0(0, Inf)	0.99255	0::0	--	--
CNVR_7266	chr15	59170964	59305513	0::1	0(0, Inf)	0.99255	0::1	0(0, Inf)	0.99255	0::0	--	--
CNVR_3490	chr6	36791412	36798151	0::1	0(0, Inf)	0.992552	0::0	--	NA	0::1	0(0, Inf)	0.992552
CNVR_3521	chr6	43709703	43719994	0::1	0(0, Inf)	0.992552	0::0	--	NA	0::1	0(0, Inf)	0.992552
CNVR_3527	chr6	46013386	46047150	0::1	0(0, Inf)	0.992552	0::0	--	NA	0::1	0(0, Inf)	0.992552
CNVR_3537	chr6	49319025	49522866	0::1	0(0, Inf)	0.992552	0::0	--	NA	0::1	0(0, Inf)	0.992552
CNVR_537	chr1	204717211	204737719	0::1	0(0, Inf)	0.992552	0::1	0(0, Inf)	0.992552	0::0	--	--
CNVR_680	chr1	237810013	237859615	0::1	0(0, Inf)	0.992558	0::1	0(0, Inf)	0.992558	0::0	--	--
CNVR_1057	chr2	101236680	101378096	0::1	0(0, Inf)	0.992562	0::0	--	NA	0::1	0(0, Inf)	0.992562
CNVR_3800	chr6	139575852	139707586	0::1	0(0, Inf)	0.99257	0::1	0(0, Inf)	0.99257	0::0	--	--
CNVR_6505	chr12	116734980	116792093	0::1	0(0, Inf)	0.99257	0::1	0(0, Inf)	0.99257	0::0	--	--
CNVR_7753	chr17	25566997	25768405	0::1	0(0, Inf)	0.99257	0::1	0(0, Inf)	0.99257	0::0	--	--
CNVR_4336	chr7	142804165	142954904	0::1	0(0, Inf)	0.992571	0::1	0(0, Inf)	0.992571	0::0	--	--
CNVR_6065	chr11	124976515	124993188	0::1	0(0, Inf)	0.992571	0::1	0(0, Inf)	0.992571	0::0	--	--
CNVR_6388	chr12	89808805	89929893	0::1	0(0, Inf)	0.992571	0::1	0(0, Inf)	0.992571	0::0	--	--
CNVR_8505	chr20	17762373	17793413	0::1	0(0, Inf)	0.992576	0::0	--	NA	0::1	0(0, Inf)	0.992576
CNVR_7595	chr16	71524543	71572398	0::1	0(0, Inf)	0.992582	0::0	--	NA	0::1	0(0, Inf)	0.992582
CNVR_6209	chr12	28345444	28355255	108::373	1(0.78, 1.28)	0.992588	106::370	0.99(0.77, 1.27)	0.913628	2::3	2.27(0.35, 14.7)	0.388183
CNVR_579	chr1	214645307	214685979	0::1	0(0, Inf)	0.992589	0::1	0(0, Inf)	0.992589	0::0	--	--
CNVR_7271	chr15	61045030	61182491	0::1	0(0, Inf)	0.992595	0::1	0(0, Inf)	0.992595	0::0	--	--
CNVR_1069	chr2	106128407	106179400	0::1	0(0, Inf)	0.992596	0::0	--	NA	0::1	0(0, Inf)	0.992596
CNVR_5772	chr11	35546732	35608276	0::1	0(0, Inf)	0.992598	0::1	0(0, Inf)	0.992598	0::0	--	--
CNVR_1567	chr3	22412069	22416319	0::1	0(0, Inf)	0.9926	0::1	0(0, Inf)	0.9926	0::0	--	--
CNVR_6478	chr12	114881285	114890043	0::1	0(0, Inf)	0.992604	0::1	0(0, Inf)	0.992604	0::0	--	--
CNVR_2941	chr5	66551838	66686571	0::1	0(0, Inf)	0.992605	0::1	0(0, Inf)	0.992605	0::0	--	--
CNVR_2971	chr5	78135201	78232454	0::1	0(0, Inf)	0.992605	0::1	0(0, Inf)	0.992605	0::0	--	--
CNVR_5567	chr10	108439103	108528688	0::1	0(0, Inf)	0.992605	0::1	0(0, Inf)	0.992605	0::0	--	--
CNVR_6339	chr12	69855200	69995274	0::1	0(0, Inf)	0.992608	0::1	0(0, Inf)	0.992608	0::0	--	--
CNVR_2298	chr4	47002378	47040670	0::1	0(0, Inf)	0.992619	0::1	0(0, Inf)	0.992619	0::0	--	--
CNVR_177	chr1	62356590	62358088	0::1	0(0, Inf)	0.992622	0::1	0(0, Inf)	0.992622	0::0	--	--
CNVR_6297	chr12	55064489	55106086	0::1	0(0, Inf)	0.992622	0::1	0(0, Inf)	0.992622	0::0	--	--
CNVR_8178	chr18	63489378	63507337	0::1	0(0, Inf)	0.992627	0::1	0(0, Inf)	0.992627	0::0	--	--
CNVR_7562	chr16	61230824	61387375	0::2	0(0, Inf)	0.99264	0::2	0(0, Inf)	0.99264	0::0	--	--
CNVR_273	chr1	98727701	98808761	0::1	0(0, Inf)	0.992647	0::1	0(0, Inf)	0.992647	0::0	--	--
CNVR_7510	chr16	49796281	49866006	0::1	0(0, Inf)	0.992659	0::1	0(0, Inf)	0.992659	0::0	--	--
CNVR_4123	chr7	69567938	69828730	0::1	0(0, Inf)	0.99266	0::0	--	NA	0::1	0(0, Inf)	0.99266
CNVR_6513	chr12	118680063	118793419	0::1	0(0, Inf)	0.992666	0::1	0(0, Inf)	0.992666	0::0	--	--
CNVR_4023	chr7	28398460	28416418	0::1	0(0, Inf)	0.992666	0::0	--	NA	0::1	0(0, Inf)	0.992666
CNVR_4068	chr7	42991650	43057399	0::1	0(0, Inf)	0.992666	0::0	--	NA	0::1	0(0, Inf)	0.992666
CNVR_4084	chr7	47894326	47925332	0::1	0(0, Inf)	0.992666	0::0	--	NA	0::1	0(0, Inf)	0.992666
CNVR_1866	chr3	109079886	109210651	0::1	0(0, Inf)	0.992671	0::0	--	NA	0::1	0(0, Inf)	0.992671
CNVR_4992	chr9	81606411	81729461	0::1	0(0, Inf)	0.992672	0::1	0(0, Inf)	0.992672	0::0	--	--
CNVR_4429	chr8	11435516	11461112	0::1	0(0, Inf)	0.992681	0::0	--	NA	0::1	0(0, Inf)	0.992681
CNVR_1508	chr3	6224872	6262787	0::1	0(0, Inf)	0.992687	0::0	--	NA	0::1	0(0, Inf)	0.992687
CNVR_2205	chr4	15930961	15957764	0::1	0(0, Inf)	0.992699	0::0	--	NA	0::1	0(0, Inf)	0.992699
CNVR_2759	chr5	7992135	8047544	0::1	0(0, Inf)	0.9927	0::1	0(0, Inf)	0.9927	0::0	--	--
CNVR_5593	chr10	114772257	114788192	0::1	0(0, Inf)	0.9927	0::1	0(0, Inf)	0.9927	0::0	--	--
CNVR_6812	chr13	106601380	106644451	0::1	0(0, Inf)	0.9927	0::1	0(0, Inf)	0.9927	0::0	--	--
CNVR_7144	chr15	27412392	27486515	0::1	0(0, Inf)	0.9927	0::1	0(0, Inf)	0.9927	0::0	--	--
CNVR_8378	chr19	46993486	47055480	0::1	0(0, Inf)	0.992701	0::1	0(0, Inf)	0.992701	0::0	--	--
CNVR_3687	chr6	106890953	106914583	0::1	0(0, Inf)	0.992711	0::1	0(0, Inf)	0.992711	0::0	--	--
CNVR_5583	chr10	114158908	114214538	0::1	0(0, Inf)	0.992711	0::1	0(0, Inf)	0.992711	0::0	--	--
CNVR_6577	chr13	25471844	25658813	0::1	0(0, Inf)	0.992716	0::0	--	NA	0::1	0(0, Inf)	0.992716
CNVR_6615	chr13	34810223	34935718	0::1	0(0, Inf)	0.992722	0::1	0(0, Inf)	0.992722	0::0	--	--
CNVR_8371	chr19	44928885	45022698	0::1	0(0, Inf)	0.992724	0::1	0(0, Inf)	0.992724	0::0	--	--
CNVR_6093	chr11	131619360	131727427	0::1	0(0, Inf)	0.992724	0::1	0(0, Inf)	0.992724	0::0	--	--
CNVR_6112	chr12	3861281	3874294	0::1	0(0, Inf)	0.992728	0::0	--	NA	0::1	0(0, Inf)	0.992728
CNVR_3856	chr6	153262157	153272519	0::1	0(0, Inf)	0.992729	0::1	0(0, Inf)	0.992729	0::0	--	--
CNVR_7402	chr15	98539489	98712911	0::1	0(0, Inf)	0.992732	0::1	0(0, Inf)	0.992732	0::0	--	--
CNVR_4122	chr7	69172377	69284986	0::1	0(0, Inf)	0.99275	0::1	0(0, Inf)	0.99275	0::0	--	--
CNVR_1409	chr2	216778244	216850583	0::1	0(0, Inf)	0.992755	0::1	0(0, Inf)	0.992755	0::0	--	--
CNVR_1416	chr2	217696993	217720394	0::1	0(0, Inf)	0.992756	0::1	0(0, Inf)	0.992756	0::0	--	--
CNVR_4563	chr8	54493000	54662495	0::1	0(0, Inf)	0.992758	0::1	0(0, Inf)	0.992758	0::0	--	--
CNVR_3217	chr5	156191515	156285154	0::1	0(0, Inf)	0.992783	0::1	0(0, Inf)	0.992783	0::0	--	--
CNVR_6567	chr13	21856193	21898764	0::1	0(0, Inf)	0.992791	0::1	0(0, Inf)	0.992791	0::0	--	--
CNVR_2012	chr3	156192796	156234269	0::1	0(0, Inf)	0.99281	0::1	0(0, Inf)	0.99281	0::0	--	--
CNVR_1799	chr3	84304934	84673261	4::11	1.01(0.29, 3.5)	0.992818	4::11	1.01(0.29, 3.5)	0.992818	0::0	--	--
CNVR_4874	chr9	13548060	13593584	0::1	0(0, Inf)	0.992819	0::1	0(0, Inf)	0.992819	0::0	--	--
CNVR_687	chr1	239712161	239775818	0::1	0(0, Inf)	0.992823	0::1	0(0, Inf)	0.992823	0::0	--	--
CNVR_7325	chr15	76137715	76304643	0::1	0(0, Inf)	0.992823	0::1	0(0, Inf)	0.992823	0::0	--	--
CNVR_4326	chr7	139178772	139251557	0::1	0(0, Inf)	0.992824	0::1	0(0, Inf)	0.992824	0::0	--	--
CNVR_6443	chr12	105852003	105917766	1::1	0(0, Inf)	0.992832	0::1	0(0, Inf)	0.992832	1::0	--	--
CNVR_3821	chr6	146953108	147020610	0::1	0(0, Inf)	0.992832	0::1	0(0, Inf)	0.992832	0::0	--	--
CNVR_166	chr1	58222900	58256910	0::1	0(0, Inf)	0.992839	0::1	0(0, Inf)	0.992839	0::0	--	--
CNVR_618	chr1	222104587	222120331	0::1	0(0, Inf)	0.992839	0::1	0(0, Inf)	0.992839	0::0	--	--
CNVR_1335	chr2	192918492	192942019	0::1	0(0, Inf)	0.992839	0::1	0(0, Inf)	0.992839	0::0	--	--
CNVR_6813	chr13	106651770	106689642	0::1	0(0, Inf)	0.992839	0::1	0(0, Inf)	0.992839	0::0	--	--
CNVR_7918	chr17	69478100	69490857	0::1	0(0, Inf)	0.992839	0::1	0(0, Inf)	0.992839	0::0	--	--
CNVR_8800	chr22	27341413	27376382	0::1	0(0, Inf)	0.992839	0::1	0(0, Inf)	0.992839	0::0	--	--
CNVR_8226	chr19	2904171	2959892	0::1	0(0, Inf)	0.99284	0::1	0(0, Inf)	0.99284	0::0	--	--
CNVR_4040	chr7	32596135	32722029	0::1	0(0, Inf)	0.992854	0::0	--	NA	0::1	0(0, Inf)	0.992854
CNVR_3788	chr6	135398351	135482567	0::1	0(0, Inf)	0.992855	0::0	--	NA	0::1	0(0, Inf)	0.992855
CNVR_3998	chr7	22446210	22528569	0::1	0(0, Inf)	0.992862	0::1	0(0, Inf)	0.992862	0::0	--	--
CNVR_2105	chr3	184922294	185087709	0::1	0(0, Inf)	0.992876	0::0	--	NA	0::1	0(0, Inf)	0.992876
CNVR_3886	chr6	160718357	160722235	0::1	0(0, Inf)	0.992883	0::1	0(0, Inf)	0.992883	0::0	--	--
CNVR_4684	chr8	96770905	96819402	0::1	0(0, Inf)	0.992888	0::1	0(0, Inf)	0.992888	0::0	--	--
CNVR_1196	chr2	153029067	153215336	0::1	0(0, Inf)	0.99289	0::1	0(0, Inf)	0.99289	0::0	--	--
CNVR_7041	chr14	81615734	81915494	1::5	0.99(0.1, 10.18)	0.992907	1::5	0.99(0.1, 10.18)	0.992907	0::0	--	--
CNVR_2453	chr4	101698883	101728822	0::1	0(0, Inf)	0.992914	0::1	0(0, Inf)	0.992914	0::0	--	--
CNVR_375	chr1	157048975	157083818	0::1	0(0, Inf)	0.992917	0::1	0(0, Inf)	0.992917	0::0	--	--
CNVR_8607	chr20	49221303	49249979	0::1	0(0, Inf)	0.992917	0::1	0(0, Inf)	0.992917	0::0	--	--
CNVR_504	chr1	197771838	197867663	0::1	0(0, Inf)	0.992917	0::0	--	NA	0::1	0(0, Inf)	0.992917
CNVR_207	chr1	72172833	72289672	0::1	0(0, Inf)	0.992924	0::1	0(0, Inf)	0.992924	0::0	--	--
CNVR_6580	chr13	26330782	26447213	0::1	0(0, Inf)	0.992936	0::1	0(0, Inf)	0.992936	0::0	--	--
CNVR_1520	chr3	8464526	8519330	0::1	0(0, Inf)	0.992944	0::1	0(0, Inf)	0.992944	0::0	--	--
CNVR_578	chr1	214558658	214608880	0::1	0(0, Inf)	0.992949	0::1	0(0, Inf)	0.992949	0::0	--	--
CNVR_2261	chr4	34856630	34924941	0::1	0(0, Inf)	0.992949	0::1	0(0, Inf)	0.992949	0::0	--	--
CNVR_409	chr1	167269209	167399735	0::1	0(0, Inf)	0.99296	0::1	0(0, Inf)	0.99296	0::0	--	--
CNVR_7770	chr17	32464154	32496678	0::1	0(0, Inf)	0.992976	0::1	0(0, Inf)	0.992976	0::0	--	--
CNVR_5639	chr10	124535590	124640435	0::1	0(0, Inf)	0.99298	0::1	0(0, Inf)	0.99298	0::0	--	--
CNVR_1214	chr2	159180748	159264476	0::1	0(0, Inf)	0.99299	0::1	0(0, Inf)	0.99299	0::0	--	--
CNVR_8641	chr20	56150737	56221965	0::1	0(0, Inf)	0.992991	0::1	0(0, Inf)	0.992991	0::0	--	--
CNVR_2136	chr3	192256095	192400758	0::1	0(0, Inf)	0.992992	0::1	0(0, Inf)	0.992992	0::0	--	--
CNVR_7992	chr18	10222030	10226681	0::1	0(0, Inf)	0.992997	0::0	--	NA	0::1	0(0, Inf)	0.992997
CNVR_1169	chr2	143227120	143371487	0::1	0(0, Inf)	0.993006	0::0	--	NA	0::1	0(0, Inf)	0.993006
CNVR_4466	chr8	21087783	21164412	0::1	0(0, Inf)	0.993009	0::1	0(0, Inf)	0.993009	0::0	--	--
CNVR_4508	chr8	31237833	31321244	0::1	0(0, Inf)	0.993013	0::0	--	NA	0::1	0(0, Inf)	0.993013
CNVR_949	chr2	60589945	60821148	0::1	0(0, Inf)	0.993015	0::1	0(0, Inf)	0.993015	0::0	--	--
CNVR_1349	chr2	198571370	198677601	0::1	0(0, Inf)	0.993015	0::1	0(0, Inf)	0.993015	0::0	--	--
CNVR_1625	chr3	32141967	32248963	0::1	0(0, Inf)	0.993015	0::1	0(0, Inf)	0.993015	0::0	--	--
CNVR_7288	chr15	65300006	65390719	0::1	0(0, Inf)	0.993015	0::1	0(0, Inf)	0.993015	0::0	--	--
CNVR_466	chr1	183191324	183258481	0::1	0(0, Inf)	0.993028	0::1	0(0, Inf)	0.993028	0::0	--	--
CNVR_1927	chr3	127021712	127057307	0::1	0(0, Inf)	0.993036	0::1	0(0, Inf)	0.993036	0::0	--	--
CNVR_8733	chr21	33221054	33266949	0::1	0(0, Inf)	0.993046	0::1	0(0, Inf)	0.993046	0::0	--	--
CNVR_6544	chr12	129029358	129075054	0::1	0(0, Inf)	0.993047	0::0	--	NA	0::1	0(0, Inf)	0.993047
CNVR_1933	chr3	127852398	127874913	0::1	0(0, Inf)	0.993048	0::1	0(0, Inf)	0.993048	0::0	--	--
CNVR_5906	chr11	77318142	77421381	0::1	0(0, Inf)	0.99305	0::0	--	NA	0::1	0(0, Inf)	0.99305
CNVR_5613	chr10	122304623	122324648	0::1	0(0, Inf)	0.993055	0::1	0(0, Inf)	0.993055	0::0	--	--
CNVR_7244	chr15	54268002	54448500	0::1	0(0, Inf)	0.993055	0::0	--	NA	0::1	0(0, Inf)	0.993055
CNVR_1415	chr2	217657615	217669596	0::1	0(0, Inf)	0.993056	0::1	0(0, Inf)	0.993056	0::0	--	--
CNVR_5396	chr10	52188013	52270907	0::1	0(0, Inf)	0.993068	0::1	0(0, Inf)	0.993068	0::0	--	--
CNVR_169	chr1	59627503	59655644	0::1	0(0, Inf)	0.993071	0::1	0(0, Inf)	0.993071	0::0	--	--
CNVR_1555	chr3	18607538	18839294	0::1	0(0, Inf)	0.993071	0::1	0(0, Inf)	0.993071	0::0	--	--
CNVR_4569	chr8	56363158	56426198	0::1	0(0, Inf)	0.993079	0::1	0(0, Inf)	0.993079	0::0	--	--
CNVR_8249	chr19	9992760	10139340	0::2	0(0, Inf)	0.993085	0::1	--	NA	0::1	0(0, Inf)	0.993085
CNVR_413	chr1	167760731	167834287	0::1	0(0, Inf)	0.993093	0::1	0(0, Inf)	0.993093	0::0	--	--
CNVR_8515	chr20	19836217	19936396	0::1	0(0, Inf)	0.993107	0::0	--	NA	0::1	0(0, Inf)	0.993107
CNVR_8517	chr20	20882813	21011237	0::1	0(0, Inf)	0.993107	0::0	--	NA	0::1	0(0, Inf)	0.993107
CNVR_3433	chr6	29958526	29987185	0::1	0(0, Inf)	0.993131	0::1	0(0, Inf)	0.993131	0::0	--	--
CNVR_1477	chr2	236205027	236244277	0::1	0(0, Inf)	0.993134	0::0	--	NA	0::1	0(0, Inf)	0.993134
CNVR_1482	chr2	237169806	237258310	0::1	0(0, Inf)	0.993134	0::0	--	NA	0::1	0(0, Inf)	0.993134
CNVR_7440	chr16	10172768	10216025	0::1	0(0, Inf)	0.993136	0::0	--	NA	0::1	0(0, Inf)	0.993136
CNVR_7350	chr15	83494051	83538912	0::1	0(0, Inf)	0.993139	0::1	0(0, Inf)	0.993139	0::0	--	--
CNVR_1449	chr2	229588616	229780971	0::1	0(0, Inf)	0.993156	0::1	0(0, Inf)	0.993156	0::0	--	--
CNVR_975	chr2	67705898	67977998	0::1	0(0, Inf)	0.993158	0::0	--	NA	0::1	0(0, Inf)	0.993158
CNVR_6600	chr13	31748541	31800253	0::1	0(0, Inf)	0.993158	0::0	--	NA	0::1	0(0, Inf)	0.993158
CNVR_5817	chr11	56843319	56843653	0::1	0(0, Inf)	0.993161	0::1	0(0, Inf)	0.993161	0::0	--	--
CNVR_802	chr2	21259562	21271708	0::1	0(0, Inf)	0.993165	0::1	0(0, Inf)	0.993165	0::0	--	--
CNVR_1717	chr3	61654189	61720230	0::1	0(0, Inf)	0.993167	0::1	0(0, Inf)	0.993167	0::0	--	--
CNVR_8638	chr20	55575395	55641292	0::1	0(0, Inf)	0.993169	0::0	--	NA	0::1	0(0, Inf)	0.993169
CNVR_1948	chr3	133172374	133209378	0::1	0(0, Inf)	0.993171	0::0	--	NA	0::1	0(0, Inf)	0.993171
CNVR_5521	chr10	92561557	92637834	0::1	0(0, Inf)	0.993176	0::1	0(0, Inf)	0.993176	0::0	--	--
CNVR_6793	chr13	100581387	100638393	0::1	0(0, Inf)	0.993176	0::1	0(0, Inf)	0.993176	0::0	--	--
CNVR_7740	chr17	16373897	16422728	0::1	0(0, Inf)	0.993176	0::1	0(0, Inf)	0.993176	0::0	--	--
CNVR_4838	chr8	139603111	139749639	0::1	0(0, Inf)	0.993183	0::0	--	NA	0::1	0(0, Inf)	0.993183
CNVR_2195	chr4	13358618	13625649	0::1	0(0, Inf)	0.993184	0::1	0(0, Inf)	0.993184	0::0	--	--
CNVR_5582	chr10	114083768	114122510	0::1	0(0, Inf)	0.993184	0::1	0(0, Inf)	0.993184	0::0	--	--
CNVR_6776	chr13	95606804	95663207	0::1	0(0, Inf)	0.993184	0::1	0(0, Inf)	0.993184	0::0	--	--
CNVR_128	chr1	42281302	42424595	0::1	0(0, Inf)	0.993193	0::0	--	NA	0::1	0(0, Inf)	0.993193
CNVR_3663	chr6	99431200	99753500	0::1	0(0, Inf)	0.993193	0::1	0(0, Inf)	0.993193	0::0	--	--
CNVR_2526	chr4	123942897	124175725	0::1	0(0, Inf)	0.993198	0::1	0(0, Inf)	0.993198	0::0	--	--
CNVR_2802	chr5	22812264	22938344	0::1	0(0, Inf)	0.993198	0::1	0(0, Inf)	0.993198	0::0	--	--
CNVR_6124	chr12	4614995	4658119	0::1	0(0, Inf)	0.993198	0::1	0(0, Inf)	0.993198	0::0	--	--
CNVR_5390	chr10	50160598	50278535	0::1	0(0, Inf)	0.993199	0::1	0(0, Inf)	0.993199	0::0	--	--
CNVR_8507	chr20	17848206	17864718	0::1	0(0, Inf)	0.993199	0::1	0(0, Inf)	0.993199	0::0	--	--
CNVR_1048	chr2	96150959	96206154	0::1	0(0, Inf)	0.993202	0::0	--	NA	0::1	0(0, Inf)	0.993202
CNVR_4351	chr7	146814569	146945002	0::1	0(0, Inf)	0.99321	0::1	0(0, Inf)	0.99321	0::0	--	--
CNVR_8020	chr18	24033472	24059941	0::1	0(0, Inf)	0.99321	0::0	--	NA	0::1	0(0, Inf)	0.99321
CNVR_8021	chr18	24085232	24094816	0::1	0(0, Inf)	0.99321	0::0	--	NA	0::1	0(0, Inf)	0.99321
CNVR_2599	chr4	150531427	150955501	0::1	0(0, Inf)	0.993211	0::1	0(0, Inf)	0.993211	0::0	--	--
CNVR_6453	chr12	108696637	108719179	0::1	0(0, Inf)	0.993211	0::1	0(0, Inf)	0.993211	0::0	--	--
CNVR_1360	chr2	202215492	202224737	0::1	0(0, Inf)	0.993212	0::1	0(0, Inf)	0.993212	0::0	--	--
CNVR_5970	chr11	99016124	99035894	0::1	0(0, Inf)	0.993219	0::0	--	NA	0::1	0(0, Inf)	0.993219
CNVR_1413	chr2	217493755	217513214	0::1	0(0, Inf)	0.993219	0::1	0(0, Inf)	0.993219	0::0	--	--
CNVR_4066	chr7	42261485	42293074	0::1	0(0, Inf)	0.993219	0::1	0(0, Inf)	0.993219	0::0	--	--
CNVR_1671	chr3	44995128	45292245	0::1	0(0, Inf)	0.993223	0::0	--	NA	0::1	0(0, Inf)	0.993223
CNVR_7733	chr17	14482232	14552020	0::1	0(0, Inf)	0.993228	0::0	--	NA	0::1	0(0, Inf)	0.993228
CNVR_3763	chr6	126609124	126955294	0::1	0(0, Inf)	0.993235	0::1	0(0, Inf)	0.993235	0::0	--	--
CNVR_8210	chr18	73487088	73528081	0::1	0(0, Inf)	0.993236	0::1	0(0, Inf)	0.993236	0::0	--	--
CNVR_103	chr1	34564086	34636692	0::1	0(0, Inf)	0.993237	0::0	--	NA	0::1	0(0, Inf)	0.993237
CNVR_5030	chr9	94589135	94728960	0::1	0(0, Inf)	0.993243	0::0	--	NA	0::1	0(0, Inf)	0.993243
CNVR_599	chr1	219686440	219742769	0::1	0(0, Inf)	0.993245	0::1	0(0, Inf)	0.993245	0::0	--	--
CNVR_1757	chr3	69183004	69406470	0::1	0(0, Inf)	0.993246	0::1	0(0, Inf)	0.993246	0::0	--	--
CNVR_1758	chr3	69500831	69588296	0::1	0(0, Inf)	0.993246	0::1	0(0, Inf)	0.993246	0::0	--	--
CNVR_3746	chr6	123027077	123078638	0::1	0(0, Inf)	0.993248	0::1	0(0, Inf)	0.993248	0::0	--	--
CNVR_7123	chr14	103218818	103447258	0::1	0(0, Inf)	0.99325	0::0	--	NA	0::1	0(0, Inf)	0.99325
CNVR_2837	chr5	33878205	34025274	0::1	0(0, Inf)	0.99325	0::1	0(0, Inf)	0.99325	0::0	--	--
CNVR_640	chr1	229065083	229118736	0::1	0(0, Inf)	0.993252	0::1	0(0, Inf)	0.993252	0::0	--	--
CNVR_5233	chr10	3460334	3607899	0::1	0(0, Inf)	0.993256	0::1	0(0, Inf)	0.993256	0::0	--	--
CNVR_3136	chr5	132441302	132511554	0::1	0(0, Inf)	0.99326	0::1	0(0, Inf)	0.99326	0::0	--	--
CNVR_2682	chr4	177542973	177587895	0::1	0(0, Inf)	0.993261	0::1	0(0, Inf)	0.993261	0::0	--	--
CNVR_3317	chr6	6604962	6623678	0::1	0(0, Inf)	0.993262	0::1	0(0, Inf)	0.993262	0::0	--	--
CNVR_7410	chr15	100251382	100274748	0::1	0(0, Inf)	0.993262	0::1	0(0, Inf)	0.993262	0::0	--	--
CNVR_121	chr1	41237388	41351614	0::1	0(0, Inf)	0.993264	0::1	0(0, Inf)	0.993264	0::0	--	--
CNVR_333	chr1	117455121	117494821	0::1	0(0, Inf)	0.993264	0::1	0(0, Inf)	0.993264	0::0	--	--
CNVR_648	chr1	230917513	231316175	0::1	0(0, Inf)	0.993264	0::1	0(0, Inf)	0.993264	0::0	--	--
CNVR_969	chr2	65555720	65656970	0::1	0(0, Inf)	0.993264	0::1	0(0, Inf)	0.993264	0::0	--	--
CNVR_4247	chr7	108075566	108108760	0::1	0(0, Inf)	0.993264	0::1	0(0, Inf)	0.993264	0::0	--	--
CNVR_5529	chr10	95729204	95790064	0::1	0(0, Inf)	0.993264	0::1	0(0, Inf)	0.993264	0::0	--	--
CNVR_5595	chr10	114882530	114899967	0::1	0(0, Inf)	0.993264	0::1	0(0, Inf)	0.993264	0::0	--	--
CNVR_6258	chr12	48880381	48917008	0::1	0(0, Inf)	0.993264	0::1	0(0, Inf)	0.993264	0::0	--	--
CNVR_6796	chr13	101402167	101428198	0::1	0(0, Inf)	0.993264	0::1	0(0, Inf)	0.993264	0::0	--	--
CNVR_5476	chr10	78617536	78673183	0::1	0(0, Inf)	0.993265	0::1	0(0, Inf)	0.993265	0::0	--	--
CNVR_1524	chr3	9247992	9376350	0::1	0(0, Inf)	0.993266	0::0	--	NA	0::1	0(0, Inf)	0.993266
CNVR_1786	chr3	78434843	78481970	0::1	0(0, Inf)	0.993269	0::1	0(0, Inf)	0.993269	0::0	--	--
CNVR_5919	chr11	80818238	80878505	0::1	0(0, Inf)	0.993269	0::1	0(0, Inf)	0.993269	0::0	--	--
CNVR_5983	chr11	101584172	101605467	0::1	0(0, Inf)	0.993269	0::1	0(0, Inf)	0.993269	0::0	--	--
CNVR_4595	chr8	63331062	63395633	0::1	0(0, Inf)	0.993276	0::1	0(0, Inf)	0.993276	0::0	--	--
CNVR_7744	chr17	17131869	17301910	0::1	0(0, Inf)	0.993276	0::0	--	NA	0::1	0(0, Inf)	0.993276
CNVR_8675	chr21	17575335	17661419	0::1	0(0, Inf)	0.993277	0::1	0(0, Inf)	0.993277	0::0	--	--
CNVR_8655	chr20	59290771	59363113	0::1	0(0, Inf)	0.993282	0::0	--	NA	0::1	0(0, Inf)	0.993282
CNVR_597	chr1	218353211	218632926	0::1	0(0, Inf)	0.993285	0::0	--	NA	0::1	0(0, Inf)	0.993285
CNVR_6905	chr14	35984706	36176590	0::1	0(0, Inf)	0.993285	0::1	0(0, Inf)	0.993285	0::0	--	--
CNVR_7802	chr17	42708782	42790511	0::1	0(0, Inf)	0.993285	0::1	0(0, Inf)	0.993285	0::0	--	--
CNVR_1770	chr3	73411687	73464111	0::1	0(0, Inf)	0.993287	0::0	--	NA	0::1	0(0, Inf)	0.993287
CNVR_7163	chr15	33082731	33085269	0::1	0(0, Inf)	0.993287	0::1	0(0, Inf)	0.993287	0::0	--	--
CNVR_1013	chr2	79236614	79304732	0::1	0(0, Inf)	0.993289	0::0	--	NA	0::1	0(0, Inf)	0.993289
CNVR_8488	chr20	12498992	12549048	0::1	0(0, Inf)	0.993289	0::1	0(0, Inf)	0.993289	0::0	--	--
CNVR_723	chr2	3092604	3176416	0::1	0(0, Inf)	0.993289	0::0	--	NA	0::1	0(0, Inf)	0.993289
CNVR_7394	chr15	96419244	96471749	0::1	0(0, Inf)	0.99329	0::1	0(0, Inf)	0.99329	0::0	--	--
CNVR_305	chr1	110273541	110280363	0::1	0(0, Inf)	0.993291	0::0	--	NA	0::1	0(0, Inf)	0.993291
CNVR_7700	chr17	6020999	6162681	0::1	0(0, Inf)	0.993294	0::1	0(0, Inf)	0.993294	0::0	--	--
CNVR_8068	chr18	30198529	30228075	0::1	0(0, Inf)	0.993297	0::1	0(0, Inf)	0.993297	0::0	--	--
CNVR_8343	chr19	38758752	38765823	0::1	0(0, Inf)	0.993299	0::1	0(0, Inf)	0.993299	0::0	--	--
CNVR_5228	chr10	2720453	2994481	0::1	0(0, Inf)	0.9933	0::0	--	NA	0::1	0(0, Inf)	0.9933
CNVR_1551	chr3	16693200	16860825	0::1	0(0, Inf)	0.993304	0::0	--	NA	0::1	0(0, Inf)	0.993304
CNVR_947	chr2	60105682	60237214	0::1	0(0, Inf)	0.993305	0::1	0(0, Inf)	0.993305	0::0	--	--
CNVR_6007	chr11	110849467	110894964	0::1	0(0, Inf)	0.993311	0::1	0(0, Inf)	0.993311	0::0	--	--
CNVR_6687	chr13	61364156	61604737	0::1	0(0, Inf)	0.993316	0::0	--	NA	0::1	0(0, Inf)	0.993316
CNVR_5039	chr9	97000398	97177827	0::1	0(0, Inf)	0.993325	0::0	--	NA	0::1	0(0, Inf)	0.993325
CNVR_3911	chr6	167211587	167247592	0::1	0(0, Inf)	0.993325	0::1	0(0, Inf)	0.993325	0::0	--	--
CNVR_4639	chr8	80660497	80735074	0::1	0(0, Inf)	0.993331	0::1	0(0, Inf)	0.993331	0::0	--	--
CNVR_4701	chr8	103634942	103669992	0::1	0(0, Inf)	0.993331	0::1	0(0, Inf)	0.993331	0::0	--	--
CNVR_6536	chr12	126795262	126841838	0::1	0(0, Inf)	0.993332	0::0	--	NA	0::1	0(0, Inf)	0.993332
CNVR_3778	chr6	131723249	131898617	0::1	0(0, Inf)	0.993333	0::0	--	NA	0::1	0(0, Inf)	0.993333
CNVR_2163	chr4	3287655	3346618	0::1	0(0, Inf)	0.993333	0::1	0(0, Inf)	0.993333	0::0	--	--
CNVR_3312	chr6	4731576	4799648	0::1	0(0, Inf)	0.993333	0::1	0(0, Inf)	0.993333	0::0	--	--
CNVR_6249	chr12	46084699	46174043	0::1	0(0, Inf)	0.993333	0::1	0(0, Inf)	0.993333	0::0	--	--
CNVR_3074	chr5	113980360	114047869	0::1	0(0, Inf)	0.993335	0::1	0(0, Inf)	0.993335	0::0	--	--
CNVR_1377	chr2	206772098	206830071	0::1	0(0, Inf)	0.993337	0::1	0(0, Inf)	0.993337	0::0	--	--
CNVR_4552	chr8	50732547	50813532	0::1	0(0, Inf)	0.993337	0::0	--	NA	0::1	0(0, Inf)	0.993337
CNVR_5004	chr9	86093237	86146951	0::1	0(0, Inf)	0.993339	0::0	--	NA	0::1	0(0, Inf)	0.993339
CNVR_5025	chr9	93005808	93246554	0::1	0(0, Inf)	0.993339	0::0	--	NA	0::1	0(0, Inf)	0.993339
CNVR_5398	chr10	53207634	53211450	0::1	0(0, Inf)	0.993342	0::0	--	NA	0::1	0(0, Inf)	0.993342
CNVR_6782	chr13	97361348	97423171	0::1	0(0, Inf)	0.993346	0::0	--	NA	0::1	0(0, Inf)	0.993346
CNVR_4313	chr7	134203919	134373998	0::1	0(0, Inf)	0.99335	0::1	0(0, Inf)	0.99335	0::0	--	--
CNVR_2182	chr4	7980298	8012168	0::1	0(0, Inf)	0.993351	0::1	0(0, Inf)	0.993351	0::0	--	--
CNVR_606	chr1	221456218	221486560	0::1	0(0, Inf)	0.993363	0::1	0(0, Inf)	0.993363	0::0	--	--
CNVR_1550	chr3	16535229	16664510	0::1	0(0, Inf)	0.993363	0::1	0(0, Inf)	0.993363	0::0	--	--
CNVR_3323	chr6	7890272	7939672	0::1	0(0, Inf)	0.993363	0::1	0(0, Inf)	0.993363	0::0	--	--
CNVR_3343	chr6	14187776	14240591	0::1	0(0, Inf)	0.993363	0::1	0(0, Inf)	0.993363	0::0	--	--
CNVR_3798	chr6	138998697	139037350	0::1	0(0, Inf)	0.993363	0::1	0(0, Inf)	0.993363	0::0	--	--
CNVR_3980	chr7	19128201	19198133	0::1	0(0, Inf)	0.993363	0::1	0(0, Inf)	0.993363	0::0	--	--
CNVR_5287	chr10	13926403	13949610	0::1	0(0, Inf)	0.993363	0::1	0(0, Inf)	0.993363	0::0	--	--
CNVR_5729	chr11	18270898	18325147	0::1	0(0, Inf)	0.993363	0::1	0(0, Inf)	0.993363	0::0	--	--
CNVR_7296	chr15	66987413	67015661	0::1	0(0, Inf)	0.993363	0::1	0(0, Inf)	0.993363	0::0	--	--
CNVR_8164	chr18	59456435	59589918	0::1	0(0, Inf)	0.993363	0::1	0(0, Inf)	0.993363	0::0	--	--
CNVR_8211	chr18	73615868	73661226	0::1	0(0, Inf)	0.993363	0::1	0(0, Inf)	0.993363	0::0	--	--
CNVR_8220	chr18	75494894	75641031	0::1	0(0, Inf)	0.993363	0::1	0(0, Inf)	0.993363	0::0	--	--
CNVR_8324	chr19	34480641	34701025	0::1	0(0, Inf)	0.993363	0::1	0(0, Inf)	0.993363	0::0	--	--
CNVR_6337	chr12	69405820	69508023	0::1	0(0, Inf)	0.993363	0::1	0(0, Inf)	0.993363	0::0	--	--
CNVR_7315	chr15	73155662	73320016	0::1	0(0, Inf)	0.993363	0::0	--	NA	0::1	0(0, Inf)	0.993363
CNVR_1133	chr2	129912509	129990870	0::1	0(0, Inf)	0.993366	0::1	0(0, Inf)	0.993366	0::0	--	--
CNVR_7808	chr17	43833824	43837092	0::1	0(0, Inf)	0.993367	0::0	--	NA	0::1	0(0, Inf)	0.993367
CNVR_6860	chr14	22984586	23047867	0::1	0(0, Inf)	0.993367	0::0	--	NA	0::1	0(0, Inf)	0.993367
CNVR_7943	chr17	76479389	76502616	0::1	0(0, Inf)	0.993369	0::1	0(0, Inf)	0.993369	0::0	--	--
CNVR_98	chr1	32397788	32575568	0::1	0(0, Inf)	0.993371	0::1	0(0, Inf)	0.993371	0::0	--	--
CNVR_3181	chr5	144220904	144397608	0::1	0(0, Inf)	0.993375	0::1	0(0, Inf)	0.993375	0::0	--	--
CNVR_195	chr1	68416023	68480672	0::1	0(0, Inf)	0.993384	0::0	--	NA	0::1	0(0, Inf)	0.993384
CNVR_2532	chr4	125973337	126045548	0::1	0(0, Inf)	0.993385	0::1	0(0, Inf)	0.993385	0::0	--	--
CNVR_5475	chr10	78324887	78522319	0::1	0(0, Inf)	0.993385	0::1	0(0, Inf)	0.993385	0::0	--	--
CNVR_7786	chr17	37433433	37509392	0::1	0(0, Inf)	0.993389	0::1	0(0, Inf)	0.993389	0::0	--	--
CNVR_369	chr1	155779031	156045974	0::1	0(0, Inf)	0.993391	0::1	0(0, Inf)	0.993391	0::0	--	--
CNVR_656	chr1	232693851	232785688	0::1	0(0, Inf)	0.993391	0::1	0(0, Inf)	0.993391	0::0	--	--
CNVR_981	chr2	69379614	69408046	0::1	0(0, Inf)	0.993391	0::1	0(0, Inf)	0.993391	0::0	--	--
CNVR_1064	chr2	102943844	103018280	0::1	0(0, Inf)	0.993391	0::1	0(0, Inf)	0.993391	0::0	--	--
CNVR_1076	chr2	109158237	109318232	0::1	0(0, Inf)	0.993391	0::1	0(0, Inf)	0.993391	0::0	--	--
CNVR_3829	chr6	149527462	149658979	0::1	0(0, Inf)	0.993391	0::1	0(0, Inf)	0.993391	0::0	--	--
CNVR_4031	chr7	30059014	30243358	0::1	0(0, Inf)	0.993391	0::1	0(0, Inf)	0.993391	0::0	--	--
CNVR_4580	chr8	59459972	59532708	0::1	0(0, Inf)	0.993391	0::1	0(0, Inf)	0.993391	0::0	--	--
CNVR_5730	chr11	18344064	18433841	0::1	0(0, Inf)	0.993391	0::1	0(0, Inf)	0.993391	0::0	--	--
CNVR_6151	chr12	12478823	12514843	0::1	0(0, Inf)	0.993391	0::1	0(0, Inf)	0.993391	0::0	--	--
CNVR_7015	chr14	71798954	72123009	0::1	0(0, Inf)	0.993391	0::1	0(0, Inf)	0.993391	0::0	--	--
CNVR_8598	chr20	47603241	47940491	0::1	0(0, Inf)	0.993391	0::1	0(0, Inf)	0.993391	0::0	--	--
CNVR_8680	chr21	19099907	19192773	0::1	0(0, Inf)	0.993391	0::1	0(0, Inf)	0.993391	0::0	--	--
CNVR_8756	chr21	40547310	40761546	0::1	0(0, Inf)	0.993391	0::1	0(0, Inf)	0.993391	0::0	--	--
CNVR_146	chr1	49762418	50246031	0::1	0(0, Inf)	0.993391	0::1	0(0, Inf)	0.993391	0::0	--	--
CNVR_7900	chr17	66947338	67057289	0::1	0(0, Inf)	0.993393	0::0	--	NA	0::1	0(0, Inf)	0.993393
CNVR_4301	chr7	129072024	129155307	0::1	0(0, Inf)	0.993393	0::1	0(0, Inf)	0.993393	0::0	--	--
CNVR_4029	chr7	29237994	29535999	0::1	0(0, Inf)	0.993401	0::1	0(0, Inf)	0.993401	0::0	--	--
CNVR_6016	chr11	111989592	112170885	0::1	0(0, Inf)	0.993407	0::0	--	NA	0::1	0(0, Inf)	0.993407
CNVR_658	chr1	233130937	233198266	0::1	0(0, Inf)	0.993409	0::1	0(0, Inf)	0.993409	0::0	--	--
CNVR_1290	chr2	178528703	178748295	0::1	0(0, Inf)	0.99341	0::0	--	NA	0::1	0(0, Inf)	0.99341
CNVR_963	chr2	63724795	63744283	0::1	0(0, Inf)	0.993418	0::0	--	NA	0::1	0(0, Inf)	0.993418
CNVR_964	chr2	63764963	63792266	0::1	0(0, Inf)	0.993418	0::0	--	NA	0::1	0(0, Inf)	0.993418
CNVR_2660	chr4	171337747	171376952	0::1	0(0, Inf)	0.993418	0::0	--	NA	0::1	0(0, Inf)	0.993418
CNVR_3832	chr6	150556948	150835886	0::1	0(0, Inf)	0.993418	0::1	0(0, Inf)	0.993418	0::0	--	--
CNVR_5122	chr9	113547476	113566358	0::1	0(0, Inf)	0.993418	0::0	--	NA	0::1	0(0, Inf)	0.993418
CNVR_5503	chr10	87408136	87415046	0::1	0(0, Inf)	0.993418	0::1	0(0, Inf)	0.993418	0::0	--	--
CNVR_416	chr1	168813241	169012125	0::1	0(0, Inf)	0.993421	0::0	--	NA	0::1	0(0, Inf)	0.993421
CNVR_3306	chr6	2371304	2412229	0::1	0(0, Inf)	0.99343	0::0	--	NA	0::1	0(0, Inf)	0.99343
CNVR_5024	chr9	92689363	92741437	0::1	0(0, Inf)	0.993431	0::0	--	NA	0::1	0(0, Inf)	0.993431
CNVR_5482	chr10	80450012	80504271	0::1	0(0, Inf)	0.993433	0::1	0(0, Inf)	0.993433	0::0	--	--
CNVR_2376	chr4	79048490	79158129	0::1	0(0, Inf)	0.993435	0::1	0(0, Inf)	0.993435	0::0	--	--
CNVR_1575	chr3	23680618	23840705	0::1	0(0, Inf)	0.993436	0::0	--	NA	0::1	0(0, Inf)	0.993436
CNVR_4208	chr7	96981954	97078282	0::1	0(0, Inf)	0.993439	0::0	--	NA	0::1	0(0, Inf)	0.993439
CNVR_7738	chr17	15288433	15335580	0::1	0(0, Inf)	0.993441	0::0	--	NA	0::1	0(0, Inf)	0.993441
CNVR_6611	chr13	33676572	33787523	0::1	0(0, Inf)	0.993441	0::0	--	NA	0::1	0(0, Inf)	0.993441
CNVR_848	chr2	30111881	30268043	0::1	0(0, Inf)	0.993445	0::1	0(0, Inf)	0.993445	0::0	--	--
CNVR_2045	chr3	169404374	169422726	0::1	0(0, Inf)	0.993445	0::1	0(0, Inf)	0.993445	0::0	--	--
CNVR_2835	chr5	32995603	33024073	0::1	0(0, Inf)	0.993445	0::1	0(0, Inf)	0.993445	0::0	--	--
CNVR_3240	chr5	160795065	161031825	0::1	0(0, Inf)	0.993445	0::1	0(0, Inf)	0.993445	0::0	--	--
CNVR_3404	chr6	25548288	25579854	0::1	0(0, Inf)	0.993445	0::1	0(0, Inf)	0.993445	0::0	--	--
CNVR_3988	chr7	20956554	20972112	0::1	0(0, Inf)	0.993445	0::1	0(0, Inf)	0.993445	0::0	--	--
CNVR_4802	chr8	130012505	130034404	0::1	0(0, Inf)	0.993445	0::1	0(0, Inf)	0.993445	0::0	--	--
CNVR_8133	chr18	49904769	49953848	0::1	0(0, Inf)	0.993445	0::1	0(0, Inf)	0.993445	0::0	--	--
CNVR_3900	chr6	164528407	164783892	0::1	0(0, Inf)	0.993448	0::1	0(0, Inf)	0.993448	0::0	--	--
CNVR_198	chr1	69737907	69830064	0::1	0(0, Inf)	0.99345	0::1	0(0, Inf)	0.99345	0::0	--	--
CNVR_3819	chr6	145266524	145399183	0::1	0(0, Inf)	0.99345	0::1	0(0, Inf)	0.99345	0::0	--	--
CNVR_734	chr2	7216764	7267160	0::1	0(0, Inf)	0.993452	0::0	--	NA	0::1	0(0, Inf)	0.993452
CNVR_5440	chr10	65540071	65597703	0::1	0(0, Inf)	0.993454	0::1	0(0, Inf)	0.993454	0::0	--	--
CNVR_3606	chr6	80927692	81004614	0::1	0(0, Inf)	0.993457	0::0	--	NA	0::1	0(0, Inf)	0.993457
CNVR_5734	chr11	19483904	19580234	0::1	0(0, Inf)	0.993466	0::1	0(0, Inf)	0.993466	0::0	--	--
CNVR_8118	chr18	46342118	46347818	0::1	0(0, Inf)	0.993474	0::1	0(0, Inf)	0.993474	0::0	--	--
CNVR_4936	chr9	32454348	32481596	0::1	0(0, Inf)	0.99348	0::1	0(0, Inf)	0.99348	0::0	--	--
CNVR_6246	chr12	45389294	45543755	0::1	0(0, Inf)	0.993486	0::0	--	NA	0::1	0(0, Inf)	0.993486
CNVR_2286	chr4	42428210	42522505	0::1	0(0, Inf)	0.993486	0::0	--	NA	0::1	0(0, Inf)	0.993486
CNVR_1853	chr3	104060552	104071354	0::1	0(0, Inf)	0.993489	0::0	--	NA	0::1	0(0, Inf)	0.993489
CNVR_6856	chr14	21517425	21647421	0::1	0(0, Inf)	0.993492	0::0	--	NA	0::1	0(0, Inf)	0.993492
CNVR_2365	chr4	76885423	77044957	0::1	0(0, Inf)	0.993495	0::1	0(0, Inf)	0.993495	0::0	--	--
CNVR_3262	chr5	168172273	168574136	0::1	0(0, Inf)	0.993498	0::0	--	NA	0::1	0(0, Inf)	0.993498
CNVR_5909	chr11	78772558	78810794	0::1	0(0, Inf)	0.9935	0::0	--	NA	0::1	0(0, Inf)	0.9935
CNVR_2595	chr4	149139067	149293976	0::1	0(0, Inf)	0.993507	0::0	--	NA	0::1	0(0, Inf)	0.993507
CNVR_695	chr1	242799117	242878999	0::1	0(0, Inf)	0.99351	0::1	0(0, Inf)	0.99351	0::0	--	--
CNVR_3440	chr6	30343339	30349814	0::1	0(0, Inf)	0.993513	0::1	0(0, Inf)	0.993513	0::0	--	--
CNVR_4427	chr8	11363950	11385119	0::1	0(0, Inf)	0.993514	0::0	--	NA	0::1	0(0, Inf)	0.993514
CNVR_8730	chr21	32358351	32415964	0::1	0(0, Inf)	0.993517	0::1	0(0, Inf)	0.993517	0::0	--	--
CNVR_2009	chr3	155420079	155611494	0::1	0(0, Inf)	0.99352	0::1	0(0, Inf)	0.99352	0::0	--	--
CNVR_2783	chr5	16720133	16754931	0::1	0(0, Inf)	0.99352	0::1	0(0, Inf)	0.99352	0::0	--	--
CNVR_5262	chr10	8739193	8753622	0::1	0(0, Inf)	0.99352	0::1	0(0, Inf)	0.99352	0::0	--	--
CNVR_8657	chr20	59678693	59771006	0::1	0(0, Inf)	0.993525	0::0	--	NA	0::1	0(0, Inf)	0.993525
CNVR_2684	chr4	177776703	177872924	0::1	0(0, Inf)	0.993534	0::1	0(0, Inf)	0.993534	0::0	--	--
CNVR_2542	chr4	129336928	129389739	0::1	0(0, Inf)	0.993534	0::0	--	NA	0::1	0(0, Inf)	0.993534
CNVR_7209	chr15	44262242	44289663	0::1	0(0, Inf)	0.993536	0::1	0(0, Inf)	0.993536	0::0	--	--
CNVR_4126	chr7	70769692	70837799	0::1	0(0, Inf)	0.993545	0::0	--	NA	0::1	0(0, Inf)	0.993545
CNVR_8518	chr20	21243293	21325712	0::1	0(0, Inf)	0.993545	0::0	--	NA	0::1	0(0, Inf)	0.993545
CNVR_185	chr1	65674836	65815660	0::1	0(0, Inf)	0.99355	0::1	0(0, Inf)	0.99355	0::0	--	--
CNVR_642	chr1	229564117	229703587	0::1	0(0, Inf)	0.99355	0::1	0(0, Inf)	0.99355	0::0	--	--
CNVR_1292	chr2	179263287	179336601	0::1	0(0, Inf)	0.99355	0::1	0(0, Inf)	0.99355	0::0	--	--
CNVR_3255	chr5	166337984	166414549	0::1	0(0, Inf)	0.99355	0::1	0(0, Inf)	0.99355	0::0	--	--
CNVR_3324	chr6	8051940	8205114	0::1	0(0, Inf)	0.99355	0::1	0(0, Inf)	0.99355	0::0	--	--
CNVR_3538	chr6	49552535	49620574	0::1	0(0, Inf)	0.99355	0::1	0(0, Inf)	0.99355	0::0	--	--
CNVR_4712	chr8	109082581	109145556	0::1	0(0, Inf)	0.99355	0::1	0(0, Inf)	0.99355	0::0	--	--
CNVR_5069	chr9	106956123	107013531	0::1	0(0, Inf)	0.99355	0::1	0(0, Inf)	0.99355	0::0	--	--
CNVR_5403	chr10	54065589	54175475	0::1	0(0, Inf)	0.99355	0::1	0(0, Inf)	0.99355	0::0	--	--
CNVR_7114	chr14	101294410	101323212	0::1	0(0, Inf)	0.99355	0::1	0(0, Inf)	0.99355	0::0	--	--
CNVR_7193	chr15	40328973	40389871	0::1	0(0, Inf)	0.99355	0::1	0(0, Inf)	0.99355	0::0	--	--
CNVR_7306	chr15	69618296	69744809	0::1	0(0, Inf)	0.99355	0::1	0(0, Inf)	0.99355	0::0	--	--
CNVR_7737	chr17	15002217	15054828	0::1	0(0, Inf)	0.993555	0::1	0(0, Inf)	0.993555	0::0	--	--
CNVR_5661	chr10	129614025	129634585	0::1	0(0, Inf)	0.993561	0::0	--	NA	0::1	0(0, Inf)	0.993561
CNVR_7152	chr15	29838096	29997080	0::1	0(0, Inf)	0.993563	0::1	0(0, Inf)	0.993563	0::0	--	--
CNVR_1734	chr3	64990398	65064117	0::1	0(0, Inf)	0.993564	0::0	--	NA	0::1	0(0, Inf)	0.993564
CNVR_236	chr1	83958040	83987644	0::1	0(0, Inf)	0.993574	0::1	0(0, Inf)	0.993574	0::0	--	--
CNVR_1761	chr3	70331707	70375781	0::1	0(0, Inf)	0.993574	0::1	0(0, Inf)	0.993574	0::0	--	--
CNVR_8093	chr18	38343028	38391825	0::1	0(0, Inf)	0.993574	0::1	0(0, Inf)	0.993574	0::0	--	--
CNVR_1557	chr3	19375595	19480314	0::1	0(0, Inf)	0.993576	0::1	0(0, Inf)	0.993576	0::0	--	--
CNVR_7838	chr17	47138942	47169584	0::1	0(0, Inf)	0.99359	0::1	0(0, Inf)	0.99359	0::0	--	--
CNVR_253	chr1	90854258	90939768	0::1	0(0, Inf)	0.993593	0::1	0(0, Inf)	0.993593	0::0	--	--
CNVR_423	chr1	171033252	171086514	0::1	0(0, Inf)	0.993593	0::1	0(0, Inf)	0.993593	0::0	--	--
CNVR_976	chr2	68077707	68097170	0::1	0(0, Inf)	0.993593	0::1	0(0, Inf)	0.993593	0::0	--	--
CNVR_1122	chr2	125433909	125553843	0::1	0(0, Inf)	0.993593	0::1	0(0, Inf)	0.993593	0::0	--	--
CNVR_1709	chr3	59492652	59532122	0::1	0(0, Inf)	0.993593	0::1	0(0, Inf)	0.993593	0::0	--	--
CNVR_1777	chr3	75222397	75233150	0::1	0(0, Inf)	0.993593	0::1	0(0, Inf)	0.993593	0::0	--	--
CNVR_1961	chr3	139951333	139997149	0::1	0(0, Inf)	0.993593	0::1	0(0, Inf)	0.993593	0::0	--	--
CNVR_2197	chr4	13902266	13988912	0::1	0(0, Inf)	0.993593	0::1	0(0, Inf)	0.993593	0::0	--	--
CNVR_2287	chr4	42881014	42975330	0::1	0(0, Inf)	0.993593	0::1	0(0, Inf)	0.993593	0::0	--	--
CNVR_2613	chr4	154827630	154891357	0::1	0(0, Inf)	0.993593	0::1	0(0, Inf)	0.993593	0::0	--	--
CNVR_3183	chr5	144856948	144883580	0::1	0(0, Inf)	0.993593	0::1	0(0, Inf)	0.993593	0::0	--	--
CNVR_4188	chr7	90871515	91070346	0::1	0(0, Inf)	0.993593	0::1	0(0, Inf)	0.993593	0::0	--	--
CNVR_4475	chr8	23635287	23671887	0::1	0(0, Inf)	0.993593	0::1	0(0, Inf)	0.993593	0::0	--	--
CNVR_4822	chr8	135028948	135094937	0::1	0(0, Inf)	0.993593	0::1	0(0, Inf)	0.993593	0::0	--	--
CNVR_4828	chr8	136209911	136244402	0::1	0(0, Inf)	0.993593	0::1	0(0, Inf)	0.993593	0::0	--	--
CNVR_4964	chr9	73357667	73397091	0::1	0(0, Inf)	0.993593	0::1	0(0, Inf)	0.993593	0::0	--	--
CNVR_5914	chr11	79631786	79740106	0::1	0(0, Inf)	0.993593	0::1	0(0, Inf)	0.993593	0::0	--	--
CNVR_5917	chr11	80118334	80168363	0::1	0(0, Inf)	0.993593	0::1	0(0, Inf)	0.993593	0::0	--	--
CNVR_6470	chr12	113089641	113113697	0::1	0(0, Inf)	0.993593	0::1	0(0, Inf)	0.993593	0::0	--	--
CNVR_6733	chr13	80595466	80628139	0::1	0(0, Inf)	0.993593	0::1	0(0, Inf)	0.993593	0::0	--	--
CNVR_7525	chr16	52775850	52837323	0::1	0(0, Inf)	0.993593	0::1	0(0, Inf)	0.993593	0::0	--	--
CNVR_8500	chr20	16078328	16160142	0::1	0(0, Inf)	0.993593	0::1	0(0, Inf)	0.993593	0::0	--	--
CNVR_8561	chr20	38438771	38717801	0::1	0(0, Inf)	0.993593	0::1	0(0, Inf)	0.993593	0::0	--	--
CNVR_8620	chr20	51612605	51636426	0::1	0(0, Inf)	0.993593	0::1	0(0, Inf)	0.993593	0::0	--	--
CNVR_4245	chr7	107465340	107525847	0::1	0(0, Inf)	0.993596	0::0	--	NA	0::1	0(0, Inf)	0.993596
CNVR_8193	chr18	67664450	67847324	0::1	0(0, Inf)	0.993596	0::1	0(0, Inf)	0.993596	0::0	--	--
CNVR_4045	chr7	34660782	34851394	0::1	0(0, Inf)	0.993609	0::1	0(0, Inf)	0.993609	0::0	--	--
CNVR_7968	chr18	3412523	3547524	0::1	0(0, Inf)	0.993609	0::0	--	NA	0::1	0(0, Inf)	0.993609
CNVR_6640	chr13	44499013	44543014	0::1	0(0, Inf)	0.993612	0::1	0(0, Inf)	0.993612	0::0	--	--
CNVR_3879	chr6	159215408	159299217	0::1	0(0, Inf)	0.993618	0::1	0(0, Inf)	0.993618	0::0	--	--
CNVR_5056	chr9	103140157	103218014	0::1	0(0, Inf)	0.993618	0::1	0(0, Inf)	0.993618	0::0	--	--
CNVR_5738	chr11	20605665	20707281	0::1	0(0, Inf)	0.993618	0::1	0(0, Inf)	0.993618	0::0	--	--
CNVR_5818	chr11	57077464	57148732	0::2	0(0, Inf)	0.993618	0::2	0(0, Inf)	0.993618	0::0	--	--
CNVR_7603	chr16	75141060	75187810	0::1	0(0, Inf)	0.993618	0::1	0(0, Inf)	0.993618	0::0	--	--
CNVR_1297	chr2	180706328	180775705	0::1	0(0, Inf)	0.993623	0::1	0(0, Inf)	0.993623	0::0	--	--
CNVR_4766	chr8	125666942	125854703	0::1	0(0, Inf)	0.993623	0::1	0(0, Inf)	0.993623	0::0	--	--
CNVR_7345	chr15	80667163	80714630	0::1	0(0, Inf)	0.993623	0::1	0(0, Inf)	0.993623	0::0	--	--
CNVR_184	chr1	65422658	65619881	0::1	0(0, Inf)	0.993626	0::1	0(0, Inf)	0.993626	0::0	--	--
CNVR_1326	chr2	191504064	191611465	0::1	0(0, Inf)	0.993626	0::1	0(0, Inf)	0.993626	0::0	--	--
CNVR_2128	chr3	190554485	190593085	0::1	0(0, Inf)	0.993626	0::1	0(0, Inf)	0.993626	0::0	--	--
CNVR_5052	chr9	100262679	100313794	0::1	0(0, Inf)	0.993626	0::1	0(0, Inf)	0.993626	0::0	--	--
CNVR_5427	chr10	62709761	62791537	0::1	0(0, Inf)	0.993626	0::1	0(0, Inf)	0.993626	0::0	--	--
CNVR_3896	chr6	163722268	163769091	0::1	0(0, Inf)	0.993629	0::1	0(0, Inf)	0.993629	0::0	--	--
CNVR_956	chr2	62921565	62939398	0::1	0(0, Inf)	0.993638	0::1	0(0, Inf)	0.993638	0::0	--	--
CNVR_3283	chr5	174878467	174921432	0::1	0(0, Inf)	0.993639	0::1	0(0, Inf)	0.993639	0::0	--	--
CNVR_5378	chr10	43881355	43969126	0::1	0(0, Inf)	0.993639	0::1	0(0, Inf)	0.993639	0::0	--	--
CNVR_7483	chr16	24560319	24600669	0::1	0(0, Inf)	0.993639	0::1	0(0, Inf)	0.993639	0::0	--	--
CNVR_7800	chr17	41842937	41914716	0::1	0(0, Inf)	0.993639	0::1	0(0, Inf)	0.993639	0::0	--	--
CNVR_6077	chr11	128427884	128452334	0::1	0(0, Inf)	0.993645	0::1	0(0, Inf)	0.993645	0::0	--	--
CNVR_5578	chr10	112467694	112545495	0::1	0(0, Inf)	0.993649	0::0	--	NA	0::1	0(0, Inf)	0.993649
CNVR_5563	chr10	107563367	107594357	0::1	0(0, Inf)	0.99365	0::1	0(0, Inf)	0.99365	0::0	--	--
CNVR_2899	chr5	56655375	56738130	0::1	0(0, Inf)	0.993652	0::1	0(0, Inf)	0.993652	0::0	--	--
CNVR_2234	chr4	24336391	24554085	0::1	0(0, Inf)	0.993657	0::0	--	NA	0::1	0(0, Inf)	0.993657
CNVR_4234	chr7	104078323	104417568	0::1	0(0, Inf)	0.993665	0::1	0(0, Inf)	0.993665	0::0	--	--
CNVR_4954	chr9	37382099	37591237	0::1	0(0, Inf)	0.993679	0::0	--	NA	0::1	0(0, Inf)	0.993679
CNVR_948	chr2	60522691	60537991	0::1	0(0, Inf)	0.993681	0::1	0(0, Inf)	0.993681	0::0	--	--
CNVR_5463	chr10	73256396	73340768	0::1	0(0, Inf)	0.993683	0::0	--	NA	0::1	0(0, Inf)	0.993683
CNVR_6260	chr12	49298340	49319700	0::1	0(0, Inf)	0.993686	0::0	--	NA	0::1	0(0, Inf)	0.993686
CNVR_6336	chr12	69274230	69358378	0::1	0(0, Inf)	0.993686	0::0	--	NA	0::1	0(0, Inf)	0.993686
CNVR_6371	chr12	82295080	82494292	0::1	0(0, Inf)	0.993686	0::0	--	NA	0::1	0(0, Inf)	0.993686
CNVR_2600	chr4	151331191	151454016	0::1	0(0, Inf)	0.993687	0::1	0(0, Inf)	0.993687	0::0	--	--
CNVR_5517	chr10	91279379	91412603	0::1	0(0, Inf)	0.993692	0::0	--	NA	0::1	0(0, Inf)	0.993692
CNVR_2240	chr4	26590986	26886207	0::1	0(0, Inf)	0.993697	0::0	--	NA	0::1	0(0, Inf)	0.993697
CNVR_6732	chr13	80352830	80450454	0::1	0(0, Inf)	0.993703	0::1	0(0, Inf)	0.993703	0::0	--	--
CNVR_3321	chr6	7579412	7643034	0::1	0(0, Inf)	0.993706	0::0	--	NA	0::1	0(0, Inf)	0.993706
CNVR_7572	chr16	63798930	63803494	0::1	0(0, Inf)	0.993714	0::1	0(0, Inf)	0.993714	0::0	--	--
CNVR_1624	chr3	31838968	31976225	0::1	0(0, Inf)	0.993724	0::0	--	NA	0::1	0(0, Inf)	0.993724
CNVR_2957	chr5	74013611	74149479	0::1	0(0, Inf)	0.993725	0::0	--	NA	0::1	0(0, Inf)	0.993725
CNVR_3990	chr7	21093515	21181965	0::1	0(0, Inf)	0.993734	0::1	0(0, Inf)	0.993734	0::0	--	--
CNVR_1701	chr3	57393642	57493411	0::1	0(0, Inf)	0.993735	0::1	0(0, Inf)	0.993735	0::0	--	--
CNVR_2113	chr3	187024190	187101436	0::1	0(0, Inf)	0.993738	0::0	--	NA	0::1	0(0, Inf)	0.993738
CNVR_684	chr1	239001279	239118998	0::1	0(0, Inf)	0.993744	0::1	0(0, Inf)	0.993744	0::0	--	--
CNVR_1025	chr2	81722849	81731318	0::1	0(0, Inf)	0.993748	0::1	0(0, Inf)	0.993748	0::0	--	--
CNVR_1182	chr2	148241782	148333450	0::1	0(0, Inf)	0.993751	0::1	0(0, Inf)	0.993751	0::0	--	--
CNVR_873	chr2	39985742	40046659	0::1	0(0, Inf)	0.993761	0::1	0(0, Inf)	0.993761	0::0	--	--
CNVR_7241	chr15	53671945	53719046	0::1	0(0, Inf)	0.993765	0::1	0(0, Inf)	0.993765	0::0	--	--
CNVR_8571	chr20	40808844	40957648	0::1	0(0, Inf)	0.993765	0::1	0(0, Inf)	0.993765	0::0	--	--
CNVR_2235	chr4	24785911	24818098	0::1	0(0, Inf)	0.99379	0::1	0(0, Inf)	0.99379	0::0	--	--
CNVR_3154	chr5	134857242	134883199	0::2	0(0, Inf)	0.99379	0::2	0(0, Inf)	0.99379	0::0	--	--
CNVR_8158	chr18	57369893	57405946	0::2	0(0, Inf)	0.99379	0::2	0(0, Inf)	0.99379	0::0	--	--
CNVR_519	chr1	202281006	202312069	0::1	0(0, Inf)	0.993802	0::1	0(0, Inf)	0.993802	0::0	--	--
CNVR_573	chr1	212339066	212376762	0::1	0(0, Inf)	0.993802	0::1	0(0, Inf)	0.993802	0::0	--	--
CNVR_1401	chr2	214006439	214081922	0::1	0(0, Inf)	0.993802	0::1	0(0, Inf)	0.993802	0::0	--	--
CNVR_2471	chr4	106374291	106404988	0::1	0(0, Inf)	0.993802	0::1	0(0, Inf)	0.993802	0::0	--	--
CNVR_3179	chr5	143544074	143589950	0::1	0(0, Inf)	0.993802	0::1	0(0, Inf)	0.993802	0::0	--	--
CNVR_3260	chr5	167594563	167623090	0::1	0(0, Inf)	0.993802	0::1	0(0, Inf)	0.993802	0::0	--	--
CNVR_6248	chr12	45942231	45986739	0::1	0(0, Inf)	0.993802	0::1	0(0, Inf)	0.993802	0::0	--	--
CNVR_6976	chr14	60705940	60812000	0::1	0(0, Inf)	0.993802	0::1	0(0, Inf)	0.993802	0::0	--	--
CNVR_6651	chr13	48232089	48285611	0::1	0(0, Inf)	0.993808	0::1	0(0, Inf)	0.993808	0::0	--	--
CNVR_1195	chr2	152775308	152881909	0::1	0(0, Inf)	0.993809	0::0	--	NA	0::1	0(0, Inf)	0.993809
CNVR_794	chr2	20344028	20351392	0::1	0(0, Inf)	0.993812	0::1	0(0, Inf)	0.993812	0::0	--	--
CNVR_4770	chr8	127480322	127484590	0::1	0(0, Inf)	0.993816	0::1	0(0, Inf)	0.993816	0::0	--	--
CNVR_3870	chr6	156251990	156305118	0::1	0(0, Inf)	0.993818	0::1	0(0, Inf)	0.993818	0::0	--	--
CNVR_8334	chr19	36902219	37057284	0::1	0(0, Inf)	0.993821	0::1	0(0, Inf)	0.993821	0::0	--	--
CNVR_4677	chr8	94587666	94873129	0::1	0(0, Inf)	0.993826	0::1	0(0, Inf)	0.993826	0::0	--	--
CNVR_3740	chr6	120985483	121009980	3::16	1.01(0.27, 3.73)	0.993831	3::16	1.01(0.27, 3.73)	0.993831	0::0	--	--
CNVR_7282	chr15	63161538	63272651	0::1	0(0, Inf)	0.993834	0::1	0(0, Inf)	0.993834	0::0	--	--
CNVR_3616	chr6	82782672	82888065	0::1	0(0, Inf)	0.993835	0::0	--	NA	0::1	0(0, Inf)	0.993835
CNVR_4078	chr7	46929306	46988143	0::1	0(0, Inf)	0.993843	0::0	--	NA	0::1	0(0, Inf)	0.993843
CNVR_2830	chr5	31813154	31826930	0::1	0(0, Inf)	0.993852	0::1	0(0, Inf)	0.993852	0::0	--	--
CNVR_1594	chr3	27268398	27281690	0::1	0(0, Inf)	0.99386	0::1	0(0, Inf)	0.99386	0::0	--	--
CNVR_2284	chr4	42066378	42153082	0::1	0(0, Inf)	0.993866	0::1	0(0, Inf)	0.993866	0::0	--	--
CNVR_811	chr2	23705389	23891552	0::1	0(0, Inf)	0.993877	0::0	--	NA	0::1	0(0, Inf)	0.993877
CNVR_3949	chr7	11555918	11578387	0::1	0(0, Inf)	0.993881	0::1	0(0, Inf)	0.993881	0::0	--	--
CNVR_5235	chr10	4216511	4265109	0::1	0(0, Inf)	0.993893	0::1	0(0, Inf)	0.993893	0::0	--	--
CNVR_699	chr1	243998734	244102152	0::1	0(0, Inf)	0.993897	0::1	0(0, Inf)	0.993897	0::0	--	--
CNVR_1256	chr2	173034038	173049388	0::1	0(0, Inf)	0.993897	0::1	0(0, Inf)	0.993897	0::0	--	--
CNVR_2341	chr4	68237962	68269401	0::1	0(0, Inf)	0.993897	0::1	0(0, Inf)	0.993897	0::0	--	--
CNVR_2360	chr4	75216675	75276525	0::1	0(0, Inf)	0.993897	0::1	0(0, Inf)	0.993897	0::0	--	--
CNVR_3308	chr6	3223513	3288385	0::1	0(0, Inf)	0.993897	0::1	0(0, Inf)	0.993897	0::0	--	--
CNVR_3429	chr6	29514230	29528898	0::1	0(0, Inf)	0.993897	0::1	0(0, Inf)	0.993897	0::0	--	--
CNVR_4104	chr7	55138388	55162337	0::1	0(0, Inf)	0.993897	0::1	0(0, Inf)	0.993897	0::0	--	--
CNVR_4272	chr7	120962164	121152480	0::1	0(0, Inf)	0.993897	0::1	0(0, Inf)	0.993897	0::0	--	--
CNVR_4755	chr8	122640973	122708179	0::1	0(0, Inf)	0.993897	0::1	0(0, Inf)	0.993897	0::0	--	--
CNVR_5191	chr9	131337843	131679893	0::1	0(0, Inf)	0.993897	0::1	0(0, Inf)	0.993897	0::0	--	--
CNVR_5761	chr11	29948481	30035237	0::1	0(0, Inf)	0.993897	0::1	0(0, Inf)	0.993897	0::0	--	--
CNVR_5896	chr11	75261796	75297885	0::1	0(0, Inf)	0.993897	0::1	0(0, Inf)	0.993897	0::0	--	--
CNVR_6715	chr13	75807494	75847300	0::1	0(0, Inf)	0.993897	0::1	0(0, Inf)	0.993897	0::0	--	--
CNVR_6934	chr14	50821428	50866877	0::1	0(0, Inf)	0.993897	0::1	0(0, Inf)	0.993897	0::0	--	--
CNVR_7254	chr15	57008009	57083007	0::1	0(0, Inf)	0.993897	0::1	0(0, Inf)	0.993897	0::0	--	--
CNVR_7774	chr17	34052157	34144512	0::1	0(0, Inf)	0.993897	0::1	0(0, Inf)	0.993897	0::0	--	--
CNVR_8238	chr19	6205825	6284664	0::1	0(0, Inf)	0.993897	0::1	0(0, Inf)	0.993897	0::0	--	--
CNVR_4257	chr7	114398325	114532108	0::1	0(0, Inf)	0.993901	0::0	--	NA	0::1	0(0, Inf)	0.993901
CNVR_3157	chr5	135367603	135391463	0::1	0(0, Inf)	0.993901	0::1	0(0, Inf)	0.993901	0::0	--	--
CNVR_3581	chr6	71024741	71112667	0::1	0(0, Inf)	0.993905	0::0	--	NA	0::1	0(0, Inf)	0.993905
CNVR_5536	chr10	97084511	97210984	0::1	0(0, Inf)	0.993914	0::0	--	NA	0::1	0(0, Inf)	0.993914
CNVR_6728	chr13	79274470	79451838	0::1	0(0, Inf)	0.993917	0::1	0(0, Inf)	0.993917	0::0	--	--
CNVR_5625	chr10	123000614	123020252	0::1	0(0, Inf)	0.993927	0::0	--	NA	0::1	0(0, Inf)	0.993927
CNVR_2021	chr3	158236860	158424332	1::3	0.99(0.09, 11.23)	0.993929	0::1	0(0, Inf)	0.992137	1::2	1.55(0.1, 23.62)	0.750752
CNVR_647	chr1	230883073	230906955	0::1	0(0, Inf)	0.993931	0::1	0(0, Inf)	0.993931	0::0	--	--
CNVR_4830	chr8	136960536	137013448	0::1	0(0, Inf)	0.993931	0::1	0(0, Inf)	0.993931	0::0	--	--
CNVR_5296	chr10	15712445	15810355	0::1	0(0, Inf)	0.993938	0::0	--	NA	0::1	0(0, Inf)	0.993938
CNVR_1576	chr3	23849002	24220681	0::1	0(0, Inf)	0.993947	0::0	--	NA	0::1	0(0, Inf)	0.993947
CNVR_1066	chr2	105141788	105637432	0::1	0(0, Inf)	0.993969	0::1	0(0, Inf)	0.993969	0::0	--	--
CNVR_2407	chr4	90389965	90527779	0::1	0(0, Inf)	0.99397	0::1	0(0, Inf)	0.99397	0::0	--	--
CNVR_6035	chr11	116367251	116409789	0::1	0(0, Inf)	0.993972	0::0	--	NA	0::1	0(0, Inf)	0.993972
CNVR_4418	chr8	9641811	9692826	1::1	0(0, Inf)	0.993975	1::1	0(0, Inf)	0.993975	0::0	--	--
CNVR_1870	chr3	111090286	111197214	0::1	0(0, Inf)	0.99401	0::1	0(0, Inf)	0.99401	0::0	--	--
CNVR_3815	chr6	144025782	144128687	0::1	0(0, Inf)	0.994014	0::0	--	NA	0::1	0(0, Inf)	0.994014
CNVR_857	chr2	33602148	33610835	0::1	0(0, Inf)	0.994064	0::1	0(0, Inf)	0.994064	0::0	--	--
CNVR_7543	chr16	55729291	55865128	0::1	0(0, Inf)	0.994064	0::0	--	NA	0::1	0(0, Inf)	0.994064
CNVR_8526	chr20	23995560	24104677	0::1	0(0, Inf)	0.994068	0::0	--	NA	0::1	0(0, Inf)	0.994068
CNVR_196	chr1	68705985	68757335	0::1	0(0, Inf)	0.994069	0::1	0(0, Inf)	0.994069	0::0	--	--
CNVR_1281	chr2	176712492	176737234	0::1	0(0, Inf)	0.994069	0::0	--	NA	0::1	0(0, Inf)	0.994069
CNVR_4549	chr8	49630150	49834309	0::1	0(0, Inf)	0.994069	0::1	0(0, Inf)	0.994069	0::0	--	--
CNVR_3362	chr6	20168333	20198846	0::1	0(0, Inf)	0.99409	0::1	0(0, Inf)	0.99409	0::0	--	--
CNVR_5502	chr10	86410057	86625642	0::1	0(0, Inf)	0.994101	0::0	--	NA	0::1	0(0, Inf)	0.994101
CNVR_8617	chr20	51037837	51133921	0::1	0(0, Inf)	0.994124	0::1	0(0, Inf)	0.994124	0::0	--	--
CNVR_5654	chr10	127904710	128191369	0::1	0(0, Inf)	0.994144	0::1	0(0, Inf)	0.994144	0::0	--	--
CNVR_6475	chr12	114631555	114637910	97::293	1(0.77, 1.3)	0.994149	97::291	1.01(0.78, 1.31)	0.932866	0::2	0(0, Inf)	0.985021
CNVR_5299	chr10	16711012	17030855	0::1	0(0, Inf)	0.994194	0::0	--	NA	0::1	0(0, Inf)	0.994194
CNVR_6754	chr13	88530862	88702399	0::1	0(0, Inf)	0.994217	0::1	0(0, Inf)	0.994217	0::0	--	--
CNVR_5087	chr9	110431847	110435869	0::1	0(0, Inf)	0.994223	0::0	--	NA	0::1	0(0, Inf)	0.994223
CNVR_6818	chr13	107865982	107899369	0::1	0(0, Inf)	0.994316	0::0	--	NA	0::1	0(0, Inf)	0.994316
CNVR_6394	chr12	91352710	91531103	15::23	1(0.5, 1.99)	0.99434	15::23	1(0.5, 1.99)	0.99434	0::0	--	--
CNVR_4629	chr8	75869133	75869589	17::47	1(0.53, 1.89)	0.995047	17::47	1(0.53, 1.89)	0.995047	0::0	--	--
CNVR_1743	chr3	66283687	66298942	3::14	1(0.26, 3.81)	0.995533	3::12	1.17(0.3, 4.6)	0.817552	0::2	0(0, Inf)	0.988585
CNVR_2958	chr5	74656664	74684712	1::2	1.01(0.07, 15.5)	0.995557	1::1	1.07(0.06, 17.76)	0.962634	0::1	0(0, Inf)	0.993397
CNVR_3941	chr7	8423035	8637694	3::13	1(0.26, 3.81)	0.995965	2::12	0.68(0.14, 3.32)	0.637275	1::1	5.05(0.28, 90.73)	0.272294
CNVR_2123	chr3	189529280	189537014	4::9	1(0.29, 3.4)	0.996082	4::9	1(0.29, 3.4)	0.996082	0::0	--	--
CNVR_2525	chr4	123176858	123438969	16::38	1(0.53, 1.9)	0.99609	16::38	1(0.53, 1.9)	0.99609	0::0	--	--
CNVR_3131	chr5	130852907	131146994	1::4	0.99(0.1, 10.25)	0.99646	1::4	0.99(0.1, 10.25)	0.99646	0::0	--	--
CNVR_1311	chr2	185917517	185926551	1::4	0.99(0.09, 10.45)	0.99666	1::4	0.99(0.09, 10.45)	0.99666	0::0	--	--
CNVR_6570	chr13	22990055	23079906	1::3	1(0.08, 11.98)	0.996988	0::3	0(0, Inf)	0.984098	1::0	--	0.990942
CNVR_7313	chr15	72145937	72405040	7::26	1(0.39, 2.54)	0.997026	7::26	1(0.39, 2.54)	0.997026	0::0	--	--
CNVR_456	chr1	182697149	182724940	1::6	1(0.1, 10.49)	0.997062	1::6	1(0.1, 10.49)	0.997062	0::0	--	--
CNVR_2151	chr3	196674182	196758825	9::26	1(0.43, 2.33)	0.997164	9::26	1(0.43, 2.33)	0.997164	0::0	--	--
CNVR_1644	chr3	38307668	38324021	7::18	1(0.38, 2.61)	0.997199	7::18	1(0.38, 2.61)	0.997199	0::0	--	--
CNVR_916	chr2	49170577	49192040	1::7	1(0.11, 9.4)	0.997479	1::6	1.03(0.11, 9.82)	0.981906	0::1	0(0, Inf)	0.993538
CNVR_5868	chr11	69514140	69544061	17::62	1(0.55, 1.83)	0.997747	17::62	1(0.55, 1.83)	0.997747	0::0	--	--
CNVR_3854	chr6	153103035	153131810	3::6	1(0.24, 4.22)	0.997966	3::6	1(0.24, 4.22)	0.997966	0::0	--	--
CNVR_5116	chr9	112356499	112451385	1::1	1(0.06, 16.82)	0.998172	1::0	--	0.991254	0::1	0(0, Inf)	0.99125
CNVR_3258	chr5	167024001	167280393	0::1	21.91(0, Inf)	0.998314	0::0	--	NA	0::1	21.91(0, Inf)	0.998314
CNVR_1899	chr3	118730933	118817572	27::83	1(0.62, 1.61)	0.998362	0::4	0(0, Inf)	0.984443	27::79	1.02(0.63, 1.65)	0.929163
CNVR_6488	chr12	115535381	115557442	2::9	1(0.18, 5.42)	0.998628	1::9	0.6(0.07, 5.3)	0.649402	1::0	--	0.991513
CNVR_8046	chr18	27230592	27377442	2::8	1(0.18, 5.46)	0.998702	2::6	1.09(0.19, 6.18)	0.92252	0::2	0(0, Inf)	0.99263
CNVR_4875	chr9	13630162	13708608	1::2	1(0.09, 11.44)	0.998712	0::2	0(0, Inf)	0.988352	1::0	--	0.991219
CNVR_1180	chr2	147318659	147616350	1::4	1(0.09, 10.81)	0.998833	1::4	1(0.09, 10.81)	0.998833	0::0	--	--
CNVR_381	chr1	158735691	158847721	3::13	1(0.27, 3.69)	0.999049	3::13	1(0.27, 3.69)	0.999049	0::0	--	--
CNVR_344	chr1	145625979	145750922	21::61	1(0.57, 1.74)	0.999057	6::26	0.69(0.26, 1.82)	0.448069	15::35	1.22(0.62, 2.41)	0.561165
CNVR_8329	chr19	36104942	36128989	3::15	1(0.28, 3.62)	0.999271	3::15	1(0.28, 3.62)	0.999271	0::0	--	--
CNVR_4005	chr7	24549526	24578964	0::1	0.31(0, Inf)	0.999366	0::1	0.31(0, Inf)	0.999366	0::0	--	--
CNVR_2514	chr4	120409643	120511184	1::0	0.4(0, Inf)	0.999498	0::0	--	NA	1::0	0.4(0, Inf)	0.999498
CNVR_2850	chr5	38396524	38496263	1::0	0.43(0, Inf)	0.999539	1::0	0.43(0, Inf)	0.999539	0::0	--	--
CNVR_5371	chr10	37601063	37883938	2::8	1(0.19, 5.31)	0.99954	0::2	0(0, Inf)	0.98904	2::6	1.24(0.22, 7.08)	0.806637
CNVR_8100	chr18	41212406	41627798	1::0	0.46(0, Inf)	0.999581	0::0	--	NA	1::0	0.46(0, Inf)	0.999581
CNVR_1098	chr2	119188451	119286192	0::1	0.49(0, Inf)	0.999614	0::1	0.49(0, Inf)	0.999614	0::0	--	--
CNVR_6503	chr12	116261652	116272558	0::1	0.53(0, Inf)	0.999655	0::1	0.53(0, Inf)	0.999655	0::0	--	--
CNVR_7815	chr17	44012915	44015930	0::1	0.59(0, Inf)	0.999716	0::0	--	NA	0::1	0.59(0, Inf)	0.999716
CNVR_1014	chr2	79417943	79489924	1::0	0.7(0, Inf)	0.999809	0::0	--	NA	1::0	0.7(0, Inf)	0.999809
CNVR_8643	chr20	56512205	56528635	1::0	0.75(0, Inf)	0.999846	0::0	--	NA	1::0	0.75(0, Inf)	0.999846
CNVR_1762	chr3	70466110	70582232	1::0	0.75(0, Inf)	0.999846	1::0	0.75(0, Inf)	0.999846	0::0	--	--
CNVR_4932	chr9	31822916	32127250	2::6	1(0.16, 6.3)	0.999929	1::6	0.62(0.06, 6.1)	0.679916	1::0	--	0.991701
CNVR_7311	chr15	71843080	71883869	0::1	1.09(0, Inf)	0.999952	0::1	1.09(0, Inf)	0.999952	0::0	--	--
CNVR_524	chr1	203379696	203452782	1::0	1.01(0, Inf)	0.999995	1::0	1.01(0, Inf)	0.999995	0::0	--	--

### Sheet: SCLC
				CNV			Del			Dup
CNVR	Chr	start	end	N of CNVs in Cases:: Controls	OR (CI)	P-value	N of Dels in Cases:: Controls	OR (CI)	P-value	N of Dups in Cases:: Controls	OR (CI)	P-value
CNVR_5746	chr11	23478455	23520513	15::34	4.67(2.19, 9.94)	6.35275e-05	15::33	4.7(2.2, 10.01)	6.21276e-05	0::1	0(0, Inf)	0.996077
CNVR_6607	chr13	32912546	32921034	249::1737	1.45(1.21, 1.74)	7.42021e-05	243::1654	1.48(1.23, 1.79)	4.18527e-05	6::83	0.93(0.38, 2.27)	0.874753
CNVR_33	chr1	11863511	11870592	37::138	2.17(1.45, 3.26)	0.000179084	37::136	2.2(1.47, 3.31)	0.000141365	0::2	0(0, Inf)	0.992931
CNVR_5601	chr10	116884793	117244969	7::13	5.99(2.2, 16.32)	0.000462171	7::13	5.99(2.2, 16.32)	0.000462171	0::0	--	--
CNVR_7891	chr17	64418269	64484549	9::6	8.4(2.53, 27.88)	0.000502991	9::5	9.17(2.61, 32.27)	0.000552878	0::1	0(0, Inf)	0.995619
CNVR_1288	chr2	178040870	178151627	25::73	2.42(1.47, 3.98)	0.000543793	25::70	2.43(1.47, 4.01)	0.000505613	0::3	0(0, Inf)	0.992839
CNVR_294	chr1	105254006	105306517	7::9	6.72(2.26, 19.92)	0.000595655	5::9	5.1(1.55, 16.74)	0.00720319	2::0	--	0.991402
CNVR_45	chr1	16149301	16231143	9::14	4.69(1.89, 11.64)	0.000858907	9::14	4.69(1.89, 11.64)	0.000858907	0::0	--	--
CNVR_322	chr1	114105476	114139923	49::183	1.95(1.31, 2.88)	0.000885648	49::183	1.95(1.31, 2.88)	0.000885648	0::0	--	--
CNVR_5495	chr10	82938418	82982182	33::132	2.03(1.33, 3.08)	0.000945093	33::132	2.03(1.33, 3.08)	0.000945093	0::0	--	--
CNVR_5862	chr11	69175903	69180860	3::3	26.77(3.78, 189.65)	0.00099764	3::3	26.77(3.78, 189.65)	0.00099764	0::0	--	--
CNVR_5290	chr10	14582662	14625842	9::14	4.33(1.76, 10.66)	0.00142985	9::12	4.46(1.79, 11.11)	0.00130857	0::2	0(0, Inf)	0.994106
CNVR_3923	chr7	943359	962362	42::241	1.81(1.26, 2.62)	0.00145231	41::239	1.79(1.24, 2.6)	0.00204056	1::2	3.31(0.3, 36.97)	0.330599
CNVR_7798	chr17	41249261	41276162	143::979	1.39(1.13, 1.72)	0.00211043	128::814	1.49(1.19, 1.88)	0.000590984	15::165	0.95(0.54, 1.67)	0.859396
CNVR_942	chr2	58314209	58423313	6::11	5.56(1.86, 16.61)	0.00212241	6::11	5.56(1.86, 16.61)	0.00212241	0::0	--	--
CNVR_5070	chr9	107516115	107545011	137::849	1.46(1.15, 1.86)	0.00212801	137::840	1.5(1.18, 1.91)	0.00103999	0::9	0(0, Inf)	0.983739
CNVR_8862	chr22	40800071	40820152	6::212	0.27(0.12, 0.63)	0.00231768	6::211	0.27(0.12, 0.63)	0.00245965	0::1	0(0, Inf)	0.995125
CNVR_8049	chr18	28138872	28171612	9::26	3.54(1.57, 8.01)	0.00239971	9::26	3.54(1.57, 8.01)	0.00239971	0::0	--	--
CNVR_6979	chr14	61934491	62239573	19::53	2.41(1.36, 4.25)	0.00251588	18::52	2.31(1.29, 4.12)	0.0048512	1::1	9.68(0.38, 246.7)	0.169442
CNVR_8682	chr21	19653188	19844746	3::6	14.37(2.54, 81.47)	0.00260082	3::5	14.37(2.54, 81.47)	0.00260084	0::1	0.79(0, Inf)	0.999921
CNVR_636	chr1	227204557	227459102	5::9	6.04(1.87, 19.56)	0.00269418	5::9	6.04(1.87, 19.56)	0.00269418	0::0	--	--
CNVR_1312	chr2	186044627	186240505	8::18	4.35(1.64, 11.57)	0.00317009	8::18	4.35(1.64, 11.57)	0.00317009	0::0	--	--
CNVR_4166	chr7	83122844	83260316	5::10	5.8(1.79, 18.81)	0.0034146	5::10	5.8(1.79, 18.81)	0.0034146	0::0	--	--
CNVR_2185	chr4	9371116	9551095	43::266	1.71(1.19, 2.47)	0.00370535	19::103	1.78(1.04, 3.04)	0.0355994	24::163	1.67(1.02, 2.72)	0.0419384
CNVR_8225	chr19	1815898	1856187	142::1039	1.35(1.1, 1.65)	0.0037854	142::1038	1.35(1.1, 1.65)	0.00377383	0::1	0(0, Inf)	0.996093
CNVR_4775	chr8	127918733	127923721	21::84	2.26(1.3, 3.93)	0.00379366	21::84	2.26(1.3, 3.93)	0.00379366	0::0	--	--
CNVR_3040	chr5	104424956	104556809	39::150	1.81(1.21, 2.7)	0.00395967	38::150	1.76(1.17, 2.64)	0.00638699	1::0	--	0.994057
CNVR_839	chr2	29019789	29057719	5::17	5.61(1.73, 18.19)	0.00407404	5::17	5.61(1.73, 18.19)	0.00407404	0::0	--	--
CNVR_6989	chr14	65923125	66294144	3::3	15.73(2.36, 104.63)	0.00437547	2::1	33.69(2.91, 389.88)	0.00487714	1::2	4.68(0.28, 79.41)	0.285475
CNVR_8163	chr18	58256651	58495330	3::5	10.41(2.06, 52.45)	0.00453443	3::4	13.11(2.3, 74.73)	0.00376033	0::1	0(0, Inf)	0.995559
CNVR_3144	chr5	133995924	134051405	5::8	6.26(1.76, 22.2)	0.00455028	5::7	6.37(1.78, 22.83)	0.00448816	0::1	0(0, Inf)	0.996143
CNVR_1082	chr2	111929881	111949328	7::18	3.98(1.53, 10.37)	0.00470014	7::18	3.98(1.53, 10.37)	0.00470014	0::0	--	--
CNVR_7820	chr17	44167101	44368213	332::3249	0.82(0.72, 0.94)	0.00470465	36::248	1.28(0.87, 1.88)	0.202564	296::3001	0.78(0.68, 0.9)	0.00083053
CNVR_5214	chr9	137220543	137334090	73::494	1.49(1.13, 1.96)	0.00472499	73::493	1.49(1.13, 1.97)	0.00423864	0::1	0(0, Inf)	0.994965
CNVR_8084	chr18	34869401	35045954	2::8	10.07(2.02, 50.3)	0.00487667	2::7	11.44(2.21, 59.07)	0.00362854	0::1	0(0, Inf)	0.995773
CNVR_7202	chr15	42745702	42804538	14::43	2.55(1.32, 4.9)	0.00506338	14::43	2.55(1.32, 4.9)	0.00506338	0::0	--	--
CNVR_432	chr1	174868328	175109885	3::3	14.99(2.25, 100.05)	0.00517372	3::1	22.47(2.15, 235.21)	0.00939782	0::2	0(0, Inf)	0.994254
CNVR_6874	chr14	26874172	27125766	6::14	4.41(1.56, 12.51)	0.00520888	6::13	4.61(1.6, 13.24)	0.00455581	0::1	0(0, Inf)	0.995566
CNVR_6964	chr14	57033445	57122816	3::5	9.42(1.95, 45.61)	0.00532257	3::5	9.42(1.95, 45.61)	0.00532257	0::0	--	--
CNVR_7966	chr18	2662956	2766939	19::76	2.21(1.26, 3.87)	0.00554092	19::76	2.21(1.26, 3.87)	0.00554092	0::0	--	--
CNVR_6886	chr14	31214671	31433474	2::2	26.42(2.61, 267.96)	0.00560051	0::0	--	NA	2::2	26.42(2.61, 267.96)	0.00560051
CNVR_3700	chr6	110011458	110288777	4::5	8.24(1.85, 36.77)	0.00569251	4::5	8.24(1.85, 36.77)	0.00569251	0::0	--	--
CNVR_7716	chr17	9991587	10087551	6::12	4.57(1.55, 13.43)	0.00576065	4::11	2.44(0.74, 8.06)	0.142306	2::1	--	0.000731474
CNVR_5838	chr11	63400493	63494956	6::15	4.45(1.54, 12.87)	0.0058645	6::15	4.45(1.54, 12.87)	0.0058645	0::0	--	--
CNVR_4440	chr8	14135277	14159133	8::17	3.78(1.47, 9.72)	0.0059097	8::16	3.8(1.47, 9.82)	0.00578568	0::1	0(0, Inf)	0.996085
CNVR_8792	chr22	22266808	22573210	84::594	1.43(1.11, 1.84)	0.00598914	67::473	1.42(1.07, 1.88)	0.0165402	17::121	1.48(0.86, 2.55)	0.159769
CNVR_1037	chr2	85976395	86024088	3::8	10.18(1.93, 53.7)	0.00625946	3::8	10.18(1.93, 53.7)	0.00625946	0::0	--	--
CNVR_7897	chr17	66231262	66311333	4::6	8.15(1.81, 36.67)	0.00627633	4::6	8.15(1.81, 36.67)	0.00627633	0::0	--	--
CNVR_2153	chr3	196883562	196921781	3::3	13.02(2.06, 82.22)	0.00635121	3::2	13.31(2.06, 86.07)	0.00655316	0::1	0(0, Inf)	0.99656
CNVR_5159	chr9	123444243	123687514	5::16	4.78(1.54, 14.85)	0.00684005	4::16	3.77(1.11, 12.87)	0.0340346	1::0	--	0.99379
CNVR_7698	chr17	5576885	5821095	4::7	7.68(1.75, 33.74)	0.0069407	2::1	10.04(0.89, 113.17)	0.0619383	2::6	6.45(0.94, 44.42)	0.0583613
CNVR_6695	chr13	67226971	67572222	3::5	9.48(1.85, 48.51)	0.00694636	2::4	7.34(1.16, 46.27)	0.033793	1::1	33.25(0.51, 2154.88)	0.0996981
CNVR_6689	chr13	62771851	62807571	7::19	3.68(1.42, 9.48)	0.00713108	7::18	4.04(1.54, 10.58)	0.0045391	0::1	0(0, Inf)	0.99508
CNVR_2161	chr4	2133962	2304008	53::293	1.6(1.13, 2.25)	0.00745595	53::292	1.6(1.13, 2.25)	0.00745595	0::1	--	--
CNVR_5455	chr10	71728168	71821581	6::14	4.53(1.5, 13.69)	0.00750032	6::14	4.53(1.5, 13.69)	0.00750032	0::0	--	--
CNVR_5861	chr11	69150124	69174171	3::4	12.11(1.93, 76.11)	0.00782712	3::4	12.11(1.93, 76.11)	0.00782712	0::0	--	--
CNVR_4401	chr8	3362851	3394134	5::5	7.83(1.72, 35.74)	0.00786894	5::5	7.83(1.72, 35.74)	0.00786894	0::0	--	--
CNVR_6780	chr13	96410115	96540142	11::34	2.82(1.3, 6.1)	0.00867788	11::34	2.82(1.3, 6.1)	0.00867788	0::0	--	--
CNVR_4861	chr9	5238460	5318771	8::19	3.59(1.38, 9.36)	0.00881493	7::19	2.99(1.1, 8.13)	0.0313616	1::0	--	0.993751
CNVR_5370	chr10	36890511	37384200	1::1	47.22(2.64, 845.4)	0.0088195	1::1	47.22(2.64, 845.4)	0.0088195	0::0	--	--
CNVR_7805	chr17	43474440	43525023	34::201	1.72(1.15, 2.58)	0.00890958	34::200	1.72(1.15, 2.59)	0.00870801	0::1	0(0, Inf)	0.995696
CNVR_4152	chr7	79987193	80055911	7::18	3.6(1.38, 9.4)	0.0089606	7::18	3.6(1.38, 9.4)	0.0089606	0::0	--	--
CNVR_7419	chr16	1799407	1842387	258::1946	1.24(1.05, 1.45)	0.0090614	258::1939	1.24(1.06, 1.46)	0.00803089	0::7	0(0, Inf)	0.987185
CNVR_3946	chr7	10836089	11232754	4::8	5.79(1.55, 21.68)	0.00910432	4::5	8.99(2.05, 39.51)	0.00364517	0::3	0(0, Inf)	0.991658
CNVR_6690	chr13	62872965	62875398	7::18	3.47(1.35, 8.92)	0.00962059	7::17	3.8(1.46, 9.9)	0.00630423	0::1	0(0, Inf)	0.99508
CNVR_1856	chr3	104878270	104962936	5::9	4.41(1.43, 13.61)	0.00993316	5::9	4.41(1.43, 13.61)	0.00993316	0::0	--	--
CNVR_1340	chr2	195564847	195771825	25::89	1.86(1.15, 3)	0.0112076	25::89	1.86(1.15, 3)	0.0112076	0::0	--	--
CNVR_7958	chr17	80733549	80783010	6::22	3.7(1.35, 10.19)	0.0112287	6::20	3.74(1.36, 10.33)	0.0108535	0::2	0(0, Inf)	0.994277
CNVR_1816	chr3	87346963	87347997	30::144	1.77(1.14, 2.75)	0.0116389	30::144	1.77(1.14, 2.75)	0.0116389	0::0	--	--
CNVR_4181	chr7	88550219	88604652	7::17	3.4(1.31, 8.81)	0.0117967	7::17	3.4(1.31, 8.81)	0.0117967	0::0	--	--
CNVR_5719	chr11	14491601	14711842	9::19	3.23(1.3, 8.05)	0.0118245	9::19	3.23(1.3, 8.05)	0.0118245	0::0	--	--
CNVR_2802	chr5	22812264	22938344	2::1	37.76(2.23, 638.8)	0.0118544	2::1	37.76(2.23, 638.8)	0.0118544	0::0	--	--
CNVR_4656	chr8	84511490	84705979	5::10	4.35(1.38, 13.67)	0.0119395	5::9	5.13(1.58, 16.68)	0.00649303	0::1	0(0, Inf)	0.99504
CNVR_1062	chr2	102508146	102675595	3::2	15.77(1.83, 135.62)	0.0120116	2::2	11.94(1.14, 124.8)	0.038312	1::0	--	0.994054
CNVR_2719	chr4	185979298	186039550	6::15	3.84(1.34, 10.98)	0.0121353	6::15	3.84(1.34, 10.98)	0.0121353	0::0	--	--
CNVR_8659	chr20	62184170	62202197	400::3297	1.19(1.04, 1.36)	0.0122645	400::3286	1.19(1.04, 1.36)	0.0108002	0::11	0(0, Inf)	0.989023
CNVR_1417	chr2	217882602	217887801	78::483	1.47(1.09, 1.99)	0.0123034	78::482	1.47(1.09, 1.99)	0.0122183	0::1	0(0, Inf)	0.995942
CNVR_7417	chr16	819434	846290	276::2041	1.22(1.04, 1.43)	0.0123961	275::2037	1.22(1.04, 1.43)	0.0136996	1::4	4.37(0.17, 113.38)	0.374978
CNVR_6081	chr11	128791541	128879433	1::1	62.42(2.41, 1617.32)	0.0127964	1::0	--	0.993474	0::1	0(0, Inf)	0.996199
CNVR_674	chr1	237027224	237033025	5::9	4.51(1.38, 14.8)	0.0129269	5::9	4.51(1.38, 14.8)	0.0129269	0::0	--	--
CNVR_1875	chr3	112876679	112893641	2::3	21.99(1.92, 251.86)	0.0129682	0::0	--	NA	2::3	21.99(1.92, 251.86)	0.0129682
CNVR_3981	chr7	19243891	19498090	3::3	7.86(1.52, 40.52)	0.0137305	3::3	7.86(1.52, 40.52)	0.0137305	0::0	--	--
CNVR_2728	chr5	1948887	1953394	3::4	9.74(1.59, 59.62)	0.0137579	1::3	3.59(0.26, 48.84)	0.337266	2::1	30.33(1.8, 511.48)	0.0179193
CNVR_2373	chr4	78124348	78356863	1::1	39.62(2.12, 741.06)	0.0138001	0::1	0(0, Inf)	0.995925	1::0	--	0.993474
CNVR_6659	chr13	50556357	50703186	3::4	9.25(1.57, 54.52)	0.0139776	3::4	9.25(1.57, 54.52)	0.0139776	0::0	--	--
CNVR_7376	chr15	91290633	91346820	21::75	1.94(1.14, 3.3)	0.0142617	21::75	1.94(1.14, 3.3)	0.0142617	0::0	--	--
CNVR_6879	chr14	28691428	28931728	4::8	5.13(1.39, 19.03)	0.0143879	4::8	5.13(1.39, 19.03)	0.0143879	0::0	--	--
CNVR_2318	chr4	61226421	61271092	1::1	37.66(2.06, 688.93)	0.0144175	1::0	--	0.993474	0::1	0(0, Inf)	0.995891
CNVR_1921	chr3	125410843	125591426	17::80	2.09(1.16, 3.77)	0.0147068	0::0	--	NA	17::80	2.09(1.16, 3.77)	0.0147068
CNVR_8470	chr20	7984572	8009128	11::35	2.49(1.2, 5.18)	0.014768	11::35	2.49(1.2, 5.18)	0.014768	0::0	--	--
CNVR_2859	chr5	40716153	40796046	4::15	4.86(1.36, 17.34)	0.0148835	4::14	5.9(1.6, 21.77)	0.00771465	0::1	0(0, Inf)	0.995116
CNVR_5371	chr10	37601063	37883938	3::8	6.81(1.45, 32)	0.0150462	0::2	0(0, Inf)	0.992909	3::6	10.53(2.01, 55.03)	0.00528581
CNVR_8834	chr22	32003939	32019679	230::1783	1.23(1.04, 1.44)	0.0150899	229::1766	1.23(1.05, 1.45)	0.0124606	1::17	0.54(0.07, 4.34)	0.559279
CNVR_5804	chr11	44811462	45016422	1::2	21.08(1.8, 246.38)	0.0150994	1::2	21.08(1.8, 246.38)	0.0150994	0::0	--	--
CNVR_8483	chr20	10410320	10497704	9::21	2.78(1.22, 6.32)	0.0151019	9::21	2.78(1.22, 6.32)	0.0151019	0::0	--	--
CNVR_7321	chr15	75041351	75181122	16::107	2.08(1.15, 3.77)	0.0156732	16::107	2.08(1.15, 3.77)	0.0156732	0::0	--	--
CNVR_7213	chr15	45328981	45377303	7::16	3.22(1.24, 8.33)	0.0158992	7::16	3.22(1.24, 8.33)	0.0158992	0::0	--	--
CNVR_987	chr2	71988942	72116934	1::1	30.97(1.89, 506.92)	0.0160849	1::1	30.97(1.89, 506.92)	0.0160849	0::0	--	--
CNVR_1854	chr3	104078908	104266906	3::7	8.09(1.47, 44.39)	0.0161244	2::7	4.86(0.68, 34.66)	0.114467	1::0	--	0.993756
CNVR_414	chr1	167903079	168257332	2::2	17.08(1.69, 172.45)	0.016139	2::2	17.08(1.69, 172.45)	0.016139	0::0	--	--
CNVR_8263	chr19	13869786	14103915	44::241	1.55(1.08, 2.21)	0.0161507	44::241	1.55(1.08, 2.21)	0.0161507	0::0	--	--
CNVR_1102	chr2	120555870	120748572	1::1	33.42(1.91, 585.14)	0.0162793	1::1	33.42(1.91, 585.14)	0.0162793	0::0	--	--
CNVR_5501	chr10	86096608	86270395	1::1	33.42(1.91, 585.14)	0.0162793	1::1	33.42(1.91, 585.14)	0.0162793	0::0	--	--
CNVR_6905	chr14	35984706	36176590	1::1	33.42(1.91, 585.14)	0.0162793	1::1	33.42(1.91, 585.14)	0.0162793	0::0	--	--
CNVR_6694	chr13	66839380	67161780	1::2	21.58(1.75, 265.82)	0.0164936	1::2	21.58(1.75, 265.82)	0.0164936	0::0	--	--
CNVR_4130	chr7	72083747	72313145	5::15	5.24(1.35, 20.29)	0.0165998	0::0	--	NA	5::15	5.24(1.35, 20.29)	0.0165998
CNVR_5953	chr11	92981763	93233038	2::3	10.17(1.5, 69.03)	0.0175516	2::2	21.96(2.92, 164.93)	0.00267463	0::1	0(0, Inf)	0.99498
CNVR_6861	chr14	23303641	23504784	11::32	2.44(1.17, 5.12)	0.0176709	11::32	2.44(1.17, 5.12)	0.0176709	0::0	--	--
CNVR_7265	chr15	58906145	59064787	7::11	3.37(1.23, 9.26)	0.0182419	7::11	3.37(1.23, 9.26)	0.0182419	0::0	--	--
CNVR_2195	chr4	13358618	13625649	1::1	31.37(1.79, 551.1)	0.0184527	1::1	31.37(1.79, 551.1)	0.0184527	0::0	--	--
CNVR_5840	chr11	63964657	64131281	22::122	1.82(1.1, 2.99)	0.0187843	22::121	1.82(1.11, 3)	0.0184074	0::1	0(0, Inf)	0.995793
CNVR_8056	chr18	28968371	29050727	6::19	3.43(1.23, 9.59)	0.0188356	1::3	2.21(0.2, 24.35)	0.516794	5::16	3.81(1.23, 11.86)	0.0208281
CNVR_5841	chr11	65337714	65431361	95::674	1.34(1.05, 1.7)	0.0188573	95::673	1.34(1.05, 1.7)	0.0187134	0::1	0(0, Inf)	0.995796
CNVR_8783	chr22	17561913	17644477	23::115	1.81(1.1, 2.98)	0.0191262	23::114	1.84(1.12, 3.03)	0.016836	0::1	0(0, Inf)	0.995117
CNVR_3887	chr6	160728141	160736804	42::212	1.58(1.08, 2.32)	0.0194005	42::212	1.58(1.08, 2.32)	0.0194005	0::0	--	--
CNVR_5800	chr11	43713989	43876830	2::2	20.65(1.62, 262.8)	0.019642	2::2	20.65(1.62, 262.8)	0.019642	0::0	--	--
CNVR_1794	chr3	80472420	80713939	1::1	31.94(1.71, 597.91)	0.0204709	1::1	31.94(1.71, 597.91)	0.0204709	0::0	--	--
CNVR_2334	chr4	65776107	65880400	4::10	4.49(1.26, 16.02)	0.0205518	4::10	4.49(1.26, 16.02)	0.0205518	0::0	--	--
CNVR_5811	chr11	47929846	48134683	8::21	2.81(1.17, 6.74)	0.0208258	8::19	2.86(1.19, 6.9)	0.019315	0::2	0(0, Inf)	0.993881
CNVR_115	chr1	38449910	38551316	1::3	17.38(1.54, 195.89)	0.0208608	1::3	17.38(1.54, 195.89)	0.0208608	0::0	--	--
CNVR_6174	chr12	19338608	19578108	7::13	3.66(1.22, 11.03)	0.0209197	2::3	2.48(0.35, 17.77)	0.36496	5::10	4.39(1.16, 16.63)	0.0293607
CNVR_262	chr1	94336935	94374027	10::39	2.41(1.14, 5.09)	0.0210418	10::39	2.41(1.14, 5.09)	0.0210418	0::0	--	--
CNVR_1867	chr3	109714119	109974077	6::17	3.16(1.19, 8.38)	0.0210622	6::17	3.16(1.19, 8.38)	0.0210622	0::0	--	--
CNVR_7618	chr16	78302399	78433980	6::20	3.31(1.19, 9.18)	0.0214744	5::18	2.77(0.93, 8.26)	0.0670161	1::2	20.72(0.73, 591.66)	0.0763475
CNVR_4920	chr9	25263760	25353888	14::55	2.14(1.12, 4.09)	0.0216157	14::51	2.22(1.15, 4.26)	0.0168491	0::4	0(0, Inf)	0.990116
CNVR_4727	chr8	115492603	115499000	4::9	4.41(1.24, 15.69)	0.0217736	4::9	4.41(1.24, 15.69)	0.0217736	0::0	--	--
CNVR_20	chr1	7834026	7881781	3::6	6.61(1.32, 33.18)	0.0218012	2::6	3.26(0.53, 20.19)	0.204826	1::0	--	0.99309
CNVR_6410	chr12	95280713	95282602	1::2	17.97(1.51, 213.57)	0.0221999	0::0	--	NA	1::2	17.97(1.51, 213.57)	0.0221999
CNVR_1971	chr3	142206761	142331361	4::3	7.3(1.32, 40.24)	0.0224241	4::2	7.57(1.32, 43.35)	0.0229184	0::1	0(0, Inf)	0.996152
CNVR_5030	chr9	94589135	94728960	2::1	25.04(1.57, 400.06)	0.0227564	0::0	--	NA	2::1	25.04(1.57, 400.06)	0.0227564
CNVR_450	chr1	181163031	181171072	17::104	1.95(1.1, 3.45)	0.0229895	0::3	0(0, Inf)	0.991173	17::101	1.99(1.12, 3.54)	0.0192848
CNVR_62	chr1	21615038	21668874	4::11	4.49(1.23, 16.41)	0.0232328	4::11	4.49(1.23, 16.41)	0.0232328	0::0	--	--
CNVR_8073	chr18	30845846	30994036	26::134	1.69(1.07, 2.68)	0.0236802	26::133	1.7(1.07, 2.68)	0.0234889	0::1	0(0, Inf)	0.996047
CNVR_457	chr1	182744205	182815218	6::11	3.32(1.17, 9.42)	0.023901	6::11	3.32(1.17, 9.42)	0.023901	0::0	--	--
CNVR_4252	chr7	110827587	111319191	13::54	2.15(1.11, 4.19)	0.0239885	13::54	2.15(1.11, 4.19)	0.0239885	0::0	--	--
CNVR_8870	chr22	43544823	43559138	21::109	1.8(1.08, 3.01)	0.0242026	21::108	1.81(1.08, 3.03)	0.0231285	0::1	0(0, Inf)	0.995509
CNVR_4724	chr8	113955195	114171053	2::8	7.79(1.3, 46.52)	0.0244528	2::8	7.79(1.3, 46.52)	0.0244528	0::0	--	--
CNVR_1779	chr3	75782650	75893093	9::35	2.65(1.13, 6.18)	0.0245821	0::1	0(0, Inf)	0.995164	9::34	2.78(1.18, 6.55)	0.0194297
CNVR_2721	chr4	186295495	186339621	3::4	7.72(1.3, 45.94)	0.0246387	2::4	5.52(0.76, 39.99)	0.0910395	1::0	--	0.994044
CNVR_3724	chr6	117198500	117207683	49::274	1.49(1.05, 2.1)	0.0247032	49::274	1.49(1.05, 2.1)	0.0247032	0::0	--	--
CNVR_8552	chr20	35343830	35636324	4::10	4.58(1.21, 17.37)	0.0250973	4::10	4.58(1.21, 17.37)	0.0250973	0::0	--	--
CNVR_1785	chr3	77547882	77677858	2::4	8.43(1.3, 54.53)	0.0251595	2::4	8.43(1.3, 54.53)	0.0251595	0::0	--	--
CNVR_4509	chr8	31350562	31523126	3::6	5.62(1.24, 25.53)	0.0253228	3::6	5.62(1.24, 25.53)	0.0253228	0::0	--	--
CNVR_8764	chr21	42277689	42324389	3::5	5.69(1.24, 26.1)	0.0253751	3::5	5.69(1.24, 26.1)	0.0253751	0::0	--	--
CNVR_2046	chr3	169478852	169505654	17::69	1.92(1.08, 3.41)	0.0254314	17::69	1.92(1.08, 3.41)	0.0254314	0::0	--	--
CNVR_3127	chr5	128806861	128990619	7::26	2.82(1.14, 7.01)	0.0255531	7::25	2.84(1.14, 7.07)	0.0249093	0::1	0(0, Inf)	0.995983
CNVR_7948	chr17	77678992	77695728	8::31	2.66(1.13, 6.26)	0.0255838	1::0	--	0.994083	7::31	2.37(0.96, 5.81)	0.0600578
CNVR_7872	chr17	57637803	57992344	15::45	2.03(1.09, 3.79)	0.0257145	15::45	2.03(1.09, 3.79)	0.0257145	0::0	--	--
CNVR_8431	chr19	58956326	59094137	32::161	1.6(1.06, 2.42)	0.0258909	32::158	1.62(1.07, 2.45)	0.0228697	0::3	0(0, Inf)	0.99181
CNVR_4168	chr7	83578842	83749773	4::8	4.55(1.2, 17.33)	0.0263399	4::8	4.55(1.2, 17.33)	0.0263399	0::0	--	--
CNVR_5604	chr10	118076455	118187019	10::33	2.41(1.11, 5.25)	0.0269058	9::33	2.15(0.96, 4.82)	0.0636923	1::0	--	0.993929
CNVR_7372	chr15	90480586	90638160	22::83	1.77(1.07, 2.94)	0.0269863	22::83	1.77(1.07, 2.94)	0.0269863	0::0	--	--
CNVR_3781	chr6	132998348	133072525	3::3	6.47(1.23, 34.18)	0.0277764	3::2	7.76(1.28, 46.93)	0.0256598	0::1	0(0, Inf)	0.995533
CNVR_6324	chr12	64930823	65149094	5::14	3.53(1.15, 10.86)	0.0278402	5::14	3.53(1.15, 10.86)	0.0278402	0::0	--	--
CNVR_2662	chr4	172263090	172473736	8::25	2.59(1.11, 6.06)	0.0279728	8::25	2.59(1.11, 6.06)	0.0279728	0::0	--	--
CNVR_2958	chr5	74656664	74684712	3::2	10.23(1.29, 81.44)	0.0279761	2::1	6.85(0.61, 76.85)	0.118652	1::1	21.19(0.72, 624.15)	0.0768744
CNVR_6299	chr12	55460190	55617388	1::2	17.73(1.36, 230.51)	0.0280047	1::0	--	0.993475	0::2	0(0, Inf)	0.993758
CNVR_486	chr1	190542421	190546932	2::1	17.54(1.36, 226.51)	0.028221	2::1	17.54(1.36, 226.51)	0.028221	0::0	--	--
CNVR_6759	chr13	90580523	90810262	4::10	3.95(1.15, 13.5)	0.0286713	4::10	3.95(1.15, 13.5)	0.0286713	0::0	--	--
CNVR_4929	chr9	30434989	30555392	8::32	2.62(1.11, 6.2)	0.0287255	8::31	2.7(1.13, 6.43)	0.0251825	0::1	0(0, Inf)	0.995384
CNVR_2888	chr5	54507713	54608959	3::4	7.13(1.22, 41.61)	0.0291353	3::4	7.13(1.22, 41.61)	0.0291353	0::0	--	--
CNVR_5891	chr11	74438402	74518859	20::95	1.82(1.06, 3.12)	0.0292477	20::93	1.83(1.07, 3.13)	0.0285054	0::2	0(0, Inf)	0.994267
CNVR_2789	chr5	18288995	18335124	3::4	6.04(1.2, 30.51)	0.0293914	3::4	6.04(1.2, 30.51)	0.0293914	0::0	--	--
CNVR_890	chr2	43357576	43363200	10::52	2.28(1.09, 4.79)	0.0294065	10::50	2.33(1.1, 4.91)	0.0262763	0::2	0(0, Inf)	0.993792
CNVR_2675	chr4	175875786	175892143	6::13	3.17(1.12, 8.99)	0.0298534	6::11	3.67(1.25, 10.77)	0.0180802	0::2	0(0, Inf)	0.993125
CNVR_1694	chr3	54326631	54693467	2::2	11.24(1.26, 100.21)	0.0301547	2::2	11.24(1.26, 100.21)	0.0301547	0::0	--	--
CNVR_4426	chr8	11288295	11310419	1::5	12.62(1.27, 125.6)	0.0306114	1::4	14.33(1.35, 152.48)	0.0273467	0::1	0(0, Inf)	0.996121
CNVR_2375	chr4	78748977	78975138	2::1	18.8(1.31, 269.84)	0.0309161	0::0	--	NA	2::1	18.8(1.31, 269.84)	0.0309161
CNVR_1424	chr2	218654088	218715352	2::15	5.66(1.17, 27.36)	0.0311008	1::14	3.77(0.46, 31.2)	0.21782	1::1	13.58(0.82, 224.94)	0.0685944
CNVR_7425	chr16	4625470	4855280	55::376	1.41(1.03, 1.93)	0.0316794	55::376	1.41(1.03, 1.93)	0.0316794	0::0	--	--
CNVR_7420	chr16	2816708	2867451	2::3	23.25(1.32, 410.25)	0.0316955	2::3	23.25(1.32, 410.25)	0.0316955	0::0	--	--
CNVR_6214	chr12	28934271	29116758	3::4	6.13(1.17, 32.05)	0.0318305	2::4	5.31(0.9, 31.35)	0.0651432	1::0	--	0.994401
CNVR_71	chr1	23790015	23922139	3::1	12.39(1.24, 123.39)	0.0318537	3::1	12.39(1.24, 123.39)	0.0318537	0::0	--	--
CNVR_4577	chr8	58353280	58677061	1::2	21.33(1.3, 350.07)	0.0320549	0::0	--	NA	1::2	21.33(1.3, 350.07)	0.0320549
CNVR_3951	chr7	11934314	12032708	5::13	3.31(1.11, 9.89)	0.0322407	5::13	3.31(1.11, 9.89)	0.0322407	0::0	--	--
CNVR_5844	chr11	67040834	67117883	22::115	1.72(1.05, 2.84)	0.0325447	22::114	1.73(1.05, 2.84)	0.0319591	0::1	0(0, Inf)	0.995793
CNVR_8241	chr19	7528734	7575409	4::13	4.05(1.12, 14.6)	0.0326708	4::12	5.29(1.43, 19.62)	0.0126939	0::1	0(0, Inf)	0.994842
CNVR_4857	chr9	2936864	3176797	2::4	10.61(1.21, 92.81)	0.0328103	1::1	--	0.28487	1::3	7.38(0.56, 97.71)	0.129165
CNVR_3750	chr6	123754142	123868993	3::7	5.03(1.14, 22.16)	0.0328164	3::7	5.03(1.14, 22.16)	0.0328164	0::0	--	--
CNVR_3341	chr6	13636051	13683949	17::60	1.87(1.05, 3.34)	0.0334455	17::59	1.92(1.07, 3.42)	0.0280806	0::1	0(0, Inf)	0.995045
CNVR_6890	chr14	32802020	32818754	1::3	17.04(1.24, 233.6)	0.0337448	1::3	17.04(1.24, 233.6)	0.0337448	0::0	--	--
CNVR_6749	chr13	86911285	86982354	4::9	3.82(1.11, 13.16)	0.033831	4::9	3.82(1.11, 13.16)	0.033831	0::0	--	--
CNVR_6901	chr14	35400075	35438429	2::1	15.35(1.22, 192.37)	0.0342596	2::1	15.35(1.22, 192.37)	0.0342596	0::0	--	--
CNVR_5414	chr10	57747976	58106325	8::22	2.57(1.07, 6.16)	0.0342966	8::22	2.57(1.07, 6.16)	0.0342966	0::0	--	--
CNVR_5579	chr10	112606495	112799929	16::73	1.87(1.05, 3.35)	0.0345337	16::71	1.89(1.05, 3.38)	0.0328437	0::2	0(0, Inf)	0.993668
CNVR_1990	chr3	148871365	148938951	11::36	2.23(1.06, 4.71)	0.0347392	11::36	2.23(1.06, 4.71)	0.0347392	0::0	--	--
CNVR_2796	chr5	20532554	20591102	2::2	11.07(1.19, 103.45)	0.0349196	2::2	11.07(1.19, 103.45)	0.0349196	0::0	--	--
CNVR_8390	chr19	50315698	50415379	47::345	1.44(1.03, 2.02)	0.0350327	47::345	1.44(1.03, 2.02)	0.0350327	0::0	--	--
CNVR_5187	chr9	129413298	129479921	3::5	7.37(1.15, 47.32)	0.0352165	3::5	7.37(1.15, 47.32)	0.0352165	0::0	--	--
CNVR_4306	chr7	130587295	130667324	17::62	1.86(1.04, 3.32)	0.0352735	17::58	1.89(1.06, 3.38)	0.0315871	0::4	0(0, Inf)	0.991342
CNVR_7586	chr16	68656460	68696350	4::13	3.88(1.1, 13.75)	0.0355808	0::0	--	NA	4::13	3.88(1.1, 13.75)	0.0355808
CNVR_8216	chr18	74408968	74471032	5::13	3.43(1.08, 10.9)	0.0367339	0::2	0(0, Inf)	0.992603	5::11	3.87(1.18, 12.7)	0.025651
CNVR_4473	chr8	23355620	23408037	16::68	1.87(1.04, 3.37)	0.0370307	16::61	1.94(1.07, 3.51)	0.0286763	0::7	0(0, Inf)	0.98816
CNVR_8627	chr20	52762966	52774428	2::3	14.77(1.17, 186.07)	0.0372649	2::3	14.77(1.17, 186.07)	0.0372649	0::0	--	--
CNVR_7633	chr16	80802048	80821566	75::480	1.37(1.02, 1.85)	0.0372656	75::480	1.37(1.02, 1.85)	0.0372656	0::0	--	--
CNVR_683	chr1	238667409	238840836	5::12	3.26(1.07, 9.93)	0.0376104	2::7	3.79(0.7, 20.48)	0.122251	3::5	2.93(0.68, 12.63)	0.14954
CNVR_7330	chr15	78174799	78208287	1::6	12.94(1.16, 144.75)	0.0376545	1::4	13.07(1.16, 147.33)	0.0374977	0::2	0(0, Inf)	0.995533
CNVR_2570	chr4	140762420	140845787	2::2	9(1.13, 71.51)	0.0377754	2::1	12.54(1.13, 139.47)	0.0395954	0::1	0(0, Inf)	0.995614
CNVR_6255	chr12	48119955	48223475	5::48	2.98(1.06, 8.33)	0.0377956	4::48	2.4(0.78, 7.4)	0.126253	1::0	--	0.993861
CNVR_4602	chr8	65461711	65720735	1::7	10.66(1.14, 99.41)	0.0378164	0::7	0(0, Inf)	0.990724	1::0	--	0.993414
CNVR_3838	chr6	151974492	151986004	25::103	1.7(1.03, 2.81)	0.0382432	25::103	1.7(1.03, 2.81)	0.0382432	0::0	--	--
CNVR_4671	chr8	90914272	91007807	21::84	1.71(1.03, 2.86)	0.039367	21::81	1.72(1.03, 2.88)	0.0377394	0::3	0(0, Inf)	0.992837
CNVR_5464	chr10	73447281	73527048	7::22	2.63(1.05, 6.59)	0.039493	7::22	2.63(1.05, 6.59)	0.039493	0::0	--	--
CNVR_8869	chr22	43369349	43371177	13::66	1.97(1.03, 3.75)	0.0396155	13::63	2.06(1.07, 3.93)	0.0294836	0::3	0(0, Inf)	0.991204
CNVR_7452	chr16	12071213	12232548	1::2	27.1(1.16, 631.14)	0.0399361	1::1	35.5(1.04, 1216.72)	0.0477712	0::1	0(0, Inf)	0.996383
CNVR_2416	chr4	93602855	93736733	2::2	19.84(1.14, 343.93)	0.0400957	2::2	19.84(1.14, 343.93)	0.0400957	0::0	--	--
CNVR_4224	chr7	100968363	101127456	14::59	2.01(1.03, 3.9)	0.0402443	1::0	--	0.994356	13::59	1.91(0.96, 3.77)	0.0638349
CNVR_6877	chr14	28036204	28214847	16::58	1.92(1.03, 3.56)	0.0403468	15::55	1.79(0.95, 3.38)	0.0735193	1::3	10.74(0.65, 176.74)	0.0966398
CNVR_746	chr2	11317922	11451985	3::6	5.25(1.07, 25.7)	0.0407015	3::6	5.25(1.07, 25.7)	0.0407015	0::0	--	--
CNVR_8438	chr20	1288223	1339716	5::11	3.2(1.05, 9.74)	0.0409619	4::11	2.52(0.76, 8.38)	0.13205	1::0	--	0.993884
CNVR_1966	chr3	141196260	141321595	39::202	1.48(1.02, 2.14)	0.0412174	39::200	1.48(1.02, 2.15)	0.040271	0::2	0(0, Inf)	0.993999
CNVR_6674	chr13	56269398	56402460	7::22	2.54(1.04, 6.23)	0.0412185	7::22	2.54(1.04, 6.23)	0.0412185	0::0	--	--
CNVR_435	chr1	175893347	176363539	4::13	3.56(1.05, 12.08)	0.0416556	4::13	3.56(1.05, 12.08)	0.0416556	0::0	--	--
CNVR_6467	chr12	112337924	112583641	3::4	5.13(1.06, 24.75)	0.0416903	3::4	5.13(1.06, 24.75)	0.0416903	0::0	--	--
CNVR_1087	chr2	113809122	113956372	13::42	1.98(1.03, 3.83)	0.04185	13::41	2.04(1.05, 3.96)	0.0347628	0::1	0(0, Inf)	0.995074
CNVR_4704	chr8	105808533	105878833	2::1	12.32(1.1, 138.53)	0.0419689	2::1	12.32(1.1, 138.53)	0.0419689	0::0	--	--
CNVR_1199	chr2	154052591	154189127	3::6	5.47(1.06, 28.19)	0.0422484	3::6	5.47(1.06, 28.19)	0.0422484	0::0	--	--
CNVR_4930	chr9	30646764	30698143	6::28	2.72(1.04, 7.14)	0.0423736	6::28	2.72(1.04, 7.14)	0.0423736	0::0	--	--
CNVR_1853	chr3	104060552	104071354	1::1	30.6(1.1, 848.41)	0.0435714	0::0	--	NA	1::1	30.6(1.1, 848.41)	0.0435714
CNVR_6942	chr14	52897619	52969127	11::40	2.11(1.02, 4.38)	0.0443542	11::38	2.12(1.02, 4.41)	0.0432474	0::2	0(0, Inf)	0.994427
CNVR_5784	chr11	39394070	39826448	3::4	4.69(1.03, 21.24)	0.0450671	3::4	4.69(1.03, 21.24)	0.0450671	0::0	--	--
CNVR_8835	chr22	32594356	32619044	17::113	1.8(1.01, 3.19)	0.0450964	17::112	1.81(1.02, 3.22)	0.043068	0::1	0(0, Inf)	0.995511
CNVR_2550	chr4	133036956	133236523	15::55	1.9(1.01, 3.55)	0.0451862	15::55	1.9(1.01, 3.55)	0.0451862	0::0	--	--
CNVR_5496	chr10	83237254	83265202	2::2	8.88(1.05, 75.27)	0.0452275	2::2	8.88(1.05, 75.27)	0.0452275	0::0	--	--
CNVR_1395	chr2	211982807	212047121	4::10	3.86(1.03, 14.5)	0.045261	4::10	3.86(1.03, 14.5)	0.045261	0::0	--	--
CNVR_3336	chr6	11312945	11437701	12::43	2.01(1.01, 3.99)	0.0454475	12::43	2.01(1.01, 3.99)	0.0454475	0::0	--	--
CNVR_5782	chr11	38571985	38736966	2::2	7.44(1.04, 53.17)	0.0455781	2::2	7.44(1.04, 53.17)	0.0455781	0::0	--	--
CNVR_2	chr1	1163804	1246320	285::2263	1.17(1, 1.36)	0.0457028	285::2252	1.18(1.01, 1.37)	0.0366247	0::11	0(0, Inf)	0.9888
CNVR_8583	chr20	43592254	43713912	4::10	3.57(1.02, 12.41)	0.0458265	4::10	3.57(1.02, 12.41)	0.0458265	0::0	--	--
CNVR_8785	chr22	18835221	19008109	51::353	1.39(1.01, 1.92)	0.0459189	11::92	1.21(0.62, 2.36)	0.577593	40::261	1.45(1.01, 2.1)	0.0464756
CNVR_4199	chr7	94137554	94273754	3::4	5.12(1.03, 25.51)	0.0464494	3::4	5.12(1.03, 25.51)	0.0464494	0::0	--	--
CNVR_3375	chr6	23216468	23253862	2::2	7.47(1.03, 54.22)	0.0469116	2::2	7.47(1.03, 54.22)	0.0469116	0::0	--	--
CNVR_5039	chr9	97000398	97177827	1::1	27.35(1.04, 715.97)	0.0469905	0::0	--	NA	1::1	27.35(1.04, 715.97)	0.0469905
CNVR_1817	chr3	87382711	87386456	8::19	2.58(1.01, 6.6)	0.0474027	8::19	2.58(1.01, 6.6)	0.0474027	0::0	--	--
CNVR_912	chr2	48032049	48125574	15::189	0.57(0.32, 0.99)	0.0475482	15::189	0.57(0.32, 0.99)	0.0475482	0::0	--	--
CNVR_2343	chr4	69373874	69493916	492::5146	0.88(0.78, 1)	0.047757	316::3352	0.94(0.81, 1.09)	0.404038	176::1794	0.81(0.67, 0.97)	0.020234
CNVR_2029	chr3	161421122	161540840	7::15	3.01(1.01, 8.98)	0.0480058	7::15	3.01(1.01, 8.98)	0.0480058	0::0	--	--
CNVR_5667	chr10	131526661	131595223	7::26	2.53(1.01, 6.34)	0.0482659	7::26	2.53(1.01, 6.34)	0.0482659	0::0	--	--
CNVR_1682	chr3	50267837	50391637	198::1595	1.19(1, 1.42)	0.0484798	198::1592	1.19(1, 1.42)	0.0480492	0::3	0(0, Inf)	0.992864
CNVR_4904	chr9	20484604	20676455	3::4	5.28(1.01, 27.65)	0.0489229	3::4	5.28(1.01, 27.65)	0.0489229	0::0	--	--
CNVR_178	chr1	62392494	62635117	1::2	13.22(1.01, 172.78)	0.0489791	1::2	13.22(1.01, 172.78)	0.0489791	0::0	--	--
CNVR_2968	chr5	76733379	76967447	2::2	13.85(1.01, 190.47)	0.0493257	2::1	19.17(0.92, 398.7)	0.0564722	0::1	0(0, Inf)	0.995955
CNVR_2678	chr4	176482196	176685899	3::7	4.59(1, 21.03)	0.0497209	3::6	7.43(1.65, 33.52)	0.00911349	0::1	0(0, Inf)	0.994597
CNVR_7937	chr17	75309351	75493053	6::27	2.66(1, 7.05)	0.049859	6::27	2.66(1, 7.05)	0.049859	0::0	--	--
CNVR_510	chr1	199881715	200145534	2::2	8.93(1, 79.61)	0.0499326	2::2	8.93(1, 79.61)	0.0499326	0::0	--	--
CNVR_8556	chr20	36738590	36847154	2::3	7.69(1, 59.14)	0.0501192	0::1	0(0, Inf)	0.995024	2::2	18.14(1.79, 183.92)	0.0141799
CNVR_8272	chr19	15988963	16025920	5::26	2.95(1, 8.71)	0.0501463	5::26	2.95(1, 8.71)	0.0501463	0::0	--	--
CNVR_5614	chr10	122388293	122398937	5::10	3.71(1, 13.74)	0.050155	5::9	4.06(1.06, 15.56)	0.0409307	0::1	0(0, Inf)	0.995398
CNVR_918	chr2	49599540	49744061	7::16	2.65(1, 7.04)	0.0501587	6::16	2.33(0.84, 6.48)	0.105439	1::0	--	0.994186
CNVR_5093	chr9	110760316	110826732	1::1	24.77(0.99, 616.71)	0.0503665	0::1	0(0, Inf)	0.995924	1::0	--	0.99379
CNVR_6673	chr13	55905516	56100890	4::9	3.41(1, 11.67)	0.0507769	4::9	3.41(1, 11.67)	0.0507769	0::0	--	--
CNVR_6781	chr13	96718211	96794678	23::297	0.64(0.41, 1)	0.0519312	23::296	0.64(0.41, 1)	0.0523126	0::1	0(0, Inf)	0.995767
CNVR_2042	chr3	169139890	169193638	1::1	24.44(0.97, 614.34)	0.0520346	1::1	24.44(0.97, 614.34)	0.0520346	0::0	--	--
CNVR_4924	chr9	27193503	27482968	2::3	6.98(0.98, 49.6)	0.0521709	1::0	--	0.993838	1::3	3.41(0.29, 39.67)	0.32738
CNVR_5014	chr9	89817082	89990346	1::1	22.05(0.97, 503.06)	0.0525268	0::0	--	NA	1::1	22.05(0.97, 503.06)	0.0525268
CNVR_2725	chr5	1414160	1414484	341::2822	1.15(1, 1.32)	0.0526149	341::2812	1.15(1, 1.33)	0.0469537	0::10	0(0, Inf)	0.983825
CNVR_3705	chr6	111880086	111929226	5::11	2.99(0.99, 9.04)	0.0526169	5::11	2.99(0.99, 9.04)	0.0526169	0::0	--	--
CNVR_2344	chr4	69512377	69512918	55::644	0.74(0.55, 1)	0.0527336	17::134	0.88(0.51, 1.54)	0.658384	38::510	0.69(0.49, 0.99)	0.0461557
CNVR_3659	chr6	97956569	98094027	4::10	3.32(0.99, 11.18)	0.0527648	4::10	3.32(0.99, 11.18)	0.0527648	0::0	--	--
CNVR_7323	chr15	75609030	75656532	10::191	0.52(0.27, 1.01)	0.0531728	10::191	0.52(0.27, 1.01)	0.0531728	0::0	--	--
CNVR_3974	chr7	17329402	17475608	20::83	1.73(0.99, 3)	0.0534417	18::80	1.53(0.86, 2.73)	0.147327	2::3	15.07(1.46, 155.07)	0.0225617
CNVR_3969	chr7	15641042	15932917	2::4	6.59(0.97, 44.68)	0.0536583	2::4	6.59(0.97, 44.68)	0.0536583	0::0	--	--
CNVR_2736	chr5	2305439	2308585	2::1	10.94(0.96, 124.38)	0.0537317	2::1	10.94(0.96, 124.38)	0.0537317	0::0	--	--
CNVR_8306	chr19	28371292	28666932	4::9	3.78(0.98, 14.57)	0.053773	4::5	5.5(1.21, 25.11)	0.0277127	0::4	0(0, Inf)	0.990047
CNVR_4851	chr8	144944176	145117048	110::848	1.25(1, 1.57)	0.0539196	110::846	1.25(1, 1.57)	0.053528	0::2	0(0, Inf)	0.994274
CNVR_8200	chr18	70112234	70190862	8::29	2.34(0.98, 5.59)	0.0551199	8::29	2.34(0.98, 5.59)	0.0551199	0::0	--	--
CNVR_2718	chr4	185678418	185835030	9::26	2.19(0.98, 4.89)	0.0552547	9::25	2.32(1.03, 5.2)	0.0417422	0::1	0(0, Inf)	0.994992
CNVR_501	chr1	196735670	196928158	9::134	0.47(0.21, 1.02)	0.0552952	7::115	0.43(0.18, 0.99)	0.0480263	2::19	0.96(0.12, 7.83)	0.968926
CNVR_43	chr1	15705031	15771122	12::52	1.95(0.98, 3.86)	0.0558362	12::51	1.96(0.99, 3.87)	0.0546222	0::1	0(0, Inf)	0.995832
CNVR_3786	chr6	134493947	134858348	7::19	2.45(0.98, 6.16)	0.0560028	7::18	2.46(0.98, 6.18)	0.0556828	0::1	0(0, Inf)	0.996413
CNVR_5117	chr9	112526180	112640617	1::2	13.85(0.93, 205.71)	0.0562626	0::1	0(0, Inf)	0.995786	1::1	24.8(1, 618.01)	0.0503408
CNVR_6995	chr14	68187304	68194194	3::6	4.16(0.96, 18.04)	0.0566786	3::6	4.16(0.96, 18.04)	0.0566786	0::0	--	--
CNVR_8625	chr20	52596389	52663873	2::3	5.87(0.95, 36.29)	0.0567394	2::3	5.87(0.95, 36.29)	0.0567394	0::0	--	--
CNVR_1833	chr3	95910584	96049191	7::19	2.54(0.97, 6.62)	0.056789	7::16	2.79(1.04, 7.44)	0.0406947	0::3	0(0, Inf)	0.99171
CNVR_5177	chr9	126087359	126179205	4::39	3.06(0.97, 9.69)	0.0568351	3::39	2.29(0.63, 8.33)	0.208444	1::0	--	0.99379
CNVR_3442	chr6	31296719	31298891	402::3180	1.13(1, 1.29)	0.0572598	354::2756	1.12(0.98, 1.28)	0.106102	48::424	1.25(0.9, 1.73)	0.187647
CNVR_6160	chr12	14577892	14596957	3::6	4.73(0.95, 23.47)	0.0575266	3::6	4.73(0.95, 23.47)	0.0575266	0::0	--	--
CNVR_8718	chr21	28626945	28732463	2::5	5.83(0.94, 35.94)	0.0575697	2::5	5.83(0.94, 35.94)	0.0575697	0::0	--	--
CNVR_7636	chr16	81693615	81840123	2::3	26.28(0.9, 769.13)	0.0577559	2::3	26.28(0.9, 769.13)	0.0577559	0::0	--	--
CNVR_3479	chr6	35391787	35397001	50::348	1.37(0.99, 1.89)	0.0578133	50::348	1.37(0.99, 1.89)	0.0578133	0::0	--	--
CNVR_4840	chr8	140322675	140462222	2::4	8.02(0.93, 68.87)	0.0578504	0::0	--	NA	2::4	8.02(0.93, 68.87)	0.0578504
CNVR_8871	chr22	43577652	43588284	27::188	1.53(0.99, 2.38)	0.0580461	27::186	1.55(1, 2.41)	0.0514131	0::2	0(0, Inf)	0.994988
CNVR_3523	chr6	43960726	44051222	1::7	8.32(0.93, 74.38)	0.0581363	1::7	8.32(0.93, 74.38)	0.0581363	0::0	--	--
CNVR_6347	chr12	72152219	72317654	6::13	2.7(0.97, 7.56)	0.0582554	4::9	2.11(0.61, 7.28)	0.237781	2::4	4.94(0.8, 30.63)	0.0858833
CNVR_5848	chr11	67501109	67660022	4::128	0.37(0.13, 1.04)	0.058603	2::80	0.42(0.1, 1.77)	0.235697	2::48	0.33(0.08, 1.43)	0.138551
CNVR_8688	chr21	21231303	21278833	3::5	5.13(0.94, 27.95)	0.0586662	3::5	5.13(0.94, 27.95)	0.0586662	0::0	--	--
CNVR_2699	chr4	181612806	181769569	4::11	3.28(0.96, 11.24)	0.0588714	4::11	3.28(0.96, 11.24)	0.0588714	0::0	--	--
CNVR_6159	chr12	14405887	14460036	8::25	2.26(0.97, 5.27)	0.0588766	8::24	2.28(0.98, 5.33)	0.056914	0::1	0(0, Inf)	0.995779
CNVR_7039	chr14	81404972	81537485	2::3	7.74(0.93, 64.77)	0.0589578	0::1	0(0, Inf)	0.995943	2::2	8.7(0.92, 82.45)	0.0593422
CNVR_7554	chr16	59335284	59754393	2::3	6(0.93, 38.58)	0.059046	1::3	2.87(0.28, 29.53)	0.376301	1::0	--	0.993766
CNVR_8318	chr19	33479311	33490218	44::311	1.4(0.99, 1.98)	0.060101	0::0	--	NA	44::311	1.4(0.99, 1.98)	0.060101
CNVR_5300	chr10	17188474	17283994	3::6	4.17(0.94, 18.49)	0.060202	3::5	4.54(0.98, 21.01)	0.0529537	0::1	0(0, Inf)	0.995575
CNVR_2775	chr5	13207967	13512996	1::4	12.85(0.89, 186.56)	0.061333	0::3	0(0, Inf)	0.994415	1::1	18.42(0.87, 388.16)	0.0609971
CNVR_8676	chr21	17841257	17854151	20::92	1.69(0.98, 2.91)	0.0614688	20::92	1.69(0.98, 2.91)	0.0614688	0::0	--	--
CNVR_4595	chr8	63331062	63395633	1::1	23.65(0.85, 655.17)	0.0619489	1::1	23.65(0.85, 655.17)	0.0619489	0::0	--	--
CNVR_1462	chr2	232798169	233122413	2::3	6.02(0.91, 39.65)	0.0620742	2::3	6.02(0.91, 39.65)	0.0620742	0::0	--	--
CNVR_1727	chr3	63833050	63919877	13::75	1.87(0.97, 3.63)	0.062194	13::73	1.94(1, 3.76)	0.0510432	0::2	0(0, Inf)	0.992985
CNVR_8594	chr20	46303731	46451908	2::1	10.03(0.88, 113.68)	0.0627399	1::0	--	0.993993	1::1	5.19(0.31, 87.04)	0.252468
CNVR_710	chr1	245965860	245979358	3::6	4.34(0.92, 20.39)	0.0628437	2::4	5.63(0.84, 37.77)	0.0749173	1::2	2.71(0.19, 37.99)	0.45887
CNVR_7324	chr15	75961518	76060918	8::156	0.5(0.24, 1.04)	0.0632675	8::153	0.51(0.24, 1.07)	0.0760713	0::3	0(0, Inf)	0.991035
CNVR_7651	chr16	84615225	84640523	2::2	8.22(0.89, 76.08)	0.0636143	2::2	8.22(0.89, 76.08)	0.0636143	0::0	--	--
CNVR_2386	chr4	84074826	84206005	5::13	2.91(0.94, 8.98)	0.063818	5::12	2.91(0.94, 8.99)	0.0637878	0::1	0(0, Inf)	0.997306
CNVR_3824	chr6	147511721	147840596	2::6	5.47(0.9, 33.08)	0.0642438	2::6	5.47(0.9, 33.08)	0.0642438	0::0	--	--
CNVR_1930	chr3	127635502	127689919	7::22	2.39(0.95, 6.02)	0.0649186	7::22	2.39(0.95, 6.02)	0.0649186	0::0	--	--
CNVR_4432	chr8	12247651	12570054	20::127	1.65(0.97, 2.82)	0.0649716	2::19	2.27(0.48, 10.89)	0.303432	18::108	1.59(0.91, 2.81)	0.106136
CNVR_5204	chr9	135392486	135418552	1::3	15.42(0.84, 282.34)	0.0651002	1::3	15.42(0.84, 282.34)	0.0651002	0::0	--	--
CNVR_5771	chr11	35155001	35201843	6::15	2.54(0.94, 6.87)	0.0651155	6::15	2.54(0.94, 6.87)	0.0651155	0::0	--	--
CNVR_6241	chr12	43703981	43905587	4::9	3.29(0.93, 11.64)	0.0653643	4::8	4(1.08, 14.82)	0.0377801	0::1	0(0, Inf)	0.994969
CNVR_6754	chr13	88530862	88702399	1::1	31.51(0.8, 1244.76)	0.0658447	1::1	31.51(0.8, 1244.76)	0.0658447	0::0	--	--
CNVR_6597	chr13	30510224	30894736	1::1	21.03(0.81, 542.87)	0.0663333	1::1	21.03(0.81, 542.87)	0.0663333	0::0	--	--
CNVR_6198	chr12	26095571	26228884	2::6	6.54(0.88, 48.57)	0.0663336	2::4	8.67(0.97, 77.44)	0.0532284	0::2	0(0, Inf)	0.994053
CNVR_92	chr1	30787227	30887733	2::6	6.25(0.88, 44.32)	0.0665286	2::6	6.25(0.88, 44.32)	0.0665286	0::0	--	--
CNVR_5016	chr9	90258240	90526317	1::3	10.96(0.84, 142.29)	0.0671443	0::2	0(0, Inf)	0.993983	1::1	48.02(0.94, 2456.68)	0.0537989
CNVR_3926	chr7	2533903	2587151	101::866	1.24(0.98, 1.57)	0.0674178	100::863	1.24(0.98, 1.57)	0.0758434	1::3	2.41(0.23, 25.77)	0.466028
CNVR_5864	chr11	69246801	69267721	2::49	0.26(0.06, 1.1)	0.067591	2::49	0.26(0.06, 1.1)	0.067591	0::0	--	--
CNVR_8342	chr19	38672209	38756391	3::7	4.25(0.9, 20.04)	0.0676928	3::7	4.25(0.9, 20.04)	0.0676928	0::0	--	--
CNVR_8009	chr18	20996401	21162289	4::11	3.21(0.92, 11.25)	0.0679305	4::11	3.21(0.92, 11.25)	0.0679305	0::0	--	--
CNVR_314	chr1	111850294	111924287	1::2	13.15(0.83, 209.28)	0.0680718	1::2	13.15(0.83, 209.28)	0.0680718	0::0	--	--
CNVR_4201	chr7	94648087	94821848	2::3	5.43(0.88, 33.59)	0.0689723	2::3	5.43(0.88, 33.59)	0.0689723	0::0	--	--
CNVR_1681	chr3	49575138	49762780	30::217	1.47(0.97, 2.22)	0.0690911	30::217	1.47(0.97, 2.22)	0.0690911	0::0	--	--
CNVR_8402	chr19	51594078	51658075	8::32	2.17(0.94, 4.99)	0.0694761	8::32	2.17(0.94, 4.99)	0.0694761	0::0	--	--
CNVR_7955	chr17	79278591	79514833	113::872	1.23(0.98, 1.54)	0.0699957	113::870	1.23(0.99, 1.54)	0.0644831	0::2	0(0, Inf)	0.991525
CNVR_3072	chr5	113495827	113659910	2::2	6.77(0.85, 53.74)	0.0702083	2::2	6.77(0.85, 53.74)	0.0702083	0::0	--	--
CNVR_7557	chr16	60036357	60146144	4::10	3.16(0.91, 11)	0.0702177	4::10	3.16(0.91, 11)	0.0702177	0::0	--	--
CNVR_5969	chr11	98150814	98235402	3::9	3.76(0.89, 15.76)	0.0705538	3::6	6.36(1.31, 30.95)	0.0218996	0::3	0(0, Inf)	0.991212
CNVR_3451	chr6	32307382	32331999	10::42	1.97(0.94, 4.09)	0.0706327	10::42	1.97(0.94, 4.09)	0.0706327	0::0	--	--
CNVR_8363	chr19	42364771	42440172	5::34	2.65(0.92, 7.64)	0.0713606	4::34	2.08(0.66, 6.61)	0.212969	1::0	--	0.993823
CNVR_5923	chr11	81879093	82041143	3::7	5.12(0.87, 30.18)	0.0713652	3::7	5.12(0.87, 30.18)	0.0713652	0::0	--	--
CNVR_8581	chr20	43347291	43433548	2::3	6.88(0.84, 56.28)	0.0719317	1::3	4.5(0.37, 54.86)	0.238079	1::0	--	0.994172
CNVR_382	chr1	158956412	159030849	2::1	9.1(0.82, 101.08)	0.0721724	2::1	9.1(0.82, 101.08)	0.0721724	0::0	--	--
CNVR_2060	chr3	172215637	172313368	11::34	1.93(0.94, 3.96)	0.0725138	11::33	2(0.97, 4.11)	0.0598597	0::1	0(0, Inf)	0.995039
CNVR_7951	chr17	78076592	78093354	7::25	2.32(0.92, 5.84)	0.0728521	7::21	2.63(1.02, 6.79)	0.0451025	0::4	0(0, Inf)	0.990229
CNVR_5999	chr11	108141957	108203620	62::332	1.4(0.97, 2.02)	0.0729136	62::325	1.42(0.98, 2.05)	0.0638968	0::7	0(0, Inf)	0.987781
CNVR_889	chr2	43263805	43271719	1::46	0.16(0.02, 1.19)	0.0732395	1::46	0.16(0.02, 1.19)	0.0732395	0::0	--	--
CNVR_2995	chr5	84656911	84786750	2::5	6.39(0.84, 48.64)	0.0735155	2::5	6.39(0.84, 48.64)	0.0735155	0::0	--	--
CNVR_8628	chr20	52789885	53057467	3::5	4.15(0.87, 19.82)	0.0740033	3::4	4.43(0.89, 22.05)	0.0687898	0::1	0(0, Inf)	0.995705
CNVR_3688	chr6	106948651	107019288	2::2	6.43(0.83, 49.68)	0.0742453	2::2	6.43(0.83, 49.68)	0.0742453	0::0	--	--
CNVR_8264	chr19	14438596	14494474	2::3	5.95(0.84, 42.21)	0.0744286	2::3	5.95(0.84, 42.21)	0.0744286	0::0	--	--
CNVR_3303	chr6	1593646	1620628	6::30	2.43(0.91, 6.47)	0.0748951	6::30	2.43(0.91, 6.47)	0.0748951	0::0	--	--
CNVR_8890	chr22	50297888	50452208	85::663	1.26(0.98, 1.62)	0.0753276	84::662	1.24(0.96, 1.6)	0.0942748	1::1	15.73(0.6, 415.44)	0.0989607
CNVR_697	chr1	243363865	243507707	2::3	5.77(0.84, 39.77)	0.075411	2::3	5.77(0.84, 39.77)	0.075411	0::0	--	--
CNVR_7117	chr14	101525911	101603424	2::4	6.36(0.82, 49.11)	0.0759428	1::4	3.86(0.32, 46.5)	0.286773	1::0	--	0.99411
CNVR_4942	chr9	33596018	33854961	5::25	2.59(0.9, 7.4)	0.0762385	0::0	--	NA	5::25	2.59(0.9, 7.4)	0.0762385
CNVR_5047	chr9	98550264	99027604	1::2	11.59(0.77, 174.23)	0.076388	0::1	0(0, Inf)	0.996201	1::1	13.24(0.75, 232.85)	0.0773535
CNVR_425	chr1	171285439	171308470	9::44	2.09(0.92, 4.73)	0.076426	9::44	2.09(0.92, 4.73)	0.076426	0::0	--	--
CNVR_1397	chr2	212529506	212571940	29::157	1.49(0.96, 2.33)	0.0764328	29::157	1.49(0.96, 2.33)	0.0764328	0::0	--	--
CNVR_5806	chr11	45877688	45955753	3::83	0.34(0.1, 1.12)	0.0764463	3::83	0.34(0.1, 1.12)	0.0764463	0::0	--	--
CNVR_4293	chr7	126460664	126535601	1::1	19.61(0.72, 532.59)	0.0772492	1::1	19.61(0.72, 532.59)	0.0772492	0::0	--	--
CNVR_4739	chr8	117631013	117742280	3::15	3.3(0.88, 12.4)	0.0773141	3::13	3.51(0.92, 13.43)	0.0666425	0::2	0(0, Inf)	0.993908
CNVR_4979	chr9	77750246	77860671	1::1	13.24(0.75, 232.85)	0.0773532	0::0	--	NA	1::1	13.24(0.75, 232.85)	0.0773532
CNVR_4996	chr9	82437835	82687974	1::1	13.24(0.75, 232.85)	0.0773532	0::0	--	NA	1::1	13.24(0.75, 232.85)	0.0773532
CNVR_5015	chr9	90079395	90188377	1::1	13.24(0.75, 232.85)	0.0773532	0::0	--	NA	1::1	13.24(0.75, 232.85)	0.0773532
CNVR_5114	chr9	112021543	112036120	1::1	13.24(0.75, 232.85)	0.0773532	0::0	--	NA	1::1	13.24(0.75, 232.85)	0.0773532
CNVR_5137	chr9	117909793	117999156	1::1	13.24(0.75, 232.85)	0.0773532	0::0	--	NA	1::1	13.24(0.75, 232.85)	0.0773532
CNVR_5147	chr9	119901378	119968146	1::1	13.24(0.75, 232.85)	0.0773532	0::0	--	NA	1::1	13.24(0.75, 232.85)	0.0773532
CNVR_2813	chr5	25931434	25992458	2::1	9(0.78, 103.27)	0.0775739	2::1	9(0.78, 103.27)	0.0775739	0::0	--	--
CNVR_1046	chr2	88991918	89054245	3::3	4.29(0.85, 21.61)	0.0778896	3::3	4.29(0.85, 21.61)	0.0778896	0::0	--	--
CNVR_1495	chr3	1929666	1949595	8::28	2.15(0.92, 5.03)	0.0779948	8::26	2.28(0.96, 5.39)	0.0604893	0::2	0(0, Inf)	0.99298
CNVR_5023	chr9	92443637	92528699	1::2	10.65(0.77, 148.15)	0.0782562	0::0	--	NA	1::2	10.65(0.77, 148.15)	0.0782562
CNVR_6764	chr13	92658422	92713693	1::1	13(0.75, 226.1)	0.0783906	1::1	13(0.75, 226.1)	0.0783906	0::0	--	--
CNVR_897	chr2	43862058	43877075	7::32	2.2(0.91, 5.32)	0.078464	7::32	2.2(0.91, 5.32)	0.078464	0::0	--	--
CNVR_5398	chr10	53207634	53211450	1::1	13.12(0.74, 231.11)	0.0786637	1::0	--	0.993799	0::1	0(0, Inf)	0.995509
CNVR_837	chr2	28629814	28693649	12::41	1.84(0.93, 3.65)	0.0792566	12::40	1.86(0.94, 3.68)	0.0763016	0::1	0(0, Inf)	0.99561
CNVR_2863	chr5	42902335	43044175	3::8	4.31(0.84, 22.01)	0.079306	2::8	3.59(0.61, 21.25)	0.159166	1::0	--	0.994411
CNVR_1331	chr2	192459667	192566857	70::453	1.29(0.97, 1.7)	0.0796997	69::448	1.27(0.95, 1.68)	0.101476	1::5	6.43(0.7, 59.17)	0.100389
CNVR_6278	chr12	51259197	51320750	5::10	2.8(0.88, 8.9)	0.0799511	5::9	3.34(1.03, 10.89)	0.0452889	0::1	0(0, Inf)	0.994868
CNVR_5645	chr10	126222962	126235623	3::85	0.35(0.1, 1.14)	0.0799707	3::85	0.35(0.1, 1.14)	0.0799707	0::0	--	--
CNVR_2948	chr5	68471247	68820349	2::7	4.84(0.83, 28.29)	0.0799885	2::7	4.84(0.83, 28.29)	0.0799885	0::0	--	--
CNVR_1815	chr3	87332712	87340056	30::155	1.46(0.96, 2.24)	0.0800888	30::154	1.46(0.96, 2.24)	0.0797838	0::1	0(0, Inf)	0.996178
CNVR_7911	chr17	69116935	69121397	8::24	2.2(0.91, 5.3)	0.0801585	8::24	2.2(0.91, 5.3)	0.0801585	0::0	--	--
CNVR_3307	chr6	2797483	3057414	17::81	1.65(0.94, 2.91)	0.0802699	17::79	1.67(0.95, 2.93)	0.0761726	0::2	0(0, Inf)	0.993817
CNVR_3638	chr6	90300010	90408743	1::1	13.74(0.73, 259.49)	0.0805037	0::0	--	NA	1::1	13.74(0.73, 259.49)	0.0805037
CNVR_8766	chr21	42653121	42756997	3::7	3.66(0.85, 15.72)	0.080583	2::7	2.06(0.4, 10.62)	0.38843	1::0	--	0.993242
CNVR_3528	chr6	46507505	46609906	4::8	3.06(0.87, 10.71)	0.0808989	4::8	3.06(0.87, 10.71)	0.0808989	0::0	--	--
CNVR_7532	chr16	53810546	53812615	1::2	11.09(0.74, 165.97)	0.0813913	1::2	11.09(0.74, 165.97)	0.0813913	0::0	--	--
CNVR_4268	chr7	119313694	119537371	6::88	0.46(0.19, 1.1)	0.0814491	6::88	0.46(0.19, 1.1)	0.0814491	0::0	--	--
CNVR_6064	chr11	124819165	124910806	2::9	4.59(0.83, 25.46)	0.0815033	2::9	4.59(0.83, 25.46)	0.0815033	0::0	--	--
CNVR_6220	chr12	31877289	31975973	15::55	1.72(0.93, 3.16)	0.0815912	15::55	1.72(0.93, 3.16)	0.0815912	0::0	--	--
CNVR_3602	chr6	78848097	79185215	2::10	4.28(0.83, 21.99)	0.0815961	2::5	6.92(1.13, 42.54)	0.0367003	0::5	0(0, Inf)	0.991035
CNVR_8372	chr19	45146103	45298070	19::76	1.61(0.94, 2.76)	0.0816924	19::76	1.61(0.94, 2.76)	0.0816924	0::0	--	--
CNVR_831	chr2	26886523	26928812	1::1	16.92(0.7, 409.67)	0.081953	1::1	16.92(0.7, 409.67)	0.081953	0::0	--	--
CNVR_1936	chr3	128781633	128948662	3::7	3.6(0.85, 15.23)	0.0821418	3::7	3.6(0.85, 15.23)	0.0821418	0::0	--	--
CNVR_5299	chr10	16711012	17030855	1::1	25.94(0.66, 1024.79)	0.0825901	1::0	--	0.99393	0::1	0(0, Inf)	0.996093
CNVR_5388	chr10	49551560	49645279	7::28	2.23(0.9, 5.52)	0.0826036	7::28	2.23(0.9, 5.52)	0.0826036	0::0	--	--
CNVR_7418	chr16	1192213	1273445	195::1694	1.17(0.98, 1.39)	0.0827637	194::1691	1.16(0.97, 1.38)	0.0963001	1::3	13.85(0.89, 216.6)	0.0609912
CNVR_2346	chr4	70581441	70643474	36::202	1.41(0.96, 2.07)	0.0829535	35::202	1.36(0.92, 2.02)	0.118334	1::0	--	0.993967
CNVR_507	chr1	198505546	198751402	10::33	1.93(0.92, 4.06)	0.082998	10::32	1.94(0.92, 4.08)	0.0809601	0::1	0(0, Inf)	0.995793
CNVR_1823	chr3	87886582	87908826	29::155	1.48(0.95, 2.3)	0.083035	29::155	1.48(0.95, 2.3)	0.083035	0::0	--	--
CNVR_3055	chr5	109317286	109370989	1::1	15.4(0.7, 340.44)	0.0833658	1::1	15.4(0.7, 340.44)	0.0833658	0::0	--	--
CNVR_1858	chr3	105377515	105587748	9::28	2.03(0.91, 4.51)	0.0834907	9::27	2.14(0.95, 4.79)	0.0647039	0::1	0(0, Inf)	0.994985
CNVR_2031	chr3	164088664	164123368	22::103	1.58(0.94, 2.64)	0.0839921	22::103	1.58(0.94, 2.64)	0.0839921	0::0	--	--
CNVR_1089	chr2	114591194	114712978	7::20	2.22(0.9, 5.47)	0.0842531	7::20	2.22(0.9, 5.47)	0.0842531	0::0	--	--
CNVR_4551	chr8	50445456	50625114	2::40	0.28(0.07, 1.19)	0.0848848	2::40	0.28(0.07, 1.19)	0.0848848	0::0	--	--
CNVR_6316	chr12	62600764	62793196	3::7	3.58(0.84, 15.3)	0.0851185	3::7	3.58(0.84, 15.3)	0.0851185	0::0	--	--
CNVR_7679	chr16	89115822	89261483	102::759	1.24(0.97, 1.58)	0.0852364	102::756	1.24(0.97, 1.58)	0.0843047	0::3	0(0, Inf)	0.992844
CNVR_5928	chr11	84040934	84217115	1::3	9.55(0.73, 125.24)	0.0857472	1::3	9.55(0.73, 125.24)	0.0857472	0::0	--	--
CNVR_295	chr1	105365300	105374760	3::8	3.45(0.84, 14.14)	0.0858436	3::8	3.45(0.84, 14.14)	0.0858436	0::0	--	--
CNVR_2635	chr4	163354782	163377705	9::40	1.95(0.91, 4.2)	0.0866578	9::39	1.96(0.91, 4.22)	0.0846356	0::1	0(0, Inf)	0.995829
CNVR_6359	chr12	77443291	77598109	1::2	12.09(0.7, 209.72)	0.0869778	0::2	0(0, Inf)	0.994106	1::0	--	0.993924
CNVR_6405	chr12	94341165	94378427	1::1	11.52(0.7, 189.48)	0.0871061	1::0	--	0.993753	0::1	0(0, Inf)	0.995372
CNVR_581	chr1	215024064	215094202	1::2	11.66(0.7, 194.41)	0.0871629	1::2	11.66(0.7, 194.41)	0.0871629	0::0	--	--
CNVR_8332	chr19	36477855	36631587	2::2	7.24(0.75, 70.16)	0.087412	2::1	8.16(0.72, 92.86)	0.0906618	0::1	0(0, Inf)	0.995967
CNVR_8489	chr20	12572733	12642153	1::1	14.81(0.67, 326.18)	0.0874841	1::0	--	0.993908	0::1	0(0, Inf)	0.995699
CNVR_7316	chr15	73738085	73907657	1::27	0.17(0.02, 1.3)	0.0876094	1::27	0.17(0.02, 1.3)	0.0876094	0::0	--	--
CNVR_500	chr1	195831358	195874933	3::72	0.35(0.11, 1.17)	0.0876556	3::72	0.35(0.11, 1.17)	0.0876556	0::0	--	--
CNVR_105	chr1	35354402	35451540	3::18	3.49(0.83, 14.7)	0.0881844	3::18	3.49(0.83, 14.7)	0.0881844	0::0	--	--
CNVR_2156	chr4	71566	452107	3::7	3.89(0.82, 18.6)	0.088363	2::6	4.42(0.71, 27.72)	0.11216	1::1	2.87(0.17, 49.33)	0.467177
CNVR_3274	chr5	172899502	172956808	1::1	12.79(0.68, 240.3)	0.0885894	1::1	12.79(0.68, 240.3)	0.0885894	0::0	--	--
CNVR_1135	chr2	130894848	131178638	7::32	2.16(0.89, 5.25)	0.088873	2::12	1.71(0.35, 8.23)	0.504241	5::20	2.44(0.83, 7.2)	0.106321
CNVR_8852	chr22	37578488	37686988	12::51	1.79(0.91, 3.51)	0.0891156	12::48	1.85(0.94, 3.64)	0.0746479	0::3	0(0, Inf)	0.993145
CNVR_211	chr1	73927488	73951516	1::1	11.47(0.68, 192.24)	0.0898104	1::1	11.47(0.68, 192.24)	0.0898104	0::0	--	--
CNVR_770	chr2	17561906	17722043	4::12	2.83(0.85, 9.39)	0.0899871	4::12	2.83(0.85, 9.39)	0.0899871	0::0	--	--
CNVR_4522	chr8	36769889	36823818	3::7	3.6(0.82, 15.84)	0.0901176	3::7	3.6(0.82, 15.84)	0.0901176	0::0	--	--
CNVR_6847	chr13	113234144	113312862	4::18	2.81(0.85, 9.31)	0.0903367	4::17	2.81(0.85, 9.31)	0.0902186	0::1	0(0, Inf)	0.997001
CNVR_7677	chr16	88484311	88595392	133::1045	1.2(0.97, 1.48)	0.0903722	133::1044	1.2(0.97, 1.48)	0.0901052	0::1	0(0, Inf)	0.995957
CNVR_3097	chr5	120371760	120715593	5::17	2.55(0.86, 7.52)	0.0905995	5::13	2.83(0.93, 8.58)	0.0665949	0::4	0(0, Inf)	0.990535
CNVR_859	chr2	34673447	34760574	6::25	2.37(0.87, 6.45)	0.0907446	6::25	2.37(0.87, 6.45)	0.0907446	0::0	--	--
CNVR_6758	chr13	90261236	90483983	4::12	2.77(0.85, 9.03)	0.090843	4::11	2.98(0.9, 9.89)	0.0743412	0::1	0(0, Inf)	0.995307
CNVR_200	chr1	70541127	70657249	2::2	6.8(0.74, 62.76)	0.0909654	2::2	6.8(0.74, 62.76)	0.0909654	0::0	--	--
CNVR_5097	chr9	110990323	111019918	2::3	4.87(0.78, 30.65)	0.0913158	1::3	2.28(0.22, 23.1)	0.485551	1::0	--	0.99379
CNVR_2825	chr5	29967909	30190700	1::1	12(0.67, 214.72)	0.0913691	1::1	12(0.67, 214.72)	0.0913691	0::0	--	--
CNVR_3876	chr6	158622391	158735297	1::2	10.46(0.68, 159.96)	0.0915338	1::2	10.46(0.68, 159.96)	0.0915338	0::0	--	--
CNVR_3140	chr5	133439635	133481436	3::85	0.35(0.11, 1.18)	0.0916956	3::85	0.35(0.11, 1.18)	0.0916956	0::0	--	--
CNVR_124	chr1	41524538	41640687	2::2	6.11(0.74, 50.1)	0.0920848	2::2	6.11(0.74, 50.1)	0.0920848	0::0	--	--
CNVR_4006	chr7	24612441	24758796	6::78	0.47(0.2, 1.13)	0.0920869	6::78	0.47(0.2, 1.13)	0.0920869	0::0	--	--
CNVR_4253	chr7	112020611	112261227	3::5	3.55(0.81, 15.51)	0.0921459	3::5	3.55(0.81, 15.51)	0.0921459	0::0	--	--
CNVR_4259	chr7	114953449	115155838	3::7	3.31(0.82, 13.35)	0.0921947	3::6	3.81(0.91, 16)	0.067631	0::1	0(0, Inf)	0.995234
CNVR_4071	chr7	44040119	44121116	9::31	1.96(0.89, 4.29)	0.0924792	9::31	1.96(0.89, 4.29)	0.0924792	0::0	--	--
CNVR_5144	chr9	119451159	119665211	2::7	5.13(0.76, 34.51)	0.092774	1::7	2.29(0.21, 24.83)	0.494558	1::0	--	0.99379
CNVR_51	chr1	17899151	18099284	3::102	0.36(0.11, 1.18)	0.0930643	3::102	0.36(0.11, 1.18)	0.0930643	0::0	--	--
CNVR_5560	chr10	105648686	105752213	4::11	2.88(0.84, 9.87)	0.0931955	4::11	2.88(0.84, 9.87)	0.0931955	0::0	--	--
CNVR_4254	chr7	112322389	112713279	2::3	5.28(0.76, 36.91)	0.0933156	2::1	15.11(1.21, 189.21)	0.0352113	0::2	0(0, Inf)	0.992704
CNVR_2071	chr3	175112637	175361953	2::4	4.72(0.77, 28.91)	0.0933942	2::4	4.72(0.77, 28.91)	0.0933942	0::0	--	--
CNVR_6999	chr14	69098680	69210381	18::69	1.61(0.92, 2.8)	0.0935201	18::67	1.62(0.93, 2.83)	0.0884834	0::2	0(0, Inf)	0.993787
CNVR_8375	chr19	45927038	46076227	13::51	1.75(0.91, 3.36)	0.0939602	13::50	1.76(0.91, 3.38)	0.0920961	0::1	0(0, Inf)	0.995793
CNVR_5849	chr11	67782857	67820570	14::83	1.7(0.91, 3.16)	0.0940663	14::83	1.7(0.91, 3.16)	0.0940663	0::0	--	--
CNVR_5383	chr10	45905110	45950808	10::94	1.85(0.9, 3.81)	0.0942141	10::94	1.85(0.9, 3.81)	0.0942141	0::0	--	--
CNVR_590	chr1	217255780	217320272	1::3	9.62(0.68, 136.57)	0.0944102	1::3	9.62(0.68, 136.57)	0.0944102	0::0	--	--
CNVR_2814	chr5	26112192	26266930	3::16	3.14(0.82, 12.04)	0.0945924	3::15	3.14(0.82, 12.04)	0.0945924	0::1	--	--
CNVR_4726	chr8	115212262	115437046	14::66	1.7(0.91, 3.17)	0.0946931	14::66	1.7(0.91, 3.17)	0.0946931	0::0	--	--
CNVR_2538	chr4	127156356	127382085	4::10	2.75(0.84, 8.99)	0.0948047	4::10	2.75(0.84, 8.99)	0.0948047	0::0	--	--
CNVR_2536	chr4	126741907	126799655	1::3	8.1(0.7, 94.31)	0.094872	1::0	--	0.993474	0::3	0(0, Inf)	0.991726
CNVR_4860	chr9	5112844	5213688	3::8	3.66(0.8, 16.81)	0.0949013	1::6	1.64(0.17, 15.5)	0.664124	2::2	11.34(1.05, 122.02)	0.0451911
CNVR_7726	chr17	12235284	12531340	1::4	9.74(0.67, 141.2)	0.0951318	0::4	0(0, Inf)	0.989693	1::0	--	0.993116
CNVR_3398	chr6	24712044	24726409	11::40	1.83(0.9, 3.71)	0.0951454	11::39	1.84(0.9, 3.73)	0.093051	0::1	0(0, Inf)	0.995793
CNVR_210	chr1	73676969	73910056	2::4	5.29(0.75, 37.4)	0.0952086	2::1	10.62(0.91, 124.5)	0.0599537	0::3	0(0, Inf)	0.991145
CNVR_6067	chr11	125495022	125570756	8::40	2.04(0.88, 4.7)	0.0953123	8::40	2.04(0.88, 4.7)	0.0953123	0::0	--	--
CNVR_715	chr1	248249895	248688318	6::20	2.37(0.86, 6.52)	0.0953754	6::8	3.69(1.18, 11.5)	0.02464	0::12	0(0, Inf)	0.989046
CNVR_4925	chr9	27526047	27662119	6::20	2.27(0.87, 5.96)	0.0958091	6::20	2.27(0.87, 5.96)	0.0958091	0::0	--	--
CNVR_7335	chr15	78995801	79075336	22::142	1.51(0.93, 2.47)	0.0964773	2::29	0.88(0.19, 4)	0.868383	20::113	1.64(0.97, 2.75)	0.0629414
CNVR_7824	chr17	46019601	46039554	4::16	2.87(0.83, 9.98)	0.0965357	4::16	2.87(0.83, 9.98)	0.0965357	0::0	--	--
CNVR_7309	chr15	71123255	71432351	2::3	5.19(0.74, 36.2)	0.0968121	2::3	5.19(0.74, 36.2)	0.0968121	0::0	--	--
CNVR_473	chr1	186598526	186685819	22::90	1.54(0.93, 2.55)	0.0969632	22::89	1.54(0.93, 2.56)	0.0946849	0::1	0(0, Inf)	0.995614
CNVR_6082	chr11	128908321	129090853	1::2	8.89(0.67, 117.37)	0.0969699	1::2	8.89(0.67, 117.37)	0.0969699	0::0	--	--
CNVR_7959	chr17	80988344	81153027	25::156	1.48(0.93, 2.36)	0.0970268	24::151	1.46(0.91, 2.35)	0.115814	1::5	2.1(0.21, 20.81)	0.52584
CNVR_6770	chr13	94360132	94634578	1::2	8.5(0.68, 106.57)	0.0970432	1::2	8.5(0.68, 106.57)	0.0970432	0::0	--	--
CNVR_2513	chr4	120150467	120309501	3::10	3.32(0.8, 13.74)	0.0971457	3::9	3.35(0.81, 13.92)	0.0957171	0::1	0(0, Inf)	0.996246
CNVR_5684	chr11	5110068	5116110	2::8	4.15(0.77, 22.34)	0.0974379	2::8	4.15(0.77, 22.34)	0.0974379	0::0	--	--
CNVR_2089	chr3	180314195	180386214	54::283	1.36(0.95, 1.95)	0.0975813	54::282	1.37(0.95, 1.96)	0.0912329	0::1	0(0, Inf)	0.995068
CNVR_7572	chr16	63798930	63803494	1::1	17.87(0.59, 542.75)	0.0978593	0::1	0(0, Inf)	0.99589	1::0	--	0.993975
CNVR_7215	chr15	45432055	45483722	6::44	2.22(0.86, 5.7)	0.0978714	6::42	2.36(0.91, 6.11)	0.0767187	0::2	0(0, Inf)	0.992534
CNVR_7755	chr17	27044482	27075977	12::60	1.77(0.9, 3.49)	0.0983099	12::60	1.77(0.9, 3.49)	0.0983099	0::0	--	--
CNVR_3052	chr5	108229760	108489098	6::23	2.24(0.86, 5.82)	0.0989501	6::23	2.24(0.86, 5.82)	0.0989501	0::0	--	--
CNVR_7794	chr17	39863901	39959434	1::1	13.35(0.61, 290.2)	0.0989579	1::1	13.35(0.61, 290.2)	0.0989579	0::0	--	--
CNVR_1355	chr2	201391491	201460105	17::91	1.59(0.92, 2.76)	0.0992009	17::91	1.59(0.92, 2.76)	0.0992009	0::0	--	--
CNVR_4137	chr7	75583325	75645664	2::88	0.3(0.07, 1.26)	0.0995612	2::88	0.3(0.07, 1.26)	0.0995612	0::0	--	--
CNVR_8218	chr18	74747424	74820881	26::126	1.47(0.93, 2.32)	0.0995735	26::125	1.47(0.93, 2.32)	0.0983486	0::1	0(0, Inf)	0.995793
CNVR_1748	chr3	66657573	66658828	1::1	12.63(0.62, 258.3)	0.0996401	0::1	0(0, Inf)	0.995066	1::0	--	0.993353
CNVR_344	chr1	145625979	145750922	2::61	0.3(0.07, 1.26)	0.0998055	0::26	0(0, Inf)	0.983454	2::35	0.49(0.11, 2.15)	0.347702
CNVR_5216	chr9	139389184	139649968	162::1349	1.17(0.97, 1.42)	0.0999862	162::1347	1.18(0.97, 1.42)	0.0991981	0::2	0(0, Inf)	0.993939
CNVR_2047	chr3	169561428	169567242	6::12	2.48(0.84, 7.34)	0.100007	6::12	2.48(0.84, 7.34)	0.100007	0::0	--	--
CNVR_2300	chr4	47450445	47944054	1::1	19.72(0.56, 688.97)	0.100031	1::1	19.72(0.56, 688.97)	0.100031	0::0	--	--
CNVR_7486	chr16	25689365	25717212	1::5	7.59(0.67, 85.28)	0.100717	1::5	7.59(0.67, 85.28)	0.100717	0::0	--	--
CNVR_2954	chr5	72672861	73111816	2::3	5.05(0.73, 35.07)	0.101118	2::3	5.05(0.73, 35.07)	0.101118	0::0	--	--
CNVR_7875	chr17	58955084	59108263	1::1	11.36(0.62, 207.86)	0.101313	1::1	11.36(0.62, 207.86)	0.101313	0::0	--	--
CNVR_6672	chr13	55552706	55554337	2::2	5.28(0.72, 38.63)	0.101329	2::2	5.28(0.72, 38.63)	0.101329	0::0	--	--
CNVR_7034	chr14	80057755	80335448	2::1	7.57(0.67, 85.35)	0.101484	0::0	--	NA	2::1	7.57(0.67, 85.35)	0.101484
CNVR_3446	chr6	31948448	32016241	31::399	0.72(0.49, 1.07)	0.101486	30::393	0.71(0.48, 1.05)	0.0874287	1::6	1.73(0.16, 18.93)	0.652757
CNVR_318	chr1	113331134	113338650	1::3	9.24(0.64, 132.54)	0.101707	0::2	0(0, Inf)	0.994231	1::1	16.95(0.65, 445.32)	0.0896373
CNVR_2077	chr3	176656272	176868992	2::4	7.8(0.67, 91.3)	0.101764	0::0	--	NA	2::4	7.8(0.67, 91.3)	0.101764
CNVR_1255	chr2	172945529	172984363	4::16	2.72(0.82, 9.06)	0.10196	4::16	2.72(0.82, 9.06)	0.10196	0::0	--	--
CNVR_2014	chr3	156385238	156549649	5::15	2.51(0.83, 7.54)	0.101964	5::15	2.51(0.83, 7.54)	0.101964	0::0	--	--
CNVR_694	chr1	242422219	242502369	2::4	5.55(0.71, 43.45)	0.102325	0::0	--	NA	2::4	5.55(0.71, 43.45)	0.102325
CNVR_656	chr1	232693851	232785688	1::1	18.59(0.56, 621.66)	0.102704	1::1	18.59(0.56, 621.66)	0.102704	0::0	--	--
CNVR_8598	chr20	47603241	47940491	1::1	18.59(0.56, 621.66)	0.102704	1::1	18.59(0.56, 621.66)	0.102704	0::0	--	--
CNVR_8653	chr20	58569563	58586388	1::1	18.59(0.56, 621.66)	0.102704	1::1	18.59(0.56, 621.66)	0.102704	0::0	--	--
CNVR_535	chr1	204551830	204617284	1::2	9.74(0.63, 150.19)	0.102798	1::2	9.74(0.63, 150.19)	0.102798	0::0	--	--
CNVR_7775	chr17	34440593	34490637	171::1461	1.16(0.97, 1.39)	0.102989	0::2	0(0, Inf)	0.992759	171::1459	1.17(0.97, 1.4)	0.0977713
CNVR_1998	chr3	150458543	150541364	4::20	2.79(0.81, 9.56)	0.103074	3::20	2.13(0.54, 8.34)	0.277223	1::0	--	0.994024
CNVR_4251	chr7	109422023	109451631	11::152	0.59(0.31, 1.11)	0.103196	11::152	0.59(0.31, 1.11)	0.103196	0::0	--	--
CNVR_2105	chr3	184922294	185087709	1::1	15.62(0.57, 427.86)	0.103637	1::0	--	0.993983	0::1	0(0, Inf)	0.995808
CNVR_4670	chr8	90283685	90285801	4::13	2.63(0.82, 8.45)	0.103639	4::13	2.63(0.82, 8.45)	0.103639	0::0	--	--
CNVR_7456	chr16	14202188	14296157	1::1	11.17(0.61, 205.85)	0.104482	1::1	11.17(0.61, 205.85)	0.104482	0::0	--	--
CNVR_563	chr1	210020055	210086617	1::4	7.97(0.65, 97.55)	0.1045	1::4	7.97(0.65, 97.55)	0.1045	0::0	--	--
CNVR_6233	chr12	39967854	40248892	4::13	2.79(0.81, 9.65)	0.104858	3::13	2.47(0.65, 9.33)	0.181771	1::0	--	0.994477
CNVR_7374	chr15	90849518	90996088	3::8	3.31(0.78, 14.1)	0.1049	1::2	2.4(0.22, 26.75)	0.475799	2::6	4.02(0.66, 24.5)	0.13084
CNVR_7368	chr15	89595333	89733008	5::12	2.47(0.83, 7.37)	0.104982	5::12	2.47(0.83, 7.37)	0.104982	0::0	--	--
CNVR_3748	chr6	123548997	123711841	1::1	11.11(0.6, 205.18)	0.105467	1::1	11.11(0.6, 205.18)	0.105467	0::0	--	--
CNVR_2332	chr4	65141811	65291003	33::176	1.41(0.93, 2.13)	0.105872	33::176	1.41(0.93, 2.13)	0.105872	0::0	--	--
CNVR_4971	chr9	75507770	75537299	2::36	0.3(0.07, 1.29)	0.105902	2::35	0.3(0.07, 1.29)	0.106584	0::1	0(0, Inf)	0.995942
CNVR_3515	chr6	41734929	41766433	9::57	1.89(0.87, 4.11)	0.106488	9::57	1.89(0.87, 4.11)	0.106488	0::0	--	--
CNVR_6408	chr12	95022244	95090507	3::7	3.28(0.77, 13.92)	0.106784	3::7	3.28(0.77, 13.92)	0.106784	0::0	--	--
CNVR_5009	chr9	88651370	88741541	1::2	7.87(0.64, 96.91)	0.107446	0::2	0(0, Inf)	0.993583	1::0	--	0.99379
CNVR_2636	chr4	163491809	163502882	4::10	2.65(0.81, 8.67)	0.107722	4::10	2.65(0.81, 8.67)	0.107722	0::0	--	--
CNVR_8355	chr19	41354458	41354994	102::926	1.21(0.96, 1.54)	0.107946	94::830	1.25(0.98, 1.6)	0.0771885	8::96	0.93(0.43, 1.99)	0.85058
CNVR_5422	chr10	60832582	61011384	4::16	2.57(0.81, 8.11)	0.10796	4::16	2.57(0.81, 8.11)	0.10796	0::0	--	--
CNVR_3092	chr5	119189608	119313885	6::13	2.3(0.83, 6.33)	0.108192	6::12	2.48(0.88, 6.94)	0.0845203	0::1	0(0, Inf)	0.995095
CNVR_6925	chr14	45606387	45645950	63::416	1.31(0.94, 1.82)	0.108445	63::407	1.32(0.95, 1.84)	0.0949747	0::9	0(0, Inf)	0.985404
CNVR_8360	chr19	42037514	42049822	24::118	1.49(0.92, 2.44)	0.108516	24::114	1.53(0.94, 2.51)	0.0884829	0::4	0(0, Inf)	0.989733
CNVR_5328	chr10	24565181	24675338	1::1	10.18(0.6, 173.76)	0.108993	1::1	10.18(0.6, 173.76)	0.108993	0::0	--	--
CNVR_4891	chr9	18317731	18364504	1::2	10.15(0.6, 172.71)	0.109009	1::1	17.73(0.58, 539.36)	0.0988576	0::1	0(0, Inf)	0.995754
CNVR_3441	chr6	31275982	31286530	770::6847	1.09(0.98, 1.22)	0.109421	751::6674	1.09(0.98, 1.22)	0.11436	19::173	1.11(0.67, 1.86)	0.685234
CNVR_6697	chr13	68456578	68512594	8::35	1.98(0.86, 4.55)	0.109432	8::35	1.98(0.86, 4.55)	0.109432	0::0	--	--
CNVR_7188	chr15	39235700	39264810	27::125	1.48(0.92, 2.39)	0.109568	26::120	1.5(0.92, 2.44)	0.106769	1::5	1.15(0.11, 12.2)	0.909864
CNVR_7608	chr16	76881625	77108545	3::6	3.23(0.76, 13.69)	0.110728	2::6	2.05(0.39, 10.74)	0.393299	1::0	--	0.993828
CNVR_8115	chr18	46205799	46211953	1::56	0.2(0.03, 1.45)	0.11095	1::56	0.2(0.03, 1.45)	0.11095	0::0	--	--
CNVR_5003	chr9	85639259	85955439	1::2	8.07(0.62, 105.28)	0.111131	0::1	0(0, Inf)	0.995328	1::1	22.06(0.97, 503.12)	0.052521
CNVR_63	chr1	21877074	21949463	9::73	1.89(0.86, 4.15)	0.111404	9::73	1.89(0.86, 4.15)	0.111404	0::0	--	--
CNVR_1027	chr2	82205348	82357721	9::45	1.89(0.86, 4.12)	0.111454	2::6	1.82(0.35, 9.53)	0.4808	7::39	1.91(0.79, 4.61)	0.152691
CNVR_7791	chr17	39061249	39307942	1::2	10.39(0.58, 185.66)	0.111464	1::2	10.39(0.58, 185.66)	0.111464	0::0	--	--
CNVR_4153	chr7	80082170	80082967	4::11	2.7(0.79, 9.17)	0.111715	4::11	2.7(0.79, 9.17)	0.111715	0::0	--	--
CNVR_3949	chr7	11555918	11578387	1::1	23.94(0.48, 1200.47)	0.111904	0::1	0(0, Inf)	0.996128	1::0	--	0.994019
CNVR_8652	chr20	58502456	58515653	1::3	9.36(0.59, 147.78)	0.112005	1::3	9.36(0.59, 147.78)	0.112005	0::0	--	--
CNVR_860	chr2	35819686	36087643	17::78	1.58(0.9, 2.79)	0.112357	17::77	1.6(0.9, 2.82)	0.106485	0::1	0(0, Inf)	0.995366
CNVR_5706	chr11	10208609	10353746	3::3	3.76(0.73, 19.31)	0.112493	3::3	3.76(0.73, 19.31)	0.112493	0::0	--	--
CNVR_1869	chr3	110533121	110889975	2::4	4.43(0.7, 27.81)	0.112517	2::4	4.43(0.7, 27.81)	0.112517	0::0	--	--
CNVR_7025	chr14	75907869	75914097	3::8	3.31(0.75, 14.54)	0.112661	2::8	2.36(0.44, 12.74)	0.319308	1::0	--	0.99411
CNVR_795	chr2	20394061	20417114	2::87	0.31(0.07, 1.32)	0.112735	2::87	0.31(0.07, 1.32)	0.112735	0::0	--	--
CNVR_6997	chr14	68614441	68637907	3::43	0.38(0.11, 1.26)	0.112771	3::42	0.38(0.11, 1.26)	0.112997	0::1	0(0, Inf)	0.996336
CNVR_8491	chr20	12802070	12890063	2::6	4.4(0.7, 27.51)	0.112975	0::0	--	NA	2::6	4.4(0.7, 27.51)	0.112975
CNVR_1449	chr2	229588616	229780971	1::1	17.16(0.51, 579.06)	0.113317	1::1	17.16(0.51, 579.06)	0.113317	0::0	--	--
CNVR_3925	chr7	1458931	1620594	141::1137	1.18(0.96, 1.44)	0.113338	141::1135	1.18(0.96, 1.44)	0.109445	0::2	0(0, Inf)	0.993224
CNVR_8883	chr22	46637445	46639614	64::457	1.28(0.94, 1.74)	0.113348	64::449	1.29(0.95, 1.75)	0.103867	0::8	0(0, Inf)	0.987141
CNVR_6946	chr14	53690253	53702213	93::995	0.83(0.65, 1.05)	0.113824	81::917	0.8(0.63, 1.03)	0.0882587	12::78	1.03(0.53, 2.04)	0.923124
CNVR_3489	chr6	36703783	36713859	1::71	0.2(0.03, 1.48)	0.11389	1::71	0.2(0.03, 1.48)	0.11389	0::0	--	--
CNVR_4197	chr7	93320540	93542744	3::6	3.21(0.76, 13.66)	0.11398	3::6	3.21(0.76, 13.66)	0.11398	0::0	--	--
CNVR_6317	chr12	62883470	62979217	2::4	4.34(0.7, 26.83)	0.114174	2::3	5.84(0.82, 41.73)	0.0787052	0::1	0(0, Inf)	0.995276
CNVR_5843	chr11	65644027	65647397	25::179	1.45(0.91, 2.29)	0.114204	25::177	1.45(0.92, 2.29)	0.111942	0::2	0(0, Inf)	0.994102
CNVR_532	chr1	204359597	204400784	9::31	1.88(0.86, 4.11)	0.114318	9::31	1.88(0.86, 4.11)	0.114318	0::0	--	--
CNVR_1127	chr2	128046925	128201544	2::4	5.62(0.66, 48.07)	0.115021	2::4	5.62(0.66, 48.07)	0.115021	0::0	--	--
CNVR_8780	chr21	46839904	46893851	113::934	1.19(0.96, 1.49)	0.11534	113::931	1.19(0.96, 1.49)	0.113491	0::3	0(0, Inf)	0.992549
CNVR_3680	chr6	104910848	104936786	4::80	0.43(0.15, 1.23)	0.115481	2::23	0.65(0.14, 2.98)	0.577397	2::57	0.33(0.08, 1.39)	0.131094
CNVR_2388	chr4	84414282	84485401	4::9	2.7(0.78, 9.3)	0.115514	4::8	2.82(0.81, 9.9)	0.10465	0::1	0(0, Inf)	0.995518
CNVR_3732	chr6	117793017	117819719	3::16	3.15(0.75, 13.17)	0.11553	3::16	3.15(0.75, 13.17)	0.11553	0::0	--	--
CNVR_3288	chr5	175956271	176092934	3::22	3.23(0.75, 13.93)	0.115668	3::22	3.23(0.75, 13.93)	0.115668	0::0	--	--
CNVR_96	chr1	31788313	31907511	1::59	0.2(0.03, 1.49)	0.115844	1::59	0.2(0.03, 1.49)	0.115844	0::0	--	--
CNVR_5755	chr11	27015690	27240842	2::2	4.94(0.67, 36.15)	0.116038	2::1	9.88(0.86, 113.85)	0.0662781	0::1	0(0, Inf)	0.995047
CNVR_3809	chr6	142343409	142463737	2::5	4.56(0.68, 30.44)	0.11689	2::5	4.56(0.68, 30.44)	0.11689	0::0	--	--
CNVR_4027	chr7	28683976	28755782	2::4	4.48(0.69, 29.14)	0.11694	2::4	4.48(0.69, 29.14)	0.11694	0::0	--	--
CNVR_4787	chr8	128527084	128534588	86::526	1.25(0.95, 1.66)	0.11746	86::519	1.28(0.96, 1.69)	0.0888542	0::7	0(0, Inf)	0.986015
CNVR_4379	chr7	155879851	155917247	2::5	4.56(0.68, 30.52)	0.117662	2::5	4.56(0.68, 30.52)	0.117662	0::0	--	--
CNVR_356	chr1	151575756	151663782	1::3	8.89(0.58, 137.44)	0.117691	1::3	8.89(0.58, 137.44)	0.117691	0::0	--	--
CNVR_4150	chr7	79324680	79389667	1::5	6.56(0.62, 69.24)	0.117797	0::1	0(0, Inf)	0.996274	1::4	6.86(0.63, 74.38)	0.113507
CNVR_1562	chr3	21380193	21591378	1::1	16.47(0.49, 551.52)	0.117898	1::0	--	0.994028	0::1	0(0, Inf)	0.995881
CNVR_6014	chr11	111438762	111473089	1::1	9.71(0.56, 168.69)	0.11854	1::1	9.71(0.56, 168.69)	0.11854	0::0	--	--
CNVR_4070	chr7	43864699	43917768	1::2	9.19(0.57, 149.01)	0.118586	1::2	9.19(0.57, 149.01)	0.118586	0::0	--	--
CNVR_5785	chr11	39854981	40088735	1::1	9.31(0.56, 153.57)	0.118781	1::1	9.31(0.56, 153.57)	0.118781	0::0	--	--
CNVR_6573	chr13	23526039	23557572	2::69	0.32(0.07, 1.35)	0.119049	2::67	0.32(0.07, 1.35)	0.119703	0::2	0(0, Inf)	0.994322
CNVR_8180	chr18	64029358	64052056	2::4	5.08(0.66, 39.26)	0.119532	2::3	5.18(0.66, 40.86)	0.118496	0::1	0(0, Inf)	0.996357
CNVR_7652	chr16	84671394	84676140	1::3	8.68(0.57, 132.36)	0.120061	1::3	8.68(0.57, 132.36)	0.120061	0::0	--	--
CNVR_2804	chr5	23532643	23635911	3::11	3(0.75, 11.97)	0.120239	3::11	3(0.75, 11.97)	0.120239	0::0	--	--
CNVR_5164	chr9	124106534	124137611	5::18	2.28(0.81, 6.44)	0.120383	5::17	2.3(0.81, 6.52)	0.117168	0::1	0(0, Inf)	0.995893
CNVR_6439	chr12	104337667	104370473	1::1	10.64(0.54, 211.14)	0.120874	1::1	10.64(0.54, 211.14)	0.120874	0::0	--	--
CNVR_541	chr1	205000643	205064677	1::4	22.5(0.44, 1150.78)	0.120891	1::4	22.5(0.44, 1150.78)	0.120891	0::0	--	--
CNVR_6209	chr12	28345444	28355255	54::373	1.29(0.93, 1.78)	0.12112	54::370	1.31(0.95, 1.8)	0.105651	0::3	0(0, Inf)	0.991323
CNVR_7848	chr17	48090217	48274761	1::3	11.45(0.52, 249.73)	0.121185	1::3	11.45(0.52, 249.73)	0.121185	0::0	--	--
CNVR_5190	chr9	130479205	130495891	101::822	1.2(0.95, 1.52)	0.121214	101::822	1.2(0.95, 1.52)	0.121214	0::0	--	--
CNVR_3587	chr6	73568431	73641101	4::48	0.43(0.15, 1.25)	0.121621	4::48	0.43(0.15, 1.25)	0.121621	0::0	--	--
CNVR_4276	chr7	121988404	122219900	1::1	13.96(0.5, 393.09)	0.121636	1::1	13.96(0.5, 393.09)	0.121636	0::0	--	--
CNVR_4167	chr7	83399295	83549033	1::1	13.57(0.5, 368.83)	0.121724	1::1	13.57(0.5, 368.83)	0.121724	0::0	--	--
CNVR_4069	chr7	43600227	43810765	4::9	2.61(0.77, 8.84)	0.122257	4::9	2.61(0.77, 8.84)	0.122257	0::0	--	--
CNVR_666	chr1	235971639	236112086	5::14	2.33(0.8, 6.82)	0.122288	5::14	2.33(0.8, 6.82)	0.122288	0::0	--	--
CNVR_2074	chr3	175850321	176030097	10::62	1.78(0.86, 3.7)	0.122302	10::59	1.82(0.87, 3.79)	0.110987	0::3	0(0, Inf)	0.991586
CNVR_5927	chr11	83655564	83775327	2::4	4.04(0.68, 23.88)	0.123036	2::3	6.47(0.96, 43.42)	0.0545546	0::1	0(0, Inf)	0.99498
CNVR_271	chr1	98146504	98348910	9::46	1.81(0.85, 3.87)	0.123368	9::46	1.81(0.85, 3.87)	0.123368	0::0	--	--
CNVR_8641	chr20	56150737	56221965	1::1	45.45(0.35, 5848.11)	0.123542	1::1	45.45(0.35, 5848.11)	0.123542	0::0	--	--
CNVR_7587	chr16	68763961	68824493	10::36	1.84(0.85, 3.99)	0.123716	2::5	8.44(0.81, 88.11)	0.0746929	8::31	1.55(0.67, 3.58)	0.307279
CNVR_6230	chr12	33839396	34191392	9::39	1.84(0.85, 4.01)	0.123996	9::38	1.85(0.85, 4.02)	0.122878	0::1	0(0, Inf)	0.996115
CNVR_2673	chr4	175821735	175828666	3::7	2.92(0.75, 11.42)	0.124008	3::6	3.47(0.85, 14.05)	0.0818164	0::1	0(0, Inf)	0.995085
CNVR_1797	chr3	83029468	83350236	3::57	0.4(0.12, 1.29)	0.12401	3::57	0.4(0.12, 1.29)	0.12401	0::0	--	--
CNVR_6403	chr12	93929947	93941506	1::1	32.47(0.38, 2766.94)	0.124872	1::0	--	0.994007	0::1	0(0, Inf)	0.996282
CNVR_4428	chr8	11391650	11427493	2::3	6.94(0.58, 82.82)	0.125415	0::0	--	NA	2::3	6.94(0.58, 82.82)	0.125415
CNVR_5883	chr11	73364673	73715543	1::5	6.69(0.59, 76.08)	0.125568	1::5	6.69(0.59, 76.08)	0.125568	0::0	--	--
CNVR_566	chr1	210494973	210572450	2::3	4.13(0.67, 25.37)	0.126243	2::3	4.13(0.67, 25.37)	0.126243	0::0	--	--
CNVR_7437	chr16	9141051	9226386	10::39	1.79(0.85, 3.78)	0.126295	8::34	1.63(0.72, 3.69)	0.241819	2::5	3.23(0.45, 23.03)	0.242912
CNVR_5901	chr11	76174822	76261534	3::11	2.95(0.74, 11.8)	0.126341	3::11	2.95(0.74, 11.8)	0.126341	0::0	--	--
CNVR_7042	chr14	82074186	82234446	2::2	5.23(0.63, 43.58)	0.126348	1::2	2.82(0.22, 36.68)	0.427971	1::0	--	0.99411
CNVR_1912	chr3	121660089	121662990	3::7	3.19(0.72, 14.14)	0.126445	3::7	3.19(0.72, 14.14)	0.126445	0::0	--	--
CNVR_2295	chr4	45773565	45858465	6::21	2.14(0.81, 5.68)	0.12648	6::20	2.28(0.85, 6.11)	0.102282	0::1	0(0, Inf)	0.995123
CNVR_7191	chr15	40177769	40256743	1::5	6.71(0.58, 77.12)	0.126673	1::4	6.74(0.58, 77.76)	0.126247	0::1	0(0, Inf)	0.997045
CNVR_759	chr2	14078931	14286929	1::5	7.35(0.57, 95.15)	0.126988	1::4	9.17(0.59, 143.51)	0.114465	0::1	0(0, Inf)	0.995848
CNVR_8290	chr19	17896788	17923796	6::20	2.12(0.81, 5.58)	0.127341	6::20	2.12(0.81, 5.58)	0.127341	0::0	--	--
CNVR_7866	chr17	54906137	55056355	3::9	2.93(0.74, 11.71)	0.127341	3::9	2.93(0.74, 11.71)	0.127341	0::0	--	--
CNVR_8330	chr19	36180551	36290978	13::115	1.65(0.87, 3.13)	0.127621	13::115	1.65(0.87, 3.13)	0.127621	0::0	--	--
CNVR_2203	chr4	15580754	15713609	14::57	1.63(0.87, 3.04)	0.128049	14::57	1.63(0.87, 3.04)	0.128049	0::0	--	--
CNVR_2039	chr3	168496750	168744249	1::1	8.88(0.53, 147.91)	0.128113	1::1	8.88(0.53, 147.91)	0.128113	0::0	--	--
CNVR_2743	chr5	3115715	3338854	1::2	12.06(0.49, 298.29)	0.128197	0::2	0(0, Inf)	0.994002	1::0	--	0.994052
CNVR_6260	chr12	49298340	49319700	1::1	21.75(0.41, 1162.35)	0.129268	1::0	--	0.994065	0::1	0(0, Inf)	0.996111
CNVR_4963	chr9	73038018	73131896	1::3	6.34(0.58, 68.9)	0.129274	0::2	0(0, Inf)	0.993617	1::1	13.24(0.75, 232.87)	0.077353
CNVR_8185	chr18	65838808	65896089	10::116	0.59(0.3, 1.16)	0.129355	10::116	0.59(0.3, 1.16)	0.129355	0::0	--	--
CNVR_7832	chr17	46502888	46502918	8::35	1.94(0.82, 4.55)	0.12942	8::32	2.19(0.93, 5.13)	0.0725292	0::3	0(0, Inf)	0.98951
CNVR_2427	chr4	95777492	95798593	4::9	2.81(0.74, 10.7)	0.129529	3::9	2.13(0.49, 9.28)	0.313531	1::0	--	0.994131
CNVR_8788	chr22	19743424	19754092	30::369	0.73(0.49, 1.1)	0.129874	30::367	0.74(0.5, 1.1)	0.139516	0::2	0(0, Inf)	0.992913
CNVR_5542	chr10	99400214	99600368	1::5	6.45(0.58, 72.1)	0.130223	1::5	6.45(0.58, 72.1)	0.130223	0::0	--	--
CNVR_32	chr1	11853925	11855448	6::125	0.52(0.22, 1.22)	0.130348	6::124	0.52(0.22, 1.24)	0.141319	0::1	0(0, Inf)	0.995039
CNVR_8219	chr18	75041151	75391471	1::4	7.67(0.55, 107.68)	0.130883	0::2	0(0, Inf)	0.993933	1::2	21.17(0.56, 807.13)	0.100347
CNVR_7480	chr16	23818502	23912137	1::2	8.5(0.53, 136.76)	0.13119	1::2	8.5(0.53, 136.76)	0.13119	0::0	--	--
CNVR_4972	chr9	75675098	75782511	5::15	2.27(0.78, 6.59)	0.131531	5::15	2.27(0.78, 6.59)	0.131531	0::0	--	--
CNVR_2821	chr5	28195096	28243642	1::1	8.52(0.53, 138.16)	0.131611	1::1	8.52(0.53, 138.16)	0.131611	0::0	--	--
CNVR_3565	chr6	63457733	63824986	26::124	1.46(0.89, 2.39)	0.131821	26::120	1.47(0.9, 2.41)	0.124168	0::4	0(0, Inf)	0.990076
CNVR_4852	chr8	145569535	145780324	127::1123	1.17(0.95, 1.45)	0.132027	127::1120	1.18(0.96, 1.45)	0.123897	0::3	0(0, Inf)	0.990411
CNVR_7990	chr18	9611497	9840589	6::18	2.1(0.8, 5.53)	0.132165	6::17	2.14(0.81, 5.64)	0.125483	0::1	0(0, Inf)	0.995614
CNVR_8678	chr21	18330656	18393010	10::93	0.58(0.28, 1.18)	0.132362	10::93	0.58(0.28, 1.18)	0.132362	0::0	--	--
CNVR_3684	chr6	106282402	106303275	1::1	8.48(0.52, 137.41)	0.132518	1::1	8.48(0.52, 137.41)	0.132518	0::0	--	--
CNVR_2176	chr4	6876569	7086931	18::86	1.52(0.88, 2.64)	0.13254	18::86	1.52(0.88, 2.64)	0.13254	0::0	--	--
CNVR_5842	chr11	65624562	65633466	67::546	1.24(0.94, 1.65)	0.132738	67::545	1.24(0.94, 1.65)	0.131896	0::1	0(0, Inf)	0.995793
CNVR_8291	chr19	17934656	17936260	2::3	4.39(0.64, 30.26)	0.132844	2::3	4.39(0.64, 30.26)	0.132844	0::0	--	--
CNVR_5630	chr10	123435817	123458645	2::44	0.33(0.08, 1.41)	0.132928	2::43	0.34(0.08, 1.48)	0.152092	0::1	0(0, Inf)	0.994901
CNVR_7582	chr16	67506115	67709156	3::20	2.84(0.73, 11.06)	0.13293	3::20	2.84(0.73, 11.06)	0.13293	0::0	--	--
CNVR_4490	chr8	27193923	27237709	1::1	9.42(0.5, 176.06)	0.133113	1::1	9.42(0.5, 176.06)	0.133113	0::0	--	--
CNVR_8386	chr19	49097887	49206604	25::189	1.41(0.9, 2.22)	0.133128	22::184	1.3(0.81, 2.1)	0.281479	3::5	3.88(0.85, 17.82)	0.0808332
CNVR_3545	chr6	52614978	52735702	7::35	1.97(0.81, 4.77)	0.133445	5::17	3.5(1.1, 11.15)	0.0342814	2::18	0.95(0.21, 4.36)	0.951796
CNVR_3493	chr6	36984814	36990185	5::20	2.23(0.78, 6.39)	0.13396	5::20	2.23(0.78, 6.39)	0.13396	0::0	--	--
CNVR_3818	chr6	144958656	145078695	4::13	2.48(0.76, 8.15)	0.134005	4::13	2.48(0.76, 8.15)	0.134005	0::0	--	--
CNVR_224	chr1	80938577	81038970	6::25	2.14(0.79, 5.8)	0.134287	6::25	2.14(0.79, 5.8)	0.134287	0::0	--	--
CNVR_6152	chr12	12817947	12905963	7::27	1.96(0.81, 4.73)	0.134313	7::25	2.14(0.88, 5.24)	0.0947592	0::2	0(0, Inf)	0.993133
CNVR_7593	chr16	70676534	70802237	10::94	1.74(0.84, 3.6)	0.134633	10::93	1.83(0.88, 3.79)	0.105266	0::1	0(0, Inf)	0.994891
CNVR_936	chr2	55524799	55639981	6::30	2.07(0.8, 5.39)	0.134737	6::30	2.07(0.8, 5.39)	0.134737	0::0	--	--
CNVR_7830	chr17	46408635	46435494	28::127	1.44(0.89, 2.31)	0.134748	28::126	1.44(0.9, 2.32)	0.131073	0::1	0(0, Inf)	0.995491
CNVR_7527	chr16	52971779	53041193	3::8	2.96(0.71, 12.28)	0.134799	3::5	4.14(0.89, 19.33)	0.0709443	0::3	0(0, Inf)	0.991518
CNVR_8053	chr18	28668324	28689145	3::7	3.09(0.7, 13.53)	0.134924	3::7	3.09(0.7, 13.53)	0.134924	0::0	--	--
CNVR_4728	chr8	115540188	115543246	3::10	2.81(0.72, 10.87)	0.13508	3::10	2.81(0.72, 10.87)	0.13508	0::0	--	--
CNVR_2973	chr5	78375302	78389939	1::41	0.21(0.03, 1.62)	0.135462	0::14	0(0, Inf)	0.987688	1::27	0.28(0.04, 2.13)	0.217245
CNVR_2866	chr5	44194274	44223788	24::108	1.47(0.89, 2.43)	0.13646	24::107	1.47(0.89, 2.43)	0.135363	0::1	0(0, Inf)	0.995942
CNVR_8123	chr18	46635594	46669831	3::8	3.1(0.7, 13.8)	0.136713	3::8	3.1(0.7, 13.8)	0.136713	0::0	--	--
CNVR_7670	chr16	87148454	87191167	1::1	10.31(0.48, 223.13)	0.137076	1::1	10.31(0.48, 223.13)	0.137076	0::0	--	--
CNVR_6112	chr12	3861281	3874294	1::1	13.09(0.44, 388.76)	0.137097	1::0	--	0.99407	0::1	0(0, Inf)	0.995779
CNVR_3161	chr5	137646322	137732076	2::4	3.84(0.65, 22.7)	0.137265	2::4	3.84(0.65, 22.7)	0.137265	0::0	--	--
CNVR_6030	chr11	115204118	115475967	2::2	4.53(0.62, 33.26)	0.137448	2::1	7.77(0.69, 87.18)	0.0965342	0::1	0(0, Inf)	0.995154
CNVR_6315	chr12	62483409	62582697	3::9	3.01(0.7, 12.92)	0.137877	3::9	3.01(0.7, 12.92)	0.137877	0::0	--	--
CNVR_1719	chr3	62221041	62328202	1::1	39.42(0.31, 5074.62)	0.138234	1::0	--	0.99404	0::1	0(0, Inf)	0.996482
CNVR_6402	chr12	93852325	93925938	1::1	9.97(0.48, 209.05)	0.138475	1::0	--	0.994007	0::1	0(0, Inf)	0.995535
CNVR_5676	chr10	134834077	134947644	83::679	1.21(0.94, 1.57)	0.13943	82::672	1.21(0.94, 1.57)	0.14099	1::7	1.18(0.12, 11.63)	0.888506
CNVR_8048	chr18	27826653	27935932	16::69	1.56(0.87, 2.8)	0.139674	16::69	1.56(0.87, 2.8)	0.139674	0::0	--	--
CNVR_8662	chr21	14969881	15027881	19::128	1.49(0.88, 2.52)	0.13976	2::12	1.13(0.23, 5.48)	0.879886	17::116	1.54(0.88, 2.69)	0.127494
CNVR_7739	chr17	15394395	15685168	2::7	4.03(0.63, 25.7)	0.140324	1::6	1.52(0.15, 15.32)	0.72435	1::1	49.44(2.99, 816.5)	0.00640562
CNVR_3881	chr6	160090236	160218200	26::147	1.41(0.89, 2.22)	0.140381	26::141	1.45(0.92, 2.29)	0.111006	0::6	0(0, Inf)	0.987525
CNVR_3979	chr7	18689386	18806052	1::27	0.22(0.03, 1.65)	0.140529	1::27	0.22(0.03, 1.65)	0.140529	0::0	--	--
CNVR_3507	chr6	41235487	41283839	7::25	1.94(0.8, 4.66)	0.1408	7::23	1.99(0.82, 4.81)	0.128393	0::2	0(0, Inf)	0.993787
CNVR_4688	chr8	97682211	98005804	6::20	2.07(0.79, 5.43)	0.141367	6::20	2.07(0.79, 5.43)	0.141367	0::0	--	--
CNVR_5821	chr11	58524684	58594821	1::28	0.22(0.03, 1.66)	0.141437	1::25	0.24(0.03, 1.84)	0.170051	0::3	0(0, Inf)	0.991597
CNVR_454	chr1	182457029	182611110	5::17	2.25(0.76, 6.61)	0.14147	5::17	2.25(0.76, 6.61)	0.14147	0::0	--	--
CNVR_2891	chr5	55528267	55569470	1::1	9.09(0.48, 172.44)	0.141634	1::1	9.09(0.48, 172.44)	0.141634	0::0	--	--
CNVR_5540	chr10	98792520	98876942	1::2	23.44(0.35, 1574.35)	0.14166	1::1	24.5(0.33, 1800.27)	0.14453	0::1	0(0, Inf)	0.997083
CNVR_2971	chr5	78135201	78232454	1::1	10.45(0.46, 239.75)	0.142162	0::1	0(0, Inf)	0.995588	1::0	--	0.994036
CNVR_1241	chr2	169847323	169952581	8::28	1.85(0.81, 4.22)	0.142388	8::28	1.85(0.81, 4.22)	0.142388	0::0	--	--
CNVR_328	chr1	115354525	115470912	1::1	13.39(0.42, 429.72)	0.14259	1::1	13.39(0.42, 429.72)	0.14259	0::0	--	--
CNVR_72	chr1	24396500	24511584	2::59	0.33(0.08, 1.45)	0.14301	2::58	0.33(0.08, 1.46)	0.144389	0::1	0(0, Inf)	0.995826
CNVR_1926	chr3	126648351	126759985	6::137	0.53(0.23, 1.24)	0.144123	6::137	0.53(0.23, 1.24)	0.144123	0::0	--	--
CNVR_6523	chr12	121609608	121756085	2::7	3.78(0.63, 22.56)	0.144701	2::7	3.78(0.63, 22.56)	0.144701	0::0	--	--
CNVR_863	chr2	37368452	37575288	3::7	3.12(0.68, 14.41)	0.145089	3::7	3.12(0.68, 14.41)	0.145089	0::0	--	--
CNVR_5366	chr10	35567127	35760719	1::1	8.94(0.47, 170.54)	0.145489	1::1	8.94(0.47, 170.54)	0.145489	0::0	--	--
CNVR_3352	chr6	17225712	17347289	1::2	8.88(0.47, 167.92)	0.145521	0::2	0(0, Inf)	0.99405	1::0	--	0.994062
CNVR_7504	chr16	46985375	47348689	2::6	3.83(0.63, 23.34)	0.145593	2::6	3.83(0.63, 23.34)	0.145593	0::0	--	--
CNVR_7945	chr17	77100721	77110045	1::63	0.22(0.03, 1.68)	0.145912	1::63	0.22(0.03, 1.68)	0.145912	0::0	--	--
CNVR_7062	chr14	88399488	88515950	1::2	10.83(0.44, 268.91)	0.145922	0::2	0(0, Inf)	0.994291	1::0	--	0.99411
CNVR_6885	chr14	30449594	30818178	1::1	17.65(0.37, 847.02)	0.146122	0::1	0(0, Inf)	0.996018	1::0	--	0.99411
CNVR_7302	chr15	68235646	68497598	3::12	2.77(0.7, 10.94)	0.146445	3::11	2.84(0.71, 11.34)	0.139343	0::1	0(0, Inf)	0.995797
CNVR_4997	chr9	82914982	83096574	1::3	6.53(0.52, 82.22)	0.146765	0::0	--	NA	1::3	6.53(0.52, 82.22)	0.146765
CNVR_988	chr2	72491308	72884753	3::7	2.87(0.69, 11.96)	0.146795	3::7	2.87(0.69, 11.96)	0.146795	0::0	--	--
CNVR_8752	chr21	39189570	39236034	1::1	8.8(0.47, 166.4)	0.147176	1::1	8.8(0.47, 166.4)	0.147176	0::0	--	--
CNVR_248	chr1	89069023	89359790	2::5	3.77(0.63, 22.74)	0.147343	2::4	5.38(0.78, 37.27)	0.0883913	0::1	0(0, Inf)	0.995131
CNVR_1017	chr2	79991490	80081183	1::1	7.84(0.48, 127.26)	0.147501	1::1	7.84(0.48, 127.26)	0.147501	0::0	--	--
CNVR_8787	chr22	19718152	19724614	13::222	0.65(0.36, 1.17)	0.147519	13::220	0.66(0.36, 1.19)	0.162094	0::2	0(0, Inf)	0.992916
CNVR_2162	chr4	2734626	2836629	47::381	1.28(0.92, 1.78)	0.147747	47::381	1.28(0.92, 1.78)	0.147747	0::0	--	--
CNVR_5098	chr9	111034825	111047313	1::1	7.79(0.48, 125.4)	0.147758	0::1	0(0, Inf)	0.995158	1::0	--	0.99379
CNVR_7085	chr14	94559984	94735680	1::2	11.56(0.42, 318.07)	0.147809	0::1	0(0, Inf)	0.995829	1::1	28.5(0.28, 2945.97)	0.156906
CNVR_7528	chr16	53153350	53200925	11::73	1.68(0.83, 3.38)	0.148599	11::73	1.68(0.83, 3.38)	0.148599	0::0	--	--
CNVR_5810	chr11	47343151	47434987	16::268	0.68(0.4, 1.15)	0.148667	16::268	0.68(0.4, 1.15)	0.148667	0::0	--	--
CNVR_3486	chr6	36396908	36565309	4::15	2.39(0.73, 7.82)	0.148942	4::12	2.63(0.78, 8.85)	0.118382	0::3	0(0, Inf)	0.992338
CNVR_4038	chr7	32214468	32423400	3::7	3.07(0.67, 14.08)	0.148971	0::2	0(0, Inf)	0.993401	3::5	3.32(0.69, 15.95)	0.133862
CNVR_7950	chr17	77891806	77904470	3::76	0.41(0.12, 1.38)	0.14898	3::75	0.42(0.12, 1.42)	0.162156	0::1	0(0, Inf)	0.99507
CNVR_3943	chr7	9216593	9219284	3::51	0.42(0.13, 1.37)	0.14905	3::51	0.42(0.13, 1.37)	0.14905	0::0	--	--
CNVR_1903	chr3	119473719	119485908	2::8	3.38(0.65, 17.71)	0.14936	2::8	3.38(0.65, 17.71)	0.14936	0::0	--	--
CNVR_2128	chr3	190554485	190593085	1::1	15.44(0.37, 639.42)	0.149609	1::1	15.44(0.37, 639.42)	0.149609	0::0	--	--
CNVR_5584	chr10	114244744	114330162	2::8	3.36(0.64, 17.55)	0.150841	2::8	3.36(0.64, 17.55)	0.150841	0::0	--	--
CNVR_6047	chr11	119426636	119696101	1::2	7.07(0.49, 101.93)	0.150933	1::1	31.02(1.86, 516.31)	0.0166704	0::1	0(0, Inf)	0.99498
CNVR_3929	chr7	4784652	4863577	189::1634	1.14(0.95, 1.36)	0.150997	189::1624	1.15(0.96, 1.37)	0.126784	0::10	0(0, Inf)	0.983884
CNVR_2398	chr4	88795989	88989112	1::1	9.36(0.44, 197.97)	0.151001	0::1	0(0, Inf)	0.995521	1::0	--	0.994038
CNVR_6150	chr12	12084073	12472919	1::2	7.25(0.48, 108.78)	0.151473	1::0	--	0.994011	0::2	0(0, Inf)	0.993792
CNVR_1323	chr2	190442842	190697073	3::15	2.7(0.69, 10.5)	0.151689	3::14	3.25(0.81, 12.97)	0.0951002	0::1	0(0, Inf)	0.995012
CNVR_8202	chr18	70615904	70954742	1::5	6.47(0.5, 83.2)	0.151858	1::4	21.04(1.81, 244.22)	0.0148638	0::1	0(0, Inf)	0.995003
CNVR_3299	chr5	180482390	180486248	9::42	1.84(0.8, 4.25)	0.151914	5::32	1.82(0.64, 5.13)	0.258491	4::10	1.89(0.46, 7.78)	0.376987
CNVR_2245	chr4	27950632	28194749	1::1	9.06(0.44, 184.7)	0.151938	1::1	9.06(0.44, 184.7)	0.151938	0::0	--	--
CNVR_4721	chr8	113256222	113367790	1::1	9.06(0.44, 184.7)	0.151938	1::1	9.06(0.44, 184.7)	0.151938	0::0	--	--
CNVR_2729	chr5	2039954	2066166	6::95	0.53(0.22, 1.26)	0.15196	6::94	0.53(0.22, 1.27)	0.153113	0::1	0(0, Inf)	0.995865
CNVR_7957	chr17	79923718	80022362	67::541	1.23(0.93, 1.62)	0.152313	67::541	1.23(0.93, 1.62)	0.152313	0::0	--	--
CNVR_1137	chr2	131939323	132298469	10::49	1.73(0.82, 3.68)	0.152373	5::26	1.82(0.6, 5.52)	0.287549	5::23	1.66(0.59, 4.63)	0.334485
CNVR_5318	chr10	21793824	21830105	19::236	0.69(0.42, 1.14)	0.152622	19::231	0.71(0.43, 1.17)	0.17841	0::5	0(0, Inf)	0.98885
CNVR_4986	chr9	79179861	79436618	1::2	6.64(0.49, 89.36)	0.153283	0::1	0(0, Inf)	0.995162	1::1	24.67(0.99, 616.35)	0.050888
CNVR_1712	chr3	60073153	60267053	2::55	0.35(0.08, 1.48)	0.153383	2::52	0.37(0.09, 1.57)	0.175872	0::3	0(0, Inf)	0.991435
CNVR_4841	chr8	140519341	140599227	1::1	19.18(0.33, 1109.68)	0.153652	1::1	19.18(0.33, 1109.68)	0.153652	0::0	--	--
CNVR_4475	chr8	23635287	23671887	1::1	14.97(0.36, 619.14)	0.154199	1::1	14.97(0.36, 619.14)	0.154199	0::0	--	--
CNVR_8224	chr19	1218384	1329375	440::3861	1.1(0.96, 1.26)	0.154345	439::3845	1.11(0.97, 1.26)	0.140434	1::16	0.52(0.06, 4.13)	0.532658
CNVR_4332	chr7	140195001	140232244	1::1	7.57(0.47, 123.2)	0.154831	0::0	--	NA	1::1	7.57(0.47, 123.2)	0.154831
CNVR_5745	chr11	23405973	23439097	3::14	2.76(0.68, 11.19)	0.155232	3::13	2.79(0.69, 11.38)	0.151984	0::1	0(0, Inf)	0.996077
CNVR_6229	chr12	33531438	33765195	1::3	5.77(0.51, 64.74)	0.155247	0::2	0(0, Inf)	0.993151	1::1	22.6(1.16, 442.02)	0.0398384
CNVR_4655	chr8	84200578	84337289	4::19	2.29(0.73, 7.19)	0.155513	4::19	2.29(0.73, 7.19)	0.155513	0::0	--	--
CNVR_3990	chr7	21093515	21181965	1::1	13.99(0.37, 533.41)	0.155549	1::1	13.99(0.37, 533.41)	0.155549	0::0	--	--
CNVR_109	chr1	36529735	36646492	11::94	1.67(0.82, 3.39)	0.156016	11::94	1.67(0.82, 3.39)	0.156016	0::0	--	--
CNVR_4766	chr8	125666942	125854703	1::1	12.96(0.38, 446.53)	0.15607	1::1	12.96(0.38, 446.53)	0.15607	0::0	--	--
CNVR_2819	chr5	27343904	27729101	3::13	2.63(0.69, 9.97)	0.156308	3::13	2.63(0.69, 9.97)	0.156308	0::0	--	--
CNVR_7758	chr17	29132192	29180997	12::50	1.62(0.83, 3.16)	0.156827	12::45	1.71(0.87, 3.36)	0.117348	0::5	0(0, Inf)	0.988835
CNVR_7101	chr14	97432284	97572190	1::1	28.5(0.28, 2947.23)	0.156914	0::0	--	NA	1::1	28.5(0.28, 2947.23)	0.156914
CNVR_2045	chr3	169404374	169422726	1::1	16.98(0.34, 858.2)	0.15714	1::1	16.98(0.34, 858.2)	0.15714	0::0	--	--
CNVR_7460	chr16	15582617	15790608	6::21	2(0.77, 5.2)	0.157306	5::18	1.78(0.63, 5.02)	0.276224	1::3	4.56(0.35, 59.82)	0.248008
CNVR_2556	chr4	134741399	134784380	1::2	7.4(0.46, 118.72)	0.157599	1::2	7.4(0.46, 118.72)	0.157599	0::0	--	--
CNVR_7398	chr15	97729313	97792087	1::1	8.85(0.43, 183.01)	0.158314	1::0	--	0.993474	0::1	0(0, Inf)	0.994935
CNVR_8128	chr18	48347125	48635954	1::4	6.08(0.49, 74.85)	0.158546	1::4	6.08(0.49, 74.85)	0.158546	0::0	--	--
CNVR_1550	chr3	16535229	16664510	1::1	12.68(0.37, 433.49)	0.158735	1::1	12.68(0.37, 433.49)	0.158735	0::0	--	--
CNVR_1747	chr3	66570960	66601800	2::7	3.42(0.62, 19)	0.159202	0::3	0(0, Inf)	0.991114	2::4	8.2(1.24, 54.1)	0.0287616
CNVR_8466	chr20	6942420	6970515	2::31	0.35(0.08, 1.51)	0.159345	2::31	0.35(0.08, 1.51)	0.159345	0::0	--	--
CNVR_4013	chr7	26173027	26427890	4::21	2.3(0.72, 7.38)	0.159403	3::20	1.68(0.46, 6.15)	0.435276	1::1	45.02(1.09, 1851.27)	0.0446736
CNVR_994	chr2	74939176	75345196	3::6	3.08(0.64, 14.8)	0.15943	1::1	5.21(0.19, 143.87)	0.329412	2::5	2.65(0.44, 16.03)	0.289243
CNVR_5136	chr9	117582607	117636880	1::1	12.03(0.38, 384.99)	0.15951	1::1	12.03(0.38, 384.99)	0.15951	0::0	--	--
CNVR_6656	chr13	49848711	49981051	8::36	1.82(0.79, 4.18)	0.159528	8::36	1.82(0.79, 4.18)	0.159528	0::0	--	--
CNVR_2399	chr4	89055379	89061115	1::1	7.52(0.45, 125.39)	0.159845	0::0	--	NA	1::1	7.52(0.45, 125.39)	0.159845
CNVR_4329	chr7	139930949	139946054	4::16	2.33(0.72, 7.55)	0.160085	4::16	2.33(0.72, 7.55)	0.160085	0::0	--	--
CNVR_742	chr2	10393228	10410767	2::57	0.36(0.08, 1.5)	0.160361	2::57	0.36(0.08, 1.5)	0.160361	0::0	--	--
CNVR_5035	chr9	95791281	95918644	3::26	2.62(0.68, 10.12)	0.161098	3::26	2.62(0.68, 10.12)	0.161098	0::0	--	--
CNVR_8000	chr18	12891066	13178320	2::9	3.43(0.61, 19.26)	0.161331	1::8	2.86(0.29, 28.03)	0.365798	1::1	4.56(0.28, 74.61)	0.286979
CNVR_7008	chr14	70013328	70245054	3::6	2.78(0.66, 11.63)	0.161758	3::6	2.78(0.66, 11.63)	0.161758	0::0	--	--
CNVR_6211	chr12	28466902	28476848	21::106	1.46(0.86, 2.49)	0.162142	21::105	1.49(0.87, 2.54)	0.142975	0::1	0(0, Inf)	0.994966
CNVR_1128	chr2	128337512	128451895	3::80	0.42(0.12, 1.42)	0.162232	3::80	0.42(0.12, 1.42)	0.162232	0::0	--	--
CNVR_3506	chr6	41186693	41197436	5::40	2.08(0.74, 5.81)	0.162359	5::38	2.16(0.77, 6.08)	0.145141	0::2	0(0, Inf)	0.993787
CNVR_1144	chr2	135199564	135237275	1::9	4.61(0.54, 39.45)	0.162438	1::8	5.76(0.65, 51.15)	0.116355	0::1	0(0, Inf)	0.995536
CNVR_6565	chr13	20812563	21095721	7::30	1.91(0.77, 4.74)	0.162494	7::30	1.91(0.77, 4.74)	0.162494	0::0	--	--
CNVR_6636	chr13	42754522	42803342	6::17	2.03(0.75, 5.49)	0.163018	6::17	2.03(0.75, 5.49)	0.163018	0::0	--	--
CNVR_2183	chr4	8218825	8239350	9::155	0.61(0.3, 1.23)	0.163861	9::154	0.61(0.3, 1.23)	0.165014	0::1	0(0, Inf)	0.995855
CNVR_3698	chr6	109480562	109500806	46::258	1.32(0.89, 1.96)	0.164268	46::252	1.36(0.92, 2.02)	0.126498	0::6	0(0, Inf)	0.987166
CNVR_7691	chr17	3763574	3822279	3::14	2.68(0.67, 10.72)	0.16432	2::13	1.55(0.32, 7.58)	0.590869	1::1	--	0.00294289
CNVR_8660	chr20	62327582	62336259	413::3522	1.1(0.96, 1.25)	0.164688	412::3506	1.1(0.96, 1.26)	0.154493	1::16	0.58(0.07, 4.76)	0.613767
CNVR_335	chr1	118892117	119002897	1::1	7.23(0.44, 117.89)	0.164726	1::1	7.23(0.44, 117.89)	0.164726	0::0	--	--
CNVR_2621	chr4	157694651	157832185	1::1	7.15(0.45, 114.92)	0.164979	1::1	7.15(0.45, 114.92)	0.164979	0::0	--	--
CNVR_68	chr1	22735906	22974098	1::6	5.21(0.51, 53.6)	0.165036	1::6	5.21(0.51, 53.6)	0.165036	0::0	--	--
CNVR_7443	chr16	10627270	10657606	1::1	8.18(0.42, 159.19)	0.165176	1::0	--	0.994035	0::1	0(0, Inf)	0.99543
CNVR_8724	chr21	30481371	30778693	7::23	1.87(0.77, 4.52)	0.165241	7::23	1.87(0.77, 4.52)	0.165241	0::0	--	--
CNVR_945	chr2	59439450	59673531	1::4	8.11(0.42, 156.36)	0.165418	1::4	8.11(0.42, 156.36)	0.165418	0::0	--	--
CNVR_5316	chr10	21449777	21506425	2::6	3.56(0.59, 21.36)	0.165565	2::6	3.56(0.59, 21.36)	0.165565	0::0	--	--
CNVR_5936	chr11	86778589	86985582	12::56	1.61(0.82, 3.18)	0.165754	11::55	1.48(0.73, 2.98)	0.275141	1::1	20.45(0.54, 781.32)	0.104456
CNVR_3154	chr5	134857242	134883199	1::2	13.63(0.34, 551.79)	0.166515	1::2	13.63(0.34, 551.79)	0.166515	0::0	--	--
CNVR_7077	chr14	92290681	92600799	2::4	3.69(0.58, 23.4)	0.166531	1::3	3.08(0.26, 36.98)	0.375514	1::1	4.69(0.28, 79.85)	0.28507
CNVR_25	chr1	10265606	10409505	2::3	5.95(0.48, 74.42)	0.166549	1::2	3.67(0.13, 102.69)	0.443722	1::1	13.55(0.17, 1061.19)	0.241399
CNVR_7013	chr14	71373580	71475447	2::7	3.43(0.6, 19.7)	0.166671	2::7	3.43(0.6, 19.7)	0.166671	0::0	--	--
CNVR_7683	chr17	1917610	1941049	1::3	8.55(0.41, 179.37)	0.166801	1::2	13.14(0.39, 443.92)	0.151602	0::1	0(0, Inf)	0.995823
CNVR_1154	chr2	138759649	138773935	1::27	0.24(0.03, 1.81)	0.166946	1::27	0.24(0.03, 1.81)	0.166946	0::0	--	--
CNVR_3142	chr5	133552454	133706995	3::7	2.71(0.66, 11.18)	0.167108	3::7	2.71(0.66, 11.18)	0.167108	0::0	--	--
CNVR_5506	chr10	87560291	87608248	32::194	1.34(0.88, 2.03)	0.167108	32::190	1.36(0.89, 2.06)	0.150598	0::4	0(0, Inf)	0.990147
CNVR_3725	chr6	117224303	117232683	14::83	1.53(0.84, 2.82)	0.167216	14::83	1.53(0.84, 2.82)	0.167216	0::0	--	--
CNVR_2131	chr3	190915008	190961157	1::2	7.08(0.44, 113.7)	0.167237	1::2	7.08(0.44, 113.7)	0.167237	0::0	--	--
CNVR_3001	chr5	87490908	87541488	1::1	7.08(0.44, 113.7)	0.167238	1::1	7.08(0.44, 113.7)	0.167238	0::0	--	--
CNVR_6092	chr11	131296716	131336181	1::1	21.82(0.27, 1740.89)	0.167711	0::0	--	NA	1::1	21.82(0.27, 1740.89)	0.167711
CNVR_3342	chr6	13695223	13729039	17::94	1.5(0.84, 2.66)	0.167829	17::94	1.5(0.84, 2.66)	0.167829	0::0	--	--
CNVR_3261	chr5	167941167	168114048	2::4	3.8(0.57, 25.39)	0.168119	2::4	3.8(0.57, 25.39)	0.168119	0::0	--	--
CNVR_8212	chr18	73695934	73751563	1::1	8.55(0.4, 180.94)	0.168288	1::1	8.55(0.4, 180.94)	0.168288	0::0	--	--
CNVR_6706	chr13	73627621	73633895	11::70	1.63(0.81, 3.29)	0.168964	11::67	1.67(0.83, 3.37)	0.153501	0::3	0(0, Inf)	0.992307
CNVR_1084	chr2	112634437	113093929	2::6	3.33(0.6, 18.52)	0.169367	2::6	3.33(0.6, 18.52)	0.169367	0::0	--	--
CNVR_1805	chr3	86268067	86369650	1::2	7.01(0.43, 113.33)	0.170342	1::2	7.01(0.43, 113.33)	0.170342	0::0	--	--
CNVR_5902	chr11	76278258	76429773	1::5	5.81(0.47, 71.85)	0.170405	1::4	17.68(1.59, 196.84)	0.0194954	0::1	0(0, Inf)	0.99498
CNVR_1090	chr2	115613465	115676705	2::5	3.29(0.6, 18.06)	0.170752	2::5	3.29(0.6, 18.06)	0.170752	0::0	--	--
CNVR_332	chr1	117019614	117142790	2::4	3.43(0.59, 19.96)	0.170829	2::4	3.43(0.59, 19.96)	0.170829	0::0	--	--
CNVR_6766	chr13	93052008	93387499	1::2	6.36(0.45, 90.11)	0.171283	1::2	6.36(0.45, 90.11)	0.171283	0::0	--	--
CNVR_6326	chr12	65664975	65765945	2::5	3.56(0.58, 22.03)	0.171424	2::5	3.56(0.58, 22.03)	0.171424	0::0	--	--
CNVR_2335	chr4	66147444	66344955	5::13	2.19(0.71, 6.71)	0.171524	5::13	2.19(0.71, 6.71)	0.171524	0::0	--	--
CNVR_4980	chr9	78032390	78157111	1::1	6.99(0.43, 113.85)	0.172021	0::0	--	NA	1::1	6.99(0.43, 113.85)	0.172021
CNVR_7748	chr17	19636719	19648746	7::130	0.57(0.26, 1.27)	0.172209	7::130	0.57(0.26, 1.27)	0.172209	0::0	--	--
CNVR_3141	chr5	133500964	133534633	3::8	2.66(0.65, 10.88)	0.172509	3::8	2.66(0.65, 10.88)	0.172509	0::0	--	--
CNVR_895	chr2	43705076	43731443	4::17	2.24(0.7, 7.13)	0.172718	4::17	2.24(0.7, 7.13)	0.172718	0::0	--	--
CNVR_2877	chr5	50771114	50903479	5::21	2.08(0.73, 5.94)	0.17284	5::21	2.08(0.73, 5.94)	0.17284	0::0	--	--
CNVR_5053	chr9	100327714	100467595	1::1	6.96(0.43, 113.12)	0.172898	0::1	0(0, Inf)	0.995081	1::0	--	0.99379
CNVR_8825	chr22	30518828	30583135	42::231	1.31(0.89, 1.92)	0.173649	42::226	1.34(0.91, 1.98)	0.135283	0::5	0(0, Inf)	0.988442
CNVR_5558	chr10	104650305	105001511	3::9	2.6(0.66, 10.33)	0.173673	3::9	2.6(0.66, 10.33)	0.173673	0::0	--	--
CNVR_8345	chr19	38866986	38917252	25::181	1.37(0.87, 2.16)	0.173745	25::180	1.37(0.87, 2.16)	0.171945	0::1	0(0, Inf)	0.995793
CNVR_3695	chr6	109317635	109345178	28::174	1.35(0.88, 2.09)	0.173992	28::174	1.35(0.88, 2.09)	0.173992	0::0	--	--
CNVR_7874	chr17	58773689	58864501	3::9	2.68(0.65, 11.06)	0.174219	3::9	2.68(0.65, 11.06)	0.174219	0::0	--	--
CNVR_2991	chr5	83729259	83907230	8::34	1.81(0.77, 4.26)	0.174399	8::33	1.82(0.77, 4.3)	0.170178	0::1	0(0, Inf)	0.995774
CNVR_1845	chr3	100351696	100444638	33::202	1.33(0.88, 2.01)	0.174402	0::0	--	NA	33::202	1.33(0.88, 2.01)	0.174402
CNVR_5094	chr9	110895705	110899410	6::29	2.02(0.73, 5.57)	0.175369	6::29	2.02(0.73, 5.57)	0.175369	0::0	--	--
CNVR_3672	chr6	102701920	102733011	3::10	2.57(0.66, 10.08)	0.175842	3::10	2.57(0.66, 10.08)	0.175842	0::0	--	--
CNVR_6464	chr12	111934921	111998207	26::156	1.39(0.86, 2.24)	0.176335	26::155	1.41(0.88, 2.27)	0.157761	0::1	0(0, Inf)	0.994939
CNVR_891	chr2	43370384	43442299	13::94	1.54(0.82, 2.9)	0.177166	13::90	1.61(0.86, 3.03)	0.139893	0::4	0(0, Inf)	0.989856
CNVR_6944	chr14	53158581	53236829	17::79	1.47(0.84, 2.58)	0.177222	16::79	1.39(0.78, 2.47)	0.261473	1::0	--	0.994109
CNVR_493	chr1	191853988	191899140	4::17	2.22(0.7, 7.06)	0.177582	4::17	2.22(0.7, 7.06)	0.177582	0::0	--	--
CNVR_170	chr1	59936154	60164860	3::8	2.61(0.65, 10.55)	0.177632	3::8	2.61(0.65, 10.55)	0.177632	0::0	--	--
CNVR_1330	chr2	192436159	192442475	9::36	1.7(0.79, 3.66)	0.177798	9::32	1.76(0.81, 3.82)	0.152982	0::4	0(0, Inf)	0.991163
CNVR_2212	chr4	17767593	18003919	8::37	1.73(0.78, 3.85)	0.178334	8::37	1.73(0.78, 3.85)	0.178334	0::0	--	--
CNVR_1781	chr3	76387447	76477011	1::3	5.7(0.45, 72.04)	0.178752	1::3	5.7(0.45, 72.04)	0.178752	0::0	--	--
CNVR_7868	chr17	55916641	56185082	1::4	5.5(0.46, 66.02)	0.178762	1::4	5.5(0.46, 66.02)	0.178762	0::0	--	--
CNVR_8587	chr20	44338210	44380270	1::3	6.36(0.43, 94.37)	0.179124	1::3	6.36(0.43, 94.37)	0.179124	0::0	--	--
CNVR_7837	chr17	47050275	47096663	14::88	1.54(0.82, 2.9)	0.179324	14::86	1.59(0.84, 3)	0.152891	0::2	0(0, Inf)	0.993149
CNVR_711	chr1	246003615	246003672	2::5	3.48(0.56, 21.56)	0.179389	1::4	3.46(0.33, 35.85)	0.298769	1::1	3.53(0.19, 65.06)	0.39619
CNVR_3494	chr6	36995222	37038433	17::83	1.47(0.84, 2.58)	0.179729	17::82	1.48(0.84, 2.59)	0.175717	0::1	0(0, Inf)	0.995614
CNVR_2560	chr4	136866722	136958365	20::109	1.44(0.85, 2.45)	0.179732	20::109	1.44(0.85, 2.45)	0.179732	0::0	--	--
CNVR_8144	chr18	52829535	52877686	1::1	13.98(0.3, 660.81)	0.180039	1::1	13.98(0.3, 660.81)	0.180039	0::0	--	--
CNVR_533	chr1	204449434	204497914	7::25	1.83(0.76, 4.41)	0.180229	7::25	1.83(0.76, 4.41)	0.180229	0::0	--	--
CNVR_2707	chr4	183405200	183421817	1::1	8.41(0.37, 189.64)	0.18056	1::0	--	0.994106	0::1	0(0, Inf)	0.995518
CNVR_4110	chr7	62055857	62428306	18::267	0.69(0.4, 1.19)	0.181513	18::252	0.77(0.44, 1.32)	0.339345	0::15	0(0, Inf)	0.987237
CNVR_2856	chr5	39794548	39897572	1::2	5.69(0.44, 73.23)	0.18208	1::2	5.69(0.44, 73.23)	0.18208	0::0	--	--
CNVR_7211	chr15	44954452	45042430	11::44	1.61(0.8, 3.23)	0.182097	11::39	1.73(0.86, 3.5)	0.127375	0::5	0(0, Inf)	0.988651
CNVR_5712	chr11	12099176	12170618	1::1	6.92(0.4, 119.26)	0.182683	1::1	6.92(0.4, 119.26)	0.182683	0::0	--	--
CNVR_7939	chr17	75822847	75916161	1::1	6.92(0.4, 119.26)	0.182683	1::1	6.92(0.4, 119.26)	0.182683	0::0	--	--
CNVR_7995	chr18	10525480	10813346	1::1	6.92(0.4, 119.26)	0.182683	1::1	6.92(0.4, 119.26)	0.182683	0::0	--	--
CNVR_5649	chr10	126838163	126851175	5::90	0.52(0.2, 1.36)	0.182868	5::89	0.52(0.2, 1.36)	0.183464	0::1	0(0, Inf)	0.996161
CNVR_3242	chr5	161635812	161778117	1::1	6.6(0.41, 106.23)	0.183202	1::1	6.6(0.41, 106.23)	0.183202	0::0	--	--
CNVR_1970	chr3	141845000	142085311	7::29	1.83(0.75, 4.46)	0.183783	0::0	--	NA	7::29	1.83(0.75, 4.46)	0.183783
CNVR_6261	chr12	49352988	49395124	7::38	1.82(0.75, 4.38)	0.183972	7::38	1.82(0.75, 4.38)	0.183972	0::0	--	--
CNVR_3871	chr6	156496460	156560747	7::38	1.78(0.76, 4.18)	0.184559	7::38	1.78(0.76, 4.18)	0.184559	0::0	--	--
CNVR_3810	chr6	142609142	142713843	1::1	6.55(0.41, 105.58)	0.18487	1::1	6.55(0.41, 105.58)	0.18487	0::0	--	--
CNVR_1096	chr2	118005365	118380798	7::28	1.81(0.75, 4.37)	0.185243	7::28	1.81(0.75, 4.37)	0.185243	0::0	--	--
CNVR_2698	chr4	181526240	181577801	1::2	5.94(0.43, 82.9)	0.185391	1::2	5.94(0.43, 82.9)	0.185391	0::0	--	--
CNVR_5059	chr9	103909159	104231460	1::2	5.82(0.43, 79.21)	0.186166	0::2	0(0, Inf)	0.9929	1::0	--	0.99379
CNVR_7343	chr15	80136129	80293440	5::16	2.02(0.71, 5.77)	0.186824	5::16	2.02(0.71, 5.77)	0.186824	0::0	--	--
CNVR_2565	chr4	137938336	138247503	6::26	1.9(0.73, 4.9)	0.187144	6::24	1.93(0.74, 5)	0.178318	0::2	0(0, Inf)	0.994061
CNVR_3878	chr6	158998253	159123827	3::6	2.57(0.63, 10.45)	0.187396	3::6	2.57(0.63, 10.45)	0.187396	0::0	--	--
CNVR_5963	chr11	95895105	96061469	10::36	1.64(0.79, 3.4)	0.187667	10::36	1.64(0.79, 3.4)	0.187667	0::0	--	--
CNVR_2051	chr3	170062441	170130103	20::142	1.41(0.84, 2.36)	0.188296	20::140	1.45(0.87, 2.42)	0.15848	0::2	0(0, Inf)	0.993056
CNVR_3235	chr5	159697876	159791335	1::3	5.36(0.44, 65.47)	0.188457	1::3	5.36(0.44, 65.47)	0.188457	0::0	--	--
CNVR_3709	chr6	112770087	112799524	8::86	0.6(0.28, 1.29)	0.188801	8::86	0.6(0.28, 1.29)	0.188801	0::0	--	--
CNVR_2499	chr4	116207061	116215157	2::3	3.39(0.55, 20.97)	0.188818	1::3	1.95(0.2, 19.09)	0.564809	1::0	--	0.994139
CNVR_5212	chr9	136566135	136599027	1::41	0.25(0.03, 1.96)	0.189042	1::41	0.25(0.03, 1.96)	0.189042	0::0	--	--
CNVR_7550	chr16	57970865	58115493	4::19	2.24(0.67, 7.42)	0.189068	4::19	2.24(0.67, 7.42)	0.189068	0::0	--	--
CNVR_4309	chr7	131342486	131601174	1::1	6.58(0.39, 109.72)	0.18927	0::0	--	NA	1::1	6.58(0.39, 109.72)	0.18927
CNVR_4345	chr7	145780820	145924073	1::6	4.61(0.47, 45.29)	0.189386	1::6	4.61(0.47, 45.29)	0.189386	0::0	--	--
CNVR_5488	chr10	81021543	81026102	8::43	1.72(0.77, 3.86)	0.189396	8::43	1.72(0.77, 3.86)	0.189396	0::0	--	--
CNVR_892	chr2	43446723	43456735	17::96	1.46(0.83, 2.56)	0.189859	17::93	1.47(0.84, 2.59)	0.179332	0::3	0(0, Inf)	0.992445
CNVR_5108	chr9	111524704	111580137	1::3	5.97(0.41, 86.32)	0.189924	1::1	6.63(0.4, 108.93)	0.185249	0::2	0(0, Inf)	0.994437
CNVR_926	chr2	53322243	53398242	2::7	3.13(0.57, 17.18)	0.190001	2::6	3.16(0.57, 17.46)	0.187313	0::1	0(0, Inf)	0.996282
CNVR_3572	chr6	66998589	67049407	24::150	1.37(0.86, 2.18)	0.190038	24::149	1.37(0.86, 2.18)	0.189492	0::1	0(0, Inf)	0.996219
CNVR_4394	chr8	2226763	2321338	5::41	1.98(0.71, 5.49)	0.19029	1::3	5.86(0.33, 103.44)	0.227355	4::38	1.72(0.56, 5.25)	0.341555
CNVR_6765	chr13	92882848	93029451	1::3	7.94(0.36, 176.26)	0.190341	1::0	--	0.993475	0::3	0(0, Inf)	0.994863
CNVR_8757	chr21	40884871	41019859	1::1	7.29(0.37, 142.72)	0.190368	0::1	0(0, Inf)	0.995385	1::0	--	0.994072
CNVR_8251	chr19	10608064	10677875	3::56	0.45(0.14, 1.49)	0.19054	3::55	0.45(0.14, 1.5)	0.192549	0::1	0(0, Inf)	0.995793
CNVR_6903	chr14	35745642	35884640	6::25	1.89(0.73, 4.92)	0.190726	5::24	1.61(0.58, 4.47)	0.360639	1::1	32.09(0.25, 4190.16)	0.162872
CNVR_7843	chr17	47576161	47600267	2::13	3.1(0.57, 16.87)	0.191278	2::13	3.1(0.57, 16.87)	0.191278	0::0	--	--
CNVR_6777	chr13	95666102	95680180	2::4	3.12(0.57, 17.17)	0.191292	2::4	3.12(0.57, 17.17)	0.191292	0::0	--	--
CNVR_1005	chr2	77483276	77691892	1::3	5.68(0.42, 76.98)	0.191417	1::2	6.32(0.42, 96.24)	0.184385	0::1	0(0, Inf)	0.996013
CNVR_3450	chr6	32206687	32289997	1::3	5.32(0.43, 65.54)	0.191634	1::1	17.01(0.76, 382.26)	0.0742724	0::2	0(0, Inf)	0.993067
CNVR_7322	chr15	75385622	75530511	11::113	1.57(0.8, 3.07)	0.19172	11::112	1.61(0.82, 3.17)	0.164799	0::1	0(0, Inf)	0.995004
CNVR_5163	chr9	124085562	124094436	1::45	0.26(0.03, 1.97)	0.191849	1::45	0.26(0.03, 1.97)	0.191849	0::0	--	--
CNVR_483	chr1	189300822	189304372	349::2784	1.11(0.95, 1.29)	0.1919	327::2554	1.15(0.98, 1.34)	0.0953627	22::230	0.82(0.51, 1.31)	0.404495
CNVR_1818	chr3	87397814	87400131	4::14	2.29(0.66, 7.92)	0.192201	4::14	2.29(0.66, 7.92)	0.192201	0::0	--	--
CNVR_4145	chr7	78320538	78366576	2::6	3.02(0.57, 15.91)	0.192428	2::5	3.25(0.6, 17.65)	0.172843	0::1	0(0, Inf)	0.995604
CNVR_5995	chr11	106674529	106771577	1::1	6.33(0.39, 101.88)	0.19276	1::1	6.33(0.39, 101.88)	0.19276	0::0	--	--
CNVR_738	chr2	8644547	8836203	2::6	3.46(0.53, 22.44)	0.192873	2::6	3.46(0.53, 22.44)	0.192873	0::0	--	--
CNVR_7592	chr16	70092742	70191755	9::116	0.62(0.3, 1.27)	0.192908	0::2	0(0, Inf)	0.99299	9::114	0.64(0.31, 1.31)	0.221315
CNVR_7451	chr16	11667277	11770778	9::36	1.67(0.77, 3.62)	0.192992	9::33	1.83(0.84, 3.98)	0.128413	0::3	0(0, Inf)	0.990182
CNVR_8060	chr18	29420488	29497574	4::21	2.2(0.67, 7.18)	0.193192	4::19	2.77(0.84, 9.1)	0.0938902	0::2	0(0, Inf)	0.992213
CNVR_6788	chr13	99409204	99436484	1::3	5.16(0.43, 61.23)	0.19365	1::3	5.16(0.43, 61.23)	0.19365	0::0	--	--
CNVR_6761	chr13	91532014	91651370	21::111	1.41(0.84, 2.35)	0.193761	21::111	1.41(0.84, 2.35)	0.193761	0::0	--	--
CNVR_5401	chr10	53838761	53910522	2::3	3.51(0.53, 23.31)	0.193813	0::2	0(0, Inf)	0.993134	2::1	9.66(0.75, 123.71)	0.0813865
CNVR_6335	chr12	68897489	69247484	2::1	12.92(0.27, 616.51)	0.194457	2::1	12.92(0.27, 616.51)	0.194457	0::0	--	--
CNVR_7198	chr15	41201382	41233036	1::6	4.9(0.44, 54.14)	0.194661	1::6	4.9(0.44, 54.14)	0.194661	0::0	--	--
CNVR_3976	chr7	18082869	18113851	1::2	5.09(0.44, 59.55)	0.194674	0::1	0(0, Inf)	0.99547	1::1	7.86(0.48, 128.75)	0.14833
CNVR_6025	chr11	114330018	114544427	2::24	0.38(0.09, 1.65)	0.19478	2::24	0.38(0.09, 1.65)	0.19478	0::0	--	--
CNVR_6189	chr12	23831472	23859016	1::1	6.29(0.39, 101.75)	0.195297	1::1	6.29(0.39, 101.75)	0.195297	0::0	--	--
CNVR_2257	chr4	32345095	32521581	4::13	2.21(0.66, 7.35)	0.195637	4::13	2.21(0.66, 7.35)	0.195637	0::0	--	--
CNVR_6692	chr13	64203744	64279867	4::45	0.45(0.14, 1.5)	0.196002	2::40	0.17(0.02, 1.25)	0.0814842	2::5	3.18(0.49, 20.77)	0.227923
CNVR_6138	chr12	6849879	7075463	1::35	0.26(0.03, 2.02)	0.196009	1::31	0.26(0.03, 2.09)	0.207371	0::4	0(0, Inf)	0.991357
CNVR_349	chr1	149772497	149902854	1::30	0.26(0.04, 1.99)	0.196088	1::26	0.28(0.04, 2.07)	0.209989	0::4	0(0, Inf)	0.991189
CNVR_963	chr2	63724795	63744283	1::1	17.42(0.23, 1329.48)	0.196338	1::0	--	0.994216	0::1	0(0, Inf)	0.996115
CNVR_2017	chr3	156725208	156746700	2::4	3.08(0.56, 17.02)	0.196874	2::4	3.08(0.56, 17.02)	0.196874	0::0	--	--
CNVR_3968	chr7	15399963	15512917	1::10	4.58(0.45, 46.15)	0.197087	1::5	4.82(0.46, 49.99)	0.187826	0::5	0(0, Inf)	0.991244
CNVR_2249	chr4	29203553	29265711	27::139	1.37(0.85, 2.22)	0.197866	27::136	1.42(0.87, 2.3)	0.157445	0::3	0(0, Inf)	0.991466
CNVR_8580	chr20	43275001	43325661	1::1	6.2(0.39, 99.62)	0.198005	1::1	6.2(0.39, 99.62)	0.198005	0::0	--	--
CNVR_5412	chr10	56447091	56677172	3::18	2.35(0.64, 8.67)	0.198093	3::18	2.35(0.64, 8.67)	0.198093	0::0	--	--
CNVR_7086	chr14	94814944	94881466	6::23	1.86(0.72, 4.81)	0.198324	4::22	1.36(0.45, 4.13)	0.58964	2::1	9.06(0.77, 107.08)	0.080422
CNVR_6173	chr12	18414253	18571526	16::65	1.48(0.81, 2.68)	0.198399	16::65	1.48(0.81, 2.68)	0.198399	0::0	--	--
CNVR_8265	chr19	14533688	14652279	4::18	2.19(0.66, 7.22)	0.198707	4::18	2.19(0.66, 7.22)	0.198707	0::0	--	--
CNVR_5699	chr11	8415183	8599719	1::3	5.23(0.42, 65.56)	0.199504	1::3	5.23(0.42, 65.56)	0.199504	0::0	--	--
CNVR_3505	chr6	41143639	41168338	4::14	2.15(0.67, 6.94)	0.199583	4::11	2.33(0.71, 7.72)	0.16466	0::3	0(0, Inf)	0.992361
CNVR_4184	chr7	89895262	90023080	8::35	1.76(0.74, 4.2)	0.199698	8::35	1.76(0.74, 4.2)	0.199698	0::0	--	--
CNVR_8252	chr19	10897613	11105609	2::8	3.01(0.56, 16.23)	0.200273	2::8	3.01(0.56, 16.23)	0.200273	0::0	--	--
CNVR_2915	chr5	58362303	58388214	4::19	2.14(0.67, 6.82)	0.200364	4::19	2.14(0.67, 6.82)	0.200364	0::0	--	--
CNVR_7773	chr17	33687416	33768200	15::81	1.49(0.81, 2.76)	0.20063	15::80	1.54(0.83, 2.86)	0.167933	0::1	0(0, Inf)	0.994865
CNVR_8582	chr20	43550948	43565623	8::37	1.74(0.74, 4.06)	0.200804	8::37	1.74(0.74, 4.06)	0.200804	0::0	--	--
CNVR_2350	chr4	73224544	73419532	5::20	1.95(0.7, 5.45)	0.200953	5::20	1.95(0.7, 5.45)	0.200953	0::0	--	--
CNVR_1038	chr2	86092655	86156978	1::7	4.34(0.46, 41.15)	0.201268	0::6	0(0, Inf)	0.988665	1::1	67.1(1.42, 3181.68)	0.032655
CNVR_8495	chr20	14686297	15145089	26::156	1.36(0.85, 2.17)	0.201393	26::155	1.38(0.86, 2.2)	0.17895	0::1	0(0, Inf)	0.994898
CNVR_4636	chr8	78334407	78580827	18::174	0.71(0.41, 1.2)	0.201425	18::174	0.71(0.41, 1.2)	0.201425	0::0	--	--
CNVR_3012	chr5	90838345	91039041	32::185	1.33(0.86, 2.05)	0.201576	32::185	1.33(0.86, 2.05)	0.201576	0::0	--	--
CNVR_6345	chr12	71518328	71569796	1::2	9.44(0.3, 296.93)	0.201853	0::2	0(0, Inf)	0.994051	1::0	--	0.994215
CNVR_5698	chr11	8218443	8275128	2::22	2.81(0.57, 13.73)	0.201985	2::21	3.34(0.67, 16.73)	0.142578	0::1	0(0, Inf)	0.99521
CNVR_1148	chr2	137453287	137559631	1::2	5(0.42, 59.24)	0.20212	0::1	0(0, Inf)	0.995136	1::1	13.13(0.72, 239.34)	0.0821615
CNVR_3697	chr6	109400279	109436741	16::84	1.46(0.82, 2.63)	0.202189	16::84	1.46(0.82, 2.63)	0.202189	0::0	--	--
CNVR_5825	chr11	58908263	58909416	7::34	1.76(0.74, 4.21)	0.20223	7::34	1.76(0.74, 4.21)	0.20223	0::0	--	--
CNVR_3862	chr6	153613582	153628193	2::6	3(0.55, 16.17)	0.202251	2::6	3(0.55, 16.17)	0.202251	0::0	--	--
CNVR_2101	chr3	183935258	184099207	5::42	1.97(0.7, 5.55)	0.202461	5::42	1.97(0.7, 5.55)	0.202461	0::0	--	--
CNVR_6975	chr14	60403314	60647892	1::1	6.11(0.38, 99.02)	0.202756	1::1	6.11(0.38, 99.02)	0.202756	0::0	--	--
CNVR_3727	chr6	117268826	117273300	18::159	0.7(0.41, 1.21)	0.203091	18::159	0.7(0.41, 1.21)	0.203091	0::0	--	--
CNVR_6507	chr12	117561783	117569720	4::156	0.51(0.18, 1.44)	0.203319	4::156	0.51(0.18, 1.44)	0.203319	0::0	--	--
CNVR_5837	chr11	62914072	63185630	1::22	0.26(0.03, 2.06)	0.203951	1::19	0.31(0.04, 2.46)	0.266943	0::3	0(0, Inf)	0.991344
CNVR_5695	chr11	7676385	7718412	2::6	2.99(0.55, 16.23)	0.204125	2::5	3.69(0.63, 21.57)	0.146712	0::1	0(0, Inf)	0.995213
CNVR_7129	chr14	106440550	106474285	40::432	0.8(0.56, 1.13)	0.204312	1::22	0.47(0.06, 3.61)	0.467773	39::410	0.81(0.57, 1.16)	0.254591
CNVR_7502	chr16	32504075	32639238	7::109	0.6(0.27, 1.32)	0.204501	3::19	1.68(0.46, 6.21)	0.433722	4::90	0.4(0.14, 1.12)	0.0819491
CNVR_2143	chr3	194096787	194180667	1::1	6.04(0.38, 97.26)	0.204527	1::0	--	0.993868	0::1	0(0, Inf)	0.995066
CNVR_3837	chr6	151837570	151860110	6::24	1.89(0.71, 5.07)	0.204598	6::23	1.9(0.71, 5.08)	0.203686	0::1	0(0, Inf)	0.996385
CNVR_3316	chr6	6143944	6351319	1::3	5.87(0.38, 90.47)	0.204719	1::2	6.15(0.38, 100.35)	0.202359	0::1	0(0, Inf)	0.996326
CNVR_7954	chr17	79132759	79218715	59::494	1.21(0.9, 1.64)	0.204915	59::493	1.21(0.9, 1.64)	0.204315	0::1	0(0, Inf)	0.99603
CNVR_7831	chr17	46495951	46496942	7::32	1.78(0.73, 4.37)	0.205049	7::32	1.78(0.73, 4.37)	0.205049	0::0	--	--
CNVR_6188	chr12	23744650	23801977	1::1	6.06(0.37, 98.35)	0.205071	1::1	6.06(0.37, 98.35)	0.205071	0::0	--	--
CNVR_3379	chr6	23456294	23468241	11::54	1.58(0.78, 3.22)	0.205385	11::54	1.58(0.78, 3.22)	0.205385	0::0	--	--
CNVR_4383	chr7	156732238	156847705	1::21	0.27(0.03, 2.07)	0.205547	1::21	0.27(0.03, 2.07)	0.205547	0::0	--	--
CNVR_7109	chr14	99644722	99881073	1::2	5.89(0.38, 91.9)	0.205556	0::2	0(0, Inf)	0.993768	1::0	--	0.99411
CNVR_494	chr1	192254445	192417681	3::13	2.39(0.62, 9.26)	0.205858	3::12	2.65(0.67, 10.52)	0.165512	0::1	0(0, Inf)	0.995236
CNVR_3927	chr7	2736706	2752933	230::1993	1.11(0.94, 1.31)	0.20589	229::1972	1.12(0.95, 1.32)	0.173434	1::21	0.42(0.05, 3.22)	0.403714
CNVR_312	chr1	111330531	111393437	1::21	0.27(0.03, 2.07)	0.206786	1::21	0.27(0.03, 2.07)	0.206786	0::0	--	--
CNVR_5863	chr11	69186986	69216025	5::21	2(0.68, 5.87)	0.207074	5::21	2(0.68, 5.87)	0.207074	0::0	--	--
CNVR_4285	chr7	125169947	125321118	1::25	0.27(0.04, 2.07)	0.207697	1::25	0.27(0.04, 2.07)	0.207697	0::0	--	--
CNVR_7673	chr16	87415250	87492450	1::1	6.34(0.36, 112.45)	0.208074	1::1	6.34(0.36, 112.45)	0.208074	0::0	--	--
CNVR_3933	chr7	6537655	6721662	7::56	1.75(0.73, 4.2)	0.2085	7::56	1.75(0.73, 4.2)	0.2085	0::0	--	--
CNVR_6971	chr14	58724490	59003267	1::25	0.27(0.04, 2.06)	0.208744	1::25	0.27(0.04, 2.06)	0.208744	0::0	--	--
CNVR_1435	chr2	221574589	221607743	16::84	1.45(0.81, 2.6)	0.208763	16::83	1.45(0.81, 2.6)	0.207009	0::1	0(0, Inf)	0.995942
CNVR_3199	chr5	148853121	149008522	3::8	2.39(0.61, 9.28)	0.208866	3::8	2.39(0.61, 9.28)	0.208866	0::0	--	--
CNVR_3086	chr5	116723208	116933317	4::17	2.08(0.66, 6.52)	0.209061	4::17	2.08(0.66, 6.52)	0.209061	0::0	--	--
CNVR_490	chr1	190965934	191016102	2::8	2.9(0.55, 15.27)	0.209146	2::8	2.9(0.55, 15.27)	0.209146	0::0	--	--
CNVR_7548	chr16	57392733	57636679	7::29	1.76(0.73, 4.29)	0.209528	7::29	1.76(0.73, 4.29)	0.209528	0::0	--	--
CNVR_520	chr1	202421123	202506860	14::185	0.69(0.39, 1.23)	0.209739	0::6	0(0, Inf)	0.987675	14::179	0.71(0.4, 1.26)	0.24605
CNVR_1375	chr2	206345419	206461611	1::2	5.18(0.4, 67.8)	0.209897	1::2	5.18(0.4, 67.8)	0.209897	0::0	--	--
CNVR_5078	chr9	109389147	109557942	1::3	4.67(0.42, 52.04)	0.210223	0::2	0(0, Inf)	0.992959	1::1	13.24(0.75, 232.84)	0.0773559
CNVR_2979	chr5	79946012	79949804	70::625	1.19(0.9, 1.58)	0.21045	1::4	4.21(0.36, 49.63)	0.253707	69::621	1.18(0.89, 1.56)	0.246385
CNVR_5826	chr11	59026901	59042013	22::178	1.36(0.84, 2.2)	0.211029	22::176	1.38(0.85, 2.23)	0.193854	0::2	0(0, Inf)	0.992909
CNVR_7233	chr15	50186237	50490043	1::3	4.9(0.41, 59.27)	0.211079	1::3	4.9(0.41, 59.27)	0.211079	0::0	--	--
CNVR_3056	chr5	109486807	109491009	1::2	5.08(0.4, 64.82)	0.21123	1::2	5.08(0.4, 64.82)	0.21123	0::0	--	--
CNVR_3950	chr7	11677840	11809624	2::36	0.39(0.09, 1.7)	0.21124	2::34	0.47(0.11, 1.98)	0.301298	0::2	0(0, Inf)	0.992027
CNVR_3118	chr5	125989661	126191734	2::5	3.39(0.5, 23.02)	0.211327	1::5	1.31(0.11, 15.07)	0.829485	1::0	--	0.993775
CNVR_8725	chr21	30847259	31000416	1::1	6.05(0.36, 101.9)	0.211459	0::0	--	NA	1::1	6.05(0.36, 101.9)	0.211459
CNVR_4969	chr9	74893024	75177611	2::3	3.22(0.51, 20.16)	0.211646	2::3	3.22(0.51, 20.16)	0.211646	0::0	--	--
CNVR_4412	chr8	8047388	8140391	6::76	0.58(0.24, 1.37)	0.211801	0::6	0(0, Inf)	0.98743	6::70	0.6(0.25, 1.43)	0.249258
CNVR_3488	chr6	36645696	36652340	42::267	1.26(0.88, 1.8)	0.211865	42::266	1.26(0.88, 1.8)	0.209155	0::1	0(0, Inf)	0.995572
CNVR_8344	chr19	38793319	38821698	14::183	0.69(0.39, 1.23)	0.212158	14::183	0.69(0.39, 1.23)	0.212158	0::0	--	--
CNVR_69	chr1	23087244	23240251	1::2	6.96(0.33, 146.79)	0.212233	0::1	0(0, Inf)	0.995726	1::1	11.48(0.29, 446.7)	0.191451
CNVR_8781	chr21	46923934	46957795	146::1251	1.14(0.93, 1.39)	0.212348	146::1249	1.14(0.93, 1.39)	0.211169	0::2	0(0, Inf)	0.994135
CNVR_8181	chr18	64086760	64334904	2::24	0.39(0.09, 1.7)	0.212387	2::22	0.42(0.1, 1.8)	0.240434	0::2	0(0, Inf)	0.992516
CNVR_5189	chr9	130241202	130296485	15::103	1.45(0.81, 2.59)	0.2126	15::102	1.46(0.81, 2.61)	0.206294	0::1	0(0, Inf)	0.995507
CNVR_8855	chr22	38503479	38521078	9::184	0.64(0.32, 1.29)	0.21346	9::183	0.64(0.32, 1.3)	0.22204	0::1	0(0, Inf)	0.995252
CNVR_5128	chr9	115404746	115585110	1::5	4.2(0.44, 40.28)	0.213558	0::0	--	NA	1::5	4.2(0.44, 40.28)	0.213558
CNVR_4506	chr8	30877293	31011470	5::20	1.92(0.69, 5.38)	0.213716	5::20	1.92(0.69, 5.38)	0.213716	0::0	--	--
CNVR_6394	chr12	91352710	91531103	2::23	0.39(0.09, 1.71)	0.214151	2::23	0.39(0.09, 1.71)	0.214151	0::0	--	--
CNVR_7139	chr15	26080142	26121174	1::2	6.74(0.33, 137.29)	0.214522	0::2	0(0, Inf)	0.993954	1::0	--	0.994186
CNVR_7602	chr16	74657421	74744929	5::17	1.93(0.68, 5.46)	0.214722	5::17	1.93(0.68, 5.46)	0.214722	0::0	--	--
CNVR_727	chr2	4028928	4409559	1::2	5.6(0.37, 85.27)	0.215	1::2	5.6(0.37, 85.27)	0.215	0::0	--	--
CNVR_5854	chr11	68812024	68848387	13::201	0.69(0.38, 1.24)	0.215373	12::200	0.64(0.34, 1.18)	0.150137	1::1	6.52(0.38, 110.53)	0.194321
CNVR_7414	chr15	102028468	102274498	2::47	0.4(0.09, 1.72)	0.215599	1::12	0.86(0.1, 7.32)	0.890436	1::35	0.25(0.03, 1.96)	0.188262
CNVR_317	chr1	113068651	113297768	5::15	2(0.67, 5.99)	0.21632	4::14	1.91(0.58, 6.29)	0.287608	1::1	2.65(0.14, 50.09)	0.515467
CNVR_7210	chr15	44346761	44815161	1::2	16.38(0.19, 1380.57)	0.216489	0::0	--	NA	1::2	16.38(0.19, 1380.57)	0.216489
CNVR_3525	chr6	44863106	45181341	4::16	2.08(0.65, 6.65)	0.217094	4::15	2.35(0.72, 7.63)	0.15588	0::1	0(0, Inf)	0.994973
CNVR_7956	chr17	79914822	79915783	27::225	1.31(0.85, 2.03)	0.217419	27::225	1.31(0.85, 2.03)	0.217419	0::0	--	--
CNVR_6900	chr14	34921900	35202976	2::10	2.97(0.53, 16.75)	0.21749	2::9	2.97(0.53, 16.78)	0.217242	0::1	0(0, Inf)	0.997099
CNVR_3481	chr6	35823274	35902586	7::30	1.76(0.72, 4.34)	0.217549	7::30	1.76(0.72, 4.34)	0.217549	0::0	--	--
CNVR_1501	chr3	4644803	4651207	1::31	0.28(0.04, 2.12)	0.21759	1::31	0.28(0.04, 2.12)	0.21759	0::0	--	--
CNVR_48	chr1	17366871	17417254	1::2	4.95(0.39, 63.08)	0.217843	1::2	4.95(0.39, 63.08)	0.217843	0::0	--	--
CNVR_4669	chr8	90186443	90216479	5::21	1.88(0.69, 5.16)	0.218194	5::21	1.88(0.69, 5.16)	0.218194	0::0	--	--
CNVR_3744	chr6	122425985	122609877	2::5	2.86(0.54, 15.25)	0.218327	2::4	4.04(0.72, 22.76)	0.113773	0::1	0(0, Inf)	0.994949
CNVR_2990	chr5	83224184	83278875	8::31	1.7(0.73, 3.98)	0.218347	8::30	1.8(0.76, 4.23)	0.178622	0::1	0(0, Inf)	0.994977
CNVR_5489	chr10	81034551	81117668	18::120	1.4(0.82, 2.41)	0.218776	18::119	1.41(0.82, 2.42)	0.214392	0::1	0(0, Inf)	0.99561
CNVR_6234	chr12	40541627	40619589	3::8	2.38(0.6, 9.53)	0.218992	3::8	2.38(0.6, 9.53)	0.218992	0::0	--	--
CNVR_2134	chr3	191408742	191521853	4::18	2.04(0.65, 6.4)	0.219018	4::18	2.04(0.65, 6.4)	0.219018	0::0	--	--
CNVR_870	chr2	39244999	39305490	1::2	5.68(0.35, 90.86)	0.219662	1::2	5.68(0.35, 90.86)	0.219662	0::0	--	--
CNVR_557	chr1	207782856	207894417	1::1	12.25(0.22, 672.71)	0.220235	1::0	--	0.994262	0::1	0(0, Inf)	0.995927
CNVR_1603	chr3	28011628	28043716	1::2	5.03(0.38, 66.67)	0.220293	1::2	5.03(0.38, 66.67)	0.220293	0::0	--	--
CNVR_8601	chr20	48266791	48459363	9::34	1.62(0.75, 3.49)	0.220506	9::33	1.71(0.79, 3.7)	0.175083	0::1	0(0, Inf)	0.994866
CNVR_8072	chr18	30517995	30700368	8::44	1.64(0.74, 3.65)	0.220603	8::44	1.64(0.74, 3.65)	0.220603	0::0	--	--
CNVR_7411	chr15	100357435	100499366	9::43	1.62(0.75, 3.53)	0.22088	6::25	1.69(0.65, 4.42)	0.282804	3::18	1.51(0.4, 5.64)	0.543514
CNVR_529	chr1	204076846	204099680	1::12	3.77(0.45, 31.56)	0.221143	1::12	3.77(0.45, 31.56)	0.221143	0::0	--	--
CNVR_323	chr1	114299516	114448390	13::63	1.49(0.79, 2.82)	0.221385	13::62	1.49(0.79, 2.82)	0.21951	0::1	0(0, Inf)	0.995975
CNVR_3792	chr6	137452908	137617341	1::22	0.28(0.04, 2.14)	0.221464	1::22	0.28(0.04, 2.14)	0.221464	0::0	--	--
CNVR_252	chr1	90770566	90836740	1::1	5.66(0.35, 91.11)	0.221804	0::0	--	NA	1::1	5.66(0.35, 91.11)	0.221804
CNVR_7002	chr14	69238502	69262442	9::35	1.61(0.75, 3.46)	0.221838	9::32	1.69(0.78, 3.66)	0.181002	0::3	0(0, Inf)	0.991627
CNVR_351	chr1	150520884	150598966	20::106	1.38(0.82, 2.33)	0.222156	20::105	1.39(0.82, 2.34)	0.216921	0::1	0(0, Inf)	0.995532
CNVR_792	chr2	20242416	20267918	2::4	2.95(0.52, 16.75)	0.222728	2::4	2.95(0.52, 16.75)	0.222728	0::0	--	--
CNVR_6221	chr12	31997981	32063003	39::247	1.26(0.87, 1.83)	0.222775	7::20	2.24(0.91, 5.53)	0.0796958	32::227	1.14(0.76, 1.72)	0.529251
CNVR_4632	chr8	76610357	76635929	6::37	1.77(0.71, 4.42)	0.223118	6::37	1.77(0.71, 4.42)	0.223118	0::0	--	--
CNVR_463	chr1	183093875	183095597	1::26	0.28(0.04, 2.16)	0.22343	1::26	0.28(0.04, 2.16)	0.22343	0::0	--	--
CNVR_1892	chr3	116746735	116759984	1::1	5.62(0.35, 90.67)	0.223484	1::1	5.62(0.35, 90.67)	0.223484	0::0	--	--
CNVR_1941	chr3	129725579	129921816	1::3	5.09(0.37, 69.85)	0.223502	0::0	--	NA	1::3	5.09(0.37, 69.85)	0.223502
CNVR_7812	chr17	43984864	43989314	6::23	1.85(0.69, 4.97)	0.22378	6::22	1.87(0.69, 5.03)	0.217879	0::1	0(0, Inf)	0.995772
CNVR_2546	chr4	131127633	131264118	15::74	1.46(0.79, 2.7)	0.223832	15::74	1.46(0.79, 2.7)	0.223832	0::0	--	--
CNVR_8413	chr19	54801199	54806908	105::1279	0.87(0.69, 1.09)	0.224087	98::1247	0.84(0.67, 1.07)	0.15612	7::32	1.72(0.62, 4.75)	0.297712
CNVR_3424	chr6	29336054	29351970	14::64	1.48(0.78, 2.81)	0.224393	14::63	1.48(0.78, 2.81)	0.224393	0::1	--	--
CNVR_4218	chr7	99169629	99191198	235::2036	1.12(0.94, 1.33)	0.224947	235::2033	1.12(0.94, 1.33)	0.219762	0::3	0(0, Inf)	0.991429
CNVR_7218	chr15	47195262	47348245	2::24	0.4(0.09, 1.75)	0.225057	2::24	0.4(0.09, 1.75)	0.225057	0::0	--	--
CNVR_5037	chr9	96114848	96200541	1::20	0.28(0.04, 2.18)	0.225122	1::20	0.28(0.04, 2.18)	0.225122	0::0	--	--
CNVR_2065	chr3	174190024	174198102	1::1	5.59(0.35, 90.28)	0.225361	0::1	0(0, Inf)	0.995105	1::0	--	0.993959
CNVR_2706	chr4	183349618	183388388	1::6	4.75(0.38, 59.25)	0.225761	1::6	4.75(0.38, 59.25)	0.225761	0::0	--	--
CNVR_5314	chr10	20699550	20846701	1::3	5.09(0.37, 71)	0.226067	1::3	5.09(0.37, 71)	0.226067	0::0	--	--
CNVR_7692	chr17	4277112	4441310	2::37	0.4(0.09, 1.77)	0.226631	1::20	0.43(0.05, 3.46)	0.424826	1::17	0.37(0.04, 3.11)	0.361749
CNVR_7170	chr15	34568322	34629168	8::36	1.65(0.73, 3.72)	0.226823	8::36	1.65(0.73, 3.72)	0.226823	0::0	--	--
CNVR_3444	chr6	31743844	31753527	10::140	0.66(0.34, 1.29)	0.226976	10::139	0.66(0.34, 1.3)	0.230088	0::1	0(0, Inf)	0.99561
CNVR_7070	chr14	91318397	91487599	2::5	2.95(0.51, 17.06)	0.227048	2::4	2.95(0.51, 17.06)	0.227048	0::1	0.79(0, Inf)	0.999921
CNVR_497	chr1	193843737	194166256	1::4	4.27(0.41, 44.9)	0.227048	0::2	0(0, Inf)	0.992873	1::2	11.81(0.95, 147.25)	0.0551464
CNVR_6301	chr12	56037040	56118196	1::6	4.36(0.4, 47.69)	0.227754	1::6	4.36(0.4, 47.69)	0.227754	0::0	--	--
CNVR_8177	chr18	63324766	63411130	1::1	5.56(0.34, 90.63)	0.227981	1::1	5.56(0.34, 90.63)	0.227981	0::0	--	--
CNVR_4729	chr8	115571779	115611597	3::14	2.23(0.6, 8.22)	0.228455	3::14	2.23(0.6, 8.22)	0.228455	0::0	--	--
CNVR_1865	chr3	108213364	108304028	1::25	0.29(0.04, 2.18)	0.228846	1::25	0.29(0.04, 2.18)	0.228846	0::0	--	--
CNVR_2926	chr5	62055300	62094606	1::1	5.5(0.34, 88.92)	0.229582	1::0	--	0.993967	0::1	0(0, Inf)	0.9951
CNVR_2345	chr4	70120699	70255962	15::93	1.43(0.8, 2.59)	0.230025	13::75	1.4(0.74, 2.64)	0.300356	2::18	1.68(0.36, 7.87)	0.510993
CNVR_4328	chr7	139712276	139719919	7::100	0.61(0.28, 1.36)	0.230128	7::100	0.61(0.28, 1.36)	0.230128	0::0	--	--
CNVR_5868	chr11	69514140	69544061	9::62	1.6(0.74, 3.45)	0.230468	9::62	1.6(0.74, 3.45)	0.230468	0::0	--	--
CNVR_8357	chr19	41903671	41904166	11::43	1.54(0.76, 3.11)	0.230664	11::42	1.55(0.77, 3.13)	0.224425	0::1	0(0, Inf)	0.99561
CNVR_393	chr1	162092110	162401976	1::1	5.7(0.33, 98.61)	0.23122	0::1	0(0, Inf)	0.994919	1::0	--	0.993756
CNVR_3292	chr5	176509584	176544300	5::25	1.94(0.66, 5.75)	0.231321	5::25	1.94(0.66, 5.75)	0.231321	0::0	--	--
CNVR_1673	chr3	46449581	46605448	1::1	5.51(0.34, 90.36)	0.231463	1::1	5.51(0.34, 90.36)	0.231463	0::0	--	--
CNVR_632	chr1	226020988	226095049	5::166	0.56(0.22, 1.44)	0.231546	5::166	0.56(0.22, 1.44)	0.231546	0::0	--	--
CNVR_5239	chr10	5216620	5238197	5::20	1.9(0.66, 5.42)	0.231643	5::20	1.9(0.66, 5.42)	0.231643	0::0	--	--
CNVR_2059	chr3	171679715	172013849	5::18	1.89(0.67, 5.36)	0.231698	5::18	1.89(0.67, 5.36)	0.231698	0::0	--	--
CNVR_3922	chr7	16487	67499	66::601	1.19(0.89, 1.59)	0.232166	3::22	1.2(0.34, 4.22)	0.772994	63::579	1.19(0.89, 1.6)	0.24539
CNVR_6907	chr14	36661897	36733620	2::6	2.82(0.51, 15.47)	0.232174	1::6	1.61(0.18, 14.37)	0.667854	1::0	--	0.99411
CNVR_4472	chr8	23133617	23148931	5::33	1.9(0.66, 5.42)	0.232467	5::33	1.9(0.66, 5.42)	0.232467	0::0	--	--
CNVR_8636	chr20	54964821	55078534	4::13	2.04(0.63, 6.55)	0.233277	4::13	2.04(0.63, 6.55)	0.233277	0::0	--	--
CNVR_8274	chr19	16430677	16618199	17::95	1.4(0.8, 2.44)	0.233306	17::94	1.41(0.81, 2.45)	0.23055	0::1	0(0, Inf)	0.995793
CNVR_4911	chr9	22023795	22026640	7::105	0.61(0.27, 1.37)	0.233477	7::103	0.62(0.28, 1.4)	0.252431	0::2	0(0, Inf)	0.99297
CNVR_3378	chr6	23434503	23439827	11::65	1.51(0.77, 2.96)	0.234451	11::64	1.51(0.77, 2.96)	0.234451	0::1	0.68(0, Inf)	0.999872
CNVR_3017	chr5	92900944	92987802	1::5	4.82(0.36, 64.56)	0.234958	1::5	4.82(0.36, 64.56)	0.234958	0::0	--	--
CNVR_3664	chr6	99793615	99934447	2::9	2.73(0.52, 14.33)	0.23519	2::9	2.73(0.52, 14.33)	0.23519	0::0	--	--
CNVR_5788	chr11	40744768	40824200	1::2	4.5(0.38, 53.87)	0.235441	1::2	4.5(0.38, 53.87)	0.235441	0::0	--	--
CNVR_6993	chr14	67844869	67958373	1::28	0.29(0.04, 2.24)	0.235715	1::27	0.29(0.04, 2.24)	0.236224	0::1	0(0, Inf)	0.996336
CNVR_1002	chr2	76642808	76662356	1::4	4.32(0.38, 48.56)	0.235888	1::4	4.32(0.38, 48.56)	0.235888	0::0	--	--
CNVR_3293	chr5	176721119	176938344	47::385	1.22(0.88, 1.71)	0.235963	47::384	1.23(0.88, 1.71)	0.231647	0::1	0(0, Inf)	0.995409
CNVR_8300	chr19	21848686	21982353	6::42	1.77(0.69, 4.57)	0.23613	5::29	2.11(0.72, 6.19)	0.175041	1::13	1.04(0.12, 8.64)	0.972198
CNVR_2149	chr3	196280145	196294485	1::3	4.59(0.37, 57.14)	0.236171	1::3	4.59(0.37, 57.14)	0.236171	0::0	--	--
CNVR_6426	chr12	99888617	100160354	1::6	4.15(0.39, 43.65)	0.236247	1::6	4.15(0.39, 43.65)	0.236247	0::0	--	--
CNVR_6378	chr12	84928412	85232077	1::2	4.5(0.37, 54.5)	0.236879	1::1	6.26(0.39, 101.32)	0.196325	0::1	0(0, Inf)	0.995535
CNVR_885	chr2	42227952	42309115	1::7	4.01(0.4, 39.99)	0.236916	1::7	4.01(0.4, 39.99)	0.236916	0::0	--	--
CNVR_3474	chr6	34725478	34884704	2::15	2.75(0.51, 14.81)	0.237608	0::7	0(0, Inf)	0.986268	2::8	10.52(1.46, 75.93)	0.0196143
CNVR_7931	chr17	74453103	74551969	7::104	0.62(0.28, 1.37)	0.238332	7::104	0.62(0.28, 1.37)	0.238332	0::0	--	--
CNVR_1664	chr3	43031420	43125482	1::5	4.01(0.4, 40.34)	0.238425	1::5	4.01(0.4, 40.34)	0.238425	0::0	--	--
CNVR_79	chr1	26596080	26716137	2::5	2.81(0.5, 15.64)	0.238782	2::5	2.81(0.5, 15.64)	0.238782	0::0	--	--
CNVR_8447	chr20	3984375	4134864	2::7	2.74(0.51, 14.69)	0.239032	1::7	1.35(0.15, 12.03)	0.786205	1::0	--	0.993883
CNVR_4213	chr7	98164735	98188194	5::69	0.56(0.22, 1.46)	0.239434	5::69	0.56(0.22, 1.46)	0.239434	0::0	--	--
CNVR_4537	chr8	41499051	41555955	4::73	0.53(0.19, 1.52)	0.239451	4::72	0.55(0.19, 1.57)	0.267455	0::1	0(0, Inf)	0.994944
CNVR_1937	chr3	128996677	129099835	1::3	4.86(0.35, 67.74)	0.239661	1::3	4.86(0.35, 67.74)	0.239661	0::0	--	--
CNVR_6992	chr14	66983034	67477591	6::28	1.75(0.69, 4.45)	0.23981	6::27	1.83(0.71, 4.67)	0.208343	0::1	0(0, Inf)	0.995164
CNVR_4034	chr7	31292900	31358061	1::1	5.34(0.33, 87.19)	0.240138	1::1	5.34(0.33, 87.19)	0.240138	0::0	--	--
CNVR_1569	chr3	22501079	22507454	1::2	4.51(0.37, 55.79)	0.240196	1::2	4.51(0.37, 55.79)	0.240196	0::0	--	--
CNVR_1431	chr2	220297038	220477009	2::73	0.41(0.09, 1.81)	0.240584	2::73	0.41(0.09, 1.81)	0.240584	0::0	--	--
CNVR_2500	chr4	116279442	116296685	2::3	2.99(0.48, 18.66)	0.240601	1::3	1.64(0.16, 16.41)	0.671531	1::0	--	0.994139
CNVR_396	chr1	163220797	163353791	2::7	2.67(0.52, 13.81)	0.241574	2::7	2.67(0.52, 13.81)	0.241574	0::0	--	--
CNVR_8537	chr20	31577857	31638672	1::2	4.93(0.34, 71.4)	0.241755	1::2	4.93(0.34, 71.4)	0.241755	0::0	--	--
CNVR_877	chr2	40613101	40613208	2::7	2.67(0.52, 13.84)	0.24177	1::5	1.84(0.2, 16.93)	0.589777	1::2	4.88(0.37, 64.29)	0.228107
CNVR_5222	chr10	1199313	1230969	3::19	2.24(0.58, 8.61)	0.241829	3::18	2.27(0.59, 8.8)	0.234154	0::1	0(0, Inf)	0.995861
CNVR_296	chr1	106026464	106228101	2::26	0.3(0.04, 2.26)	0.24256	0::15	0(0, Inf)	0.987529	2::11	0.79(0.09, 6.69)	0.826715
CNVR_2896	chr5	56109154	56115037	6::45	1.74(0.69, 4.39)	0.243008	6::44	1.86(0.73, 4.72)	0.19426	0::1	0(0, Inf)	0.994979
CNVR_5669	chr10	132012962	132345498	1::3	4.44(0.36, 54.09)	0.243038	1::2	5.2(0.37, 73.03)	0.220981	0::1	0(0, Inf)	0.995769
CNVR_5389	chr10	49659843	49735564	1::38	0.29(0.04, 2.32)	0.243651	1::37	0.29(0.04, 2.32)	0.244036	0::1	0(0, Inf)	0.996454
CNVR_5833	chr11	61719387	61841483	7::28	1.68(0.7, 4)	0.243804	7::27	1.72(0.72, 4.13)	0.221984	0::1	0(0, Inf)	0.995272
CNVR_459	chr1	182979546	182981009	3::10	2.39(0.55, 10.37)	0.243806	0::1	0(0, Inf)	0.996342	3::9	2.4(0.55, 10.45)	0.241891
CNVR_7898	chr17	66449122	66518664	4::14	2(0.62, 6.44)	0.244143	4::14	2(0.62, 6.44)	0.244143	0::0	--	--
CNVR_1908	chr3	119984085	120083855	1::3	4.48(0.36, 56.08)	0.244258	1::3	4.48(0.36, 56.08)	0.244258	0::0	--	--
CNVR_8796	chr22	25656637	25910668	69::744	0.85(0.65, 1.12)	0.244975	24::267	0.65(0.41, 1.06)	0.0839311	45::477	0.98(0.7, 1.35)	0.883027
CNVR_5124	chr9	114365046	114426646	2::52	0.41(0.09, 1.84)	0.246239	1::51	0.2(0.03, 1.52)	0.119779	1::1	13.24(0.75, 232.69)	0.0773599
CNVR_6739	chr13	83458158	83726435	1::2	5.18(0.32, 83.46)	0.246446	1::2	5.18(0.32, 83.46)	0.246446	0::0	--	--
CNVR_6783	chr13	98255432	98342777	1::2	5.25(0.32, 86.99)	0.247143	1::2	5.25(0.32, 86.99)	0.247143	0::0	--	--
CNVR_8828	chr22	31269708	31290544	2::72	0.42(0.1, 1.83)	0.247289	2::72	0.42(0.1, 1.83)	0.247289	0::0	--	--
CNVR_3749	chr6	123744048	123750520	1::2	4.31(0.36, 51.37)	0.247549	1::2	4.31(0.36, 51.37)	0.247549	0::0	--	--
CNVR_7756	chr17	27401852	27463465	2::63	0.41(0.09, 1.85)	0.248147	2::63	0.41(0.09, 1.85)	0.248147	0::0	--	--
CNVR_3421	chr6	28664213	28756723	1::2	4.74(0.34, 66.67)	0.248423	0::0	--	NA	1::2	4.74(0.34, 66.67)	0.248423
CNVR_5041	chr9	97321127	97415530	1::1	5.32(0.31, 91.04)	0.248859	0::1	0(0, Inf)	0.994905	1::0	--	0.99379
CNVR_8282	chr19	17333849	17342665	23::162	1.32(0.82, 2.13)	0.249238	23::158	1.34(0.83, 2.15)	0.235607	0::4	0(0, Inf)	0.991109
CNVR_8813	chr22	28408444	28427337	1::41	0.3(0.04, 2.31)	0.249558	1::41	0.3(0.04, 2.31)	0.249558	0::0	--	--
CNVR_5	chr1	4679731	4777628	1::6	4.98(0.32, 76.71)	0.249643	0::5	0(0, Inf)	0.990792	1::1	--	0.994193
CNVR_3550	chr6	54668224	54811211	1::1	5.24(0.31, 88.12)	0.250101	0::1	0(0, Inf)	0.994918	1::0	--	0.993816
CNVR_4214	chr7	98288497	98293924	2::5	2.89(0.47, 17.69)	0.250134	2::5	2.89(0.47, 17.69)	0.250134	0::0	--	--
CNVR_5248	chr10	7854441	7943767	4::52	0.54(0.19, 1.55)	0.250603	4::52	0.54(0.19, 1.55)	0.250603	0::0	--	--
CNVR_47	chr1	17300469	17345906	1::2	4.72(0.33, 66.65)	0.250649	1::1	18.34(0.55, 615.56)	0.10458	0::1	0(0, Inf)	0.995105
CNVR_8791	chr22	21331032	21406812	17::245	0.74(0.44, 1.24)	0.250967	17::242	0.76(0.45, 1.28)	0.293922	0::3	0(0, Inf)	0.991378
CNVR_6887	chr14	31534471	31845358	2::3	2.9(0.47, 17.88)	0.251475	2::3	2.9(0.47, 17.88)	0.251475	0::0	--	--
CNVR_540	chr1	204942928	204975369	2::9	2.68(0.5, 14.45)	0.251766	2::9	2.68(0.5, 14.45)	0.251766	0::0	--	--
CNVR_223	chr1	79380466	79676807	3::43	0.5(0.15, 1.64)	0.252493	3::42	0.5(0.15, 1.64)	0.252566	0::1	0(0, Inf)	0.996994
CNVR_1009	chr2	78366191	78434831	5::27	1.79(0.66, 4.89)	0.253363	5::27	1.79(0.66, 4.89)	0.253363	0::0	--	--
CNVR_7703	chr17	6888605	6919094	1::25	0.31(0.04, 2.33)	0.253485	1::25	0.31(0.04, 2.33)	0.253485	0::0	--	--
CNVR_8519	chr20	21845914	22154061	1::2	4.7(0.33, 67.13)	0.253741	1::2	4.7(0.33, 67.13)	0.253741	0::0	--	--
CNVR_7844	chr17	47634695	47665712	3::13	2.33(0.55, 9.94)	0.253863	3::13	2.33(0.55, 9.94)	0.253863	0::0	--	--
CNVR_4341	chr7	144419318	144484796	2::6	2.66(0.5, 14.23)	0.25419	2::6	2.66(0.5, 14.23)	0.25419	0::0	--	--
CNVR_1123	chr2	125772018	126128434	2::6	2.61(0.5, 13.58)	0.254425	2::6	2.61(0.5, 13.58)	0.254425	0::0	--	--
CNVR_1768	chr3	72781075	73011533	1::2	5.99(0.28, 130.23)	0.25456	1::1	10.82(0.24, 495.04)	0.22209	0::1	0(0, Inf)	0.995642
CNVR_5276	chr10	11492868	11672094	7::27	1.68(0.69, 4.09)	0.25482	7::25	1.78(0.72, 4.36)	0.210599	0::2	0(0, Inf)	0.99277
CNVR_4733	chr8	116819887	117132730	1::2	4.77(0.32, 70.18)	0.255083	1::2	4.77(0.32, 70.18)	0.255083	0::0	--	--
CNVR_3756	chr6	124754443	124811875	1::23	0.31(0.04, 2.35)	0.255329	1::23	0.31(0.04, 2.35)	0.255329	0::0	--	--
CNVR_4146	chr7	78536207	78678355	3::34	0.49(0.14, 1.67)	0.255493	3::34	0.49(0.14, 1.67)	0.255493	0::0	--	--
CNVR_910	chr2	47243312	47316622	2::53	0.42(0.1, 1.86)	0.255614	2::53	0.42(0.1, 1.86)	0.255614	0::0	--	--
CNVR_4480	chr8	24934368	25155766	1::2	4.64(0.33, 65.57)	0.255663	1::2	4.64(0.33, 65.57)	0.255663	0::0	--	--
CNVR_5958	chr11	94650450	94810757	3::13	2.21(0.56, 8.68)	0.255664	3::13	2.21(0.56, 8.68)	0.255664	0::0	--	--
CNVR_5005	chr9	86534480	86634022	5::19	1.81(0.65, 5.06)	0.255672	5::18	1.83(0.65, 5.11)	0.250277	0::1	0(0, Inf)	0.995857
CNVR_544	chr1	205412773	205424758	2::20	2.48(0.52, 11.85)	0.255765	2::20	2.48(0.52, 11.85)	0.255765	0::0	--	--
CNVR_2878	chr5	51336607	51634816	3::44	0.5(0.15, 1.65)	0.255824	2::44	0.34(0.08, 1.42)	0.138452	1::0	--	0.994098
CNVR_2147	chr3	195559939	195656732	3::11	2.4(0.53, 10.86)	0.256339	2::10	1.55(0.27, 8.91)	0.620646	1::1	23.52(0.38, 1438.97)	0.132426
CNVR_1	chr1	1018704	1027889	85::810	1.16(0.9, 1.49)	0.256482	84::810	1.14(0.89, 1.47)	0.303885	1::0	--	0.993905
CNVR_359	chr1	152161735	152259743	3::11	2.18(0.57, 8.39)	0.256616	3::11	2.18(0.57, 8.39)	0.256616	0::0	--	--
CNVR_5278	chr10	12054712	12097411	48::330	1.23(0.86, 1.74)	0.256628	48::328	1.23(0.87, 1.75)	0.241574	0::2	0(0, Inf)	0.992772
CNVR_7347	chr15	81996002	82089202	1::21	0.3(0.04, 2.38)	0.256716	0::2	0(0, Inf)	0.992837	1::19	0.32(0.04, 2.56)	0.283893
CNVR_7416	chr16	309998	339083	157::1384	1.12(0.92, 1.35)	0.256747	157::1384	1.12(0.92, 1.35)	0.256747	0::0	--	--
CNVR_4369	chr7	153478281	153719792	6::52	1.71(0.68, 4.3)	0.257516	0::0	--	NA	6::52	1.71(0.68, 4.3)	0.257516
CNVR_8566	chr20	39947239	40020770	2::50	0.42(0.09, 1.88)	0.257683	2::50	0.42(0.09, 1.88)	0.257683	0::0	--	--
CNVR_7409	chr15	99932797	100015180	5::45	1.81(0.65, 5.09)	0.258032	5::44	1.81(0.65, 5.09)	0.257855	0::1	0(0, Inf)	0.997008
CNVR_6910	chr14	36954088	36995777	3::51	0.5(0.15, 1.67)	0.258061	3::49	0.5(0.15, 1.67)	0.258965	0::2	0(0, Inf)	0.996168
CNVR_2315	chr4	60165518	60285036	4::13	1.98(0.61, 6.5)	0.258129	4::13	1.98(0.61, 6.5)	0.258129	0::0	--	--
CNVR_5612	chr10	121862892	122082375	1::3	4.11(0.35, 47.75)	0.258363	0::1	0(0, Inf)	0.995925	1::2	4.49(0.36, 56)	0.243521
CNVR_7205	chr15	43613943	43678544	1::3	4.35(0.34, 56.09)	0.25928	1::3	4.35(0.34, 56.09)	0.25928	0::0	--	--
CNVR_3795	chr6	138425860	138490355	1::3	4.25(0.34, 52.6)	0.259327	1::3	4.25(0.34, 52.6)	0.259327	0::0	--	--
CNVR_7122	chr14	102806291	103040088	6::75	0.61(0.25, 1.45)	0.259515	5::69	0.58(0.22, 1.49)	0.257726	1::6	0.81(0.08, 7.91)	0.854412
CNVR_4644	chr8	81971745	82140702	2::5	2.66(0.49, 14.58)	0.259522	2::5	2.66(0.49, 14.58)	0.259522	0::0	--	--
CNVR_5920	chr11	80975989	81013540	1::5	3.68(0.38, 35.4)	0.259747	1::5	3.68(0.38, 35.4)	0.259747	0::0	--	--
CNVR_1909	chr3	120446626	120806791	1::1	4.97(0.31, 80.7)	0.259869	0::1	0(0, Inf)	0.995072	1::0	--	0.99401
CNVR_4374	chr7	154633078	154684972	2::9	2.8(0.47, 16.81)	0.259982	2::9	2.8(0.47, 16.81)	0.259982	0::0	--	--
CNVR_8094	chr18	38846052	38942057	9::84	0.65(0.31, 1.37)	0.260018	9::84	0.65(0.31, 1.37)	0.260018	0::0	--	--
CNVR_1106	chr2	121231515	121254741	1::15	3.37(0.41, 27.98)	0.260386	1::15	3.37(0.41, 27.98)	0.260386	0::0	--	--
CNVR_5081	chr9	109890138	109918833	1::3	4.03(0.35, 45.87)	0.260767	0::1	0(0, Inf)	0.995925	1::2	4.39(0.36, 53.29)	0.245569
CNVR_3847	chr6	152385236	152412138	1::36	0.31(0.04, 2.37)	0.261389	1::35	0.33(0.04, 2.5)	0.28475	0::1	0(0, Inf)	0.995092
CNVR_2133	chr3	191286527	191331506	1::2	4.49(0.33, 61.7)	0.261711	1::2	4.49(0.33, 61.7)	0.261711	0::0	--	--
CNVR_7099	chr14	96708667	96846093	4::11	2.02(0.59, 6.9)	0.261828	4::10	2.03(0.59, 6.93)	0.260237	0::1	0(0, Inf)	0.996337
CNVR_44	chr1	16051349	16110816	2::39	0.43(0.1, 1.89)	0.263181	2::39	0.43(0.1, 1.89)	0.263181	0::0	--	--
CNVR_6480	chr12	115007924	115030725	3::10	2.18(0.56, 8.53)	0.264395	3::7	3.47(0.8, 15.02)	0.0958864	0::3	0(0, Inf)	0.991199
CNVR_2267	chr4	37577791	37893201	2::5	2.78(0.46, 16.68)	0.264626	2::4	4.43(0.65, 30.25)	0.128945	0::1	0(0, Inf)	0.994864
CNVR_1358	chr2	201876052	202054268	21::125	1.33(0.81, 2.19)	0.264696	21::121	1.37(0.83, 2.26)	0.223548	0::4	0(0, Inf)	0.990002
CNVR_5824	chr11	58806390	58857279	30::495	0.79(0.53, 1.19)	0.264829	4::29	1.95(0.63, 6)	0.246602	26::466	0.72(0.47, 1.12)	0.143997
CNVR_6564	chr13	20710976	20763745	1::23	0.3(0.04, 2.47)	0.265413	1::22	0.31(0.04, 2.55)	0.276304	0::1	0(0, Inf)	0.995381
CNVR_3297	chr5	178736252	178931311	1::44	0.31(0.04, 2.42)	0.265691	0::9	0(0, Inf)	0.98488	1::35	0.42(0.05, 3.32)	0.407627
CNVR_6274	chr12	50932336	50934932	4::14	1.94(0.6, 6.21)	0.265836	4::13	1.94(0.61, 6.24)	0.263406	0::1	0(0, Inf)	0.996188
CNVR_7236	chr15	52030051	52472684	2::4	2.74(0.46, 16.11)	0.266114	2::4	2.74(0.46, 16.11)	0.266114	0::0	--	--
CNVR_3435	chr6	30060952	30074073	1::5	4.12(0.34, 50.01)	0.266221	1::5	4.12(0.34, 50.01)	0.266221	0::0	--	--
CNVR_1461	chr2	232463930	232584808	1::1	4.83(0.3, 77.72)	0.266307	1::1	4.83(0.3, 77.72)	0.266307	0::0	--	--
CNVR_6460	chr12	110220464	110362281	1::19	0.31(0.04, 2.43)	0.266512	1::19	0.31(0.04, 2.43)	0.266512	0::0	--	--
CNVR_7156	chr15	32509090	32516628	78::635	1.16(0.89, 1.51)	0.266679	56::481	1.13(0.83, 1.54)	0.430026	22::154	1.24(0.76, 2.02)	0.385613
CNVR_1222	chr2	163509615	163811156	3::12	2.1(0.57, 7.81)	0.266883	3::12	2.1(0.57, 7.81)	0.266883	0::0	--	--
CNVR_6559	chr12	133130292	133219832	33::258	1.26(0.84, 1.88)	0.26692	30::226	1.38(0.91, 2.11)	0.131413	3::32	0.53(0.12, 2.35)	0.406524
CNVR_8298	chr19	19636702	19658473	16::219	0.73(0.42, 1.27)	0.267393	16::218	0.73(0.42, 1.27)	0.268725	0::1	0(0, Inf)	0.995894
CNVR_4867	chr9	8919998	8987931	6::29	1.71(0.66, 4.43)	0.267647	6::27	1.78(0.68, 4.65)	0.23647	0::2	0(0, Inf)	0.993266
CNVR_4667	chr8	88292520	88706203	5::18	1.83(0.63, 5.3)	0.268028	5::17	1.9(0.65, 5.57)	0.241563	0::1	0(0, Inf)	0.995315
CNVR_1464	chr2	233321394	233410295	20::191	1.33(0.8, 2.19)	0.268077	20::190	1.33(0.8, 2.19)	0.267114	0::1	0(0, Inf)	0.996135
CNVR_5647	chr10	126330758	126338094	5::29	1.81(0.63, 5.16)	0.268521	5::28	1.81(0.63, 5.16)	0.268521	0::1	0.68(0, Inf)	0.999872
CNVR_2008	chr3	154098268	154372164	5::24	1.76(0.65, 4.77)	0.268532	5::24	1.76(0.65, 4.77)	0.268532	0::0	--	--
CNVR_4032	chr7	30322482	30415103	2::8	2.53(0.49, 13.05)	0.268629	2::8	2.53(0.49, 13.05)	0.268629	0::0	--	--
CNVR_1310	chr2	184941520	185229308	10::50	1.5(0.73, 3.1)	0.2688	10::50	1.5(0.73, 3.1)	0.2688	0::0	--	--
CNVR_3944	chr7	9233910	9256703	9::83	0.67(0.32, 1.37)	0.268933	9::83	0.67(0.32, 1.37)	0.268933	0::0	--	--
CNVR_2331	chr4	64564844	64727809	12::66	1.45(0.75, 2.81)	0.268939	12::65	1.46(0.75, 2.83)	0.263766	0::1	0(0, Inf)	0.995682
CNVR_6822	chr13	108383142	108514735	1::3	4.19(0.33, 53.2)	0.269004	1::3	4.19(0.33, 53.2)	0.269004	0::0	--	--
CNVR_3165	chr5	139019961	139234166	1::52	0.31(0.04, 2.45)	0.269065	1::52	0.31(0.04, 2.45)	0.269065	0::0	--	--
CNVR_5608	chr10	120428699	120516405	2::4	2.74(0.46, 16.31)	0.26916	2::4	2.74(0.46, 16.31)	0.26916	0::0	--	--
CNVR_2403	chr4	89687531	89756077	1::1	4.84(0.29, 79.54)	0.269632	1::1	4.84(0.29, 79.54)	0.269632	0::0	--	--
CNVR_5899	chr11	75858935	75992591	2::28	2.41(0.5, 11.54)	0.269895	2::27	2.76(0.57, 13.46)	0.209062	0::1	0(0, Inf)	0.99525
CNVR_6435	chr12	102400731	102691179	1::16	0.31(0.04, 2.48)	0.270131	1::15	0.32(0.04, 2.53)	0.277076	0::1	0(0, Inf)	0.995534
CNVR_5846	chr11	67351297	67352706	21::293	0.77(0.48, 1.23)	0.270454	21::293	0.77(0.48, 1.23)	0.270454	0::0	--	--
CNVR_4173	chr7	85553671	85740936	1::2	4.08(0.33, 49.81)	0.270458	1::2	4.08(0.33, 49.81)	0.270458	0::0	--	--
CNVR_8356	chr19	41358624	41383154	35::460	0.81(0.56, 1.18)	0.270605	24::337	0.73(0.47, 1.15)	0.181044	11::123	1.02(0.53, 1.96)	0.950126
CNVR_1643	chr3	37982461	38237515	5::42	1.75(0.65, 4.72)	0.270816	5::40	1.82(0.67, 4.95)	0.238638	0::2	0(0, Inf)	0.993343
CNVR_5165	chr9	124331465	124344833	2::16	2.49(0.49, 12.61)	0.271849	2::15	2.67(0.52, 13.86)	0.241315	0::1	0(0, Inf)	0.995509
CNVR_7493	chr16	28614801	28622313	36::302	1.23(0.85, 1.8)	0.271903	24::161	1.44(0.9, 2.3)	0.128477	12::141	0.97(0.52, 1.81)	0.917068
CNVR_8350	chr19	39794402	39936135	10::66	1.49(0.73, 3.06)	0.272575	10::64	1.51(0.74, 3.09)	0.261399	0::2	0(0, Inf)	0.993864
CNVR_3671	chr6	102456467	102512836	2::6	2.55(0.48, 13.64)	0.272759	2::6	2.55(0.48, 13.64)	0.272759	0::0	--	--
CNVR_8005	chr18	19107653	19151799	1::2	4.21(0.32, 54.89)	0.273021	1::2	4.21(0.32, 54.89)	0.273021	0::0	--	--
CNVR_5709	chr11	11118486	11232261	2::8	2.53(0.48, 13.37)	0.273233	2::8	2.53(0.48, 13.37)	0.273233	0::0	--	--
CNVR_704	chr1	245004330	245102867	1::2	4.41(0.31, 62.93)	0.273529	1::2	4.41(0.31, 62.93)	0.273529	0::0	--	--
CNVR_3512	chr6	41505575	41518014	4::30	1.91(0.6, 6.06)	0.27368	4::29	1.95(0.61, 6.25)	0.258405	0::1	0(0, Inf)	0.995565
CNVR_646	chr1	230816269	230878562	2::11	2.47(0.49, 12.55)	0.274002	2::11	2.47(0.49, 12.55)	0.274002	0::0	--	--
CNVR_6355	chr12	74958839	75195710	34::173	1.27(0.83, 1.94)	0.27507	34::172	1.28(0.83, 1.96)	0.263017	0::1	0(0, Inf)	0.995185
CNVR_6949	chr14	54408108	54425836	4::27	1.92(0.59, 6.24)	0.275117	3::25	1.67(0.44, 6.35)	0.45447	1::2	3.49(0.27, 44.75)	0.337569
CNVR_3014	chr5	91717985	91923403	1::20	0.32(0.04, 2.48)	0.275255	1::20	0.32(0.04, 2.48)	0.275255	0::0	--	--
CNVR_7081	chr14	93382125	93501027	4::45	1.84(0.61, 5.51)	0.275449	4::45	1.84(0.61, 5.51)	0.275449	0::0	--	--
CNVR_3957	chr7	13274731	13300180	3::16	2.07(0.56, 7.63)	0.27571	3::14	2.29(0.6, 8.65)	0.223468	0::2	0(0, Inf)	0.993521
CNVR_3761	chr6	125817354	126209246	1::4	3.79(0.34, 41.68)	0.275999	1::4	3.79(0.34, 41.68)	0.275999	0::0	--	--
CNVR_4240	chr7	105880915	106118301	11::48	1.47(0.74, 2.92)	0.276808	11::47	1.47(0.74, 2.94)	0.270084	0::1	0(0, Inf)	0.995614
CNVR_1571	chr3	22644920	22675099	1::1	4.76(0.29, 79.38)	0.277276	1::1	4.76(0.29, 79.38)	0.277276	0::0	--	--
CNVR_5291	chr10	14728558	14847150	1::1	--	0.277622	1::1	--	0.277622	0::0	--	--
CNVR_1491	chr2	242128110	242151792	34::437	0.81(0.56, 1.18)	0.278984	34::436	0.82(0.56, 1.19)	0.293001	0::1	0(0, Inf)	0.994976
CNVR_1339	chr2	195217628	195366085	1::21	0.32(0.04, 2.51)	0.279021	1::21	0.32(0.04, 2.51)	0.279021	0::0	--	--
CNVR_2520	chr4	122325187	122429379	1::5	3.46(0.36, 32.97)	0.27968	1::5	3.46(0.36, 32.97)	0.27968	0::0	--	--
CNVR_8702	chr21	25690562	25784922	1::2	4.69(0.28, 77.59)	0.280059	1::2	4.69(0.28, 77.59)	0.280059	0::0	--	--
CNVR_1977	chr3	144311843	144323994	3::9	2.1(0.55, 8.11)	0.28015	3::8	2.51(0.63, 9.95)	0.190718	0::1	0(0, Inf)	0.994953
CNVR_6066	chr11	125067973	125174571	1::2	4.07(0.32, 52.11)	0.280167	1::1	13.79(0.68, 281.17)	0.0880163	0::1	0(0, Inf)	0.99498
CNVR_3618	chr6	84138485	84293272	1::1	5.35(0.25, 112.42)	0.280344	1::1	5.35(0.25, 112.42)	0.280344	0::0	--	--
CNVR_3856	chr6	153262157	153272519	1::1	4.67(0.28, 76.97)	0.280965	1::1	4.67(0.28, 76.97)	0.280965	0::0	--	--
CNVR_5779	chr11	37043351	37200796	3::7	2.52(0.47, 13.48)	0.281099	3::7	2.52(0.47, 13.48)	0.281099	0::0	--	--
CNVR_6266	chr12	49675529	49691251	7::36	1.67(0.66, 4.27)	0.281611	2::16	1.52(0.31, 7.37)	0.605189	5::20	1.77(0.55, 5.65)	0.337247
CNVR_7804	chr17	43302259	43324612	6::60	1.65(0.66, 4.09)	0.281654	6::60	1.65(0.66, 4.09)	0.281654	0::0	--	--
CNVR_6367	chr12	80880796	81009230	16::88	1.38(0.77, 2.46)	0.281679	16::86	1.38(0.77, 2.47)	0.274795	0::2	0(0, Inf)	0.993334
CNVR_7788	chr17	38231853	38529662	1::21	0.33(0.04, 2.5)	0.282275	1::21	0.33(0.04, 2.5)	0.282275	0::0	--	--
CNVR_8814	chr22	28699124	28728345	4::50	0.56(0.19, 1.61)	0.282437	4::49	0.57(0.2, 1.64)	0.296265	0::1	0(0, Inf)	0.995259
CNVR_6996	chr14	68466959	68486511	27::178	1.27(0.82, 1.98)	0.282449	27::177	1.27(0.82, 1.98)	0.281982	0::1	0(0, Inf)	0.996336
CNVR_8043	chr18	25440258	25590999	1::1	4.76(0.28, 82.03)	0.282845	0::0	--	NA	1::1	4.76(0.28, 82.03)	0.282845
CNVR_3919	chr6	170444816	170512480	6::79	0.62(0.26, 1.49)	0.283405	6::79	0.62(0.26, 1.49)	0.283405	0::0	--	--
CNVR_2730	chr5	2083091	2094149	16::97	1.37(0.77, 2.46)	0.283467	16::97	1.37(0.77, 2.46)	0.283467	0::0	--	--
CNVR_8124	chr18	46727253	46894460	5::17	1.77(0.62, 4.99)	0.283703	5::16	1.8(0.63, 5.12)	0.269092	0::1	0(0, Inf)	0.995531
CNVR_7949	chr17	77734689	77825376	22::180	1.3(0.8, 2.11)	0.284043	22::180	1.3(0.8, 2.11)	0.284043	0::0	--	--
CNVR_7262	chr15	58525399	58584519	1::3	3.97(0.32, 49.59)	0.284473	1::3	3.97(0.32, 49.59)	0.284473	0::0	--	--
CNVR_8691	chr21	21902773	21928885	1::2	3.85(0.33, 45.41)	0.284949	1::2	3.85(0.33, 45.41)	0.284949	0::0	--	--
CNVR_2328	chr4	63312810	63371456	1::2	4.34(0.29, 64.5)	0.28596	0::1	0(0, Inf)	0.99611	1::1	4.64(0.29, 74.72)	0.279538
CNVR_7093	chr14	95823870	95928528	1::1	7.89(0.18, 352.26)	0.286671	0::0	--	NA	1::1	7.89(0.18, 352.26)	0.286671
CNVR_2624	chr4	159665581	159857152	1::5	3.72(0.33, 41.67)	0.286677	1::5	3.72(0.33, 41.67)	0.286677	0::0	--	--
CNVR_2793	chr5	19421313	19472908	2::41	0.45(0.11, 1.94)	0.286766	2::40	0.45(0.11, 1.94)	0.286816	0::1	0(0, Inf)	0.997183
CNVR_4590	chr8	61811321	61862881	1::2	4.23(0.3, 60.12)	0.287019	1::2	4.23(0.3, 60.12)	0.287019	0::0	--	--
CNVR_2121	chr3	189459104	189474192	4::40	0.56(0.19, 1.63)	0.28711	4::40	0.56(0.19, 1.63)	0.28711	0::0	--	--
CNVR_700	chr1	244121341	244366308	1::2	4.33(0.29, 64.16)	0.287177	1::1	24.08(0.83, 701.99)	0.0645032	0::1	0(0, Inf)	0.994903
CNVR_4290	chr7	125946683	126037382	4::10	2.07(0.54, 7.87)	0.287768	3::10	2.07(0.54, 7.87)	0.287768	1::0	0.46(0, Inf)	0.999747
CNVR_5075	chr9	109054417	109168964	3::13	2.05(0.55, 7.7)	0.287864	3::12	2.14(0.56, 8.12)	0.26527	0::1	0(0, Inf)	0.995505
CNVR_3339	chr6	13268211	13288851	6::24	1.66(0.65, 4.21)	0.288593	6::23	1.66(0.65, 4.21)	0.288229	0::1	0(0, Inf)	0.996738
CNVR_2382	chr4	81535393	81802674	1::3	3.8(0.32, 44.91)	0.288851	1::2	4.02(0.33, 49.75)	0.277971	0::1	0(0, Inf)	0.996047
CNVR_8452	chr20	5520122	5681945	6::28	1.65(0.65, 4.16)	0.288998	5::19	1.74(0.62, 4.89)	0.290494	1::9	1.33(0.16, 11.15)	0.794477
CNVR_8121	chr18	46497412	46506144	3::74	0.52(0.15, 1.75)	0.289654	3::66	0.71(0.21, 2.41)	0.578363	0::8	0(0, Inf)	0.98482
CNVR_7246	chr15	54867965	55002219	1::6	3.5(0.34, 35.75)	0.290365	1::5	6.56(0.56, 76.58)	0.133428	0::1	0(0, Inf)	0.995109
CNVR_4370	chr7	153789777	154040153	1::8	3.4(0.35, 32.96)	0.290915	0::4	0(0, Inf)	0.991335	1::4	4.77(0.41, 55.63)	0.212769
CNVR_7336	chr15	79229644	79250142	1::1	4.66(0.27, 80.89)	0.290932	1::1	4.66(0.27, 80.89)	0.290932	0::0	--	--
CNVR_5592	chr10	114703136	114737051	2::10	2.6(0.44, 15.28)	0.291112	2::10	2.6(0.44, 15.28)	0.291112	0::0	--	--
CNVR_2032	chr3	164706642	164811508	44::258	1.23(0.84, 1.8)	0.291519	43::253	1.24(0.84, 1.83)	0.27142	1::5	0.84(0.09, 8.19)	0.883033
CNVR_8689	chr21	21389233	21526262	1::7	3.42(0.35, 33.6)	0.291527	1::6	3.51(0.35, 34.92)	0.284535	0::1	0(0, Inf)	0.996219
CNVR_2824	chr5	29557296	29680346	5::18	1.77(0.61, 5.12)	0.291898	5::18	1.77(0.61, 5.12)	0.291898	0::0	--	--
CNVR_4136	chr7	74076493	74283221	1::1	4.57(0.27, 77.01)	0.291916	1::1	4.57(0.27, 77.01)	0.291916	0::0	--	--
CNVR_5751	chr11	25269816	25440169	33::177	1.26(0.82, 1.92)	0.292082	33::177	1.26(0.82, 1.92)	0.292082	0::0	--	--
CNVR_2127	chr3	190212706	190425741	8::31	1.54(0.69, 3.47)	0.292172	8::31	1.54(0.69, 3.47)	0.292172	0::0	--	--
CNVR_346	chr1	146639505	146717565	3::23	2.03(0.54, 7.58)	0.292179	3::23	2.03(0.54, 7.58)	0.292179	0::0	--	--
CNVR_1158	chr2	140562994	140737440	4::14	1.9(0.58, 6.26)	0.292974	4::14	1.9(0.58, 6.26)	0.292974	0::0	--	--
CNVR_7003	chr14	69325434	69340761	1::2	4.32(0.28, 66.41)	0.293394	0::1	0(0, Inf)	0.996045	1::1	4.69(0.28, 79.84)	0.285151
CNVR_7852	chr17	49494575	49555703	2::8	2.49(0.45, 13.65)	0.293599	0::0	--	NA	2::8	2.49(0.45, 13.65)	0.293599
CNVR_1595	chr3	27414642	27432996	4::14	1.91(0.57, 6.43)	0.293658	4::14	1.91(0.57, 6.43)	0.293658	0::0	--	--
CNVR_1667	chr3	43704840	43772773	4::18	1.85(0.59, 5.82)	0.29367	4::18	1.85(0.59, 5.82)	0.29367	0::0	--	--
CNVR_2857	chr5	40188442	40215265	4::17	1.86(0.58, 5.91)	0.293671	4::17	1.86(0.58, 5.91)	0.293671	0::0	--	--
CNVR_2441	chr4	99057457	99330631	2::10	2.43(0.46, 12.68)	0.293843	2::8	3.02(0.53, 17.15)	0.211418	0::2	0(0, Inf)	0.993322
CNVR_5907	chr11	77896538	78180509	2::7	2.42(0.46, 12.68)	0.29415	2::7	2.42(0.46, 12.68)	0.29415	0::0	--	--
CNVR_4941	chr9	33420467	33525448	2::11	2.4(0.47, 12.39)	0.294345	2::10	2.5(0.48, 13.12)	0.277197	0::1	0(0, Inf)	0.995717
CNVR_4363	chr7	151364264	151431467	1::4	3.52(0.34, 36.86)	0.294374	1::4	3.52(0.34, 36.86)	0.294374	0::0	--	--
CNVR_4042	chr7	33218763	33400858	3::13	2.01(0.55, 7.4)	0.294552	3::12	2.05(0.55, 7.58)	0.283923	0::1	0(0, Inf)	0.99577
CNVR_235	chr1	83627435	83922824	2::7	2.65(0.43, 16.37)	0.295138	0::0	--	NA	2::7	2.65(0.43, 16.37)	0.295138
CNVR_8704	chr21	26087342	26134221	1::20	0.34(0.04, 2.59)	0.295405	1::20	0.34(0.04, 2.59)	0.295405	0::0	--	--
CNVR_2095	chr3	182543630	182710231	3::10	2.17(0.51, 9.26)	0.295468	3::10	2.17(0.51, 9.26)	0.295468	0::0	--	--
CNVR_765	chr2	15610990	15674687	1::4	3.37(0.35, 32.76)	0.295746	1::4	3.37(0.35, 32.76)	0.295746	0::0	--	--
CNVR_1859	chr3	105759149	105870797	1::28	0.33(0.04, 2.63)	0.295784	1::28	0.33(0.04, 2.63)	0.295784	0::0	--	--
CNVR_4433	chr8	12811152	12895781	1::5	3.35(0.35, 32.33)	0.296093	1::5	3.35(0.35, 32.33)	0.296093	0::0	--	--
CNVR_5435	chr10	64280182	64300894	3::49	0.53(0.16, 1.76)	0.296326	3::49	0.53(0.16, 1.76)	0.296326	0::0	--	--
CNVR_7689	chr17	3410902	3555425	3::8	2.26(0.49, 10.43)	0.296464	3::7	2.94(0.58, 14.83)	0.190522	0::1	0(0, Inf)	0.994921
CNVR_3204	chr5	150535013	150632833	4::12	1.86(0.58, 5.94)	0.296854	4::11	2.07(0.64, 6.72)	0.226379	0::1	0(0, Inf)	0.994981
CNVR_3029	chr5	97333442	97427682	2::3	3.55(0.33, 38.3)	0.297186	1::3	3.55(0.33, 38.3)	0.297186	1::0	--	--
CNVR_1482	chr2	237169806	237258310	1::1	10.1(0.13, 782.88)	0.297546	0::0	--	NA	1::1	10.1(0.13, 782.88)	0.297546
CNVR_2724	chr4	190803171	190895520	18::139	1.33(0.78, 2.25)	0.297768	0::0	--	NA	18::139	1.33(0.78, 2.25)	0.297768
CNVR_7667	chr16	86873579	86890741	1::2	3.6(0.32, 40.03)	0.297781	1::2	3.6(0.32, 40.03)	0.297781	0::0	--	--
CNVR_5470	chr10	75896523	76334546	5::24	1.74(0.61, 4.95)	0.29791	5::24	1.74(0.61, 4.95)	0.29791	0::0	--	--
CNVR_1173	chr2	144146661	144166524	1::1	4.57(0.26, 79.9)	0.29814	1::1	4.57(0.26, 79.9)	0.29814	0::0	--	--
CNVR_26	chr1	10683683	10767380	71::866	0.87(0.67, 1.13)	0.298261	71::865	0.87(0.67, 1.13)	0.299233	0::1	0(0, Inf)	0.995789
CNVR_2504	chr4	117520667	117569523	13::63	1.41(0.74, 2.7)	0.298589	13::63	1.41(0.74, 2.7)	0.298589	0::0	--	--
CNVR_2893	chr5	55660085	55728633	1::30	0.34(0.05, 2.59)	0.29939	1::28	0.38(0.05, 2.86)	0.345604	0::2	0(0, Inf)	0.992825
CNVR_741	chr2	9982107	10046860	10::56	1.46(0.71, 2.97)	0.300484	10::55	1.46(0.71, 2.97)	0.300337	0::1	0(0, Inf)	0.996933
CNVR_6500	chr12	116185193	116202327	2::6	2.37(0.46, 12.11)	0.300565	2::5	2.53(0.48, 13.3)	0.271898	0::1	0(0, Inf)	0.995535
CNVR_6977	chr14	61100532	61178374	1::29	0.34(0.05, 2.6)	0.300592	0::12	0(0, Inf)	0.982917	1::17	0.62(0.08, 4.91)	0.65077
CNVR_1775	chr3	74659596	74783322	1::1	4.4(0.27, 73.03)	0.300824	0::1	0(0, Inf)	0.995083	1::0	--	0.994097
CNVR_878	chr2	40804250	41064825	11::60	1.43(0.73, 2.81)	0.300995	10::60	1.34(0.66, 2.7)	0.415067	1::0	--	0.994334
CNVR_158	chr1	55505647	55529188	1::28	0.34(0.04, 2.66)	0.30127	1::27	0.34(0.04, 2.67)	0.302891	0::1	0(0, Inf)	0.996063
CNVR_3513	chr6	41548631	41564027	5::96	0.61(0.24, 1.56)	0.301276	5::95	0.61(0.24, 1.57)	0.306903	0::1	0(0, Inf)	0.995564
CNVR_8244	chr19	8193752	8268452	2::6	2.47(0.45, 13.67)	0.301326	2::6	2.47(0.45, 13.67)	0.301326	0::0	--	--
CNVR_8296	chr19	19463032	19518317	21::256	0.78(0.49, 1.25)	0.301356	21::256	0.78(0.49, 1.25)	0.301356	0::0	--	--
CNVR_773	chr2	18868661	18901977	6::23	1.65(0.64, 4.26)	0.301552	6::23	1.65(0.64, 4.26)	0.301552	0::0	--	--
CNVR_7329	chr15	77839761	78121488	4::31	1.9(0.56, 6.38)	0.301567	4::31	1.9(0.56, 6.38)	0.301567	0::0	--	--
CNVR_1503	chr3	5002522	5072084	13::54	1.4(0.74, 2.63)	0.301661	13::52	1.44(0.76, 2.71)	0.26549	0::2	0(0, Inf)	0.992946
CNVR_4530	chr8	39228632	39397229	464::3571	1.07(0.94, 1.21)	0.301869	463::3550	1.07(0.95, 1.21)	0.277448	1::21	0.44(0.05, 3.46)	0.431826
CNVR_7941	chr17	76221428	76311992	5::74	0.61(0.24, 1.56)	0.301963	5::73	0.61(0.24, 1.57)	0.306893	0::1	0(0, Inf)	0.99561
CNVR_1220	chr2	162517109	162751234	3::14	1.97(0.54, 7.19)	0.302862	3::14	1.97(0.54, 7.19)	0.302862	0::0	--	--
CNVR_986	chr2	71523834	71848413	1::10	3.26(0.34, 31.05)	0.303257	1::9	3.27(0.34, 31.16)	0.302546	0::1	0(0, Inf)	0.996995
CNVR_7709	chr17	7728246	7836612	9::58	1.48(0.7, 3.14)	0.303612	9::56	1.49(0.7, 3.17)	0.295423	0::2	0(0, Inf)	0.994107
CNVR_4994	chr9	81896716	81975179	1::1	4.41(0.26, 74.56)	0.303663	1::1	4.41(0.26, 74.56)	0.303663	0::0	--	--
CNVR_374	chr1	156806524	156875765	3::71	0.53(0.15, 1.79)	0.303711	3::71	0.53(0.15, 1.79)	0.303711	0::0	--	--
CNVR_1679	chr3	48505964	48682551	6::71	1.6(0.65, 3.95)	0.303878	6::71	1.6(0.65, 3.95)	0.303878	0::0	--	--
CNVR_2348	chr4	72327646	72502110	1::19	0.34(0.04, 2.65)	0.303943	1::18	0.34(0.04, 2.67)	0.306834	0::1	0(0, Inf)	0.99587
CNVR_3710	chr6	112816925	112852470	1::24	0.34(0.04, 2.65)	0.304067	1::24	0.34(0.04, 2.65)	0.304067	0::0	--	--
CNVR_261	chr1	93606397	94012288	1::18	0.34(0.04, 2.67)	0.304101	1::18	0.34(0.04, 2.67)	0.304101	0::0	--	--
CNVR_4380	chr7	156142059	156329574	1::3	3.79(0.3, 48.07)	0.304477	1::3	3.79(0.3, 48.07)	0.304477	0::0	--	--
CNVR_3908	chr6	166881023	166915131	1::21	0.34(0.04, 2.65)	0.304919	1::21	0.34(0.04, 2.65)	0.304919	0::0	--	--
CNVR_4362	chr7	150683629	150797582	35::445	0.82(0.57, 1.19)	0.305044	35::445	0.82(0.57, 1.19)	0.305044	0::0	--	--
CNVR_2365	chr4	76885423	77044957	1::1	8.75(0.14, 552.37)	0.305192	0::1	0(0, Inf)	0.995846	1::0	--	0.994406
CNVR_154	chr1	53736968	53817221	2::19	2.41(0.45, 12.88)	0.305409	2::19	2.41(0.45, 12.88)	0.305409	0::0	--	--
CNVR_7154	chr15	30950529	31088444	8::67	1.52(0.68, 3.36)	0.305496	2::29	1.11(0.25, 5)	0.89367	6::38	1.75(0.68, 4.51)	0.246962
CNVR_8551	chr20	34378692	34467216	1::3	3.55(0.31, 40.25)	0.306591	1::2	4.82(0.34, 68.12)	0.244119	0::1	0(0, Inf)	0.995454
CNVR_4256	chr7	114044140	114316441	4::42	0.58(0.2, 1.66)	0.306667	4::42	0.58(0.2, 1.66)	0.306667	0::0	--	--
CNVR_331	chr1	116610173	116668001	21::168	0.76(0.45, 1.28)	0.307154	21::167	0.76(0.45, 1.29)	0.307931	0::1	0(0, Inf)	0.996116
CNVR_7450	chr16	11475576	11509069	2::54	0.47(0.11, 2.02)	0.307408	2::54	0.47(0.11, 2.02)	0.307408	0::0	--	--
CNVR_8294	chr19	18715402	18716019	6::107	0.63(0.26, 1.52)	0.307417	6::107	0.63(0.26, 1.52)	0.307417	0::0	--	--
CNVR_1526	chr3	9867625	9901480	26::195	1.26(0.81, 1.96)	0.307524	26::194	1.26(0.81, 1.96)	0.307455	0::1	0(0, Inf)	0.996988
CNVR_7369	chr15	89847094	89947043	1::8	3.38(0.33, 35.21)	0.30759	1::8	3.38(0.33, 35.21)	0.30759	0::0	--	--
CNVR_561	chr1	208507857	208986594	1::4	4.12(0.27, 62.51)	0.307627	0::0	--	NA	1::4	4.12(0.27, 62.51)	0.307627
CNVR_3517	chr6	41980937	42034686	2::8	2.36(0.45, 12.3)	0.308021	2::6	2.58(0.48, 14.01)	0.270932	0::2	0(0, Inf)	0.99386
CNVR_5482	chr10	80450012	80504271	1::1	8.81(0.13, 577.59)	0.308025	0::1	0(0, Inf)	0.995858	1::0	--	0.994412
CNVR_3669	chr6	101027440	101312098	11::50	1.44(0.71, 2.91)	0.30823	11::47	1.51(0.74, 3.07)	0.251999	0::3	0(0, Inf)	0.991623
CNVR_938	chr2	56225152	56528076	1::3	3.75(0.29, 47.97)	0.308692	0::0	--	NA	1::3	3.75(0.29, 47.97)	0.308692
CNVR_7860	chr17	52969854	52992269	1::2	3.83(0.29, 50.88)	0.309126	1::2	3.83(0.29, 50.88)	0.309126	0::0	--	--
CNVR_3609	chr6	81950967	82025947	5::19	1.72(0.6, 4.88)	0.309812	4::18	1.38(0.44, 4.31)	0.581187	1::1	15.12(0.55, 413.56)	0.107579
CNVR_637	chr1	227542229	227677507	1::1	4.26(0.26, 70.02)	0.309824	0::1	0(0, Inf)	0.994906	1::0	--	0.993945
CNVR_3771	chr6	130010372	130045678	1::2	3.95(0.28, 55.97)	0.309837	1::2	3.95(0.28, 55.97)	0.309837	0::0	--	--
CNVR_6600	chr13	31748541	31800253	1::1	21.66(0.06, 8194.98)	0.309892	0::0	--	NA	1::1	21.66(0.06, 8194.98)	0.309892
CNVR_1881	chr3	113156308	113222999	1::4	3.33(0.33, 34.16)	0.310641	1::4	3.33(0.33, 34.16)	0.310641	0::0	--	--
CNVR_4882	chr9	15681901	15986488	6::28	1.62(0.64, 4.15)	0.31078	6::28	1.62(0.64, 4.15)	0.31078	0::0	--	--
CNVR_1821	chr3	87718469	87719218	4::55	0.58(0.21, 1.66)	0.310815	4::55	0.58(0.21, 1.66)	0.310815	0::0	--	--
CNVR_6063	chr11	124570014	124745347	1::32	0.35(0.04, 2.7)	0.31093	1::32	0.35(0.04, 2.7)	0.31093	0::0	--	--
CNVR_419	chr1	169542135	169582402	1::2	3.96(0.28, 56.56)	0.311063	1::2	3.96(0.28, 56.56)	0.311063	0::0	--	--
CNVR_5707	chr11	10478228	10691081	8::34	1.52(0.68, 3.39)	0.311086	8::32	1.57(0.7, 3.52)	0.277466	0::2	0(0, Inf)	0.993274
CNVR_2811	chr5	25495005	25573210	1::20	0.35(0.04, 2.69)	0.311097	1::20	0.35(0.04, 2.69)	0.311097	0::0	--	--
CNVR_1172	chr2	144007986	144070984	2::4	2.45(0.43, 13.89)	0.311661	2::4	2.45(0.43, 13.89)	0.311661	0::0	--	--
CNVR_5185	chr9	128748630	129064599	1::5	3.2(0.34, 30.38)	0.311709	0::4	0(0, Inf)	0.990463	1::1	13.22(0.75, 232.22)	0.0775204
CNVR_5133	chr9	116931445	117197494	3::27	1.93(0.54, 6.88)	0.311813	2::18	2.17(0.45, 10.53)	0.336228	1::9	1.58(0.18, 13.67)	0.678145
CNVR_3431	chr6	29762903	29764760	36::410	0.83(0.57, 1.19)	0.312207	1::10	0.95(0.11, 8.34)	0.966232	35::400	0.82(0.57, 1.2)	0.309025
CNVR_1275	chr2	174792769	174920644	5::18	1.7(0.61, 4.8)	0.312389	5::18	1.7(0.61, 4.8)	0.312389	0::0	--	--
CNVR_8384	chr19	48751808	48869140	1::3	3.38(0.32, 36.02)	0.312395	1::3	3.38(0.32, 36.02)	0.312395	0::0	--	--
CNVR_7172	chr15	34928648	34963376	10::121	0.69(0.34, 1.41)	0.312437	9::119	0.62(0.29, 1.31)	0.210171	1::2	12.96(0.42, 397.52)	0.142509
CNVR_7032	chr14	78795293	78833833	1::1	4.25(0.26, 70.34)	0.312444	0::1	0(0, Inf)	0.995072	1::0	--	0.99411
CNVR_8661	chr20	62827749	62840852	3::51	0.53(0.16, 1.8)	0.312629	3::51	0.53(0.16, 1.8)	0.312629	0::0	--	--
CNVR_3301	chr6	1306803	1322770	2::54	0.47(0.11, 2.04)	0.313212	2::51	0.48(0.11, 2.11)	0.3343	0::3	0(0, Inf)	0.990916
CNVR_8786	chr22	19129629	19135604	7::56	1.56(0.65, 3.74)	0.314195	6::54	1.39(0.55, 3.52)	0.491216	1::2	5.19(0.36, 75.27)	0.227709
CNVR_1610	chr3	29219112	29270896	1::3	3.37(0.32, 36.04)	0.314269	1::3	3.37(0.32, 36.04)	0.314269	0::0	--	--
CNVR_5395	chr10	51784430	52160863	2::5	2.52(0.42, 15.25)	0.314449	0::0	--	NA	2::5	2.52(0.42, 15.25)	0.314449
CNVR_406	chr1	166616786	166735128	1::18	0.35(0.04, 2.72)	0.314793	1::18	0.35(0.04, 2.72)	0.314793	0::0	--	--
CNVR_7068	chr14	90389986	90591507	1::1	4.21(0.25, 69.7)	0.315104	0::1	0(0, Inf)	0.995066	1::0	--	0.99411
CNVR_4777	chr8	128070449	128071505	9::83	0.69(0.33, 1.43)	0.315469	9::83	0.69(0.33, 1.43)	0.315469	0::0	--	--
CNVR_4588	chr8	61419714	61634140	2::12	2.35(0.44, 12.42)	0.315612	2::12	2.35(0.44, 12.42)	0.315612	0::0	--	--
CNVR_4236	chr7	104879773	105228826	1::8	3.2(0.33, 31.17)	0.31591	1::7	3.25(0.33, 31.87)	0.311439	0::1	0(0, Inf)	0.99638
CNVR_4887	chr9	17808297	17893858	1::2	3.81(0.28, 52.25)	0.31667	1::2	3.81(0.28, 52.25)	0.31667	0::0	--	--
CNVR_8253	chr19	11123647	11266694	7::39	1.55(0.66, 3.63)	0.316821	7::38	1.55(0.66, 3.63)	0.316312	0::1	0(0, Inf)	0.996603
CNVR_4147	chr7	78971036	79048740	1::2	3.6(0.29, 44.33)	0.316872	1::2	3.6(0.29, 44.33)	0.316872	0::0	--	--
CNVR_1907	chr3	119760528	119915438	2::9	2.34(0.44, 12.32)	0.317277	2::9	2.34(0.44, 12.32)	0.317277	0::0	--	--
CNVR_2656	chr4	170006181	170057660	5::24	1.71(0.6, 4.86)	0.317318	5::24	1.71(0.6, 4.86)	0.317318	0::0	--	--
CNVR_6358	chr12	76312596	76683857	1::4	3.44(0.31, 38.73)	0.317499	0::2	0(0, Inf)	0.992668	1::2	11.41(0.74, 176.35)	0.08143
CNVR_3423	chr6	29102706	29160698	14::103	1.36(0.74, 2.48)	0.317852	13::80	1.37(0.73, 2.56)	0.327004	1::23	1.25(0.15, 10.2)	0.832812
CNVR_5334	chr10	26683062	26774695	3::11	2(0.51, 7.78)	0.317914	3::11	2(0.51, 7.78)	0.317914	0::0	--	--
CNVR_8389	chr19	49948213	50177172	2::8	2.3(0.45, 11.74)	0.317959	2::7	2.35(0.46, 12.13)	0.307545	0::1	0(0, Inf)	0.995893
CNVR_239	chr1	84918166	85096921	1::2	3.55(0.3, 42.53)	0.318079	1::2	3.55(0.3, 42.53)	0.318079	0::0	--	--
CNVR_8058	chr18	29190174	29208036	10::49	1.46(0.69, 3.07)	0.318325	10::49	1.46(0.69, 3.07)	0.318325	0::0	--	--
CNVR_4694	chr8	101102768	101321967	4::16	1.86(0.55, 6.31)	0.318495	4::16	1.86(0.55, 6.31)	0.318495	0::0	--	--
CNVR_982	chr2	70052624	70524143	8::33	1.51(0.67, 3.37)	0.319309	8::33	1.51(0.67, 3.37)	0.319309	0::0	--	--
CNVR_983	chr2	70728877	70901700	2::5	2.35(0.44, 12.67)	0.3198	1::5	1.17(0.13, 10.46)	0.886923	1::0	--	0.993952
CNVR_4649	chr8	82702122	82752292	4::20	1.76(0.58, 5.35)	0.319876	3::20	1.32(0.38, 4.62)	0.659273	1::0	--	0.993882
CNVR_1504	chr3	5165191	5232457	4::16	1.8(0.57, 5.71)	0.320427	4::16	1.8(0.57, 5.71)	0.320427	0::0	--	--
CNVR_6637	chr13	43476911	43787648	5::23	1.72(0.59, 4.99)	0.320468	1::0	--	0.993909	4::23	1.34(0.42, 4.26)	0.624403
CNVR_2983	chr5	80752919	81028312	2::6	2.53(0.4, 15.77)	0.320994	2::5	3.69(0.54, 25.24)	0.183722	0::1	0(0, Inf)	0.994978
CNVR_2897	chr5	56202346	56212596	8::39	1.51(0.67, 3.42)	0.32107	8::37	1.58(0.7, 3.59)	0.273698	0::2	0(0, Inf)	0.992241
CNVR_2132	chr3	190999897	191098624	1::4	3.31(0.31, 35.09)	0.321109	1::2	21.81(0.87, 546.44)	0.0606918	0::2	0(0, Inf)	0.993121
CNVR_5113	chr9	111920343	111950698	8::112	0.68(0.32, 1.45)	0.32141	7::111	0.59(0.27, 1.31)	0.198656	1::1	27.01(1, 728.46)	0.0498919
CNVR_8577	chr20	42555227	42583618	1::1	4.08(0.25, 65.63)	0.321419	1::0	--	0.993993	0::1	0(0, Inf)	0.994927
CNVR_5687	chr11	5902170	5923083	6::51	1.59(0.64, 3.98)	0.321595	1::3	2.94(0.26, 33.32)	0.383202	5::48	1.45(0.54, 3.94)	0.460907
CNVR_5812	chr11	48646903	49111505	13::153	0.74(0.41, 1.34)	0.321693	1::28	0.33(0.04, 2.6)	0.29517	12::125	0.82(0.44, 1.53)	0.53919
CNVR_3103	chr5	122367347	122442323	2::8	2.44(0.42, 14.22)	0.321756	2::8	2.44(0.42, 14.22)	0.321756	0::0	--	--
CNVR_7885	chr17	62387379	62514736	7::25	1.56(0.65, 3.77)	0.321814	7::24	1.57(0.65, 3.79)	0.317449	0::1	0(0, Inf)	0.995893
CNVR_181	chr1	63855501	64035266	7::31	1.57(0.64, 3.86)	0.322347	7::31	1.57(0.64, 3.86)	0.322347	0::0	--	--
CNVR_6157	chr12	14200602	14274563	1::1	4.15(0.25, 69.73)	0.322907	1::1	4.15(0.25, 69.73)	0.322907	0::0	--	--
CNVR_1826	chr3	88502687	88858019	2::8	2.25(0.45, 11.23)	0.322945	2::8	2.25(0.45, 11.23)	0.322945	0::0	--	--
CNVR_4909	chr9	21958279	21971990	3::49	0.54(0.16, 1.84)	0.322953	3::46	0.58(0.17, 2.02)	0.392078	0::3	0(0, Inf)	0.990995
CNVR_3135	chr5	131901225	131960928	24::214	0.79(0.49, 1.26)	0.323088	24::211	0.79(0.49, 1.26)	0.325787	0::3	0(0, Inf)	0.993766
CNVR_4919	chr9	24783531	24902467	3::34	0.54(0.16, 1.82)	0.323279	3::33	0.57(0.17, 1.92)	0.365479	0::1	0(0, Inf)	0.994931
CNVR_3247	chr5	163473770	163529023	1::2	3.36(0.3, 37.34)	0.323314	1::2	3.36(0.3, 37.34)	0.323314	0::0	--	--
CNVR_3461	chr6	33697125	33731715	4::22	1.79(0.56, 5.71)	0.323351	4::22	1.79(0.56, 5.71)	0.323351	0::0	--	--
CNVR_7066	chr14	89904497	90107402	1::1	4.1(0.25, 67.38)	0.323384	0::0	--	NA	1::1	4.1(0.25, 67.38)	0.323384
CNVR_7111	chr14	100371083	100404068	1::1	4.1(0.25, 67.38)	0.323384	0::0	--	NA	1::1	4.1(0.25, 67.38)	0.323384
CNVR_7116	chr14	101475770	101499505	1::1	4.1(0.25, 67.38)	0.323384	0::0	--	NA	1::1	4.1(0.25, 67.38)	0.323384
CNVR_5310	chr10	19754883	19812768	2::6	2.35(0.43, 12.83)	0.323666	2::6	2.35(0.43, 12.83)	0.323666	0::0	--	--
CNVR_2803	chr5	23251869	23428614	2::6	2.31(0.44, 12.13)	0.323778	2::5	3.3(0.6, 17.98)	0.168264	0::1	0(0, Inf)	0.994836
CNVR_6289	chr12	53227326	53251485	1::14	0.35(0.04, 2.79)	0.323881	1::12	0.39(0.05, 3.09)	0.369143	0::2	0(0, Inf)	0.993081
CNVR_693	chr1	242027786	242080854	2::14	2.24(0.45, 11.08)	0.323986	2::13	2.26(0.45, 11.24)	0.31908	0::1	0(0, Inf)	0.996151
CNVR_959	chr2	63375950	63398118	21::117	1.3(0.77, 2.17)	0.324081	21::116	1.3(0.77, 2.17)	0.322309	0::1	0(0, Inf)	0.995973
CNVR_838	chr2	28813576	28989668	3::39	0.55(0.16, 1.82)	0.325537	3::38	0.55(0.17, 1.84)	0.331538	0::1	0(0, Inf)	0.995609
CNVR_2242	chr4	27079446	27459129	1::3	3.28(0.31, 34.99)	0.32554	0::1	0(0, Inf)	0.995158	1::2	5.84(0.44, 77.4)	0.180846
CNVR_7285	chr15	64142539	64449516	1::1	4.03(0.25, 65.11)	0.325785	1::1	4.03(0.25, 65.11)	0.325785	0::0	--	--
CNVR_6466	chr12	112186274	112277577	9::44	1.54(0.65, 3.67)	0.325893	3::22	1.63(0.45, 5.93)	0.460422	6::22	1.48(0.46, 4.75)	0.50801
CNVR_487	chr1	190634131	190673081	1::2	3.34(0.3, 37.18)	0.325921	1::2	3.34(0.3, 37.18)	0.325921	0::0	--	--
CNVR_7873	chr17	58206139	58504202	2::29	0.48(0.11, 2.09)	0.32597	2::29	0.48(0.11, 2.09)	0.32597	0::0	--	--
CNVR_7019	chr14	74184192	74230593	3::14	1.97(0.51, 7.58)	0.326121	3::14	1.97(0.51, 7.58)	0.326121	0::0	--	--
CNVR_2502	chr4	116334068	116529969	11::39	1.44(0.7, 2.97)	0.326249	10::39	1.31(0.62, 2.77)	0.484944	1::0	--	0.994139
CNVR_8293	chr19	18537044	18585326	44::413	1.19(0.84, 1.67)	0.326456	44::411	1.19(0.84, 1.67)	0.3237	0::2	0(0, Inf)	0.994144
CNVR_7031	chr14	78539513	78791626	1::2	3.97(0.25, 62.65)	0.326931	0::0	--	NA	1::2	3.97(0.25, 62.65)	0.326931
CNVR_4660	chr8	85883368	86130624	5::22	1.71(0.59, 4.97)	0.326962	5::22	1.71(0.59, 4.97)	0.326962	0::0	--	--
CNVR_4210	chr7	97833403	97877519	27::353	0.81(0.53, 1.23)	0.327241	27::353	0.81(0.53, 1.23)	0.327241	0::0	--	--
CNVR_4903	chr9	20392924	20469337	3::8	2.03(0.49, 8.38)	0.327291	3::8	2.03(0.49, 8.38)	0.327291	0::0	--	--
CNVR_3677	chr6	103909931	103924201	2::15	2.22(0.45, 10.99)	0.327305	2::15	2.22(0.45, 10.99)	0.327305	0::0	--	--
CNVR_5997	chr11	108097333	108119824	29::162	1.26(0.79, 2.01)	0.327859	29::156	1.27(0.8, 2.03)	0.313573	0::6	0(0, Inf)	0.990364
CNVR_3113	chr5	125017930	125124199	3::9	2.03(0.49, 8.41)	0.328804	3::8	2.44(0.56, 10.55)	0.232554	0::1	0(0, Inf)	0.994977
CNVR_5055	chr9	101519554	101634717	1::1	5.53(0.18, 171.63)	0.32918	0::0	--	NA	1::1	5.53(0.18, 171.63)	0.32918
CNVR_580	chr1	214716479	214866984	1::6	3.18(0.31, 32.67)	0.32944	1::6	3.18(0.31, 32.67)	0.32944	0::0	--	--
CNVR_7058	chr14	87769491	87775722	1::2	3.76(0.26, 54.03)	0.329464	0::2	0(0, Inf)	0.992953	1::0	--	0.99411
CNVR_2380	chr4	80927001	81135132	5::20	1.66(0.6, 4.6)	0.32948	5::20	1.66(0.6, 4.6)	0.32948	0::0	--	--
CNVR_8062	chr18	29647415	29674993	2::16	2.23(0.44, 11.26)	0.329825	1::7	1.27(0.14, 11.37)	0.831481	1::9	5.89(0.57, 60.45)	0.13554
CNVR_5565	chr10	107750469	107984321	1::2	3.31(0.3, 36.82)	0.32986	1::2	3.31(0.3, 36.82)	0.32986	0::0	--	--
CNVR_3816	chr6	144381928	144609510	1::3	3.5(0.28, 43.63)	0.329981	1::3	3.5(0.28, 43.63)	0.329981	0::0	--	--
CNVR_1509	chr3	6320151	6480097	1::1	4.04(0.24, 66.99)	0.330011	1::1	4.04(0.24, 66.99)	0.330011	0::0	--	--
CNVR_7759	chr17	29452099	29699452	20::100	1.31(0.76, 2.24)	0.330132	20::96	1.33(0.77, 2.29)	0.300914	0::4	0(0, Inf)	0.991619
CNVR_5932	chr11	85623607	85957746	7::33	1.53(0.65, 3.59)	0.33036	7::31	1.64(0.69, 3.9)	0.259301	0::2	0(0, Inf)	0.993104
CNVR_4415	chr8	8849443	9017980	9::42	1.46(0.68, 3.12)	0.33053	9::42	1.46(0.68, 3.12)	0.33053	0::0	--	--
CNVR_6756	chr13	89234485	89323545	1::2	9.23(0.1, 811.56)	0.33067	1::1	9.43(0.1, 869.96)	0.331145	0::1	0(0, Inf)	0.99706
CNVR_6015	chr11	111581521	111670859	1::3	3.56(0.28, 45.95)	0.330935	1::3	3.56(0.28, 45.95)	0.330935	0::0	--	--
CNVR_4266	chr7	118216736	118372846	1::4	3.19(0.31, 33.17)	0.331011	1::4	3.19(0.31, 33.17)	0.331011	0::0	--	--
CNVR_4014	chr7	26883169	26981725	3::12	1.92(0.51, 7.16)	0.331559	3::12	1.92(0.51, 7.16)	0.331559	0::0	--	--
CNVR_6902	chr14	35571651	35624832	1::4	3.43(0.28, 41.4)	0.331715	0::1	0(0, Inf)	0.995435	1::3	4.81(0.3, 76.96)	0.266545
CNVR_4606	chr8	66556187	66935271	1::2	3.52(0.28, 44.63)	0.332077	1::2	3.52(0.28, 44.63)	0.332077	0::0	--	--
CNVR_2687	chr4	178793878	179011289	5::21	1.67(0.59, 4.7)	0.332141	5::21	1.67(0.59, 4.7)	0.332141	0::0	--	--
CNVR_5701	chr11	8807179	9166813	1::3	3.59(0.27, 47.72)	0.332304	1::2	7.55(0.36, 157.92)	0.192385	0::1	0(0, Inf)	0.995211
CNVR_4385	chr7	157198266	157276617	3::12	2.02(0.49, 8.43)	0.332879	3::12	2.02(0.49, 8.43)	0.332879	0::0	--	--
CNVR_5765	chr11	33302060	33391655	5::59	0.62(0.24, 1.63)	0.332923	5::55	0.66(0.25, 1.73)	0.392156	0::4	0(0, Inf)	0.989366
CNVR_2988	chr5	82729839	82782035	1::1	3.95(0.24, 63.61)	0.332946	1::1	3.95(0.24, 63.61)	0.332946	0::0	--	--
CNVR_6808	chr13	105585149	105672515	3::17	1.9(0.52, 7.01)	0.33334	3::17	1.9(0.52, 7.01)	0.33334	0::0	--	--
CNVR_1914	chr3	122411062	122694528	1::4	3.21(0.3, 34.16)	0.333525	1::3	3.4(0.31, 37.51)	0.318134	0::1	0(0, Inf)	0.995956
CNVR_4659	chr8	85297965	85473741	1::2	3.28(0.29, 36.54)	0.333745	1::2	3.28(0.29, 36.54)	0.333745	0::0	--	--
CNVR_7856	chr17	52109692	52123790	1::3	3.23(0.3, 34.88)	0.333992	1::3	3.23(0.3, 34.88)	0.333992	0::0	--	--
CNVR_1780	chr3	76073102	76318679	3::10	1.94(0.51, 7.39)	0.334058	3::10	1.94(0.51, 7.39)	0.334058	0::0	--	--
CNVR_7649	chr16	84435229	84442261	2::6	2.36(0.41, 13.42)	0.334112	2::5	2.37(0.42, 13.59)	0.33109	0::1	0(0, Inf)	0.996317
CNVR_5382	chr10	45652251	45712342	5::53	0.62(0.24, 1.63)	0.33484	5::53	0.62(0.24, 1.63)	0.33484	0::0	--	--
CNVR_7840	chr17	47287109	47342154	10::57	1.42(0.7, 2.89)	0.335391	10::57	1.42(0.7, 2.89)	0.335391	0::0	--	--
CNVR_1978	chr3	144339980	144370801	3::10	1.92(0.51, 7.26)	0.335456	3::9	2.25(0.58, 8.7)	0.23858	0::1	0(0, Inf)	0.994953
CNVR_8107	chr18	45355527	45418611	6::27	1.6(0.61, 4.2)	0.335505	6::27	1.6(0.61, 4.2)	0.335505	0::0	--	--
CNVR_1156	chr2	139729442	140002535	6::30	1.59(0.62, 4.06)	0.33576	6::30	1.59(0.62, 4.06)	0.33576	0::0	--	--
CNVR_2918	chr5	58540245	58588581	14::117	0.74(0.41, 1.36)	0.33667	14::116	0.74(0.41, 1.36)	0.338223	0::1	0(0, Inf)	0.995942
CNVR_8365	chr19	43699204	43791421	203::1623	1.09(0.92, 1.29)	0.336728	6::52	0.91(0.38, 2.22)	0.843606	197::1571	1.09(0.92, 1.3)	0.308597
CNVR_6424	chr12	98908812	99056853	2::8	2.25(0.43, 11.83)	0.337054	2::8	2.25(0.43, 11.83)	0.337054	0::0	--	--
CNVR_6913	chr14	38005128	38092716	11::80	1.41(0.7, 2.87)	0.337187	11::80	1.41(0.7, 2.87)	0.337187	0::0	--	--
CNVR_6192	chr12	24440136	24482035	1::2	3.63(0.26, 50.38)	0.337244	1::2	3.63(0.26, 50.38)	0.337244	0::0	--	--
CNVR_1950	chr3	133616201	133666153	3::55	0.55(0.16, 1.86)	0.337382	3::55	0.55(0.16, 1.86)	0.337382	0::0	--	--
CNVR_498	chr1	194635582	194709892	6::29	1.59(0.62, 4.07)	0.337671	6::27	1.69(0.65, 4.4)	0.278431	0::2	0(0, Inf)	0.993179
CNVR_3793	chr6	137920217	137962262	5::12	1.72(0.57, 5.23)	0.337951	0::1	0(0, Inf)	0.996093	5::11	1.73(0.57, 5.27)	0.334818
CNVR_7665	chr16	86524548	86620192	1::5	3.26(0.29, 36.43)	0.337975	1::4	7.68(0.64, 92.31)	0.108085	0::1	0(0, Inf)	0.994952
CNVR_641	chr1	229145883	229316555	1::1	3.92(0.24, 64.19)	0.33808	1::1	3.92(0.24, 64.19)	0.33808	0::0	--	--
CNVR_1386	chr2	209485037	209686915	2::9	2.19(0.44, 10.93)	0.33859	2::8	2.21(0.44, 11.08)	0.333448	0::1	0(0, Inf)	0.996134
CNVR_6795	chr13	101217779	101338310	1::7	3.1(0.31, 31.52)	0.338863	1::7	3.1(0.31, 31.52)	0.338863	0::0	--	--
CNVR_3415	chr6	27634640	27659591	5::28	1.66(0.59, 4.68)	0.338926	0::2	0(0, Inf)	0.99333	5::26	1.77(0.62, 5.05)	0.28818
CNVR_2361	chr4	75324290	75505777	1::4	3.13(0.3, 32.57)	0.33938	1::4	3.13(0.3, 32.57)	0.33938	0::0	--	--
CNVR_619	chr1	222121875	222153462	7::43	1.53(0.64, 3.63)	0.339386	0::1	0(0, Inf)	0.996278	7::42	1.53(0.64, 3.64)	0.337979
CNVR_8379	chr19	47103141	47310362	1::5	3.24(0.29, 36.21)	0.340006	1::5	3.24(0.29, 36.21)	0.340006	0::0	--	--
CNVR_1841	chr3	98410273	98640813	1::1	3.88(0.24, 62.85)	0.340256	1::1	3.88(0.24, 62.85)	0.340256	0::0	--	--
CNVR_3180	chr5	143898805	144181431	1::2	3.22(0.29, 35.75)	0.340281	1::2	3.22(0.29, 35.75)	0.340281	0::0	--	--
CNVR_4322	chr7	138324471	138381707	1::1	3.86(0.24, 62.08)	0.340544	1::1	3.86(0.24, 62.08)	0.340544	0::0	--	--
CNVR_2774	chr5	12648818	13083918	5::25	1.73(0.56, 5.36)	0.340827	5::25	1.73(0.56, 5.36)	0.340827	0::0	--	--
CNVR_3460	chr6	33652010	33659246	1::14	2.78(0.34, 22.74)	0.340982	1::14	2.78(0.34, 22.74)	0.340982	0::0	--	--
CNVR_8876	chr22	44672019	44760040	2::17	2.4(0.4, 14.61)	0.341193	2::17	2.4(0.4, 14.61)	0.341193	0::0	--	--
CNVR_7119	chr14	101899240	102034367	4::36	1.72(0.56, 5.3)	0.341721	4::35	1.87(0.6, 5.81)	0.277259	0::1	0(0, Inf)	0.995049
CNVR_5319	chr10	21859585	21894029	14::135	0.75(0.42, 1.35)	0.341733	0::4	0(0, Inf)	0.992498	14::131	0.76(0.42, 1.36)	0.349597
CNVR_7601	chr16	74154364	74226222	13::66	1.39(0.71, 2.71)	0.341835	12::64	1.28(0.64, 2.56)	0.482948	1::2	6.63(0.52, 85.06)	0.146117
CNVR_8116	chr18	46234832	46240737	2::8	2.29(0.41, 12.73)	0.342203	2::8	2.29(0.41, 12.73)	0.342203	0::0	--	--
CNVR_5998	chr11	108123551	108124762	10::63	1.41(0.69, 2.9)	0.342708	10::59	1.45(0.7, 2.97)	0.315731	0::4	0(0, Inf)	0.991862
CNVR_984	chr2	70949978	71053417	1::1	3.88(0.24, 64.11)	0.342794	0::0	--	NA	1::1	3.88(0.24, 64.11)	0.342794
CNVR_2066	chr3	174213188	174274182	1::3	3.14(0.3, 33.37)	0.343104	0::1	0(0, Inf)	0.995105	1::2	5.9(0.44, 78.2)	0.178565
CNVR_6746	chr13	85598986	85688126	3::11	1.91(0.5, 7.33)	0.343859	3::11	1.91(0.5, 7.33)	0.343859	0::0	--	--
CNVR_4776	chr8	128012447	128020251	5::61	0.63(0.24, 1.64)	0.343927	5::61	0.63(0.24, 1.64)	0.343927	0::0	--	--
CNVR_5839	chr11	63806993	63834636	3::23	1.93(0.5, 7.48)	0.344154	3::23	1.93(0.5, 7.48)	0.344154	0::0	--	--
CNVR_7946	chr17	77367992	77393208	27::280	0.81(0.53, 1.25)	0.344504	0::0	--	NA	27::280	0.81(0.53, 1.25)	0.344504
CNVR_7446	chr16	10788106	10915517	1::3	3.84(0.24, 62.54)	0.345277	1::2	3.85(0.23, 63.15)	0.344801	0::1	0(0, Inf)	0.997008
CNVR_3200	chr5	149537080	149770059	3::27	1.89(0.5, 7.05)	0.345491	3::27	1.89(0.5, 7.05)	0.345491	0::0	--	--
CNVR_8611	chr20	49909373	50098786	1::3	3.41(0.27, 43.74)	0.345591	1::3	3.41(0.27, 43.74)	0.345591	0::0	--	--
CNVR_2525	chr4	123176858	123438969	3::38	0.56(0.17, 1.87)	0.345639	3::38	0.56(0.17, 1.87)	0.345639	0::0	--	--
CNVR_5648	chr10	126714714	126718351	3::55	0.56(0.17, 1.88)	0.345758	3::54	0.56(0.17, 1.88)	0.346996	0::1	0(0, Inf)	0.996163
CNVR_2020	chr3	158041139	158110597	23::116	1.27(0.77, 2.11)	0.346427	23::116	1.27(0.77, 2.11)	0.346427	0::0	--	--
CNVR_4441	chr8	15948235	16021469	9::107	0.71(0.35, 1.45)	0.346522	9::105	0.72(0.35, 1.49)	0.377544	0::2	0(0, Inf)	0.992809
CNVR_4905	chr9	20776743	20951648	2::6	2.24(0.42, 12.08)	0.346529	2::5	2.74(0.47, 15.77)	0.260036	0::1	0(0, Inf)	0.99514
CNVR_7760	chr17	29773751	29898593	3::20	1.93(0.49, 7.58)	0.347086	3::20	1.93(0.49, 7.58)	0.347086	0::0	--	--
CNVR_4437	chr8	13257778	13281442	4::39	0.59(0.2, 1.76)	0.347128	4::39	0.59(0.2, 1.76)	0.347128	0::0	--	--
CNVR_6952	chr14	54828715	54867507	3::13	1.99(0.47, 8.33)	0.34729	1::11	0.7(0.08, 6.24)	0.749311	2::2	11.53(1.02, 130.72)	0.0484837
CNVR_3030	chr5	97446209	97549096	2::4	3(0.3, 29.64)	0.347987	1::3	3.55(0.33, 38.3)	0.297201	1::1	0(0, Inf)	0.995548
CNVR_6442	chr12	105226250	105409189	4::44	0.6(0.2, 1.75)	0.348116	4::44	0.6(0.2, 1.75)	0.348116	0::0	--	--
CNVR_2630	chr4	161940430	162029798	2::30	0.5(0.11, 2.14)	0.348427	2::30	0.5(0.11, 2.14)	0.348427	0::0	--	--
CNVR_932	chr2	54913312	54954825	1::5	3.14(0.29, 34.44)	0.348744	1::5	3.14(0.29, 34.44)	0.348744	0::0	--	--
CNVR_1819	chr3	87403571	87429907	1::2	3.55(0.25, 50.48)	0.34924	1::2	3.55(0.25, 50.48)	0.34924	0::0	--	--
CNVR_6769	chr13	93977696	94294145	1::2	4.43(0.2, 100.13)	0.349262	1::2	4.43(0.2, 100.13)	0.349262	0::0	--	--
CNVR_2262	chr4	35389579	35506682	2::11	2.19(0.42, 11.31)	0.349275	2::9	2.21(0.43, 11.45)	0.345259	0::2	0(0, Inf)	0.994714
CNVR_1232	chr2	167806610	168136193	1::3	3.07(0.29, 32.21)	0.349323	1::3	3.07(0.29, 32.21)	0.349323	0::0	--	--
CNVR_589	chr1	217162443	217230016	1::5	3.35(0.27, 42.21)	0.349341	0::0	--	NA	1::5	3.35(0.27, 42.21)	0.349341
CNVR_4124	chr7	70094620	70223194	2::4	2.38(0.39, 14.69)	0.349705	2::2	4.62(0.51, 41.45)	0.171617	0::2	0(0, Inf)	0.993097
CNVR_7462	chr16	16243542	16353167	7::33	1.56(0.61, 3.98)	0.350248	5::25	1.29(0.42, 3.98)	0.660331	2::8	2.61(0.48, 14.22)	0.268083
CNVR_7277	chr15	62147087	62326161	17::143	0.77(0.44, 1.34)	0.350479	17::142	0.77(0.44, 1.34)	0.350479	0::1	--	--
CNVR_7469	chr16	18910039	19085299	1::5	3.05(0.29, 31.74)	0.350794	0::0	--	NA	1::5	3.05(0.29, 31.74)	0.350794
CNVR_3890	chr6	161358808	161566406	2::4	2.35(0.39, 14.17)	0.350948	0::0	--	NA	2::4	2.35(0.39, 14.17)	0.350948
CNVR_8334	chr19	36902219	37057284	1::1	8.55(0.09, 783.41)	0.351668	1::1	8.55(0.09, 783.41)	0.351668	0::0	--	--
CNVR_1622	chr3	31164966	31382765	1::2	3.14(0.28, 34.83)	0.352132	1::2	3.14(0.28, 34.83)	0.352132	0::0	--	--
CNVR_4652	chr8	83528963	83794842	3::13	2.2(0.42, 11.61)	0.352144	3::10	2.24(0.42, 11.88)	0.344556	0::3	0(0, Inf)	0.993271
CNVR_1627	chr3	32508248	32871037	2::6	2.18(0.42, 11.3)	0.352227	2::5	2.77(0.51, 15.15)	0.240439	0::1	0(0, Inf)	0.995027
CNVR_6104	chr12	1607512	1612091	4::32	1.7(0.56, 5.21)	0.352577	3::31	1.36(0.38, 4.85)	0.630745	1::1	6.15(0.38, 99.54)	0.201262
CNVR_8456	chr20	6121852	6131548	1::12	0.36(0.04, 3.08)	0.352784	1::12	0.36(0.04, 3.08)	0.352784	0::0	--	--
CNVR_1283	chr2	176935896	177054770	9::120	0.71(0.34, 1.47)	0.352859	8::113	0.7(0.32, 1.53)	0.374032	1::7	0.74(0.09, 6.24)	0.784167
CNVR_5491	chr10	81306352	81616631	1::18	0.38(0.05, 2.96)	0.352866	1::12	0.45(0.06, 3.66)	0.456767	0::6	0(0, Inf)	0.987351
CNVR_3652	chr6	95139032	95202198	5::26	1.61(0.59, 4.37)	0.352987	5::26	1.61(0.59, 4.37)	0.352987	0::0	--	--
CNVR_7118	chr14	101673914	101727108	1::2	3.44(0.25, 46.78)	0.353005	0::1	0(0, Inf)	0.995691	1::1	4.1(0.25, 67.38)	0.323384
CNVR_7696	chr17	5341683	5415288	1::4	3.43(0.25, 46.64)	0.353842	0::2	0(0, Inf)	0.992458	1::2	22.71(0.66, 777.6)	0.08325
CNVR_2854	chr5	38933645	39062978	12::64	1.36(0.71, 2.6)	0.353849	12::64	1.36(0.71, 2.6)	0.353849	0::0	--	--
CNVR_2024	chr3	159336334	159526334	1::1	3.9(0.22, 69.36)	0.354104	0::1	0(0, Inf)	0.995112	1::0	--	0.994212
CNVR_1967	chr3	141387271	141409702	2::7	2.17(0.42, 11.26)	0.354575	2::7	2.17(0.42, 11.26)	0.354575	0::0	--	--
CNVR_6529	chr12	123174743	123224910	7::30	1.5(0.63, 3.55)	0.355115	7::30	1.5(0.63, 3.55)	0.355115	0::0	--	--
CNVR_3723	chr6	117081230	117092893	7::41	1.51(0.63, 3.59)	0.355597	7::41	1.51(0.63, 3.59)	0.355597	0::0	--	--
CNVR_5618	chr10	122610639	122642615	5::23	1.63(0.58, 4.61)	0.355663	5::23	1.63(0.58, 4.61)	0.355663	0::0	--	--
CNVR_3635	chr6	89323941	89633047	11::60	1.37(0.7, 2.69)	0.355914	11::60	1.37(0.7, 2.69)	0.355914	0::0	--	--
CNVR_6178	chr12	20507209	20582652	6::24	1.58(0.6, 4.21)	0.355977	6::23	1.59(0.6, 4.23)	0.353279	0::1	0(0, Inf)	0.996112
CNVR_4000	chr7	23196636	23314580	1::3	3.44(0.25, 47.28)	0.356142	1::3	3.44(0.25, 47.28)	0.356142	0::0	--	--
CNVR_7314	chr15	72513948	72616843	1::8	2.94(0.3, 29.07)	0.356178	1::8	2.94(0.3, 29.07)	0.356178	0::0	--	--
CNVR_8313	chr19	30388485	30516721	5::20	1.64(0.57, 4.66)	0.356227	5::19	1.75(0.61, 5.05)	0.297939	0::1	0(0, Inf)	0.995048
CNVR_4454	chr8	18080196	18082003	2::30	0.5(0.12, 2.18)	0.356269	2::29	0.5(0.12, 2.18)	0.358266	0::1	0(0, Inf)	0.99604
CNVR_967	chr2	64312142	64517460	10::42	1.4(0.68, 2.89)	0.357264	10::41	1.4(0.68, 2.89)	0.357264	0::1	32.82(0, Inf)	0.998844
CNVR_4923	chr9	26869480	27166160	1::5	2.83(0.31, 25.84)	0.357331	1::4	3.81(0.39, 37.49)	0.252274	0::1	0(0, Inf)	0.995291
CNVR_2434	chr4	96591103	96857913	1::3	3.22(0.27, 38.85)	0.357369	1::2	9.51(0.68, 132.69)	0.0940806	0::1	0(0, Inf)	0.994866
CNVR_3249	chr5	164192738	164556906	1::4	3.05(0.28, 32.98)	0.35756	1::4	3.05(0.28, 32.98)	0.35756	0::0	--	--
CNVR_4439	chr8	13895276	13973466	8::47	1.46(0.65, 3.3)	0.359077	8::43	1.48(0.65, 3.33)	0.349283	0::4	0(0, Inf)	0.992979
CNVR_5181	chr9	127201626	127268441	1::40	0.38(0.05, 3)	0.359088	1::40	0.38(0.05, 3)	0.359088	0::0	--	--
CNVR_5267	chr10	9043352	9074501	4::16	1.72(0.54, 5.52)	0.359279	4::16	1.72(0.54, 5.52)	0.359279	0::0	--	--
CNVR_2459	chr4	103658651	103929391	3::13	1.85(0.5, 6.85)	0.359358	3::13	1.85(0.5, 6.85)	0.359358	0::0	--	--
CNVR_8484	chr20	11013452	11079104	2::24	0.5(0.11, 2.2)	0.360176	2::24	0.5(0.11, 2.2)	0.360176	0::0	--	--
CNVR_5726	chr11	17496516	17599094	1::5	2.97(0.29, 30.73)	0.360259	0::4	0(0, Inf)	0.991266	1::1	5.68(0.33, 97.6)	0.231352
CNVR_2458	chr4	102721771	102956485	10::45	1.42(0.67, 3.01)	0.360729	10::45	1.42(0.67, 3.01)	0.360729	0::0	--	--
CNVR_1788	chr3	78853284	78985806	1::2	3.07(0.28, 34.18)	0.361444	1::2	3.07(0.28, 34.18)	0.361444	0::0	--	--
CNVR_4416	chr8	9526345	9606333	3::43	0.57(0.17, 1.9)	0.361853	3::43	0.57(0.17, 1.9)	0.361853	0::0	--	--
CNVR_4922	chr9	26273887	26417756	2::19	0.39(0.05, 2.99)	0.362105	2::19	0.39(0.05, 2.99)	0.362105	0::0	--	--
CNVR_3932	chr7	6384000	6465599	5::25	1.6(0.58, 4.43)	0.36278	5::25	1.6(0.58, 4.43)	0.36278	0::0	--	--
CNVR_3942	chr7	8825395	8867551	34::243	1.2(0.81, 1.78)	0.363457	33::242	1.16(0.78, 1.73)	0.456405	1::1	14.07(0.58, 341.92)	0.104305
CNVR_1049	chr2	96349485	96580166	1::3	3.01(0.28, 32.51)	0.363531	0::0	--	NA	1::3	3.01(0.28, 32.51)	0.363531
CNVR_3853	chr6	153066908	153080062	1::15	0.39(0.05, 3.01)	0.363678	1::15	0.39(0.05, 3.01)	0.363678	0::0	--	--
CNVR_1042	chr2	87343004	87629502	9::65	1.42(0.67, 3)	0.363745	0::0	--	NA	9::65	1.42(0.67, 3)	0.363745
CNVR_1320	chr2	189736281	189849774	1::4	3.05(0.27, 33.91)	0.363933	1::4	3.05(0.27, 33.91)	0.363933	0::0	--	--
CNVR_2975	chr5	78664650	78790991	12::64	1.37(0.69, 2.72)	0.364812	12::63	1.38(0.7, 2.74)	0.357904	0::1	0(0, Inf)	0.995644
CNVR_2436	chr4	97737304	97885148	1::14	0.39(0.05, 3.03)	0.365128	1::14	0.39(0.05, 3.03)	0.365128	0::0	--	--
CNVR_7303	chr15	68559450	68566208	1::2	3.22(0.26, 40.69)	0.365364	1::2	3.22(0.26, 40.69)	0.365364	0::0	--	--
CNVR_7319	chr15	74460734	74499408	1::6	3.08(0.27, 35.1)	0.365476	1::5	6.53(0.46, 92.71)	0.165704	0::1	0(0, Inf)	0.995052
CNVR_3936	chr7	7592576	7676344	2::12	2.12(0.42, 10.84)	0.365757	2::12	2.12(0.42, 10.84)	0.365757	0::0	--	--
CNVR_6008	chr11	111112246	111119801	12::114	0.74(0.39, 1.42)	0.365839	12::113	0.76(0.4, 1.46)	0.406443	0::1	0(0, Inf)	0.994817
CNVR_6052	chr11	120544871	120836755	1::1	3.61(0.22, 58.69)	0.366428	1::0	--	0.994126	0::1	0(0, Inf)	0.99498
CNVR_3264	chr5	169686007	169793713	4::39	0.62(0.21, 1.76)	0.366547	4::37	0.62(0.22, 1.78)	0.373	0::2	0(0, Inf)	0.994106
CNVR_7356	chr15	85174549	85207628	6::27	1.53(0.61, 3.87)	0.367013	6::27	1.53(0.61, 3.87)	0.367013	0::0	--	--
CNVR_6325	chr12	65435054	65641986	1::4	2.97(0.28, 31.73)	0.367674	1::3	3.24(0.29, 36.68)	0.34221	0::1	0(0, Inf)	0.995792
CNVR_3660	chr6	98276006	98494650	1::6	2.96(0.28, 31.5)	0.3678	1::6	2.96(0.28, 31.5)	0.3678	0::0	--	--
CNVR_4514	chr8	32588901	32738414	4::51	0.62(0.21, 1.77)	0.368986	4::51	0.62(0.21, 1.77)	0.368986	0::0	--	--
CNVR_862	chr2	36803863	37260464	1::2	3.5(0.23, 54.07)	0.36901	0::1	0(0, Inf)	0.995872	1::1	3.92(0.22, 69.48)	0.351456
CNVR_1163	chr2	141525130	141677632	2::10	2.16(0.4, 11.67)	0.36966	2::10	2.16(0.4, 11.67)	0.36966	0::0	--	--
CNVR_3524	chr6	44198312	44270937	4::26	1.73(0.52, 5.7)	0.369799	4::26	1.73(0.52, 5.7)	0.369799	0::0	--	--
CNVR_960	chr2	63543180	63556850	4::42	0.61(0.21, 1.79)	0.370124	4::41	0.61(0.21, 1.8)	0.372567	0::1	0(0, Inf)	0.995942
CNVR_7027	chr14	77481725	77562721	2::8	2.13(0.41, 11.18)	0.370501	1::8	1.17(0.13, 10.14)	0.887234	1::0	--	0.99411
CNVR_1722	chr3	62948246	63051343	5::33	1.59(0.58, 4.41)	0.370567	5::33	1.59(0.58, 4.41)	0.370567	0::0	--	--
CNVR_7967	chr18	3203194	3287106	2::7	2.15(0.4, 11.54)	0.37099	2::5	2.21(0.41, 12.01)	0.358498	0::2	0(0, Inf)	0.9943
CNVR_3776	chr6	131077027	131495573	1::6	2.93(0.28, 30.87)	0.371008	1::6	2.93(0.28, 30.87)	0.371008	0::0	--	--
CNVR_8275	chr19	16800563	16868964	10::60	1.39(0.68, 2.87)	0.371162	10::60	1.39(0.68, 2.87)	0.371162	0::0	--	--
CNVR_7182	chr15	37508505	37655123	2::5	2.14(0.4, 11.3)	0.371391	2::5	2.14(0.4, 11.3)	0.371391	0::0	--	--
CNVR_2184	chr4	9156990	9209821	39::267	1.19(0.81, 1.75)	0.371497	7::34	1.68(0.71, 3.94)	0.237317	32::233	1.11(0.72, 1.7)	0.647487
CNVR_6929	chr14	48082203	48170087	1::4	3.16(0.25, 39.47)	0.371574	0::3	0(0, Inf)	0.992895	1::1	4.1(0.25, 67.38)	0.323379
CNVR_1924	chr3	126134636	126218904	8::65	1.43(0.65, 3.17)	0.371621	8::63	1.47(0.66, 3.25)	0.344416	0::2	0(0, Inf)	0.992711
CNVR_5781	chr11	37688427	37820504	8::52	1.44(0.65, 3.2)	0.372167	2::16	0.93(0.2, 4.32)	0.925715	6::36	1.75(0.68, 4.46)	0.242752
CNVR_8149	chr18	55146682	55404768	1::1	3.66(0.21, 63.27)	0.372197	0::0	--	NA	1::1	3.66(0.21, 63.27)	0.372197
CNVR_7477	chr16	22635966	22777778	6::44	1.52(0.61, 3.81)	0.372852	0::0	--	NA	6::44	1.52(0.61, 3.81)	0.372852
CNVR_2200	chr4	14962496	15079534	2::9	2.13(0.4, 11.32)	0.373041	2::9	2.13(0.4, 11.32)	0.373041	0::0	--	--
CNVR_1178	chr2	146294931	146392351	2::7	2.23(0.38, 12.94)	0.373063	2::7	2.23(0.38, 12.94)	0.373063	0::0	--	--
CNVR_7253	chr15	56544009	56746004	1::17	0.39(0.05, 3.07)	0.373135	1::16	0.39(0.05, 3.1)	0.376202	0::1	0(0, Inf)	0.995941
CNVR_3967	chr7	15204251	15264586	1::3	2.88(0.28, 29.53)	0.373183	1::3	2.88(0.28, 29.53)	0.373183	0::0	--	--
CNVR_6057	chr11	122430752	122723752	1::3	3.04(0.26, 35.03)	0.373199	1::2	7.34(0.48, 111.66)	0.151392	0::1	0(0, Inf)	0.99498
CNVR_8184	chr18	64567702	64576423	1::4	2.9(0.28, 30.23)	0.373554	1::4	2.9(0.28, 30.23)	0.373554	0::0	--	--
CNVR_212	chr1	74363988	74658531	1::14	0.39(0.05, 3.08)	0.373608	1::12	0.43(0.05, 3.38)	0.419142	0::2	0(0, Inf)	0.992825
CNVR_6265	chr12	49577834	49629013	6::30	1.52(0.61, 3.81)	0.373754	6::30	1.52(0.61, 3.81)	0.373754	0::0	--	--
CNVR_8399	chr19	51357167	51373191	1::5	2.89(0.28, 29.89)	0.374016	1::5	2.89(0.28, 29.89)	0.374016	0::0	--	--
CNVR_7024	chr14	75696922	75762199	3::10	1.83(0.48, 6.94)	0.374261	2::10	1.28(0.27, 6.06)	0.75628	1::0	--	0.99411
CNVR_819	chr2	25121125	25124795	4::32	0.61(0.2, 1.82)	0.374672	4::31	0.69(0.23, 2.06)	0.507036	0::1	0(0, Inf)	0.994471
CNVR_5894	chr11	74864707	74949404	1::36	0.39(0.05, 3.09)	0.374679	1::36	0.39(0.05, 3.09)	0.374679	0::0	--	--
CNVR_5225	chr10	1934824	1970893	8::44	1.44(0.64, 3.21)	0.374877	7::42	1.33(0.57, 3.11)	0.510046	1::2	3.48(0.23, 51.91)	0.365918
CNVR_8697	chr21	24811736	24979471	15::91	1.32(0.71, 2.44)	0.375063	15::91	1.32(0.71, 2.44)	0.375063	0::0	--	--
CNVR_7000	chr14	69215952	69216476	4::16	1.67(0.54, 5.23)	0.375189	4::14	1.74(0.55, 5.49)	0.345199	0::2	0(0, Inf)	0.993787
CNVR_2659	chr4	171001659	171110104	2::32	0.52(0.12, 2.23)	0.375255	2::31	0.52(0.12, 2.26)	0.385216	0::1	0(0, Inf)	0.995517
CNVR_8120	chr18	46470001	46491279	5::44	1.58(0.58, 4.33)	0.375868	5::42	1.7(0.61, 4.7)	0.309233	0::2	0(0, Inf)	0.993042
CNVR_4127	chr7	70970026	71279082	1::4	2.79(0.29, 27.19)	0.376008	0::0	--	NA	1::4	2.79(0.29, 27.19)	0.376008
CNVR_1200	chr2	154460805	154462906	1::4	2.88(0.28, 29.85)	0.37632	1::4	2.88(0.28, 29.85)	0.37632	0::0	--	--
CNVR_2568	chr4	140006680	140189614	1::3	3.03(0.26, 35.38)	0.376705	1::3	3.03(0.26, 35.38)	0.376705	0::0	--	--
CNVR_1206	chr2	156235354	156424339	1::15	0.4(0.05, 3.07)	0.376814	1::15	0.4(0.05, 3.07)	0.376814	0::0	--	--
CNVR_2260	chr4	34770153	34852125	1::1	3.5(0.22, 56.24)	0.376933	1::1	3.5(0.22, 56.24)	0.376933	0::0	--	--
CNVR_8867	chr22	42524817	42528977	152::1371	1.09(0.9, 1.32)	0.377128	147::1313	1.12(0.92, 1.35)	0.267602	5::58	0.6(0.21, 1.71)	0.343619
CNVR_4719	chr8	112355557	112608659	2::27	0.51(0.11, 2.27)	0.377799	2::27	0.51(0.11, 2.27)	0.377799	0::0	--	--
CNVR_6897	chr14	34197424	34311718	1::4	3.07(0.25, 37.54)	0.37898	0::3	0(0, Inf)	0.992818	1::1	4.1(0.25, 67.38)	0.323376
CNVR_4387	chr7	158031556	158154453	1::5	2.98(0.26, 34.07)	0.379493	1::4	5.54(0.38, 79.79)	0.208216	0::1	0(0, Inf)	0.995132
CNVR_2869	chr5	45018723	45228837	1::2	3.35(0.23, 49.91)	0.379625	0::2	0(0, Inf)	0.992533	1::0	--	0.994104
CNVR_2155	chr3	197566540	197833759	1::2	2.95(0.26, 33.15)	0.379887	0::0	--	NA	1::2	2.95(0.26, 33.15)	0.379887
CNVR_1584	chr3	26046361	26177204	5::41	0.62(0.21, 1.8)	0.380013	5::41	0.62(0.21, 1.8)	0.380013	0::0	--	--
CNVR_7466	chr16	18062047	18479359	1::4	2.75(0.29, 26.45)	0.380036	1::0	--	0.993747	0::4	0(0, Inf)	0.990196
CNVR_3712	chr6	113641221	114087321	4::15	1.67(0.53, 5.21)	0.380357	4::14	1.7(0.54, 5.33)	0.365557	0::1	0(0, Inf)	0.995617
CNVR_827	chr2	25944263	26112834	1::21	0.4(0.05, 3.09)	0.380735	1::21	0.4(0.05, 3.09)	0.380735	0::0	--	--
CNVR_1233	chr2	168256640	168308378	1::4	3.01(0.26, 35.26)	0.38112	0::1	0(0, Inf)	0.995036	1::3	6.73(0.43, 105.51)	0.174705
CNVR_7473	chr16	20809491	20959919	1::4	2.94(0.26, 32.84)	0.381394	1::3	3.12(0.27, 36.44)	0.364549	0::1	0(0, Inf)	0.995928
CNVR_2338	chr4	67282970	67529652	4::24	1.63(0.55, 4.88)	0.381738	4::21	1.82(0.6, 5.53)	0.290401	0::3	0(0, Inf)	0.991758
CNVR_2598	chr4	150070596	150459437	1::2	2.93(0.26, 32.51)	0.381792	1::2	2.93(0.26, 32.51)	0.381792	0::0	--	--
CNVR_4109	chr7	57481104	57738496	5::43	0.65(0.24, 1.72)	0.381941	1::18	0.36(0.05, 2.79)	0.327548	4::25	0.83(0.26, 2.62)	0.748456
CNVR_3912	chr6	167279331	167467101	1::3	2.81(0.28, 28.37)	0.382132	1::3	2.81(0.28, 28.37)	0.382132	0::0	--	--
CNVR_3022	chr5	95116543	95462031	3::12	1.81(0.48, 6.86)	0.382149	3::12	1.81(0.48, 6.86)	0.382149	0::0	--	--
CNVR_1282	chr2	176777743	176908265	1::3	2.83(0.27, 29.35)	0.382219	1::3	2.83(0.27, 29.35)	0.382219	0::0	--	--
CNVR_5890	chr11	74367284	74377747	29::248	1.2(0.79, 1.82)	0.382529	0::2	0(0, Inf)	0.992878	29::246	1.21(0.8, 1.84)	0.363886
CNVR_4346	chr7	145975963	146092446	2::4	2.46(0.33, 18.64)	0.382596	2::4	2.46(0.33, 18.64)	0.382596	0::0	--	--
CNVR_5451	chr10	69991242	70051929	3::19	1.81(0.48, 6.86)	0.382755	3::19	1.81(0.48, 6.86)	0.382755	0::0	--	--
CNVR_5381	chr10	45218841	45359484	26::167	1.23(0.78, 1.94)	0.382848	0::0	--	NA	26::167	1.23(0.78, 1.94)	0.382848
CNVR_1304	chr2	182334873	182504284	1::16	0.4(0.05, 3.13)	0.382985	1::16	0.4(0.05, 3.13)	0.382985	0::0	--	--
CNVR_4947	chr9	35601967	35842855	3::17	1.82(0.47, 7.05)	0.383473	3::16	2.04(0.51, 8.06)	0.310716	0::1	0(0, Inf)	0.995111
CNVR_31	chr1	11786169	11850195	21::242	0.81(0.5, 1.3)	0.383766	21::241	0.82(0.51, 1.31)	0.402199	0::1	0(0, Inf)	0.995039
CNVR_85	chr1	29252322	29586704	1::22	0.4(0.05, 3.15)	0.384536	1::22	0.4(0.05, 3.15)	0.384536	0::0	--	--
CNVR_4545	chr8	47174878	47433417	11::62	1.4(0.66, 3)	0.38454	11::62	1.4(0.66, 3)	0.38454	0::0	--	--
CNVR_5555	chr10	104148969	104287052	1::28	0.41(0.05, 3.1)	0.384927	1::28	0.41(0.05, 3.1)	0.384927	0::0	--	--
CNVR_5176	chr9	125601549	125837338	6::32	1.5(0.6, 3.79)	0.385322	6::32	1.5(0.6, 3.79)	0.385322	0::0	--	--
CNVR_1996	chr3	150006338	150181414	1::2	2.91(0.26, 32.51)	0.385342	1::1	5.73(0.35, 93.51)	0.220358	0::1	0(0, Inf)	0.995092
CNVR_3034	chr5	100573157	100807309	1::16	0.41(0.05, 3.12)	0.385756	1::14	0.5(0.06, 3.89)	0.508231	0::2	0(0, Inf)	0.992887
CNVR_6701	chr13	72050416	72237749	10::53	1.37(0.67, 2.81)	0.387221	10::52	1.37(0.67, 2.81)	0.387221	0::1	--	--
CNVR_8874	chr22	44221087	44493535	1::5	2.81(0.27, 29.18)	0.387494	0::1	0(0, Inf)	0.99561	1::4	3.22(0.29, 36.22)	0.343712
CNVR_54	chr1	19191326	19229093	25::224	1.22(0.78, 1.9)	0.387515	25::223	1.22(0.78, 1.91)	0.387051	0::1	0(0, Inf)	0.99639
CNVR_7580	chr16	66613841	66860994	4::51	0.63(0.22, 1.81)	0.387571	4::51	0.63(0.22, 1.81)	0.387571	0::0	--	--
CNVR_4630	chr8	76228980	76255682	15::140	0.78(0.44, 1.38)	0.388179	15::139	0.78(0.44, 1.38)	0.388224	0::1	0(0, Inf)	0.997141
CNVR_6621	chr13	37563968	37688840	3::13	1.79(0.48, 6.71)	0.388899	3::12	1.81(0.48, 6.84)	0.378672	0::1	0(0, Inf)	0.995816
CNVR_5238	chr10	4612690	4683859	15::82	1.3(0.71, 2.38)	0.389692	15::81	1.32(0.72, 2.42)	0.362912	0::1	0(0, Inf)	0.995109
CNVR_6978	chr14	61223152	61347539	9::76	0.72(0.35, 1.51)	0.390366	9::74	0.74(0.35, 1.55)	0.425038	0::2	0(0, Inf)	0.993213
CNVR_5253	chr10	8282036	8294329	2::7	2.13(0.38, 12.03)	0.391164	2::7	2.13(0.38, 12.03)	0.391164	0::0	--	--
CNVR_6105	chr12	1634278	1650189	8::73	1.42(0.63, 3.2)	0.391242	7::70	1.25(0.53, 2.94)	0.610673	1::3	9.43(0.58, 153.6)	0.115097
CNVR_5539	chr10	98380137	98656561	1::4	2.76(0.27, 27.98)	0.391339	1::3	3.11(0.28, 34.03)	0.351886	0::1	0(0, Inf)	0.995638
CNVR_1851	chr3	103345439	103403515	2::25	0.53(0.12, 2.28)	0.391475	2::25	0.53(0.12, 2.28)	0.391475	0::0	--	--
CNVR_1984	chr3	146091891	146312942	6::27	1.49(0.6, 3.73)	0.391552	6::27	1.49(0.6, 3.73)	0.391552	0::0	--	--
CNVR_7855	chr17	50418204	50881376	2::9	2.06(0.39, 10.85)	0.391685	2::9	2.06(0.39, 10.85)	0.391685	0::0	--	--
CNVR_2809	chr5	24862134	24976493	1::13	0.4(0.05, 3.22)	0.391686	1::13	0.4(0.05, 3.22)	0.391686	0::0	--	--
CNVR_7741	chr17	16523746	16774720	1::3	2.77(0.27, 28.47)	0.391816	1::2	3.12(0.28, 34.61)	0.354057	0::1	0(0, Inf)	0.995652
CNVR_4249	chr7	108614279	108774900	2::17	0.52(0.11, 2.35)	0.391992	2::17	0.52(0.11, 2.35)	0.391992	0::0	--	--
CNVR_97	chr1	32050203	32197258	5::136	0.66(0.26, 1.7)	0.392293	5::136	0.66(0.26, 1.7)	0.392293	0::0	--	--
CNVR_1219	chr2	161949299	162365203	2::14	2.01(0.4, 10.04)	0.392735	2::13	2.02(0.4, 10.04)	0.392595	0::1	0(0, Inf)	0.997351
CNVR_2165	chr4	3728591	3775686	3::23	1.77(0.48, 6.52)	0.393058	3::22	1.99(0.53, 7.48)	0.306678	0::1	0(0, Inf)	0.995032
CNVR_818	chr2	25093755	25100903	1::10	2.64(0.28, 24.5)	0.393219	1::10	2.64(0.28, 24.5)	0.393219	0::0	--	--
CNVR_347	chr1	147130167	147375982	1::1	3.36(0.21, 54.13)	0.393334	0::0	--	NA	1::1	3.36(0.21, 54.13)	0.393334
CNVR_5026	chr9	93486569	93595808	6::25	1.49(0.59, 3.74)	0.393542	5::25	1.22(0.45, 3.27)	0.693895	1::0	--	0.99379
CNVR_8233	chr19	5022604	5154422	4::26	1.65(0.52, 5.2)	0.393564	4::26	1.65(0.52, 5.2)	0.393564	0::0	--	--
CNVR_4607	chr8	67312348	67486898	2::8	2.03(0.4, 10.4)	0.393725	2::8	2.03(0.4, 10.4)	0.393725	0::0	--	--
CNVR_5348	chr10	29958333	30049632	1::6	2.82(0.26, 30.54)	0.393776	1::6	2.82(0.26, 30.54)	0.393776	0::0	--	--
CNVR_2563	chr4	137534902	137614144	1::4	2.68(0.28, 25.87)	0.394116	1::3	3.08(0.3, 31.88)	0.344447	0::1	0(0, Inf)	0.995562
CNVR_5809	chr11	46962474	47156706	2::13	0.4(0.05, 3.33)	0.39413	1::13	0.4(0.05, 3.33)	0.394131	1::0	0.48(0, Inf)	0.99976
CNVR_6205	chr12	28107397	28137870	6::44	1.49(0.6, 3.71)	0.394148	6::43	1.51(0.6, 3.77)	0.378501	0::1	0(0, Inf)	0.995505
CNVR_3096	chr5	120317035	120318489	1::4	2.64(0.28, 24.68)	0.394752	1::2	4.55(0.38, 53.94)	0.229428	0::2	0(0, Inf)	0.993454
CNVR_8327	chr19	35434238	35624891	2::12	2.05(0.39, 10.67)	0.394988	2::11	2.56(0.47, 14.04)	0.278587	0::1	0(0, Inf)	0.995036
CNVR_7847	chr17	47923923	47990547	1::8	2.7(0.27, 26.82)	0.395256	1::8	2.7(0.27, 26.82)	0.395256	0::0	--	--
CNVR_2708	chr4	183517586	183618778	1::3	2.83(0.26, 31.37)	0.395639	1::3	2.83(0.26, 31.37)	0.395639	0::0	--	--
CNVR_522	chr1	202843127	202948993	6::27	1.49(0.59, 3.76)	0.396041	6::26	1.56(0.61, 3.94)	0.352009	0::1	0(0, Inf)	0.995124
CNVR_2327	chr4	63037324	63102382	1::17	0.41(0.05, 3.24)	0.396109	1::16	0.44(0.05, 3.5)	0.434787	0::1	0(0, Inf)	0.99512
CNVR_3310	chr6	4057428	4154019	1::10	2.64(0.28, 24.75)	0.396351	1::10	2.64(0.28, 24.75)	0.396351	0::0	--	--
CNVR_2000	chr3	151511085	151575601	42::273	1.17(0.82, 1.66)	0.396357	42::273	1.17(0.82, 1.66)	0.396357	0::0	--	--
CNVR_7108	chr14	99339897	99567352	1::2	2.91(0.25, 34.59)	0.397014	0::2	0(0, Inf)	0.993196	1::0	--	0.99411
CNVR_5739	chr11	21034351	21077975	9::42	1.4(0.64, 3.03)	0.397605	9::42	1.4(0.64, 3.03)	0.397605	0::0	--	--
CNVR_2765	chr5	9874939	9928863	1::2	3.12(0.22, 43.4)	0.397724	1::1	3.6(0.22, 58.99)	0.369474	0::1	0(0, Inf)	0.995723
CNVR_1104	chr2	120986872	121028193	8::41	1.41(0.64, 3.12)	0.398804	8::39	1.56(0.7, 3.47)	0.279318	0::2	0(0, Inf)	0.99272
CNVR_7382	chr15	93245099	93510604	5::24	1.55(0.56, 4.28)	0.39914	5::24	1.55(0.56, 4.28)	0.39914	0::0	--	--
CNVR_1980	chr3	144992599	145059654	1::12	0.41(0.05, 3.24)	0.399222	1::12	0.41(0.05, 3.24)	0.399222	0::0	--	--
CNVR_5869	chr11	69587734	69592815	1::29	0.41(0.05, 3.23)	0.399579	1::28	0.46(0.06, 3.6)	0.457222	0::1	0(0, Inf)	0.99498
CNVR_7415	chr15	102338427	102366850	5::31	1.56(0.55, 4.43)	0.400173	0::0	--	NA	5::31	1.56(0.55, 4.43)	0.400173
CNVR_4702	chr8	103791669	104114336	1::8	2.61(0.28, 24.54)	0.400276	1::7	4.19(0.42, 41.56)	0.221246	0::1	0(0, Inf)	0.995085
CNVR_3445	chr6	31862697	31870327	17::137	1.27(0.73, 2.2)	0.40044	17::137	1.27(0.73, 2.2)	0.40044	0::0	--	--
CNVR_4002	chr7	23744549	23856955	3::35	0.59(0.17, 2.02)	0.401761	3::35	0.59(0.17, 2.02)	0.401761	0::0	--	--
CNVR_549	chr1	205630893	205646279	2::29	1.95(0.41, 9.32)	0.40201	2::29	1.95(0.41, 9.32)	0.40201	0::0	--	--
CNVR_391	chr1	160989614	161199176	8::35	1.41(0.63, 3.13)	0.402218	8::35	1.41(0.63, 3.13)	0.402218	0::0	--	--
CNVR_7020	chr14	74469314	74786539	1::1	3.28(0.2, 52.69)	0.402391	0::1	0(0, Inf)	0.994898	1::0	--	0.99411
CNVR_1246	chr2	171418907	171678380	1::5	2.88(0.24, 34.42)	0.402397	1::4	2.95(0.24, 35.87)	0.396143	0::1	0(0, Inf)	0.996265
CNVR_1586	chr3	26835843	26877520	4::25	1.6(0.53, 4.85)	0.40248	4::24	1.73(0.57, 5.27)	0.335652	0::1	0(0, Inf)	0.995056
CNVR_3994	chr7	21403759	21442814	11::62	1.34(0.67, 2.68)	0.403828	11::62	1.34(0.67, 2.68)	0.403828	0::0	--	--
CNVR_7710	chr17	7893174	7922768	1::15	0.42(0.05, 3.27)	0.404132	1::15	0.42(0.05, 3.27)	0.404132	0::0	--	--
CNVR_7142	chr15	27012843	27257117	1::26	0.42(0.05, 3.28)	0.404204	1::26	0.42(0.05, 3.28)	0.404204	0::0	--	--
CNVR_3294	chr5	177507767	177654457	8::52	1.4(0.63, 3.11)	0.404364	8::48	1.44(0.65, 3.2)	0.373355	0::4	0(0, Inf)	0.992169
CNVR_8817	chr22	29273966	29291331	1::37	0.42(0.05, 3.24)	0.404833	1::37	0.42(0.05, 3.24)	0.404833	0::0	--	--
CNVR_4864	chr9	6409407	6417901	1::24	0.42(0.05, 3.28)	0.405025	1::23	0.42(0.05, 3.32)	0.411009	0::1	0(0, Inf)	0.995754
CNVR_4546	chr8	48232105	48654785	2::7	2(0.39, 10.3)	0.405397	2::7	2(0.39, 10.3)	0.405397	0::0	--	--
CNVR_2469	chr4	106167744	106185457	2::26	0.53(0.12, 2.34)	0.406177	2::26	0.53(0.12, 2.34)	0.406177	0::0	--	--
CNVR_941	chr2	57524805	57614311	1::15	0.42(0.05, 3.29)	0.40625	1::14	0.42(0.05, 3.31)	0.40891	0::1	0(0, Inf)	0.996027
CNVR_7862	chr17	53062755	53205320	6::51	0.69(0.28, 1.67)	0.406262	6::50	0.69(0.28, 1.68)	0.414177	0::1	0(0, Inf)	0.99553
CNVR_6366	chr12	79133431	79449408	2::27	0.53(0.12, 2.36)	0.406483	2::26	0.54(0.12, 2.39)	0.417009	0::1	0(0, Inf)	0.995535
CNVR_8461	chr20	6371505	6377905	1::17	0.42(0.05, 3.26)	0.406711	1::17	0.42(0.05, 3.26)	0.406711	0::0	--	--
CNVR_5546	chr10	101587931	101616580	3::25	1.75(0.47, 6.57)	0.407257	3::25	1.75(0.47, 6.57)	0.407257	0::0	--	--
CNVR_7799	chr17	41349072	41726326	2::4	2.08(0.37, 11.78)	0.407308	0::1	0(0, Inf)	0.995114	2::3	2.58(0.42, 16.03)	0.309383
CNVR_5307	chr10	18828486	18903523	5::24	1.55(0.55, 4.35)	0.407637	5::22	1.55(0.55, 4.36)	0.407291	0::2	0(0, Inf)	0.995847
CNVR_1814	chr3	87204175	87206968	20::123	1.25(0.74, 2.1)	0.407638	20::122	1.25(0.74, 2.11)	0.405397	0::1	0(0, Inf)	0.995942
CNVR_8277	chr19	17051275	17079075	11::73	1.34(0.67, 2.7)	0.408716	11::73	1.34(0.67, 2.7)	0.408716	0::0	--	--
CNVR_7377	chr15	91410009	91499329	22::208	1.22(0.76, 1.98)	0.409427	22::208	1.22(0.76, 1.98)	0.409427	0::0	--	--
CNVR_7952	chr17	78212206	78246463	5::92	0.67(0.26, 1.73)	0.409746	5::89	0.68(0.27, 1.74)	0.422031	0::3	0(0, Inf)	0.992478
CNVR_157	chr1	55218155	55273581	1::17	0.42(0.05, 3.33)	0.409997	0::13	0(0, Inf)	0.987459	1::4	3.04(0.26, 36.05)	0.378362
CNVR_1744	chr3	66318042	66349487	1::5	2.61(0.27, 25.76)	0.410358	1::3	4.11(0.36, 47.2)	0.256463	0::2	0(0, Inf)	0.992741
CNVR_667	chr1	236335649	236426121	21::115	1.24(0.74, 2.09)	0.41037	21::114	1.25(0.74, 2.1)	0.407139	0::1	0(0, Inf)	0.995814
CNVR_5858	chr11	69002342	69006250	1::23	0.42(0.06, 3.27)	0.410805	1::23	0.42(0.06, 3.27)	0.410805	0::0	--	--
CNVR_2179	chr4	7426904	7438257	15::223	0.79(0.46, 1.38)	0.411741	15::223	0.79(0.46, 1.38)	0.411741	0::0	--	--
CNVR_3920	chr6	170554002	170581657	2::12	2(0.38, 10.42)	0.411874	2::12	2(0.38, 10.42)	0.411874	0::0	--	--
CNVR_1164	chr2	141717646	141833788	7::28	1.48(0.58, 3.78)	0.412044	7::28	1.48(0.58, 3.78)	0.412044	0::0	--	--
CNVR_3498	chr6	38800209	38902471	1::1	3.21(0.2, 52.1)	0.412195	1::1	3.21(0.2, 52.1)	0.412195	0::0	--	--
CNVR_1475	chr2	235993933	236040156	1::5	2.53(0.27, 23.43)	0.412355	1::4	3.06(0.31, 30.3)	0.338823	0::1	0(0, Inf)	0.995427
CNVR_5829	chr11	60574814	60643074	2::17	1.98(0.39, 10.18)	0.412431	2::17	1.98(0.39, 10.18)	0.412431	0::0	--	--
CNVR_3470	chr6	34257929	34313868	13::65	1.31(0.69, 2.5)	0.412894	13::62	1.38(0.72, 2.66)	0.329121	0::3	0(0, Inf)	0.991317
CNVR_7131	chr15	23683783	23689636	5::67	0.67(0.26, 1.74)	0.412958	3::38	0.76(0.22, 2.65)	0.662731	2::29	0.58(0.13, 2.51)	0.468272
CNVR_542	chr1	205275972	205295908	6::27	1.47(0.59, 3.67)	0.413366	6::27	1.47(0.59, 3.67)	0.413366	0::0	--	--
CNVR_8050	chr18	28602184	28628261	4::18	1.59(0.52, 4.86)	0.413496	4::18	1.59(0.52, 4.86)	0.413496	0::0	--	--
CNVR_1883	chr3	113474866	113654706	9::63	1.37(0.64, 2.91)	0.413764	9::63	1.37(0.64, 2.91)	0.413764	0::0	--	--
CNVR_3864	chr6	153889419	154025837	3::10	1.75(0.46, 6.73)	0.414415	3::9	2.05(0.52, 8.09)	0.30696	0::1	0(0, Inf)	0.994948
CNVR_3363	chr6	20209344	20335061	1::6	2.63(0.26, 26.85)	0.414537	1::6	2.63(0.26, 26.85)	0.414537	0::0	--	--
CNVR_5856	chr11	68965036	68972976	6::30	1.49(0.57, 3.86)	0.414573	6::30	1.49(0.57, 3.86)	0.414573	0::0	--	--
CNVR_814	chr2	24662502	24676507	1::4	2.6(0.26, 25.8)	0.4149	1::3	4.09(0.36, 46.77)	0.256676	0::1	0(0, Inf)	0.995138
CNVR_4076	chr7	46059924	46206781	1::3	2.71(0.25, 29.9)	0.415013	1::3	2.71(0.25, 29.9)	0.415013	0::0	--	--
CNVR_3063	chr5	112059594	112166288	2::8	1.96(0.39, 9.9)	0.41591	2::8	1.96(0.39, 9.9)	0.41591	0::0	--	--
CNVR_7684	chr17	2227655	2320071	2::15	1.94(0.39, 9.55)	0.41672	2::14	1.98(0.4, 9.85)	0.40301	0::1	0(0, Inf)	0.995821
CNVR_4885	chr9	16910898	16915907	89::777	1.11(0.87, 1.41)	0.416773	87::756	1.12(0.88, 1.44)	0.350058	2::21	0.64(0.14, 2.9)	0.561748
CNVR_8366	chr19	44332497	44400669	10::55	1.34(0.66, 2.74)	0.417039	10::55	1.34(0.66, 2.74)	0.417039	0::0	--	--
CNVR_5935	chr11	86434737	86605460	1::13	2.45(0.28, 21.26)	0.417156	1::12	2.49(0.29, 21.77)	0.40925	0::1	0(0, Inf)	0.996193
CNVR_5240	chr10	5818239	5907605	2::10	1.95(0.39, 9.72)	0.417554	2::10	1.95(0.39, 9.72)	0.417554	0::0	--	--
CNVR_8891	chr22	50627704	50779991	75::676	1.11(0.86, 1.45)	0.417963	75::673	1.13(0.87, 1.47)	0.373471	0::3	0(0, Inf)	0.99111
CNVR_6257	chr12	48429223	48502471	2::46	0.55(0.13, 2.35)	0.418028	2::46	0.55(0.13, 2.35)	0.418028	0::0	--	--
CNVR_5943	chr11	89917262	89917700	2::6	2(0.37, 10.75)	0.418748	2::3	2.98(0.47, 18.76)	0.245212	0::3	0(0, Inf)	0.991536
CNVR_2353	chr4	73889205	74039464	4::26	1.58(0.52, 4.82)	0.418938	4::23	1.73(0.56, 5.34)	0.33808	0::3	0(0, Inf)	0.991224
CNVR_5677	chr10	135251019	135369694	78::724	1.11(0.86, 1.44)	0.418985	5::67	0.7(0.27, 1.82)	0.459395	73::657	1.16(0.89, 1.51)	0.278736
CNVR_5394	chr10	51461808	51504939	35::379	1.17(0.8, 1.7)	0.419134	3::112	0.64(0.19, 2.15)	0.474061	32::267	1.27(0.85, 1.89)	0.24289
CNVR_1540	chr3	14411655	14484898	10::50	1.34(0.66, 2.75)	0.419152	10::48	1.39(0.68, 2.84)	0.373401	0::2	0(0, Inf)	0.993036
CNVR_387	chr1	159871738	159942423	4::62	1.58(0.52, 4.84)	0.41918	4::62	1.58(0.52, 4.84)	0.41918	0::0	--	--
CNVR_55	chr1	19556408	19683302	1::1	3.19(0.19, 52.98)	0.419209	0::1	0(0, Inf)	0.994978	1::0	--	0.994208
CNVR_1645	chr3	38365841	38404473	2::34	0.54(0.12, 2.39)	0.419868	2::34	0.54(0.12, 2.39)	0.419868	0::0	--	--
CNVR_7023	chr14	75383636	75485595	8::65	1.39(0.63, 3.07)	0.419941	8::65	1.39(0.63, 3.07)	0.419941	0::0	--	--
CNVR_2483	chr4	110590821	110734499	1::8	2.56(0.26, 25.21)	0.42004	1::8	2.56(0.26, 25.21)	0.42004	0::0	--	--
CNVR_1165	chr2	141857090	141910675	2::5	1.98(0.38, 10.43)	0.420163	2::5	1.98(0.38, 10.43)	0.420163	0::0	--	--
CNVR_1648	chr3	39146429	39322219	7::44	1.42(0.61, 3.32)	0.420191	7::44	1.42(0.61, 3.32)	0.420191	0::0	--	--
CNVR_3633	chr6	88224164	88512430	3::11	1.73(0.46, 6.53)	0.420471	3::11	1.73(0.46, 6.53)	0.420471	0::0	--	--
CNVR_2351	chr4	73656181	73694512	1::22	0.43(0.06, 3.32)	0.420494	1::21	0.43(0.06, 3.32)	0.420637	0::1	0(0, Inf)	0.997007
CNVR_2476	chr4	107134684	107302261	1::3	2.54(0.26, 24.73)	0.420821	1::3	2.54(0.26, 24.73)	0.420821	0::0	--	--
CNVR_2840	chr5	34558730	34978916	1::1	3.38(0.17, 65.41)	0.420871	0::0	--	NA	1::1	3.38(0.17, 65.41)	0.420871
CNVR_8197	chr18	68820712	68828003	1::5	2.6(0.25, 26.71)	0.421213	1::5	2.6(0.25, 26.71)	0.421213	0::0	--	--
CNVR_8433	chr20	269006	442827	9::64	1.36(0.64, 2.91)	0.421235	8::63	1.26(0.57, 2.8)	0.565684	1::1	4.09(0.24, 69.79)	0.330758
CNVR_5197	chr9	133755754	133821725	10::118	0.76(0.38, 1.5)	0.421401	10::118	0.76(0.38, 1.5)	0.421401	0::0	--	--
CNVR_6135	chr12	6147611	6349329	1::3	2.76(0.23, 32.66)	0.42149	1::1	3.82(0.24, 61.84)	0.345379	0::2	0(0, Inf)	0.993792
CNVR_7479	chr16	23617214	23706237	1::3	2.71(0.24, 30.93)	0.421646	1::3	2.71(0.24, 30.93)	0.421646	0::0	--	--
CNVR_3716	chr6	115528908	115779660	1::3	2.66(0.24, 28.95)	0.422585	1::3	2.66(0.24, 28.95)	0.422585	0::0	--	--
CNVR_7935	chr17	75081082	75205146	2::7	1.95(0.38, 9.94)	0.422668	2::7	1.95(0.38, 9.94)	0.422668	0::0	--	--
CNVR_7157	chr15	32574500	32873099	42::357	1.15(0.82, 1.63)	0.423058	0::4	0(0, Inf)	0.989354	42::353	1.16(0.82, 1.65)	0.390023
CNVR_2883	chr5	52653978	52698519	2::8	1.9(0.39, 9.21)	0.423092	2::8	1.9(0.39, 9.21)	0.423092	0::0	--	--
CNVR_7004	chr14	69385755	69428483	4::15	1.59(0.51, 4.99)	0.423433	3::14	1.34(0.37, 4.84)	0.658871	1::1	4.11(0.25, 67.55)	0.322708
CNVR_6602	chr13	32509816	32544448	2::5	1.99(0.37, 10.81)	0.423894	2::5	1.99(0.37, 10.81)	0.423894	0::0	--	--
CNVR_5430	chr10	63648027	63822179	5::22	1.51(0.55, 4.15)	0.424021	5::22	1.51(0.55, 4.15)	0.424021	0::0	--	--
CNVR_8096	chr18	39610032	39693995	1::15	0.43(0.06, 3.38)	0.424479	1::4	2.68(0.27, 26.35)	0.396652	0::11	0(0, Inf)	0.983825
CNVR_2722	chr4	187000321	187114480	1::38	0.43(0.05, 3.4)	0.424588	1::35	0.61(0.08, 4.77)	0.63781	0::3	0(0, Inf)	0.990485
CNVR_1202	chr2	154830754	155100981	1::4	2.64(0.24, 28.58)	0.425045	1::3	2.72(0.25, 30.2)	0.414697	0::1	0(0, Inf)	0.996094
CNVR_1079	chr2	110254258	110286687	9::56	1.36(0.64, 2.86)	0.425422	9::56	1.36(0.64, 2.86)	0.425422	0::0	--	--
CNVR_5410	chr10	55657419	55681663	3::12	1.71(0.46, 6.41)	0.425509	3::12	1.71(0.46, 6.41)	0.425509	0::0	--	--
CNVR_7207	chr15	43888976	44020903	4::41	0.61(0.18, 2.08)	0.425594	0::9	0(0, Inf)	0.985324	4::32	0.72(0.2, 2.54)	0.611651
CNVR_6779	chr13	95937149	96030663	6::62	0.7(0.29, 1.69)	0.42659	0::4	0(0, Inf)	0.989963	6::58	0.76(0.31, 1.83)	0.535789
CNVR_4278	chr7	122718068	122885313	1::17	0.44(0.06, 3.38)	0.427346	1::15	0.46(0.06, 3.58)	0.458598	0::2	0(0, Inf)	0.992817
CNVR_2330	chr4	64253631	64342825	6::46	0.69(0.28, 1.71)	0.427627	6::45	0.72(0.29, 1.79)	0.485019	0::1	0(0, Inf)	0.994835
CNVR_7307	chr15	70006873	70278814	1::15	0.44(0.06, 3.38)	0.427629	1::14	0.44(0.06, 3.45)	0.437392	0::1	0(0, Inf)	0.99561
CNVR_8538	chr20	31647276	31714838	1::15	2.4(0.28, 20.94)	0.427864	1::15	2.4(0.28, 20.94)	0.427864	0::0	--	--
CNVR_880	chr2	41391252	41670886	3::11	1.7(0.46, 6.34)	0.427961	3::11	1.7(0.46, 6.34)	0.427961	0::0	--	--
CNVR_4267	chr7	118777401	119006417	2::9	1.91(0.38, 9.55)	0.428645	2::9	1.91(0.38, 9.55)	0.428645	0::0	--	--
CNVR_7357	chr15	85353603	85432039	23::272	0.83(0.53, 1.31)	0.428967	23::272	0.83(0.53, 1.31)	0.428967	0::0	--	--
CNVR_582	chr1	215178824	215229952	1::14	0.43(0.05, 3.52)	0.429329	1::14	0.43(0.05, 3.52)	0.429329	0::0	--	--
CNVR_4154	chr7	80227837	80350365	10::91	0.76(0.39, 1.5)	0.429387	10::87	0.77(0.39, 1.52)	0.456982	0::4	0(0, Inf)	0.990309
CNVR_4928	chr9	30251633	30267913	2::35	0.55(0.13, 2.4)	0.42948	2::35	0.55(0.13, 2.4)	0.42948	0::0	--	--
CNVR_1429	chr2	220065062	220147167	3::15	1.69(0.46, 6.24)	0.430008	3::15	1.69(0.46, 6.24)	0.430008	0::0	--	--
CNVR_6895	chr14	33842124	33901822	1::4	2.57(0.25, 26.91)	0.430018	1::4	2.57(0.25, 26.91)	0.430018	0::0	--	--
CNVR_3947	chr7	11270607	11371741	3::13	1.73(0.44, 6.71)	0.430202	3::12	1.92(0.48, 7.66)	0.354917	0::1	0(0, Inf)	0.995115
CNVR_8299	chr19	20603517	20718865	92::969	0.91(0.72, 1.15)	0.430204	90::940	0.91(0.72, 1.16)	0.46302	2::29	0.73(0.16, 3.3)	0.682095
CNVR_6738	chr13	82981685	83300270	7::40	1.4(0.6, 3.26)	0.430359	7::40	1.4(0.6, 3.26)	0.430359	0::0	--	--
CNVR_410	chr1	167495976	167538837	1::3	2.66(0.23, 30.31)	0.43059	1::3	2.66(0.23, 30.31)	0.43059	0::0	--	--
CNVR_3149	chr5	134590150	134599653	8::60	1.38(0.62, 3.1)	0.430618	8::60	1.38(0.62, 3.1)	0.430618	0::0	--	--
CNVR_4471	chr8	23086555	23103912	6::24	1.45(0.57, 3.67)	0.430795	6::24	1.45(0.57, 3.67)	0.430795	0::0	--	--
CNVR_131	chr1	43358176	43432558	3::17	1.69(0.46, 6.26)	0.430991	3::17	1.69(0.46, 6.26)	0.430991	0::0	--	--
CNVR_7478	chr16	23295974	23382984	1::12	0.44(0.05, 3.46)	0.431355	1::12	0.44(0.05, 3.46)	0.431355	0::0	--	--
CNVR_390	chr1	160630143	160710746	2::7	1.92(0.38, 9.76)	0.431727	2::7	1.92(0.38, 9.76)	0.431727	0::0	--	--
CNVR_2799	chr5	21166105	21439983	1::4	2.49(0.26, 24.13)	0.431976	0::4	0(0, Inf)	0.99013	1::0	--	0.993804
CNVR_4740	chr8	117852235	117895240	3::45	0.62(0.18, 2.06)	0.432409	3::45	0.62(0.18, 2.06)	0.432409	0::0	--	--
CNVR_6598	chr13	31256379	31339906	2::20	0.55(0.13, 2.43)	0.433786	2::20	0.55(0.13, 2.43)	0.433786	0::0	--	--
CNVR_7173	chr15	35145065	35437733	1::5	2.52(0.25, 25.68)	0.433962	1::5	2.52(0.25, 25.68)	0.433962	0::0	--	--
CNVR_3050	chr5	107347834	107742570	1::12	0.44(0.06, 3.47)	0.434214	1::11	0.49(0.06, 3.92)	0.499659	0::1	0(0, Inf)	0.994977
CNVR_2534	chr4	126255544	126400120	2::29	0.56(0.13, 2.42)	0.434488	2::29	0.56(0.13, 2.42)	0.434488	0::0	--	--
CNVR_4484	chr8	25891653	25952534	1::6	2.56(0.24, 27.07)	0.4346	1::5	3.76(0.3, 46.97)	0.304606	0::1	0(0, Inf)	0.995233
CNVR_4499	chr8	29146988	29214751	3::43	0.61(0.18, 2.08)	0.434705	3::43	0.61(0.18, 2.08)	0.434705	0::0	--	--
CNVR_8374	chr19	45604163	45735901	9::119	0.76(0.37, 1.53)	0.434936	9::119	0.76(0.37, 1.53)	0.434936	0::0	--	--
CNVR_3571	chr6	66609594	66679626	11::54	1.33(0.65, 2.7)	0.435454	11::54	1.33(0.65, 2.7)	0.435454	0::0	--	--
CNVR_3728	chr6	117565096	117600297	15::96	1.26(0.7, 2.28)	0.435476	14::91	1.21(0.66, 2.23)	0.534527	1::5	2.8(0.25, 31.11)	0.402094
CNVR_1419	chr2	218272581	218296733	2::10	2.4(0.27, 21.61)	0.435663	2::10	2.4(0.27, 21.61)	0.435663	0::0	--	--
CNVR_6843	chr13	112601458	112765664	2::11	1.91(0.37, 9.8)	0.43573	2::11	1.91(0.37, 9.8)	0.43573	0::0	--	--
CNVR_3764	chr6	127221252	127351435	6::47	0.7(0.29, 1.71)	0.436898	6::47	0.7(0.29, 1.71)	0.436898	0::0	--	--
CNVR_1686	chr3	52506367	52557922	14::135	1.27(0.7, 2.32)	0.437166	14::135	1.27(0.7, 2.32)	0.437166	0::0	--	--
CNVR_6055	chr11	121209852	121341263	5::23	1.49(0.54, 4.11)	0.437187	5::22	1.51(0.55, 4.18)	0.4236	0::1	0(0, Inf)	0.99561
CNVR_6399	chr12	92810294	92895171	1::1	3.28(0.16, 65.76)	0.437323	1::1	3.28(0.16, 65.76)	0.437323	0::0	--	--
CNVR_4308	chr7	130989335	131154996	6::60	0.71(0.29, 1.7)	0.438208	6::60	0.71(0.29, 1.7)	0.438208	0::0	--	--
CNVR_804	chr2	21349083	21423990	8::36	1.38(0.61, 3.1)	0.438217	8::36	1.38(0.61, 3.1)	0.438217	0::0	--	--
CNVR_2001	chr3	151909545	152159081	1::5	2.48(0.25, 24.83)	0.438351	1::5	2.48(0.25, 24.83)	0.438351	0::0	--	--
CNVR_1352	chr2	199533654	199621093	22::110	1.23(0.73, 2.06)	0.438986	22::110	1.23(0.73, 2.06)	0.438986	0::0	--	--
CNVR_993	chr2	74621660	74825152	6::30	1.44(0.57, 3.64)	0.439376	6::30	1.44(0.57, 3.64)	0.439376	0::0	--	--
CNVR_5967	chr11	97286280	97535156	4::22	1.56(0.5, 4.81)	0.440336	4::21	1.57(0.51, 4.85)	0.434462	0::1	0(0, Inf)	0.995946
CNVR_2557	chr4	134919765	135220345	6::62	0.69(0.27, 1.77)	0.440484	6::62	0.69(0.27, 1.77)	0.440484	0::0	--	--
CNVR_6883	chr14	29663281	29889700	1::2	2.6(0.23, 29.63)	0.441477	1::2	2.6(0.23, 29.63)	0.441477	0::0	--	--
CNVR_7707	chr17	7579619	7592169	13::74	1.28(0.68, 2.39)	0.441622	13::72	1.28(0.69, 2.41)	0.433868	0::2	0(0, Inf)	0.994107
CNVR_1713	chr3	60332363	60423010	1::19	0.44(0.05, 3.55)	0.441773	1::15	0.61(0.07, 5.21)	0.6551	0::4	0(0, Inf)	0.98987
CNVR_8430	chr19	58864479	58896713	3::31	1.67(0.45, 6.12)	0.441817	3::29	1.87(0.5, 7.01)	0.352847	0::2	0(0, Inf)	0.993037
CNVR_4452	chr8	17819790	17876575	2::10	1.89(0.37, 9.56)	0.442233	2::10	1.89(0.37, 9.56)	0.442233	0::0	--	--
CNVR_445	chr1	180083866	180230082	1::23	0.45(0.06, 3.47)	0.442633	0::19	0(0, Inf)	0.985743	1::4	1.53(0.16, 14.64)	0.710875
CNVR_2548	chr4	132610422	132804450	4::18	1.58(0.49, 5.1)	0.442679	0::1	0(0, Inf)	0.995922	4::17	1.59(0.49, 5.15)	0.436143
CNVR_8866	chr22	42523805	42523844	10::163	0.76(0.37, 1.54)	0.442802	8::133	0.93(0.43, 1.99)	0.844208	2::30	0.31(0.04, 2.36)	0.259712
CNVR_7870	chr17	56708979	56894991	1::16	0.45(0.06, 3.51)	0.442995	1::15	0.52(0.07, 4.16)	0.539145	0::1	0(0, Inf)	0.994847
CNVR_5168	chr9	124497400	124547088	6::78	1.43(0.58, 3.53)	0.443087	6::78	1.43(0.58, 3.53)	0.443087	0::0	--	--
CNVR_4225	chr7	101159475	101220195	1::28	0.45(0.06, 3.46)	0.443367	1::27	0.46(0.06, 3.51)	0.450124	0::1	0(0, Inf)	0.995746
CNVR_879	chr2	41149199	41203265	1::18	0.44(0.06, 3.54)	0.443479	0::18	0(0, Inf)	0.986191	1::0	--	0.996361
CNVR_8637	chr20	55408853	55431572	1::19	0.44(0.06, 3.54)	0.443596	1::19	0.44(0.06, 3.54)	0.443596	0::0	--	--
CNVR_4790	chr8	128637028	128653727	2::10	1.91(0.36, 9.99)	0.443799	2::10	1.91(0.36, 9.99)	0.443799	0::0	--	--
CNVR_1668	chr3	44119447	44146965	8::62	0.73(0.33, 1.63)	0.444197	8::62	0.73(0.33, 1.63)	0.444197	0::0	--	--
CNVR_2263	chr4	36046629	36153129	5::25	1.48(0.54, 4.06)	0.444403	5::24	1.55(0.56, 4.28)	0.395613	0::1	0(0, Inf)	0.995143
CNVR_1444	chr2	227143766	227205103	4::20	0.55(0.12, 2.56)	0.444691	4::20	0.55(0.12, 2.56)	0.444691	0::0	--	--
CNVR_8856	chr22	38577119	38579580	7::34	1.39(0.6, 3.24)	0.445263	7::33	1.4(0.6, 3.27)	0.434423	0::1	0(0, Inf)	0.995614
CNVR_5756	chr11	28041376	28342196	10::78	0.76(0.37, 1.54)	0.4453	10::77	0.76(0.37, 1.54)	0.447501	0::1	0(0, Inf)	0.995938
CNVR_3739	chr6	120301440	120500446	1::15	0.45(0.06, 3.5)	0.445955	1::15	0.45(0.06, 3.5)	0.445955	0::0	--	--
CNVR_7333	chr15	78544524	78563104	4::64	0.66(0.23, 1.93)	0.446036	4::63	0.66(0.23, 1.93)	0.448675	0::1	0(0, Inf)	0.99597
CNVR_7993	chr18	10354320	10373698	8::45	1.37(0.61, 3.1)	0.446441	8::42	1.42(0.63, 3.23)	0.401392	0::3	0(0, Inf)	0.991232
CNVR_7787	chr17	37786611	37902374	37::375	1.15(0.8, 1.67)	0.446887	37::375	1.15(0.8, 1.67)	0.446887	0::0	--	--
CNVR_6904	chr14	35885747	35887432	1::4	2.49(0.24, 26.38)	0.448063	1::4	2.49(0.24, 26.38)	0.448063	0::0	--	--
CNVR_4854	chr9	512589	518747	3::20	1.68(0.44, 6.39)	0.448162	0::8	0(0, Inf)	0.985259	3::12	2.7(0.63, 11.55)	0.181165
CNVR_1036	chr2	85886069	85895705	16::249	0.81(0.47, 1.4)	0.448417	16::249	0.81(0.47, 1.4)	0.448417	0::0	--	--
CNVR_2314	chr4	59950731	60082189	1::5	2.37(0.25, 22.13)	0.448557	0::1	0(0, Inf)	0.995102	1::4	3.62(0.36, 36.57)	0.27507
CNVR_2919	chr5	58753267	58778415	1::15	0.45(0.06, 3.56)	0.449426	1::15	0.45(0.06, 3.56)	0.449426	0::0	--	--
CNVR_3351	chr6	16675733	16779185	2::7	1.87(0.37, 9.41)	0.449535	2::7	1.87(0.37, 9.41)	0.449535	0::0	--	--
CNVR_6698	chr13	69199984	69239953	14::86	1.26(0.69, 2.31)	0.449752	14::86	1.26(0.69, 2.31)	0.449752	0::0	--	--
CNVR_3650	chr6	93937080	94306413	2::11	1.84(0.38, 8.9)	0.449793	2::11	1.84(0.38, 8.9)	0.449793	0::0	--	--
CNVR_8427	chr19	57006853	57118370	1::4	2.51(0.23, 27.25)	0.450262	1::3	2.61(0.23, 29.26)	0.436301	0::1	0(0, Inf)	0.995993
CNVR_8445	chr20	3639019	3811434	1::30	0.45(0.06, 3.62)	0.450406	1::30	0.45(0.06, 3.62)	0.450406	0::0	--	--
CNVR_4018	chr7	27784949	27862911	17::91	1.24(0.7, 2.2)	0.450959	17::90	1.29(0.73, 2.28)	0.382138	0::1	0(0, Inf)	0.994673
CNVR_2987	chr5	82377004	82702970	2::25	0.56(0.12, 2.52)	0.451083	2::24	0.6(0.13, 2.73)	0.510376	0::1	0(0, Inf)	0.994977
CNVR_8782	chr22	17012935	17289119	11::81	1.3(0.66, 2.56)	0.451457	0::7	0(0, Inf)	0.986454	11::74	1.52(0.76, 3.03)	0.234042
CNVR_75	chr1	25220498	25384534	2::22	1.84(0.38, 8.98)	0.451488	2::22	1.84(0.38, 8.98)	0.451488	0::0	--	--
CNVR_8830	chr22	31477361	31537343	13::144	1.27(0.68, 2.34)	0.451511	13::144	1.27(0.68, 2.34)	0.451511	0::0	--	--
CNVR_1934	chr3	127971361	127979502	2::6	1.98(0.33, 11.72)	0.451855	2::6	1.98(0.33, 11.72)	0.451855	0::0	--	--
CNVR_7706	chr17	7561496	7574019	4::16	1.66(0.45, 6.16)	0.451873	4::16	1.66(0.45, 6.16)	0.451873	0::0	--	--
CNVR_610	chr1	221734237	221793335	3::12	1.68(0.43, 6.55)	0.452036	3::12	1.68(0.43, 6.55)	0.452036	0::0	--	--
CNVR_3134	chr5	131743465	131831059	6::27	1.42(0.57, 3.58)	0.453338	6::27	1.42(0.57, 3.58)	0.453338	0::0	--	--
CNVR_7074	chr14	91923213	91956871	4::45	0.67(0.23, 1.93)	0.453353	4::45	0.67(0.23, 1.93)	0.453353	0::0	--	--
CNVR_8606	chr20	49040482	49123434	1::4	2.38(0.25, 22.88)	0.453423	1::3	3.82(0.36, 40.77)	0.267404	0::1	0(0, Inf)	0.995074
CNVR_6364	chr12	78839157	78845775	1::1	3.06(0.16, 56.93)	0.453608	1::1	3.06(0.16, 56.93)	0.453608	0::0	--	--
CNVR_6117	chr12	4075227	4119095	1::4	2.51(0.23, 27.87)	0.453617	1::2	3.29(0.24, 45.23)	0.373379	0::2	0(0, Inf)	0.993792
CNVR_3673	chr6	102800381	102856593	2::11	1.84(0.37, 9.13)	0.454024	2::11	1.84(0.37, 9.13)	0.454024	0::0	--	--
CNVR_4927	chr9	28588389	28754536	4::63	0.67(0.23, 1.92)	0.454431	4::63	0.67(0.23, 1.92)	0.454431	0::0	--	--
CNVR_4410	chr8	6175170	6175644	2::20	0.44(0.05, 3.73)	0.454586	1::11	0(0, Inf)	0.979896	1::9	0.61(0.07, 5.69)	0.664755
CNVR_1829	chr3	94709208	94997267	1::18	0.46(0.06, 3.54)	0.454852	1::17	0.5(0.06, 3.88)	0.506432	0::1	0(0, Inf)	0.995072
CNVR_6149	chr12	11188334	11258918	10::69	1.32(0.64, 2.7)	0.455002	9::62	1.27(0.6, 2.72)	0.533797	1::7	1.84(0.19, 17.77)	0.599164
CNVR_1125	chr2	126649919	127102574	1::4	2.47(0.23, 26.5)	0.455325	1::4	2.47(0.23, 26.5)	0.455325	0::0	--	--
CNVR_4965	chr9	73441437	73521216	2::8	1.84(0.37, 9.15)	0.455631	2::8	1.84(0.37, 9.15)	0.455631	0::0	--	--
CNVR_6608	chr13	32937642	32954341	24::173	1.2(0.75, 1.91)	0.455937	24::173	1.2(0.75, 1.91)	0.455937	0::0	--	--
CNVR_5798	chr11	42913629	43085867	2::5	1.92(0.35, 10.6)	0.456296	0::2	0(0, Inf)	0.992902	2::3	2.53(0.41, 15.69)	0.318745
CNVR_630	chr1	225076573	225232265	5::45	0.69(0.26, 1.82)	0.456418	5::45	0.69(0.26, 1.82)	0.456418	0::0	--	--
CNVR_1619	chr3	30683506	30690912	4::21	1.53(0.5, 4.73)	0.457995	4::18	1.6(0.51, 5)	0.417352	0::3	0(0, Inf)	0.992439
CNVR_5957	chr11	94192599	94239568	5::54	0.7(0.27, 1.82)	0.459366	5::53	0.7(0.27, 1.83)	0.465371	0::1	0(0, Inf)	0.995682
CNVR_6181	chr12	21926288	21974229	3::14	1.64(0.44, 6.09)	0.460044	3::14	1.64(0.44, 6.09)	0.460044	0::0	--	--
CNVR_1198	chr2	153670186	153796706	2::17	1.8(0.38, 8.65)	0.460546	2::17	1.8(0.38, 8.65)	0.460546	0::0	--	--
CNVR_1337	chr2	193032744	193089322	6::38	0.69(0.26, 1.83)	0.460916	6::38	0.69(0.26, 1.83)	0.460916	0::0	--	--
CNVR_2792	chr5	19027541	19138855	2::14	1.81(0.37, 8.85)	0.46105	2::14	1.81(0.37, 8.85)	0.46105	0::0	--	--
CNVR_2528	chr4	124966525	125175240	1::1	3.02(0.16, 56.82)	0.461193	1::1	3.02(0.16, 56.82)	0.461193	0::0	--	--
CNVR_5252	chr10	8231720	8241464	6::31	1.42(0.56, 3.63)	0.46128	6::31	1.42(0.56, 3.63)	0.46128	0::0	--	--
CNVR_5407	chr10	54890625	55055219	5::26	1.45(0.54, 3.88)	0.461326	5::26	1.45(0.54, 3.88)	0.461326	0::0	--	--
CNVR_2936	chr5	64851737	65013704	1::6	2.39(0.23, 24.51)	0.461712	1::6	2.39(0.23, 24.51)	0.461712	0::0	--	--
CNVR_663	chr1	234739101	234863603	1::5	2.35(0.24, 22.86)	0.461818	1::4	2.47(0.25, 24.61)	0.442173	0::1	0(0, Inf)	0.995883
CNVR_3355	chr6	18365591	18438877	2::9	1.85(0.36, 9.6)	0.461911	2::9	1.85(0.36, 9.6)	0.461911	0::0	--	--
CNVR_4664	chr8	87192754	87338203	2::23	0.57(0.13, 2.54)	0.462251	0::0	--	NA	2::23	0.57(0.13, 2.54)	0.462251
CNVR_2947	chr5	67623317	67716637	1::2	2.55(0.21, 30.77)	0.462542	1::2	2.55(0.21, 30.77)	0.462542	0::0	--	--
CNVR_6741	chr13	84111773	84162002	26::202	0.85(0.54, 1.32)	0.462673	26::202	0.85(0.54, 1.32)	0.462673	0::0	--	--
CNVR_5431	chr10	63950953	64009066	42::255	1.15(0.79, 1.69)	0.462691	42::253	1.16(0.79, 1.7)	0.446838	0::2	0(0, Inf)	0.993047
CNVR_1684	chr3	51927598	51933179	6::34	1.43(0.55, 3.73)	0.462866	6::34	1.43(0.55, 3.73)	0.462866	0::0	--	--
CNVR_2651	chr4	168808600	168987755	5::50	0.67(0.23, 1.95)	0.462945	5::49	0.68(0.23, 1.97)	0.473374	0::1	0(0, Inf)	0.995517
CNVR_467	chr1	183430794	183503665	17::116	1.22(0.71, 2.1)	0.462964	17::115	1.22(0.71, 2.1)	0.462405	0::1	0(0, Inf)	0.996432
CNVR_5418	chr10	59574735	59767846	1::6	2.36(0.24, 23.53)	0.463179	1::6	2.36(0.24, 23.53)	0.463179	0::0	--	--
CNVR_1313	chr2	186300457	186671913	12::68	1.28(0.66, 2.46)	0.463354	12::68	1.28(0.66, 2.46)	0.463354	0::0	--	--
CNVR_7155	chr15	31456644	31594829	5::32	1.45(0.54, 3.89)	0.463426	5::32	1.45(0.54, 3.89)	0.463426	0::0	--	--
CNVR_2653	chr4	169369540	169454318	5::22	1.46(0.53, 3.99)	0.463461	5::22	1.46(0.53, 3.99)	0.463461	0::0	--	--
CNVR_7084	chr14	94365712	94423728	8::77	1.34(0.62, 2.9)	0.463646	8::77	1.34(0.62, 2.9)	0.463646	0::0	--	--
CNVR_5620	chr10	122770908	122787808	6::121	0.7(0.27, 1.8)	0.463916	6::121	0.7(0.27, 1.8)	0.463916	0::0	--	--
CNVR_4908	chr9	21696540	21704499	5::48	0.7(0.26, 1.84)	0.46409	5::48	0.7(0.26, 1.84)	0.46409	0::0	--	--
CNVR_2939	chr5	65829867	66172573	1::5	2.35(0.24, 23.29)	0.464354	1::3	8.86(0.67, 117.57)	0.0983209	0::2	0(0, Inf)	0.99297
CNVR_8203	chr18	70971969	71095013	1::3	2.41(0.23, 25.54)	0.464542	1::1	5.49(0.34, 88.91)	0.230636	0::2	0(0, Inf)	0.992848
CNVR_7124	chr14	103539669	103603496	11::172	0.78(0.4, 1.51)	0.465013	11::171	0.78(0.4, 1.51)	0.467296	0::1	0(0, Inf)	0.995912
CNVR_6213	chr12	28624093	28652276	22::170	0.83(0.51, 1.35)	0.465139	22::167	0.85(0.52, 1.39)	0.52044	0::3	0(0, Inf)	0.991449
CNVR_8439	chr20	1615308	1616987	5::62	0.7(0.27, 1.82)	0.465177	5::62	0.7(0.27, 1.82)	0.465177	0::0	--	--
CNVR_752	chr2	12571900	12606016	1::4	2.45(0.22, 27.05)	0.465447	1::4	2.45(0.22, 27.05)	0.465447	0::0	--	--
CNVR_8361	chr19	42255374	42279463	1::21	0.46(0.06, 3.73)	0.465447	1::8	0.77(0.09, 6.79)	0.816464	0::13	0(0, Inf)	0.987316
CNVR_1487	chr2	239972561	240061401	5::69	0.7(0.27, 1.8)	0.465463	5::69	0.7(0.27, 1.8)	0.465463	0::0	--	--
CNVR_7675	chr16	87860674	87908402	25::273	0.85(0.55, 1.31)	0.465464	25::268	0.86(0.56, 1.33)	0.501768	0::5	0(0, Inf)	0.989914
CNVR_1498	chr3	3842051	3844562	1::20	0.46(0.06, 3.74)	0.465923	1::18	0.47(0.06, 3.84)	0.478947	0::2	0(0, Inf)	0.994015
CNVR_6101	chr11	134152030	134208766	5::53	0.67(0.23, 1.95)	0.466127	5::33	0.99(0.33, 2.99)	0.989662	0::20	0(0, Inf)	0.985159
CNVR_6851	chr13	114762917	114869870	6::42	1.41(0.56, 3.6)	0.466467	5::38	1.26(0.47, 3.42)	0.644581	1::4	6.57(0.18, 235.46)	0.302786
CNVR_3311	chr6	4229688	4472588	3::18	1.66(0.42, 6.57)	0.467157	3::18	1.66(0.42, 6.57)	0.467157	0::0	--	--
CNVR_8663	chr21	15494781	15594496	9::64	1.31(0.63, 2.75)	0.467448	9::63	1.35(0.64, 2.83)	0.4249	0::1	0(0, Inf)	0.995057
CNVR_2690	chr4	179917392	180109259	2::10	1.83(0.36, 9.39)	0.467449	2::10	1.83(0.36, 9.39)	0.467449	0::0	--	--
CNVR_83	chr1	28285155	28520234	2::19	0.58(0.13, 2.53)	0.467504	2::19	0.58(0.13, 2.53)	0.467504	0::0	--	--
CNVR_8624	chr20	52409008	52555978	7::29	1.38(0.58, 3.26)	0.467576	7::28	1.43(0.6, 3.4)	0.418868	0::1	0(0, Inf)	0.995074
CNVR_7001	chr14	69222484	69228403	4::19	1.51(0.49, 4.65)	0.468072	4::16	1.68(0.54, 5.26)	0.371135	0::3	0(0, Inf)	0.991627
CNVR_363	chr1	153893023	153946519	11::65	1.29(0.65, 2.54)	0.468399	11::64	1.29(0.65, 2.55)	0.46338	0::1	0(0, Inf)	0.995793
CNVR_6924	chr14	45181337	45214575	13::118	0.79(0.42, 1.49)	0.468437	13::118	0.79(0.42, 1.49)	0.468437	0::0	--	--
CNVR_1284	chr2	177242425	177289166	4::51	0.68(0.24, 1.94)	0.468531	4::51	0.68(0.24, 1.94)	0.468531	0::0	--	--
CNVR_8271	chr19	15779672	15830870	2::50	0.58(0.13, 2.56)	0.468643	1::2	2.36(0.11, 48.52)	0.577293	1::48	0.36(0.05, 2.73)	0.324736
CNVR_5386	chr10	47414602	47703947	190::1486	1.07(0.9, 1.27)	0.469353	23::240	1.1(0.69, 1.74)	0.694656	167::1246	1.06(0.88, 1.28)	0.525221
CNVR_8007	chr18	20481297	20610560	4::26	1.51(0.49, 4.62)	0.469393	4::26	1.51(0.49, 4.62)	0.469393	0::0	--	--
CNVR_7011	chr14	70958547	71040158	2::13	1.9(0.33, 10.82)	0.470017	1::11	1.02(0.1, 10.07)	0.985651	1::2	6.79(0.4, 114.76)	0.184515
CNVR_5453	chr10	70712827	70941114	7::33	1.37(0.58, 3.2)	0.470418	7::32	1.37(0.59, 3.22)	0.463826	0::1	0(0, Inf)	0.995793
CNVR_5469	chr10	75477298	75743527	1::24	0.47(0.06, 3.63)	0.470704	1::24	0.47(0.06, 3.63)	0.470704	0::0	--	--
CNVR_2255	chr4	31636008	31937530	1::15	0.47(0.06, 3.7)	0.470885	1::14	0.47(0.06, 3.73)	0.475579	0::1	0(0, Inf)	0.995901
CNVR_2628	chr4	161548582	161632033	3::17	1.62(0.44, 6.03)	0.471154	3::16	1.62(0.44, 6.04)	0.469417	0::1	0(0, Inf)	0.996427
CNVR_5880	chr11	71281562	71441302	1::18	0.46(0.06, 3.78)	0.472423	0::1	0(0, Inf)	0.994883	1::17	0.54(0.06, 4.5)	0.569257
CNVR_523	chr1	203232771	203308969	1::12	0.47(0.06, 3.69)	0.472512	1::12	0.47(0.06, 3.69)	0.472512	0::0	--	--
CNVR_2872	chr5	45912279	46075958	10::106	0.76(0.36, 1.61)	0.47272	9::94	0.73(0.33, 1.64)	0.445	1::12	1.02(0.12, 8.54)	0.985511
CNVR_1008	chr2	77989607	78067621	5::23	1.44(0.53, 3.92)	0.472799	5::23	1.44(0.53, 3.92)	0.472799	0::0	--	--
CNVR_7983	chr18	6913378	6955677	2::5	1.94(0.32, 11.83)	0.473127	2::4	1.96(0.32, 12.01)	0.468684	0::1	0(0, Inf)	0.996225
CNVR_7581	chr16	67191696	67315129	63::565	1.11(0.83, 1.48)	0.473173	63::565	1.11(0.83, 1.48)	0.473173	0::0	--	--
CNVR_329	chr1	115509056	115594911	2::9	1.8(0.36, 9.07)	0.473316	2::9	1.8(0.36, 9.07)	0.473316	0::0	--	--
CNVR_1364	chr2	203069481	203171673	1::5	2.28(0.24, 21.65)	0.473666	1::5	2.28(0.24, 21.65)	0.473666	0::0	--	--
CNVR_8732	chr21	32691163	32966165	1::1	3.07(0.14, 66.45)	0.47416	0::1	0(0, Inf)	0.99517	1::0	--	0.994422
CNVR_6930	chr14	48250202	48369243	4::17	1.52(0.48, 4.82)	0.475874	2::16	0.74(0.16, 3.39)	0.699438	2::1	31.66(1.77, 567.51)	0.0189633
CNVR_8511	chr20	18439411	18550938	1::15	0.47(0.06, 3.7)	0.475884	1::15	0.47(0.06, 3.7)	0.475884	0::0	--	--
CNVR_8613	chr20	50136972	50170631	1::6	2.29(0.23, 22.44)	0.47596	1::6	2.29(0.23, 22.44)	0.47596	0::0	--	--
CNVR_6953	chr14	54980122	55046373	1::8	2.29(0.23, 22.45)	0.475975	1::7	2.32(0.24, 22.88)	0.470885	0::1	0(0, Inf)	0.996336
CNVR_1958	chr3	138487683	138775378	3::16	1.63(0.43, 6.24)	0.476121	3::16	1.63(0.43, 6.24)	0.476121	0::0	--	--
CNVR_8228	chr19	3471275	3614851	31::351	0.87(0.59, 1.28)	0.476784	31::350	0.87(0.59, 1.28)	0.479777	0::1	0(0, Inf)	0.99567
CNVR_1597	chr3	27462920	27494695	4::45	0.68(0.23, 1.98)	0.477153	4::45	0.68(0.23, 1.98)	0.477153	0::0	--	--
CNVR_6982	chr14	62879092	63016204	2::6	1.8(0.36, 9.01)	0.477194	1::6	0.98(0.12, 8.16)	0.983385	1::0	--	0.99411
CNVR_1535	chr3	12302462	12402475	2::9	1.85(0.34, 10.11)	0.477287	2::8	1.94(0.35, 10.88)	0.449829	0::1	0(0, Inf)	0.995597
CNVR_7822	chr17	45406167	45532728	8::43	1.35(0.59, 3.09)	0.477298	8::42	1.36(0.59, 3.12)	0.468594	0::1	0(0, Inf)	0.995682
CNVR_8597	chr20	47171338	47498557	1::3	2.34(0.22, 24.27)	0.477305	1::3	2.34(0.22, 24.27)	0.477305	0::0	--	--
CNVR_797	chr2	20850439	20877267	7::114	0.74(0.33, 1.68)	0.477354	7::114	0.74(0.33, 1.68)	0.477354	0::0	--	--
CNVR_5853	chr11	68769193	68782224	18::181	0.83(0.5, 1.39)	0.477435	17::181	0.78(0.46, 1.32)	0.351489	1::0	--	0.993733
CNVR_8536	chr20	31315867	31367068	1::6	2.42(0.21, 27.6)	0.477791	1::6	2.42(0.21, 27.6)	0.477791	0::0	--	--
CNVR_5982	chr11	101195530	101398451	1::3	2.36(0.22, 25.45)	0.478529	1::2	4.73(0.33, 66.83)	0.250435	0::1	0(0, Inf)	0.99498
CNVR_36	chr1	12188614	12268210	9::63	1.31(0.62, 2.75)	0.478915	9::62	1.32(0.63, 2.77)	0.469316	0::1	0(0, Inf)	0.99561
CNVR_1399	chr2	213115743	213385818	11::93	0.78(0.39, 1.56)	0.479345	11::88	0.81(0.41, 1.64)	0.564424	0::5	0(0, Inf)	0.988194
CNVR_4407	chr8	5720746	5723449	2::26	0.59(0.13, 2.58)	0.479358	2::24	0.63(0.14, 2.8)	0.545492	0::2	0(0, Inf)	0.993211
CNVR_4420	chr8	10448142	10526743	3::24	1.62(0.42, 6.19)	0.479477	3::23	1.62(0.42, 6.19)	0.479477	0::1	41.97(0, Inf)	0.998762
CNVR_6329	chr12	66318217	66383844	1::2	2.4(0.21, 27.03)	0.479497	1::2	2.4(0.21, 27.03)	0.479497	0::0	--	--
CNVR_6044	chr11	118067621	118148272	4::18	1.5(0.49, 4.59)	0.479828	4::17	1.63(0.53, 5.06)	0.394546	0::1	0(0, Inf)	0.99498
CNVR_3467	chr6	33921639	33930949	9::128	0.77(0.38, 1.58)	0.48012	8::128	0.7(0.33, 1.48)	0.351863	1::0	--	0.994278
CNVR_3691	chr6	107671156	107742216	6::48	1.39(0.56, 3.46)	0.480574	6::48	1.39(0.56, 3.46)	0.480574	0::0	--	--
CNVR_3857	chr6	153285650	153335955	1::14	0.47(0.06, 3.86)	0.481313	0::14	0(0, Inf)	0.987245	1::0	--	0.996235
CNVR_6132	chr12	5524127	5721080	1::6	2.32(0.22, 24.28)	0.481859	1::4	2.97(0.24, 36.22)	0.39424	0::2	0(0, Inf)	0.993753
CNVR_6703	chr13	72989527	73124455	1::1	2.87(0.15, 54.49)	0.482728	0::1	0(0, Inf)	0.995072	1::0	--	0.99437
CNVR_4666	chr8	88279517	88279519	1::3	2.36(0.21, 26.15)	0.482793	1::3	2.36(0.21, 26.15)	0.482793	0::0	--	--
CNVR_6753	chr13	88197638	88433517	5::30	1.42(0.53, 3.8)	0.48304	5::29	1.49(0.56, 4)	0.428245	0::1	0(0, Inf)	0.995101
CNVR_1053	chr2	99354360	99462115	1::4	2.31(0.22, 23.78)	0.483049	1::4	2.31(0.22, 23.78)	0.483049	0::0	--	--
CNVR_3514	chr6	41669729	41703042	5::57	1.42(0.53, 3.82)	0.483639	5::56	1.43(0.53, 3.85)	0.477028	0::1	0(0, Inf)	0.995862
CNVR_5349	chr10	30168844	30212931	3::11	1.62(0.42, 6.26)	0.483809	3::11	1.62(0.42, 6.26)	0.483809	0::0	--	--
CNVR_6019	chr11	113266815	113279514	112::999	1.08(0.87, 1.35)	0.483836	112::996	1.09(0.87, 1.36)	0.453934	0::3	0(0, Inf)	0.990802
CNVR_6578	chr13	25793613	25933439	1::4	2.27(0.23, 22.35)	0.483841	1::4	2.27(0.23, 22.35)	0.483841	0::0	--	--
CNVR_3047	chr5	106665664	106779306	1::2	2.36(0.21, 26.3)	0.483852	1::1	4.95(0.31, 79.71)	0.259444	0::1	0(0, Inf)	0.994979
CNVR_5221	chr10	1047790	1119204	4::18	1.51(0.48, 4.79)	0.484165	4::18	1.51(0.48, 4.79)	0.484165	0::0	--	--
CNVR_6259	chr12	49176582	49249585	3::30	1.59(0.43, 5.85)	0.484511	3::30	1.59(0.43, 5.85)	0.484511	0::0	--	--
CNVR_1981	chr3	145114811	145254143	6::39	1.38(0.56, 3.42)	0.484882	6::39	1.38(0.56, 3.42)	0.484882	0::0	--	--
CNVR_4870	chr9	11844287	12144718	27::310	0.86(0.57, 1.31)	0.485408	27::305	0.87(0.57, 1.33)	0.523291	0::5	0(0, Inf)	0.990085
CNVR_2123	chr3	189529280	189537014	3::9	1.63(0.41, 6.5)	0.485529	3::9	1.63(0.41, 6.5)	0.485529	0::0	--	--
CNVR_1898	chr3	117975155	118121336	2::10	1.76(0.36, 8.55)	0.485547	2::10	1.76(0.36, 8.55)	0.485547	0::0	--	--
CNVR_6645	chr13	46844284	46975763	1::12	0.48(0.06, 3.8)	0.485709	1::12	0.48(0.06, 3.8)	0.485709	0::0	--	--
CNVR_1676	chr3	46875258	46945001	15::141	1.23(0.69, 2.19)	0.486004	15::141	1.23(0.69, 2.19)	0.486004	0::0	--	--
CNVR_6807	chr13	104553252	104583476	10::87	0.78(0.39, 1.56)	0.486206	10::87	0.78(0.39, 1.56)	0.486206	0::0	--	--
CNVR_5372	chr10	38300203	38524774	1::1	2.69(0.17, 43.9)	0.486709	1::0	--	0.994225	0::1	0(0, Inf)	0.994884
CNVR_2413	chr4	92269347	92472140	8::69	0.76(0.35, 1.65)	0.486813	8::69	0.76(0.35, 1.65)	0.486813	0::0	--	--
CNVR_1269	chr2	174118494	174164055	1::3	2.32(0.22, 25.06)	0.487459	1::3	2.32(0.22, 25.06)	0.487459	0::0	--	--
CNVR_1327	chr2	191683388	191900450	3::14	1.58(0.44, 5.72)	0.488067	3::13	1.7(0.46, 6.26)	0.422323	0::1	0(0, Inf)	0.995165
CNVR_1518	chr3	8090865	8152316	1::2	2.58(0.18, 37.61)	0.488291	0::0	--	NA	1::2	2.58(0.18, 37.61)	0.488291
CNVR_6520	chr12	120496128	120697471	1::13	0.48(0.06, 3.79)	0.488543	1::13	0.48(0.06, 3.79)	0.488543	0::0	--	--
CNVR_1126	chr2	127796020	127894616	2::26	1.74(0.36, 8.33)	0.489093	2::26	1.74(0.36, 8.33)	0.489093	0::0	--	--
CNVR_3852	chr6	152968048	153058243	1::20	0.48(0.06, 3.81)	0.489254	1::20	0.48(0.06, 3.81)	0.489254	0::0	--	--
CNVR_4138	chr7	76289033	76680895	32::274	0.87(0.58, 1.3)	0.489297	7::48	0.92(0.38, 2.26)	0.859264	25::226	0.85(0.54, 1.35)	0.493225
CNVR_638	chr1	228260728	228412309	17::139	1.21(0.7, 2.08)	0.489464	17::139	1.21(0.7, 2.08)	0.489464	0::0	--	--
CNVR_3175	chr5	142131369	142433962	3::11	1.59(0.43, 5.91)	0.489567	3::11	1.59(0.43, 5.91)	0.489567	0::0	--	--
CNVR_7563	chr16	61566036	61757587	2::9	1.73(0.36, 8.21)	0.48974	2::9	1.73(0.36, 8.21)	0.48974	0::0	--	--
CNVR_957	chr2	63074986	63119968	3::25	0.64(0.18, 2.29)	0.489815	3::25	0.64(0.18, 2.29)	0.489815	0::0	--	--
CNVR_3546	chr6	53189562	53239609	1::4	2.26(0.22, 22.91)	0.490057	1::4	2.26(0.22, 22.91)	0.490057	0::0	--	--
CNVR_3730	chr6	117724499	117742918	2::12	1.78(0.35, 9.11)	0.490161	0::3	0(0, Inf)	0.991476	2::9	2.31(0.42, 12.89)	0.338134
CNVR_4340	chr7	144074629	144123589	2::20	1.77(0.35, 8.9)	0.490348	1::18	1.17(0.13, 10.34)	0.886657	1::2	3.84(0.26, 57.08)	0.329051
CNVR_8465	chr20	6812549	6822166	16::112	0.81(0.45, 1.47)	0.490444	16::112	0.81(0.45, 1.47)	0.490444	0::0	--	--
CNVR_651	chr1	231709404	231813775	3::43	0.65(0.19, 2.21)	0.490764	0::0	--	NA	3::43	0.65(0.19, 2.21)	0.490764
CNVR_7212	chr15	45168883	45278722	9::54	1.31(0.61, 2.82)	0.490832	9::50	1.35(0.62, 2.91)	0.449329	0::4	0(0, Inf)	0.99072
CNVR_5711	chr11	11823550	11977574	7::63	0.75(0.33, 1.71)	0.490941	7::62	0.76(0.33, 1.75)	0.524669	0::1	0(0, Inf)	0.99506
CNVR_6937	chr14	51692699	52027777	1::3	2.34(0.21, 26.2)	0.490987	0::2	0(0, Inf)	0.992989	1::1	4.1(0.25, 67.38)	0.323408
CNVR_5196	chr9	133226582	133368373	4::39	1.49(0.48, 4.61)	0.491249	3::38	1.08(0.3, 3.85)	0.906831	1::1	--	0.950236
CNVR_8003	chr18	14084928	14342744	4::25	1.48(0.48, 4.57)	0.491343	1::9	0.87(0.1, 7.31)	0.894653	3::16	1.95(0.51, 7.52)	0.329603
CNVR_8881	chr22	46276328	46324855	14::183	0.82(0.46, 1.45)	0.491456	14::183	0.82(0.46, 1.45)	0.491456	0::0	--	--
CNVR_854	chr2	32698773	32864361	9::43	1.32(0.6, 2.89)	0.491631	9::41	1.46(0.66, 3.22)	0.352101	0::2	0(0, Inf)	0.992569
CNVR_4680	chr8	95816260	95973466	3::19	1.58(0.43, 5.85)	0.491877	3::19	1.58(0.43, 5.85)	0.491877	0::0	--	--
CNVR_4361	chr7	150553605	150559314	7::77	0.75(0.32, 1.72)	0.492072	7::77	0.75(0.32, 1.72)	0.492072	0::0	--	--
CNVR_7197	chr15	41119185	41190990	2::11	1.76(0.35, 8.89)	0.492479	2::11	1.76(0.35, 8.89)	0.492479	0::0	--	--
CNVR_8440	chr20	1771755	1953364	2::8	1.75(0.35, 8.65)	0.492559	1::8	0.86(0.1, 7.13)	0.885602	1::0	--	0.993883
CNVR_7334	chr15	78747924	78787581	22::169	1.19(0.72, 1.96)	0.492827	21::154	1.15(0.69, 1.91)	0.586756	1::15	2.54(0.31, 20.86)	0.386894
CNVR_3987	chr7	20793027	20863144	14::105	1.24(0.67, 2.32)	0.492848	14::104	1.25(0.67, 2.34)	0.480562	0::1	0(0, Inf)	0.995444
CNVR_2639	chr4	165035159	165093157	1::16	0.49(0.06, 3.81)	0.493407	1::16	0.49(0.06, 3.81)	0.493407	0::0	--	--
CNVR_1891	chr3	116197901	116658338	1::6	2.15(0.24, 19.07)	0.493583	1::5	2.75(0.29, 25.88)	0.377265	0::1	0(0, Inf)	0.995256
CNVR_7780	chr17	35903764	35975177	1::17	0.48(0.06, 3.92)	0.493859	1::17	0.48(0.06, 3.92)	0.493859	0::0	--	--
CNVR_1095	chr2	117778933	117913186	4::19	1.49(0.47, 4.7)	0.494001	0::0	--	NA	4::19	1.49(0.47, 4.7)	0.494001
CNVR_5944	chr11	90127938	90192468	1::6	2.2(0.23, 21.11)	0.494076	1::6	2.2(0.23, 21.11)	0.494076	0::0	--	--
CNVR_1911	chr3	121415642	121615318	7::33	1.36(0.56, 3.3)	0.494437	7::33	1.36(0.56, 3.3)	0.494437	0::0	--	--
CNVR_183	chr1	64725787	64976087	1::7	2.18(0.23, 20.33)	0.494449	1::7	2.18(0.23, 20.33)	0.494449	0::0	--	--
CNVR_6296	chr12	54598367	54798954	2::22	0.6(0.14, 2.6)	0.494517	2::22	0.6(0.14, 2.6)	0.494517	0::0	--	--
CNVR_2870	chr5	45526983	45621425	11::57	1.28(0.63, 2.57)	0.494665	10::57	1.16(0.56, 2.4)	0.688898	1::0	--	0.994104
CNVR_6740	chr13	83994775	84072117	4::38	0.69(0.24, 2)	0.494994	4::38	0.69(0.24, 2)	0.494994	0::0	--	--
CNVR_6314	chr12	61021245	61321576	17::141	0.82(0.47, 1.44)	0.4958	17::141	0.82(0.47, 1.44)	0.4958	0::0	--	--
CNVR_8319	chr19	33691094	33704746	54::614	0.9(0.67, 1.22)	0.496202	54::614	0.9(0.67, 1.22)	0.496202	0::0	--	--
CNVR_472	chr1	186278263	186441586	5::27	1.45(0.5, 4.22)	0.496734	5::27	1.45(0.5, 4.22)	0.496734	0::0	--	--
CNVR_5541	chr10	99015364	99204527	4::18	1.48(0.48, 4.54)	0.496855	4::18	1.48(0.48, 4.54)	0.496855	0::0	--	--
CNVR_1427	chr2	219561254	219677005	2::15	1.72(0.36, 8.29)	0.497568	2::15	1.72(0.36, 8.29)	0.497568	0::0	--	--
CNVR_664	chr1	235016149	235248413	1::12	0.49(0.06, 3.88)	0.497775	1::11	0.49(0.06, 3.88)	0.497881	0::1	0(0, Inf)	0.997187
CNVR_7512	chr16	50274451	50348410	5::80	0.72(0.28, 1.87)	0.497985	5::80	0.72(0.28, 1.87)	0.497985	0::0	--	--
CNVR_3337	chr6	12123538	12174912	3::25	1.56(0.43, 5.61)	0.498026	3::25	1.56(0.43, 5.61)	0.498026	0::0	--	--
CNVR_4758	chr8	123522322	123569428	1::4	2.28(0.21, 24.82)	0.498144	1::4	2.28(0.21, 24.82)	0.498144	0::0	--	--
CNVR_6235	chr12	40652520	40720769	12::66	1.25(0.66, 2.38)	0.498177	12::66	1.25(0.66, 2.38)	0.498177	0::0	--	--
CNVR_1011	chr2	78567169	78707768	1::17	0.49(0.06, 3.89)	0.498475	1::15	0.49(0.06, 3.92)	0.503025	0::2	0(0, Inf)	0.994537
CNVR_3582	chr6	71307347	71610797	1::4	2.42(0.19, 31.17)	0.499074	1::4	2.42(0.19, 31.17)	0.499074	0::0	--	--
CNVR_3983	chr7	19661286	19664358	1::4	2.17(0.23, 20.42)	0.499383	1::4	2.17(0.23, 20.42)	0.499383	0::0	--	--
CNVR_562	chr1	209786078	209950682	4::16	1.48(0.48, 4.57)	0.499454	4::16	1.48(0.48, 4.57)	0.499454	0::0	--	--
CNVR_9	chr1	5583782	5643759	1::3	2.29(0.21, 25.23)	0.499557	1::3	2.29(0.21, 25.23)	0.499557	0::0	--	--
CNVR_2311	chr4	58614509	58843235	1::20	0.49(0.06, 3.86)	0.499804	1::19	0.53(0.07, 4.17)	0.544446	0::1	0(0, Inf)	0.995166
CNVR_3699	chr6	109679429	109815352	1::26	0.49(0.06, 3.84)	0.499848	1::26	0.49(0.06, 3.84)	0.499848	0::0	--	--
CNVR_3422	chr6	28833101	28852461	4::25	1.49(0.47, 4.69)	0.500231	4::23	1.64(0.51, 5.27)	0.408206	0::2	0(0, Inf)	0.993053
CNVR_4782	chr8	128321411	128341613	9::76	1.29(0.61, 2.72)	0.500376	9::74	1.3(0.62, 2.73)	0.492798	0::2	0(0, Inf)	0.994235
CNVR_5947	chr11	90945300	91047121	1::17	0.49(0.06, 3.84)	0.500489	1::17	0.49(0.06, 3.84)	0.500489	0::0	--	--
CNVR_7513	chr16	50692364	50827602	4::18	1.48(0.47, 4.66)	0.500582	4::18	1.48(0.47, 4.66)	0.500582	0::0	--	--
CNVR_2974	chr5	78405975	78432660	8::54	1.32(0.58, 3)	0.501089	7::49	1.23(0.51, 2.93)	0.646854	1::5	2.49(0.26, 23.99)	0.430043
CNVR_6381	chr12	86189797	86201998	1::4	2.23(0.21, 23.22)	0.501486	1::4	2.23(0.21, 23.22)	0.501486	0::0	--	--
CNVR_6736	chr13	81499372	81542943	9::65	0.77(0.37, 1.64)	0.502595	9::63	0.79(0.37, 1.67)	0.537856	0::2	0(0, Inf)	0.99277
CNVR_3458	chr6	33584830	33609245	7::90	0.76(0.33, 1.71)	0.503054	7::90	0.76(0.33, 1.71)	0.503054	0::0	--	--
CNVR_3574	chr6	68738618	68799401	1::1	2.7(0.15, 49.97)	0.503958	1::1	2.7(0.15, 49.97)	0.503958	0::0	--	--
CNVR_1644	chr3	38307668	38324021	1::18	0.49(0.06, 4.03)	0.504044	1::18	0.49(0.06, 4.03)	0.504044	0::0	--	--
CNVR_3642	chr6	91981841	92119130	2::9	1.8(0.32, 10.15)	0.504522	2::9	1.8(0.32, 10.15)	0.504522	0::0	--	--
CNVR_3924	chr7	1024581	1059291	33::292	1.14(0.77, 1.69)	0.504659	32::292	1.11(0.74, 1.65)	0.615637	1::0	--	0.993937
CNVR_2992	chr5	83978658	83981803	1::15	0.5(0.06, 3.89)	0.504924	1::14	0.5(0.06, 3.94)	0.512395	0::1	0(0, Inf)	0.995773
CNVR_444	chr1	179807428	179876989	1::2	2.27(0.2, 25.37)	0.50513	1::2	2.27(0.2, 25.37)	0.50513	0::0	--	--
CNVR_1348	chr2	198254610	198480073	2::6	1.75(0.34, 9.05)	0.505413	2::6	1.75(0.34, 9.05)	0.505413	0::0	--	--
CNVR_7801	chr17	42168287	42486769	1::3	2.24(0.21, 23.96)	0.5055	1::3	2.24(0.21, 23.96)	0.5055	0::0	--	--
CNVR_4977	chr9	77535672	77646120	7::38	1.35(0.56, 3.23)	0.505854	7::37	1.35(0.56, 3.24)	0.501379	0::1	0(0, Inf)	0.99594
CNVR_392	chr1	161479745	161639424	20::140	1.19(0.71, 2.01)	0.506006	2::14	1.71(0.34, 8.63)	0.517103	18::126	1.15(0.66, 1.99)	0.616844
CNVR_3519	chr6	42862604	43078067	1::3	2.24(0.21, 24.22)	0.506523	1::3	2.24(0.21, 24.22)	0.506523	0::0	--	--
CNVR_1993	chr3	149289808	149302531	1::1	2.59(0.16, 43.3)	0.506825	0::1	0(0, Inf)	0.994919	1::0	--	0.994285
CNVR_4378	chr7	155226760	155279367	5::37	1.41(0.51, 3.85)	0.507815	5::37	1.41(0.51, 3.85)	0.507815	0::0	--	--
CNVR_4139	chr7	76720449	76885770	1::3	2.23(0.21, 24.14)	0.50783	1::3	2.23(0.21, 24.14)	0.50783	0::0	--	--
CNVR_6880	chr14	29025319	29190653	1::2	2.26(0.2, 25.52)	0.509002	0::0	--	NA	1::2	2.26(0.2, 25.52)	0.509002
CNVR_8109	chr18	45659367	45693174	1::8	2.15(0.22, 20.85)	0.509033	1::8	2.15(0.22, 20.85)	0.509033	0::0	--	--
CNVR_6923	chr14	41584682	41716608	7::42	1.33(0.57, 3.12)	0.509352	7::42	1.33(0.57, 3.12)	0.509352	0::0	--	--
CNVR_6330	chr12	66506631	66797354	2::12	1.7(0.35, 8.27)	0.509728	2::12	1.7(0.35, 8.27)	0.509728	0::0	--	--
CNVR_7769	chr17	32304060	32356597	1::2	2.48(0.17, 36.89)	0.509947	1::1	2.66(0.16, 43.37)	0.491406	0::1	0(0, Inf)	0.995892
CNVR_8770	chr21	43139598	43202354	5::49	0.72(0.27, 1.92)	0.510073	5::49	0.72(0.27, 1.92)	0.510073	0::0	--	--
CNVR_4085	chr7	48303796	48545790	1::6	2.15(0.22, 20.83)	0.510107	1::6	2.15(0.22, 20.83)	0.510107	0::0	--	--
CNVR_3167	chr5	140170162	140265376	1::18	0.5(0.06, 4)	0.510357	1::18	0.5(0.06, 4)	0.510357	0::0	--	--
CNVR_8256	chr19	11433155	11453736	1::4	2.17(0.22, 21.88)	0.510383	1::4	2.17(0.22, 21.88)	0.510383	0::0	--	--
CNVR_1260	chr2	173286318	173294691	2::33	0.6(0.13, 2.73)	0.510646	2::31	0.64(0.14, 2.92)	0.563081	0::2	0(0, Inf)	0.992877
CNVR_7203	chr15	42858891	42898613	3::20	1.55(0.42, 5.66)	0.510773	3::16	2.16(0.56, 8.23)	0.260881	0::4	0(0, Inf)	0.989618
CNVR_8824	chr22	30116692	30123030	13::184	0.82(0.45, 1.49)	0.51148	13::183	0.83(0.45, 1.5)	0.533392	0::1	0(0, Inf)	0.995128
CNVR_319	chr1	113411279	113456547	1::5	2.16(0.22, 21.74)	0.511772	0::3	0(0, Inf)	0.991324	1::2	4.32(0.32, 59.18)	0.273373
CNVR_7616	chr16	78045125	78077431	2::7	1.74(0.33, 9.11)	0.511976	1::7	0.79(0.09, 6.82)	0.827087	1::0	--	0.993766
CNVR_3556	chr6	55826137	55846528	64::443	1.11(0.82, 1.49)	0.51204	64::443	1.11(0.82, 1.49)	0.51204	0::0	--	--
CNVR_5682	chr11	4951599	4992283	2::13	1.75(0.33, 9.43)	0.512293	2::11	2.02(0.36, 11.37)	0.427412	0::2	0(0, Inf)	0.993054
CNVR_3318	chr6	6855722	6909189	6::26	1.36(0.54, 3.41)	0.512826	6::26	1.36(0.54, 3.41)	0.512826	0::0	--	--
CNVR_3850	chr6	152803247	152863737	4::21	1.46(0.47, 4.52)	0.512931	4::21	1.46(0.47, 4.52)	0.512931	0::0	--	--
CNVR_8208	chr18	72701941	72845316	2::42	0.61(0.14, 2.68)	0.513071	2::42	0.61(0.14, 2.68)	0.513071	0::0	--	--
CNVR_8162	chr18	58092776	58127466	2::5	1.87(0.28, 12.34)	0.513291	2::5	1.87(0.28, 12.34)	0.513291	0::0	--	--
CNVR_1494	chr3	89511	125863	3::17	1.58(0.4, 6.27)	0.513456	0::4	0(0, Inf)	0.993085	3::13	1.62(0.41, 6.47)	0.49538
CNVR_7910	chr17	69081670	69089435	1::13	0.5(0.06, 3.95)	0.513713	1::13	0.5(0.06, 3.95)	0.513713	0::0	--	--
CNVR_35	chr1	12038406	12090180	1::20	0.5(0.06, 3.96)	0.514033	1::20	0.5(0.06, 3.96)	0.514033	0::0	--	--
CNVR_5835	chr11	62364262	62652064	3::31	0.67(0.2, 2.25)	0.51441	3::31	0.67(0.2, 2.25)	0.51441	0::0	--	--
CNVR_7313	chr15	72145937	72405040	4::26	1.47(0.46, 4.64)	0.514558	4::26	1.47(0.46, 4.64)	0.514558	0::0	--	--
CNVR_4159	chr7	81591716	81712143	1::5	2.18(0.21, 22.79)	0.514724	1::3	2.42(0.22, 27.27)	0.473392	0::2	0(0, Inf)	0.994145
CNVR_8860	chr22	39194068	39400087	7::46	1.32(0.57, 3.04)	0.514734	7::44	1.36(0.59, 3.15)	0.467939	0::2	0(0, Inf)	0.993019
CNVR_5904	chr11	76867047	76925734	26::326	0.87(0.57, 1.33)	0.515072	26::326	0.87(0.57, 1.33)	0.515072	0::0	--	--
CNVR_755	chr2	13187948	13278659	6::65	0.75(0.31, 1.8)	0.515185	0::10	0(0, Inf)	0.98386	6::55	0.89(0.36, 2.17)	0.797398
CNVR_556	chr1	207369066	207616492	3::12	1.55(0.41, 5.79)	0.515217	3::12	1.55(0.41, 5.79)	0.515217	0::0	--	--
CNVR_1689	chr3	53147886	53379454	7::59	1.32(0.57, 3.04)	0.515249	7::59	1.32(0.57, 3.04)	0.515249	0::0	--	--
CNVR_922	chr2	52043114	52084317	4::38	0.7(0.23, 2.08)	0.51542	4::38	0.7(0.23, 2.08)	0.51542	0::0	--	--
CNVR_4016	chr7	27620780	27653261	27::159	1.17(0.73, 1.86)	0.515505	27::159	1.17(0.73, 1.86)	0.515505	0::0	--	--
CNVR_8406	chr19	53390098	53474390	4::43	0.7(0.24, 2.04)	0.515626	0::0	--	NA	4::43	0.7(0.24, 2.04)	0.515626
CNVR_492	chr1	191599645	191658151	6::32	1.36(0.54, 3.39)	0.516426	6::32	1.36(0.54, 3.39)	0.516426	0::0	--	--
CNVR_6998	chr14	69038981	69079179	9::47	1.28(0.61, 2.69)	0.516854	9::44	1.32(0.62, 2.78)	0.471042	0::3	0(0, Inf)	0.992035
CNVR_7669	chr16	86989348	87141025	1::3	2.22(0.2, 24.66)	0.516902	1::3	2.22(0.2, 24.66)	0.516902	0::0	--	--
CNVR_1704	chr3	58211083	58337724	1::4	2.19(0.2, 23.7)	0.517319	1::4	2.19(0.2, 23.7)	0.517319	0::0	--	--
CNVR_2716	chr4	185248266	185302071	1::4	2.15(0.21, 21.76)	0.517607	1::3	2.38(0.22, 25.61)	0.474904	0::1	0(0, Inf)	0.995614
CNVR_6954	chr14	55242336	55634903	1::2	2.22(0.2, 24.78)	0.517897	1::2	2.22(0.2, 24.78)	0.517897	0::0	--	--
CNVR_6854	chr14	20950544	20982910	1::5	2.16(0.21, 22.34)	0.518122	1::3	4.58(0.35, 59.24)	0.244482	0::2	0(0, Inf)	0.992611
CNVR_7790	chr17	38813824	38937310	2::7	1.81(0.3, 10.86)	0.518212	2::7	1.81(0.3, 10.86)	0.518212	0::0	--	--
CNVR_6988	chr14	65194426	65236279	71::635	1.09(0.83, 1.43)	0.51842	70::601	1.15(0.87, 1.51)	0.328398	1::34	0.26(0.03, 1.98)	0.193573
CNVR_3019	chr5	93823951	94058660	14::131	0.82(0.45, 1.49)	0.518559	14::130	0.83(0.46, 1.52)	0.551435	0::1	0(0, Inf)	0.994977
CNVR_769	chr2	17307199	17418235	2::7	1.77(0.31, 9.94)	0.51875	2::7	1.77(0.31, 9.94)	0.51875	0::0	--	--
CNVR_6545	chr12	129228730	129266497	4::43	0.7(0.24, 2.04)	0.518778	0::2	0(0, Inf)	0.992939	4::41	0.76(0.26, 2.22)	0.619683
CNVR_6387	chr12	89468283	89674580	1::2	2.21(0.2, 24.61)	0.519244	1::2	2.21(0.2, 24.61)	0.519244	0::0	--	--
CNVR_4856	chr9	2008723	2072357	4::68	0.7(0.24, 2.07)	0.519703	3::68	0.52(0.15, 1.77)	0.297778	1::0	--	0.994022
CNVR_7836	chr17	46970081	46994718	1::1	2.62(0.14, 49.44)	0.520407	1::1	2.62(0.14, 49.44)	0.520407	0::0	--	--
CNVR_6380	chr12	85885021	86071859	2::21	0.62(0.14, 2.69)	0.520722	2::21	0.62(0.14, 2.69)	0.520722	0::0	--	--
CNVR_6927	chr14	46371340	46560424	4::44	0.71(0.25, 2.02)	0.520753	4::44	0.71(0.25, 2.02)	0.520753	0::0	--	--
CNVR_2940	chr5	66331444	66517330	1::10	0.5(0.06, 4.13)	0.521092	1::10	0.5(0.06, 4.13)	0.521092	0::0	--	--
CNVR_5376	chr10	43474623	43615117	3::102	0.67(0.2, 2.27)	0.521096	3::102	0.67(0.2, 2.27)	0.521096	0::0	--	--
CNVR_730	chr2	5798242	5863290	1::10	2.06(0.23, 18.7)	0.521366	1::10	2.06(0.23, 18.7)	0.521366	0::0	--	--
CNVR_995	chr2	75440136	75510282	1::9	2.14(0.21, 22.14)	0.521653	1::9	2.14(0.21, 22.14)	0.521653	0::0	--	--
CNVR_2248	chr4	28745882	28863160	2::5	1.73(0.33, 9.16)	0.521816	1::3	1.96(0.2, 19.16)	0.564009	1::2	1.51(0.14, 16.84)	0.737792
CNVR_3483	chr6	36082654	36117944	4::55	0.71(0.25, 2.03)	0.522072	4::53	0.72(0.25, 2.05)	0.535857	0::2	0(0, Inf)	0.993864
CNVR_615	chr1	221982925	222003561	8::37	1.32(0.56, 3.1)	0.522475	7::36	1.33(0.56, 3.12)	0.518086	1::1	0(0, Inf)	0.986669
CNVR_5749	chr11	24248274	24635764	3::14	1.52(0.42, 5.5)	0.522623	2::11	1.3(0.28, 6.06)	0.740912	1::3	2.38(0.21, 26.43)	0.480638
CNVR_7915	chr17	69198109	69239309	1::12	0.51(0.07, 3.99)	0.522845	1::11	0.57(0.07, 4.52)	0.597868	0::1	0(0, Inf)	0.995006
CNVR_3972	chr7	16342982	16413513	2::16	1.67(0.35, 8.02)	0.522933	2::16	1.67(0.35, 8.02)	0.522933	0::0	--	--
CNVR_8605	chr20	48841252	49006553	3::14	1.52(0.42, 5.54)	0.522961	3::11	1.92(0.51, 7.27)	0.33436	0::3	0(0, Inf)	0.991374
CNVR_46	chr1	16357733	16466004	12::155	0.82(0.44, 1.52)	0.523896	5::88	0.97(0.38, 2.52)	0.954776	7::67	0.73(0.32, 1.64)	0.44436
CNVR_4030	chr7	29687522	29772139	5::42	1.39(0.5, 3.85)	0.52438	1::2	10.51(0.46, 242.16)	0.141744	4::40	1.14(0.37, 3.46)	0.821245
CNVR_8420	chr19	56068283	56165476	3::28	1.53(0.41, 5.68)	0.52475	3::28	1.53(0.41, 5.68)	0.52475	0::0	--	--
CNVR_7344	chr15	80339456	80494984	2::11	1.65(0.35, 7.76)	0.524808	2::10	1.68(0.36, 7.94)	0.511675	0::1	0(0, Inf)	0.995837
CNVR_8846	chr22	35648161	35797334	8::49	1.29(0.59, 2.85)	0.524967	8::49	1.29(0.59, 2.85)	0.524967	0::0	--	--
CNVR_4413	chr8	8187895	8192641	2::12	1.7(0.33, 8.78)	0.52508	2::11	2.21(0.41, 11.92)	0.357867	0::1	0(0, Inf)	0.9949
CNVR_8457	chr20	6183117	6214235	6::34	1.36(0.53, 3.52)	0.525376	6::34	1.36(0.53, 3.52)	0.525376	0::0	--	--
CNVR_6810	chr13	106229624	106301046	1::5	2.08(0.22, 20.02)	0.525709	1::5	2.08(0.22, 20.02)	0.525709	0::0	--	--
CNVR_3830	chr6	149691355	149797065	1::3	2.16(0.2, 23.36)	0.525725	1::1	15.69(0.44, 554.57)	0.13012	0::2	0(0, Inf)	0.99296
CNVR_2158	chr4	862156	862367	25::235	1.16(0.74, 1.82)	0.525832	25::233	1.16(0.74, 1.82)	0.51697	0::2	0(0, Inf)	0.993298
CNVR_6806	chr13	103687581	103699214	5::29	1.4(0.5, 3.94)	0.525847	1::0	--	0.993775	4::29	1.07(0.35, 3.32)	0.904121
CNVR_970	chr2	65756965	65899288	1::3	2.34(0.17, 32.5)	0.525864	1::3	2.34(0.17, 32.5)	0.525864	0::0	--	--
CNVR_6356	chr12	75521362	75802643	1::5	2.11(0.21, 21.02)	0.526037	1::4	3.73(0.34, 41.44)	0.28427	0::1	0(0, Inf)	0.994967
CNVR_4629	chr8	75869133	75869589	8::47	1.3(0.57, 2.96)	0.526126	8::47	1.3(0.57, 2.96)	0.526126	0::0	--	--
CNVR_1251	chr2	172539399	172605541	3::16	1.51(0.42, 5.44)	0.526165	3::16	1.51(0.42, 5.44)	0.526165	0::0	--	--
CNVR_1662	chr3	42713014	42754913	3::96	0.67(0.2, 2.29)	0.526205	3::96	0.67(0.2, 2.29)	0.526205	0::0	--	--
CNVR_2159	chr4	939883	1034890	103::1090	0.93(0.74, 1.17)	0.526264	103::1089	0.93(0.74, 1.17)	0.529859	0::1	0(0, Inf)	0.995465
CNVR_8779	chr21	45678469	45764435	22::249	1.17(0.73, 1.87)	0.526273	22::249	1.17(0.73, 1.87)	0.526273	0::0	--	--
CNVR_3611	chr6	82183938	82297806	2::23	0.62(0.14, 2.73)	0.526364	2::21	0.63(0.14, 2.79)	0.544129	0::2	0(0, Inf)	0.993763
CNVR_5166	chr9	124412098	124416006	3::20	1.52(0.42, 5.57)	0.526519	2::19	1.04(0.22, 4.83)	0.959569	1::1	10.38(0.54, 201.5)	0.121952
CNVR_4571	chr8	56678876	56924363	3::16	1.52(0.42, 5.52)	0.526536	3::12	1.73(0.47, 6.41)	0.414246	0::4	0(0, Inf)	0.989788
CNVR_2329	chr4	63975710	64188610	2::24	0.62(0.14, 2.74)	0.526796	1::16	0.48(0.06, 3.72)	0.480742	1::8	0.9(0.1, 8.19)	0.925171
CNVR_2440	chr4	98755223	98893438	1::4	2.14(0.2, 22.6)	0.527048	1::4	2.14(0.2, 22.6)	0.527048	0::0	--	--
CNVR_2411	chr4	91210048	91350426	2::20	0.62(0.14, 2.74)	0.527049	2::20	0.62(0.14, 2.74)	0.527049	0::0	--	--
CNVR_8230	chr19	4471797	4575374	26::221	1.15(0.74, 1.78)	0.527067	26::221	1.15(0.74, 1.78)	0.527067	0::0	--	--
CNVR_6821	chr13	108108804	108271156	1::3	2.18(0.2, 24.18)	0.527076	1::3	2.18(0.2, 24.18)	0.527076	0::0	--	--
CNVR_4725	chr8	115045465	115152942	4::13	1.47(0.45, 4.81)	0.527215	4::13	1.47(0.45, 4.81)	0.527215	0::0	--	--
CNVR_7604	chr16	75503311	75577560	20::203	0.85(0.52, 1.4)	0.52732	11::90	1.02(0.52, 2.01)	0.952805	9::113	0.71(0.35, 1.46)	0.356056
CNVR_4158	chr7	81457654	81521296	1::2	2.53(0.14, 44.83)	0.527343	1::1	2.75(0.14, 54.54)	0.507117	0::1	0(0, Inf)	0.995892
CNVR_2816	chr5	26737458	26939925	7::42	1.32(0.56, 3.11)	0.528722	7::42	1.32(0.56, 3.11)	0.528722	0::0	--	--
CNVR_8283	chr19	17351535	17360865	19::149	1.18(0.71, 1.97)	0.528851	19::148	1.19(0.71, 1.99)	0.506996	0::1	0(0, Inf)	0.995171
CNVR_8416	chr19	55216569	55224293	1::36	0.52(0.07, 4)	0.528887	1::35	0.57(0.07, 4.4)	0.587984	0::1	0(0, Inf)	0.995089
CNVR_7079	chr14	93093155	93119094	2::17	1.67(0.34, 8.23)	0.529486	1::17	0.9(0.11, 7.49)	0.925682	1::0	--	0.99411
CNVR_2552	chr4	133821810	133892107	1::4	2.06(0.22, 19.78)	0.530134	1::3	2.1(0.22, 20.28)	0.522618	0::1	0(0, Inf)	0.996196
CNVR_2633	chr4	163264951	163299485	5::30	1.37(0.51, 3.65)	0.530258	5::28	1.4(0.52, 3.74)	0.505743	0::2	0(0, Inf)	0.99377
CNVR_4160	chr7	81764719	81809551	1::4	2.05(0.22, 19.36)	0.530688	1::3	2.15(0.22, 20.77)	0.508686	0::1	0(0, Inf)	0.995836
CNVR_7127	chr14	105623612	105695646	36::447	0.89(0.62, 1.28)	0.530836	36::447	0.89(0.62, 1.28)	0.530836	0::0	--	--
CNVR_3806	chr6	140933310	141428256	3::12	1.52(0.41, 5.65)	0.530967	2::12	1.04(0.22, 4.86)	0.957768	1::0	--	0.994085
CNVR_7264	chr15	58780013	58819245	1::3	2.14(0.2, 23.13)	0.530983	1::3	2.14(0.2, 23.13)	0.530983	0::0	--	--
CNVR_8370	chr19	44832875	44908314	1::3	2.18(0.19, 25.03)	0.531019	0::0	--	NA	1::3	2.18(0.19, 25.03)	0.531019
CNVR_3509	chr6	41331426	41339003	1::29	0.52(0.07, 4.07)	0.531041	1::29	0.52(0.07, 4.07)	0.531041	0::0	--	--
CNVR_3480	chr6	35756082	35763429	11::70	1.26(0.61, 2.57)	0.531869	0::1	0(0, Inf)	0.995874	11::69	1.26(0.62, 2.58)	0.527503
CNVR_3884	chr6	160539046	160544962	231::2018	1.05(0.9, 1.23)	0.531884	230::1997	1.06(0.91, 1.25)	0.459427	1::21	0.34(0.04, 2.68)	0.308664
CNVR_7711	chr17	8022065	8141898	1::8	2.04(0.22, 19.06)	0.532067	1::7	2.15(0.22, 20.58)	0.506795	0::1	0(0, Inf)	0.995793
CNVR_1939	chr3	129231999	129370740	4::81	0.71(0.24, 2.1)	0.532302	4::81	0.71(0.24, 2.1)	0.532302	0::0	--	--
CNVR_6590	chr13	29063969	29161337	1::7	2.07(0.21, 20.2)	0.532552	1::7	2.07(0.21, 20.2)	0.532552	0::0	--	--
CNVR_6815	chr13	106794817	106865554	2::20	0.62(0.14, 2.8)	0.53311	2::20	0.62(0.14, 2.8)	0.53311	0::0	--	--
CNVR_3892	chr6	161818326	161859629	1::20	0.52(0.07, 4.06)	0.533768	1::20	0.52(0.07, 4.06)	0.533768	0::0	--	--
CNVR_1546	chr3	15216429	15383664	4::21	1.43(0.47, 4.36)	0.533878	4::21	1.43(0.47, 4.36)	0.533878	0::0	--	--
CNVR_6948	chr14	54246353	54263852	1::12	0.52(0.06, 4.16)	0.534137	1::11	0.52(0.06, 4.2)	0.539087	0::1	0(0, Inf)	0.995942
CNVR_8442	chr20	2187430	2330616	2::16	0.62(0.14, 2.76)	0.534169	2::16	0.62(0.14, 2.76)	0.534169	0::0	--	--
CNVR_5234	chr10	3682002	3945401	2::20	0.63(0.14, 2.75)	0.534308	2::20	0.63(0.14, 2.75)	0.534308	0::0	--	--
CNVR_8696	chr21	24493528	24639394	5::33	1.41(0.47, 4.21)	0.534572	5::33	1.41(0.47, 4.21)	0.534572	0::0	--	--
CNVR_4696	chr8	101878357	102012806	1::6	2.05(0.21, 19.7)	0.534787	1::6	2.05(0.21, 19.7)	0.534787	0::0	--	--
CNVR_6596	chr13	30305542	30405583	4::12	1.45(0.45, 4.7)	0.534901	4::12	1.45(0.45, 4.7)	0.534901	0::0	--	--
CNVR_7214	chr15	45427035	45428419	1::24	0.52(0.07, 4.07)	0.535661	1::23	0.57(0.07, 4.48)	0.593085	0::1	0(0, Inf)	0.995108
CNVR_3046	chr5	106287389	106447129	1::12	0.52(0.06, 4.15)	0.535714	1::12	0.52(0.06, 4.15)	0.535714	0::0	--	--
CNVR_6312	chr12	60090043	60405104	1::2	2.47(0.14, 43.19)	0.535716	0::1	0(0, Inf)	0.996019	1::1	2.61(0.14, 49.16)	0.522104
CNVR_7029	chr14	78309531	78358289	3::62	0.68(0.2, 2.29)	0.535812	2::62	0.46(0.11, 1.99)	0.301033	1::0	--	0.99411
CNVR_4411	chr8	7630735	7785127	85::766	1.08(0.84, 1.38)	0.535824	9::78	1.31(0.62, 2.77)	0.471932	76::688	1.06(0.82, 1.37)	0.671073
CNVR_8385	chr19	48896237	48992839	2::25	1.65(0.34, 8.07)	0.53586	2::25	1.65(0.34, 8.07)	0.53586	0::0	--	--
CNVR_2994	chr5	84177643	84468610	5::28	1.37(0.51, 3.7)	0.536196	5::26	1.54(0.56, 4.22)	0.398734	0::2	0(0, Inf)	0.992944
CNVR_3860	chr6	153442789	153463916	2::36	0.62(0.14, 2.79)	0.536571	2::35	0.66(0.15, 2.98)	0.591176	0::1	0(0, Inf)	0.995068
CNVR_4182	chr7	89409142	89538624	3::26	0.68(0.2, 2.31)	0.53663	3::25	0.68(0.2, 2.31)	0.536804	0::1	0(0, Inf)	0.996964
CNVR_5123	chr9	113717288	114087403	1::5	2.07(0.21, 20.62)	0.536862	1::3	2.4(0.22, 26.04)	0.472926	0::2	0(0, Inf)	0.993546
CNVR_7752	chr17	21396058	21482568	11::81	1.24(0.63, 2.44)	0.537158	1::20	0.52(0.06, 4.21)	0.537439	10::61	1.43(0.7, 2.95)	0.328081
CNVR_6537	chr12	127035173	127132916	6::68	0.76(0.32, 1.82)	0.53725	6::66	0.77(0.32, 1.85)	0.563306	0::2	0(0, Inf)	0.993517
CNVR_3168	chr5	140464834	140626708	1::16	0.51(0.06, 4.28)	0.538228	1::16	0.51(0.06, 4.28)	0.538228	0::0	--	--
CNVR_8359	chr19	42005394	42022445	12::184	0.82(0.44, 1.54)	0.538855	12::183	0.84(0.45, 1.57)	0.584313	0::1	0(0, Inf)	0.994874
CNVR_4907	chr9	21553538	21561969	8::59	1.28(0.58, 2.86)	0.539375	8::59	1.28(0.58, 2.86)	0.539375	0::0	--	--
CNVR_5487	chr10	80998350	81019060	8::68	1.28(0.58, 2.79)	0.540127	8::68	1.28(0.58, 2.79)	0.540127	0::0	--	--
CNVR_4765	chr8	125364138	125575620	3::25	1.5(0.41, 5.47)	0.540191	2::24	1.01(0.22, 4.68)	0.994735	1::1	11.69(0.63, 217.47)	0.0992699
CNVR_424	chr1	171178231	171180486	1::18	0.53(0.07, 4.11)	0.540237	1::18	0.53(0.07, 4.11)	0.540237	0::0	--	--
CNVR_5516	chr10	91007470	91137827	2::6	1.66(0.33, 8.4)	0.540443	2::6	1.66(0.33, 8.4)	0.540443	0::0	--	--
CNVR_7779	chr17	35714825	35858822	3::22	1.51(0.41, 5.58)	0.540759	3::22	1.51(0.41, 5.58)	0.540759	0::0	--	--
CNVR_4135	chr7	73728109	73824053	1::12	0.52(0.06, 4.29)	0.541439	1::12	0.52(0.06, 4.29)	0.541439	0::0	--	--
CNVR_991	chr2	73847027	73991945	3::8	1.79(0.28, 11.55)	0.542483	0::0	--	NA	3::8	1.79(0.28, 11.55)	0.542483
CNVR_3636	chr6	89724418	89868733	3::17	1.49(0.41, 5.44)	0.542865	3::16	1.49(0.41, 5.44)	0.542865	0::1	--	--
CNVR_3	chr1	2358944	2441021	119::1092	1.07(0.86, 1.33)	0.54347	119::1090	1.07(0.86, 1.33)	0.532577	0::2	0(0, Inf)	0.992739
CNVR_6868	chr14	24869465	24911139	2::37	1.6(0.35, 7.35)	0.543837	2::37	1.6(0.35, 7.35)	0.543837	0::0	--	--
CNVR_8417	chr19	55247306	55332602	2::29	0.63(0.14, 2.8)	0.544296	1::2	4.46(0.28, 69.88)	0.287367	1::27	0.34(0.04, 2.6)	0.296427
CNVR_244	chr1	87131654	87378628	1::3	2.05(0.2, 20.86)	0.544358	1::3	2.05(0.2, 20.86)	0.544358	0::0	--	--
CNVR_4832	chr8	137733179	137852252	65::608	0.92(0.69, 1.21)	0.544649	65::608	0.92(0.69, 1.21)	0.544649	0::0	--	--
CNVR_4325	chr7	138817240	139104638	9::80	0.8(0.38, 1.67)	0.545114	9::80	0.8(0.38, 1.67)	0.545114	0::0	--	--
CNVR_5338	chr10	27624562	27719684	15::120	1.19(0.67, 2.12)	0.545486	15::120	1.19(0.67, 2.12)	0.545486	0::0	--	--
CNVR_8584	chr20	43926536	44022673	1::16	0.53(0.07, 4.19)	0.545805	1::16	0.53(0.07, 4.19)	0.545805	0::0	--	--
CNVR_7208	chr15	44038850	44106872	3::16	1.49(0.41, 5.4)	0.546117	3::15	1.51(0.41, 5.49)	0.534549	0::1	0(0, Inf)	0.995793
CNVR_125	chr1	41817502	41889514	3::30	1.5(0.4, 5.62)	0.546364	3::30	1.5(0.4, 5.62)	0.546364	0::0	--	--
CNVR_545	chr1	205438437	205455437	1::16	0.53(0.06, 4.25)	0.54654	1::3	10.54(1.05, 105.58)	0.0451685	0::13	0(0, Inf)	0.988152
CNVR_6168	chr12	17440912	17488765	1::7	1.96(0.22, 17.31)	0.546849	1::5	2.23(0.24, 20.75)	0.4796	0::2	0(0, Inf)	0.993671
CNVR_2551	chr4	133560170	133622872	4::26	1.4(0.47, 4.2)	0.547166	4::26	1.4(0.47, 4.2)	0.547166	0::0	--	--
CNVR_482	chr1	188525475	188591336	12::69	1.23(0.63, 2.38)	0.547171	12::68	1.23(0.63, 2.39)	0.540371	0::1	0(0, Inf)	0.995696
CNVR_4386	chr7	157734314	157803712	8::47	1.28(0.58, 2.83)	0.547228	0::1	0(0, Inf)	0.994978	8::46	1.33(0.6, 2.95)	0.488472
CNVR_2489	chr4	113035523	113244314	5::52	0.75(0.29, 1.93)	0.547434	5::51	0.75(0.29, 1.94)	0.558542	0::1	0(0, Inf)	0.995517
CNVR_1318	chr2	188860470	189025085	1::11	0.53(0.07, 4.25)	0.547901	1::10	0.53(0.07, 4.26)	0.549318	0::1	0(0, Inf)	0.99637
CNVR_3033	chr5	99417062	99608857	5::48	0.74(0.28, 1.96)	0.548338	3::38	0.6(0.18, 1.99)	0.399604	2::10	1.31(0.23, 7.53)	0.761269
CNVR_1618	chr3	30625123	30658542	3::14	1.49(0.41, 5.47)	0.548551	3::12	1.56(0.42, 5.79)	0.509264	0::2	0(0, Inf)	0.993792
CNVR_1969	chr3	141577497	141606245	4::61	0.72(0.25, 2.1)	0.548552	4::60	0.73(0.25, 2.11)	0.555603	0::1	0(0, Inf)	0.9957
CNVR_4528	chr8	38565943	38711280	1::4	1.99(0.21, 18.91)	0.549049	1::4	1.99(0.21, 18.91)	0.549049	0::0	--	--
CNVR_8400	chr19	51408842	51495308	1::5	2.08(0.19, 23.05)	0.54923	0::3	0(0, Inf)	0.990952	1::2	25.53(1.57, 414.95)	0.0227821
CNVR_6852	chr14	20195750	20420152	512::4199	1.04(0.92, 1.17)	0.549318	10::100	1.26(0.62, 2.55)	0.518857	502::4099	1.03(0.92, 1.16)	0.597979
CNVR_6172	chr12	18375072	18409073	2::12	1.63(0.33, 8.09)	0.549766	2::11	1.71(0.34, 8.64)	0.514439	0::1	0(0, Inf)	0.995505
CNVR_8168	chr18	60890160	60926162	1::3	2.07(0.19, 22.38)	0.550103	1::3	2.07(0.19, 22.38)	0.550103	0::0	--	--
CNVR_4699	chr8	103227594	103389411	5::32	1.36(0.5, 3.68)	0.55091	5::31	1.38(0.51, 3.76)	0.527744	0::1	0(0, Inf)	0.99544
CNVR_3880	chr6	159423454	159572923	3::13	1.49(0.4, 5.49)	0.550967	3::13	1.49(0.4, 5.49)	0.550967	0::0	--	--
CNVR_7681	chr17	1424111	1657654	3::36	0.69(0.2, 2.34)	0.551475	3::36	0.69(0.2, 2.34)	0.551475	0::0	--	--
CNVR_5195	chr9	132666628	132782331	1::12	0.53(0.07, 4.26)	0.551714	1::11	0.54(0.07, 4.29)	0.556415	0::1	0(0, Inf)	0.995971
CNVR_2279	chr4	40449437	40777212	5::41	0.75(0.29, 1.95)	0.552354	5::33	0.86(0.33, 2.27)	0.767122	0::8	0(0, Inf)	0.987734
CNVR_3665	chr6	100034259	100115318	1::17	0.53(0.06, 4.38)	0.553	1::17	0.53(0.06, 4.38)	0.553	0::0	--	--
CNVR_6571	chr13	23175293	23293715	1::6	1.95(0.22, 17.54)	0.553009	1::6	1.95(0.22, 17.54)	0.553009	0::0	--	--
CNVR_1324	chr2	190717335	190738211	1::5	1.97(0.21, 18.56)	0.553176	1::5	1.97(0.21, 18.56)	0.553176	0::0	--	--
CNVR_5249	chr10	8047550	8116599	3::35	0.68(0.19, 2.42)	0.553189	3::35	0.68(0.19, 2.42)	0.553189	0::0	--	--
CNVR_3169	chr5	140717739	140810774	1::12	0.52(0.06, 4.44)	0.553399	1::12	0.52(0.06, 4.44)	0.553399	0::0	--	--
CNVR_1142	chr2	134806823	134895114	1::8	1.98(0.21, 19)	0.553903	1::8	1.98(0.21, 19)	0.553903	0::0	--	--
CNVR_7220	chr15	47612505	47649247	3::19	1.51(0.39, 5.91)	0.554037	3::18	1.66(0.41, 6.68)	0.476228	0::1	0(0, Inf)	0.995123
CNVR_1951	chr3	134170971	134322878	1::4	1.99(0.2, 19.31)	0.554485	1::4	1.99(0.2, 19.31)	0.554485	0::0	--	--
CNVR_2643	chr4	165864380	165879382	2::23	1.57(0.35, 7.12)	0.555466	0::1	0(0, Inf)	0.995081	2::22	1.8(0.39, 8.19)	0.449604
CNVR_7680	chr17	908752	930877	6::75	0.77(0.32, 1.85)	0.555803	4::68	0.59(0.21, 1.7)	0.332323	2::7	2.25(0.33, 15.34)	0.407204
CNVR_6148	chr12	10541251	10600369	3::29	0.69(0.2, 2.36)	0.556262	3::28	0.7(0.2, 2.37)	0.562545	0::1	0(0, Inf)	0.995779
CNVR_7751	chr17	21179461	21284224	2::38	0.64(0.14, 2.86)	0.556309	2::34	0.66(0.15, 2.96)	0.582746	0::4	0(0, Inf)	0.991059
CNVR_4417	chr8	9616553	9627604	2::8	1.69(0.29, 9.83)	0.55665	2::8	1.69(0.29, 9.83)	0.55665	0::0	--	--
CNVR_2733	chr5	2255875	2260296	1::25	1.85(0.24, 14.53)	0.556813	1::25	1.85(0.24, 14.53)	0.556813	0::0	--	--
CNVR_8280	chr19	17311791	17312993	13::96	1.2(0.65, 2.23)	0.557112	13::96	1.2(0.65, 2.23)	0.557112	0::0	--	--
CNVR_3729	chr6	117689363	117703904	4::24	1.41(0.45, 4.4)	0.557117	4::24	1.41(0.45, 4.4)	0.557117	0::0	--	--
CNVR_1460	chr2	232343110	232401469	1::4	2.02(0.19, 21.38)	0.557703	1::4	2.02(0.19, 21.38)	0.557703	0::0	--	--
CNVR_2790	chr5	18602320	18727017	4::22	1.41(0.44, 4.49)	0.557972	3::20	1.03(0.28, 3.77)	0.967855	1::2	12.48(0.82, 190.66)	0.0695198
CNVR_4896	chr9	19174259	19591154	1::9	0.51(0.06, 4.78)	0.558271	1::2	1.46(0.1, 21.74)	0.782243	0::7	0(0, Inf)	0.985993
CNVR_5208	chr9	135933122	136031347	5::85	0.75(0.29, 1.94)	0.558403	5::85	0.75(0.29, 1.94)	0.558403	0::0	--	--
CNVR_6747	chr13	85848117	85947548	2::28	0.64(0.14, 2.87)	0.559494	2::28	0.64(0.14, 2.87)	0.559494	0::0	--	--
CNVR_2751	chr5	6016507	6136126	1::11	0.54(0.07, 4.33)	0.560337	1::10	0.59(0.07, 4.82)	0.621978	0::1	0(0, Inf)	0.995113
CNVR_4179	chr7	87826957	88024657	2::11	1.59(0.33, 7.68)	0.561142	2::10	1.71(0.35, 8.39)	0.507968	0::1	0(0, Inf)	0.995351
CNVR_2692	chr4	180551100	180591327	2::9	1.62(0.32, 8.28)	0.561342	2::9	1.62(0.32, 8.28)	0.561342	0::0	--	--
CNVR_8463	chr20	6518520	6555620	10::50	1.25(0.59, 2.63)	0.561513	9::49	1.12(0.51, 2.46)	0.771198	1::1	11.84(0.37, 377.19)	0.161718
CNVR_8794	chr22	23376326	23463184	1::23	0.54(0.07, 4.39)	0.561602	1::23	0.54(0.07, 4.39)	0.561602	0::0	--	--
CNVR_274	chr1	98906736	99072345	3::29	0.69(0.2, 2.39)	0.561765	3::29	0.69(0.2, 2.39)	0.561765	0::0	--	--
CNVR_6429	chr12	100979774	101022139	1::7	0.53(0.06, 4.46)	0.562455	1::7	0.53(0.06, 4.46)	0.562455	0::0	--	--
CNVR_3443	chr6	31324908	31325569	282::2562	0.96(0.83, 1.11)	0.56275	218::1927	0.99(0.84, 1.16)	0.886217	64::635	0.87(0.65, 1.15)	0.32566
CNVR_2064	chr3	174085014	174166225	1::3	2.2(0.15, 31.99)	0.562909	0::3	0(0, Inf)	0.990037	1::0	--	0.993959
CNVR_3836	chr6	151794704	151819415	1::16	0.54(0.07, 4.28)	0.562938	1::15	0.54(0.07, 4.29)	0.564313	0::1	0(0, Inf)	0.996386
CNVR_7080	chr14	93152319	93191884	1::20	0.54(0.07, 4.43)	0.56314	1::20	0.54(0.07, 4.43)	0.56314	0::0	--	--
CNVR_8270	chr19	15770436	15771812	2::10	1.68(0.29, 9.87)	0.563412	2::9	1.7(0.29, 10.04)	0.556582	0::1	0(0, Inf)	0.996094
CNVR_5672	chr10	132879852	132980933	1::4	2.04(0.18, 22.98)	0.56342	0::4	0(0, Inf)	0.989282	1::0	--	0.993953
CNVR_3267	chr5	170282686	170558964	2::10	1.61(0.32, 8.22)	0.563792	2::10	1.61(0.32, 8.22)	0.563792	0::0	--	--
CNVR_8268	chr19	15430994	15589702	5::42	1.34(0.49, 3.68)	0.564748	5::42	1.34(0.49, 3.68)	0.564748	0::0	--	--
CNVR_7199	chr15	41620534	41878209	1::23	0.55(0.07, 4.26)	0.564787	1::23	0.55(0.07, 4.26)	0.564787	0::0	--	--
CNVR_3769	chr6	129235633	129734029	1::6	1.91(0.21, 17.29)	0.565209	1::6	1.91(0.21, 17.29)	0.565209	0::0	--	--
CNVR_7503	chr16	34473392	34739572	16::101	1.19(0.66, 2.13)	0.566006	0::0	--	NA	16::101	1.19(0.66, 2.13)	0.566006
CNVR_8081	chr18	32809693	33251160	1::2	2.03(0.18, 22.68)	0.566238	0::2	0(0, Inf)	0.99288	1::0	--	0.994078
CNVR_2553	chr4	133955962	134091735	1::4	1.93(0.2, 18.35)	0.566794	1::4	1.93(0.2, 18.35)	0.566794	0::0	--	--
CNVR_1822	chr3	87836186	87836940	4::55	0.74(0.26, 2.09)	0.566872	4::55	0.74(0.26, 2.09)	0.566872	0::0	--	--
CNVR_6379	chr12	85432040	85752517	2::9	1.6(0.32, 8.04)	0.566994	2::9	1.6(0.32, 8.04)	0.566994	0::0	--	--
CNVR_371	chr1	156588749	156669089	1::8	1.9(0.21, 17)	0.567175	1::8	1.9(0.21, 17)	0.567175	0::0	--	--
CNVR_8771	chr21	43287013	43312994	1::23	0.55(0.07, 4.3)	0.567306	1::22	0.6(0.08, 4.78)	0.632956	0::1	0(0, Inf)	0.995087
CNVR_7078	chr14	92834678	92959941	2::10	1.59(0.32, 7.83)	0.567482	1::9	0.89(0.11, 7.4)	0.911039	1::1	9.67(0.38, 246.62)	0.169882
CNVR_1566	chr3	22249364	22278498	1::3	2.03(0.18, 22.85)	0.567552	1::3	2.03(0.18, 22.85)	0.567552	0::0	--	--
CNVR_2593	chr4	148510474	148815029	1::2	2.01(0.18, 22.41)	0.569248	1::2	2.01(0.18, 22.41)	0.569248	0::0	--	--
CNVR_367	chr1	154909268	155057647	21::177	1.15(0.71, 1.88)	0.569334	21::176	1.17(0.72, 1.9)	0.534031	0::1	0(0, Inf)	0.994968
CNVR_5362	chr10	34097009	34256804	1::4	2.08(0.17, 25.99)	0.569399	0::1	0(0, Inf)	0.995234	1::3	3.03(0.19, 49.52)	0.436005
CNVR_354	chr1	151137224	151300343	1::4	1.97(0.19, 20.33)	0.569495	1::3	1.97(0.19, 20.33)	0.569495	0::1	11.57(0, Inf)	0.999188
CNVR_4307	chr7	130782096	130801267	4::61	0.73(0.25, 2.13)	0.569693	4::59	0.77(0.26, 2.24)	0.630081	0::2	0(0, Inf)	0.992926
CNVR_7998	chr18	11902127	11984197	2::10	1.64(0.3, 9.01)	0.569869	2::10	1.64(0.3, 9.01)	0.569869	0::0	--	--
CNVR_2868	chr5	44687188	44775901	28::165	1.15(0.72, 1.83)	0.570569	28::164	1.15(0.72, 1.84)	0.568328	0::1	0(0, Inf)	0.995942
CNVR_5337	chr10	27016958	27155369	1::2	2.01(0.18, 22.35)	0.57058	1::2	2.01(0.18, 22.35)	0.57058	0::0	--	--
CNVR_5180	chr9	127035173	127107444	2::22	1.57(0.33, 7.55)	0.570622	2::22	1.57(0.33, 7.55)	0.570622	0::0	--	--
CNVR_1463	chr2	233198373	233300817	2::42	0.65(0.15, 2.86)	0.570705	2::35	0.77(0.17, 3.46)	0.737254	0::7	0(0, Inf)	0.986674
CNVR_420	chr1	169886210	170018807	2::18	0.65(0.15, 2.9)	0.570754	2::18	0.65(0.15, 2.9)	0.570754	0::0	--	--
CNVR_1765	chr3	71755488	71906517	2::32	0.65(0.14, 2.91)	0.571176	2::32	0.65(0.14, 2.91)	0.571176	0::0	--	--
CNVR_3570	chr6	65786391	66021417	12::94	0.83(0.44, 1.57)	0.571344	12::93	0.83(0.44, 1.57)	0.572796	0::1	0(0, Inf)	0.996109
CNVR_352	chr1	150785747	150809117	5::43	0.75(0.29, 2)	0.571462	5::42	0.77(0.29, 2.06)	0.608059	0::1	0(0, Inf)	0.995121
CNVR_6290	chr12	53259403	53277368	4::37	0.73(0.25, 2.17)	0.572	4::35	0.74(0.25, 2.2)	0.588016	0::2	0(0, Inf)	0.993764
CNVR_1913	chr3	122014566	122288146	1::3	1.96(0.19, 20.27)	0.572212	1::3	1.96(0.19, 20.27)	0.572212	0::0	--	--
CNVR_5976	chr11	99968814	100107937	2::15	0.64(0.14, 2.96)	0.572257	2::15	0.64(0.14, 2.96)	0.572257	0::0	--	--
CNVR_6709	chr13	74381032	74387139	25::138	1.15(0.7, 1.89)	0.573226	25::138	1.15(0.7, 1.89)	0.573226	0::0	--	--
CNVR_1130	chr2	129004419	129163463	6::90	0.78(0.33, 1.86)	0.5735	6::88	0.81(0.34, 1.94)	0.633012	0::2	0(0, Inf)	0.993126
CNVR_208	chr1	72571364	72808572	7::38	1.27(0.55, 2.97)	0.574218	7::38	1.27(0.55, 2.97)	0.574218	0::0	--	--
CNVR_304	chr1	110221506	110252473	84::809	0.93(0.73, 1.19)	0.574453	1::18	0.29(0.04, 2.21)	0.231246	83::791	0.96(0.75, 1.23)	0.733083
CNVR_564	chr1	210156770	210345426	1::4	1.94(0.19, 19.68)	0.574685	1::4	1.94(0.19, 19.68)	0.574685	0::0	--	--
CNVR_3061	chr5	111184593	111413373	1::14	0.55(0.07, 4.37)	0.574697	1::14	0.55(0.07, 4.37)	0.574697	0::0	--	--
CNVR_4209	chr7	97352893	97402028	17::120	1.17(0.68, 2)	0.575722	17::117	1.24(0.72, 2.13)	0.435699	0::3	0(0, Inf)	0.990941
CNVR_7269	chr15	59916438	60028663	1::7	0.53(0.06, 4.82)	0.575851	1::5	0.76(0.08, 7.64)	0.813763	0::2	0(0, Inf)	0.992786
CNVR_7901	chr17	67079352	67298110	2::13	1.58(0.32, 7.77)	0.576437	2::12	1.58(0.32, 7.82)	0.572689	0::1	0(0, Inf)	0.996265
CNVR_5210	chr9	136141870	136154169	2::30	0.65(0.14, 2.94)	0.576506	2::30	0.65(0.14, 2.94)	0.576506	0::0	--	--
CNVR_7055	chr14	86504916	86598830	3::17	1.45(0.39, 5.32)	0.577253	3::17	1.45(0.39, 5.32)	0.577253	0::0	--	--
CNVR_6699	chr13	70733844	70778218	7::72	0.79(0.35, 1.79)	0.577406	7::72	0.79(0.35, 1.79)	0.577406	0::0	--	--
CNVR_6873	chr14	26436743	26773932	1::4	1.94(0.19, 19.87)	0.577562	0::3	0(0, Inf)	0.991211	1::1	8.78(0.37, 207.97)	0.178476
CNVR_3679	chr6	104234988	104604685	1::9	0.55(0.07, 4.55)	0.577911	1::9	0.55(0.07, 4.55)	0.577911	0::0	--	--
CNVR_7702	chr17	6758514	6882110	3::16	1.46(0.38, 5.6)	0.578015	3::16	1.46(0.38, 5.6)	0.578015	0::0	--	--
CNVR_6479	chr12	114982987	114986596	1::5	1.93(0.19, 19.79)	0.578026	1::3	4.89(0.34, 70.51)	0.243367	0::2	0(0, Inf)	0.992727
CNVR_8404	chr19	51816576	51854908	2::49	0.66(0.15, 2.88)	0.578195	2::48	0.66(0.15, 2.88)	0.578195	0::1	1.12(0, Inf)	0.999963
CNVR_7133	chr15	24357212	24731873	76::687	1.08(0.83, 1.41)	0.578207	23::203	0.96(0.59, 1.55)	0.863507	53::484	1.13(0.83, 1.55)	0.428416
CNVR_7929	chr17	73548863	73625853	15::172	0.85(0.48, 1.5)	0.578448	15::172	0.85(0.48, 1.5)	0.578448	0::0	--	--
CNVR_1820	chr3	87597288	87615818	23::177	0.87(0.52, 1.44)	0.578962	23::177	0.87(0.52, 1.44)	0.578962	0::0	--	--
CNVR_5112	chr9	111869697	111883418	1::24	0.56(0.07, 4.39)	0.579646	1::24	0.56(0.07, 4.39)	0.579646	0::0	--	--
CNVR_1899	chr3	118730933	118817572	10::83	0.82(0.41, 1.65)	0.579703	0::4	0(0, Inf)	0.990362	10::79	0.84(0.42, 1.69)	0.622461
CNVR_6365	chr12	78922575	78965789	1::7	1.85(0.21, 16.52)	0.579863	1::7	1.85(0.21, 16.52)	0.579863	0::0	--	--
CNVR_6481	chr12	115073111	115082279	4::21	1.39(0.44, 4.4)	0.580116	4::21	1.39(0.44, 4.4)	0.580116	0::0	--	--
CNVR_3396	chr6	24650626	24651605	1::4	2.08(0.15, 28.17)	0.580394	1::3	7.72(0.55, 108.45)	0.129633	0::1	0(0, Inf)	0.994638
CNVR_1080	chr2	110863095	110983321	21::182	1.15(0.7, 1.91)	0.580494	6::68	1.19(0.49, 2.9)	0.705074	15::114	1.14(0.62, 2.1)	0.679401
CNVR_8540	chr20	32067945	32333567	1::3	1.91(0.19, 18.76)	0.580609	1::3	1.91(0.19, 18.76)	0.580609	0::0	--	--
CNVR_7104	chr14	98107744	98458726	1::3	1.95(0.18, 20.94)	0.580864	0::2	0(0, Inf)	0.993029	1::1	3.59(0.22, 58.05)	0.368347
CNVR_2688	chr4	179410002	179484659	5::23	1.32(0.49, 3.59)	0.581772	5::23	1.32(0.49, 3.59)	0.581772	0::0	--	--
CNVR_2157	chr4	843720	845687	25::246	1.13(0.72, 1.78)	0.582114	25::245	1.13(0.72, 1.78)	0.581677	0::1	0(0, Inf)	0.996469
CNVR_6961	chr14	56445406	56546025	1::2	1.97(0.18, 22.11)	0.582278	0::0	--	NA	1::2	1.97(0.18, 22.11)	0.582278
CNVR_5646	chr10	126294167	126324078	9::90	1.23(0.58, 2.62)	0.582527	9::89	1.23(0.58, 2.62)	0.582527	0::1	0.68(0, Inf)	0.999874
CNVR_4083	chr7	47758976	47851838	1::3	1.97(0.18, 21.94)	0.582968	1::3	1.97(0.18, 21.94)	0.582968	0::0	--	--
CNVR_8259	chr19	12780549	12963286	4::53	1.36(0.45, 4.07)	0.583418	4::53	1.36(0.45, 4.07)	0.583418	0::0	--	--
CNVR_7434	chr16	6807461	7069057	8::45	1.28(0.52, 3.14)	0.58424	8::44	1.28(0.52, 3.14)	0.583355	0::1	0(0, Inf)	0.996509
CNVR_1485	chr2	238724581	238732865	26::139	1.15(0.7, 1.87)	0.584335	26::139	1.15(0.7, 1.87)	0.584335	0::0	--	--
CNVR_8201	chr18	70195735	70201649	1::6	1.88(0.19, 18.29)	0.584682	1::6	1.88(0.19, 18.29)	0.584682	0::0	--	--
CNVR_6304	chr12	57008184	57185526	1::4	1.9(0.19, 18.86)	0.584806	1::4	1.9(0.19, 18.86)	0.584806	0::0	--	--
CNVR_4703	chr8	104780901	105197240	11::63	1.21(0.61, 2.41)	0.58481	11::63	1.21(0.61, 2.41)	0.58481	0::0	--	--
CNVR_8740	chr21	34579572	34809694	11::51	1.21(0.61, 2.4)	0.584876	11::51	1.21(0.61, 2.4)	0.584876	0::0	--	--
CNVR_6069	chr11	126153179	126348803	1::14	0.56(0.07, 4.43)	0.585003	1::14	0.56(0.07, 4.43)	0.585003	0::0	--	--
CNVR_4794	chr8	128790616	128880189	1::5	1.91(0.19, 19.54)	0.585064	1::5	1.91(0.19, 19.54)	0.585064	0::0	--	--
CNVR_1314	chr2	186848759	186951254	4::19	1.36(0.45, 4.13)	0.585075	4::19	1.36(0.45, 4.13)	0.585075	0::0	--	--
CNVR_8790	chr22	20119231	20235201	53::611	0.92(0.68, 1.25)	0.586221	52::610	0.9(0.66, 1.23)	0.514752	1::1	6.88(0.43, 111.02)	0.173979
CNVR_4395	chr8	2343513	2585194	20::178	1.15(0.69, 1.93)	0.586588	2::0	--	0.994019	18::178	1.09(0.65, 1.85)	0.742596
CNVR_7940	chr17	76119293	76174282	3::31	0.71(0.21, 2.43)	0.587211	3::31	0.71(0.21, 2.43)	0.587211	0::0	--	--
CNVR_8795	chr22	24339634	24385248	371::3426	1.04(0.91, 1.18)	0.588428	361::3331	1.04(0.91, 1.19)	0.58365	10::95	1.01(0.5, 2.02)	0.985499
CNVR_3448	chr6	32130329	32164111	4::63	0.75(0.26, 2.14)	0.588781	4::62	0.75(0.26, 2.16)	0.598503	0::1	0(0, Inf)	0.99561
CNVR_4140	chr7	77001201	77373163	1::12	0.56(0.07, 4.51)	0.588916	1::12	0.56(0.07, 4.51)	0.588916	0::0	--	--
CNVR_572	chr1	212125155	212295572	4::20	1.36(0.44, 4.21)	0.5892	4::20	1.36(0.44, 4.21)	0.5892	0::0	--	--
CNVR_743	chr2	10537018	10576425	4::50	0.74(0.25, 2.2)	0.589511	3::50	0.55(0.16, 1.87)	0.337117	1::0	--	0.993988
CNVR_6226	chr12	32582858	32762493	2::12	1.54(0.32, 7.46)	0.589591	2::12	1.54(0.32, 7.46)	0.589591	0::0	--	--
CNVR_4612	chr8	69990756	70188776	1::3	1.87(0.19, 18.42)	0.589881	1::2	2.58(0.23, 29.15)	0.443577	0::1	0(0, Inf)	0.995167
CNVR_7359	chr15	85799935	86155451	2::22	0.66(0.14, 3.01)	0.590632	0::6	0(0, Inf)	0.98755	2::16	0.94(0.19, 4.59)	0.9433
CNVR_6539	chr12	127339003	127590621	1::1	2.19(0.13, 38.07)	0.590723	0::1	0(0, Inf)	0.99491	1::0	--	0.994389
CNVR_1484	chr2	238005148	238024598	5::28	1.31(0.48, 3.57)	0.590897	5::28	1.31(0.48, 3.57)	0.590897	0::0	--	--
CNVR_1492	chr2	242717746	242763543	78::881	0.93(0.72, 1.2)	0.591076	78::870	0.94(0.73, 1.22)	0.646747	0::11	0(0, Inf)	0.988923
CNVR_4446	chr8	16930341	16996436	1::14	0.56(0.07, 4.58)	0.591168	1::12	0.71(0.09, 5.86)	0.748919	0::2	0(0, Inf)	0.992379
CNVR_740	chr2	9805923	9835318	1::10	0.55(0.06, 4.82)	0.591278	1::10	0.55(0.06, 4.82)	0.591278	0::0	--	--
CNVR_5871	chr11	69810922	69820568	2::12	1.54(0.32, 7.35)	0.591616	2::12	1.54(0.32, 7.35)	0.591616	0::0	--	--
CNVR_4187	chr7	90545729	90639137	3::25	0.71(0.2, 2.48)	0.591665	3::25	0.71(0.2, 2.48)	0.591665	0::0	--	--
CNVR_1791	chr3	79454649	79819714	2::16	0.66(0.15, 3)	0.591875	2::16	0.66(0.15, 3)	0.591875	0::0	--	--
CNVR_8784	chr22	18245932	18286512	6::61	0.79(0.33, 1.9)	0.592029	6::61	0.79(0.33, 1.9)	0.592029	0::0	--	--
CNVR_6236	chr12	41231443	41397739	4::21	1.36(0.45, 4.13)	0.592049	4::21	1.36(0.45, 4.13)	0.592049	0::0	--	--
CNVR_8690	chr21	21765193	21867979	2::18	1.52(0.33, 7.02)	0.592412	2::18	1.52(0.33, 7.02)	0.592412	0::0	--	--
CNVR_1468	chr2	234725502	234740986	1::28	0.57(0.07, 4.46)	0.592778	1::28	0.57(0.07, 4.46)	0.592778	0::0	--	--
CNVR_6677	chr13	57704823	57937159	23::171	1.14(0.71, 1.81)	0.593204	23::171	1.14(0.71, 1.81)	0.593204	0::0	--	--
CNVR_1111	chr2	121701289	121748821	1::29	0.56(0.07, 4.66)	0.593231	1::29	0.56(0.07, 4.66)	0.593231	0::0	--	--
CNVR_2629	chr4	161861640	161920013	5::86	0.77(0.3, 2)	0.593317	1::23	0.32(0.04, 2.41)	0.268004	4::63	1.21(0.4, 3.69)	0.731921
CNVR_3395	chr6	24645675	24646822	1::5	2.02(0.15, 26.41)	0.593397	1::4	6.89(0.53, 88.9)	0.139105	0::1	0(0, Inf)	0.994638
CNVR_6572	chr13	23395159	23515554	2::30	0.65(0.14, 3.1)	0.593658	2::20	0.93(0.18, 4.81)	0.935483	0::10	0(0, Inf)	0.983343
CNVR_1561	chr3	21258435	21338459	3::30	0.71(0.21, 2.48)	0.593966	0::6	0(0, Inf)	0.987907	3::24	0.82(0.23, 2.93)	0.76465
CNVR_1309	chr2	184538604	184609529	1::5	1.83(0.2, 16.95)	0.594011	1::4	2.2(0.22, 21.87)	0.499893	0::1	0(0, Inf)	0.995327
CNVR_5882	chr11	72937274	73123775	2::59	0.67(0.16, 2.9)	0.594047	2::59	0.67(0.16, 2.9)	0.594047	0::0	--	--
CNVR_7112	chr14	100620013	100820537	6::50	1.29(0.51, 3.24)	0.594412	6::49	1.34(0.53, 3.4)	0.533953	0::1	0(0, Inf)	0.995049
CNVR_4033	chr7	30895010	31015395	2::48	1.51(0.33, 6.8)	0.594837	2::48	1.51(0.33, 6.8)	0.594837	0::0	--	--
CNVR_7406	chr15	99496037	99508181	1::6	1.83(0.2, 17.06)	0.594922	1::6	1.83(0.2, 17.06)	0.594922	0::0	--	--
CNVR_4015	chr7	27145717	27283499	8::103	0.81(0.37, 1.76)	0.595968	8::103	0.81(0.37, 1.76)	0.595968	0::0	--	--
CNVR_8600	chr20	48152675	48177785	3::37	0.72(0.21, 2.43)	0.596028	3::37	0.72(0.21, 2.43)	0.596028	0::0	--	--
CNVR_4620	chr8	72934032	72994479	1::3	1.9(0.18, 20.47)	0.596169	1::3	1.9(0.18, 20.47)	0.596169	0::0	--	--
CNVR_3598	chr6	77419099	77789809	2::10	1.52(0.32, 7.16)	0.59627	2::8	1.98(0.4, 9.74)	0.402488	0::2	0(0, Inf)	0.993094
CNVR_1982	chr3	145411197	145763447	2::16	1.51(0.33, 7.04)	0.597284	2::15	1.74(0.37, 8.24)	0.482712	0::1	0(0, Inf)	0.995056
CNVR_8281	chr19	17314483	17323721	18::136	1.15(0.68, 1.95)	0.597873	18::134	1.16(0.68, 1.96)	0.587728	0::2	0(0, Inf)	0.993896
CNVR_5741	chr11	21398833	21429889	1::19	0.57(0.07, 4.55)	0.597964	1::19	0.57(0.07, 4.55)	0.597964	0::0	--	--
CNVR_8160	chr18	57549766	57688170	1::10	0.57(0.07, 4.61)	0.598355	1::10	0.57(0.07, 4.61)	0.598355	0::0	--	--
CNVR_3035	chr5	101669015	101794168	6::34	1.28(0.51, 3.23)	0.599085	6::33	1.29(0.51, 3.26)	0.587284	0::1	0(0, Inf)	0.995648
CNVR_5966	chr11	96922959	97101646	2::13	1.52(0.32, 7.21)	0.599828	2::11	1.76(0.36, 8.62)	0.488147	0::2	0(0, Inf)	0.9933
CNVR_6629	chr13	40206175	40330106	7::34	1.26(0.53, 2.98)	0.600025	7::34	1.26(0.53, 2.98)	0.600025	0::0	--	--
CNVR_2865	chr5	43702887	44002171	1::5	1.82(0.19, 17.12)	0.600118	0::5	0(0, Inf)	0.988761	1::0	--	0.993927
CNVR_4171	chr7	84627231	84741790	13::73	1.19(0.63, 2.24)	0.600174	13::73	1.19(0.63, 2.24)	0.600174	0::0	--	--
CNVR_1873	chr3	112090292	112536585	1::3	1.84(0.19, 18.21)	0.600204	0::2	0(0, Inf)	0.992891	1::1	6.41(0.39, 106.09)	0.194503
CNVR_867	chr2	38298328	38345462	25::202	1.13(0.72, 1.76)	0.600224	25::202	1.13(0.72, 1.76)	0.600224	0::0	--	--
CNVR_3863	chr6	153762917	153830537	39::268	1.11(0.75, 1.64)	0.600347	39::267	1.12(0.75, 1.65)	0.581222	0::1	0(0, Inf)	0.995123
CNVR_3147	chr5	134360225	134379312	2::29	0.67(0.15, 3.01)	0.600593	2::29	0.67(0.15, 3.01)	0.600593	0::0	--	--
CNVR_3894	chr6	162642724	162653610	2::21	0.65(0.13, 3.23)	0.600738	1::16	0.42(0.05, 3.9)	0.4465	1::5	1.19(0.12, 11.37)	0.879702
CNVR_303	chr1	109703430	109840630	2::37	0.67(0.15, 2.95)	0.600854	2::37	0.67(0.15, 2.95)	0.600854	0::0	--	--
CNVR_4913	chr9	22415214	22454151	5::32	1.3(0.48, 3.5)	0.60092	5::31	1.31(0.49, 3.51)	0.595652	0::1	0(0, Inf)	0.995949
CNVR_3533	chr6	47427471	47653899	1::4	1.83(0.19, 17.6)	0.601437	1::4	1.83(0.19, 17.6)	0.601437	0::0	--	--
CNVR_784	chr2	19637067	19655671	1::2	2.01(0.15, 27.58)	0.601733	1::2	2.01(0.15, 27.58)	0.601733	0::0	--	--
CNVR_5254	chr10	8307612	8371495	1::3	1.89(0.17, 20.55)	0.601826	1::3	1.89(0.17, 20.55)	0.601826	0::0	--	--
CNVR_229	chr1	82265905	82453663	1::10	0.58(0.07, 4.6)	0.602015	1::10	0.58(0.07, 4.6)	0.602015	0::0	--	--
CNVR_8755	chr21	40142854	40339163	3::14	1.41(0.39, 5.07)	0.602019	3::13	1.53(0.42, 5.6)	0.519395	0::1	0(0, Inf)	0.995087
CNVR_1850	chr3	102560074	102659716	12::84	0.84(0.43, 1.63)	0.602184	12::84	0.84(0.43, 1.63)	0.602184	0::0	--	--
CNVR_2860	chr5	40904920	40945433	5::22	1.31(0.47, 3.67)	0.602205	5::22	1.31(0.47, 3.67)	0.602205	0::0	--	--
CNVR_4865	chr9	6695986	6709004	79::612	1.07(0.83, 1.39)	0.602446	79::603	1.1(0.84, 1.42)	0.491391	0::9	0(0, Inf)	0.98551
CNVR_6866	chr14	24511951	24660407	2::13	1.51(0.32, 7.23)	0.602483	2::13	1.51(0.32, 7.23)	0.602483	0::0	--	--
CNVR_5494	chr10	82098881	82277342	1::7	1.82(0.19, 17.13)	0.602536	1::7	1.82(0.19, 17.13)	0.602536	0::0	--	--
CNVR_4405	chr8	4820297	4829793	3::19	1.41(0.39, 5.13)	0.602561	3::19	1.41(0.39, 5.13)	0.602561	0::0	--	--
CNVR_3392	chr6	24353742	24420377	2::13	1.55(0.3, 8.18)	0.602698	2::13	1.55(0.3, 8.18)	0.602698	0::0	--	--
CNVR_6121	chr12	4363350	4399088	2::42	0.67(0.15, 2.97)	0.603103	2::36	0.72(0.16, 3.23)	0.672415	0::6	0(0, Inf)	0.989251
CNVR_620	chr1	222342484	222380444	11::89	1.19(0.61, 2.34)	0.603336	11::89	1.19(0.61, 2.34)	0.603336	0::0	--	--
CNVR_10	chr1	6450306	6568388	12::96	1.19(0.62, 2.31)	0.60379	12::96	1.19(0.62, 2.31)	0.60379	0::0	--	--
CNVR_6940	chr14	52273663	52425507	1::4	1.84(0.18, 18.55)	0.604168	0::2	0(0, Inf)	0.993647	1::2	2.22(0.2, 25.01)	0.519077
CNVR_1716	chr3	60753126	61252470	1::11	1.78(0.2, 15.97)	0.604491	0::6	0(0, Inf)	0.988333	1::5	3.54(0.32, 38.74)	0.301114
CNVR_6705	chr13	73286825	73301723	24::255	0.89(0.57, 1.39)	0.604995	24::254	0.89(0.57, 1.39)	0.605832	0::1	0(0, Inf)	0.9962
CNVR_7857	chr17	52273527	52353107	3::20	1.41(0.38, 5.2)	0.605124	3::20	1.41(0.38, 5.2)	0.605124	0::0	--	--
CNVR_8292	chr19	17945708	17981239	2::16	0.67(0.15, 3.04)	0.605448	2::16	0.67(0.15, 3.04)	0.605448	0::0	--	--
CNVR_6106	chr12	1926029	1965955	4::90	0.76(0.26, 2.17)	0.605454	4::90	0.76(0.26, 2.17)	0.605454	0::0	--	--
CNVR_3411	chr6	26689223	26897484	1::18	0.58(0.08, 4.5)	0.606164	0::1	0(0, Inf)	0.995038	1::17	0.66(0.08, 5.09)	0.686825
CNVR_968	chr2	64713532	65097613	3::24	1.4(0.39, 5.12)	0.606624	3::22	1.42(0.39, 5.18)	0.598623	0::2	0(0, Inf)	0.994259
CNVR_138	chr1	46864654	47042613	2::21	1.53(0.3, 7.7)	0.606823	2::18	1.95(0.36, 10.39)	0.435349	0::3	0(0, Inf)	0.991494
CNVR_7585	chr16	68564186	68587685	7::64	0.81(0.35, 1.84)	0.607266	4::31	0.93(0.3, 2.83)	0.896123	3::33	0.69(0.2, 2.36)	0.552641
CNVR_1426	chr2	219209796	219275881	18::169	0.87(0.52, 1.46)	0.607504	18::169	0.87(0.52, 1.46)	0.607504	0::0	--	--
CNVR_5450	chr10	69003746	69300673	1::2	1.93(0.16, 23.89)	0.607706	1::1	3.51(0.18, 67.13)	0.403578	0::1	0(0, Inf)	0.995059
CNVR_8878	chr22	45211499	45383231	1::5	1.85(0.18, 19.32)	0.60779	1::2	4.18(0.25, 69.05)	0.317008	0::3	0(0, Inf)	0.992942
CNVR_3340	chr6	13490904	13514748	1::24	0.58(0.07, 4.58)	0.60787	1::23	0.66(0.08, 5.2)	0.688962	0::1	0(0, Inf)	0.995044
CNVR_5020	chr9	91347310	91540060	1::4	1.83(0.18, 18.3)	0.607989	1::3	2.06(0.19, 22.05)	0.55059	0::1	0(0, Inf)	0.995505
CNVR_5277	chr10	11893971	11951897	2::13	1.52(0.31, 7.59)	0.608234	2::13	1.52(0.31, 7.59)	0.608234	0::0	--	--
CNVR_2151	chr3	196674182	196758825	2::26	0.67(0.14, 3.11)	0.608235	2::26	0.67(0.14, 3.11)	0.608235	0::0	--	--
CNVR_3011	chr5	90409031	90676484	5::21	1.3(0.48, 3.56)	0.608253	5::21	1.3(0.48, 3.56)	0.608253	0::0	--	--
CNVR_2832	chr5	32106628	32151120	45::448	0.92(0.65, 1.28)	0.608288	0::22	0(0, Inf)	0.985172	45::426	0.94(0.67, 1.32)	0.732336
CNVR_7429	chr16	5822310	5995389	1::7	1.77(0.2, 15.9)	0.60887	0::2	0(0, Inf)	0.994239	1::5	1.88(0.2, 17.25)	0.577525
CNVR_5727	chr11	17702641	17809880	1::19	0.57(0.07, 4.8)	0.608991	1::18	0.57(0.07, 4.8)	0.6092	0::1	0(0, Inf)	0.997057
CNVR_7867	chr17	55707828	55756841	1::12	1.89(0.16, 21.95)	0.609314	1::12	1.89(0.16, 21.95)	0.609314	0::0	--	--
CNVR_3711	chr6	112935934	113017261	2::11	1.5(0.32, 7.12)	0.609469	1::11	0.77(0.1, 6.17)	0.801901	1::0	--	0.993965
CNVR_3319	chr6	7126224	7172947	2::18	0.68(0.15, 3.02)	0.609504	2::17	0.73(0.16, 3.28)	0.679816	0::1	0(0, Inf)	0.995022
CNVR_7256	chr15	57644070	57771388	4::36	0.75(0.25, 2.25)	0.609552	0::1	0(0, Inf)	0.996488	4::35	0.75(0.25, 2.26)	0.610319
CNVR_3681	chr6	105364421	105547106	7::58	1.24(0.54, 2.87)	0.609649	7::58	1.24(0.54, 2.87)	0.609649	0::0	--	--
CNVR_3511	chr6	41468680	41477215	5::49	1.29(0.48, 3.49)	0.609663	5::49	1.29(0.48, 3.49)	0.609663	0::0	--	--
CNVR_2290	chr4	43394110	43666140	2::10	1.52(0.31, 7.49)	0.610219	2::6	2.13(0.39, 11.53)	0.382104	0::4	0(0, Inf)	0.990123
CNVR_4333	chr7	140338653	140405235	22::158	1.13(0.7, 1.83)	0.610926	22::157	1.14(0.7, 1.83)	0.603405	0::1	0(0, Inf)	0.995542
CNVR_2812	chr5	25673704	25719475	5::28	1.3(0.47, 3.55)	0.611196	5::28	1.3(0.47, 3.55)	0.611196	0::0	--	--
CNVR_1688	chr3	52960859	53035045	1::16	0.58(0.07, 4.7)	0.612543	1::16	0.58(0.07, 4.7)	0.612543	0::0	--	--
CNVR_978	chr2	68561460	68658791	3::13	1.39(0.38, 5.05)	0.612663	3::11	1.65(0.44, 6.14)	0.458466	0::2	0(0, Inf)	0.993066
CNVR_1252	chr2	172704291	172841214	3::27	1.39(0.39, 4.98)	0.612993	3::27	1.39(0.39, 4.98)	0.612993	0::0	--	--
CNVR_5757	chr11	28988343	29086046	2::21	0.68(0.16, 2.99)	0.613076	2::21	0.68(0.16, 2.99)	0.613076	0::0	--	--
CNVR_4211	chr7	97891460	97927046	36::331	1.1(0.76, 1.6)	0.61317	35::331	1.08(0.74, 1.57)	0.687715	1::0	--	0.994415
CNVR_7230	chr15	49469926	49585980	1::3	2.03(0.13, 31.89)	0.613267	1::2	2.1(0.13, 34.15)	0.602835	0::1	0(0, Inf)	0.996114
CNVR_921	chr2	50906725	50938134	2::21	0.68(0.15, 3.06)	0.613338	2::21	0.68(0.15, 3.06)	0.613338	0::0	--	--
CNVR_3394	chr6	24605024	24617531	2::12	1.51(0.3, 7.49)	0.613491	2::12	1.51(0.3, 7.49)	0.613491	0::0	--	--
CNVR_1683	chr3	50849368	51137090	1::5	1.79(0.19, 17.21)	0.613758	1::5	1.79(0.19, 17.21)	0.613758	0::0	--	--
CNVR_5922	chr11	81386818	81623937	2::9	1.51(0.31, 7.42)	0.614265	2::9	1.51(0.31, 7.42)	0.614265	0::0	--	--
CNVR_6497	chr12	115881902	115900695	5::52	1.3(0.47, 3.58)	0.614344	5::51	1.32(0.48, 3.64)	0.596064	0::1	0(0, Inf)	0.995535
CNVR_6169	chr12	17572242	17639822	3::15	1.39(0.39, 5)	0.614664	3::14	1.43(0.39, 5.17)	0.587972	0::1	0(0, Inf)	0.995505
CNVR_8469	chr20	7758186	7765464	11::68	1.2(0.6, 2.4)	0.614934	11::68	1.2(0.6, 2.4)	0.614934	0::0	--	--
CNVR_5231	chr10	3141086	3178805	2::24	0.67(0.14, 3.18)	0.615425	2::23	0.67(0.14, 3.2)	0.618593	0::1	0(0, Inf)	0.996102
CNVR_8396	chr19	51132746	51236835	2::23	1.49(0.31, 7.13)	0.616889	2::23	1.49(0.31, 7.13)	0.616889	0::0	--	--
CNVR_855	chr2	33445944	33462374	1::2	2.06(0.12, 34.66)	0.617238	1::2	2.06(0.12, 34.66)	0.617238	0::0	--	--
CNVR_434	chr1	175428957	175735381	1::14	0.57(0.06, 5.1)	0.618349	0::1	0(0, Inf)	0.995387	1::13	0.6(0.07, 5.43)	0.651251
CNVR_6972	chr14	59095285	59124133	6::57	0.79(0.31, 2)	0.618609	6::57	0.79(0.31, 2)	0.618609	0::0	--	--
CNVR_4144	chr7	78095582	78122617	5::21	1.3(0.46, 3.7)	0.618845	4::21	1.12(0.36, 3.45)	0.848897	1::0	--	0.994416
CNVR_8853	chr22	37996780	38091080	13::75	1.17(0.63, 2.17)	0.619272	13::74	1.18(0.63, 2.18)	0.608066	0::1	0(0, Inf)	0.995506
CNVR_1943	chr3	130336698	130468626	1::5	1.81(0.17, 18.93)	0.620108	1::5	1.81(0.17, 18.93)	0.620108	0::0	--	--
CNVR_8214	chr18	74089140	74097501	2::14	1.5(0.3, 7.45)	0.62037	2::14	1.5(0.3, 7.45)	0.62037	0::0	--	--
CNVR_1359	chr2	202121049	202127948	2::18	0.69(0.15, 3.05)	0.620507	2::16	0.74(0.16, 3.31)	0.691352	0::2	0(0, Inf)	0.992953
CNVR_2894	chr5	55772489	55808215	1::15	0.58(0.07, 4.95)	0.620978	1::14	0.6(0.07, 5.1)	0.637437	0::1	0(0, Inf)	0.995614
CNVR_8523	chr20	22988426	23174215	4::19	1.32(0.43, 4.03)	0.621048	3::18	1(0.29, 3.51)	0.994537	1::1	18.59(0.56, 621.73)	0.102701
CNVR_2817	chr5	27012531	27062024	1::10	0.59(0.07, 4.82)	0.621339	1::10	0.59(0.07, 4.82)	0.621339	0::0	--	--
CNVR_526	chr1	203759436	203948661	2::12	1.54(0.28, 8.52)	0.621519	2::12	1.54(0.28, 8.52)	0.621519	0::0	--	--
CNVR_2558	chr4	135510842	135803221	8::52	1.22(0.55, 2.71)	0.621556	8::48	1.37(0.61, 3.07)	0.446044	0::4	0(0, Inf)	0.99017
CNVR_4037	chr7	31855577	31965004	2::10	1.5(0.3, 7.59)	0.621704	2::10	1.5(0.3, 7.59)	0.621704	0::0	--	--
CNVR_3915	chr6	168343838	168597243	71::712	0.93(0.72, 1.22)	0.621794	29::325	0.9(0.6, 1.35)	0.608826	42::387	0.96(0.68, 1.36)	0.828899
CNVR_7913	chr17	69152825	69178906	3::15	1.39(0.38, 5.08)	0.621953	3::15	1.39(0.38, 5.08)	0.621953	0::0	--	--
CNVR_6576	chr13	25201908	25327321	1::19	0.59(0.07, 4.81)	0.621997	0::0	--	NA	1::19	0.59(0.07, 4.81)	0.621997
CNVR_6867	chr14	24717791	24718516	1::4	1.78(0.18, 17.44)	0.622059	1::4	1.78(0.18, 17.44)	0.622059	0::0	--	--
CNVR_7823	chr17	45881197	45946181	1::32	0.59(0.07, 4.86)	0.622125	1::32	0.59(0.07, 4.86)	0.622125	0::0	--	--
CNVR_4164	chr7	82430654	82737042	4::20	1.33(0.43, 4.15)	0.622716	4::20	1.33(0.43, 4.15)	0.622716	0::0	--	--
CNVR_5884	chr11	73857584	73917191	8::67	0.82(0.37, 1.8)	0.622769	8::64	0.83(0.38, 1.81)	0.635788	0::3	0(0, Inf)	0.992123
CNVR_631	chr1	225506427	225557299	2::16	0.68(0.14, 3.18)	0.622931	2::16	0.68(0.14, 3.18)	0.622931	0::0	--	--
CNVR_7053	chr14	85533126	85676103	1::5	1.78(0.18, 17.73)	0.623234	0::5	0(0, Inf)	0.988484	1::0	--	0.99411
CNVR_4222	chr7	100025812	100495531	5::39	1.29(0.47, 3.5)	0.623253	5::39	1.29(0.47, 3.5)	0.623253	0::0	--	--
CNVR_6463	chr12	111835188	111886082	13::171	0.86(0.47, 1.57)	0.6235	13::169	0.88(0.48, 1.62)	0.688861	0::2	0(0, Inf)	0.992919
CNVR_3468	chr6	33987623	34002599	3::89	0.74(0.22, 2.48)	0.62363	3::88	0.75(0.22, 2.51)	0.636537	0::1	0(0, Inf)	0.995565
CNVR_7530	chr16	53686639	53716484	3::20	1.38(0.38, 5.06)	0.624482	3::20	1.38(0.38, 5.06)	0.624482	0::0	--	--
CNVR_5528	chr10	94656941	94836882	19::174	0.88(0.52, 1.47)	0.624614	19::174	0.88(0.52, 1.47)	0.624614	0::0	--	--
CNVR_2022	chr3	158494483	158636058	1::5	1.75(0.19, 16.53)	0.624633	1::5	1.75(0.19, 16.53)	0.624633	0::0	--	--
CNVR_3960	chr7	13415675	13485786	1::15	0.6(0.07, 4.75)	0.625202	1::15	0.6(0.07, 4.75)	0.625202	0::0	--	--
CNVR_3031	chr5	98878767	98899756	3::17	1.37(0.38, 4.91)	0.625745	3::16	1.51(0.42, 5.45)	0.531867	0::1	0(0, Inf)	0.995035
CNVR_2998	chr5	86078660	86165392	1::6	1.72(0.19, 15.4)	0.626068	1::6	1.72(0.19, 15.4)	0.626068	0::0	--	--
CNVR_8707	chr21	26452133	26661519	5::21	1.29(0.46, 3.66)	0.626876	5::21	1.29(0.46, 3.66)	0.626876	0::0	--	--
CNVR_1264	chr2	173579802	173612603	1::22	0.6(0.07, 4.77)	0.626983	1::21	0.69(0.09, 5.61)	0.73048	0::1	0(0, Inf)	0.994976
CNVR_6691	chr13	63237821	63266238	3::38	0.74(0.22, 2.52)	0.627114	3::38	0.74(0.22, 2.52)	0.627114	0::0	--	--
CNVR_5867	chr11	69449784	69472912	5::50	0.78(0.29, 2.12)	0.627216	5::49	0.81(0.3, 2.22)	0.686258	0::1	0(0, Inf)	0.99498
CNVR_8844	chr22	34654148	34934349	1::3	1.82(0.16, 20.22)	0.62723	1::2	3.34(0.21, 53.79)	0.395042	0::1	0(0, Inf)	0.994981
CNVR_4283	chr7	124459135	124552783	1::13	0.6(0.08, 4.69)	0.627276	1::12	0.63(0.08, 4.93)	0.657761	0::1	0(0, Inf)	0.995392
CNVR_1081	chr2	111868010	111900905	2::18	0.69(0.15, 3.08)	0.62765	2::18	0.69(0.15, 3.08)	0.62765	0::0	--	--
CNVR_7113	chr14	100964549	101143097	1::4	1.8(0.17, 19.27)	0.627725	0::2	0(0, Inf)	0.992508	1::2	3.87(0.25, 59.3)	0.330546
CNVR_8863	chr22	40889908	40944386	17::164	0.87(0.5, 1.51)	0.627802	17::163	0.87(0.5, 1.51)	0.630416	0::1	0(0, Inf)	0.995892
CNVR_2160	chr4	1719951	1815991	96::905	1.06(0.84, 1.34)	0.627966	96::904	1.06(0.84, 1.34)	0.627057	0::1	0(0, Inf)	0.996006
CNVR_2818	chr5	27100235	27115149	1::11	0.59(0.07, 4.87)	0.628104	1::11	0.59(0.07, 4.87)	0.628104	0::0	--	--
CNVR_8079	chr18	31612400	31874581	1::5	1.76(0.18, 17.62)	0.628676	1::5	1.76(0.18, 17.62)	0.628676	0::0	--	--
CNVR_378	chr1	157937353	157976567	1::5	1.78(0.17, 18.33)	0.629104	1::5	1.78(0.17, 18.33)	0.629104	0::0	--	--
CNVR_8198	chr18	68837291	68925032	1::21	0.6(0.07, 4.79)	0.629219	1::21	0.6(0.07, 4.79)	0.629219	0::0	--	--
CNVR_1675	chr3	46705369	46763840	9::134	0.84(0.41, 1.72)	0.629319	9::134	0.84(0.41, 1.72)	0.629319	0::0	--	--
CNVR_2016	chr3	156640185	156700871	4::19	1.32(0.43, 4.07)	0.629863	4::19	1.32(0.43, 4.07)	0.629863	0::0	--	--
CNVR_5153	chr9	121422261	121442995	1::7	1.77(0.17, 17.89)	0.629993	1::6	2.9(0.25, 34.37)	0.398063	0::1	0(0, Inf)	0.994987
CNVR_2468	chr4	106137033	106138999	3::14	1.37(0.38, 4.96)	0.630011	3::13	1.4(0.38, 5.08)	0.610464	0::1	0(0, Inf)	0.995614
CNVR_1570	chr3	22562572	22608488	2::9	1.47(0.31, 7.06)	0.630326	2::9	1.47(0.31, 7.06)	0.630326	0::0	--	--
CNVR_2959	chr5	74757556	74935826	1::10	0.6(0.07, 4.9)	0.630337	1::10	0.6(0.07, 4.9)	0.630337	0::0	--	--
CNVR_6922	chr14	41547184	41554601	1::10	0.6(0.08, 4.8)	0.630669	1::10	0.6(0.08, 4.8)	0.630669	0::0	--	--
CNVR_5008	chr9	88182483	88304982	3::20	1.37(0.38, 4.98)	0.630817	3::20	1.37(0.38, 4.98)	0.630817	0::0	--	--
CNVR_1396	chr2	212354011	212412739	5::25	1.29(0.46, 3.64)	0.631223	5::25	1.29(0.46, 3.64)	0.631223	0::0	--	--
CNVR_3859	chr6	153395594	153404826	11::73	0.85(0.43, 1.67)	0.631268	11::73	0.85(0.43, 1.67)	0.631268	0::0	--	--
CNVR_8286	chr19	17422481	17440543	15::159	0.87(0.49, 1.54)	0.631965	15::159	0.87(0.49, 1.54)	0.631965	0::0	--	--
CNVR_6671	chr13	55152454	55438965	1::12	0.6(0.07, 4.89)	0.632406	1::12	0.6(0.07, 4.89)	0.632406	0::0	--	--
CNVR_2615	chr4	156038542	156221397	1::4	1.76(0.17, 18.16)	0.633162	1::4	1.76(0.17, 18.16)	0.633162	0::0	--	--
CNVR_7194	chr15	40528155	40748719	5::57	1.27(0.47, 3.44)	0.633554	5::56	1.3(0.48, 3.53)	0.603878	0::1	0(0, Inf)	0.995357
CNVR_8321	chr19	33757870	33760340	31::270	1.1(0.73, 1.66)	0.633765	31::270	1.1(0.73, 1.66)	0.633765	0::0	--	--
CNVR_4645	chr8	82360865	82419930	1::4	1.73(0.18, 16.58)	0.633996	1::3	2.35(0.22, 25.28)	0.480868	0::1	0(0, Inf)	0.995144
CNVR_6654	chr13	49051012	49143145	7::36	1.22(0.53, 2.84)	0.636481	7::36	1.22(0.53, 2.84)	0.636481	0::0	--	--
CNVR_6850	chr13	114475037	114546563	9::127	0.84(0.41, 1.73)	0.636518	9::124	0.86(0.42, 1.79)	0.69104	0::3	0(0, Inf)	0.99117
CNVR_2723	chr4	187263675	187535480	1::10	0.6(0.07, 5.03)	0.636599	0::4	0(0, Inf)	0.990351	1::6	0.75(0.08, 6.68)	0.794439
CNVR_4955	chr9	37934780	38104145	2::12	1.72(0.18, 16.35)	0.637191	2::12	1.72(0.18, 16.35)	0.637191	0::0	--	--
CNVR_2473	chr4	106463713	106534427	1::9	0.6(0.07, 4.92)	0.637258	1::9	0.6(0.07, 4.92)	0.637258	0::0	--	--
CNVR_449	chr1	181156574	181162186	2::22	1.45(0.31, 6.73)	0.637283	1::11	1.83(0.2, 16.45)	0.589803	1::11	1.19(0.14, 10.24)	0.87394
CNVR_1956	chr3	137796336	137970908	1::3	1.76(0.17, 18.59)	0.637788	1::3	1.76(0.17, 18.59)	0.637788	0::0	--	--
CNVR_8822	chr22	29612508	29628742	54::592	0.93(0.69, 1.26)	0.638195	54::592	0.93(0.69, 1.26)	0.638195	0::0	--	--
CNVR_8645	chr20	56817763	57103249	1::10	1.71(0.18, 15.98)	0.638675	1::10	1.71(0.18, 15.98)	0.638675	0::0	--	--
CNVR_6772	chr13	94868584	94909158	4::25	1.31(0.42, 4.09)	0.639427	4::24	1.34(0.43, 4.18)	0.618993	0::1	0(0, Inf)	0.995543
CNVR_8245	chr19	8370120	8775886	6::57	0.81(0.33, 1.99)	0.63976	6::56	0.81(0.33, 2.01)	0.656388	0::1	0(0, Inf)	0.995411
CNVR_1190	chr2	151286030	151469070	1::2	1.78(0.16, 19.8)	0.639881	1::2	1.78(0.16, 19.8)	0.639881	0::0	--	--
CNVR_908	chr2	46601112	46615956	1::34	0.61(0.07, 4.96)	0.639946	1::33	0.61(0.07, 5)	0.64435	0::1	0(0, Inf)	0.996059
CNVR_6751	chr13	87473692	87642088	2::18	0.69(0.15, 3.2)	0.640066	2::18	0.69(0.15, 3.2)	0.640066	0::0	--	--
CNVR_8227	chr19	3054567	3099983	6::80	0.81(0.33, 1.97)	0.640094	6::80	0.81(0.33, 1.97)	0.640094	0::0	--	--
CNVR_7605	chr16	75589984	75593639	4::20	1.33(0.4, 4.35)	0.640524	4::20	1.33(0.4, 4.35)	0.640524	0::0	--	--
CNVR_7559	chr16	60496338	60545732	1::4	1.69(0.19, 15.26)	0.640924	1::4	1.69(0.19, 15.26)	0.640924	0::0	--	--
CNVR_8743	chr21	35725729	35932620	2::16	1.44(0.31, 6.71)	0.641335	1::3	4.39(0.33, 58.81)	0.264318	1::13	0.87(0.11, 7.05)	0.899365
CNVR_1813	chr3	87161191	87168505	24::147	1.12(0.68, 1.85)	0.642079	24::147	1.12(0.68, 1.85)	0.642079	0::0	--	--
CNVR_4474	chr8	23534370	23590796	1::7	1.69(0.19, 15.26)	0.642305	1::7	1.69(0.19, 15.26)	0.642305	0::0	--	--
CNVR_6170	chr12	17699862	17758471	2::9	1.46(0.3, 7.14)	0.642455	2::8	1.52(0.31, 7.56)	0.607623	0::1	0(0, Inf)	0.995505
CNVR_2972	chr5	78362924	78373492	7::119	0.82(0.36, 1.87)	0.642646	7::116	0.85(0.37, 1.94)	0.696294	0::3	0(0, Inf)	0.991276
CNVR_5531	chr10	96405502	96630914	2::27	0.7(0.16, 3.14)	0.642729	2::24	0.73(0.16, 3.28)	0.67977	0::3	0(0, Inf)	0.992273
CNVR_8239	chr19	6352936	6549351	1::7	1.68(0.19, 15.16)	0.643352	1::7	1.68(0.19, 15.16)	0.643352	0::0	--	--
CNVR_5357	chr10	32071859	32311867	1::11	0.61(0.08, 4.88)	0.643511	1::11	0.61(0.08, 4.88)	0.643511	0::0	--	--
CNVR_8827	chr22	31017777	31034085	14::99	1.15(0.64, 2.08)	0.643705	14::97	1.17(0.64, 2.12)	0.609193	0::2	0(0, Inf)	0.992916
CNVR_7072	chr14	91713289	91734829	7::58	1.22(0.52, 2.89)	0.643877	7::58	1.22(0.52, 2.89)	0.643877	0::0	--	--
CNVR_1217	chr2	160288062	160743794	2::19	0.71(0.16, 3.12)	0.644771	2::17	0.78(0.18, 3.5)	0.748414	0::2	0(0, Inf)	0.993023
CNVR_629	chr1	224495852	224659779	1::5	1.69(0.18, 15.68)	0.645712	1::5	1.69(0.18, 15.68)	0.645712	0::0	--	--
CNVR_2676	chr4	175964181	176059327	2::20	0.7(0.15, 3.21)	0.646014	2::20	0.7(0.15, 3.21)	0.646014	0::0	--	--
CNVR_1599	chr3	27583916	27633420	1::3	1.72(0.17, 17.15)	0.646068	1::3	1.72(0.17, 17.15)	0.646068	0::0	--	--
CNVR_2275	chr4	39854464	40128839	1::6	1.73(0.17, 17.99)	0.646523	0::1	0(0, Inf)	0.994775	1::5	3.67(0.33, 40.35)	0.288134
CNVR_7073	chr14	91839050	91843897	1::34	0.62(0.08, 4.76)	0.64751	1::34	0.62(0.08, 4.76)	0.64751	0::0	--	--
CNVR_8812	chr22	28381807	28398529	11::177	0.86(0.45, 1.65)	0.647724	11::177	0.86(0.45, 1.65)	0.647724	0::0	--	--
CNVR_7005	chr14	69484252	69496796	2::21	0.7(0.16, 3.18)	0.648712	2::21	0.7(0.16, 3.18)	0.648712	0::0	--	--
CNVR_7200	chr15	42138456	42185483	179::1724	0.96(0.8, 1.15)	0.649144	179::1724	0.96(0.8, 1.15)	0.649144	0::0	--	--
CNVR_4100	chr7	53959654	54058187	1::6	1.7(0.17, 16.89)	0.650093	1::5	1.71(0.17, 17.06)	0.6468	0::1	0(0, Inf)	0.996461
CNVR_1308	chr2	183989863	184058089	1::13	0.62(0.08, 4.96)	0.650159	1::12	0.62(0.08, 5.03)	0.658263	0::1	0(0, Inf)	0.995857
CNVR_1855	chr3	104358994	104496889	1::8	0.62(0.08, 4.98)	0.650269	1::8	0.62(0.08, 4.98)	0.650269	0::0	--	--
CNVR_5261	chr10	8685074	8717013	5::43	0.8(0.3, 2.12)	0.650334	5::43	0.8(0.3, 2.12)	0.650334	0::0	--	--
CNVR_1205	chr2	155994114	156115523	3::15	1.35(0.37, 4.91)	0.651012	3::15	1.35(0.37, 4.91)	0.651012	0::0	--	--
CNVR_8380	chr19	47716347	47875728	9::79	1.19(0.56, 2.51)	0.651059	9::78	1.19(0.56, 2.52)	0.644976	0::1	0(0, Inf)	0.995793
CNVR_2694	chr4	180893766	180942573	1::2	1.94(0.11, 34.51)	0.651317	1::2	1.94(0.11, 34.51)	0.651317	0::0	--	--
CNVR_5769	chr11	34642823	34776332	2::17	0.7(0.15, 3.29)	0.651623	0::1	0.63(0, Inf)	0.999849	2::16	0.7(0.15, 3.29)	0.651623
CNVR_7413	chr15	101669194	101723682	5::27	1.26(0.46, 3.41)	0.651682	5::25	1.27(0.47, 3.45)	0.635631	0::2	0(0, Inf)	0.993789
CNVR_7757	chr17	27857522	28137708	14::122	0.87(0.49, 1.57)	0.651713	14::122	0.87(0.49, 1.57)	0.651713	0::0	--	--
CNVR_1367	chr2	204040206	204212617	2::20	0.7(0.15, 3.25)	0.651802	2::16	0.75(0.16, 3.54)	0.720591	0::4	0(0, Inf)	0.990605
CNVR_2358	chr4	74547407	74776219	4::21	1.29(0.43, 3.91)	0.651849	4::18	1.35(0.44, 4.14)	0.596146	0::3	0(0, Inf)	0.992318
CNVR_1651	chr3	40219669	40265650	3::13	1.37(0.35, 5.37)	0.652239	3::13	1.37(0.35, 5.37)	0.652239	0::0	--	--
CNVR_7143	chr15	27290734	27297251	1::28	0.62(0.08, 4.94)	0.652291	1::28	0.62(0.08, 4.94)	0.652291	0::0	--	--
CNVR_1368	chr2	204245066	204249400	1::3	1.88(0.12, 29.19)	0.652905	1::3	1.88(0.12, 29.19)	0.652905	0::0	--	--
CNVR_7545	chr16	56334055	56405788	26::235	1.11(0.71, 1.71)	0.652923	26::235	1.11(0.71, 1.71)	0.652923	0::0	--	--
CNVR_5743	chr11	22837578	23175317	1::3	1.76(0.15, 20.75)	0.65308	1::2	2.74(0.17, 43.91)	0.476193	0::1	0(0, Inf)	0.995111
CNVR_110	chr1	36765912	36989004	5::26	1.26(0.46, 3.4)	0.65332	5::26	1.26(0.46, 3.4)	0.65332	0::0	--	--
CNVR_8608	chr20	49336654	49446579	1::8	1.68(0.18, 16.03)	0.65383	1::1	29.86(0.46, 1917.48)	0.109751	0::7	0(0, Inf)	0.986423
CNVR_118	chr1	39943453	40160149	1::11	1.65(0.18, 14.94)	0.654224	1::11	1.65(0.18, 14.94)	0.654224	0::0	--	--
CNVR_1448	chr2	228535594	228623579	3::22	1.34(0.37, 4.91)	0.654358	1::12	1.28(0.15, 10.59)	0.819107	2::10	1.39(0.27, 7.19)	0.697402
CNVR_851	chr2	31480495	31521290	1::2	1.73(0.16, 19.28)	0.65484	1::2	1.73(0.16, 19.28)	0.65484	0::0	--	--
CNVR_301	chr1	108711268	109113778	3::25	1.34(0.37, 4.81)	0.654932	1::21	0.58(0.07, 4.62)	0.609151	2::4	4.15(0.61, 28.18)	0.145298
CNVR_7041	chr14	81615734	81915494	1::5	1.7(0.17, 17.41)	0.655605	0::5	0(0, Inf)	0.988319	1::0	--	0.994057
CNVR_7529	chr16	53232675	53304806	9::47	1.19(0.55, 2.57)	0.655884	9::47	1.19(0.55, 2.57)	0.655884	0::0	--	--
CNVR_2019	chr3	158008225	158027271	4::43	0.78(0.26, 2.33)	0.656307	4::42	0.78(0.26, 2.34)	0.658714	0::1	0(0, Inf)	0.996125
CNVR_242	chr1	86297495	86459251	2::11	1.42(0.3, 6.77)	0.656455	2::11	1.42(0.3, 6.77)	0.656455	0::0	--	--
CNVR_3615	chr6	82682715	82754690	1::6	1.64(0.18, 14.64)	0.656566	1::6	1.64(0.18, 14.64)	0.656566	0::0	--	--
CNVR_5831	chr11	61450330	61553202	4::72	0.78(0.27, 2.3)	0.656741	4::72	0.78(0.27, 2.3)	0.656741	0::0	--	--
CNVR_3356	chr6	18663606	18748036	1::10	0.62(0.07, 5.17)	0.656865	1::10	0.62(0.07, 5.17)	0.656865	0::0	--	--
CNVR_7506	chr16	48308112	48449172	1::11	1.66(0.18, 15.44)	0.657477	1::11	1.66(0.18, 15.44)	0.657477	0::0	--	--
CNVR_8823	chr22	29702139	29712050	21::180	1.12(0.68, 1.84)	0.657678	21::180	1.12(0.68, 1.84)	0.657678	0::0	--	--
CNVR_4467	chr8	21918382	22077141	23::255	0.9(0.57, 1.43)	0.657743	23::255	0.9(0.57, 1.43)	0.657743	0::0	--	--
CNVR_474	chr1	186767992	186844927	1::8	0.62(0.08, 5.08)	0.657844	1::8	0.62(0.08, 5.08)	0.657844	0::0	--	--
CNVR_6231	chr12	38885778	39264683	5::43	0.8(0.3, 2.12)	0.657915	5::42	0.81(0.31, 2.13)	0.663651	0::1	0(0, Inf)	0.995802
CNVR_6653	chr13	48878900	48984064	41::278	1.09(0.74, 1.6)	0.657941	41::277	1.09(0.74, 1.6)	0.657645	0::1	0(0, Inf)	0.99656
CNVR_4600	chr8	64877162	65026963	1::8	0.62(0.07, 5.13)	0.657944	1::8	0.62(0.07, 5.13)	0.657944	0::0	--	--
CNVR_2003	chr3	152848909	152935968	3::13	1.36(0.35, 5.33)	0.658167	3::13	1.36(0.35, 5.33)	0.658167	0::0	--	--
CNVR_3269	chr5	171285632	171411069	1::3	1.68(0.17, 16.58)	0.658251	1::3	1.68(0.17, 16.58)	0.658251	0::0	--	--
CNVR_672	chr1	236996390	237001546	1::7	1.63(0.18, 14.44)	0.659018	1::7	1.63(0.18, 14.44)	0.659018	0::0	--	--
CNVR_82	chr1	27836014	27971503	1::11	0.62(0.07, 5.21)	0.660131	1::11	0.62(0.07, 5.21)	0.660131	0::0	--	--
CNVR_4868	chr9	9790222	9861007	10::56	1.18(0.57, 2.44)	0.660482	10::56	1.18(0.57, 2.44)	0.660482	0::0	--	--
CNVR_6142	chr12	8325226	8394378	104::851	1.05(0.84, 1.33)	0.660964	0::0	--	NA	104::851	1.05(0.84, 1.33)	0.660964
CNVR_5786	chr11	40310789	40602449	1::4	1.66(0.17, 16.06)	0.661355	1::3	2.13(0.2, 22.97)	0.533921	0::1	0(0, Inf)	0.99521
CNVR_7125	chr14	103932417	104018456	8::80	0.84(0.39, 1.83)	0.661422	8::80	0.84(0.39, 1.83)	0.661422	0::0	--	--
CNVR_2130	chr3	190844007	190891940	2::9	1.42(0.29, 6.85)	0.661651	2::9	1.42(0.29, 6.85)	0.661651	0::0	--	--
CNVR_2030	chr3	162491025	162626586	23::192	1.11(0.7, 1.76)	0.661722	23::190	1.12(0.7, 1.77)	0.638426	0::2	0(0, Inf)	0.993121
CNVR_1160	chr2	140943640	141130098	1::10	0.63(0.08, 5.06)	0.661806	1::10	0.63(0.08, 5.06)	0.661806	0::0	--	--
CNVR_1790	chr3	79232370	79269014	1::11	0.63(0.08, 5.05)	0.661845	1::10	0.82(0.1, 6.56)	0.852155	0::1	0(0, Inf)	0.994768
CNVR_6935	chr14	51052669	51172860	5::33	1.26(0.45, 3.53)	0.661987	5::33	1.26(0.45, 3.53)	0.661987	0::0	--	--
CNVR_5138	chr9	118254127	118314668	1::3	1.74(0.14, 20.98)	0.662035	0::2	0(0, Inf)	0.992056	1::1	6.74(0.41, 109.77)	0.180364
CNVR_6210	chr12	28451668	28454152	12::77	1.16(0.6, 2.22)	0.66246	12::77	1.16(0.6, 2.22)	0.66246	0::0	--	--
CNVR_979	chr2	68665732	68800928	2::12	1.42(0.29, 6.84)	0.66251	2::12	1.42(0.29, 6.84)	0.66251	0::0	--	--
CNVR_288	chr1	102667388	102885931	7::54	0.83(0.37, 1.89)	0.663462	7::54	0.83(0.37, 1.89)	0.663462	0::0	--	--
CNVR_65	chr1	22303921	22388873	3::21	1.32(0.37, 4.71)	0.663611	2::10	1.46(0.3, 7.02)	0.638634	1::11	1.12(0.13, 9.66)	0.915399
CNVR_5322	chr10	22511452	22663765	4::68	0.79(0.26, 2.34)	0.663731	4::68	0.79(0.26, 2.34)	0.663731	0::0	--	--
CNVR_1203	chr2	155204133	155381673	1::5	1.63(0.18, 14.61)	0.66389	1::3	2.31(0.24, 22.42)	0.471056	0::2	0(0, Inf)	0.992846
CNVR_7373	chr15	90714595	90825434	2::14	1.42(0.29, 6.86)	0.664842	2::14	1.42(0.29, 6.86)	0.664842	0::0	--	--
CNVR_8589	chr20	44532480	44644966	2::9	1.42(0.29, 6.86)	0.665055	2::9	1.42(0.29, 6.86)	0.665055	0::0	--	--
CNVR_7371	chr15	90167139	90233554	1::39	0.64(0.08, 4.94)	0.665164	1::39	0.64(0.08, 4.94)	0.665164	0::0	--	--
CNVR_7813	chr17	43995932	43998911	1::11	0.62(0.07, 5.39)	0.665628	1::9	0.75(0.08, 6.8)	0.796841	0::2	0(0, Inf)	0.992805
CNVR_5681	chr11	4811083	4909001	2::10	1.42(0.29, 6.88)	0.665876	2::10	1.42(0.29, 6.88)	0.665876	0::0	--	--
CNVR_81	chr1	27646512	27699450	2::20	1.41(0.29, 6.78)	0.666153	2::20	1.41(0.29, 6.78)	0.666153	0::0	--	--
CNVR_7301	chr15	68086838	68148863	3::35	0.76(0.22, 2.6)	0.666372	3::35	0.76(0.22, 2.6)	0.666372	0::0	--	--
CNVR_7134	chr15	25413558	25494108	14::192	0.88(0.5, 1.56)	0.666735	14::190	0.89(0.5, 1.58)	0.689141	0::2	0(0, Inf)	0.992931
CNVR_6743	chr13	84867904	85091022	1::12	0.63(0.08, 5.05)	0.666984	1::10	0.78(0.09, 6.36)	0.813152	0::2	0(0, Inf)	0.993117
CNVR_8826	chr22	30957832	30981985	5::67	0.81(0.31, 2.12)	0.667427	5::66	0.83(0.32, 2.18)	0.709111	0::1	0(0, Inf)	0.995109
CNVR_8868	chr22	42709334	42938946	1::9	0.61(0.07, 5.74)	0.667934	0::2	0(0, Inf)	0.992999	1::7	0.71(0.07, 6.99)	0.767158
CNVR_4094	chr7	51553479	51615506	1::5	1.67(0.16, 17.25)	0.667937	1::5	1.67(0.16, 17.25)	0.667937	0::0	--	--
CNVR_5632	chr10	123529418	123640629	6::29	1.23(0.48, 3.13)	0.668577	6::29	1.23(0.48, 3.13)	0.668577	0::0	--	--
CNVR_8735	chr21	33421860	33565847	1::2	1.69(0.15, 18.83)	0.668711	1::1	3.51(0.22, 56.94)	0.377008	0::1	0(0, Inf)	0.994877
CNVR_2920	chr5	58782972	58785306	1::10	0.63(0.08, 5.22)	0.668745	1::10	0.63(0.08, 5.22)	0.668745	0::0	--	--
CNVR_6292	chr12	53439537	53462597	12::176	0.87(0.46, 1.64)	0.668771	12::174	0.87(0.46, 1.64)	0.67367	0::2	0(0, Inf)	0.99408
CNVR_2463	chr4	104969613	105259893	1::4	1.66(0.16, 16.88)	0.669451	1::4	1.66(0.16, 16.88)	0.669451	0::0	--	--
CNVR_4761	chr8	124180044	124411679	1::6	1.63(0.17, 15.5)	0.669892	1::6	1.63(0.17, 15.5)	0.669892	0::0	--	--
CNVR_2423	chr4	95407821	95413042	7::35	1.2(0.51, 2.82)	0.669905	7::34	1.24(0.53, 2.93)	0.617711	0::1	0(0, Inf)	0.99508
CNVR_6558	chr12	132624701	132639028	6::49	1.22(0.49, 3.03)	0.670647	6::49	1.22(0.49, 3.03)	0.670647	0::0	--	--
CNVR_4360	chr7	149464433	149524914	31::390	0.92(0.62, 1.36)	0.670679	31::388	0.92(0.62, 1.37)	0.686692	0::2	0(0, Inf)	0.995165
CNVR_499	chr1	194868558	194929607	3::25	0.77(0.22, 2.63)	0.670747	3::24	0.77(0.22, 2.63)	0.67094	0::1	0(0, Inf)	0.997001
CNVR_1672	chr3	45989519	46295778	3::24	0.76(0.22, 2.64)	0.671028	3::23	0.77(0.22, 2.67)	0.68346	0::1	0(0, Inf)	0.99561
CNVR_4414	chr8	8318850	8448430	3::20	1.33(0.36, 4.91)	0.671058	3::19	1.51(0.4, 5.7)	0.539579	0::1	0(0, Inf)	0.994901
CNVR_5125	chr9	114643893	114696601	1::4	1.62(0.17, 15.27)	0.671375	0::4	0(0, Inf)	0.989961	1::0	--	0.99379
CNVR_5504	chr10	87444021	87479888	40::241	1.09(0.74, 1.61)	0.67183	40::240	1.09(0.74, 1.61)	0.667245	0::1	0(0, Inf)	0.995648
CNVR_4853	chr9	185632	464921	11::97	1.16(0.59, 2.26)	0.672008	3::9	2.32(0.59, 9.13)	0.227787	8::88	0.97(0.45, 2.09)	0.930464
CNVR_8217	chr18	74478276	74538444	1::5	1.62(0.17, 15.15)	0.672251	1::4	1.74(0.18, 16.75)	0.63364	0::1	0(0, Inf)	0.995627
CNVR_23	chr1	9318401	9396936	10::111	0.86(0.41, 1.77)	0.672486	1::9	1.9(0.2, 18.45)	0.578253	9::102	0.8(0.37, 1.71)	0.562256
CNVR_2953	chr5	71895142	72289672	4::32	1.26(0.43, 3.73)	0.672669	4::32	1.26(0.43, 3.73)	0.672669	0::0	--	--
CNVR_2217	chr4	19516334	19667557	1::4	1.64(0.16, 16.34)	0.673015	1::4	1.64(0.16, 16.34)	0.673015	0::0	--	--
CNVR_6377	chr12	84310007	84706477	2::13	1.39(0.3, 6.49)	0.67324	2::8	2.26(0.45, 11.42)	0.322122	0::5	0(0, Inf)	0.988743
CNVR_8694	chr21	22810767	22912032	4::24	1.27(0.42, 3.87)	0.673313	4::23	1.33(0.43, 4.08)	0.619455	0::1	0(0, Inf)	0.995188
CNVR_6293	chr12	53611612	53621712	2::31	0.72(0.16, 3.28)	0.67395	2::30	0.78(0.17, 3.55)	0.743239	0::1	0(0, Inf)	0.995063
CNVR_830	chr2	26671544	26804248	2::26	1.39(0.3, 6.53)	0.674634	2::26	1.39(0.3, 6.53)	0.674634	0::0	--	--
CNVR_4330	chr7	139969051	139969090	1::12	1.59(0.18, 14.06)	0.674641	1::12	1.59(0.18, 14.06)	0.674641	0::0	--	--
CNVR_4875	chr9	13630162	13708608	1::2	1.76(0.13, 24.28)	0.674752	1::2	1.76(0.13, 24.28)	0.674752	0::0	--	--
CNVR_6171	chr12	17888184	18123616	3::16	1.34(0.34, 5.3)	0.674899	2::15	0.89(0.18, 4.49)	0.889086	1::1	8.74(0.41, 187.04)	0.165457
CNVR_6083	chr11	129208260	129321689	1::5	1.65(0.16, 17.24)	0.674909	1::3	2.86(0.21, 38.95)	0.429359	0::2	0(0, Inf)	0.992606
CNVR_2297	chr4	46524214	46868163	1::11	0.64(0.08, 5.2)	0.675061	1::11	0.64(0.08, 5.2)	0.675061	0::0	--	--
CNVR_5099	chr9	111053537	111082272	1::5	1.6(0.18, 14.43)	0.675411	0::5	0(0, Inf)	0.988842	1::0	--	0.99379
CNVR_4300	chr7	128754323	128868657	1::13	1.59(0.18, 14.11)	0.675561	1::13	1.59(0.18, 14.11)	0.675561	0::0	--	--
CNVR_4318	chr7	136554160	136603814	6::57	0.83(0.35, 1.99)	0.676963	6::57	0.83(0.35, 1.99)	0.676963	0::0	--	--
CNVR_8097	chr18	40468883	40562283	2::11	1.4(0.29, 6.76)	0.677075	2::11	1.4(0.29, 6.76)	0.677075	0::0	--	--
CNVR_4228	chr7	102064041	102113910	20::181	0.9(0.55, 1.47)	0.677381	20::181	0.9(0.55, 1.47)	0.677381	0::0	--	--
CNVR_3658	chr6	97588710	97679686	1::5	1.59(0.18, 14.34)	0.677382	1::4	2.19(0.23, 21.17)	0.499368	0::1	0(0, Inf)	0.995073
CNVR_2301	chr4	48296382	48497595	1::6	1.63(0.16, 16.54)	0.677454	1::6	1.63(0.16, 16.54)	0.677454	0::0	--	--
CNVR_2377	chr4	79465559	79629351	3::16	1.31(0.37, 4.69)	0.677548	3::16	1.31(0.37, 4.69)	0.677548	0::0	--	--
CNVR_1486	chr2	239009753	239076095	88::805	1.05(0.83, 1.34)	0.677576	87::801	1.05(0.82, 1.35)	0.677538	1::4	1.03(0.11, 9.47)	0.98086
CNVR_3848	chr6	152620873	152626013	1::8	1.6(0.17, 14.83)	0.677869	1::8	1.6(0.17, 14.83)	0.677869	0::0	--	--
CNVR_3939	chr7	7987940	8110781	1::14	0.64(0.08, 5.29)	0.678075	1::14	0.64(0.08, 5.29)	0.678075	0::0	--	--
CNVR_7712	chr17	8279324	8345230	1::6	1.61(0.17, 15.15)	0.678199	1::6	1.61(0.17, 15.15)	0.678199	0::0	--	--
CNVR_7944	chr17	76943971	76977035	5::47	0.81(0.31, 2.14)	0.678487	5::47	0.81(0.31, 2.14)	0.678487	0::0	--	--
CNVR_8207	chr18	72090089	72350236	1::16	0.64(0.08, 5.21)	0.678609	1::12	0.81(0.1, 6.73)	0.844962	0::4	0(0, Inf)	0.989615
CNVR_440	chr1	178045388	178450305	2::14	0.73(0.16, 3.3)	0.678865	2::14	0.73(0.16, 3.3)	0.678865	0::0	--	--
CNVR_3348	chr6	16179113	16244171	2::15	1.39(0.29, 6.72)	0.679301	2::15	1.39(0.29, 6.72)	0.679301	0::0	--	--
CNVR_1799	chr3	84304934	84673261	2::11	1.4(0.29, 6.82)	0.679347	2::11	1.4(0.29, 6.82)	0.679347	0::0	--	--
CNVR_220	chr1	77569545	77711336	1::5	1.59(0.18, 14.15)	0.679607	1::5	1.59(0.18, 14.15)	0.679607	0::0	--	--
CNVR_5968	chr11	97591699	97592990	1::4	1.61(0.17, 15.37)	0.679726	1::4	1.61(0.17, 15.37)	0.679726	0::0	--	--
CNVR_7876	chr17	59436251	59559666	2::28	0.72(0.16, 3.37)	0.680796	2::28	0.72(0.16, 3.37)	0.680796	0::0	--	--
CNVR_3005	chr5	88990017	89092733	1::3	1.65(0.15, 17.88)	0.680978	1::3	1.65(0.15, 17.88)	0.680978	0::0	--	--
CNVR_5184	chr9	128500640	128722444	1::7	1.61(0.17, 15.66)	0.68126	1::7	1.61(0.17, 15.66)	0.68126	0::0	--	--
CNVR_4855	chr9	520886	537359	2::20	1.41(0.27, 7.27)	0.681595	0::8	0(0, Inf)	0.984205	2::12	3.44(0.58, 20.57)	0.175107
CNVR_6546	chr12	129285007	129347892	2::15	1.39(0.29, 6.61)	0.682103	2::14	1.6(0.33, 7.79)	0.562961	0::1	0(0, Inf)	0.995042
CNVR_8240	chr19	6905620	7084308	9::88	0.85(0.4, 1.83)	0.682107	3::43	0.6(0.18, 2.01)	0.409686	6::45	1.15(0.42, 3.1)	0.787952
CNVR_6267	chr12	49809435	49954841	6::49	1.22(0.48, 3.09)	0.682265	6::49	1.22(0.48, 3.09)	0.682265	0::0	--	--
CNVR_5352	chr10	30678440	30937905	1::13	0.64(0.08, 5.31)	0.682401	1::8	0.88(0.1, 7.39)	0.903343	0::5	0(0, Inf)	0.987998
CNVR_8464	chr20	6740366	6757767	6::46	1.21(0.48, 3.06)	0.682792	6::45	1.21(0.48, 3.06)	0.682615	0::1	0(0, Inf)	0.997062
CNVR_1935	chr3	128107020	128159360	55::585	0.94(0.7, 1.27)	0.682843	55::584	0.95(0.7, 1.27)	0.71198	0::1	0(0, Inf)	0.994804
CNVR_8687	chr21	21030200	21177888	3::18	1.3(0.37, 4.62)	0.68351	3::17	1.32(0.37, 4.68)	0.672173	0::1	0(0, Inf)	0.995792
CNVR_22	chr1	8431748	8751269	1::6	0.63(0.07, 5.89)	0.683626	1::6	0.63(0.07, 5.89)	0.683626	0::0	--	--
CNVR_6891	chr14	32878648	32981485	1::3	1.62(0.16, 16.32)	0.683891	0::2	0(0, Inf)	0.992866	1::1	4.09(0.25, 67.3)	0.32374
CNVR_6506	chr12	116924787	117038153	1::5	1.58(0.17, 14.38)	0.68395	1::5	1.58(0.17, 14.38)	0.68395	0::0	--	--
CNVR_2455	chr4	101967957	102061731	2::13	0.72(0.15, 3.46)	0.684163	2::13	0.72(0.15, 3.46)	0.684163	0::0	--	--
CNVR_431	chr1	174238786	174720997	1::4	1.58(0.17, 14.3)	0.684263	1::4	1.58(0.17, 14.3)	0.684263	0::0	--	--
CNVR_6473	chr12	113487942	113629950	3::58	0.78(0.23, 2.63)	0.684336	3::58	0.78(0.23, 2.63)	0.684336	0::0	--	--
CNVR_3148	chr5	134534447	134542874	3::20	1.3(0.37, 4.57)	0.684721	3::20	1.3(0.37, 4.57)	0.684721	0::0	--	--
CNVR_3492	chr6	36975231	36982948	3::32	1.31(0.36, 4.72)	0.684727	3::31	1.33(0.37, 4.85)	0.662195	0::1	0(0, Inf)	0.995565
CNVR_3891	chr6	161605603	161804400	1::7	1.65(0.15, 18.69)	0.685359	0::2	0(0, Inf)	0.992894	1::5	6.84(0.26, 182.05)	0.250672
CNVR_8647	chr20	57421544	57542884	1::25	0.65(0.08, 5.37)	0.685394	1::25	0.65(0.08, 5.37)	0.685394	0::0	--	--
CNVR_8395	chr19	51004754	51039356	1::8	1.57(0.18, 14.07)	0.685438	1::8	1.57(0.18, 14.07)	0.685438	0::0	--	--
CNVR_470	chr1	185009090	185386616	18::114	1.12(0.65, 1.91)	0.685477	18::113	1.12(0.66, 1.91)	0.678401	0::1	0(0, Inf)	0.995611
CNVR_1887	chr3	114642251	114843511	2::26	0.74(0.17, 3.19)	0.685984	2::26	0.74(0.17, 3.19)	0.685984	0::0	--	--
CNVR_4298	chr7	127984544	128101610	4::67	0.8(0.27, 2.35)	0.686825	4::66	0.85(0.29, 2.51)	0.771613	0::1	0(0, Inf)	0.994882
CNVR_7263	chr15	58727835	58758359	1::6	1.59(0.17, 15.02)	0.687638	1::6	1.59(0.17, 15.02)	0.687638	0::0	--	--
CNVR_4912	chr9	22027402	22031006	8::60	0.85(0.39, 1.87)	0.688974	8::60	0.85(0.39, 1.87)	0.688974	0::0	--	--
CNVR_1338	chr2	193765033	193825170	2::10	1.39(0.28, 6.87)	0.689326	2::10	1.39(0.28, 6.87)	0.689326	0::0	--	--
CNVR_7816	chr17	44023520	44031421	2::7	1.42(0.25, 8.03)	0.689346	2::7	1.42(0.25, 8.03)	0.689346	0::0	--	--
CNVR_6737	chr13	82041047	82113311	15::139	0.89(0.51, 1.57)	0.69009	15::139	0.89(0.51, 1.57)	0.69009	0::0	--	--
CNVR_3353	chr6	18115990	18139266	5::33	1.23(0.44, 3.46)	0.690364	5::33	1.23(0.44, 3.46)	0.690364	0::0	--	--
CNVR_1398	chr2	212794711	212895367	4::21	1.25(0.42, 3.77)	0.690713	4::20	1.26(0.42, 3.8)	0.682456	0::1	0(0, Inf)	0.995847
CNVR_8778	chr21	44829992	44880699	192::1730	1.04(0.87, 1.23)	0.691392	192::1722	1.04(0.87, 1.24)	0.655562	0::8	0(0, Inf)	0.984852
CNVR_2632	chr4	162637121	163111889	3::18	1.29(0.37, 4.54)	0.691406	3::17	1.32(0.37, 4.67)	0.666098	0::1	0(0, Inf)	0.995517
CNVR_3520	chr6	43209739	43274045	5::84	0.82(0.32, 2.14)	0.691436	5::84	0.82(0.32, 2.14)	0.691436	0::0	--	--
CNVR_3575	chr6	68983457	69296763	3::17	1.29(0.36, 4.57)	0.691607	3::17	1.29(0.36, 4.57)	0.691607	0::0	--	--
CNVR_612	chr1	221873789	221929356	1::5	1.6(0.16, 16.34)	0.691665	1::5	1.6(0.16, 16.34)	0.691665	0::0	--	--
CNVR_2578	chr4	142705418	142834153	1::11	0.66(0.08, 5.26)	0.691698	1::10	0.68(0.08, 5.48)	0.715991	0::1	0(0, Inf)	0.995517
CNVR_7845	chr17	47676982	47753620	4::28	1.26(0.41, 3.87)	0.691867	4::28	1.26(0.41, 3.87)	0.691867	0::0	--	--
CNVR_8674	chr21	17395270	17497406	2::14	1.36(0.29, 6.3)	0.69199	2::13	1.38(0.3, 6.41)	0.679522	0::1	0(0, Inf)	0.995845
CNVR_3549	chr6	54172959	54472453	2::8	1.39(0.27, 7.06)	0.692012	2::8	1.39(0.27, 7.06)	0.692012	0::0	--	--
CNVR_1171	chr2	143792583	143934125	2::11	1.37(0.29, 6.55)	0.692875	2::11	1.37(0.29, 6.55)	0.692875	0::0	--	--
CNVR_7235	chr15	51696422	51942597	4::34	0.81(0.28, 2.36)	0.693078	4::34	0.81(0.28, 2.36)	0.693078	0::0	--	--
CNVR_8279	chr19	17298551	17300602	11::98	0.88(0.46, 1.68)	0.693294	11::98	0.88(0.46, 1.68)	0.693294	0::0	--	--
CNVR_1004	chr2	77021928	77168088	16::98	1.12(0.63, 2.02)	0.693327	16::98	1.12(0.63, 2.02)	0.693327	0::0	--	--
CNVR_1897	chr3	117774395	117928768	1::5	1.57(0.17, 14.78)	0.693389	1::5	1.57(0.17, 14.78)	0.693389	0::0	--	--
CNVR_7964	chr18	1731154	1839388	8::61	1.17(0.53, 2.58)	0.693782	7::61	1.02(0.44, 2.34)	0.970696	1::0	--	0.993903
CNVR_5814	chr11	55340379	55486816	27::207	1.09(0.7, 1.72)	0.693983	26::207	1.06(0.67, 1.67)	0.816868	1::0	--	0.994204
CNVR_1060	chr2	101856926	102035360	2::17	0.74(0.17, 3.28)	0.694135	2::15	0.83(0.18, 3.7)	0.80306	0::2	0(0, Inf)	0.993166
CNVR_1384	chr2	208966158	209050448	1::6	1.57(0.17, 14.77)	0.694205	1::5	1.63(0.17, 15.66)	0.671286	0::1	0(0, Inf)	0.995801
CNVR_966	chr2	64041944	64168683	1::14	0.66(0.08, 5.28)	0.69435	1::14	0.66(0.08, 5.28)	0.69435	0::0	--	--
CNVR_3043	chr5	105770874	105873670	1::5	1.56(0.17, 14.1)	0.694378	1::5	1.56(0.17, 14.1)	0.694378	0::0	--	--
CNVR_8381	chr19	48172671	48406375	2::14	1.37(0.29, 6.57)	0.694475	2::12	1.69(0.35, 8.28)	0.517082	0::2	0(0, Inf)	0.992584
CNVR_548	chr1	205586249	205606831	1::13	1.55(0.17, 14.05)	0.694782	1::13	1.55(0.17, 14.05)	0.694782	0::0	--	--
CNVR_2966	chr5	76253234	76395185	3::27	1.3(0.35, 4.89)	0.696141	3::27	1.3(0.35, 4.89)	0.696141	0::0	--	--
CNVR_6707	chr13	73662659	73665200	9::98	1.16(0.55, 2.43)	0.696457	9::98	1.16(0.55, 2.43)	0.696457	0::0	--	--
CNVR_8658	chr20	60948003	60954755	362::3279	1.03(0.9, 1.18)	0.696658	361::3276	1.03(0.89, 1.18)	0.719973	1::3	2.83(0.26, 30.62)	0.392859
CNVR_3166	chr5	139919027	140095513	11::84	1.14(0.58, 2.23)	0.69718	11::83	1.15(0.59, 2.24)	0.691694	0::1	0(0, Inf)	0.995793
CNVR_4816	chr8	134062331	134229536	2::10	1.36(0.29, 6.52)	0.69736	2::9	1.4(0.29, 6.77)	0.67254	0::1	0(0, Inf)	0.995614
CNVR_7092	chr14	95758559	95803857	1::8	1.63(0.14, 19.43)	0.697462	0::8	0(0, Inf)	0.986194	1::0	--	0.994358
CNVR_7999	chr18	12233384	12435190	1::19	0.66(0.08, 5.4)	0.697988	1::19	0.66(0.08, 5.4)	0.697988	0::0	--	--
CNVR_7522	chr16	52570969	52587376	6::69	0.84(0.34, 2.04)	0.698765	6::68	0.85(0.35, 2.06)	0.711127	0::1	0(0, Inf)	0.99553
CNVR_8035	chr18	24757446	24787495	5::71	0.83(0.32, 2.15)	0.698779	5::71	0.83(0.32, 2.15)	0.698779	0::0	--	--
CNVR_7367	chr15	89355853	89513032	1::10	1.54(0.17, 13.9)	0.699292	1::10	1.54(0.17, 13.9)	0.699292	0::0	--	--
CNVR_368	chr1	155214473	155255838	6::34	1.19(0.48, 2.95)	0.699355	6::33	1.2(0.48, 2.96)	0.695513	0::1	0(0, Inf)	0.996026
CNVR_4880	chr9	14588923	14680252	20::134	1.11(0.66, 1.84)	0.699624	20::134	1.11(0.66, 1.84)	0.699624	0::0	--	--
CNVR_2447	chr4	100326403	100336691	2::18	0.74(0.16, 3.36)	0.699625	2::16	0.76(0.17, 3.47)	0.72553	0::2	0(0, Inf)	0.993486
CNVR_1168	chr2	142763745	142882594	1::8	0.66(0.08, 5.45)	0.699836	1::8	0.66(0.08, 5.45)	0.699836	0::0	--	--
CNVR_4260	chr7	115468751	115713981	4::36	0.81(0.28, 2.35)	0.699864	4::36	0.81(0.28, 2.35)	0.699864	0::0	--	--
CNVR_2898	chr5	56238204	56254773	6::73	0.84(0.34, 2.04)	0.699872	6::72	0.85(0.35, 2.06)	0.713821	0::1	0(0, Inf)	0.995488
CNVR_7171	chr15	34644643	34875902	7::73	0.85(0.37, 1.93)	0.700029	6::70	0.75(0.31, 1.8)	0.51743	1::3	4.45(0.3, 65.93)	0.277729
CNVR_5815	chr11	56047917	56258814	1::6	1.56(0.16, 14.91)	0.700078	1::6	1.56(0.16, 14.91)	0.700078	0::0	--	--
CNVR_7183	chr15	37725673	37956448	2::13	1.35(0.29, 6.21)	0.700644	2::13	1.35(0.29, 6.21)	0.700644	0::0	--	--
CNVR_762	chr2	15022751	15068316	2::5	1.56(0.16, 15.17)	0.700782	2::5	1.56(0.16, 15.17)	0.700782	0::0	--	--
CNVR_4292	chr7	126357927	126429518	1::4	1.57(0.16, 15.54)	0.70092	1::4	1.57(0.16, 15.54)	0.70092	0::0	--	--
CNVR_8432	chr20	63244	237498	1::8	1.53(0.18, 13.33)	0.701538	1::7	2.13(0.23, 19.26)	0.502215	0::1	0(0, Inf)	0.995021
CNVR_2997	chr5	85599305	85855628	12::60	1.14(0.59, 2.21)	0.701596	12::60	1.14(0.59, 2.21)	0.701596	0::0	--	--
CNVR_6300	chr12	55715316	55907447	2::10	1.36(0.28, 6.7)	0.70212	2::10	1.36(0.28, 6.7)	0.70212	0::0	--	--
CNVR_2582	chr4	144761760	145044187	3::27	0.78(0.21, 2.84)	0.702134	1::5	2.27(0.17, 30.2)	0.535159	2::22	0.58(0.12, 2.73)	0.490596
CNVR_3485	chr6	36329418	36344214	4::26	1.24(0.41, 3.71)	0.702337	4::25	1.25(0.42, 3.77)	0.68612	0::1	0(0, Inf)	0.995614
CNVR_1497	chr3	3245178	3712669	1::6	1.55(0.17, 14.46)	0.702361	1::4	2.07(0.2, 21.68)	0.545427	0::2	0(0, Inf)	0.993221
CNVR_5750	chr11	24642587	24665467	1::3	1.56(0.16, 15.4)	0.702787	0::1	0(0, Inf)	0.994951	1::2	2.51(0.22, 28.96)	0.459502
CNVR_6202	chr12	26914102	27007986	1::19	0.67(0.08, 5.41)	0.702811	1::18	0.69(0.08, 5.65)	0.728706	0::1	0(0, Inf)	0.995505
CNVR_2717	chr4	185569730	185654838	2::11	1.36(0.28, 6.71)	0.702813	2::11	1.36(0.28, 6.71)	0.702813	0::0	--	--
CNVR_4783	chr8	128353739	128358949	1::13	0.66(0.08, 5.52)	0.703117	0::3	0(0, Inf)	0.991332	1::10	0.88(0.1, 7.86)	0.910376
CNVR_992	chr2	74195551	74355245	3::29	1.29(0.35, 4.68)	0.70336	3::29	1.29(0.35, 4.68)	0.70336	0::0	--	--
CNVR_2689	chr4	179521436	179677802	1::10	0.66(0.08, 5.48)	0.703414	1::10	0.66(0.08, 5.48)	0.703414	0::0	--	--
CNVR_7828	chr17	46340591	46341627	6::38	0.84(0.33, 2.09)	0.703468	6::38	0.84(0.33, 2.09)	0.703468	0::0	--	--
CNVR_355	chr1	151332841	151410085	2::37	1.34(0.29, 6.15)	0.703704	2::7	7.01(1.06, 46.26)	0.0432556	0::30	0(0, Inf)	0.982326
CNVR_1092	chr2	116362694	116670366	1::13	0.67(0.08, 5.29)	0.703879	0::9	0(0, Inf)	0.984891	1::4	2.15(0.23, 20.08)	0.502588
CNVR_1796	chr3	82872158	82975103	3::27	0.79(0.23, 2.72)	0.703945	3::27	0.79(0.23, 2.72)	0.703945	0::0	--	--
CNVR_8141	chr18	51642003	51760695	2::8	1.36(0.28, 6.68)	0.704076	2::8	1.36(0.28, 6.68)	0.704076	0::0	--	--
CNVR_6609	chr13	33260182	33356210	38::268	1.08(0.72, 1.62)	0.704757	38::265	1.08(0.72, 1.62)	0.697833	0::3	0(0, Inf)	0.992735
CNVR_4460	chr8	19471977	19586206	4::22	1.24(0.41, 3.74)	0.704886	4::21	1.3(0.43, 3.95)	0.644835	0::1	0(0, Inf)	0.995144
CNVR_7458	chr16	15129970	15187213	1::4	1.55(0.16, 15.21)	0.705042	0::2	0(0, Inf)	0.992994	1::2	4.03(0.25, 65.1)	0.326373
CNVR_6551	chr12	130310535	130315931	15::138	0.89(0.47, 1.66)	0.705116	14::132	0.85(0.44, 1.64)	0.633876	1::6	1.45(0.17, 12.72)	0.737808
CNVR_633	chr1	226817467	226841348	1::26	0.66(0.08, 5.62)	0.705281	1::26	0.66(0.08, 5.62)	0.705281	0::0	--	--
CNVR_8450	chr20	4785315	4826401	3::14	1.28(0.36, 4.6)	0.706334	2::14	0.86(0.19, 3.88)	0.840506	1::0	--	0.994
CNVR_8397	chr19	51295195	51302203	6::93	1.19(0.49, 2.9)	0.706457	6::92	1.24(0.5, 3.03)	0.641939	0::1	0(0, Inf)	0.995017
CNVR_209	chr1	73361805	73465162	6::43	0.84(0.34, 2.07)	0.706619	6::43	0.84(0.34, 2.07)	0.706619	0::0	--	--
CNVR_3095	chr5	120100225	120159014	1::10	0.67(0.08, 5.57)	0.706963	1::10	0.67(0.08, 5.57)	0.706963	0::0	--	--
CNVR_518	chr1	202084525	202179304	17::225	0.9(0.53, 1.53)	0.707039	17::224	0.91(0.53, 1.53)	0.710921	0::1	0(0, Inf)	0.995764
CNVR_5705	chr11	9995399	10164457	1::7	1.51(0.17, 13.08)	0.707061	1::7	1.51(0.17, 13.08)	0.707061	0::0	--	--
CNVR_4469	chr8	22477585	22613173	4::21	1.23(0.41, 3.71)	0.707086	4::21	1.23(0.41, 3.71)	0.707086	0::0	--	--
CNVR_8242	chr19	7654988	7724541	3::38	1.27(0.36, 4.5)	0.707179	2::37	0.98(0.22, 4.39)	0.977172	1::1	3.85(0.23, 63.64)	0.346672
CNVR_7807	chr17	43779962	43782305	8::71	0.86(0.4, 1.87)	0.707915	8::71	0.86(0.4, 1.87)	0.707915	0::0	--	--
CNVR_1490	chr2	241974013	242015651	29::339	0.93(0.62, 1.39)	0.708173	29::338	0.93(0.62, 1.39)	0.708254	0::1	0(0, Inf)	0.99698
CNVR_3893	chr6	162622828	162623221	2::16	0.73(0.14, 3.75)	0.708331	1::12	0.44(0.05, 4.21)	0.4778	1::4	1.5(0.15, 14.71)	0.727975
CNVR_8013	chr18	22654194	22844182	1::7	0.67(0.08, 5.64)	0.708463	1::7	0.67(0.08, 5.64)	0.708463	0::0	--	--
CNVR_5511	chr10	89585287	89906287	6::32	1.19(0.48, 2.95)	0.708683	6::30	1.2(0.48, 2.96)	0.700188	0::2	0(0, Inf)	0.993972
CNVR_8672	chr21	16978904	17101984	2::22	0.75(0.17, 3.35)	0.708918	2::19	0.82(0.18, 3.69)	0.796193	0::3	0(0, Inf)	0.991473
CNVR_1809	chr3	86747762	86822293	1::11	1.62(0.13, 20.15)	0.709121	1::11	1.62(0.13, 20.15)	0.709121	0::0	--	--
CNVR_5082	chr9	110007076	110084262	2::33	0.75(0.17, 3.41)	0.710301	2::33	0.75(0.17, 3.41)	0.710301	0::0	--	--
CNVR_213	chr1	75157273	75190453	2::15	1.34(0.29, 6.2)	0.710615	2::13	1.38(0.3, 6.44)	0.682942	0::2	0(0, Inf)	0.994056
CNVR_5885	chr11	74015281	74154110	3::20	1.27(0.36, 4.54)	0.710834	3::20	1.27(0.36, 4.54)	0.710834	0::0	--	--
CNVR_815	chr2	24698565	24732569	1::19	0.68(0.08, 5.4)	0.711319	1::18	0.75(0.09, 6.08)	0.787267	0::1	0(0, Inf)	0.995138
CNVR_2985	chr5	81569293	81590071	2::12	1.36(0.27, 6.98)	0.711374	2::11	1.63(0.31, 8.73)	0.565352	0::1	0(0, Inf)	0.994977
CNVR_4633	chr8	76709821	76804525	13::103	0.89(0.47, 1.67)	0.711778	13::103	0.89(0.47, 1.67)	0.711778	0::0	--	--
CNVR_673	chr1	237014635	237019488	1::8	0.67(0.08, 5.54)	0.711888	1::8	0.67(0.08, 5.54)	0.711888	0::0	--	--
CNVR_1403	chr2	214885653	215179278	2::9	1.35(0.28, 6.49)	0.711912	2::9	1.35(0.28, 6.49)	0.711912	0::0	--	--
CNVR_939	chr2	56716008	56817792	3::15	1.28(0.34, 4.8)	0.711936	3::14	1.39(0.36, 5.29)	0.631416	0::1	0(0, Inf)	0.995111
CNVR_6389	chr12	90084686	90295894	1::8	0.67(0.08, 5.53)	0.712097	1::8	0.67(0.08, 5.53)	0.712097	0::0	--	--
CNVR_481	chr1	187849950	187888915	2::14	1.33(0.29, 6.17)	0.712278	2::14	1.33(0.29, 6.17)	0.712278	0::0	--	--
CNVR_2425	chr4	95544162	95599800	1::8	1.52(0.16, 14.1)	0.712396	1::4	1.7(0.17, 16.55)	0.64874	0::4	0(0, Inf)	0.991018
CNVR_1848	chr3	101443534	101743277	2::8	1.35(0.27, 6.67)	0.712434	2::7	1.69(0.33, 8.65)	0.525927	0::1	0(0, Inf)	0.994855
CNVR_1103	chr2	120800573	120924545	5::22	1.21(0.44, 3.36)	0.712732	5::21	1.26(0.45, 3.52)	0.66097	0::1	0(0, Inf)	0.995164
CNVR_4806	chr8	130799184	130830384	1::5	1.53(0.16, 14.46)	0.712901	1::0	--	0.993993	0::5	0(0, Inf)	0.988549
CNVR_5413	chr10	56993816	57313275	2::20	0.76(0.17, 3.32)	0.713002	2::20	0.76(0.17, 3.32)	0.713002	0::0	--	--
CNVR_2033	chr3	165468445	165666555	17::97	1.11(0.63, 1.97)	0.713157	17::95	1.12(0.63, 1.97)	0.705906	0::2	0(0, Inf)	0.99409
CNVR_4810	chr8	132291603	132384041	1::3	1.54(0.15, 15.3)	0.714412	1::3	1.54(0.15, 15.3)	0.714412	0::0	--	--
CNVR_3203	chr5	150399584	150513739	4::45	0.82(0.28, 2.38)	0.715107	4::43	0.87(0.3, 2.53)	0.797371	0::2	0(0, Inf)	0.992884
CNVR_7785	chr17	37279046	37389410	3::18	1.29(0.33, 5.01)	0.715117	3::18	1.29(0.33, 5.01)	0.715117	0::0	--	--
CNVR_6643	chr13	45685690	45926333	3::18	1.27(0.35, 4.53)	0.715785	3::17	1.27(0.35, 4.55)	0.712913	0::1	0(0, Inf)	0.996258
CNVR_8066	chr18	30025423	30069668	2::32	0.76(0.17, 3.33)	0.71624	2::32	0.76(0.17, 3.33)	0.71624	0::0	--	--
CNVR_8295	chr19	19377716	19392402	14::215	0.9(0.51, 1.6)	0.716456	14::215	0.9(0.51, 1.6)	0.716456	0::0	--	--
CNVR_2152	chr3	196766967	196771514	1::7	1.5(0.17, 13.24)	0.71661	1::7	1.5(0.17, 13.24)	0.71661	0::0	--	--
CNVR_5161	chr9	123938070	123958448	6::47	0.85(0.34, 2.09)	0.717019	6::47	0.85(0.34, 2.09)	0.717019	0::0	--	--
CNVR_4291	chr7	126063696	126197082	2::7	1.5(0.17, 13.39)	0.717039	1::7	1.5(0.17, 13.39)	0.717039	1::0	0.46(0, Inf)	0.999747
CNVR_5129	chr9	115714804	115811103	2::17	1.33(0.29, 6.17)	0.717171	1::17	0.65(0.08, 5.18)	0.685868	1::0	--	0.993847
CNVR_2316	chr4	60529334	60680657	1::11	0.68(0.08, 5.49)	0.717454	1::10	0.71(0.09, 5.81)	0.75094	0::1	0(0, Inf)	0.995426
CNVR_3447	chr6	32085124	32102681	4::22	1.22(0.41, 3.68)	0.718033	4::22	1.22(0.41, 3.68)	0.718033	0::0	--	--
CNVR_1353	chr2	199798153	199829371	2::17	0.76(0.17, 3.42)	0.718061	2::17	0.76(0.17, 3.42)	0.718061	0::0	--	--
CNVR_8175	chr18	62926437	63003790	1::4	1.52(0.16, 14.63)	0.718528	1::4	1.52(0.16, 14.63)	0.718528	0::0	--	--
CNVR_8541	chr20	32523172	32558594	2::11	1.33(0.28, 6.41)	0.718608	2::10	1.54(0.31, 7.58)	0.594932	0::1	0(0, Inf)	0.995028
CNVR_1894	chr3	116794756	116955917	1::9	1.49(0.17, 12.92)	0.718635	1::8	1.51(0.17, 13.22)	0.70776	0::1	0(0, Inf)	0.996037
CNVR_4948	chr9	36036003	36318241	1::6	1.51(0.16, 14.15)	0.718775	1::6	1.51(0.16, 14.15)	0.718775	0::0	--	--
CNVR_7930	chr17	73759552	73916424	18::149	1.1(0.65, 1.85)	0.719316	18::149	1.1(0.65, 1.85)	0.719316	0::0	--	--
CNVR_8418	chr19	55586790	55625945	2::26	0.76(0.17, 3.38)	0.71946	2::25	0.83(0.19, 3.71)	0.806611	0::1	0(0, Inf)	0.994996
CNVR_1115	chr2	123456993	123763313	1::6	1.49(0.17, 13.31)	0.720215	1::6	1.49(0.17, 13.31)	0.720215	0::0	--	--
CNVR_3955	chr7	12326930	12444158	1::5	1.5(0.17, 13.55)	0.720302	1::3	2.07(0.21, 20.36)	0.53386	0::2	0(0, Inf)	0.992901
CNVR_4940	chr9	33109014	33290533	1::6	1.5(0.16, 13.66)	0.720441	1::2	2.24(0.2, 25.06)	0.512216	0::4	0(0, Inf)	0.990915
CNVR_6291	chr12	53295551	53297052	1::6	1.53(0.15, 15.7)	0.720865	1::6	1.53(0.15, 15.7)	0.720865	0::0	--	--
CNVR_709	chr1	245511851	245528824	2::14	1.33(0.28, 6.32)	0.721106	0::0	--	NA	2::14	1.33(0.28, 6.32)	0.721106
CNVR_6253	chr12	47578239	47796719	2::10	1.33(0.28, 6.32)	0.722214	2::9	1.37(0.29, 6.62)	0.691242	0::1	0(0, Inf)	0.995535
CNVR_4114	chr7	64679561	64974309	9::89	0.87(0.42, 1.83)	0.72228	9::80	0.96(0.45, 2.02)	0.908591	0::9	0(0, Inf)	0.985479
CNVR_8320	chr19	33726375	33745779	46::521	0.94(0.68, 1.31)	0.722399	45::515	0.92(0.67, 1.28)	0.6416	1::6	4.48(0.39, 51.17)	0.227518
CNVR_931	chr2	54459308	54602518	1::9	0.68(0.08, 5.8)	0.722756	0::8	0(0, Inf)	0.985275	1::1	3.94(0.24, 63.89)	0.335186
CNVR_1279	chr2	175753547	176042820	2::6	1.35(0.25, 7.27)	0.723383	2::6	1.35(0.25, 7.27)	0.723383	0::0	--	--
CNVR_6798	chr13	101877620	101906167	1::5	1.49(0.16, 13.47)	0.723458	1::5	1.49(0.16, 13.47)	0.723458	0::0	--	--
CNVR_1515	chr3	7658992	7817658	1::5	1.5(0.16, 14.13)	0.723554	1::4	1.52(0.16, 14.46)	0.714319	0::1	0(0, Inf)	0.996099
CNVR_7475	chr16	21544397	21778829	12::80	1.12(0.59, 2.15)	0.7237	8::57	1.06(0.49, 2.3)	0.882679	4::23	1.3(0.39, 4.32)	0.664162
CNVR_6147	chr12	10186284	10324357	1::15	0.69(0.09, 5.51)	0.724727	1::12	0.76(0.09, 6.18)	0.795372	0::3	0(0, Inf)	0.992196
CNVR_3146	chr5	134133090	134250147	1::18	0.69(0.09, 5.51)	0.724901	0::6	0(0, Inf)	0.988114	1::12	0.84(0.1, 6.97)	0.871691
CNVR_5028	chr9	94076827	94202928	3::24	1.25(0.36, 4.38)	0.725287	3::24	1.25(0.36, 4.38)	0.725287	0::0	--	--
CNVR_634	chr1	226912891	226933723	10::94	1.14(0.55, 2.33)	0.725298	10::94	1.14(0.55, 2.33)	0.725298	0::0	--	--
CNVR_6693	chr13	66636157	66798611	2::12	1.32(0.28, 6.11)	0.725341	2::12	1.32(0.28, 6.11)	0.725341	0::0	--	--
CNVR_2674	chr4	175855409	175857401	1::4	1.48(0.16, 13.33)	0.725407	1::3	1.98(0.2, 19.15)	0.556188	0::1	0(0, Inf)	0.995085
CNVR_3720	chr6	116740349	116764476	9::64	1.14(0.54, 2.43)	0.725679	9::63	1.14(0.54, 2.43)	0.725679	0::1	1.07(0, Inf)	0.999976
CNVR_8665	chr21	16332007	16350486	3::15	1.26(0.35, 4.58)	0.725704	3::15	1.26(0.35, 4.58)	0.725704	0::0	--	--
CNVR_7044	chr14	82508677	82682387	1::5	1.5(0.16, 14.3)	0.726196	1::5	1.5(0.16, 14.3)	0.726196	0::0	--	--
CNVR_348	chr1	147719551	147994208	2::12	1.31(0.28, 6.09)	0.726685	1::6	1.26(0.15, 10.91)	0.832108	1::6	1.37(0.16, 12.12)	0.776597
CNVR_3388	chr6	24023850	24046562	1::14	0.69(0.08, 5.6)	0.726866	1::14	0.69(0.08, 5.6)	0.726866	0::0	--	--
CNVR_6146	chr12	9961402	10022149	8::46	1.15(0.52, 2.53)	0.726893	8::44	1.16(0.53, 2.56)	0.704888	0::2	0(0, Inf)	0.993753
CNVR_5439	chr10	64673225	64730504	2::21	0.76(0.16, 3.63)	0.727642	2::21	0.76(0.16, 3.63)	0.727642	0::0	--	--
CNVR_5194	chr9	132302923	132465238	3::30	1.25(0.35, 4.49)	0.727659	1::29	0.44(0.06, 3.43)	0.433015	2::1	17.66(1.18, 263.45)	0.0373404
CNVR_2914	chr5	58330418	58342316	1::10	1.48(0.16, 13.68)	0.728346	1::10	1.48(0.16, 13.68)	0.728346	0::0	--	--
CNVR_6950	chr14	54619316	54630382	4::24	1.22(0.39, 3.82)	0.728479	3::23	0.93(0.26, 3.35)	0.909249	1::1	15.75(0.38, 653.52)	0.146925
CNVR_2470	chr4	106304683	106353785	2::14	1.32(0.27, 6.46)	0.728549	2::14	1.32(0.27, 6.46)	0.728549	0::0	--	--
CNVR_1906	chr3	119540345	119637809	1::3	1.51(0.15, 15.19)	0.728771	1::3	1.51(0.15, 15.19)	0.728771	0::0	--	--
CNVR_1105	chr2	121094955	121131684	3::67	0.8(0.23, 2.76)	0.728776	3::67	0.8(0.23, 2.76)	0.728776	0::0	--	--
CNVR_530	chr1	204109473	204128855	2::30	1.31(0.29, 5.92)	0.728886	2::30	1.31(0.29, 5.92)	0.728886	0::0	--	--
CNVR_8199	chr18	68942563	69133153	1::11	0.69(0.08, 5.62)	0.729639	1::11	0.69(0.08, 5.62)	0.729639	0::0	--	--
CNVR_7386	chr15	94701515	94838830	3::23	0.8(0.23, 2.81)	0.729873	3::23	0.8(0.23, 2.81)	0.729873	0::0	--	--
CNVR_6951	chr14	54666504	54677383	1::17	0.69(0.08, 5.87)	0.729971	1::17	0.69(0.08, 5.87)	0.729971	0::0	--	--
CNVR_7646	chr16	83941726	84036682	5::82	1.19(0.45, 3.14)	0.730113	5::81	1.19(0.45, 3.16)	0.723756	0::1	0(0, Inf)	0.995888
CNVR_2543	chr4	129746735	129927805	3::24	1.25(0.36, 4.36)	0.730201	2::12	1.36(0.29, 6.39)	0.696408	1::12	1.07(0.13, 9.09)	0.952098
CNVR_3302	chr6	1377218	1399905	9::73	1.14(0.53, 2.46)	0.730253	9::72	1.17(0.54, 2.51)	0.696255	0::1	0(0, Inf)	0.995203
CNVR_5219	chr10	545776	820869	1::10	0.69(0.08, 5.69)	0.730622	1::8	0.84(0.1, 7.11)	0.872698	0::2	0(0, Inf)	0.992466
CNVR_6475	chr12	114631555	114637910	35::293	0.93(0.64, 1.37)	0.730652	35::291	0.94(0.64, 1.38)	0.738077	0::2	0(0, Inf)	0.993789
CNVR_7657	chr16	85589272	85702691	1::4	1.52(0.14, 16.16)	0.730882	1::4	1.52(0.14, 16.16)	0.730882	0::0	--	--
CNVR_4478	chr8	23873739	24118643	2::23	0.77(0.17, 3.41)	0.731069	2::23	0.77(0.17, 3.41)	0.731069	0::0	--	--
CNVR_7653	chr16	84721401	84817437	2::14	1.31(0.28, 6.26)	0.731266	2::14	1.31(0.28, 6.26)	0.731266	0::0	--	--
CNVR_2999	chr5	86460539	86665099	1::5	1.47(0.16, 13.05)	0.731439	1::5	1.47(0.16, 13.05)	0.731439	0::0	--	--
CNVR_2415	chr4	93300188	93589672	2::16	0.77(0.17, 3.44)	0.731509	1::16	0.4(0.05, 3.04)	0.372575	1::0	--	0.994084
CNVR_3296	chr5	178539382	178634658	2::27	0.77(0.17, 3.48)	0.731612	2::24	1.04(0.23, 4.68)	0.959934	0::3	0(0, Inf)	0.98967
CNVR_871	chr2	39448453	39583447	4::22	1.22(0.4, 3.72)	0.731672	4::22	1.22(0.4, 3.72)	0.731672	0::0	--	--
CNVR_279	chr1	100327026	100378652	3::21	1.25(0.35, 4.52)	0.731858	3::20	1.33(0.37, 4.88)	0.662473	0::1	0(0, Inf)	0.995157
CNVR_4741	chr8	117942272	117972065	2::27	0.77(0.17, 3.51)	0.732046	2::27	0.77(0.17, 3.51)	0.732046	0::0	--	--
CNVR_796	chr2	20813092	20826887	6::75	1.17(0.47, 2.9)	0.732361	6::75	1.17(0.47, 2.9)	0.732361	0::0	--	--
CNVR_4598	chr8	63969320	64104093	1::10	0.68(0.07, 6.36)	0.732937	1::10	0.68(0.07, 6.36)	0.732937	0::0	--	--
CNVR_6524	chr12	122062722	122267118	1::7	1.47(0.16, 13.45)	0.733197	1::7	1.47(0.16, 13.45)	0.733197	0::0	--	--
CNVR_3889	chr6	161213047	161270506	11::88	0.89(0.45, 1.75)	0.733261	11::86	0.91(0.46, 1.78)	0.774263	0::2	0(0, Inf)	0.993099
CNVR_8182	chr18	64484325	64488648	1::6	1.46(0.16, 13.08)	0.733559	1::6	1.46(0.16, 13.08)	0.733559	0::0	--	--
CNVR_2164	chr4	3415002	3533388	10::117	0.89(0.44, 1.77)	0.734361	10::117	0.89(0.44, 1.77)	0.734361	0::0	--	--
CNVR_7747	chr17	18122509	18181547	44::441	1.06(0.76, 1.48)	0.735211	44::441	1.06(0.76, 1.48)	0.735211	0::0	--	--
CNVR_2984	chr5	81314720	81428073	14::99	0.9(0.48, 1.67)	0.735292	14::97	0.93(0.5, 1.73)	0.816212	0::2	0(0, Inf)	0.992927
CNVR_7869	chr17	56347071	56450525	1::3	1.53(0.13, 17.84)	0.735576	1::3	1.53(0.13, 17.84)	0.735576	0::0	--	--
CNVR_7647	chr16	84208335	84236112	4::69	0.83(0.28, 2.44)	0.735599	4::69	0.83(0.28, 2.44)	0.735599	0::0	--	--
CNVR_461	chr1	183011366	183018063	4::43	0.83(0.29, 2.39)	0.736355	4::43	0.83(0.29, 2.39)	0.736355	0::0	--	--
CNVR_464	chr1	183103551	183112765	2::5	1.37(0.22, 8.68)	0.736441	2::5	1.37(0.22, 8.68)	0.736441	0::0	--	--
CNVR_6455	chr12	108973517	109060849	3::63	0.81(0.24, 2.73)	0.736461	3::62	0.86(0.25, 2.89)	0.80398	0::1	0(0, Inf)	0.99503
CNVR_6182	chr12	22045275	22087159	4::34	0.83(0.27, 2.51)	0.736945	4::33	0.83(0.27, 2.52)	0.73901	0::1	0(0, Inf)	0.996212
CNVR_7827	chr17	46328667	46339243	8::52	0.87(0.39, 1.95)	0.737149	8::52	0.87(0.39, 1.95)	0.737149	0::0	--	--
CNVR_7606	chr16	76350438	76493142	1::9	0.69(0.08, 5.85)	0.737266	1::9	0.69(0.08, 5.85)	0.737266	0::0	--	--
CNVR_8861	chr22	40030684	40083731	83::811	1.04(0.81, 1.34)	0.737367	83::811	1.04(0.81, 1.34)	0.737367	0::0	--	--
CNVR_2554	chr4	134139650	134251163	1::3	1.48(0.15, 14.84)	0.737932	1::3	1.48(0.15, 14.84)	0.737932	0::0	--	--
CNVR_6163	chr12	15095707	15150162	2::13	1.3(0.28, 6.17)	0.737967	2::10	1.43(0.29, 6.94)	0.657723	0::3	0(0, Inf)	0.992312
CNVR_927	chr2	53479450	53558871	1::17	1.45(0.16, 12.95)	0.738957	1::15	1.46(0.16, 13.12)	0.733033	0::2	0(0, Inf)	0.994824
CNVR_6203	chr12	27088776	27222498	1::5	1.46(0.16, 13.55)	0.73943	1::4	1.59(0.17, 15.4)	0.686751	0::1	0(0, Inf)	0.995505
CNVR_893	chr2	43515037	43534415	7::100	0.87(0.38, 1.98)	0.739464	7::100	0.87(0.38, 1.98)	0.739464	0::0	--	--
CNVR_3042	chr5	105109427	105574814	1::6	1.46(0.16, 13.61)	0.739517	1::6	1.46(0.16, 13.61)	0.739517	0::0	--	--
CNVR_6311	chr12	59529479	59735222	3::19	1.24(0.35, 4.31)	0.739685	3::18	1.26(0.36, 4.42)	0.715935	0::1	0(0, Inf)	0.995535
CNVR_6716	chr13	76049134	76197459	2::25	0.77(0.17, 3.54)	0.739826	2::25	0.77(0.17, 3.54)	0.739826	0::0	--	--
CNVR_2250	chr4	29978542	30293753	1::9	0.7(0.08, 5.89)	0.739993	1::9	0.7(0.08, 5.89)	0.739993	0::0	--	--
CNVR_8524	chr20	23318014	23414801	4::22	1.21(0.4, 3.66)	0.740066	4::21	1.21(0.4, 3.69)	0.733519	0::1	0(0, Inf)	0.995925
CNVR_6167	chr12	16819159	16903635	2::9	1.31(0.27, 6.32)	0.740487	2::9	1.31(0.27, 6.32)	0.740487	0::0	--	--
CNVR_1574	chr3	23454790	23518041	7::37	1.16(0.48, 2.77)	0.740949	7::37	1.16(0.48, 2.77)	0.740949	0::0	--	--
CNVR_12	chr1	7324323	7420739	1::3	1.5(0.13, 16.97)	0.741173	1::3	1.5(0.13, 16.97)	0.741173	0::0	--	--
CNVR_3298	chr5	180037773	180085462	31::332	1.07(0.71, 1.6)	0.741208	31::331	1.07(0.72, 1.61)	0.732253	0::1	0(0, Inf)	0.995434
CNVR_7549	chr16	57655221	57753754	2::34	0.78(0.18, 3.43)	0.74219	2::34	0.78(0.18, 3.43)	0.74219	0::0	--	--
CNVR_1063	chr2	102700138	102854055	1::3	1.46(0.15, 14.24)	0.742211	1::3	1.46(0.15, 14.24)	0.742211	0::0	--	--
CNVR_3197	chr5	148286432	148381375	1::3	1.46(0.15, 14.24)	0.742211	1::3	1.46(0.15, 14.24)	0.742211	0::0	--	--
CNVR_7849	chr17	48608717	48761410	3::58	1.23(0.36, 4.22)	0.742501	3::58	1.23(0.36, 4.22)	0.742501	0::0	--	--
CNVR_2044	chr3	169368225	169392056	1::8	1.45(0.16, 13.25)	0.742638	1::8	1.45(0.16, 13.25)	0.742638	0::0	--	--
CNVR_7583	chr16	67874264	68125317	2::12	1.31(0.26, 6.74)	0.742855	2::12	1.31(0.26, 6.74)	0.742855	0::0	--	--
CNVR_3437	chr6	30131711	30190041	1::11	0.7(0.09, 5.78)	0.742938	1::11	0.7(0.09, 5.78)	0.742938	0::0	--	--
CNVR_1795	chr3	80857483	81081490	2::10	1.29(0.28, 6.03)	0.743483	2::10	1.29(0.28, 6.03)	0.743483	0::0	--	--
CNVR_2412	chr4	92200868	92251840	1::9	0.7(0.08, 5.94)	0.744018	1::3	1.51(0.15, 14.89)	0.724013	0::6	0(0, Inf)	0.987398
CNVR_2324	chr4	62229733	62568689	1::5	1.44(0.16, 12.86)	0.744253	1::4	1.5(0.17, 13.62)	0.718767	0::1	0(0, Inf)	0.995747
CNVR_4264	chr7	116988685	117225160	2::14	0.77(0.16, 3.7)	0.744858	2::14	0.77(0.16, 3.7)	0.744858	0::0	--	--
CNVR_2239	chr4	26160310	26372729	3::18	1.23(0.35, 4.37)	0.745063	3::18	1.23(0.35, 4.37)	0.745063	0::0	--	--
CNVR_8805	chr22	27894809	27921256	1::9	0.69(0.08, 6.26)	0.745351	1::6	0.92(0.09, 9.14)	0.940601	0::3	0(0, Inf)	0.991403
CNVR_3420	chr6	28434612	28489280	3::39	0.81(0.23, 2.89)	0.745724	3::39	0.81(0.23, 2.89)	0.745724	0::0	--	--
CNVR_7048	chr14	83792205	83930846	9::56	0.88(0.41, 1.88)	0.745811	9::56	0.88(0.41, 1.88)	0.745811	0::0	--	--
CNVR_3409	chr6	26020936	26063935	9::60	1.13(0.54, 2.38)	0.74626	8::60	1.01(0.46, 2.2)	0.985547	1::0	--	0.994008
CNVR_8022	chr18	24111764	24149034	1::17	0.71(0.09, 5.76)	0.746289	1::17	0.71(0.09, 5.76)	0.746289	0::0	--	--
CNVR_468	chr1	183523513	183597538	6::52	0.87(0.36, 2.08)	0.746683	6::42	0.9(0.37, 2.19)	0.819152	0::10	0(0, Inf)	0.985675
CNVR_3414	chr6	27439679	27519346	4::47	0.83(0.28, 2.52)	0.747	4::47	0.83(0.28, 2.52)	0.747	0::0	--	--
CNVR_7457	chr16	14372873	14408176	1::10	1.44(0.16, 13.14)	0.747381	1::10	1.44(0.16, 13.14)	0.747381	0::0	--	--
CNVR_4893	chr9	18498954	18601565	1::3	1.46(0.15, 14.53)	0.747466	1::3	1.46(0.15, 14.53)	0.747466	0::0	--	--
CNVR_7424	chr16	4353395	4445328	37::420	0.94(0.65, 1.36)	0.747511	37::420	0.94(0.65, 1.36)	0.747511	0::0	--	--
CNVR_1636	chr3	35835428	35938796	2::15	0.78(0.16, 3.65)	0.747558	0::0	--	NA	2::15	0.78(0.16, 3.65)	0.747558
CNVR_7533	chr16	53822183	53842909	3::23	0.81(0.23, 2.89)	0.747839	3::23	0.81(0.23, 2.89)	0.747839	0::0	--	--
CNVR_7678	chr16	88780090	88805184	38::400	1.06(0.74, 1.52)	0.748346	38::399	1.06(0.74, 1.52)	0.746998	0::1	0(0, Inf)	0.99604
CNVR_5377	chr10	43729402	43776227	9::91	0.89(0.43, 1.84)	0.748354	9::90	0.9(0.43, 1.86)	0.77409	0::1	0(0, Inf)	0.99522
CNVR_5211	chr9	136219448	136270539	3::28	1.24(0.33, 4.59)	0.748632	3::27	1.25(0.34, 4.66)	0.736925	0::1	0(0, Inf)	0.995793
CNVR_5723	chr11	16028010	16418712	3::14	1.24(0.34, 4.55)	0.749485	3::14	1.24(0.34, 4.55)	0.749485	0::0	--	--
CNVR_4468	chr8	22256310	22395310	1::11	0.71(0.09, 5.78)	0.749601	1::5	1.3(0.14, 12.16)	0.819505	0::6	0(0, Inf)	0.987861
CNVR_3959	chr7	13395594	13396369	1::11	0.71(0.09, 5.81)	0.749728	1::11	0.71(0.09, 5.81)	0.749728	0::0	--	--
CNVR_485	chr1	190288297	190497341	3::19	1.23(0.35, 4.3)	0.750057	3::19	1.23(0.35, 4.3)	0.750057	0::0	--	--
CNVR_8753	chr21	39541447	39731914	2::16	0.78(0.17, 3.52)	0.750223	2::16	0.78(0.17, 3.52)	0.750223	0::0	--	--
CNVR_2876	chr5	50465915	50659789	10::52	1.13(0.54, 2.33)	0.750443	10::52	1.13(0.54, 2.33)	0.750443	0::0	--	--
CNVR_4561	chr8	53729375	53935439	2::11	1.3(0.26, 6.6)	0.750505	1::6	1.04(0.1, 10.33)	0.975076	1::5	1.67(0.17, 16.27)	0.657895
CNVR_4732	chr8	116657235	116700848	1::12	0.7(0.08, 6.22)	0.751291	1::12	0.7(0.08, 6.22)	0.751291	0::0	--	--
CNVR_5293	chr10	14980762	15060884	6::62	0.86(0.35, 2.14)	0.751569	2::21	1.14(0.23, 5.7)	0.875648	4::41	0.77(0.26, 2.32)	0.641059
CNVR_8236	chr19	5783209	5904070	1::13	0.71(0.09, 5.8)	0.751657	1::12	0.83(0.1, 6.89)	0.863022	0::1	0(0, Inf)	0.995029
CNVR_4255	chr7	112802475	112896364	1::6	1.41(0.17, 12.02)	0.752266	1::6	1.41(0.17, 12.02)	0.752266	0::0	--	--
CNVR_1640	chr3	36898381	37048442	1::8	0.71(0.09, 5.88)	0.753156	1::8	0.71(0.09, 5.88)	0.753156	0::0	--	--
CNVR_6272	chr12	50756112	50833945	6::48	1.16(0.47, 2.85)	0.753539	6::46	1.16(0.47, 2.86)	0.74821	0::2	0(0, Inf)	0.994543
CNVR_7049	chr14	84132800	84223765	2::18	0.79(0.17, 3.54)	0.753559	2::18	0.79(0.17, 3.54)	0.753559	0::0	--	--
CNVR_7654	chr16	85109328	85132777	8::65	1.13(0.51, 2.5)	0.754509	8::64	1.14(0.52, 2.53)	0.739005	0::1	0(0, Inf)	0.995493
CNVR_1499	chr3	3999896	4284414	12::108	1.11(0.59, 2.08)	0.75455	12::108	1.11(0.59, 2.08)	0.75455	0::0	--	--
CNVR_3647	chr6	93050990	93297034	1::6	1.43(0.15, 13.42)	0.754901	1::6	1.43(0.15, 13.42)	0.754901	0::0	--	--
CNVR_3928	chr7	4318356	4593386	5::37	0.85(0.32, 2.3)	0.755236	3::14	1.44(0.36, 5.85)	0.608736	2::23	0.55(0.13, 2.42)	0.428972
CNVR_3938	chr7	7859336	7888711	1::8	0.71(0.08, 6)	0.755606	1::8	0.71(0.08, 6)	0.755606	0::0	--	--
CNVR_6009	chr11	111164651	111167793	2::17	0.78(0.17, 3.61)	0.75575	2::15	0.88(0.19, 4.15)	0.876675	0::2	0(0, Inf)	0.992878
CNVR_7498	chr16	30958481	31111065	1::5	1.43(0.15, 13.95)	0.756316	1::5	1.43(0.15, 13.95)	0.756316	0::0	--	--
CNVR_1108	chr2	121481055	121551560	1::12	0.71(0.08, 6.39)	0.756452	1::11	0.71(0.08, 6.44)	0.760227	0::1	0(0, Inf)	0.9962
CNVR_7715	chr17	9095709	9145969	6::61	1.15(0.46, 2.87)	0.756508	5::60	1(0.37, 2.68)	0.999915	1::1	4.65(0.29, 75.53)	0.280235
CNVR_3773	chr6	130312331	130364329	2::31	0.79(0.17, 3.56)	0.75661	2::31	0.79(0.17, 3.56)	0.75661	0::0	--	--
CNVR_8462	chr20	6379635	6400689	1::12	0.72(0.09, 5.95)	0.756662	1::12	0.72(0.09, 5.95)	0.756662	0::0	--	--
CNVR_3176	chr5	142622898	142726978	2::15	0.79(0.18, 3.55)	0.756768	2::15	0.79(0.18, 3.55)	0.756768	0::0	--	--
CNVR_2922	chr5	59939718	60395020	1::10	1.41(0.16, 12.55)	0.757017	1::9	1.45(0.16, 13.01)	0.740351	0::1	0(0, Inf)	0.995887
CNVR_5562	chr10	107110792	107516353	1::15	0.72(0.09, 5.74)	0.757133	0::3	0(0, Inf)	0.991582	1::12	0.81(0.1, 6.6)	0.846141
CNVR_2150	chr3	196391968	196493573	4::32	1.19(0.4, 3.55)	0.757243	4::29	1.27(0.42, 3.82)	0.673049	0::3	0(0, Inf)	0.990892
CNVR_1766	chr3	72118981	72163949	1::7	0.72(0.09, 5.95)	0.757724	1::7	0.72(0.09, 5.95)	0.757724	0::0	--	--
CNVR_5408	chr10	55394615	55446059	1::12	1.39(0.17, 11.52)	0.757931	1::12	1.39(0.17, 11.52)	0.757931	0::0	--	--
CNVR_7071	chr14	91532369	91687403	1::5	1.41(0.16, 12.75)	0.759083	1::5	1.41(0.16, 12.75)	0.759083	0::0	--	--
CNVR_1654	chr3	41093575	41139830	5::34	0.84(0.27, 2.58)	0.759118	5::34	0.84(0.27, 2.58)	0.759118	0::0	--	--
[truncated: 3,804,308 more chars]
